## Supplementary material for "Characterization of shared and ancestry-specific signals driving complex traits using multi-ancestry fine-mapping": s1_gwas_temp.txt (part 1 of 2)

locus	alleles	n	sum_x	y_transpose_x	beta	standard_error	t_stat	p_value	p_value_str	chrom	pos	-log10pvalue	rsid
chr6:159372302	['A', 'G']	56057	20592.04075223924	-65.6730877799173	-0.0013891488277928	0.0077580621569851	-0.1790587391133632	0.857892	0.857892	chr6	159372302	0.0665673820304099	chr6:159372302:A:G
chr6:159373881	['AC', 'A']	56057	17641.25880862755	46.37984220591216	0.0040760171775445	0.0082741306390442	0.4926218058862319	0.622282	0.622282	chr6	159373881	0.206012761145907	chr6:159373881:AC:A
chr6:159374222	['T', 'G']	56057	2976.3716681534347	-33.247558274490174	-0.0178529718703213	0.0178941636064445	-0.9976980351231184	0.31843	0.31843	chr6	159374222	0.496986023155788	chr6:159374222:T:G
chr6:159374300	['T', 'C']	56057	40931.03184883846	165.0609928876656	-0.0023611865387301	0.0060141247636901	-0.3926068433075481	0.694611	0.694611	chr6	159374300	0.1582583433957228	chr6:159374300:T:C
chr6:159374362	['A', 'G']	56057	38422.22496208403	169.3614749567743	-0.0031695169560126	0.0061055877643115	-0.5191174180705574	0.603681	0.603681	chr6	159374362	0.219192492731931	chr6:159374362:A:G
chr6:159376056	['G', 'A']	56057	36864.945799361296	264.8452157510827	0.0016871586833174	0.0061745804190467	0.2732426446520999	0.784668	0.784668	chr6	159376056	0.1053140582443401	chr6:159376056:G:A
chr6:159378159	['C', 'T']	56057	3283.117134956739	160.41594121117222	0.0371520746115814	0.017276073238873	2.1504930025409505	0.0315205	0.0315205	chr6	159378159	1.5014069020480068	chr6:159378159:C:T
chr6:159379992	['A', 'G']	56057	26253.81004799201	75.45981648472095	-0.0050872376254251	0.0068031909416566	-0.7477722834847165	0.454601	0.454601	chr6	159379992	0.3423696132788785	chr6:159379992:A:G
chr6:159380537	['C', 'G']	56057	4251.151672464544	182.9702470250247	0.0265124938307527	0.0153253525866712	1.7299761085961038	0.08364	0.08364	chr6	159380537	1.0775859758543658	chr6:159380537:C:G
chr6:159381106	['G', 'A']	56057	1778.063437695121	43.806383091735725	0.0245298661826303	0.0231631216770643	1.0590051947496948	0.289602	0.289602	chr6	159381106	0.5381984432139634	chr6:159381106:G:A
chr6:159382428	['G', 'A']	56057	18568.649966993165	211.90859206963285	0.0104623237277355	0.0078562455055843	1.3317205680880004	0.182957	0.182957	chr6	159382428	0.7376509695978948	chr6:159382428:G:A
chr6:159383930	['G', 'A']	56057	8985.320578003746	-61.67250372209689	-0.0135875743260569	0.0107062522703546	-1.269125178722024	0.204402	0.204402	chr6	159383930	0.6895148591013446	chr6:159383930:G:A
chr6:159384192	['T', 'C']	56057	25237.601705650417	-180.86491027620548	-0.00858425713837	0.0069524327156623	-1.2347127242283975	0.216943	0.216943	chr6	159384192	0.6636543584889935	chr6:159384192:T:C
chr6:159384218	['C', 'T']	56057	5152.551497743127	212.3115012515488	0.0323031529168734	0.0139247948837519	2.3198297128646583	0.0203537	0.0203537	chr6	159384218	1.691356630983239	chr6:159384218:C:T
chr6:159384537	['G', 'T']	56057	28546.620155592034	135.1061954270892	-0.0024270408348204	0.006638785062803	-0.3655850900218337	0.714676	0.714676	chr6	159384537	0.1458908019796719	chr6:159384537:G:T
chr6:159386907	['G', 'A']	56057	21893.905650614663	262.42294269524746	0.0064180667147655	0.0073303959304787	0.8755416181655601	0.381283	0.381283	chr6	159386907	0.4187525578807495	chr6:159386907:G:A
chr6:159387256	['G', 'A']	56057	3602.0642571714	142.42109942603437	0.025919481494836	0.0165055346075411	1.5703509223502394	0.116339	0.116339	chr6	159387256	0.9342746735301592	chr6:159387256:G:A
chr6:159388062	['G', 'A']	56057	3586.2695902357164	133.69644073676628	0.0233921524493337	0.0165511777056458	1.4133225360364805	0.157566	0.157566	chr6	159388062	0.8025374899263769	chr6:159388062:G:A
chr6:159388654	['G', 'A']	56057	3565.3816167418963	134.90610910357046	0.0248167320233454	0.0165701672230861	1.4976754120362687	0.134223	0.134223	chr6	159388654	0.8721730585544062	chr6:159388654:G:A
chr6:159389016	['C', 'T']	56057	5108.63793041927	211.11250381937188	0.0329173872029498	0.01397658792482	2.355180490403829	0.0185171	0.0185171	chr6	159389016	1.7324270280544718	chr6:159389016:C:T
chr6:159389946	['A', 'G']	56057	20245.61161168305	286.7014660269539	0.0115282325589015	0.0074992122123882	1.5372591456816749	0.124236	0.124236	chr6	159389946	0.9057525399412258	chr6:159389946:A:G
chr6:159390698	['G', 'T']	56057	1326.023654916512	43.15301724203166	0.0317339374201629	0.0267060967893333	1.1882656484955827	0.234734	0.234734	chr6	159390698	0.629424000546516	chr6:159390698:G:T
chr6:159391203	['T', 'C']	56057	15368.37078070363	36.05942126110534	-0.0008231292502344	0.0084038169680034	-0.0979470701668596	0.921975	0.921975	chr6	159391203	0.0352808549867706	chr6:159391203:T:C
chr6:159391331	['T', 'C']	56057	1195.0852764348028	40.309411634563446	0.0364002981141818	0.0281127731009542	1.2947957138012234	0.195396	0.195396	chr6	159391331	0.709084331076348	chr6:159391331:T:C
chr6:159391434	['T', 'C']	56057	1195.042636696102	40.29971121416376	0.0367129067810148	0.0281126344289655	1.3059219645095943	0.191584	0.191584	chr6	159391434	0.7176407635344092	chr6:159391434:T:C
chr6:159391719	['AT', 'A']	56057	1356.0967655611653	48.883013980941314	0.0346372733894939	0.0265100762215004	1.3065701169656398	0.191364	0.191364	chr6	159391719	0.7181397597246486	chr6:159391719:AT:A
chr6:159392240	['G', 'A']	56057	1179.0	39.12336522850482	0.0372568193969612	0.0282803234207478	1.3174113620506842	0.187706	0.187706	chr6	159392240	0.7265218449852362	chr6:159392240:G:A
chr6:159393078	['A', 'G']	56057	1195.0213179677464	40.27516241319277	0.0366825057507261	0.0281126418047863	1.3048402211876338	0.191953	0.191953	chr6	159393078	0.716805095980729	chr6:159393078:A:G
chr6:159394111	['C', 'T']	56057	8510.607282393448	312.71000341705576	0.0297593433958215	0.010938864765743	2.720514791353684	0.00652005	0.00652005	chr6	159394111	2.185749073801694	chr6:159394111:C:T
chr6:159395191	['G', 'C']	56057	1195.042636696102	40.17302957831019	0.0362514393284095	0.0281127231275264	1.2895029472585713	0.197229	0.197229	chr6	159395191	0.7050292272548642	chr6:159395191:G:C
chr6:159395358	['G', 'A']	56057	46719.66745169404	466.0792421187748	0.0065325542425858	0.0058692949501866	1.113004934669054	0.265711	0.265711	chr6	159395358	0.5755904661376539	chr6:159395358:G:A
chr6:159395411	['G', 'A']	56057	46734.835914362186	461.7104906423285	0.0063795138752419	0.0058690293102496	1.086979385858713	0.277051	0.277051	chr6	159395411	0.5574402779397456	chr6:159395411:G:A
chr6:159395612	['A', 'T']	56057	10517.375238604942	-18.661886989092643	-0.00370347578644	0.0099124457426203	-0.3736187700393917	0.708689	0.708689	chr6	159395612	0.1495443081392538	chr6:159395612:A:T
chr6:159396918	['C', 'T']	56057	19838.90936836281	71.68885484167677	-0.0015267576909974	0.0075917444624182	-0.201107624019151	0.840615	0.840615	chr6	159396918	0.0754028646766365	chr6:159396918:C:T
chr6:159397859	['T', 'C']	56057	19881.482658340767	57.28116041280836	-0.0025266047573623	0.0075843088467897	-0.3331357950213006	0.739033	0.739033	chr6	159397859	0.1313361686445228	chr6:159397859:T:C
chr6:159398001	['A', 'G']	56057	9986.781540492795	344.09764344167064	0.0284928955511425	0.0101493358782722	2.80736551562356	0.00499658	0.00499658	chr6	159398001	2.3013271547295933	chr6:159398001:A:G
chr6:159398162	['A', 'G']	56057	1208.0646519427694	40.044533556452095	0.0350449245829145	0.0279505758530027	1.2538176231939653	0.209914	0.209914	chr6	159398162	0.6779585956244202	chr6:159398162:A:G
chr6:159398754	['A', 'C']	56057	19867.607433445148	42.85750029618846	-0.003352693305597	0.0075882634685503	-0.441826159501758	0.658617	0.658617	chr6	159398754	0.1813670636166592	chr6:159398754:A:C
chr6:159399661	['A', 'G']	56057	15552.393221929671	35.132692071224376	-0.0015667218615537	0.0084161415864832	-0.1861567852030939	0.852322	0.852322	chr6	159399661	0.0693963014725824	chr6:159399661:A:G
chr6:159399747	['G', 'A']	56057	15055.95441244692	21.88192657567101	-0.0016411828012171	0.0084758228992918	-0.1936310870009156	0.846465	0.846465	chr6	159399747	0.0723909945794011	chr6:159399747:G:A
chr6:159400106	['A', 'G']	56057	19871.15306778029	37.419726903586565	-0.003710745218015	0.0075890913006322	-0.488957777817999	0.624874	0.624874	chr6	159400106	0.2042075452500825	chr6:159400106:A:G
chr6:159400154	['G', 'A']	56057	10501.498688647434	384.1251282581216	0.0300222984713904	0.0099395230157165	3.0204969015030785	0.00252474	0.00252474	chr6	159400154	2.5977833392796645	chr6:159400154:G:A
chr6:159401426	['G', 'A']	56057	1203.021460682175	38.33237837896508	0.0342452917342312	0.0280025247133665	1.2229358632753855	0.221359	0.221359	chr6	159401426	0.654902815809022	chr6:159401426:G:A
chr6:159402286	['G', 'A']	56057	1137.0	32.579402636364435	0.0320691731660026	0.0287429001721886	1.1157250303166182	0.264545	0.264545	chr6	159402286	0.5775004423834089	chr6:159402286:G:A
chr6:159402378	['G', 'T']	56057	15351.190797338044	32.56287895821559	-0.0014519924751685	0.0084060698148808	-0.1727314318277731	0.862863	0.862863	chr6	159402378	0.064058153377674	chr6:159402378:G:T
chr6:159402553	['A', 'G']	56057	8457.301739363125	-10.416689982475326	-0.0084427651889292	0.0109943519431011	-0.7679184032513178	0.442539	0.442539	chr6	159402553	0.3540484498510361	chr6:159402553:A:G
chr6:159403294	['C', 'T']	56057	19793.73051053627	33.83115383848708	-0.0035983373824094	0.0076003729814277	-0.4734422101655179	0.6359	0.6359	chr6	159403294	0.1966111750163865	chr6:159403294:C:T
chr6:159404417	['G', 'A']	56057	46498.06890487917	452.48184610555336	0.0060660884027605	0.005891051625395	1.0297123142854292	0.30315	0.30315	chr6	159404417	0.5183424274290148	chr6:159404417:G:A
chr6:159405422	['T', 'C']	56057	15365.289214024442	46.29068323761008	-0.0005451217515995	0.008402374372852	-0.0648771082327473	0.948272	0.948272	chr6	159405422	0.0230670728352761	chr6:159405422:T:C
chr6:159407216	['A', 'G']	56057	20003.592265809068	62.90029741309597	-0.0019463028528358	0.007601266646554	-0.2560498063461823	0.797913	0.797913	chr6	159407216	0.098044459125096	chr6:159407216:A:G
chr6:159407766	['C', 'T']	56057	8533.608923697215	297.33751397763183	0.0266224479957872	0.010905945488723	2.441094907664394	0.0146459	0.0146459	chr6	159407766	1.834283935486376	chr6:159407766:C:T
chr6:159408367	['T', 'C']	56057	48273.361808058806	504.9798467048638	0.0077701348448472	0.0058382939961108	1.330891327162216	0.18323	0.18323	chr6	159408367	0.7370034183985059	chr6:159408367:T:C
chr6:159410234	['G', 'A']	56057	1210.3454613586478	40.0986163940059	0.0348483706012385	0.027927611391552	1.2478106384629826	0.212106	0.212106	chr6	159410234	0.6734470460990184	chr6:159410234:G:A
chr6:159411331	['G', 'A']	56057	1209.0215677179965	39.12856526257916	0.034254231754415	0.0279391893017884	1.2260281207308463	0.220193	0.220193	chr6	159411331	0.6571964914936723	chr6:159411331:G:A
chr6:159412155	['T', 'C']	56057	1538.1097532692274	45.112936838378666	0.0250039152105003	0.0248798586863548	1.004986223021174	0.314908	0.314908	chr6	159412155	0.5018163062998703	chr6:159412155:T:C
chr6:159412174	['A', 'G']	56057	15291.182233402917	82.09831503996507	0.0024334026566931	0.008417020503855	0.2891049933380326	0.772502	0.772502	chr6	159412174	0.112100387517575	chr6:159412174:A:G
chr6:159412337	['T', 'C']	56057	24086.58584326601	394.0237103722202	0.0134397449345649	0.0070126998875566	1.9164865387170715	0.0553083	0.0553083	chr6	159412337	1.2572096901470995	chr6:159412337:T:C
chr6:159412339	['A', 'G']	56057	1537.1371048312285	45.00105054779712	0.0250885459096109	0.024887773838652	1.0080670964088825	0.313427	0.313427	chr6	159412339	0.5038635941918255	chr6:159412339:A:G
chr6:159412601	['C', 'T']	56057	1538.0274368488654	45.117696152442	0.0249984794871534	0.0248798201557069	1.004769300208117	0.315012	0.315012	chr6	159412601	0.5016729019738342	chr6:159412601:C:T
chr6:159413530	['C', 'G']	56057	1528.02725845583	44.81508050148359	0.0251849725173864	0.0249477883450562	1.0095072224058343	0.312736	0.312736	chr6	159413530	0.5048221229097993	chr6:159413530:C:G
chr6:159413727	['G', 'A']	56057	21414.52805380622	116.39131275698496	0.0008336575007546	0.0073670060782091	0.1131609627987808	0.909903	0.909903	chr6	159413727	0.0410049030746329	chr6:159413727:G:A
chr6:159414489	['G', 'A']	56057	1216.0433859602176	37.80194195559511	0.0329664910379387	0.0278684497909422	1.1829323584641402	0.236841	0.236841	chr6	159414489	0.6255431138897966	chr6:159414489:G:A
chr6:159416077	['C', 'T']	56057	1176.1258853544098	40.98349698263737	0.0378984040518392	0.0283062191323514	1.3388719939825813	0.180618	0.180618	chr6	159416077	0.7432389710151284	chr6:159416077:C:T
chr6:159416336	['G', 'A']	56057	1217.0434216394613	39.67328886299484	0.0341000873190595	0.0278587646988803	1.2240344353972774	0.220944	0.220944	chr6	159416336	0.6557177877304385	chr6:159416336:G:A
chr6:159416566	['C', 'T']	56057	1209.0647054625897	39.19501086936434	0.0343094219115605	0.02793918713982	1.2280035829196103	0.219451	0.219451	chr6	159416566	0.6586624358101567	chr6:159416566:C:T
chr6:159416763	['C', 'T']	56057	23796.669592834463	398.4214139030431	0.0138197833761442	0.0070398126181452	1.9630896624327023	0.0496407	0.0496407	chr6	159416763	1.304162102999378	chr6:159416763:C:T
chr6:159417380	['T', 'G']	56057	1209.0431362055124	39.12340259487323	0.034241078994612	0.027939194969549	1.2255571082821597	0.220371	0.220371	chr6	159417380	0.6568455575908335	chr6:159417380:T:G
chr6:159419188	['T', 'C']	56057	1537.3565234458638	46.295400110894526	0.025808349615798	0.0248867526283219	1.037031628884648	0.299726	0.299726	chr6	159419188	0.5232755821569148	chr6:159419188:T:C
chr6:159419349	['C', 'A']	56057	1218.0217282717283	38.1991798781489	0.0331518813718668	0.0278477737453333	1.1904679230389943	0.233868	0.233868	chr6	159419349	0.6310291983454646	chr6:159419349:C:A
chr6:159420231	['G', 'A']	56057	1179.0	38.514006877473406	0.0361815401644485	0.0282791325028278	1.2794430720542962	0.200746	0.200746	chr6	159420231	0.6973530995747346	chr6:159420231:G:A
chr6:159420770	['C', 'G']	56057	15314.63918574156	80.61896895195123	0.0021627009618947	0.0084118540639909	0.2571015789673261	0.797101	0.797101	chr6	159420770	0.098486646027243	chr6:159420770:C:G
chr6:159420798	['C', 'T']	56057	1170.0208719851576	39.50655283226092	0.0373972013586063	0.0283766624822202	1.3178858289637825	0.187547	0.187547	chr6	159420798	0.7268898784280338	chr6:159420798:C:T
chr6:159421878	['A', 'T']	56057	8755.468566025618	303.1452214059835	0.0267491655569442	0.0107737092907887	2.4828185757540524	0.0130376	0.0130376	chr6	159421878	1.8848023474603977	chr6:159421878:A:T
chr6:159422269	['A', 'G']	56057	1539.302055454448	44.111342725577	0.0244529426264108	0.0248719571893429	0.9831531326729844	0.325536	0.325536	chr6	159422269	0.4874009771823453	chr6:159422269:A:G
chr6:159422572	['T', 'C']	56057	1207.1938160148447	37.49568145187794	0.0334712343054519	0.0279853827965725	1.196025601963579	0.231692	0.231692	chr6	159422572	0.6350889615308568	chr6:159422572:T:C
chr6:159422580	['T', 'C']	56057	1702.1821912187115	46.991880563065855	0.020280748751486	0.0238328515690699	0.8509577082167601	0.394796	0.394796	chr6	159422580	0.403627256171418	chr6:159422580:T:C
chr6:159422702	['A', 'G']	56057	1207.043064847025	37.640748713046	0.0335951323545055	0.0279853504032415	1.200454233033804	0.229968	0.229968	chr6	159422702	0.6383325917662674	chr6:159422702:A:G
chr6:159422809	['C', 'T']	56057	8513.911277229667	297.1334262511068	0.0268632966837234	0.0109125926688834	2.4616786769950925	0.0138318	0.0138318	chr6	159422809	1.859121299341157	chr6:159422809:C:T
chr6:159423327	['C', 'T']	56057	1997.1425079835155	18.305630749379173	-0.0031167707322369	0.0221914301109446	-0.1404492958162176	0.888306	0.888306	chr6	159423327	0.0514374044697942	chr6:159423327:C:T
chr6:159423818	['T', 'C']	56057	1999.1069861205267	21.185762480980284	-0.0020301032432424	0.0221822665882987	-0.0915191977862793	0.92708	0.92708	chr6	159423818	0.0328827879057123	chr6:159423818:T:C
chr6:159423907	['T', 'C']	56057	1997.1068790808863	19.03454945413633	-0.0027353702906204	0.0221907175814113	-0.1232664189693349	0.901897	0.901897	chr6	159423907	0.0448430576751739	chr6:159423907:T:C
chr6:159424391	['T', 'C']	56057	21666.54603678661	134.63835911347576	0.0019957070865691	0.007337852262915	0.2719742800840131	0.785643	0.785643	chr6	159424391	0.1047747546614587	chr6:159424391:T:C
chr6:159424613	['T', 'C']	56057	1997.1781381574256	20.570787218172345	-0.0019212649311795	0.0221935797587443	-0.0865685009838279	0.931015	0.931015	chr6	159424613	0.0310433218492159	chr6:159424613:T:C
chr6:159425044	['A', 'C']	56057	8554.457808541763	-11.852718271971298	-0.0085456655941434	0.0109413096403703	-0.7810459510817908	0.434779	0.434779	chr6	159425044	0.361731440676752	chr6:159425044:A:C
chr6:159425105	['G', 'A']	56057	1997.0356250891969	20.856581491533145	-0.0020928385258506	0.0221936052239675	-0.0942991688250166	0.924872	0.924872	chr6	159425105	0.0339183683855558	chr6:159425105:G:A
chr6:159425376	['A', 'G']	56057	1998.2138766480523	19.354598501105112	-0.0026840370958718	0.0221880858542405	-0.1209674919010122	0.903717	0.903717	chr6	159425376	0.0439675480427152	chr6:159425376:A:G
chr6:159425402	['G', 'A']	56057	1998.0	19.28909603958169	-0.0027195529442951	0.0221880300386516	-0.1225684722599386	0.902449	0.902449	chr6	159425402	0.0445773319645956	chr6:159425402:G:A
chr6:159425483	['T', 'C']	56057	1997.1781381574256	21.755880336838228	-0.0015515809177551	0.0221931000164703	-0.0699127619216647	0.944263	0.944263	chr6	159425483	0.0249070273747815	chr6:159425483:T:C
chr6:159425743	['G', 'C']	56057	1997.0	17.970101455485793	-0.0035395920206341	0.0221903139732965	-0.159510677717029	0.873267	0.873267	chr6	159425743	0.0588529511419859	chr6:159425743:G:C
chr6:159426249	['C', 'G']	56057	48425.63864256784	549.4187323886197	0.0090765461297397	0.0058415216201962	1.5537982600901246	0.120238	0.120238	chr6	159426249	0.9199582562750046	chr6:159426249:C:G
chr6:159427110	['CT', 'C']	56057	14652.78417240518	48.21568462458551	0.0008367617044662	0.0085744850276694	0.0975874004988118	0.92226	0.92226	chr6	159427110	0.0351466270512551	chr6:159427110:CT:C
chr6:159427187	['T', 'C']	56057	1998.24952720785	19.339112674480848	-0.0026930307775135	0.0221880436951953	-0.1213730608479338	0.903396	0.903396	chr6	159427187	0.0441218367121644	chr6:159427187:T:C
chr6:159427292	['C', 'T']	56057	21598.311751797475	133.57968969634646	0.0015300824967957	0.0073450643360985	0.2083143764004776	0.834984	0.834984	chr6	159427292	0.0783218464065605	chr6:159427292:C:T
chr6:159427307	['G', 'A']	56057	1136.0	32.140487590633754	0.0323010712268201	0.0287807748284345	1.1223141635126417	0.261734	0.261734	chr6	159427307	0.5821398575921808	chr6:159427307:G:A
chr6:159427543	['T', 'C']	56057	2034.036285143428	16.44810022038703	-0.0037784670391199	0.0220157496116869	-0.1716256364541014	0.863732	0.863732	chr6	159427543	0.0636209901325112	chr6:159427543:T:C
chr6:159427783	['A', 'C']	56057	1787.5306111517773	19.3100445184455	0.0005555288146593	0.0233248068935516	0.0238170809814042	0.980999	0.980999	chr6	159427783	0.008331435326171	chr6:159427783:A:C
chr6:159428577	['G', 'A']	56057	2056.073356524841	26.199949382332488	-0.0009177883811981	0.0218517741701081	-0.0420006345504713	0.966498	0.966498	chr6	159428577	0.0147990403316128	chr6:159428577:G:A
chr6:159428624	['G', 'T']	56057	2057.03669544741	22.820416997831828	-0.0023567086780204	0.0218508086326606	-0.107854529213982	0.914111	0.914111	chr6	159428624	0.0390010649220581	chr6:159428624:G:T
chr6:159428676	['GAGA', 'G']	56057	2026.036142429	26.68325020323348	-0.0001017145469501	0.022018688495348	-0.0046194643687182	0.996314	0.996314	chr6	159428676	0.0016037670220826	chr6:159428676:GAGA:G
chr6:159429247	['T', 'C']	56057	1749.0312009419154	10.661746704628648	-0.0055092068620991	0.0235626506608295	-0.2338109978117883	0.815133	0.815133	chr6	159429247	0.088771524445817	chr6:159429247:T:C
chr6:159429850	['G', 'T']	56057	1203.1073110682937	17.11817714986666	0.0174282005191873	0.0280608316511778	0.6210863860286119	0.534545	0.534545	chr6	159429850	0.2720157283802723	chr6:159429850:G:T
chr6:159430052	['A', 'T']	56057	1505.107398355128	5.255787440174494	-0.0033772060823504	0.0252558531721809	-0.1337197385226494	0.893625	0.893625	chr6	159430052	0.048844689925825	chr6:159430052:A:T
chr6:159430087	['G', 'C']	56057	1504.0268303125445	6.087697416520637	-0.0030596805924709	0.0252641089998716	-0.1211077973296603	0.903606	0.903606	chr6	159430087	0.0440208939997487	chr6:159430087:G:C
chr6:159430120	['G', 'T']	56057	93214.3256979752	103.67820759353572	-0.0129170648822518	0.0077504326812657	-1.6666250019143931	0.0955946	0.0955946	chr6	159430120	1.0195666396950216	chr6:159430120:G:T
chr6:159431748	['T', 'C']	56057	10903.139510402172	-26.43621369056908	-0.0061011946896282	0.009748670144253	-0.6258489208628136	0.531417	0.531417	chr6	159431748	0.2745645566474196	chr6:159431748:T:C
chr6:159431798	['G', 'A']	56057	1196.0	15.877379235797754	0.015655302114395	0.0281331013264316	0.5564726736929838	0.57789	0.57789	chr6	159431798	0.2381548206441805	chr6:159431798:G:A
chr6:159432054	['C', 'T']	56057	10571.188579277865	-42.342813039276926	-0.0069997558346909	0.0098863386230881	-0.7080230711847123	0.478934	0.478934	chr6	159432054	0.3197243308666732	chr6:159432054:C:T
chr6:159432531	['A', 'G']	56057	10888.971240990508	-28.793174022071288	-0.0061875723278958	0.009754246576805	-0.6343465155586161	0.525857	0.525857	chr6	159432531	0.2791323405503504	chr6:159432531:A:G
chr6:159432868	['G', 'A']	56057	75174.41035202597	-130.77988678673785	-0.0113670215982296	0.0061708312962916	-1.8420567752452657	0.0654721	0.0654721	chr6	159432868	1.1839437289758885	chr6:159432868:G:A
chr6:159433391	['A', 'C']	56057	93572.0153788514	99.74689766018383	-0.013811688304364	0.0078158845564992	-1.7671305409544422	0.0772118	0.0772118	chr6	159433391	1.11231632293792	chr6:159433391:A:C
chr6:159433505	['T', 'C']	56057	93670.01293395656	115.35866089028914	-0.0132905364692861	0.0078332770617217	-1.6966764183833063	0.0897634	0.0897634	chr6	159433505	1.0469007058509123	chr6:159433505:T:C
chr6:159433591	['C', 'T']	56057	17706.89523826515	227.7776709556761	0.004907770475578	0.0080001159464701	0.6134624183470017	0.539573	0.539573	chr6	159433591	0.2679497903648243	chr6:159433591:C:T
chr6:159435050	['C', 'T']	56057	61920.04590789873	-113.43194843245722	-0.0071101968224531	0.0058225799816518	-1.2211419756978514	0.222037	0.222037	chr6	159435050	0.6535746491669084	chr6:159435050:C:T
chr6:159435329	['A', 'G']	56057	72607.47621851138	51.621465639524914	-0.0031901096771573	0.0060508272039436	-0.5272187702002351	0.598044	0.598044	chr6	159435329	0.2232668624091926	chr6:159435329:A:G
chr6:159435427	['G', 'A']	56057	92517.95127912368	56.74142246212485	-0.0152509590021438	0.0076383512816872	-1.9966296966084327	0.0458703	0.0458703	chr6	159435427	1.338468419494821	chr6:159435427:G:A
chr6:159436234	['C', 'T']	56057	49197.63290755343	-323.7648176681098	-0.0157257389780184	0.0058629301281524	-2.682232029767321	0.00731542	0.00731542	chr6	159436234	2.1357607346861576	chr6:159436234:C:T
chr6:159436257	['T', 'C']	56057	49807.554064902855	-302.3511958659005	-0.0152211097133221	0.0058545964329202	-2.599856350086596	0.00932872	0.00932872	chr6	159436257	2.030177942006189	chr6:159436257:T:C
chr6:159436267	['A', 'G']	56057	88933.51890242813	38.473306336362086	-0.0180981130491928	0.0071964615127515	-2.5148627581936704	0.0119106	0.0119106	chr6	159436267	1.9240663602530983	chr6:159436267:A:G
chr6:159436883	['A', 'G']	56057	62498.57455576964	289.27969403087747	-0.0025784750977642	0.0058253703101658	-0.4426285301149968	0.658036	0.658036	chr6	159436883	0.1817503462436891	chr6:159436883:A:G
chr6:159437984	['T', 'C']	56057	25519.820990847948	-174.48956292055755	-0.0064008375168404	0.0069552823418397	-0.9202843539989638	0.357428	0.357428	chr6	159437984	0.4468114289731291	chr6:159437984:T:C
chr6:159438167	['C', 'T']	56057	25580.6506628129	-194.95005254326148	-0.0073912817037979	0.0069495612945216	-1.063560905581849	0.287532	0.287532	chr6	159438167	0.5413138148002412	chr6:159438167:C:T
chr6:159438485	['T', 'C']	56057	54512.72451692331	557.6151541990359	0.0104430529394537	0.0058010226728592	1.8002089507963486	0.071833	0.071833	chr6	159438485	1.143675995515207	chr6:159438485:T:C
chr6:159438500	['C', 'T']	56057	25723.129870825003	-209.68821807453287	-0.0086470259893853	0.0069310617618087	-1.247575953951495	0.212192	0.212192	chr6	159438500	0.6732709937680852	chr6:159438500:C:T
chr6:159438517	['C', 'T']	56057	25745.0519216358	-214.2163176070934	-0.0089584674572147	0.0069297640616213	-1.2927521597493918	0.196102	0.196102	chr6	159438517	0.7075179770383122	chr6:159438517:C:T
chr6:159439482	['T', 'C']	56057	13247.253716161958	-104.16636661654108	-0.0134448030429203	0.0089746780156506	-1.4980819389257565	0.134118	0.134118	chr6	159439482	0.8725129314991085	chr6:159439482:T:C
chr6:159439521	['C', 'T']	56057	2539.226486120032	66.47126145888271	0.038285819275341	0.0199221422397718	1.9217722077552828	0.0546395	0.0546395	chr6	159439521	1.2624932834889413	chr6:159439521:C:T
chr6:159440013	['C', 'A']	56057	34228.10594679466	301.0247779789577	0.0049781462355497	0.0063176701865261	0.7879718454069989	0.430717	0.430717	chr6	159440013	0.3658079866992289	chr6:159440013:C:A
chr6:159440993	['C', 'T']	56057	16729.79065493925	-136.6186788612831	-0.0138255492289844	0.008129394842207	-1.70068615159439	0.0890075	0.0890075	chr6	159440993	1.0505733970474462	chr6:159440993:C:T
chr6:159441229	['A', 'G']	56057	76070.14208488697	186.56651548554257	0.0033672912875413	0.0062338438360003	0.5401629197214122	0.589087	0.589087	chr6	159441229	0.2298205611895889	chr6:159441229:A:G
chr6:159441619	['A', 'G']	56057	56373.05074222096	487.496878036507	0.0097113826778473	0.0057959082541609	1.6755583856724123	0.0938303	0.0938303	chr6	159441619	1.027656895119032	chr6:159441619:A:G
chr6:159441627	['C', 'T']	56057	8839.734610855368	-112.11492244415028	-0.0173137768653397	0.0107216565814513	-1.614841581038219	0.106351	0.106351	chr6	159441627	0.9732584221463948	chr6:159441627:C:T
chr6:159441800	['G', 'A']	56057	24283.16593520303	-379.5097596435866	-0.0193980210461347	0.0070355236192629	-2.7571538517792606	0.00583258	0.00583258	chr6	159441800	2.2341392956854693	chr6:159441800:G:A
chr6:159442131	['T', 'C']	56057	25649.86351307948	-182.68265300306788	-0.0117080939295658	0.0070113749659867	-1.669871314309038	0.0949504	0.0949504	chr6	159442131	1.0225032013595403	chr6:159442131:T:C
chr6:159442230	['A', 'G']	56057	59248.6832366848	484.5201552522988	0.0106615602018346	0.0057805018425516	1.8444004503817444	0.0651301	0.0651301	chr6	159442230	1.1862182550146962	chr6:159442230:A:G
chr6:159442700	['A', 'C']	56057	7233.16129032258	-152.29680769812853	-0.0123169004405308	0.0121540793653309	-1.013396413690074	0.310875	0.310875	chr6	159442700	0.5074142017220076	chr6:159442700:A:C
chr6:159442843	['C', 'T']	56057	6952.372069789845	-173.23178976424634	-0.0148925943058677	0.0123748528594582	-1.2034562733798573	0.228805	0.228805	chr6	159442843	0.6405344892816222	chr6:159442843:C:T
chr6:159442869	['G', 'A']	56057	18189.92040750785	-23.24745559646479	-0.008504774109514	0.0078346826980986	-1.0855288512932382	0.277692	0.277692	chr6	159442869	0.5564366316141678	chr6:159442869:G:A
chr6:159443152	['G', 'C']	56057	14092.00554832034	-0.4367853814633943	-0.0044270452817409	0.0087125058273005	-0.5081253739732198	0.611367	0.611367	chr6	159443152	0.2136980070634632	chr6:159443152:G:C
chr6:159443730	['A', 'G']	56057	9671.207671721677	-107.68241750415773	-0.0161670368446708	0.0102966928867302	-1.5701193599263243	0.116393	0.116393	chr6	159443730	0.934073137837228	chr6:159443730:A:G
chr6:159443876	['G', 'T']	56057	81179.92984334295	200.4846985742724	-0.0013932056111238	0.0065079523081484	-0.2140774156226409	0.830487	0.830487	chr6	159443876	0.0806671613732765	chr6:159443876:G:T
chr6:159444341	['C', 'G']	56057	6855.244581214878	-156.39608911195805	-0.014006650224268	0.0123913177889329	-1.1303600200438573	0.258329	0.258329	chr6	159444341	0.5878268372141489	chr6:159444341:C:G
chr6:159444725	['G', 'A']	56057	24620.317604452845	-174.3095125020031	-0.0108920689246585	0.0070972608489183	-1.5346862904607244	0.124867	0.124867	chr6	159444725	0.9035523223267272	chr6:159444725:G:A
chr6:159445017	['G', 'C']	56057	9696.691916578951	-112.79332754768488	-0.0165084883839216	0.0102834749513128	-1.605341430020609	0.108424	0.108424	chr6	159445017	0.9648745746805576	chr6:159445017:G:C
chr6:159445234	['C', 'T']	56057	66882.12420154872	250.0616233204543	0.0005914234183838	0.0059048403010004	0.1001590878391179	0.920218	0.920218	chr6	159445234	0.0361092759351453	chr6:159445234:C:T
chr6:159445377	['C', 'A']	56057	73567.74848782225	94.47892257222432	-0.0025035833752674	0.0060809651956845	-0.4117082230702694	0.680555	0.680555	chr6	159445377	0.1671367709290071	chr6:159445377:C:A
chr6:159445403	['G', 'A']	56057	17301.39503265175	-8.173249957511548	-0.0069501192472432	0.007985083535304	-0.8703877945064761	0.384092	0.384092	chr6	159445403	0.4155647383751454	chr6:159445403:G:A
chr6:159445726	['T', 'A']	56057	91130.87704713312	91.1717687476285	-0.0099332298870209	0.00744512505561	-1.3341924833802554	0.182146	0.182146	chr6	159445726	0.7395803616002263	chr6:159445726:T:A
chr6:159446058	['A', 'C']	56057	73848.49120365412	98.40657305422629	-0.0025232356508182	0.0060918125678921	-0.4142011302378756	0.678728	0.678728	chr6	159446058	0.1683042342111225	chr6:159446058:A:C
chr6:159446235	['G', 'A']	56057	17633.258237739283	-10.93639406759941	-0.0079630845337131	0.0079292814148349	-1.0042630746860486	0.315256	0.315256	chr6	159446235	0.5013366391177846	chr6:159446235:G:A
chr6:159446319	['T', 'C']	56057	91707.17981517164	99.91723582436714	-0.010774938954139	0.0075401357120351	-1.4290112758767286	0.153007	0.153007	chr6	159446319	0.815288699954744	chr6:159446319:T:C
chr6:159447210	['GCATGA', 'G']	56057	6989.580871306962	-166.49014192418866	-0.014139282198705	0.0123481720882188	-1.145050627549562	0.252193	0.252193	chr6	159447210	0.5982669720990343	chr6:159447210:GCATGA:G
chr6:159447530	['G', 'A']	56057	17420.175307760925	-4.55292633369204	-0.0072939026020992	0.0079645827394571	-0.9157921815495376	0.35978	0.35978	chr6	159447530	0.4439629825442636	chr6:159447530:G:A
chr6:159447714	['G', 'A']	56057	6323.225599857284	134.14896336099864	0.0140075475037329	0.0125371681662109	1.117281615595209	0.263879	0.263879	chr6	159447714	0.5785951703976513	chr6:159447714:G:A
chr6:159447763	['C', 'T']	56057	66716.57046776323	246.6155858193069	0.000121082174988	0.0059049176889178	0.0205053112281798	0.98364	0.98364	chr6	159447763	0.0071638188657552	chr6:159447763:C:T
chr6:159448087	['T', 'C']	56057	17312.85306238961	-16.161909752137333	-0.0074684913962374	0.0079819353271749	-0.9356742556921648	0.349445	0.349445	chr6	159448087	0.4566211692063095	chr6:159448087:T:C
chr6:159448288	['T', 'A']	56057	17436.799493291466	-17.993726959832934	-0.008184599917595	0.0079614241749846	-1.0280321381834732	0.303939	0.303939	chr6	159448288	0.5172135697519782	chr6:159448288:T:A
chr6:159449313	['C', 'T']	56057	56094.00594133599	369.4426066566516	0.0066441072598479	0.0057773586233078	1.1500250708071555	0.250138	0.250138	chr6	159449313	0.6018203269152458	chr6:159449313:C:T
chr6:159450068	['G', 'A']	56057	56975.18017342896	348.314699055365	0.0049571864150817	0.0057699129461308	0.8591440566544241	0.390265	0.390265	chr6	159450068	0.4086403956530279	chr6:159450068:G:A
chr6:159451644	['T', 'C']	56057	56520.14045324767	356.96453719593745	0.0061401107184792	0.0057779624295091	1.0626775084449462	0.287933	0.287933	chr6	159451644	0.5407085577805065	chr6:159451644:T:C
chr6:159452133	['A', 'G']	56057	6989.623438949547	-160.70309491509778	-0.0128923256346806	0.0123418598949033	-1.0446015223365708	0.296212	0.296212	chr6	159452133	0.5283973515264315	chr6:159452133:A:G
chr6:159452362	['C', 'A']	56057	6987.249290875034	-162.21006758872235	-0.0130639716441358	0.0123401009672004	-1.0586600287031218	0.289759	0.289759	chr6	159452362	0.5379630658401746	chr6:159452362:C:A
chr6:159452856	['T', 'A']	56057	7737.276050307733	-40.08846903452376	-0.0117435809222375	0.0114112814460683	-1.0291202594327116	0.303428	0.303428	chr6	159452856	0.5179443454859758	chr6:159452856:T:A
chr6:159452907	['T', 'C']	56057	73291.15207850133	76.08955300193163	-0.0027112409972042	0.0060746199186717	-0.4463227384598319	0.655366	0.655366	chr6	159452907	0.1835160933097676	chr6:159452907:T:C
chr6:159452926	['C', 'A']	56057	56241.03939691319	356.00386581096586	0.0059490154935837	0.005776520361091	1.0298614255139802	0.30308	0.30308	chr6	159452926	0.518442721422609	chr6:159452926:C:A
chr6:159453373	['C', 'T']	56057	66282.73625138288	234.60191355146068	0.0002753434185208	0.0059007371721542	0.0466625457951514	0.962782	0.962782	chr6	159453373	0.0164720378130329	chr6:159453373:C:T
chr6:159453467	['C', 'T']	56057	66282.91872022269	235.01265971252928	0.0002972520027346	0.0059008342324363	0.050374572649528	0.959824	0.959824	chr6	159453467	0.0178083949148993	chr6:159453467:C:T
chr6:159453757	['G', 'A']	56057	91632.17312495538	92.0052297722649	-0.011609404916216	0.007529870486946	-1.5417801589472782	0.123133	0.123133	chr6	159453757	0.9096255392924018	chr6:159453757:G:A
chr6:159454253	['T', 'C']	56057	6991.37190878921	-156.84301438096537	-0.0126497073384992	0.0123461299472918	-1.0245888705613335	0.305562	0.305562	chr6	159454253	0.5149006560402172	chr6:159454253:T:C
chr6:159454412	['A', 'G']	56057	91348.55478633245	77.53353439606147	-0.0114917133638087	0.0074773906389839	-1.53686144253262	0.124333	0.124333	chr6	159454412	0.9054135872409051	chr6:159454412:A:G
chr6:159454996	['A', 'G']	56057	30663.376028118248	374.7843795935089	0.0129917850098359	0.0065170772068627	1.993498710764844	0.0462117	0.0462117	chr6	159454996	1.335248054700532	chr6:159454996:A:G
chr6:159455195	['T', 'C']	56057	66290.27785905442	244.11853673420583	0.0006280729664215	0.0059003571538793	0.1064466014584568	0.915228	0.915228	chr6	159455195	0.0384707017727737	chr6:159455195:T:C
chr6:159455352	['T', 'C']	56057	9677.970839133382	-93.621230416852	-0.0143510729398639	0.0102971786176753	-1.3936898127832813	0.163417	0.163417	chr6	159455352	0.7867027665174462	chr6:159455352:T:C
chr6:159455506	['A', 'G']	56057	73264.14870651205	83.48623784713045	-0.0024487213106399	0.0060726775038041	-0.4032358558652321	0.686776	0.686776	chr6	159455506	0.1631848900540524	chr6:159455506:A:G
chr6:159456108	['C', 'T']	56057	56747.050610977545	325.0464887482583	0.0049573253899203	0.0058383829688614	0.8490921915126018	0.395834	0.395834	chr6	159456108	0.4024869049800362	chr6:159456108:C:T
chr6:159456670	['T', 'C']	56057	73565.26874551996	67.08996251411311	-0.0032897820145292	0.0061200417246968	-0.5375424159697555	0.590895	0.590895	chr6	159456670	0.2284896848918798	chr6:159456670:T:C
chr6:159456673	['T', 'C']	56057	91372.59988935878	71.61315082657697	-0.0119217709913816	0.0074863087053901	-1.5924765409150117	0.111283	0.111283	chr6	159456673	0.953571175019211	chr6:159456673:T:C
chr6:159456730	['T', 'C']	56057	6994.7486753135545	-164.77018118654826	-0.0136102157762667	0.012330244831448	-1.1038074233168642	0.269681	0.269681	chr6	159456730	0.5691496500833589	chr6:159456730:T:C
chr6:159457862	['C', 'T']	56057	56604.91878562611	343.3782495748227	0.0054295572305355	0.00577653829072	0.9399326997032283	0.347256	0.347256	chr6	159457862	0.4593502416468489	chr6:159457862:C:T
chr6:159457863	['A', 'G']	56057	91163.20180012862	67.53509623028225	-0.0116564401074712	0.0074471371025596	-1.5652243200228957	0.117536	0.117536	chr6	159457863	0.9298290933348002	chr6:159457863:A:G
chr6:159457865	['C', 'T']	56057	9636.641513474926	-94.28489416759584	-0.0145282551159894	0.0103173306277215	-1.4081408883954585	0.159095	0.159095	chr6	159457865	0.7983434690431195	chr6:159457865:C:T
chr6:159458279	['T', 'C']	56057	66246.6354551457	251.28848028152785	0.0009035239218639	0.0058982126605689	0.1531860537861338	0.878252	0.878252	chr6	159458279	0.0563808525373887	chr6:159458279:T:C
chr6:159458323	['G', 'A']	56057	66268.91472314915	248.5939311636352	0.0008509788573448	0.0058987196970244	0.14426501021469	0.885292	0.885292	chr6	159458323	0.0529134602935976	chr6:159458323:G:A
chr6:159458446	['A', 'G']	56057	6994.746908623733	-165.64487216143573	-0.0137151661062965	0.0123310575275533	-1.11224573201856	0.266037	0.266037	chr6	159458446	0.5750579581871267	chr6:159458446:A:G
chr6:159458528	['T', 'C']	56057	66292.12078260555	244.88908666153472	0.0006432896268968	0.0059009512921079	0.1090145630853046	0.913191	0.913191	chr6	159458528	0.0394383773719009	chr6:159458528:T:C
chr6:159458610	['G', 'C']	56057	91379.69762831728	76.72843974399922	-0.0113927903709256	0.0074832875988025	-1.522431180213981	0.127907	0.127907	chr6	159458610	0.8931056871227168	chr6:159458610:G:C
chr6:159458613	['G', 'T']	56057	91371.49874122876	74.2805656293319	-0.0115712052384558	0.0074822232132308	-1.5464929217821823	0.121991	0.121991	chr6	159458613	0.9136722086245612	chr6:159458613:G:T
chr6:159458662	['C', 'T']	56057	6976.991399154188	-165.2334770823232	-0.0137487784447215	0.0123518055816354	-1.1130986764528623	0.265671	0.265671	chr6	159458662	0.5756558495315549	chr6:159458662:C:T
chr6:159458842	['T', 'C']	56057	66287.55503809574	241.1622724387668	0.0005412733085794	0.0059008924635667	0.0917273636015933	0.926915	0.926915	chr6	159458842	0.0329600897212007	chr6:159458842:T:C
chr6:159459125	['A', 'G']	56057	66288.82525380485	242.62159552805005	0.0005831725045083	0.0059007559740701	0.0988301341507722	0.921273	0.921273	chr6	159459125	0.0356116566380257	chr6:159459125:A:G
chr6:159459228	['C', 'T']	56057	91362.66835569512	72.8696773941223	-0.0117275105565633	0.007482892276106	-1.567243002282802	0.117064	0.117064	chr6	159459228	0.9315766404110732	chr6:159459228:C:T
chr6:159459452	['G', 'A']	56057	6987.747925995968	-167.07417941027762	-0.013949059398219	0.012343724415526	-1.1300527238500064	0.258459	0.258459	chr6	159459452	0.587608340330172	chr6:159459452:G:A
chr6:159459650	['CAAG', 'C']	56057	6967.491515746274	-170.98378954814945	-0.0144852312721428	0.0123613757632962	-1.1718138457656844	0.241277	0.241277	chr6	159459650	0.6174840757255454	chr6:159459650:CAAG:C
chr6:159459745	['T', 'A']	56057	17292.084732456686	-18.49384121288278	-0.0076192391064346	0.0079867109555568	-0.953989589561087	0.340093	0.340093	chr6	159459745	0.4684023068872111	chr6:159459745:T:A
chr6:159459835	['T', 'C']	56057	66284.00683367235	241.27823036630085	0.000572398098725	0.005900480226664	0.0970087309399712	0.92272	0.92272	chr6	159459835	0.0349300659331779	chr6:159459835:T:C
chr6:159459838	['G', 'A']	56057	66287.18995450086	242.2839082816552	0.0005784433719422	0.0059007355984058	0.0980290274484581	0.92191	0.92191	chr6	159459838	0.035311474186271	chr6:159459838:G:A
chr6:159460045	['T', 'C']	56057	17297.0856245651	-13.193154972406532	-0.0073025779796331	0.0079855230672697	-0.9144771003873416	0.36047	0.36047	chr6	159460045	0.4431308734593991	chr6:159460045:T:C
chr6:159460112	['C', 'A']	56057	3102.0	14.696288013789175	-0.0060785266672703	0.0186286188033306	-0.32630044832865	0.744198	0.744198	chr6	159460112	0.1283115014605892	chr6:159460112:C:A
chr6:159460151	['A', 'G']	56057	66284.73678669572	241.43746553640725	0.0005380292591152	0.005900483094278	0.0911839336743407	0.927347	0.927347	chr6	159460151	0.032757728652941	chr6:159460151:A:G
chr6:159460234	['T', 'C']	56057	66285.73705435211	244.86996446027936	0.0006528888882383	0.0059006545424129	0.1106468585045039	0.911897	0.911897	chr6	159460234	0.0400542130507829	chr6:159460234:T:C
chr6:159460396	['T', 'C']	56057	6988.4986709007535	-165.56967765641673	-0.0137151425173774	0.0123428430745156	-1.1111817945490337	0.266495	0.266495	chr6	159460396	0.5743109348279533	chr6:159460396:T:C
chr6:159460518	['C', 'A']	56057	17289.542139441946	-10.425669011742	-0.0071849761750324	0.007986480723554	-0.8996423360595145	0.368314	0.368314	chr6	159460518	0.4337817728442745	chr6:159460518:C:A
chr6:159460992	['C', 'T']	56057	7088.632270034967	-171.58424937108703	-0.0154739820854649	0.0122591442330412	-1.2622399892937932	0.206868	0.206868	chr6	159460992	0.6843066842895477	chr6:159460992:C:T
chr6:159461094	['C', 'T']	56057	6991.623617355313	-171.90028468433928	-0.014745824560931	0.0123402206884929	-1.1949401014101158	0.232115	0.232115	chr6	159461094	0.6342967931643625	chr6:159461094:C:T
chr6:159461153	['T', 'A']	56057	9549.340701097137	-106.75008748663186	-0.0154285030536531	0.0103646616502186	-1.4885679411761243	0.136607	0.136607	chr6	159461153	0.8645270460169844	chr6:159461153:T:A
chr6:159461300	['T', 'C']	56057	66269.00388966207	236.7833978400056	0.0004304332116252	0.0058993704331439	0.072962567193103	0.941836	0.941836	chr6	159461300	0.0260247134446423	chr6:159461300:T:C
chr6:159461530	['G', 'A']	56057	66271.18652868232	237.8810315244096	0.0004637082201908	0.0058990258029479	0.0786075931315809	0.937345	0.937345	chr6	159461530	0.0281005328909831	chr6:159461530:G:A
chr6:159461562	['C', 'T']	56057	56690.09034951561	370.590778868384	0.0062917720181903	0.0057761720020168	1.0892632726299334	0.276042	0.276042	chr6	159461562	0.5590248346720047	chr6:159461562:C:T
chr6:159461666	['G', 'C']	56057	73262.29695055583	65.06364139402048	-0.0030688159884611	0.0060734709898699	-0.505282069113314	0.613363	0.613363	chr6	159461666	0.2122824255828845	chr6:159461666:G:C
chr6:159461689	['A', 'G']	56057	73359.01245450007	65.73793919002561	-0.0033193186709049	0.0060757345781094	-0.5463238441758664	0.584846	0.584846	chr6	159461689	0.232958476063024	chr6:159461689:A:G
chr6:159462177	['G', 'A']	56057	91631.34610237836	84.32383804019736	-0.0119498593038203	0.0075297687234167	-1.5870154506416003	0.112515	0.112515	chr6	159462177	0.9487895754817506	chr6:159462177:G:A
chr6:159462275	['CTG', 'C']	56057	73256.44323292171	67.09890221895047	-0.0030273099809058	0.0060735441593521	-0.4984420795301806	0.618174	0.618174	chr6	159462275	0.2088892650345806	chr6:159462275:CTG:C
chr6:159462411	['C', 'G']	56057	73258.06849608365	67.14291050818859	-0.0030078877377506	0.006074998463691	-0.4951256787517173	0.620513	0.620513	chr6	159462411	0.2072491154237153	chr6:159462411:C:G
chr6:159462868	['A', 'G']	56057	56392.10162384012	341.8301751985604	0.0054072009757875	0.0057785883951828	0.935730425149345	0.349416	0.349416	chr6	159462868	0.456657212253446	chr6:159462868:A:G
chr6:159462970	['C', 'T']	56057	73204.22355627711	68.12932609253811	-0.0029970340519179	0.0060713585379795	-0.4936348320017567	0.621566	0.621566	chr6	159462970	0.2065127497030106	chr6:159462970:C:T
chr6:159463255	['C', 'T']	56057	73112.3467508832	68.19682923008249	-0.0030206841487038	0.0060669999564107	-0.4978876166814566	0.618565	0.618565	chr6	159463255	0.20861465713739	chr6:159463255:C:T
chr6:159463262	['G', 'T']	56057	91202.01561134006	58.30044979963471	-0.0125930295929202	0.0074540768598634	-1.6894150449035004	0.0911455	0.0911455	chr6	159463262	1.0402647682971218	chr6:159463262:G:T
chr6:159463482	['T', 'C']	56057	73228.83796899252	74.40618861862943	-0.0027447214248024	0.0060740350123142	-0.4518777746980248	0.651359	0.651359	chr6	159463482	0.1861795817154974	chr6:159463482:T:C
chr6:159463629	['AT', 'A']	56057	73334.15744870651	73.41595727116548	-0.0030253877087644	0.0060737827130266	-0.4981060159224637	0.618411	0.618411	chr6	159463629	0.2087227939978604	chr6:159463629:AT:A
chr6:159463796	['T', 'C']	56057	73229.06332185486	67.76129932576872	-0.0029707126177866	0.0060722355043847	-0.4892288211880901	0.624682	0.624682	chr6	159463796	0.2043410079219142	chr6:159463796:T:C
chr6:159463832	['C', 'T']	56057	14079.758180196255	-29.75146831417136	-0.0072063300339402	0.0087117525907014	-0.8271963601941594	0.408129	0.408129	chr6	159463832	0.3892025449167413	chr6:159463832:C:T
chr6:159463981	['G', 'A']	56057	73220.83711262958	65.85935153771801	-0.0030722691728328	0.0060718235630798	-0.505987886656331	0.612867	0.612867	chr6	159463981	0.2126337627297036	chr6:159463981:G:A
chr6:159464058	['A', 'T']	56057	7677.547838652703	-186.74573723900525	-0.01729091245054	0.0117561331175596	-1.470799307700358	0.141351	0.141351	chr6	159464058	0.8497011147093347	chr6:159464058:A:T
chr6:159464116	['T', 'C']	56057	73312.38600435355	73.54009682785981	-0.0030213249463007	0.0060733275171926	-0.4974743973131478	0.618857	0.618857	chr6	159464116	0.2084096923136361	chr6:159464116:T:C
chr6:159464773	['A', 'G']	56057	73234.14495985727	62.89215740406829	-0.0032050097993591	0.0060727168688546	-0.5277719789303447	0.59766	0.59766	chr6	159464773	0.2235458095178152	chr6:159464773:A:G
chr6:159465132	['A', 'G']	56057	73255.45442380774	90.63915907276964	-0.0025072341492962	0.0060733861749882	-0.4128231067574347	0.679738	0.679738	chr6	159465132	0.1676584506470962	chr6:159465132:A:G
chr6:159465271	['C', 'T']	56057	91581.90118457202	52.99985927550184	-0.0137334896234879	0.0075166244032698	-1.8270820632614848	0.0676927	0.0676927	chr6	159465271	1.1694581632300325	chr6:159465271:C:T
chr6:159465306	['A', 'C']	56057	73484.41976233806	99.03851254710584	-0.0023421038027374	0.0060808380348377	-0.3851613526489748	0.700119	0.700119	chr6	159465306	0.1548281361986637	chr6:159465306:A:C
chr6:159465630	['T', 'C']	56057	8036.428005378801	-176.53825238918657	-0.0157698814158913	0.0115447973967915	-1.3659729897273003	0.171953	0.171953	chr6	159465630	0.7645902428016642	chr6:159465630:T:C
chr6:159465677	['G', 'A']	56057	51354.65121633439	353.8427856157595	0.0066985242564081	0.0057916782981133	1.1565774049622553	0.24745	0.24745	chr6	159465677	0.606512541852825	chr6:159465677:G:A
chr6:159465782	['C', 'T']	56057	51895.247256294686	472.161340274252	0.0107860506507125	0.005823017636806	1.8523128940115727	0.0639862	0.0639862	chr6	159465782	1.1939136808612991	chr6:159465782:C:T
chr6:159466137	['C', 'T']	56057	57257.81400953244	312.66788985822035	0.00629391583146	0.0057897776470406	1.0870738420631954	0.277009	0.277009	chr6	159466137	0.5575061205137444	chr6:159466137:C:T
chr6:159466152	['A', 'G']	56057	84592.2712085244	207.3751085955587	-0.0050982762534663	0.0067326905163238	-0.7572420328998145	0.448908	0.448908	chr6	159466152	0.3478426549572316	chr6:159466152:A:G
chr6:159466178	['T', 'C']	56057	84849.86815991435	205.7894470296887	-0.0058524012128822	0.0067552716614652	-0.866345797204088	0.386304	0.386304	chr6	159466178	0.4130707949125606	chr6:159466178:T:C
chr6:159466333	['G', 'A']	56057	35601.16141753359	-197.39458123973927	-0.0143311938280028	0.0062043661605225	-2.3098562298257144	0.0208997	0.0208997	chr6	159466333	1.679859947825772	chr6:159466333:G:A
chr6:159466670	['C', 'T']	56057	27644.04048937316	-315.58787726416296	-0.0180236041716775	0.0068713613868488	-2.623003384187182	0.0087182	0.0087182	chr6	159466670	2.059573172264873	chr6:159466670:C:T
chr6:159466922	['A', 'G']	56057	27671.39170235546	-315.8104954613032	-0.0180056687686914	0.0068664359018628	-2.6222728976187883	0.00873691	0.00873691	chr6	159466922	2.0586421379868414	chr6:159466922:A:G
chr6:159467014	['A', 'G']	56057	9548.87376440781	-119.94921116579933	-0.0196135365284652	0.0103693860292079	-1.8914848452183075	0.0585648	0.0585648	chr6	159467014	1.2323633355001629	chr6:159467014:A:G
chr6:159467111	['T', 'C']	56057	27659.40123478819	-321.91061784581274	-0.0182922956753797	0.0068664415612797	-2.664013887270375	0.00772365	0.00772365	chr6	159467111	2.1121774146586514	chr6:159467111:T:C
chr6:159467208	['A', 'T']	56057	27764.43876240097	-318.45061822935185	-0.0186018087536956	0.0068595651353188	-2.7118058341508684	0.00669382	0.00669382	chr6	159467208	2.1743259702061755	chr6:159467208:A:T
chr6:159467216	['C', 'T']	56057	27655.94683223608	-315.65956092185644	-0.017994709987123	0.0068657630750712	-2.620933724389575	0.0087713	0.0087713	chr6	159467216	2.056936034799773	chr6:159467216:C:T
chr6:159467234	['G', 'A']	56057	27657.920670889467	-317.5513344438527	-0.0181177470299538	0.0068661073877567	-2.638721768648779	0.00832423	0.00832423	chr6	159467234	2.079655928658529	chr6:159467234:G:A
chr6:159467308	['C', 'T']	56057	27659.38806209849	-319.1447404530747	-0.0182483792695203	0.0068657901485839	-2.657870234103216	0.00786585	0.00786585	chr6	159467308	2.104254339745929	chr6:159467308:C:T
chr6:159467517	['G', 'A']	56057	13820.712022267426	5.682879152696178	-0.0053036325531238	0.0088050501659568	-0.6023398451072315	0.54695	0.54695	chr6	159467517	0.2620523733312893	chr6:159467517:G:A
chr6:159467587	['T', 'C']	56057	28139.02365955928	-317.4423382640997	-0.0177852379935591	0.0068178098437222	-2.60864389022751	0.00909259	0.00909259	chr6	159467587	2.0413123915314384	chr6:159467587:T:C
chr6:159468073	['T', 'A']	56057	13834.233943481053	17.46888801337189	-0.003586383070505	0.0088034762433769	-0.4073826033441172	0.683729	0.683729	chr6	159468073	0.1651159993410383	chr6:159468073:T:A
chr6:159468456	['C', 'T']	56057	13697.977432073218	2.3117521204810423	-0.0044199785404452	0.0088370927704627	-0.5001620618059638	0.616963	0.616963	chr6	159468456	0.2097408803389724	chr6:159468456:C:T
chr6:159468767	['T', 'C']	56057	29190.20723678341	-226.85344623031253	-0.0132178851199383	0.0065904802090939	-2.0056027331209627	0.0449034	0.0449034	chr6	159468767	1.3477207737999208	chr6:159468767:T:C
chr6:159468829	['C', 'T']	56057	29298.31713148832	-227.90671453174247	-0.013674243488712	0.0065842680578194	-2.0768054047362914	0.0378241	0.0378241	chr6	159468829	1.4222313969381892	chr6:159468829:C:T
chr6:159468868	['G', 'A']	56057	28546.731117932617	-250.6588056949577	-0.0136644780834644	0.0066265101192328	-2.062092690963301	0.0392035	0.0392035	chr6	159468868	1.4066751584174972	chr6:159468868:G:A
chr6:159469009	['A', 'G']	56057	29903.557710943645	-196.94080391823067	-0.0124359248396512	0.0066470070512349	-1.8709059195808693	0.0613633	0.0613633	chr6	159469009	1.212091292910885	chr6:159469009:A:G
chr6:159469199	['T', 'C']	56057	29194.291151437297	-230.33587723665724	-0.0133823562182249	0.0065905801104249	-2.0305278130307207	0.0423076	0.0423076	chr6	159469199	1.3735816103652234	chr6:159469199:T:C
chr6:159469361	['A', 'G']	56057	41964.22898897255	-314.6698295680142	-0.016199065471945	0.0060120604732103	-2.694428232072504	0.00705305	0.00705305	chr6	159469361	2.151623037373727	chr6:159469361:A:G
chr6:159469417	['G', 'A']	56057	29187.165355314093	-224.6398722033027	-0.0131105728375744	0.0065907966780771	-1.9892242892553336	0.0466813	0.0466813	chr6	159469417	1.3308570580472965	chr6:159469417:G:A
chr6:159469685	['A', 'G']	56057	28568.586711390235	-246.8307824334138	-0.0133657229018396	0.0066235376812489	-2.0179130164349472	0.0436051	0.0436051	chr6	159469685	1.360462713200989	chr6:159469685:A:G
chr6:159469797	['A', 'G']	56057	29293.657983942903	-223.0895399892594	-0.0134490994506885	0.0065840826809115	-2.0426686757260657	0.0410899	0.0410899	chr6	159469797	1.3862649156741482	chr6:159469797:A:G
chr6:159469806	['A', 'G']	56057	14742.629935589775	-243.19557970132	-0.0175977944471657	0.0086351275696666	-2.0379310328874665	0.0415615	0.0415615	chr6	159469806	1.3813087866690688	chr6:159469806:A:G
chr6:159470026	['T', 'C']	56057	12426.665037285477	-96.58272124636598	-0.0113666077385205	0.0092593878341456	-1.227576589523998	0.219611	0.219611	chr6	159470026	0.6583459104894483	chr6:159470026:T:C
chr6:159470031	['A', 'G']	56057	29185.123797969703	-225.54689041419388	-0.0131513445569785	0.0065903818466235	-1.995536049814233	0.0459893	0.0459893	chr6	159470031	1.3373432007423562	chr6:159470031:A:G
chr6:159470064	['C', 'T']	56057	28536.58157293748	-244.3324214770177	-0.0133196797492098	0.0066263418952241	-2.010110549654815	0.0444243	0.0444243	chr6	159470064	1.3523794067085348	chr6:159470064:C:T
chr6:159470388	['C', 'A']	56057	86893.05260057838	22.604528267582097	-0.0124221803171148	0.0069696634906306	-1.7823213895210326	0.0747022	0.0747022	chr6	159470388	1.1266666079062753	chr6:159470388:C:A
chr6:159471073	['T', 'C']	56057	29166.682736226096	-237.9117176405131	-0.0137293736932994	0.0065921050705345	-2.0826994634334905	0.0372831	0.0372831	chr6	159471073	1.4284879842761835	chr6:159471073:T:C
chr6:159471708	['A', 'C']	56057	29060.628884924176	-232.1802948761497	-0.0130402148544216	0.00659821152789	-1.9763256754200509	0.0481228	0.0481228	chr6	159471708	1.31764911139928	chr6:159471708:A:C
chr6:159471903	['T', 'C']	56057	29162.722567176967	-232.7812323456258	-0.0134794852026657	0.0065921336909403	-2.044783348552337	0.0408809	0.0408809	chr6	159471903	1.3884795517008583	chr6:159471903:T:C
chr6:159472905	['G', 'T']	56057	29053.701174035617	-228.5431656930241	-0.0128669967246274	0.0065982153059794	-1.9500722737809373	0.0511725	0.0511725	chr6	159472905	1.2909633653283938	chr6:159472905:G:T
chr6:159473434	['G', 'A']	56057	29161.282907767247	-228.65864811294009	-0.0132838700515693	0.0065928596742907	-2.0148874248561124	0.0439212	0.0439212	chr6	159473434	1.357325802750614	chr6:159473434:G:A
chr6:159473583	['A', 'C']	56057	6199.442367045474	66.98361960926667	0.0094435891662589	0.0126766550506076	0.7449590707137154	0.4563	0.4563	chr6	159473583	0.3407495312273391	chr6:159473583:A:C
chr6:159474096	['A', 'G']	56057	29172.72452985047	-232.4302554572484	-0.0134946705905244	0.0065922298848991	-2.04705703929358	0.0406571	0.0406571	chr6	159474096	1.3908636020608376	chr6:159474096:A:G
chr6:159474765	['T', 'A']	56057	7414.396795946765	-84.39906051645704	-0.0122929726717967	0.0116536871343831	-1.0548569332642763	0.291495	0.291495	chr6	159474765	0.5353688902738625	chr6:159474765:T:A
chr6:159476359	['G', 'A']	56057	15359.864158083588	-238.30753552644703	-0.0178950426519018	0.0085246427058779	-2.099213218586005	0.0358026	0.0358026	chr6	159476359	1.446085433561385	chr6:159476359:G:A
chr6:159476389	['T', 'A']	56057	29157.24162726381	-230.42331652838803	-0.0134577805725937	0.0065922966009725	-2.041440394324552	0.0412117	0.0412117	chr6	159476389	1.384979470275426	chr6:159476389:T:A
chr6:159476864	['C', 'T']	56057	15459.206212421272	-238.19299459593483	-0.0185236078716853	0.0085022677221394	-2.1786667365755683	0.0293606	0.0293606	chr6	159476864	1.532235073618821	chr6:159476864:C:T
chr6:159477142	['A', 'G']	56057	15358.643895737809	-237.7289754126069	-0.017907522999271	0.008523132853755	-2.1010493801444765	0.0356411	0.0356411	chr6	159477142	1.4480489006913366	chr6:159477142:A:G
chr6:159477229	['T', 'C']	56057	8977.960946281064	-102.03426373688887	-0.0124688732589498	0.0106461602694812	-1.1712084867530757	0.24152	0.24152	chr6	159477229	0.6170468999849587	chr6:159477229:T:C
chr6:159477358	['A', 'G']	56057	15465.655349592338	-237.1548663415732	-0.0185153282554083	0.008501642552922	-2.177853060764668	0.0294211	0.0294211	chr6	159477358	1.5313410938450835	chr6:159477358:A:G
chr6:159477496	['T', 'C']	56057	9492.84671376579	-130.87527787083874	-0.0188583052606697	0.010385727644915	-1.8157904679796744	0.0694079	0.0694079	chr6	159477496	1.1585910953787797	chr6:159477496:T:C
chr6:159477752	['C', 'T']	56057	12406.549241748438	-91.35968369446702	-0.0106965599456334	0.0092664511714926	-1.1543318739476496	0.248369	0.248369	chr6	159477752	0.6049026112696099	chr6:159477752:C:T
chr6:159478266	['C', 'T']	56057	3433.306233497467	7.672856793388252	-0.0051656713319199	0.0176330602028328	-0.2929537625630125	0.769559	0.769559	chr6	159478266	0.1137580783767911	chr6:159478266:C:T
chr6:159478585	['G', 'GA']	56057	41961.22236696527	-312.00663974312994	-0.0160840705410587	0.0060130317607126	-2.674868715337099	0.00747802	0.00747802	chr6	159478585	2.126213377657592	chr6:159478585:G:GA
chr6:159478694	['C', 'T']	56057	3457.18501801834	9.10253967572945	-0.0050098762149157	0.0175705848312602	-0.2851285977688415	0.775547	0.775547	chr6	159478694	0.1103918777702552	chr6:159478694:C:T
chr6:159478949	['G', 'GAA']	56057	15467.379611789052	-238.70052060166628	-0.0186064243290318	0.0085013134187537	-2.18865290720684	0.0286262	0.0286262	chr6	159478949	1.5432362988021044	chr6:159478949:G:GAA
chr6:159479215	['ATGAC', 'A']	56057	5070.970423818113	-121.68377475559214	-0.0128399349284905	0.0144787878029016	-0.8868100771472984	0.375185	0.375185	chr6	159479215	0.4257545331593135	chr6:159479215:ATGAC:A
chr6:159479242	['A', 'G']	56057	15725.500626054953	-243.25229688995083	-0.0193367882224099	0.0085221179637738	-2.269012034872977	0.0232714	0.0232714	chr6	159479242	1.6331774889098585	chr6:159479242:A:G
chr6:159479256	['AT', 'A']	56057	14702.671930481954	-262.2843560453829	-0.0188584501606508	0.0086516025485953	-2.179763813088321	0.0292791	0.0292791	chr6	159479256	1.5334422770344445	chr6:159479256:AT:A
chr6:159479683	['C', 'T']	56057	8987.176427525617	-100.70496349286508	-0.0124564800502721	0.0106443258604472	-1.1702460271869874	0.241907	0.241907	chr6	159479683	0.6163515643897195	chr6:159479683:C:T
chr6:159479803	['G', 'A']	56057	8938.594554570273	-104.96768959493426	-0.0129480913296199	0.0106657170381008	-1.2139916410088445	0.224756	0.224756	chr6	159479803	0.6482887056810079	chr6:159479803:G:A
chr6:159480078	['C', 'T']	56057	41953.47770461968	-315.6324012885146	-0.0162153442159672	0.0060130299208808	-2.6967010690663464	0.0070051	0.0070051	chr6	159480078	2.1545856606439875	chr6:159480078:C:T
chr6:159480131	['A', 'C']	56057	15460.758042357307	-241.18686617126968	-0.0188085390437204	0.0085020897845541	-2.212225408144959	0.0269551	0.0269551	chr6	159480131	1.5693590526549468	chr6:159480131:A:C
chr6:159480461	['A', 'G']	56057	15465.20706881479	-238.8544039832612	-0.0186683246450368	0.0085021486982986	-2.1957184363021787	0.0281162	0.0281162	chr6	159480461	1.5510433760615068	chr6:159480461:A:G
chr6:159480876	['T', 'C']	56057	14716.837734165922	-260.4400196352988	-0.0188076835269582	0.0086460117576721	-2.1753016366498734	0.0296117	0.0296117	chr6	159480876	1.5285366591616631	chr6:159480876:T:C
chr6:159482202	['A', 'G']	56057	4982.155395760473	-127.45087578504793	-0.0135665669014428	0.0145948533343691	-0.9295445860696088	0.352611	0.352611	chr6	159482202	0.4527041436396884	chr6:159482202:A:G
chr6:159482549	['G', 'A']	56057	13695.198776049105	4.103769115809893	-0.0044215670074079	0.0088385229987192	-0.5002608476607014	0.616893	0.616893	chr6	159482549	0.2097901577485985	chr6:159482549:G:A
chr6:159482639	['G', 'A']	56057	11375.420481712756	231.6956355900684	0.0180703813562397	0.0095762659318813	1.886996610660095	0.0591659	0.0591659	chr6	159482639	1.2279285248428031	chr6:159482639:G:A
chr6:159483137	['A', 'G']	56057	9547.192185548618	-125.89809261071105	-0.0182046359626563	0.0103605086536387	-1.7571179727997734	0.0789032	0.0789032	chr6	159483137	1.1029053831763782	chr6:159483137:A:G
chr6:159483352	['T', 'C']	56057	15040.878198037466	-242.19275713056027	-0.017975753932496	0.0085776540413964	-2.095649211980756	0.0361178	0.0361178	chr6	159483352	1.442278711208992	chr6:159483352:T:C
chr6:159483561	['C', 'T']	56057	11342.809376839776	227.32803319153064	0.0176994758684304	0.009585963326368	1.84639511604896	0.0648401	0.0648401	chr6	159483561	1.1881563240299586	chr6:159483561:C:T
chr6:159483878	['G', 'A']	56057	4978.355235223806	-126.2951899838436	-0.0131882444369709	0.0146045138144404	-0.9030252293596254	0.366516	0.366516	chr6	159483878	0.4359070617867341	chr6:159483878:G:A
chr6:159484495	['C', 'T']	56057	15038.95107590194	-235.2635686849388	-0.0174783737049327	0.0085787178984301	-2.037410940873941	0.0416136	0.0416136	chr6	159484495	1.3807647116883002	chr6:159484495:C:T
chr6:159484744	['T', 'C']	56057	8979.961160371804	-102.8494408283298	-0.0126807821922995	0.0106439220467862	-1.1913636849800386	0.233516	0.233516	chr6	159484744	0.6316833571807391	chr6:159484744:T:C
chr6:159485363	['A', 'G']	56057	12417.215105179584	-92.3719103206934	-0.0108222661275171	0.0092637045311373	-1.168243880311725	0.242713	0.242713	chr6	159485363	0.6149069617106554	chr6:159485363:A:G
chr6:159486037	['C', 'T']	56057	12406.770593587757	-90.11956623770092	-0.0105772112807467	0.0092666128608787	-1.1414323053681268	0.253695	0.253695	chr6	159486037	0.5956880920758957	chr6:159486037:C:T
chr6:159486238	['C', 'T']	56057	15124.777349535176	-232.09143115330448	-0.0179034731251874	0.0085576212791806	-2.0921086060145893	0.0364333	0.0364333	chr6	159486238	1.438501490111845	chr6:159486238:C:T
chr6:159487655	['G', 'A']	56057	3915.209530095979	37.57500684460444	0.0042979295898516	0.0157365583844837	0.2731175066899909	0.784764	0.784764	chr6	159487655	0.105260927850268	chr6:159487655:G:A
chr6:159489454	['C', 'G']	56057	15035.145693946368	-239.46475202982936	-0.0177879431318798	0.0085789852979852	-2.0734320568258062	0.0381366	0.0381366	chr6	159489454	1.4186580283078	chr6:159489454:C:G
chr6:159489532	['G', 'C']	56057	15035.34107614358	-238.0793381655432	-0.0177170240751699	0.0085786647932736	-2.0652426108386304	0.0389046	0.0389046	chr6	159489532	1.4099990455507216	chr6:159489532:G:C
chr6:159490026	['A', 'T']	56057	8975.960732190326	-102.79599278528622	-0.0127524838965012	0.0106456399448614	-1.1979067451606598	0.230958	0.230958	chr6	159490026	0.6364669899202204	chr6:159490026:A:T
chr6:159490181	['T', 'C']	56057	8976.960839235697	-106.30514887006024	-0.0129615712510777	0.0106462905664367	-1.217472994015412	0.223429	0.223429	chr6	159490181	0.6508604582455452	chr6:159490181:T:C
chr6:159491085	['C', 'T']	56057	12410.664180968352	-93.14241935153264	-0.0108073612896425	0.0092650511889061	-1.1664653620676262	0.243431	0.243431	chr6	159491085	0.6136241168550753	chr6:159491085:C:T
chr6:159491262	['G', 'A']	56057	15061.880820695806	-235.6824851323176	-0.0175087040755608	0.0085720229504699	-2.0425405037676714	0.0411026	0.0411026	chr6	159491262	1.3861307053760292	chr6:159491262:G:A
chr6:159491305	['G', 'A']	56057	97667.45372963906	335.4117624992145	0.0044780963622895	0.0086391937329257	0.5183465611174551	0.604219	0.604219	chr6	159491305	0.2188056222182881	chr6:159491305:G:A
chr6:159491575	['A', 'G']	56057	15040.414751641443	-241.47456621219987	-0.0178593508669815	0.0085744754994033	-2.082850533332834	0.0372694	0.0372694	chr6	159491575	1.4286475988959226	chr6:159491575:A:G
chr6:159491750	['T', 'C']	56057	12443.661628238988	-85.32473831647094	-0.0101367260858929	0.0092601317912618	-1.0946632633736673	0.273669	0.273669	chr6	159491750	0.5627743947397913	chr6:159491750:T:C
chr6:159491822	['A', 'G']	56057	97717.94551196275	344.479599351953	0.0051811039405101	0.0086506206242011	0.598928581611289	0.549223	0.549223	chr6	159491822	0.2602512839554405	chr6:159491822:A:G
chr6:159492324	['T', 'C']	56057	8991.16039317825	-105.3154737424618	-0.0129407878924811	0.0106366191935587	-1.216626040379229	0.223752	0.223752	chr6	159492324	0.6502330740675504	chr6:159492324:T:C
chr6:159492716	['T', 'C']	56057	15170.660133868803	-231.1793598705641	-0.0175437000596936	0.0085456134561413	-2.052948000717931	0.0400823	0.0400823	chr6	159492716	1.3970473657673308	chr6:159492716:T:C
chr6:159493011	['G', 'A']	56057	12430.887017644016	-85.01956258140534	-0.0100667359314147	0.009261189115017	-1.0869809272214823	0.27705	0.27705	chr6	159493011	0.5574418455040773	chr6:159493011:G:A
chr6:159493682	['T', 'C']	56057	98408.04399721674	367.6863313768152	0.004833615981532	0.0088337675108707	0.5471749143934223	0.584261	0.584261	chr6	159493682	0.2333931023087271	chr6:159493682:T:C
chr6:159493706	['C', 'T']	56057	14685.571854204209	-224.32091623854737	-0.0159224918665017	0.0086645240702879	-1.8376649123871216	0.0661171	0.0661171	chr6	159493706	1.179686203521914	chr6:159493706:C:T
chr6:159494579	['C', 'T']	56057	97966.22379830857	368.055510477678	0.0067557283659836	0.008717863843527	0.7749293275553683	0.438385	0.438385	chr6	159494579	0.3581443143062546	chr6:159494579:C:T
chr6:159494601	['C', 'G']	56057	14604.0841763457	-243.3558471252172	-0.0167241833190768	0.0086667919389352	-1.9296855672678643	0.0536509	0.0536509	chr6	159494601	1.2704229882971858	chr6:159494601:C:G
chr6:159494793	['A', 'G']	56057	97982.23532560216	368.6846993372874	0.0068462509039674	0.0087197523191718	0.7851428175218715	0.432373	0.432373	chr6	159494793	0.3641414338610113	chr6:159494793:A:G
chr6:159495727	['A', 'G']	56057	97943.73608435024	372.7663576246559	0.0071556594401963	0.0087097627065803	0.8215676685187021	0.411326	0.411326	chr6	159495727	0.385813837780764	chr6:159495727:A:G
chr6:159495979	['C', 'A']	56057	84953.09286185795	433.1207956494736	0.0095989870261909	0.0067471434532496	1.422674216533487	0.154836	0.154836	chr6	159495979	0.8101280566786209	chr6:159495979:C:A
chr6:159496589	['C', 'T']	56057	12357.645374252832	-83.13043731944272	-0.0100104705649649	0.0092849563377958	-1.0781386794696888	0.280977	0.280977	chr6	159496589	0.5513292287849532	chr6:159496589:C:T
chr6:159497302	['C', 'T']	56057	85520.57680094194	447.0055665786584	0.0094458797574656	0.0067821844511691	1.3927488739763378	0.163701	0.163701	chr6	159497302	0.7859486676060462	chr6:159497302:C:T
chr6:159498404	['T', 'C']	56057	12365.308768423683	-82.41465911587552	-0.0101095812198934	0.0092837810812671	-1.0889508414079918	0.27618	0.27618	chr6	159498404	0.5588077747223821	chr6:159498404:T:C
chr6:159499478	['C', 'T']	56057	12412.32854007957	-69.4517282603176	-0.0085051516695764	0.0092749085775381	-0.9170065234038052	0.359143	0.359143	chr6	159499478	0.4447325939139617	chr6:159499478:C:T
chr6:159499550	['G', 'A']	56057	12353.644517798197	-85.04013886860712	-0.0102488282851687	0.0092855606867678	-1.1037382265751066	0.269711	0.269711	chr6	159499550	0.5691013407481426	chr6:159499550:G:A
chr6:159499575	['C', 'T']	56057	12355.763314242897	-84.070109477555	-0.0102385620261405	0.0092849197192991	-1.1027087293882851	0.270158	0.270158	chr6	159499575	0.5683821674754688	chr6:159499575:C:T
chr6:159499631	['G', 'T']	56057	85513.67834076718	443.9811291140489	0.0093683022535342	0.0067814139173919	1.381467400110752	0.167141	0.167141	chr6	159499631	0.7769170037891471	chr6:159499631:G:T
chr6:159500452	['C', 'CA']	56057	97893.23894815712	360.7432837540889	0.0064380822468646	0.0086952822550229	0.7404109559693236	0.459054	0.459054	chr6	159500452	0.3381362239995419	chr6:159500452:C:CA
chr6:159500780	['CCTGCAACATTGAG', 'C']	56057	85494.42995358803	453.0144533762661	0.0096980647952428	0.0067819497070013	1.429981821485793	0.152728	0.152728	chr6	159500780	0.8160813353683247	chr6:159500780:CCTGCAACATTGAG:C
chr6:159500903	['C', 'G']	56057	12384.883735036485	-90.70905293688918	-0.0107282020012679	0.0092754609178006	-1.1566219831382525	0.247432	0.247432	chr6	159500903	0.6065441344372298	chr6:159500903:C:G
chr6:159501007	['A', 'G']	56057	8993.962659006977	-110.98955528594496	-0.0138934186285033	0.0106343307901066	-1.3064685406841718	0.191399	0.191399	chr6	159501007	0.718060335606283	chr6:159501007:A:G
chr6:159501252	['G', 'A']	56057	97898.95701668304	364.06445953747874	0.0066201824366393	0.0087002089903424	0.7609222311772006	0.446707	0.446707	chr6	159501252	0.3499772419818127	chr6:159501252:G:A
chr6:159501509	['G', 'A']	56057	25802.60292254716	300.0272965389045	0.0102852282584045	0.0069161199371137	1.487138504237214	0.136984	0.136984	chr6	159501509	0.8633301563290402	chr6:159501509:G:A
chr6:159501539	['C', 'T']	56057	97884.98467521812	362.5651473405469	0.0064828791466278	0.008693802622565	0.7456897088739247	0.455858	0.455858	chr6	159501539	0.3411704192226763	chr6:159501539:C:T
chr6:159501634	['TG', 'T']	56057	97885.49235572206	361.2115666816174	0.006466290340964	0.0086937795217549	0.7437835667195286	0.457011	0.457011	chr6	159501634	0.3400733465782729	chr6:159501634:TG:T
chr6:159501650	['A', 'G']	56057	97890.23878759769	357.21446771944164	0.006145349007759	0.0086946667525568	0.7067952323706786	0.479697	0.479697	chr6	159501650	0.3190329975806315	chr6:159501650:A:G
chr6:159502102	['C', 'G']	56057	70199.76604817128	664.0349608495166	0.0157923279085733	0.006014718278582	2.625613898627421	0.00865164	0.00865164	chr6	159502102	2.0629015601143914	chr6:159502102:C:G
chr6:159502302	['C', 'T']	56057	97892.71676063376	361.82014991103614	0.0064283531392178	0.0086956483030351	0.7392609400927692	0.459752	0.459752	chr6	159502302	0.3374763728303427	chr6:159502302:C:T
chr6:159502358	['G', 'A']	56057	97884.23846647875	361.7253779385938	0.0064923177997312	0.0086938280280222	0.7467732026450269	0.455204	0.455204	chr6	159502358	0.3417939303337781	chr6:159502358:G:A
chr6:159502438	['C', 'A']	56057	12160.952451470172	-92.06279565950354	-0.0103648202137498	0.0093426902681065	-1.109404241852331	0.267261	0.267261	chr6	159502438	0.5730644109424279	chr6:159502438:C:A
chr6:159503262	['T', 'G']	56057	12357.645374252832	-71.42873834060762	-0.009034383371869	0.0092821733733608	-0.973304743240098	0.330406	0.330406	chr6	159503262	0.4809520747195985	chr6:159503262:T:G
chr6:159503412	['A', 'G']	56057	14645.567572389433	-245.34530808361964	-0.0172805121152579	0.0086708390036511	-1.9929457931327528	0.0462722	0.0462722	chr6	159503412	1.3346798515883551	chr6:159503412:A:G
chr6:159504327	['A', 'G']	56057	12854.063731087635	-54.87106782047188	-0.008739819178363	0.0091452717444995	-0.9556653342334656	0.339245	0.339245	chr6	159504327	0.4694865445183702	chr6:159504327:A:G
chr6:159504848	['C', 'T']	56057	58979.41706364073	-67.17627465744515	-0.0072617319128453	0.0057921192790202	-1.2537262378466785	0.209947	0.209947	chr6	159504848	0.6778903267548071	chr6:159504848:C:T
chr6:159505337	['G', 'C']	56057	3760.0670757813614	24.72386942720341	-0.0033415578755167	0.0170213840720157	-0.1963152856065604	0.844364	0.844364	chr6	159505337	0.0734702913930872	chr6:159505337:G:C
chr6:159505544	['A', 'G']	56057	106741.71249152604	348.90102505429905	0.0087568940166625	0.0141285777324354	0.6198001088643946	0.535392	0.535392	chr6	159505544	0.2713281224688705	chr6:159505544:A:G
chr6:159505752	['G', 'A']	56057	14394.77036429158	-91.65222706053652	-0.0135573161602191	0.0088339479351941	-1.534683729140767	0.124867	0.124867	chr6	159505752	0.9035523223267272	chr6:159505752:G:A
chr6:159505889	['A', 'C']	56057	51639.21900870897	148.0609150255583	-5.253602119062362e-05	0.005968516279083	-0.0088021911533925	0.992977	0.992977	chr6	159505889	0.0030608108085122	chr6:159505889:A:C
chr6:159505964	['C', 'T']	56057	14926.597652138234	-139.34241459052726	-0.0179410034831108	0.0087108461610412	-2.059616614899128	0.0394398	0.0394398	chr6	159505964	1.404065296041085	chr6:159505964:C:T
chr6:159506143	['G', 'A']	56057	8228.14678178964	-73.2506767909917	-0.0177743000507708	0.0111275816804984	-1.5973192164404475	0.1102	0.1102	chr6	159506143	0.9578184054842336	chr6:159506143:G:A
chr6:159506236	['G', 'A']	56057	4882.348384564608	-115.81536257922706	-0.0138962576576263	0.0146759921776128	-0.9468700643506822	0.343709	0.343709	chr6	159506236	0.4638090957383557	chr6:159506236:G:A
chr6:159507049	['C', 'T']	56057	39306.7131106591	247.1982228598664	0.0077136199426139	0.0061161196949124	1.2611950595130392	0.207244	0.207244	chr6	159507049	0.6835180340206868	chr6:159507049:C:T
chr6:159507129	['G', 'A']	56057	38902.3277366402	252.3574583032809	0.0083501955008075	0.006126729823101	1.3629123107930745	0.172916	0.172916	chr6	159507129	0.762164819391105	chr6:159507129:G:A
chr6:159507292	['G', 'A']	56057	9819.87588310854	-219.11913954646425	-0.0294646106761466	0.0102264130949769	-2.8812263305321806	0.00396281	0.00396281	chr6	159507292	2.401996749752532	chr6:159507292:G:A
chr6:159507313	['G', 'A']	56057	39314.72803197945	233.6849319955369	0.0072958380597138	0.0061136558934605	1.1933674689669302	0.232731	0.232731	chr6	159507313	0.6331457644045115	chr6:159507313:G:A
chr6:159507450	['A', 'G']	56057	39341.35248447205	237.5352266906955	0.0072989161778644	0.0061133874739134	1.1939233704733727	0.232513	0.232513	chr6	159507450	0.6335527603205637	chr6:159507450:A:G
chr6:159507555	['T', 'C']	56057	6917.202382243469	-175.48952932206507	-0.0225969250926091	0.0124176451844077	-1.819743176506852	0.0688035	0.0688035	chr6	159507555	1.1623894688571572	chr6:159507555:T:C
chr6:159507805	['A', 'G']	56057	9860.906330922402	-223.6289435832419	-0.0297734106134946	0.0102116958266122	-2.915618631716737	0.00355125	0.00355125	chr6	159507805	2.449618753269008	chr6:159507805:A:G
chr6:159507897	['C', 'T']	56057	9871.918510581292	-221.1234700956049	-0.0295112342056787	0.0102030129969853	-2.8924038628979885	0.00382453	0.00382453	chr6	159507897	2.417421928078502	chr6:159507897:C:T
chr6:159507952	['T', 'C']	56057	52716.45060769929	110.3358508112899	1.4616941902612167e-05	0.0058120990131054	0.002514916189427	0.997993	0.997993	chr6	159507952	0.0008725048769925	chr6:159507952:T:C
chr6:159508085	['A', 'G']	56057	42586.23268431104	338.6226991341653	0.0106785785023234	0.0059981200272079	1.7803209095324155	0.0750289	0.0750289	chr6	159508085	1.124771420702068	chr6:159508085:A:G
chr6:159508528	['T', 'C']	56057	42626.60415365675	328.5847161270172	0.0104211942151337	0.0059981835603883	1.7373916803671536	0.0823236	0.0823236	chr6	159508528	1.0844756461908445	chr6:159508528:T:C
chr6:159508530	['T', 'C']	56057	42577.35490489956	332.94727790710994	0.0104646984968957	0.0059981189577742	1.744663380397327	0.081049	0.081049	chr6	159508530	1.0912523392011677	chr6:159508530:T:C
chr6:159508537	['T', 'C']	56057	52493.91945039259	110.65770483504444	0.0001494201980069	0.0058117551447477	0.0257099953947695	0.979489	0.979489	chr6	159508537	0.0090004369189904	chr6:159508537:T:C
chr6:159508621	['G', 'A']	56057	42544.14310950911	329.05455092779613	0.0102669513194161	0.0059990349807792	1.7114338143236782	0.0870066	0.0870066	chr6	159508621	1.0604478021530748	chr6:159508621:G:A
chr6:159508692	['A', 'G']	56057	42586.83735369683	334.3138640842273	0.0105402284580195	0.0059972580700165	1.7575079036060977	0.0788367	0.0788367	chr6	159508692	1.1032715630047862	chr6:159508692:A:G
chr6:159508751	['G', 'C']	56057	42581.35568996896	334.9642405438439	0.0105395479151187	0.0059976510332551	1.7572792842864835	0.0788757	0.0788757	chr6	159508751	1.1030567734874182	chr6:159508751:G:C
chr6:159508757	['T', 'C']	56057	42580.672727921614	335.92161650638224	0.0105884414677869	0.0059976463229386	1.76543278774045	0.0774965	0.0774965	chr6	159508757	1.1107179112357668	chr6:159508757:T:C
chr6:159508957	['T', 'A']	56057	9841.580074222096	-226.02599800902067	-0.0299501148596862	0.0102140333785772	-2.932251516086	0.0033665	0.0033665	chr6	159508957	2.472821381196036	chr6:159508957:T:A
chr6:159509530	['A', 'G']	56057	42791.34347903658	324.3909839716351	0.0101594963624137	0.0059920030541679	1.6955092096201407	0.0899844	0.0899844	chr6	159509530	1.045832774795694	chr6:159509530:A:G
chr6:159509534	['C', 'T']	56057	9855.52743782781	-222.71403800534847	-0.0296132206154146	0.0102089038407373	-2.9007248062467497	0.00372445	0.00372445	chr6	159509534	2.4289378516676043	chr6:159509534:C:T
chr6:159510073	['T', 'G']	56057	42634.60558103021	357.9479417343288	0.0112117613869739	0.0059951013447158	1.8701537709376963	0.0614677	0.0614677	chr6	159510073	1.2113530370173589	chr6:159510073:T:G
chr6:159511317	['G', 'A']	56057	4428.869071833851	4.6478098922724165	-0.0050338843939117	0.0148476517500246	-0.3390357262321594	0.734584	0.734584	chr6	159511317	0.1339585352711293	chr6:159511317:G:A
chr6:159511375	['C', 'A']	56057	3354.418876003568	-35.2927820323254	-0.0292372220423376	0.0176137175994268	-1.659912047374317	0.0969377	0.0969377	chr6	159511375	1.0135072888133654	chr6:159511375:C:A
chr6:159511584	['C', 'T']	56057	39913.40813231515	318.8759504004933	0.0061935099141572	0.0061285317764548	1.0106025619304075	0.312211	0.312211	chr6	159511584	0.5055517996876221	chr6:159511584:C:T
chr6:159512206	['A', 'G']	56057	42872.58882089526	417.14697198904383	0.0096995121027589	0.0060584558828932	1.6009874942139366	0.109385	0.109385	chr6	159512206	0.9610422288606336	chr6:159512206:A:G
chr6:159513466	['TG', 'T']	56057	39921.98517395183	312.8020385080559	0.0056478201578931	0.0061265887300853	0.9218539723678276	0.356609	0.356609	chr6	159513466	0.4478077004174954	chr6:159513466:TG:T
chr6:159517047	['G', 'A']	56057	6552.81826940232	-182.78271534977355	-0.0225138310405841	0.0126356922826851	-1.7817647452079113	0.074793	0.074793	chr6	159517047	1.126139046569109	chr6:159517047:G:A
chr6:159517125	['C', 'T']	56057	39664.95307760928	329.6542382569775	0.006472518332169	0.0061310863659148	1.0556886570954784	0.291115	0.291115	chr6	159517125	0.5359354165144883	chr6:159517125:C:T
chr6:159517452	['G', 'A']	56057	3478.310247627204	-27.091737276957765	-0.0252636006310201	0.0172987406853581	-1.46043004462189	0.144178	0.144178	chr6	159517452	0.8411010031916226	chr6:159517452:G:A
chr6:159517462	['T', 'G']	56057	9150.81620637979	-190.0612655905048	-0.0226052595992215	0.0105684776404386	-2.1389324336294133	0.0324454	0.0324454	chr6	159517462	1.4888468673143835	chr6:159517462:T:G
chr6:159518692	['G', 'A']	56057	6507.232164838106	-179.18487475446133	-0.0214835532216868	0.0126760629955189	-1.6948127529250538	0.0901165	0.0901165	chr6	159518692	1.045195684016607	chr6:159518692:G:A
chr6:159518994	['G', 'A']	56057	3508.4381088314003	-33.117946225187026	-0.0269070997344003	0.0172349123103761	-1.561197367868309	0.118483	0.118483	chr6	159518994	0.9263439579730818	chr6:159518994:G:A
chr6:159519630	['A', 'G']	56057	3517.5647480730795	-23.17076979364242	-0.0239504491596837	0.0172258514962599	-1.3903782442849837	0.16442	0.16442	chr6	159519630	0.7840453561308702	chr6:159519630:A:G
chr6:159520750	['T', 'C']	56057	9908.908839137368	-176.40808966408065	-0.0237429954116172	0.0101937094355999	-2.329181105427476	0.019853	0.019853	chr6	159520750	1.7021738574146716	chr6:159520750:T:C
chr6:159521154	['C', 'T']	56057	3366.900931444275	-34.09175653919745	-0.0241293371254601	0.0174164186711563	-1.3854362128662632	0.165925	0.165925	chr6	159521154	0.7800881736859195	chr6:159521154:C:T
chr6:159521259	['A', 'G']	56057	77245.9138534009	-82.12027470325302	-0.0153199853978874	0.0062448122850892	-2.4532339321819405	0.0141608	0.0141608	chr6	159521259	1.848912210927936	chr6:159521259:A:G
chr6:159521623	['G', 'A']	56057	3932.280591582967	9.898639848808449	-0.0020671368904109	0.015711673350275	-0.1315669467106628	0.895327	0.895327	chr6	159521623	0.0480183184734666	chr6:159521623:G:A
chr6:159521836	['A', 'G']	56057	3597.3208627702843	-33.87180306541542	-0.0273624679599643	0.0170494350173919	-1.6048900114315967	0.108524	0.108524	chr6	159521836	0.9644742072997468	chr6:159521836:A:G
chr6:159521923	['G', 'A']	56057	39448.481859552056	269.20845913755994	0.004046900670798	0.0061378224069211	0.6593381825832297	0.509681	0.509681	chr6	159521923	0.2927015558343969	chr6:159521923:G:A
chr6:159522296	['C', 'T']	56057	3962.070679320679	-30.75928468157472	-0.0282281173075476	0.016278035347967	-1.7341231115506213	0.0829017	0.0829017	chr6	159522296	1.081436563622835	chr6:159522296:C:T
chr6:159522391	['G', 'A']	56057	3567.1909051985585	-31.097520614240217	-0.0271129430544557	0.0171097888011919	-1.5846451040101015	0.113053	0.113053	chr6	159522391	0.9467179086290262	chr6:159522391:G:A
chr6:159522930	['AG', 'A']	56057	9487.278289156207	-176.85975061374864	-0.0241038313398417	0.0103928727843764	-2.3192655043441897	0.0203842	0.0203842	chr6	159522930	1.6907063282345458	chr6:159522930:AG:A
chr6:159523115	['AAAG', 'A']	56057	9923.721903331363	-156.6389617067713	-0.0221529355239228	0.0101687521140881	-2.178530391475604	0.0293707	0.0293707	chr6	159523115	1.5320857026935917	chr6:159523115:AAAG:A
chr6:159523964	['C', 'T']	56057	57991.414095815846	636.2326424458664	0.0168877251185557	0.0057604946404556	2.931644966728057	0.00337308	0.00337308	chr6	159523964	2.4719733584412347	chr6:159523964:C:T
chr6:159524617	['C', 'T']	56057	86120.60891283405	189.6754866649541	-0.0021922538085118	0.0068697269440697	-0.3191180415699475	0.749638	0.749638	chr6	159524617	0.1251484066826813	chr6:159524617:C:T
chr6:159525208	['T', 'C']	56057	9573.19543264942	255.6347029446173	0.0210631346109738	0.0103311570918443	2.038797244463697	0.041475	0.041475	chr6	159525208	1.3822136053036018	chr6:159525208:T:C
chr6:159525263	['T', 'G']	56057	49464.05910899391	253.82937688073883	0.0030563994017716	0.0060407194759864	0.5059661210757506	0.612882	0.612882	chr6	159525263	0.2126231334455208	chr6:159525263:T:G
chr6:159525643	['T', 'C']	56057	49041.99775164611	229.5048532963562	0.0025477551942013	0.0060412575977793	0.4217259656561994	0.673227	0.673227	chr6	159525643	0.1718384748176166	chr6:159525643:T:C
chr6:159525658	['G', 'A']	56057	9769.174272156415	227.47601058744053	0.0157332782554131	0.0102364927542546	1.5369793769329725	0.124304	0.124304	chr6	159525658	0.905514895895951	chr6:159525658:G:A
chr6:159526335	['C', 'T']	56057	38760.05175983436	-8.551905882547858	-0.0032939369835507	0.0063920397986681	-0.5153185973962642	0.606332	0.606332	chr6	159526335	0.2172895106753309	chr6:159526335:C:T
chr6:159526343	['C', 'CTT']	56057	38762.28699671615	-10.37816887684539	-0.0033953651444958	0.0063917024384369	-0.5312145202626404	0.595272	0.595272	chr6	159526343	0.2252845450166684	chr6:159526343:C:CTT
chr6:159526412	['A', 'G']	56057	6559.87234346282	-229.9365716204393	-0.0381451861354705	0.0130360198505167	-2.9261374693256865	0.00343337	0.00343337	chr6	159526412	2.464279391942848	chr6:159526412:A:G
chr6:159526435	['G', 'A']	56057	38734.98290628792	-2.1047991171771336	-0.0028765512806867	0.006390903615979	-0.4501008704769988	0.652639	0.652639	chr6	159526435	0.1853269774701263	chr6:159526435:G:A
chr6:159526444	['T', 'TG']	56057	38763.98963314538	-10.22493839381366	-0.0033571751686382	0.0063917698010656	-0.52523405459291	0.599423	0.599423	chr6	159526444	0.2222665970903314	chr6:159526444:T:TG
chr6:159526558	['C', 'T']	56057	10270.366425831771	236.0784017888917	0.0149260148766537	0.0100169081656549	1.4900820322812438	0.136208	0.136208	chr6	159526558	0.865797383951704	chr6:159526558:C:T
chr6:159526585	['T', 'A']	56057	38748.45616570328	-5.467243065379168	-0.0031422926432344	0.0063919875732852	-0.4915986783778109	0.623005	0.623005	chr6	159526585	0.2055084678453315	chr6:159526585:T:A
chr6:159526616	['G', 'T']	56057	38745.91187753136	-7.293896541448122	-0.003159985496927	0.0063926607227163	-0.4943145951259419	0.621086	0.621086	chr6	159526616	0.2068482601462905	chr6:159526616:G:T
chr6:159526683	['G', 'C']	56057	38744.838180196246	-4.881040892800352	-0.0030934905544101	0.0063925128232626	-0.483924027989871	0.628442	0.628442	chr6	159526683	0.2017347979180179	chr6:159526683:G:C
chr6:159526757	['C', 'T']	56057	32122.449414745555	224.1457701219412	0.0062054896049702	0.0064695888255561	0.9591783608345172	0.337473	0.337473	chr6	159526757	0.471760967781325	chr6:159526757:C:T
chr6:159526768	['G', 'T']	56057	38744.367403019154	-5.493281228257085	-0.0031256443092562	0.0063924051060839	-0.4889621757984949	0.62487	0.62487	chr6	159526768	0.2042103253041217	chr6:159526768:G:T
chr6:159526775	['G', 'A']	56057	38745.367670675565	-5.446439231390481	-0.0031328763121667	0.0063924914891401	-0.4900868960856625	0.624074	0.624074	chr6	159526775	0.2047639104999393	chr6:159526775:G:A
chr6:159526807	['A', 'G']	56057	38768.140101359786	-10.554333950497677	-0.0033590201680646	0.0063928570140446	-0.525433332966018	0.599284	0.599284	chr6	159526807	0.2223673171716442	chr6:159526807:A:G
chr6:159526908	['A', 'C']	56057	38718.52559367696	-3.187874464677772	-0.0029861821339737	0.0063945219554618	-0.4669906765154138	0.640508	0.640508	chr6	159526908	0.1934754415099933	chr6:159526908:A:C
chr6:159526913	['G', 'T']	56057	38722.21688552668	-1.3396877642465927	-0.0029033926728767	0.006394244171682	-0.4540634662865859	0.649785	0.649785	chr6	159526913	0.1872303183717981	chr6:159526913:G:T
chr6:159527041	['T', 'C']	56057	38750.60398601149	-0.708411559137488	-0.002935674975278	0.0063917666736358	-0.4592900719275152	0.646028	0.646028	chr6	159527041	0.1897486585034202	chr6:159527041:T:C
chr6:159527088	['A', 'G']	56057	38749.765025957575	-2.457909843657612	-0.0030354314172422	0.0063919952242431	-0.4748801134471553	0.634874	0.634874	chr6	159527088	0.1973124582268606	chr6:159527088:A:G
chr6:159527100	['G', 'A']	56057	38820.3877449056	-7.01151528350571	-0.0034638255753591	0.0063905065756428	-0.5420267602198167	0.587802	0.587802	chr6	159527100	0.2307689405711875	chr6:159527100:G:A
chr6:159527130	['C', 'T']	56057	38755.44444047896	-4.609965129773722	-0.0031804313082869	0.0063925143061926	-0.4975243160904461	0.618821	0.618821	chr6	159527130	0.208434956722235	chr6:159527130:C:T
chr6:159527131	['G', 'T']	56057	31881.099623489947	221.5420554755256	0.0064610621053593	0.0064801780970443	0.9970500823590526	0.318745	0.318745	chr6	159527131	0.4965566190738812	chr6:159527131:G:T
chr6:159527146	['T', 'A']	56057	38755.975549249546	-2.9600491143693928	-0.0030874193827884	0.0063931885101893	-0.4829232514992757	0.629152	0.629152	chr6	159527146	0.2012444184872758	chr6:159527146:T:A
chr6:159527170	['T', 'G']	56057	38754.12269522531	1.5679150963220043	-0.0028644037091548	0.0063933962500451	-0.4480253682281408	0.654137	0.654137	chr6	159527170	0.1843312851420466	chr6:159527170:T:G
chr6:159527176	['C', 'T']	56057	38752.369544270354	-1.1541280534619407	-0.0029502769809167	0.0063923205224241	-0.4615345820922515	0.644417	0.644417	chr6	159527176	0.1908330112248741	chr6:159527176:C:T
chr6:159527224	['C', 'T']	56057	38755.51854165179	-6.373440621620824	-0.0031884035359705	0.0063928260611031	-0.4987471120746209	0.61796	0.61796	chr6	159527224	0.2090396354961257	chr6:159527224:C:T
chr6:159527225	['A', 'G']	56057	38752.82622196049	-7.8886897612417535	-0.0033121108762901	0.0063926326213851	-0.5181137525735788	0.604381	0.604381	chr6	159527225	0.2186891970875754	chr6:159527225:A:G
chr6:159527236	['T', 'C']	56057	38750.060188076575	-5.051568413280267	-0.0031939019098269	0.0063925357289938	-0.499629887923931	0.617338	0.617338	chr6	159527236	0.2094769893825126	chr6:159527236:T:C
chr6:159527363	['T', 'A']	56057	49034.364762584766	237.3393153594216	0.0027329553634029	0.0060430032455067	0.4522511824621322	0.65109	0.65109	chr6	159527363	0.1863589748699213	chr6:159527363:T:A
chr6:159527458	['T', 'C']	56057	38739.8375557538	-6.689208153251353	-0.0032511426089528	0.0063937075578824	-0.5084909779686034	0.611111	0.611111	chr6	159527458	0.2138798989077213	chr6:159527458:T:C
chr6:159527535	['A', 'G']	56057	38739.05704751879	-8.118720498343627	-0.0033389489452971	0.0063931697037834	-0.5222681549218428	0.601486	0.601486	chr6	159527535	0.2207744767090169	chr6:159527535:A:G
chr6:159527599	['A', 'G']	56057	38773.959726389454	6.874209617610425	-0.0026427729274229	0.0063957254729839	-0.4132092502384951	0.679455	0.679455	chr6	159527599	0.1678393011078544	chr6:159527599:A:G
chr6:159527622	['T', 'G']	56057	49018.367693241016	234.8435776461781	0.0026493734673465	0.0060410186982631	0.4385640236651321	0.660979	0.660979	chr6	159527622	0.1798123382889397	chr6:159527622:T:G
chr6:159527629	['T', 'C']	56057	38745.294120795785	-2.021661113227286	-0.0030693878376149	0.0063926276262464	-0.4801449446254131	0.631126	0.631126	chr6	159527629	0.1998839281694811	chr6:159527629:T:C
chr6:159527634	['C', 'T']	56057	38740.91098542295	-1.7646658267573718	-0.0030453871737685	0.0063924757606589	-0.476401833623012	0.63379	0.63379	chr6	159527634	0.1980546174320555	chr6:159527634:C:T
chr6:159527839	['A', 'G']	56057	38736.14608124744	-3.0543313996922548	-0.0031546226800231	0.0063936710985537	-0.4933977102351599	0.621734	0.621734	chr6	159527839	0.2063953822560487	chr6:159527839:A:G
chr6:159527927	['G', 'A']	56057	38737.45518447157	-3.3947870862414886	-0.0031197203170748	0.0063932126610605	-0.4879738063581537	0.62557	0.62557	chr6	159527927	0.2037240865896074	chr6:159527927:G:A
chr6:159527947	['A', 'ATGT']	56057	38433.17047887525	-13.20216472105546	-0.0031555499001495	0.0063945093677362	-0.4934780322742226	0.621677	0.621677	chr6	159527947	0.2064351997990588	chr6:159527947:A:ATGT
chr6:159527950	['TCC', 'T']	56057	38418.33619443603	-13.506101566705237	-0.0032593844154063	0.0063956503780837	-0.5096251706590249	0.610316	0.610316	chr6	159527950	0.214445244461519	chr6:159527950:TCC:T
chr6:159528058	['A', 'G']	56057	38740.5287337865	-2.497727473558266	-0.0031002352877012	0.0063937776159862	-0.4848831901737952	0.627761	0.627761	chr6	159528058	0.2022056685832663	chr6:159528058:A:G
chr6:159528255	['A', 'G']	56057	38743.911520688	-6.4853215192829845	-0.0032496129876913	0.0063938202010579	-0.5082427852997271	0.611285	0.611285	chr6	159528255	0.2137562610025555	chr6:159528255:A:G
chr6:159528308	['T', 'C']	56057	31998.991613582424	214.1144712185492	0.0059194626001207	0.0064758849427773	0.9140777905146072	0.36068	0.36068	chr6	159528308	0.4428779389970054	chr6:159528308:T:C
chr6:159528362	['T', 'C']	56057	10273.665435337363	239.7096372544635	0.0150927080365439	0.0100172671050385	1.5066692220827895	0.131901	0.131901	chr6	159528362	0.8797519118620076	chr6:159528362:T:C
chr6:159528566	['A', 'T']	56057	38829.98804996353	-2.793777848154529	-0.0031810012086765	0.0064288062050959	-0.4948043395918626	0.62074	0.62074	chr6	159528566	0.2070902681162105	chr6:159528566:A:T
chr6:159528618	['T', 'C']	56057	38761.74410552057	-2.470262056036232	-0.003060299363802	0.0063944751288515	-0.4785849193460976	0.632236	0.632236	chr6	159528618	0.1991207787333625	chr6:159528618:T:C
chr6:159528713	['C', 'T']	56057	31934.12705181273	212.52422091013923	0.0059387236319034	0.0064807886713921	0.9163581676592168	0.359483	0.359483	chr6	159528713	0.4443216426406571	chr6:159528713:C:T
chr6:159528749	['T', 'C']	56057	38758.43374504692	-6.5540816799302855	-0.0032874520354439	0.0063938833646275	-0.5141557716912443	0.607145	0.607145	chr6	159528749	0.2167075771625964	chr6:159528749:T:C
chr6:159528766	['A', 'C']	56057	39009.38542171461	3.853393501278542	-0.0026374786812876	0.006406174210105	-0.4117088600443156	0.680554	0.680554	chr6	159528766	0.1671374090769907	chr6:159528766:A:C
chr6:159528790	['TA', 'T']	56057	23949.981407133804	-0.0709148828113273	-0.0035674803803898	0.0071585300215148	-0.4983537639246865	0.618237	0.618237	chr6	159528790	0.2088450070129623	chr6:159528790:TA:T
chr6:159529465	['A', 'T']	56057	50648.324603033005	182.3267114283097	0.0006387943009774	0.0060303131428456	0.105930535586753	0.915638	0.915638	chr6	159529465	0.0382761919172662	chr6:159529465:A:T
chr6:159529638	['C', 'T']	56057	1463.7233483952764	-35.192944285835246	-0.0435322826664105	0.0257608548797356	-1.6898617250724266	0.09106	0.09106	chr6	159529638	1.040672354027829	chr6:159529638:C:T
chr6:159530476	['C', 'T']	56057	16209.86750276519	-33.24980850668385	-0.0006128633596898	0.0082869186270341	-0.0739555180004409	0.941046	0.941046	chr6	159530476	0.0263891469681834	chr6:159530476:C:T
chr6:159530798	['T', 'C']	56057	88611.06512042817	589.647332306443	0.0181771733461347	0.0071003937781166	2.560023276759192	0.0104691	0.0104691	chr6	159530798	1.9800906518296613	chr6:159530798:T:C
chr6:159531400	['G', 'A']	56057	21032.75202954663	233.3497924680637	0.0088025222592114	0.0074083173787854	1.1881945398854634	0.234762	0.234762	chr6	159531400	0.629372199272351	chr6:159531400:G:A
chr6:159532115	['G', 'A']	56057	44560.56440677966	468.0532251959435	0.0112856951605478	0.0059103743697036	1.9094721340153804	0.0562063	0.0562063	chr6	159532115	1.250215002902611	chr6:159532115:G:A
chr6:159532394	['A', 'G']	56057	17715.16020482809	156.98279944957557	0.0089714789138147	0.0079216912149488	1.1325206537822294	0.25742	0.25742	chr6	159532394	0.5893577140275592	chr6:159532394:A:G
chr6:159532402	['A', 'G']	56057	60741.00269426353	438.509751645312	0.0079327018164029	0.0057837117658821	1.3715589810677795	0.170206	0.170206	chr6	159532402	0.7690251344925448	chr6:159532402:A:G
chr6:159532516	['A', 'G']	56057	25747.64554928976	278.0656874777873	0.0109670642862579	0.0069030314979375	1.5887316014036246	0.112127	0.112127	chr6	159532516	0.9502897974041076	chr6:159532516:A:G
chr6:159532896	['T', 'C']	56057	65028.52094226821	228.51627767816512	0.0022011899532138	0.0058870383122536	0.3739044722423789	0.708477	0.708477	chr6	159532896	0.1496742441253701	chr6:159532896:T:C
chr6:159534009	['T', 'C']	56057	65494.84180760722	287.91567945528897	0.0034069099652092	0.0058879808492805	0.5786211015997972	0.562847	0.562847	chr6	159534009	0.2496096443780344	chr6:159534009:T:C
chr6:159534011	['G', 'A']	56057	38715.45322200814	206.20046012321347	0.0042440414470025	0.0060710647773845	0.6990604782890937	0.484517	0.484517	chr6	159534011	0.3146909804776762	chr6:159534011:G:A
chr6:159534433	['G', 'A']	56057	59775.530678513445	312.3546238934168	0.0051483487280525	0.005815178203047	0.8853294857507427	0.375983	0.375983	chr6	159534433	0.4248317911710103	chr6:159534433:G:A
chr6:159534751	['A', 'G']	56057	38972.86665477252	213.662194306495	0.0040859061810657	0.0060587301603027	0.6743832573757709	0.50007	0.50007	chr6	159534751	0.3009691986922034	chr6:159534751:A:G
chr6:159535285	['T', 'C']	56057	37702.72578371724	247.71345720642915	0.0061282497788056	0.0061102676483136	1.0029429366317495	0.315893	0.315893	chr6	159535285	0.5004599976942687	chr6:159535285:T:C
chr6:159535424	['G', 'A']	56057	5195.092675181961	-23.835261483249266	-0.0077346546371228	0.0137486266313455	-0.5625765281521733	0.573726	0.573726	chr6	159535424	0.2412954684012105	chr6:159535424:G:A
chr6:159536314	['A', 'G']	56057	1232.021978021978	-29.55081813312353	-0.0375138772565365	0.027708992743629	-1.353852072633059	0.175789	0.175789	chr6	159536314	0.7550083043974332	chr6:159536314:A:G
chr6:159537640	['G', 'A']	56057	37501.13198214283	223.59318772183883	0.0046284778254257	0.0061197502628219	0.7563180892436312	0.449462	0.449462	chr6	159537640	0.3473070200329284	chr6:159537640:G:A
chr6:159538641	['G', 'A']	56057	11142.391382694022	1.6895480664854836	0.0027840800919753	0.0096828886566011	0.287525777762339	0.773711	0.773711	chr6	159538641	0.1114212286492614	chr6:159538641:G:A
chr6:159538799	['G', 'A']	56057	37074.93655098582	219.9475896572832	0.0047907434118605	0.0061400021592176	0.780251095623545	0.435246	0.435246	chr6	159538799	0.3612652114476446	chr6:159538799:G:A
chr6:159539125	['C', 'T']	56057	38725.78851450428	221.67597585655503	0.003351920949514	0.0060839058576286	0.5509488522592929	0.581671	0.581671	chr6	159539125	0.235322588004845	chr6:159539125:C:T
chr6:159539664	['T', 'C']	56057	38854.08988062311	219.482841659197	0.0034053097850737	0.0060701717671027	0.5609906796260387	0.574806	0.574806	chr6	159539664	0.2404787072161496	chr6:159539664:T:C
chr6:159540155	['T', 'C']	56057	5219.744919623901	-19.371283887030355	-0.007961885650087	0.0137154697882163	-0.5805040420071906	0.561577	0.561577	chr6	159540155	0.2505906875193329	chr6:159540155:T:C
chr6:159540456	['G', 'A']	56057	7693.274480421015	56.18010385514165	0.0024240567095562	0.0114331448469861	0.2120201171242262	0.832092	0.832092	chr6	159540456	0.079828653416677	chr6:159540456:G:A
chr6:159540509	['G', 'T']	56057	38693.83181088314	241.07554736726416	0.0042858956819705	0.0060746259307743	0.705540675395005	0.480477	0.480477	chr6	159540509	0.3183273967824426	chr6:159540509:G:T
chr6:159540543	['G', 'C']	56057	38841.54314974398	219.5263323329014	0.0032725572839208	0.0060700935966322	0.5391279774889337	0.589801	0.589801	chr6	159540543	0.2292944954428953	chr6:159540543:G:C
chr6:159540617	['A', 'G']	56057	38830.16610441767	222.23436650151177	0.0033854883411572	0.006071490154057	0.5576041886348181	0.577117	0.577117	chr6	159540617	0.2387361325923049	chr6:159540617:A:G
chr6:159540987	['A', 'G']	56057	50460.70218042967	240.68161386440465	0.0041914336893397	0.0058317088465321	0.7187316444702482	0.472309	0.472309	chr6	159540987	0.3257737787233284	chr6:159540987:A:G
chr6:159541126	['C', 'T']	56057	1277.045562394077	-22.53163218565384	-0.0324607268040698	0.0272562249416241	-1.1909472743783285	0.233679	0.233679	chr6	159541126	0.6313803145393473	chr6:159541126:C:T
chr6:159541771	['G', 'A']	56057	39187.59253510321	232.35500917046824	0.0033238627718683	0.0060614918065527	0.5483572160033396	0.583449	0.583449	chr6	159541771	0.2339971001783118	chr6:159541771:G:A
chr6:159541847	['T', 'C']	56057	38835.00610234815	219.7811441006524	0.0032694480676089	0.0060708424680839	0.5385493174625013	0.5902	0.5902	chr6	159541847	0.2290007948360593	chr6:159541847:T:C
chr6:159541930	['A', 'G']	56057	58541.48752810192	301.4906228312389	0.0045710854876906	0.0058148071395754	0.7861112807301867	0.431806	0.431806	chr6	159541930	0.3647113273820853	chr6:159541930:A:G
chr6:159542255	['G', 'A']	56057	50061.60962814932	227.4009936213461	0.0043150697943639	0.0058304356233276	0.740093892315567	0.459246	0.459246	chr6	159542255	0.3379546176797326	chr6:159542255:G:A
chr6:159542270	['C', 'T']	56057	38840.54300701172	217.5319625054653	0.0032107531836135	0.0060702527642953	0.5289323704111434	0.596854	0.596854	chr6	159542270	0.2241318912306078	chr6:159542270:C:T
chr6:159542390	['C', 'T']	56057	38837.84979482605	216.917565350194	0.0032154542427644	0.0060700475072224	0.5297247243845306	0.596305	0.596305	chr6	159542390	0.2245315490924536	chr6:159542390:C:T
chr6:159542397	['T', 'C']	56057	38836.00633430876	219.14832473206664	0.0032771627297827	0.0060701243508588	0.5398839530065166	0.589279	0.589279	chr6	159542397	0.2296790354815095	chr6:159542397:T:C
chr6:159542496	['T', 'C']	56057	38838.23551241793	222.4358160367888	0.0033939481290759	0.0060701489231838	0.5591210647424657	0.576081	0.576081	chr6	159542496	0.2395164482090393	chr6:159542496:T:C
chr6:159542534	['C', 'T']	56057	38834.62047246904	221.8337556699278	0.0033858326743482	0.0060702546826554	0.557774401792832	0.577001	0.577001	chr6	159542534	0.2388234341681757	chr6:159542534:C:T
chr6:159542678	['G', 'A']	56057	38835.84954504906	225.08366429466864	0.0035220310994696	0.0060704085676976	0.5801967133170137	0.561784	0.561784	chr6	159542678	0.2504306339679431	chr6:159542678:G:A
chr6:159542754	['A', 'G']	56057	39030.051334665615	247.8710734344065	0.0042266703607661	0.0060649967304468	0.6968957360764787	0.485871	0.485871	chr6	159542754	0.3134790217351631	chr6:159542754:A:G
chr6:159542948	['C', 'T']	56057	38835.23503068798	221.50808471756832	0.0033877309954869	0.0060704608866055	0.5580681695786832	0.5768	0.5768	chr6	159542948	0.2389747482886274	chr6:159542948:C:T
chr6:159543508	['A', 'G']	56057	36971.23341006013	234.8499978664264	0.0055629390496943	0.0061453646999965	0.9052252097743608	0.36535	0.36535	chr6	159543508	0.437290888318764	chr6:159543508:A:G
chr6:159543565	['C', 'A']	56057	37020.94374464745	219.23177026065588	0.0048780338361957	0.0061407206168116	0.794374820251724	0.426981	0.426981	chr6	159543565	0.3695914499837469	chr6:159543565:C:A
chr6:159543584	['C', 'T']	56057	1752.093766724944	1.1876863105659032	-0.0186669151870756	0.0235271328669385	-0.7934207407527881	0.427536	0.427536	chr6	159543584	0.3690273103087056	chr6:159543584:C:T
chr6:159543771	['G', 'A']	56057	1908.03403739118	-13.64426351129604	-0.030408691531625	0.0225908893161564	-1.346059958333625	0.178289	0.178289	chr6	159543771	0.7488754509170176	chr6:159543771:G:A
chr6:159543923	['T', 'C']	56057	13088.268740074587	3.406610778060193	-0.0010938113433296	0.0090461577871697	-0.1209144665684518	0.903759	0.903759	chr6	159543923	0.0439473647946464	chr6:159543923:T:C
chr6:159544156	['A', 'G']	56057	11880.543242037653	5.645344498848049	0.0002816554095786	0.0094479663374148	0.0298112206923626	0.976218	0.976218	chr6	159544156	0.0104531888649061	chr6:159544156:A:G
chr6:159544505	['T', 'C']	56057	36958.252274917024	243.6250929093389	0.0059335641215335	0.0061448916224048	0.9656092387210148	0.334244	0.334244	chr6	159544505	0.4759363799980028	chr6:159544505:T:C
chr6:159545579	['A', 'G']	56057	13523.856334356937	23.29167190906181	-0.0002937783532712	0.0089572154283153	-0.0327979555278541	0.973836	0.973836	chr6	159545579	0.0115141748380181	chr6:159545579:A:G
chr6:159545692	['T', 'C']	56057	11628.318998590315	10.269733866372585	0.0019494626656275	0.0095090934405576	0.2050103595904098	0.837565	0.837565	chr6	159545692	0.076981479161659	chr6:159545692:T:C
chr6:159545932	['T', 'G']	56057	15763.530848558376	-37.10211944613869	-0.0023608988530214	0.0083167681424399	-0.2838721499249156	0.776509	0.776509	chr6	159545932	0.1098535062874049	chr6:159545932:T:G
chr6:159546019	['C', 'T']	56057	11460.817797441705	3.6093761723967184	0.0022577651335971	0.0095659886124595	0.2360200524027809	0.813418	0.813418	chr6	159546019	0.089686221390271	chr6:159546019:C:T
chr6:159546030	['G', 'A']	56057	11475.023513879967	-1.5505881944537716	0.0017794548658081	0.0095635044094284	0.1860672395418009	0.852393	0.852393	chr6	159546030	0.0693601254452313	chr6:159546030:G:A
chr6:159546121	['A', 'T']	56057	58618.41648520328	275.7515843509355	0.0042349351577236	0.0058196827405446	0.7276917568408969	0.466805	0.466805	chr6	159546121	0.3308645008255105	chr6:159546121:A:T
chr6:159546200	['C', 'T']	56057	7792.834097518331	62.280869737426585	0.0043263739068003	0.0113677637380573	0.3805826727658334	0.703514	0.703514	chr6	159546200	0.1527272556389743	chr6:159546200:C:T
chr6:159546247	['T', 'C']	56057	11436.652237527662	-3.750368373099978	0.0016734840538058	0.0095782797749939	0.1747165559075488	0.861303	0.861303	chr6	159546247	0.0648440400923457	chr6:159546247:T:C
chr6:159546900	['C', 'T']	56057	11719.299664561257	-13.261509087492342	0.0009106253041141	0.0094655917763012	0.0962037372448317	0.923359	0.923359	chr6	159546900	0.0346294133771178	chr6:159546900:C:T
chr6:159550058	['C', 'T']	56057	11428.815513888643	0.9015142462502932	0.0021988412422387	0.0095804423063066	0.229513541435482	0.818471	0.818471	chr6	159550058	0.0869967038673078	chr6:159550058:C:T
chr6:159550664	['C', 'T']	56057	11433.447533232222	-0.5733931577252751	0.0020409425272732	0.0095789597050194	0.2130651542676119	0.831277	0.831277	chr6	159550664	0.0802542355106988	chr6:159550664:C:T
chr6:159550725	['A', 'T']	56057	1285.2522035470863	-26.864188247542007	-0.036530370060705	0.0271786449054601	-1.3440835695736288	0.178927	0.178927	chr6	159550725	0.7473241196548369	chr6:159550725:A:T
chr6:159550751	['G', 'A']	56057	1285.0687729689228	-26.775646578750543	-0.0364547283641877	0.0271785885286534	-1.3413032220475607	0.179827	0.179827	chr6	159550751	0.7451451008637748	chr6:159550751:G:A
chr6:159551328	['C', 'T']	56057	11435.67201413302	2.39823649557392	0.0023734226257394	0.0095786374788601	0.2477829055518078	0.804303	0.804303	chr6	159551328	0.0945803114031202	chr6:159551328:C:T
chr6:159551537	['T', 'C']	56057	11380.657049132737	-31.630361849774705	-0.0013250012912326	0.0096863245063117	-0.1367909252234132	0.891197	0.891197	chr6	159551537	0.050026284115632	chr6:159551537:T:C
chr6:159552115	['T', 'C']	56057	11430.466434689512	0.7439881773638226	0.0022076952133542	0.0095811468322735	0.2304207682025846	0.817766	0.817766	chr6	159552115	0.0873709499315255	chr6:159552115:T:C
chr6:159552449	['T', 'A']	56057	11426.44603443661	5.859411375921303	0.002680366760298	0.0095825297364765	0.279713899566108	0.779698	0.779698	chr6	159552449	0.1080735797848114	chr6:159552449:T:A
chr6:159552789	['T', 'C']	56057	11428.427100802854	5.034064471233777	0.0025758841837436	0.0095803577019502	0.2688713995740808	0.78803	0.78803	chr6	159552789	0.1034572487712916	chr6:159552789:T:C
chr6:159552845	['C', 'T']	56057	11426.242158227167	4.177965331583023	0.0025401549107382	0.009581391199648	0.2651133700533558	0.790923	0.790923	chr6	159552845	0.101865795014151	chr6:159552845:C:T
chr6:159553043	['T', 'G']	56057	6700.239050932119	114.94714912069492	0.0158799714413456	0.0122066101798545	1.300932134914375	0.193287	0.193287	chr6	159553043	0.7137973545494223	chr6:159553043:T:G
chr6:159554358	['C', 'T']	56057	11267.80402476228	8.28118107329475	0.0040200635301936	0.0096391959753608	0.4170538227949267	0.676641	0.676641	chr6	159554358	0.1696416903578496	chr6:159554358:C:T
chr6:159554673	['G', 'A']	56057	11422.241373157764	3.811042761325818	0.0024467969127507	0.0095843572352946	0.2552906629711494	0.7985	0.7985	chr6	159554673	0.0977250795254982	chr6:159554673:G:A
chr6:159554967	['C', 'T']	56057	13323.802929997675	11.020025612717692	-0.0006587849086341	0.0090074209012112	-0.0731380176256219	0.941697	0.941697	chr6	159554967	0.0260888131265636	chr6:159554967:C:T
chr6:159555159	['G', 'T']	56057	1202.1286685340135	-26.528022722817216	-0.0366520433053377	0.0281085991702608	-1.3039441447553877	0.192258	0.192258	chr6	159555159	0.716115579830464	chr6:159555159:G:T
chr6:159555557	['T', 'C']	56057	13331.853920956377	17.22455162462005	-0.0002352203058066	0.0090038993990163	-0.0261242707612151	0.979158	0.979158	chr6	159555557	0.0091472234250617	chr6:159555557:T:C
chr6:159555600	['A', 'G']	56057	13330.378004175069	13.616207007004473	-0.0005120175129014	0.009004422375603	-0.0568628937585953	0.954655	0.954655	chr6	159555600	0.0201535484859905	chr6:159555600:A:G
chr6:159556090	['A', 'C']	56057	11426.815371166573	7.047072090869494	0.0027431562716828	0.0095808550767134	0.2863164351948276	0.774637	0.774637	chr6	159556090	0.1109017630792615	chr6:159556090:A:C
chr6:159556409	['G', 'A']	56057	11231.402497769848	22.36266464160628	0.0056485935796583	0.0096558708288869	0.5849905906735741	0.558556	0.558556	chr6	159556409	0.2529332786418768	chr6:159556409:G:A
chr6:159556652	['T', 'C']	56057	11663.83228373147	30.07677877064588	0.0053678660945672	0.0094958693059878	0.5652843274898947	0.571883	0.571883	chr6	159556652	0.2426928132556116	chr6:159556652:T:C
chr6:159556753	['A', 'T']	56057	36245.46582332684	210.8848490088444	0.0050586482228148	0.006187431772994	0.8175683237258669	0.413607	0.413607	chr6	159556753	0.3834121197312131	chr6:159556753:A:T
chr6:159556893	['G', 'A']	56057	11631.697469845123	30.6501299078876	0.0051104791079156	0.0095069814838132	0.5375501274107746	0.59089	0.59089	chr6	159556893	0.228493359794522	chr6:159556893:G:A
chr6:159556919	['G', 'A']	56057	11636.83035698357	27.98961528769153	0.0049460791555038	0.0095049477884892	0.5203688926617445	0.602809	0.602809	chr6	159556919	0.2198202722479852	chr6:159556919:G:A
chr6:159557437	['A', 'C']	56057	36343.53832292596	205.90435843086064	0.004802954315777	0.0061815413835735	0.7769832826065245	0.437172	0.437172	chr6	159557437	0.3593476615322725	chr6:159557437:A:C
chr6:159557678	['T', 'C']	56057	11639.038143152788	27.217126619649623	0.0048459085966176	0.0095048087096155	0.5098375721875638	0.610167	0.610167	chr6	159557678	0.214551284247612	chr6:159557678:T:C
chr6:159557751	['A', 'T']	56057	11636.66068975361	28.32217716059895	0.0049748091713941	0.0095059503584988	0.5233363297491244	0.600742	0.600742	chr6	159557751	0.2213120039264574	chr6:159557751:A:T
chr6:159558058	['G', 'C']	56057	11636.037875544136	29.063593963374824	0.0050531323407776	0.00950521418094	0.5316168835953511	0.594993	0.594993	chr6	159558058	0.2254881436483516	chr6:159558058:G:C
chr6:159558171	['G', 'A']	56057	11636.245472872915	27.83717161425268	0.0049147729825305	0.0095061456524731	0.5170100650889855	0.605151	0.605151	chr6	159558171	0.2181362447122092	chr6:159558171:G:A
chr6:159558299	['T', 'C']	56057	11634.660404289103	28.65169297367924	0.0049611284192627	0.0095066909583723	0.5218564946506007	0.601772	0.601772	chr6	159558299	0.2205680235224794	chr6:159558299:T:C
chr6:159558308	['G', 'GA']	56057	11633.452702943803	28.799871959572425	0.0049610852471663	0.009506971111999	0.5218365753636048	0.601786	0.601786	chr6	159558308	0.2205579199416848	chr6:159558308:G:GA
chr6:159558330	['C', 'G']	56057	11633.867827576363	27.941763946188967	0.0048983928132259	0.0095071418927881	0.515232955231451	0.606392	0.606392	chr6	159558330	0.2172465368924496	chr6:159558330:C:G
chr6:159558711	['A', 'G']	56057	11914.275231485612	48.187376355404666	0.0060182852215078	0.0094261024653863	0.6384701676655499	0.52317	0.52317	chr6	159558711	0.281357167604287	chr6:159558711:A:G
chr6:159558957	['T', 'C']	56057	13239.597990936016	27.34578410845987	0.0018471337387178	0.0090063201080322	0.2050930587144581	0.8375	0.8375	chr6	159558957	0.0770151842911171	chr6:159558957:T:C
chr6:159559497	['T', 'A']	56057	13062.330187164349	24.668684108397468	0.0024012770901165	0.0090578454433128	0.265104665910293	0.79093	0.79093	chr6	159559497	0.1018619513429966	chr6:159559497:T:A
chr6:159559598	['G', 'A']	56057	13060.02870958532	25.22107258843599	0.002449328301189	0.0090580795043067	0.2704026057647797	0.786852	0.786852	chr6	159559598	0.1041069469646725	chr6:159559598:G:A
chr6:159559862	['C', 'A']	56057	6905.49274793499	39.217399005134354	-0.0015114989552202	0.0120324804669527	-0.1256182346916412	0.900035	0.900035	chr6	159559862	0.0457406016592164	chr6:159559862:C:A
chr6:159560224	['T', 'C']	56057	6697.19471158135	5.2421285610831365	-0.0060644914488786	0.0122154630746609	-0.4964602170063009	0.619572	0.619572	chr6	159560224	0.207908217317391	chr6:159560224:T:C
chr6:159560712	['G', 'T']	56057	19427.11904082215	37.89069609983641	-0.0006626188502624	0.0076619900102306	-0.0864812991634976	0.931084	0.931084	chr6	159560712	0.0310111363217386	chr6:159560712:G:T
chr6:159560721	['A', 'C']	56057	1284.022905665763	-25.144623771509696	-0.0353240722210913	0.0271890390968498	-1.299202671166998	0.19388	0.19388	chr6	159560721	0.7124669889492784	chr6:159560721:A:C
chr6:159561294	['T', 'C']	56057	37287.97769529996	213.4319067762293	0.0042206841966234	0.0061441990486574	0.686938063561866	0.492125	0.492125	chr6	159561294	0.307924572201714	chr6:159561294:T:C
chr6:159562973	['C', 'T']	56057	19109.408924652525	63.21055787228456	0.0020802782779489	0.0077029710322262	0.2700618072229355	0.787114	0.787114	chr6	159562973	0.1039623629580172	chr6:159562973:C:T
chr6:159563141	['T', 'C']	56057	56844.2949353987	262.10101524329235	0.004758690129154	0.0058084929033262	0.8192641720245487	0.412639	0.412639	chr6	159563141	0.3844297276853161	chr6:159563141:T:C
chr6:159563149	['C', 'T']	56057	6161.099077559904	39.31420713046688	9.561187451729376e-05	0.0126981012358628	0.0075296198023102	0.993992	0.993992	chr6	159563149	0.0026171109445746	chr6:159563149:C:T
chr6:159563991	['C', 'G']	56057	56995.20083861182	244.08829069157687	0.0031237160689075	0.0058110360041355	0.5375489098130763	0.590891	0.590891	chr6	159563991	0.2284926248115059	chr6:159563991:C:G
chr6:159564172	['G', 'A']	56057	19639.30382224491	80.97184023130598	0.0023055854413487	0.0076978490385418	0.299510347605552	0.764552	0.764552	chr6	159564172	0.1165929712784048	chr6:159564172:G:A
chr6:159564392	['T', 'C']	56057	57264.323061275485	229.90065932260976	0.0024030723908854	0.0058149770073475	0.413255699523666	0.679421	0.679421	chr6	159564392	0.1678610337933795	chr6:159564392:T:C
chr6:159564447	['T', 'C']	56057	11153.591750075824	20.319763141636454	0.0057219715574655	0.0096833705157557	0.5909070140562512	0.554585	0.554585	chr6	159564447	0.2560318810714033	chr6:159564447:T:C
chr6:159564680	['G', 'C']	56057	6287.560818525655	-31.52393447241955	-0.0098307702958651	0.0125862909702833	-0.7810696828061582	0.434765	0.434765	chr6	159564680	0.3617454253002953	chr6:159564680:G:C
chr6:159564752	['C', 'T']	56057	13453.679999999998	25.24498333949013	0.0013067632027771	0.008953128023303	0.1459560501509571	0.883957	0.883957	chr6	159564752	0.0535688606848092	chr6:159564752:C:T
chr6:159564824	['G', 'A']	56057	13497.407800595924	9.24917127922335	-7.217718498000473e-05	0.0089406945133481	-0.0080728834736772	0.993559	0.993559	chr6	159564824	0.0028063383039119	chr6:159564824:G:A
chr6:159566000	['T', 'G']	56057	1130.1612874449147	-11.134988419417434	-0.0270797743600873	0.0288837316520626	-0.9375441749111232	0.348483	0.348483	chr6	159566000	0.4578184031793765	chr6:159566000:T:G
chr6:159566016	['C', 'A']	56057	40298.65885649024	165.946296085668	-0.0022300836753561	0.0060356737862245	-0.3694837982208376	0.711769	0.711769	chr6	159566016	0.1476609309459937	chr6:159566016:C:A
chr6:159566208	['C', 'A']	56057	44460.39896392956	219.30183037998083	-0.000795952396533	0.0062464379183608	-0.1274250071698349	0.898604	0.898604	chr6	159566208	0.0464316525423911	chr6:159566208:C:A
chr6:159566623	['C', 'T']	56057	34154.70213752988	362.7499579687664	0.0127124265195345	0.0062555764819454	2.032175061119403	0.0421406	0.0421406	chr6	159566623	1.3752992851770387	chr6:159566623:C:T
chr6:159566856	['C', 'T']	56057	46771.68718882167	207.52298463317183	-0.0010868716859629	0.005845580577999	-0.1859304942358745	0.8525	0.8525	chr6	159566856	0.0693056123354646	chr6:159566856:C:T
chr6:159567304	['T', 'G']	56057	17290.785901668594	-77.27297165102063	-0.0183238905870886	0.0080320121408727	-2.2813574314515	0.022531	0.022531	chr6	159567304	1.6472195324286747	chr6:159567304:T:G
chr6:159567960	['A', 'T']	56057	40101.29976447078	265.9378919558551	-0.0028087977317712	0.0060475243078978	-0.4644541449966637	0.642324	0.642324	chr6	159567960	0.1922458505643861	chr6:159567960:A:T
chr6:159568689	['T', 'C']	56057	39821.97268510258	261.81944165305697	-0.0031709835890055	0.0060601590038753	-0.5232508894531969	0.600802	0.600802	chr6	159568689	0.2212686302856489	chr6:159568689:T:C
chr6:159568820	['C', 'A']	56057	13846.988064867182	210.14907111176737	0.0110108750001169	0.0087906687841121	1.252563971016338	0.21037	0.21037	chr6	159568820	0.6770161930516027	chr6:159568820:C:A
chr6:159569101	['T', 'C']	56057	40007.1368672721	255.1086547909907	-0.0030697811608262	0.0060540815255311	-0.5070597658588591	0.612115	0.612115	chr6	159569101	0.2131669778976279	chr6:159569101:T:C
chr6:159570051	['T', 'C']	56057	14750.206178006729	254.76229740382684	0.0127248723406431	0.008574183011313	1.4840915249713622	0.13779	0.13779	chr6	159570051	0.8607822998624142	chr6:159570051:T:C
chr6:159570262	['C', 'G']	56057	6294.112280576566	113.99832194793288	0.0153861940950767	0.0125406332301568	1.2269072711637183	0.219863	0.219863	chr6	159570262	0.6578478504384121	chr6:159570262:C:G
chr6:159570540	['T', 'C']	56057	14718.363045960608	254.52133653324435	0.0128226611289914	0.0085692084463052	1.4963647120195889	0.134564	0.134564	chr6	159570540	0.8710711116761571	chr6:159570540:T:C
chr6:159570636	['T', 'C']	56057	14724.576028973614	257.9559246594655	0.0129779765286124	0.0085677447947832	1.5147482610026453	0.129842	0.129842	chr6	159570636	0.8865848035463177	chr6:159570636:T:C
chr6:159571206	['G', 'A']	56057	40264.774240748	264.1510586964267	-0.0034052124422729	0.0060458124714121	-0.563234876763808	0.573277	0.573277	chr6	159571206	0.2416354818664497	chr6:159571206:G:A
chr6:159571450	['C', 'T']	56057	14715.31253122101	254.3320906622125	0.0127137723506181	0.008569096220644	1.4836771607242667	0.1379	0.1379	chr6	159571450	0.8604357338241502	chr6:159571450:C:T
chr6:159571671	['G', 'T']	56057	14703.098306838658	257.6048065898459	0.0130047068967852	0.0085725777131398	1.5170124240287746	0.129269	0.129269	chr6	159571671	0.8885056107971505	chr6:159571671:G:T
chr6:159572047	['A', 'G']	56057	40342.27196473506	264.07554702792265	-0.0035606351741942	0.006045380894884	-0.5889844223392856	0.555874	0.555874	chr6	159572047	0.2550236388245426	chr6:159572047:A:G
chr6:159572148	['C', 'T']	56057	16076.14712861042	171.67308612146516	0.007188906050854	0.0082599204187048	0.8703359943486302	0.384121	0.384121	chr6	159572148	0.4155319491878206	chr6:159572148:C:T
chr6:159572160	['C', 'A']	56057	40241.20365810135	267.0751922026726	-0.0033757367322276	0.0060481620724559	-0.558142571542698	0.576749	0.576749	chr6	159572160	0.2390131498105246	chr6:159572160:C:A
chr6:159572241	['A', 'C']	56057	14755.002142130345	252.5927444725972	0.0122537466408707	0.0085650664832396	1.4306656772424575	0.152532	0.152532	chr6	159572241	0.8166390352317231	chr6:159572241:A:C
chr6:159572491	['G', 'A']	56057	24991.120713648528	-2.593960266201988	-0.0121078729618338	0.0069366875583589	-1.7454833967898018	0.0809062	0.0809062	chr6	159572491	1.0920181962787712	chr6:159572491:G:A
chr6:159572622	['G', 'A']	56057	14711.461438258382	254.67031607014067	0.0127143712596303	0.0085712180752824	1.4833797422907682	0.137979	0.137979	chr6	159572622	0.860187006918455	chr6:159572622:G:A
chr6:159572694	['A', 'G']	56057	14713.987169420752	255.7223341924132	0.0127305046357768	0.0085716898663052	1.4851802660079418	0.137502	0.137502	chr6	159572694	0.8616909848690141	chr6:159572694:A:G
chr6:159573127	['T', 'C']	56057	14714.462348322624	255.5994129881921	0.0127963084881249	0.0085707849523527	1.4930147657726869	0.135439	0.135439	chr6	159573127	0.8682562614561589	chr6:159573127:T:C
chr6:159573183	['T', 'C']	56057	14724.67742626198	251.2465887458796	0.0124614620043399	0.0085675820468319	1.4544899525003985	0.145816	0.145816	chr6	159573183	0.8361948194304947	chr6:159573183:T:C
chr6:159573219	['A', 'C']	56057	14719.614906832296	252.65434585966457	0.0125689454998613	0.0085699740683129	1.4666258497017357	0.142483	0.142483	chr6	159573219	0.8462369493159427	chr6:159573219:A:C
chr6:159573300	['C', 'T']	56057	10932.535329384054	-84.08763728974533	-0.0007004996772581	0.0097844739646071	-0.0715929829025096	0.942926	0.942926	chr6	159573300	0.0255223889728525	chr6:159573300:C:T
chr6:159573360	['A', 'G']	56057	14030.75559441807	210.4056988772452	0.0115565760571775	0.008739456296246	1.3223449680893304	0.186059	0.186059	chr6	159573360	0.730349317548916	chr6:159573360:A:G
chr6:159573388	['A', 'G']	56057	14721.30271447184	262.13469120672124	0.0132559818668905	0.0085694683887043	1.5468849718103357	0.121897	0.121897	chr6	159573388	0.9140069826464104	chr6:159573388:A:G
chr6:159574003	['A', 'G']	56057	25023.94565217393	-0.9767906319980036	-0.0120535221605269	0.0069392447846904	-1.737007777434188	0.0823913	0.0823913	chr6	159574003	1.0841186446314168	chr6:159574003:A:G
chr6:159574117	['T', 'A']	56057	14816.042783727356	246.5306595586821	0.0121158429513366	0.0085795860131751	1.412171045634486	0.157905	0.157905	chr6	159574117	0.8016041180092501	chr6:159574117:T:A
chr6:159574119	['C', 'T']	56057	14042.51109128224	210.07514820498488	0.011494551702211	0.0087385374241819	1.3153862190259098	0.188386	0.188386	chr6	159574119	0.7249513751560116	chr6:159574119:C:T
chr6:159574157	['A', 'G']	56057	40459.9729889697	263.73083105956863	-0.0032250562943114	0.0060647338429722	-0.531772107039555	0.594886	0.594886	chr6	159574157	0.2255662516067051	chr6:159574157:A:G
chr6:159574964	['C', 'A']	56057	14714.83748438894	251.80941048077395	0.0124751005927045	0.0085713555752246	1.4554407973417456	0.145553	0.145553	chr6	159574964	0.8369788388681199	chr6:159574964:C:A
chr6:159575126	['A', 'C']	56057	39773.80476751241	247.5369216809954	-0.0031462457652965	0.0060612281575791	-0.5190772700681728	0.603709	0.603709	chr6	159575126	0.2191723497035881	chr6:159575126:A:C
chr6:159575386	['CA', 'C']	56057	14712.31226361236	252.8293081331976	0.0126039991978746	0.0085692449046548	1.4708412862641085	0.14134	0.14134	chr6	159575386	0.8497349130212963	chr6:159575386:CA:C
chr6:159575984	['C', 'T']	56057	14750.736487089354	255.72622652347195	0.0126260120168764	0.0085567718102003	1.4755578735692456	0.140068	0.140068	chr6	159575984	0.8536610725001348	chr6:159575984:C:T
chr6:159576104	['A', 'G']	56057	14728.195762379057	253.8038362563376	0.0125510410960574	0.0085684165550119	1.464802862404721	0.14298	0.14298	chr6	159576104	0.8447247072699002	chr6:159576104:A:G
chr6:159576201	['A', 'G']	56057	14722.626367156136	256.91583024162605	0.0128676229193609	0.0085682723529596	1.5017756660029895	0.133161	0.133161	chr6	159576201	0.8756229520791192	chr6:159576201:A:G
chr6:159576860	['G', 'A']	56057	25295.25620852066	32.62756969911624	-0.0099083092777742	0.0069072769465079	-1.4344740126256956	0.151443	0.151443	chr6	159576860	0.819750795831496	chr6:159576860:G:A
chr6:159576901	['G', 'A']	56057	14714.049934883056	254.0561544927993	0.0126588407352602	0.008568224904009	1.4774169535789337	0.13957	0.13957	chr6	159576901	0.8552079215022853	chr6:159576901:G:A
chr6:159577558	['C', 'T']	56057	14780.5820235143	245.046209333191	0.0115790573433653	0.008553968059512	1.3536474841625554	0.175854	0.175854	chr6	159577558	0.754847748710869	chr6:159577558:C:T
chr6:159577681	['T', 'C']	56057	40697.53402440767	283.88096222159754	-0.0026947911723999	0.0060364243002431	-0.4464217620175278	0.655294	0.655294	chr6	159577681	0.1835638085108548	chr6:159577681:T:C
chr6:159577846	['T', 'C']	56057	23912.55945478225	31.168075025122416	-0.0094226869908094	0.0070528819248969	-1.3360052090971497	0.181553	0.181553	chr6	159577846	0.7409965703661747	chr6:159577846:T:C
chr6:159578154	['G', 'T']	56057	14768.053788378857	242.3698458557641	0.0113342116877376	0.0085579629993556	1.324405315679798	0.185374	0.185374	chr6	159578154	0.7319511787587243	chr6:159578154:G:T
chr6:159578191	['A', 'G']	56057	14762.7900595854	245.3214615544852	0.0115970922937068	0.0085594054021727	1.3548946157828938	0.175457	0.175457	chr6	159578191	0.7558293005706631	chr6:159578191:A:G
chr6:159578199	['T', 'C']	56057	14763.316812959394	246.9530430997337	0.0117011749071734	0.0085587806699967	1.367154429858509	0.171582	0.171582	chr6	159578199	0.7655282742419824	chr6:159578199:T:C
chr6:159578544	['G', 'C']	56057	14758.632790336684	247.084643810223	0.0118009652795679	0.0085594737056573	1.3787022059274745	0.167992	0.167992	chr6	159578544	0.7747113994561645	chr6:159578544:G:C
chr6:159578604	['C', 'T']	56057	14769.580846015231	248.1118888726936	0.0118820115064293	0.0085572016953366	1.388539376476841	0.164978	0.164978	chr6	159578604	0.7825739655777527	chr6:159578604:C:T
chr6:159578635	['A', 'T']	56057	14764.526768352513	246.76387821351867	0.0117003855589662	0.0085583957105843	1.3671236940465474	0.171592	0.171592	chr6	159578635	0.7655029637882753	chr6:159578635:A:T
chr6:159578848	['G', 'T']	56057	14118.503719561146	222.3498993998979	0.0119147355610733	0.0087178074111677	1.366712408192245	0.171721	0.171721	chr6	159578848	0.7651765911149295	chr6:159578848:G:T
chr6:159579254	['G', 'A']	56057	14122.069241891426	227.27336355614625	0.0122922639502617	0.0087201851871239	1.4096333605864568	0.158654	0.158654	chr6	159579254	0.7995489739510352	chr6:159579254:G:A
chr6:159579349	['T', 'C']	56057	14120.801320721035	223.72927346722204	0.0120699526115228	0.0087190428546306	1.3843208265816187	0.166266	0.166266	chr6	159579349	0.7791965512738334	chr6:159579349:T:C
chr6:159579432	['G', 'A']	56057	14139.249745285577	225.8274008874965	0.0121843973285757	0.0087220569303903	1.3969637467191478	0.16243	0.16243	chr6	159579432	0.7893337556908837	chr6:159579432:G:A
chr6:159579451	['G', 'A']	56057	14115.021571951114	219.32383127339327	0.0116181472132933	0.0087197467419251	1.332395029024465	0.182736	0.182736	chr6	159579451	0.7381758858100456	chr6:159579451:G:A
chr6:159580421	['A', 'T']	56057	14398.02738479653	215.8356172877249	0.0103212844558313	0.0086505589081141	1.193134983006724	0.232822	0.232822	chr6	159580421	0.6329759843865264	chr6:159580421:A:T
chr6:159580809	['A', 'G']	56057	14096.760303300623	223.9073818241993	0.0122453152752134	0.0087225646990596	1.403866373904174	0.160364	0.160364	chr6	159580809	0.7948931195687972	chr6:159580809:A:G
chr6:159582308	['G', 'A']	56057	40647.80092419133	282.2489791020882	-0.0027294684958489	0.0060373966276754	-0.45209361984553	0.651203	0.651203	chr6	159582308	0.1862836073810717	chr6:159582308:G:A
chr6:159582671	['T', 'G']	56057	40367.20109907757	288.85993755380343	-0.0020527562989316	0.0060420235808767	-0.3397464891445769	0.734049	0.734049	chr6	159582671	0.1342749486406995	chr6:159582671:T:G
chr6:159582739	['G', 'A']	56057	40695.25962138919	278.3064047154897	-0.0029865359892008	0.0060352276903598	-0.4948505909679845	0.620708	0.620708	chr6	159582739	0.2071126571706437	chr6:159582739:G:A
chr6:159583346	['C', 'A']	56057	40351.91821004175	284.8183140154331	-0.0021737901130019	0.006041922463972	-0.3597845099741413	0.71901	0.71901	chr6	159583346	0.1432650694020714	chr6:159583346:C:A
chr6:159584882	['C', 'CT']	56057	40404.81171264408	291.4482871645163	-0.0019092182750929	0.0060420968506652	-0.3159860429716152	0.752014	0.752014	chr6	159584882	0.1237740742140087	chr6:159584882:C:CT
chr6:159585342	['C', 'T']	56057	40057.29369980369	285.9017191965585	-0.0015397573494395	0.0060520557132608	-0.2544188987001148	0.799173	0.799173	chr6	159585342	0.0973591971407945	chr6:159585342:C:T
chr6:159585424	['T', 'C']	56057	40389.087004621455	293.95714622260857	-0.0018988921659576	0.0060420093087087	-0.3142815690834238	0.753308	0.753308	chr6	159585424	0.1230274204110277	chr6:159585424:T:C
chr6:159585453	['C', 'T']	56057	40053.71776524749	280.06096133445783	-0.001808732485781	0.0060513750874403	-0.2988961119820625	0.76502	0.76502	chr6	159585453	0.1163272108906974	chr6:159585453:C:T
chr6:159586354	['C', 'A']	56057	40108.16331192008	288.15677493881515	-0.0015191540993085	0.006050385252212	-0.2510838625942223	0.80175	0.80175	chr6	159586354	0.0959610313995219	chr6:159586354:C:A
chr6:159586699	['A', 'G']	56057	40389.49522765283	275.1002633922027	-0.002133283954036	0.0060742947707662	-0.3511986221516436	0.725441	0.725441	chr6	159586699	0.1393979028904445	chr6:159586699:A:G
chr6:159586738	['T', 'C']	56057	43789.72432379154	341.4567826036272	0.0008090280895438	0.0064026822507207	0.126357682274921	0.899449	0.899449	chr6	159586738	0.0460234567169902	chr6:159586738:T:C
chr6:159587172	['C', 'T']	56057	40062.72292317302	283.71155161848617	-0.001709885486212	0.006051895880995	-0.2825371618804012	0.777533	0.777533	chr6	159587172	0.1092811696146096	chr6:159587172:C:T
chr6:159588105	['G', 'A']	56057	23897.836818441338	15.19630772649236	-0.0100079962789886	0.0070517962897587	-1.4192123350930068	0.155843	0.155843	chr6	159588105	0.8073127001542091	chr6:159588105:G:A
chr6:159590157	['T', 'C']	56057	40152.6233335118	262.8586321734366	-0.0023154221189281	0.0060512555997494	-0.3826349888482661	0.701992	0.701992	chr6	159590157	0.1536678371232606	chr6:159590157:T:C
chr6:159590684	['G', 'A']	56057	39411.03052794976	233.4513835701889	-0.0024154678693923	0.0060609012740301	-0.3985327858320603	0.690239	0.690239	chr6	159590684	0.1610005057714474	chr6:159590684:G:A
chr6:159591440	['T', 'G']	56057	40254.44203441872	265.4065381444058	-0.0024436469217144	0.0060487748729407	-0.4039903902930949	0.686221	0.686221	chr6	159591440	0.1635359956290602	chr6:159591440:T:G
chr6:159592553	['A', 'C']	56057	25355.49864372904	6.950947023333909	-0.0110289333892799	0.0069030433087686	-1.597691466786887	0.110117	0.110117	chr6	159592553	0.9581456289277562	chr6:159592553:A:C
chr6:159592560	['G', 'A']	56057	14059.755682426405	220.3957955583186	0.0122798713878639	0.0087318052218917	1.4063382171050711	0.159629	0.159629	chr6	159592560	0.7968882069961103	chr6:159592560:G:A
chr6:159592972	['A', 'C']	56057	40724.80329419323	257.426743462993	-0.0034706313709482	0.0060338104477231	-0.5751972822178841	0.56516	0.56516	chr6	159592972	0.2478285835432556	chr6:159592972:A:C
chr6:159593076	['G', 'T']	56057	1248.022263450835	-17.18887029273201	-0.0270075529336289	0.0275767997542705	-0.9793577635652432	0.327407	0.327407	chr6	159593076	0.484912039557936	chr6:159593076:G:T
chr6:159593366	['C', 'G']	56057	14089.534918170302	223.9452697048561	0.0126357351761074	0.0087274519285828	1.4478149269117897	0.147674	0.147674	chr6	159593366	0.830695961360328	chr6:159593366:C:G
chr6:159593786	['C', 'T']	56057	14171.662868979814	245.1441836656041	0.0143611318013657	0.0087089800212587	1.6490027266465213	0.0991527	0.0991527	chr6	159593786	1.003695455143644	chr6:159593786:C:T
chr6:159593918	['G', 'T']	56057	40719.52790120815	282.4346853910577	-0.0023458304462728	0.0060370401490344	-0.3885729411039385	0.697594	0.697594	chr6	159593918	0.1563972634225325	chr6:159593918:G:T
chr6:159595408	['A', 'G']	56057	40786.4586574834	274.1133356501991	-0.0027683834275657	0.0060331575481647	-0.4588614511497287	0.646335	0.646335	chr6	159595408	0.1895423257494615	chr6:159595408:A:G
chr6:159595904	['A', 'AC']	56057	40733.53289790676	281.69762119652813	-0.0024440833023116	0.0060362223244211	-0.4049027969734396	0.685551	0.685551	chr6	159595904	0.1639602313271398	chr6:159595904:A:AC
chr6:159596329	['G', 'A']	56057	14071.255084564336	217.68734191295235	0.012321226389249	0.0087290345016763	1.4115222464618415	0.158096	0.158096	chr6	159596329	0.8010791180494714	chr6:159596329:G:A
chr6:159596413	['T', 'C']	56057	14115.29506353512	230.3054198860764	0.0131165520453456	0.0087180636280062	1.5045258448458183	0.132452	0.132452	chr6	159596413	0.8779414795531904	chr6:159596413:T:C
chr6:159596815	['A', 'C']	56057	25349.165423728817	18.06700131784427	-0.0106026743748416	0.0069029625580476	-1.5359600006059329	0.124554	0.124554	chr6	159596815	0.9046423207165316	chr6:159596815:A:C
chr6:159597026	['G', 'A']	56057	6405.228525555258	112.66229595233366	0.0150537726717081	0.0124384007624095	1.210265930424317	0.226182	0.226182	chr6	159597026	0.6455419600282644	chr6:159597026:G:A
chr6:159597204	['G', 'A']	56057	5827.519785199458	-86.24529991628593	-0.0154834703467064	0.013031609491193	-1.1881472014005916	0.23478	0.23478	chr6	159597204	0.6293389017156763	chr6:159597204:G:A
chr6:159597893	['T', 'G']	56057	1244.0665786562956	38.16133827416928	-0.0090502388728955	0.0279736038732122	-0.3235278126449091	0.746297	0.746297	chr6	159597893	0.1270883041736076	chr6:159597893:T:G
chr6:159597956	['T', 'A']	56057	1245.0222099329242	36.4627958142726	-0.0103776845455603	0.0279626632556419	-0.3711264714195789	0.710545	0.710545	chr6	159597956	0.1484084122716005	chr6:159597956:T:A
chr6:159598774	['G', 'A']	56057	40792.73241145507	277.9474042681216	-0.0027166690437765	0.0060334448946951	-0.4502683112536861	0.652519	0.652519	chr6	159598774	0.1854068380509529	chr6:159598774:G:A
chr6:159598920	['T', 'C']	56057	1241.13284330342	35.82296523999818	-0.0105369553568479	0.0280055549024232	-0.3762451911258583	0.706736	0.706736	chr6	159598920	0.1507427858564378	chr6:159598920:T:C
chr6:159600488	['T', 'C']	56057	1152.143871543265	28.33501891523425	-0.013641313723846	0.0289347971456732	-0.4714501247466282	0.637321	0.637321	chr6	159600488	0.1956417710951202	chr6:159600488:T:C
chr6:159600500	['C', 'A']	56057	1154.06176187248	26.558479079007764	-0.0157371199894055	0.0289153742564414	-0.5442474944241751	0.586273	0.586273	chr6	159600500	0.2319001061921744	chr6:159600500:C:A
chr6:159600733	['T', 'G']	56057	14167.769170383586	243.8197753786702	0.0141142688467398	0.0087068881475347	1.621046303521903	0.105013	0.105013	chr6	159600733	0.978756934465396	chr6:159600733:T:G
chr6:159601247	['T', 'A']	56057	25462.179536128457	17.038619788485338	-0.0109334275143253	0.0068900817871831	-1.5868356649500914	0.112556	0.112556	chr6	159601247	0.9486313491980002	chr6:159601247:T:A
chr6:159602205	['C', 'A']	56057	16571.069277430866	269.8154650622521	0.0100732666080695	0.0081709649730845	1.2328123595256095	0.217651	0.217651	chr6	159602205	0.6622393331310523	chr6:159602205:C:A
chr6:159602326	['T', 'A']	56057	23873.239864382584	21.48181246900708	-0.0092890440187762	0.0070501439364991	-1.317567996120777	0.187654	0.187654	chr6	159602326	0.7266421738066526	chr6:159602326:T:A
chr6:159603016	['G', 'C']	56057	18811.01341635297	-134.68352804509732	-0.019243493529045	0.0077367302148025	-2.4872902369306966	0.0128749	0.0128749	chr6	159603016	1.8902561354608955	chr6:159603016:G:C
chr6:159604175	['G', 'A']	56057	19615.749625347893	404.35753294376	0.0171800046904156	0.0076163757234016	2.2556666470155053	0.0240954	0.0240954	chr6	159604175	1.6180658597196584	chr6:159604175:G:A
chr6:159604424	['G', 'A']	56057	27404.35525658412	52.20877627710677	-0.0074001252752638	0.0067361009400067	-1.0985769573780255	0.271957	0.271957	chr6	159604424	0.5654997582415353	chr6:159604424:G:A
chr6:159604439	['C', 'T']	56057	19600.49652969829	402.3188893244851	0.0171494369452076	0.0076191995136087	2.2508187263736628	0.0244009	0.0244009	chr6	159604439	1.612594154897938	chr6:159604439:C:T
chr6:159604633	['C', 'T']	56057	38100.7497188755	18.24819656389444	-0.0021178081530042	0.0060860602673857	-0.347976861871256	0.727859	0.727859	chr6	159604633	0.1379527435616915	chr6:159604633:C:T
chr6:159605096	['A', 'G']	56057	47340.66764212553	458.1113199694551	0.0044025467196282	0.0058628710966802	0.7509199242195621	0.452704	0.452704	chr6	159605096	0.3441856681505332	chr6:159605096:A:G
chr6:159608976	['G', 'A']	56057	37356.331995290086	36.31946664449827	-0.0016463295234622	0.0061144355082039	-0.2692529050724844	0.787736	0.787736	chr6	159608976	0.1036193065630718	chr6:159608976:G:A
chr6:159609031	['A', 'T']	56057	46878.01753759969	432.6995910921898	0.0042232889448881	0.0058713875082786	0.7192999847026412	0.471959	0.471959	chr6	159609031	0.3260957277370135	chr6:159609031:A:T
chr6:159609267	['C', 'T']	56057	1398.024939346368	71.46305482368963	0.0288493271113289	0.0261362720064681	1.1038042114112283	0.269683	0.269683	chr6	159609267	0.5691464292938224	chr6:159609267:C:T
chr6:159610027	['T', 'A']	56057	7143.146838424207	-75.05770897749568	-0.0051140144908369	0.0119756552797868	-0.4270342099332674	0.669356	0.669356	chr6	159610027	0.174342839312051	chr6:159610027:T:A
chr6:159610183	['T', 'G']	56057	46867.54104064811	424.9014301115825	0.0037398059281386	0.0058718033509464	0.6369092601740225	0.524187	0.524187	chr6	159610183	0.2805137538935643	chr6:159610183:T:G
chr6:159610828	['CTAGT', 'C']	56057	27053.89568428752	44.201350480586	-0.0068352933987838	0.0067748109588817	-1.0089275465056116	0.313014	0.313014	chr6	159610828	0.5044362375756808	chr6:159610828:CTAGT:C
chr6:159614713	['T', 'C']	56057	47268.74581170047	438.60912885878537	0.0034794378508194	0.0058650621079243	0.593248253265446	0.553017	0.553017	chr6	159614713	0.2572615180755681	chr6:159614713:T:C
chr6:159615791	['T', 'A']	56057	47259.09438880261	444.5380232220321	0.0037807485412186	0.0058669589190307	0.644413672124919	0.51931	0.51931	chr6	159615791	0.28457331441052	chr6:159615791:T:A
chr6:159616333	['G', 'A']	56057	16811.79943265954	308.98442849793315	0.0149893248339542	0.0081017200067696	1.8501410591120715	0.0642985	0.0642985	chr6	159616333	1.191799158480466	chr6:159616333:G:A
chr6:159616835	['A', 'G']	56057	28802.56904303147	60.18179482898569	-0.0068056814022156	0.0066172606721458	-1.0284741284052756	0.303731	0.303731	chr6	159616835	0.5175108799886652	chr6:159616835:A:G
chr6:159617231	['A', 'C']	56057	45841.26642518112	368.3207582733292	0.0021737453401507	0.0058799319247452	0.3696888617030955	0.711616	0.711616	chr6	159617231	0.1477542957854252	chr6:159617231:A:C
chr6:159617432	['G', 'A']	56057	27355.880011418983	30.824254378674155	-0.0076201381659115	0.0067456357111138	-1.1296397392697792	0.258633	0.258633	chr6	159617432	0.5873160625819054	chr6:159617432:G:A
chr6:159617794	['T', 'C']	56057	29122.195104109043	85.60097087460747	-0.0061721773250996	0.0065878203181558	-0.9369073573681588	0.34881	0.34881	chr6	159617794	0.4574110728146862	chr6:159617794:T:C
chr6:159617808	['T', 'C']	56057	16655.782733581917	288.8560502528008	0.0144700171478889	0.0081262037067742	1.780661385072882	0.0749732	0.0749732	chr6	159617808	1.1250939522366776	chr6:159617808:T:C
chr6:159618771	['A', 'G']	56057	1758.3450380044965	45.93663672347412	0.0091485370992999	0.0232995850098624	0.3926480705741078	0.694581	0.694581	chr6	159618771	0.1582771008237229	chr6:159618771:A:G
chr6:159618785	['C', 'T']	56057	1785.031843156843	36.65451968716283	0.003078879647124	0.0231461061549632	0.1330193349374152	0.894179	0.894179	chr6	159618785	0.0485755338542696	chr6:159618785:C:T
chr6:159618855	['C', 'A']	56057	1758.191845623805	46.35517891382391	0.009414087916236	0.0233079803063323	0.4038997713447689	0.686288	0.686288	chr6	159618855	0.1634935948428932	chr6:159618855:C:A
chr6:159619080	['A', 'G']	56057	1769.1305978182927	45.99889516725688	0.0091980422134184	0.0232982405981748	0.3947955715651323	0.692995	0.692995	chr6	159619080	0.1592698988373175	chr6:159619080:A:G
chr6:159619141	['G', 'T']	56057	1514.2701304262496	19.53266023390491	-0.0006878947030923	0.0250958615616855	-0.0274106828889516	0.978132	0.978132	chr6	159619141	0.0096025327346125	chr6:159619141:G:T
chr6:159620042	['A', 'G']	56057	16775.39404806509	278.51913278254835	0.0137635787259891	0.0081041211335497	1.6983431638268751	0.0894486	0.0894486	chr6	159620042	1.0484264523803732	chr6:159620042:A:G
chr6:159620298	['C', 'A']	56057	27331.850869836737	56.72850064099365	-0.0061112113019364	0.006737340570979	-0.9070658129203628	0.364376	0.364376	chr6	159620298	0.4384502360097451	chr6:159620298:C:A
chr6:159621720	['A', 'T']	56057	27643.903948753643	89.33338863773105	-0.005242539094221	0.0067073876088563	-0.7816066999466187	0.434449	0.434449	chr6	159621720	0.362061198084276	chr6:159621720:A:T
chr6:159621826	['G', 'A']	56057	7340.261885648024	-69.88959283837605	-0.0037626926520873	0.0118211688280129	-0.3183012362678385	0.750258	0.750258	chr6	159621826	0.1247893649969696	chr6:159621826:G:A
chr6:159622828	['A', 'C']	56057	47290.65425930553	443.1192449977654	0.0038767682169519	0.0058630709892653	0.6612180244874836	0.508475	0.508475	chr6	159622828	0.2937303950105643	chr6:159622828:A:C
chr6:159622837	['C', 'T']	56057	1509.0538399785924	19.602654470124502	-0.0024349405842238	0.0251320446351554	-0.0968858928739032	0.922817	0.922817	chr6	159622837	0.0348844135677325	chr6:159622837:C:T
chr6:159622926	['A', 'T']	56057	1452.0777107788915	9.714603829679104	-0.0066979560083768	0.0255801444725827	-0.2618419929393231	0.793444	0.793444	chr6	159622926	0.1004837196327838	chr6:159622926:A:T
chr6:159623527	['A', 'C']	56057	16754.67884292801	256.516252420139	0.0119230713003181	0.0081104887949578	1.4700804848815625	0.141546	0.141546	chr6	159623527	0.8491023990115109	chr6:159623527:A:C
chr6:159623720	['A', 'C']	56057	17024.340666595293	274.2345269514164	0.0123011400297871	0.0080619642811766	1.525824178917325	0.127059	0.127059	chr6	159623720	0.8959945670409815	chr6:159623720:A:C
chr6:159624300	['T', 'C']	56057	47293.21831513595	435.94761277015385	0.0036420307964974	0.0058622564675052	0.6212677348194037	0.534426	0.534426	chr6	159624300	0.2721124214497008	chr6:159624300:T:C
chr6:159624652	['T', 'C']	56057	1373.0979786987314	66.33563865450166	0.0269436095558791	0.0263667021513209	1.0218801502458368	0.306842	0.306842	chr6	159624652	0.5130851951799406	chr6:159624652:T:C
chr6:159624968	['A', 'T']	56057	27632.844722048736	86.95273964434111	-0.0054027000317696	0.0067105107617782	-0.8051101061550191	0.42076	0.42076	chr6	159624968	0.3759655535619774	chr6:159624968:A:T
chr6:159625369	['C', 'T']	56057	14704.311549989296	-44.97641438783573	-0.0058470023182172	0.0085470296531387	-0.6840975819090528	0.493916	0.493916	chr6	159625369	0.3063469050003056	chr6:159625369:C:T
chr6:159625405	['A', 'G']	56057	1508.242149586069	20.51650316534584	-0.0020873768541124	0.0251398850414698	-0.0830304852496014	0.933828	0.933828	chr6	159625405	0.0297331082771508	chr6:159625405:A:G
chr6:159625432	['C', 'T']	56057	1373.0489876014628	66.29185385963449	0.0269118900092132	0.0263666893450748	1.0206776306650815	0.307412	0.307412	chr6	159625432	0.5122791835764691	chr6:159625432:C:T
chr6:159625917	['T', 'TA']	56057	16721.983032098058	270.8739699724792	0.0132629821937935	0.0081165483798707	1.6340667945362244	0.10225	0.10225	chr6	159625917	0.9903366833206206	chr6:159625917:T:TA
chr6:159627133	['T', 'G']	56057	47287.558365307385	442.1239799920984	0.0039016591853846	0.0058634301517102	0.665422642452157	0.505783	0.505783	chr6	159627133	0.2960357719276896	chr6:159627133:T:G
chr6:159627605	['T', 'A']	56057	47390.99029334096	445.2588715320224	0.0036049980980468	0.0058596755027094	0.6152214566113622	0.538411	0.538411	chr6	159627605	0.2688860758448152	chr6:159627605:T:A
chr6:159628410	['A', 'C']	56057	47518.56292714261	486.0565118311421	0.0054267209487406	0.0058532992498153	0.9271217337661148	0.353867	0.353867	chr6	159628410	0.4511599357692014	chr6:159628410:A:C
chr6:159629383	['T', 'C']	56057	38746.206246096175	427.1697569325244	0.0067406207160876	0.0060860886034791	1.107545610202634	0.268063	0.268063	chr6	159629383	0.5717631263556218	chr6:159629383:T:C
chr6:159629477	['C', 'CT']	56057	46977.70427661511	480.33234054894353	0.0050012739129963	0.005866542712931	0.8525078837272413	0.393936	0.393936	chr6	159629477	0.4045743292011664	chr6:159629477:C:CT
chr6:159629953	['C', 'T']	56057	38666.13858807157	422.51136778054166	0.0065813532816916	0.0060879048400682	1.0810539018901244	0.279678	0.279678	chr6	159629953	0.553341694709555	chr6:159629953:C:T
chr6:159630226	['G', 'A']	56057	6428.550451174847	22.64569878856873	-0.0042583956636551	0.0124115644468969	-0.3430990252578365	0.731525	0.731525	chr6	159630226	0.1357708271920958	chr6:159630226:G:A
chr6:159630633	['A', 'G']	56057	47016.29103798016	484.5881414571929	0.005154748922025	0.0058699648569937	0.8781566921790741	0.379862	0.379862	chr6	159630633	0.4203741494980411	chr6:159630633:A:G
chr6:159630787	['C', 'T']	56057	16777.48940080654	286.10214632349863	0.0138025927419453	0.0081047711798628	1.7030206572937356	0.0885697	0.0885697	chr6	159630787	1.0527148263458577	chr6:159630787:C:T
chr6:159632959	['C', 'T']	56057	1379.0246003996003	2.20811725727718	-0.0127801067750564	0.026222278277966	-0.487375911413283	0.625994	0.625994	chr6	159632959	0.203429829376438	chr6:159632959:C:T
chr6:159633445	['A', 'G']	56057	1378.344235676177	1.972873798781888	-0.0128698367079644	0.0262314304084448	-0.4906265692556823	0.623693	0.623693	chr6	159633445	0.2050291302128306	chr6:159633445:A:G
chr6:159633486	['C', 'T']	56057	6481.4624908568685	31.153328154622923	-0.0025227506960288	0.0123477061978434	-0.2043092583843216	0.838113	0.838113	chr6	159633486	0.0766974229353823	chr6:159633486:C:T
chr6:159633753	['C', 'T']	56057	40881.66859977518	445.6925405505766	0.0062272270362325	0.006009944290491	1.0361538701923194	0.300135	0.300135	chr6	159633753	0.5226833567226101	chr6:159633753:C:T
chr6:159633904	['T', 'C']	56057	47855.9777000125	491.680913354338	0.0052513719860911	0.0058534755634625	0.8971374235967127	0.369649	0.369649	chr6	159633904	0.4322104643482962	chr6:159633904:T:C
chr6:159633923	['C', 'T']	56057	47824.39795991279	494.7146949543657	0.005307330763843	0.0058538784979815	0.9066349371058954	0.364604	0.364604	chr6	159633923	0.4381785710941022	chr6:159633923:C:T
chr6:159633926	['G', 'A']	56057	41124.045856294186	440.6564103800316	0.0058485845820108	0.0060105164959502	0.973058569251328	0.330528	0.330528	chr6	159633926	0.4807917442557581	chr6:159633926:G:A
chr6:159635077	['A', 'G']	56057	41910.903082328936	463.5190286457389	0.0071348031149586	0.006084805016715	1.172560681132617	0.240977	0.240977	chr6	159635077	0.618024406594247	chr6:159635077:A:G
chr6:159637208	['C', 'T']	56057	47524.89048723899	474.3379314187394	0.0051740823793047	0.0058618449228687	0.8826713172023883	0.377418	0.377418	chr6	159637208	0.4231773910967418	chr6:159637208:C:T
chr6:159637932	['C', 'T']	56057	40872.10381801963	435.8552013292836	0.0059037844429352	0.0060103332470908	0.9822723965917868	0.32597	0.32597	chr6	159637932	0.4868223675209571	chr6:159637932:C:T
chr6:159637973	['G', 'GCAAA']	56057	47807.08678895154	492.6520640662189	0.0053570897983389	0.0058549481888411	0.9149679255145056	0.360212	0.360212	chr6	159637973	0.4434418233127817	chr6:159637973:G:GCAAA
chr6:159638045	['T', 'C']	56057	6637.065586640025	34.29501122891729	-0.0022067521259762	0.0122130529914209	-0.1806880005782637	0.856613	0.856613	chr6	159638045	0.0672153390155365	chr6:159638045:T:C
chr6:159638232	['C', 'T']	56057	3271.058352361924	6.747045265926392	0.0036414359841649	0.0171927586412249	0.211800564420967	0.832263	0.832263	chr6	159638232	0.0797394124114026	chr6:159638232:C:T
chr6:159638712	['C', 'A']	56057	6633.236660422799	37.88146383561011	-0.0017914775324435	0.0122210652731494	-0.1465893105390348	0.883457	0.883457	chr6	159638712	0.0538145838110768	chr6:159638712:C:A
chr6:159639039	['T', 'A']	56057	39509.40288245173	425.61107413909787	0.0063332760510713	0.0060665231748424	1.0439712943544186	0.296503	0.296503	chr6	159639039	0.5279709081113393	chr6:159639039:T:A
chr6:159639580	['G', 'A']	56057	47786.04909256383	480.622157468071	0.0049550944578461	0.005855918840571	0.8461685676919237	0.397462	0.397462	chr6	159639580	0.400704386452025	chr6:159639580:G:A
chr6:159640058	['C', 'T']	56057	6488.694510356639	34.16113597886758	-0.0020394937555378	0.0123421087590999	-0.165246782000209	0.86875	0.86875	chr6	159640058	0.0611051824018296	chr6:159640058:C:T
chr6:159640197	['C', 'T']	56057	6629.591325911653	35.667427903650726	-0.0021111005358714	0.0122219314057236	-0.1727305174436477	0.862864	0.862864	chr6	159640197	0.0640576500599628	chr6:159640197:C:T
chr6:159640445	['A', 'G']	56057	41053.71770667902	415.7097007137879	0.005042303021784	0.0060014746875097	0.8401773371265054	0.400813	0.400813	chr6	159640445	0.3970582009713867	chr6:159640445:A:G
chr6:159640893	['G', 'A']	56057	1373.0734827130982	9.015939004428436	-0.0082832574111162	0.0262879674112346	-0.3150969141713201	0.752689	0.752689	chr6	159640893	0.1233844308160109	chr6:159640893:G:A
chr6:159641068	['C', 'T']	56057	6620.590523085707	30.448704334402315	-0.0014507328974257	0.0122324691319599	-0.1185968982856777	0.905595	0.905595	chr6	159641068	0.0430659839897305	chr6:159641068:C:T
chr6:159641095	['G', 'A']	56057	6596.588382216514	26.047604709902394	-0.001845513272658	0.0122504552659784	-0.1506485459184011	0.880254	0.880254	chr6	159641095	0.0553919927570901	chr6:159641095:G:A
chr6:159641640	['G', 'C']	56057	6738.120201227344	31.109455355345705	-0.002202490251838	0.0121440305517146	-0.181364024279987	0.856083	0.856083	chr6	159641640	0.0674841270348417	chr6:159641640:G:C
chr6:159641989	['G', 'A']	56057	6760.60301148933	39.4022934679299	-0.0011465989603645	0.0121238727151184	-0.0945736554075453	0.924654	0.924654	chr6	159641989	0.0340207472626231	chr6:159641989:G:A
chr6:159642820	['T', 'C']	56057	53613.60771124751	-176.7484804935133	-0.0043169717085872	0.0058053759430375	-0.7436162189917487	0.457112	0.457112	chr6	159642820	0.339977377561301	chr6:159642820:T:C
chr6:159643836	['G', 'A']	56057	1345.0	9.06045527865546	-0.0088412533675786	0.0265718520054653	-0.3327300395079777	0.739339	0.739339	chr6	159643836	0.1311563842420041	chr6:159643836:G:A
chr6:159644342	['A', 'G']	56057	60509.873782250295	-111.30864172216614	-0.003960646497999	0.0057998849881013	-0.6828836271968114	0.494683	0.494683	chr6	159644342	0.3056730141012544	chr6:159644342:A:G
chr6:159645640	['C', 'T']	56057	53510.77360342675	-139.87838601583147	-0.0037587016943269	0.0057992789804031	-0.6481325880386664	0.516902	0.516902	chr6	159645640	0.2865917874545117	chr6:159645640:C:T
chr6:159645879	['G', 'A']	56057	5097.6365566458535	-14.760225638096452	-0.0055656268647131	0.0138730435658044	-0.4011828290103452	0.688287	0.688287	chr6	159645879	0.1622304330927611	chr6:159645879:G:A
chr6:159646255	['C', 'A']	56057	60813.29087988574	-96.34522917197584	-0.0040769147870074	0.0057998621109575	-0.7029330540988226	0.4821	0.4821	chr6	159646255	0.3168628685169931	chr6:159646255:C:A
chr6:159646402	['A', 'G']	56057	6737.841373773416	45.6578049178419	8.214011556483063e-06	0.0121442487782707	0.0006763704949111	0.99946	0.99946	chr6	159646402	0.0002345823631676	chr6:159646402:A:G
chr6:159647178	['C', 'T']	56057	1335.023815470244	8.629464231682796	-0.0084504731553021	0.0266804432040638	-0.3167291146803359	0.75145	0.75145	chr6	159647178	0.1240999112134757	chr6:159647178:C:T
chr6:159647216	['C', 'A']	56057	1346.0	11.484737233771492	-0.0069064685198522	0.026543570434197	-0.2601936516782377	0.794715	0.794715	chr6	159647216	0.0997885897316288	chr6:159647216:C:A
chr6:159647452	['A', 'C']	56057	1261.4781947080091	65.30204676903638	0.0339956032895577	0.0275910893122788	1.2321225488704672	0.217908	0.217908	chr6	159647452	0.6617268253201607	chr6:159647452:A:C
chr6:159647936	['G', 'A']	56057	32525.283488874207	59.11572706759354	-0.0010896459935785	0.0063675812124773	-0.1711240041105999	0.864127	0.864127	chr6	159647936	0.063422424944796	chr6:159647936:G:A
chr6:159648245	['A', 'G']	56057	27719.966976503543	319.74067475643494	0.008813282662627	0.0066677431584216	1.3217789667701043	0.186247	0.186247	chr6	159648245	0.729910713983368	chr6:159648245:A:G
chr6:159648413	['G', 'A']	56057	52848.99109951382	57.1303271209586	0.0037406519817755	0.0058120162044447	0.6436065988451425	0.519833	0.519833	chr6	159648413	0.2841361541097452	chr6:159648413:G:A
chr6:159648605	['C', 'G']	56057	87521.24516082992	315.197699020278	0.0110880587690799	0.0070185920111772	1.5798124112958956	0.114155	0.114155	chr6	159648605	0.942505061616992	chr6:159648605:C:G
chr6:159648737	['A', 'G']	56057	6561.170446232627	-38.79280125308589	-0.0107652125411955	0.0123126382619827	-0.8743221649282846	0.381947	0.381947	chr6	159648737	0.4179968967858299	chr6:159648737:A:G
chr6:159648846	['G', 'C']	56057	1300.04638301668	54.37214477865327	0.0305757297872944	0.0269584861084804	1.1341782941467229	0.256725	0.256725	chr6	159648846	0.5905318374704229	chr6:159648846:G:C
chr6:159649384	['A', 'T']	56057	6575.35189281764	-39.55181180732821	-0.0111187116289981	0.012300830487294	-0.9038992644019528	0.366053	0.366053	chr6	159649384	0.4364560295205446	chr6:159649384:A:T
chr6:159649644	['T', 'G']	56057	88662.65321415191	390.8317518793777	0.0146829167984734	0.0071411219064765	2.056107848426021	0.0397767	0.0397767	chr6	159649644	1.4003712501517254	chr6:159649644:T:G
chr6:159649899	['A', 'C']	56057	26987.88861929314	348.0204121816129	0.0093025790921707	0.0067299951237411	1.382256438694042	0.166898	0.166898	chr6	159649899	0.7775488675997713	chr6:159649899:A:C
chr6:159650127	['G', 'A']	56057	87163.77456647399	331.60839630974857	0.0117629223118563	0.0069832793519188	1.6844410368066018	0.092102	0.092102	chr6	159650127	1.0357309389721738	chr6:159650127:G:A
chr6:159650437	['T', 'C']	56057	6582.704572621362	-38.42216954367787	-0.0105176672760557	0.0122943252727553	-0.855489589116635	0.392284	0.392284	chr6	159650437	0.4063994049813901	chr6:159650437:T:C
chr6:159650579	['C', 'G']	56057	88637.068367529	388.95037717911913	0.0145231672067243	0.0071366446801724	2.0350133511723967	0.0418542	0.0418542	chr6	159650579	1.3782609547483464	chr6:159650579:C:G
chr6:159650786	['C', 'T']	56057	11232.200371057514	19.342925023363943	0.0004301409884429	0.0096366237896355	0.044636067343998	0.964398	0.964398	chr6	159650786	0.0157436989476993	chr6:159650786:C:T
chr6:159651516	['A', 'G']	56057	6711.10685256081	-39.3030551371067	-0.0113477815461725	0.0123235561053008	-0.920820374347259	0.357148	0.357148	chr6	159651516	0.447151777546707	chr6:159651516:A:G
chr6:159653424	['A', 'G']	56057	1466.0984557707748	54.92129712621686	0.0272121550086313	0.0254325375248519	1.0699740433702427	0.284636	0.284636	chr6	159653424	0.5457101723733242	chr6:159653424:A:G
chr6:159653616	['G', 'A']	56057	53486.12862700308	12.23532676340896	0.0033957822328317	0.0058112510199771	0.58434616249723	0.55899	0.55899	chr6	159653616	0.2525959613151244	chr6:159653616:G:A
chr6:159654165	['G', 'A']	56057	53971.14418031908	12.613714490764073	0.0027480428777362	0.0058081474122829	0.4731358697826332	0.636118	0.636118	chr6	159654165	0.1964623151763814	chr6:159654165:G:A
chr6:159654301	['A', 'C']	56057	6575.821141837644	-38.077565841894994	-0.0107855361143115	0.0123009644020319	-0.8768041075324028	0.380597	0.380597	chr6	159654301	0.4195346392980277	chr6:159654301:A:C
chr6:159654671	['C', 'T']	56057	1464.0261167404024	55.70232370358087	0.0277080757904817	0.0254394910546346	1.0891757123196788	0.276081	0.276081	chr6	159654671	0.5589634806446506	chr6:159654671:C:T
chr6:159655913	['G', 'A']	56057	5388.288364791094	70.05445512876096	0.0108040854539639	0.0134846951215923	0.8012109548301063	0.423013	0.423013	chr6	159655913	0.373646285718314	chr6:159655913:G:A
chr6:159656979	['T', 'TA']	56057	6560.936323574016	-38.045023249167954	-0.0105458526113108	0.0123126669406339	-0.8565043351012532	0.391723	0.391723	chr6	159656979	0.4070209281206742	chr6:159656979:T:TA
chr6:159657729	['C', 'T']	56057	6562.234127196503	-37.33602290705356	-0.0103931874464284	0.0123110597966738	-0.8442154955040091	0.398553	0.398553	chr6	159657729	0.3995139174873918	chr6:159657729:C:T
chr6:159658335	['A', 'G']	56057	33214.92520563099	317.13944121666265	0.0062151223694747	0.0062957772385502	0.98718905291286	0.323554	0.323554	chr6	159658335	0.4900532267575843	chr6:159658335:A:G
chr6:159658621	['G', 'A']	56057	33216.92556247435	311.0453961709308	0.0059942427902479	0.0062953039565255	0.9521768657468068	0.341011	0.341011	chr6	159658621	0.4672316117340408	chr6:159658621:G:A
chr6:159659071	['G', 'A']	56057	1465.0784065365542	56.27365861539961	0.0284652877303903	0.0254449078506429	1.118702724233727	0.263272	0.263272	chr6	159659071	0.5795953273432863	chr6:159659071:G:A
chr6:159659278	['G', 'A']	56057	6581.899765564873	-39.091595125083	-0.0106818758075395	0.0123141419750862	-0.8674478359231973	0.3857	0.3857	chr6	159659278	0.4137503611339581	chr6:159659278:G:A
chr6:159659427	['G', 'T']	56057	26637.127689946818	352.30549115465743	0.0103193332110955	0.0067642794997673	1.5255628055361117	0.127124	0.127124	chr6	159659427	0.8957724503617461	chr6:159659427:G:T
chr6:159659665	['G', 'A']	56057	1460.078138937453	55.8275012317387	0.0282171782812938	0.0254706321408227	1.10783187968347	0.267939	0.267939	chr6	159659665	0.571964067832395	chr6:159659665:G:A
chr6:159660062	['G', 'A']	56057	26629.60072090077	358.0365310898831	0.0106476306087212	0.006765451632943	1.5738240676904267	0.115534	0.115534	chr6	159660062	0.9372901903219784	chr6:159660062:G:A
chr6:159660624	['G', 'A']	56057	5466.0838307971335	-17.736323454357436	-0.0075872355048549	0.0143296270734161	-0.5294789226532279	0.596475	0.596475	chr6	159660624	0.2244077541555441	chr6:159660624:G:A
chr6:159661683	['C', 'T']	56057	1459.0260275438848	57.51794816047556	0.0292119570170366	0.0254961630866363	1.1457393380240788	0.251908	0.251908	chr6	159661683	0.5987580401212359	chr6:159661683:C:T
chr6:159661816	['C', 'T']	56057	6562.3511970599775	-42.1721979730205	-0.0111733898764587	0.0123110695066065	-0.9075888874206056	0.364099	0.364099	chr6	159661816	0.4387805138567134	chr6:159661816:C:T
chr6:159661907	['G', 'A']	56057	53956.62531446821	13.556475297894494	0.0028071183762462	0.0058071736385369	0.4833880560446739	0.628822	0.628822	chr6	159661907	0.2014722724529628	chr6:159661907:G:A
chr6:159662986	['G', 'A']	56057	33206.07016416846	313.9418532174548	0.0060400744984801	0.0062961417492616	0.959329497177928	0.337397	0.337397	chr6	159662986	0.4718587833036157	chr6:159662986:G:A
chr6:159663737	['A', 'T']	56057	1457.2859615315992	56.40655473817655	0.0286198456515352	0.0255125906039009	1.1217930039279964	0.261955	0.261955	chr6	159663737	0.5817733076505238	chr6:159663737:A:T
chr6:159664402	['C', 'T']	56057	88890.34285408452	410.2810137396767	0.0149945049655823	0.0071643537798823	2.092931955382649	0.0363597	0.0363597	chr6	159664402	1.4393797087526572	chr6:159664402:C:T
chr6:159664894	['C', 'T']	56057	1457.0779783779928	55.48333938618661	0.027557368846703	0.0255125531601902	1.0801493944441276	0.28008	0.28008	chr6	159664894	0.5527179022430238	chr6:159664894:C:T
chr6:159665235	['T', 'C']	56057	26093.061956699592	337.1078611371084	0.009921960586656	0.0068193402029711	1.4549736911986042	0.145682	0.145682	chr6	159665235	0.836594104946514	chr6:159665235:T:C
chr6:159665254	['A', 'G']	56057	24675.66293334491	326.9099065957115	0.0100685701542681	0.0070617250412311	1.425794702495645	0.153933	0.153933	chr6	159665254	0.8126682665779855	chr6:159665254:A:G
chr6:159665269	['C', 'T']	56057	22646.3036009782	240.5124711582886	0.0072870181011007	0.0073450759827069	0.9920956731090468	0.321155	0.321155	chr6	159665269	0.4932853121505629	chr6:159665269:C:T
chr6:159668296	['G', 'C']	56057	6487.383381583389	-27.21803994024598	-0.0085349185364677	0.0124390345497086	-0.686139949395642	0.492628	0.492628	chr6	159668296	0.3074809073570361	chr6:159668296:G:C
chr6:159668326	['G', 'A']	56057	6566.288495164687	-45.09891294307651	-0.011658281901838	0.0123050263160143	-0.9474406313674754	0.343418	0.343418	chr6	159668326	0.4641769453550625	chr6:159668326:G:A
chr6:159668346	['G', 'A']	56057	6578.8215165031215	-42.547193361266025	-0.011542708063204	0.01229881945019	-0.9385216288402156	0.34798	0.34798	chr6	159668346	0.4584457162236551	chr6:159668346:G:A
chr6:159668448	['G', 'A']	56057	54131.30884882774	18.30621630347777	0.0029955176312797	0.0058287473695101	0.5139213353025258	0.607309	0.607309	chr6	159668448	0.2165902828139178	chr6:159668448:G:A
chr6:159669161	['C', 'T']	56057	1468.0523771296048	56.20370102483312	0.0282690494105157	0.0254070355202411	1.1126465103728644	0.265865	0.265865	chr6	159669161	0.5753388319326326	chr6:159669161:C:T
chr6:159669167	['G', 'A']	56057	53467.35324661419	13.592545011592186	0.0034273539570703	0.0058102170101451	0.589883983865997	0.555271	0.555271	chr6	159669167	0.2554950077247239	chr6:159669167:G:A
chr6:159669699	['T', 'A']	56057	88634.0679928635	395.0591191424632	0.0148470187626716	0.0071357474466884	2.0806536208847968	0.0374702	0.0374702	chr6	159669699	1.4263139888206784	chr6:159669699:T:A
chr6:159669869	['C', 'T']	56057	1307.0932688705334	54.516472526221776	0.0298903289950021	0.0268924406626989	1.1114769897572498	0.266368	0.266368	chr6	159669869	0.5745179501405047	chr6:159669869:C:T
chr6:159669879	['A', 'G']	56057	54109.58312070658	-30.50602096888616	0.0015625616918562	0.0058024679182526	0.2692926034008623	0.787706	0.787706	chr6	159669879	0.103635846473089	chr6:159669879:A:G
chr6:159670553	['A', 'G']	56057	5641.301905305598	53.96760996893659	0.0065530457029452	0.0131946380028761	0.4966445992316578	0.619442	0.619442	chr6	159670553	0.207999351530329	chr6:159670553:A:G
chr6:159670578	['C', 'T']	56057	1219.0	62.1729947006944	0.0439861707833803	0.0277794667771522	1.5834058708267815	0.113335	0.113335	chr6	159670578	0.9456359510408104	chr6:159670578:C:T
chr6:159670659	['G', 'A']	56057	26653.32827832292	358.37867870886714	0.0106210688663143	0.0067621284750639	1.5706694874965244	0.116265	0.116265	chr6	159670659	0.9345510040553872	chr6:159670659:G:A
chr6:159671129	['GGCCT', 'G']	56057	88630.58107963465	389.9822472350671	0.0145938551144837	0.0071353502175921	2.045289252726905	0.040831	0.040831	chr6	159671129	1.3890099835557277	chr6:159671129:GGCCT:G
chr6:159671564	['A', 'G']	56057	6558.350982980697	-43.54976931993234	-0.0116059757516995	0.0123144966108344	-0.9424644886814512	0.345959	0.345959	chr6	159671564	0.4609753668974705	chr6:159671564:A:G
chr6:159671740	['G', 'C']	56057	26631.65114287245	356.5412909584514	0.0106104913556916	0.0067639863779714	1.5686742643727516	0.11673	0.11673	chr6	159671740	0.932817514476595	chr6:159671740:G:C
chr6:159673460	['G', 'A']	56057	33211.58890931483	310.2035299660349	0.0059383019368849	0.0062961288609707	0.9431671536610474	0.345599	0.345599	chr6	159673460	0.4614275228340883	chr6:159673460:G:A
chr6:159674998	['C', 'T']	56057	33197.24143471821	308.572429003059	0.0057408692158077	0.0062968954075531	0.91169835994443	0.361931	0.361931	chr6	159674998	0.441374217244515	chr6:159674998:C:T
chr6:159675283	['C', 'T']	56057	88634.13600271221	388.7590272326028	0.0145197977889812	0.0071357954815666	2.034783343565433	0.0418774	0.0418774	chr6	159675283	1.3780202897607432	chr6:159675283:C:T
chr6:159676447	['G', 'A']	56057	26629.70056204836	356.2501253543128	0.0105502589920647	0.0067645220686273	1.5596458825960384	0.118849	0.118849	chr6	159676447	0.9250044680906936	chr6:159676447:G:A
chr6:159676759	['G', 'A']	56057	88638.64978857787	412.4962668446081	0.0155633658296292	0.0071364746488988	2.1808198859125234	0.0292009	0.0292009	chr6	159676759	1.5346037629690394	chr6:159676759:G:A
chr6:159677190	['G', 'A']	56057	26629.375205166627	358.25065510799817	0.0105769749491608	0.0067649889492957	1.5634873949442212	0.117944	0.117944	chr6	159677190	0.9283241474716462	chr6:159677190:G:A
chr6:159677251	['T', 'C']	56057	54277.58734208836	9.105727176557163	0.0026162380998728	0.0058013713397628	0.4509689083236282	0.652014	0.652014	chr6	159677251	0.1857430790265611	chr6:159677251:T:C
chr6:159678111	['G', 'A']	56057	6573.469056071932	-44.80004539453515	-0.0119563379512402	0.012302725128317	-0.9718446788444018	0.331132	0.331132	chr6	159678111	0.4799988477834548	chr6:159678111:G:A
chr6:159678228	['T', 'C']	56057	26633.850725232376	355.3899237116861	0.0104897054263392	0.0067639472668905	1.5508260210256626	0.120949	0.120949	chr6	159678228	0.9173977180112975	chr6:159678228:T:C
chr6:159678411	['C', 'A']	56057	53426.34300447871	24.7677845952248	0.0036992781357543	0.0058113890053743	0.6365566187934216	0.524416	0.524416	chr6	159678411	0.2803240663989893	chr6:159678411:C:A
chr6:159679084	['A', 'T']	56057	88615.0	408.2565237893479	0.0153940053468371	0.0071344027472191	2.157714652826056	0.0309543	0.0309543	chr6	159679084	1.5092790126678652	chr6:159679084:A:T
chr6:159679270	['A', 'G']	56057	5380.47991151074	78.71037809032845	0.0122638044798983	0.013493875160573	0.9088422957795848	0.363437	0.363437	chr6	159679270	0.4395708610735289	chr6:159679270:A:G
chr6:159680288	['C', 'T']	56057	6570.289280234092	-46.15228592820219	-0.0120732443210423	0.0123058490873432	-0.9810980319480628	0.326549	0.326549	chr6	159680288	0.486051641853146	chr6:159680288:C:T
chr6:159680500	['T', 'G']	56057	26626.799960748634	353.98578443656544	0.0104449638752111	0.0067644822043289	1.5440891940741317	0.122572	0.122572	chr6	159680500	0.9116087274873717	chr6:159680500:T:G
chr6:159680746	['G', 'A']	56057	26624.448969394136	353.4052857814042	0.0103608233779158	0.0067649623408156	1.5315419149349845	0.125641	0.125641	chr6	159680746	0.9008686156295216	chr6:159680746:G:A
chr6:159680797	['A', 'G']	56057	6580.460772237992	-43.89316539318327	-0.0117387701446667	0.0123008164279588	-0.9543082130699352	0.339932	0.339932	chr6	159680797	0.4686079505411734	chr6:159680797:A:G
chr6:159680813	['G', 'A']	56057	53425.77960414773	24.37262888671339	0.00372154314513	0.0058111920059375	0.6404095994982694	0.521909	0.521909	chr6	159680813	0.2824052139384929	chr6:159680813:G:A
chr6:159680887	['G', 'A']	56057	53949.16463229375	30.638485550748275	0.0032762944525016	0.0058148308847828	0.5634376162298311	0.573139	0.573139	chr6	159680887	0.2417400383953051	chr6:159680887:G:A
chr6:159681008	['A', 'T']	56057	6556.467842934366	-40.017011006206914	-0.011004058086346	0.0123159840160913	-0.893477782365481	0.371605	0.371605	chr6	159681008	0.4299184511428718	chr6:159681008:A:T
chr6:159681678	['C', 'T']	56057	5087.090748537177	-21.73021444165604	-0.0070559288158019	0.0139141463972899	-0.5071046842784562	0.612083	0.612083	chr6	159681678	0.2131896824330446	chr6:159681678:C:T
chr6:159681754	['T', 'TAGC']	56057	1308.0700039247868	54.34664989458814	0.0295258816654358	0.0268823745927029	1.0983360701122913	0.272062	0.272062	chr6	159681754	0.5653321136513056	chr6:159681754:T:TAGC
chr6:159681820	['T', 'C']	56057	6574.407369078422	-42.92945222682612	-0.0117717904161166	0.0123029256548061	-0.9568285419588776	0.338658	0.338658	chr6	159681820	0.4702386607491358	chr6:159681820:T:C
chr6:159682052	['C', 'T']	56057	33208.51646861507	309.3443326368282	0.0058979859059218	0.006296288355594	0.9367401193882255	0.348896	0.348896	chr6	159682052	0.4573040095942672	chr6:159682052:C:T
chr6:159683485	['G', 'A']	56057	6558.691009030234	-40.69389823068093	-0.011065682090144	0.0123143062567926	-0.89860377510427	0.368868	0.368868	chr6	159683485	0.4331290190107065	chr6:159683485:G:A
chr6:159683806	['T', 'C']	56057	26628.7003479347	358.2774795003949	0.0106448175305236	0.0067642977054135	1.57367667629479	0.115568	0.115568	chr6	159683806	0.9371624024837836	chr6:159683806:T:C
chr6:159683812	['G', 'T']	56057	88653.39635299577	398.1429938634688	0.0151064408354877	0.0071373953436394	2.116520118077801	0.034305	0.034305	chr6	159683812	1.46464257633757	chr6:159683812:G:T
chr6:159685056	['C', 'A']	56057	55443.7374404369	91.76285696568992	0.0050253762617507	0.0057995562724714	0.8665104752245562	0.386214	0.386214	chr6	159685056	0.4131719873858703	chr6:159685056:C:A
chr6:159685203	['T', 'A']	56057	26628.10803473529	357.1190058837425	0.010536075590876	0.006807417490504	1.547734600613701	0.121692	0.121692	chr6	159685203	0.9147379712362812	chr6:159685203:T:A
chr6:159685389	['C', 'T']	56057	88767.66820103838	403.75871017985446	0.0149689109680731	0.0071512681722939	2.0931827205231945	0.0363373	0.0363373	chr6	159685389	1.4396473455657997	chr6:159685389:C:T
chr6:159685431	['A', 'G']	56057	81942.00290842909	422.9969139202985	0.015355869312089	0.0065229265400497	2.354138011183548	0.0185691	0.0185691	chr6	159685431	1.7312091449681195	chr6:159685431:A:G
chr6:159686413	['G', 'A']	56057	55455.774769790856	87.34469745926617	0.0048757435610802	0.0058003101474424	0.8406004915495947	0.400575	0.400575	chr6	159686413	0.3973161586391626	chr6:159686413:G:A
chr6:159687254	['G', 'A']	56057	26621.17363143244	361.53593950354576	0.0108076259108603	0.0067671654581307	1.597068370461518	0.110256	0.110256	chr6	159687254	0.9575977674293868	chr6:159687254:G:A
chr6:159687393	['A', 'G']	56057	88619.97068427158	400.5232659156261	0.0153952621507551	0.0071358948856555	2.1574395920128304	0.0309757	0.0309757	chr6	159687393	1.5089788704982334	chr6:159687393:A:G
chr6:159687517	['T', 'C']	56057	33188.52297444503	320.8013096044508	0.006557637480337	0.0063012567549561	1.0406872367451556	0.298025	0.298025	chr6	159687517	0.5257473033511045	chr6:159687517:T:C
chr6:159687783	['C', 'A']	56057	6438.398161042674	-27.78794276842887	-0.0086863185069975	0.0124384515574083	-0.6983440396022554	0.484965	0.484965	chr6	159687783	0.314289603367546	chr6:159687783:C:A
chr6:159688019	['A', 'T']	56057	53464.42753868944	22.23331469811522	0.0036185330239609	0.0058129608315497	0.6224939628564863	0.53362	0.53362	chr6	159688019	0.2727679014924387	chr6:159688019:A:T
chr6:159689108	['C', 'T']	56057	26659.80467091295	367.17106814877656	0.0111571921497323	0.0067601568339542	1.6504339209547774	0.0988598	0.0988598	chr6	159689108	1.0049802724811925	chr6:159689108:C:T
chr6:159689128	['T', 'C']	56057	26612.2726234656	362.5875045996148	0.0110094211111693	0.0067656926951227	1.6272422658371444	0.103691	0.103691	chr6	159689128	0.9842589371496332	chr6:159689128:T:C
chr6:159689186	['C', 'T']	56057	1218.0217282717283	62.04579766790661	0.0441031456835028	0.027789674844612	1.5870335270242883	0.112511	0.112511	chr6	159689186	0.9488050152791766	chr6:159689186:C:T
chr6:159689422	['T', 'C']	56057	53454.53574678395	20.09381017646623	0.0036485549898479	0.0058116728387713	0.6277977255545661	0.530139	0.530139	chr6	159689422	0.275610245458971	chr6:159689422:T:C
chr6:159689926	['C', 'G']	56057	53782.06660241993	2.5843554988576645	0.0025380263911891	0.0058103274729022	0.4368129684644792	0.662249	0.662249	chr6	159689926	0.1789786888175336	chr6:159689926:C:G
chr6:159689979	['G', 'A']	56057	88649.00055343303	394.1281940700958	0.0149431255183131	0.0071439813182396	2.0917083699758834	0.0364691	0.0364691	chr6	159689979	1.4380749542583775	chr6:159689979:G:A
chr6:159690049	['T', 'C']	56057	88952.21544171439	363.36843423829066	0.0136718777890074	0.0071763941955692	1.9051180044497324	0.0567698	0.0567698	chr6	159690049	1.2458826357913104	chr6:159690049:T:C
chr6:159690202	['G', 'A']	56057	53907.98119856876	15.444261561208894	0.0028401046768017	0.0058214910653046	0.4878655047206685	0.625647	0.625647	chr6	159690202	0.2036706335512475	chr6:159690202:G:A
chr6:159690441	['C', 'T']	56057	88629.4590731455	405.1404424576237	0.0155377977625208	0.0071365598795295	2.1772111528257856	0.029469	0.029469	chr6	159690441	1.530634601233566	chr6:159690441:C:T
chr6:159691464	['T', 'C']	56057	5803.828275259148	-91.07711755108993	-0.0164167678681534	0.0130589031111134	-1.2571322207132674	0.208711	0.208711	chr6	159691464	0.6804546610763389	chr6:159691464:T:C
chr6:159691604	['T', 'C']	56057	1306.1864083212902	55.845528612858814	0.0305416703480637	0.0269025588431996	1.1352700881010798	0.256267	0.256267	chr6	159691604	0.5913073151603708	chr6:159691604:T:C
chr6:159691606	['A', 'G']	56057	33036.946728038245	318.94670570515626	0.0061175777455719	0.0063110400982749	0.9693454090466176	0.332377	0.332377	chr6	159691606	0.4783690363881673	chr6:159691606:A:G
chr6:159691637	['C', 'T']	56057	54341.63279507539	-16.928716488205215	0.0023482632743643	0.005805253543092	0.4045065830343763	0.685842	0.685842	chr6	159691637	0.1637759228231142	chr6:159691637:C:T
chr6:159692289	['C', 'T']	56057	55794.96727921499	62.13056849785379	0.0045247264124709	0.0058006128280084	0.7800428242035249	0.435369	0.435369	chr6	159692289	0.3611424976840878	chr6:159692289:C:T
chr6:159692840	['A', 'G']	56057	55807.9289091915	61.735010618067264	0.0045182515316051	0.0058018695341026	0.7787578650377119	0.436126	0.436126	chr6	159692840	0.360388021742207	chr6:159692840:A:G
chr6:159693694	['C', 'T']	56057	1442.0257242757243	59.64120318942123	0.0298439130907559	0.0256581058077998	1.163137813613803	0.244779	0.244779	chr6	159693694	0.611225843778628	chr6:159693694:C:T
chr6:159694591	['T', 'A']	56057	6426.687873543737	-25.21093899501184	-0.0079733646495009	0.0124476144108624	-0.6405536343207259	0.521815	0.521815	chr6	159694591	0.2824834409054099	chr6:159694591:T:A
chr6:159694674	['G', 'C']	56057	1451.6992147064066	56.45397852515673	0.0280158444084821	0.0255839357517997	1.0950560805137788	0.273497	0.273497	chr6	159694674	0.563047433098709	chr6:159694674:G:C
chr6:159695531	['T', 'C']	56057	7570.675265824591	8.997326659045644	-0.0018825086179444	0.0115107941852745	-0.1635428961411416	0.870092	0.870092	chr6	159695531	0.0604348244159608	chr6:159695531:T:C
chr6:159695608	['C', 'T']	56057	29877.13191087007	-20.052518589003142	-0.0003097700469455	0.0065421648253824	-0.0473497772088725	0.962235	0.962235	chr6	159695608	0.0167188502702682	chr6:159695608:C:T
chr6:159695926	['G', 'A']	56057	1450.103473498296	57.445436805698336	0.0287037517232728	0.0255924783494498	1.1215698351422014	0.26205	0.26205	chr6	159695926	0.5816158359613879	chr6:159695926:G:A
chr6:159696675	['T', 'C']	56057	55658.857950996666	40.70671591422412	0.003980703134724	0.0058023328127292	0.686052190248559	0.492683	0.492683	chr6	159696675	0.307432422773936	chr6:159696675:T:C
chr6:159697379	['T', 'C']	56057	6652.712065797221	-30.58039712389778	-0.0088344994233552	0.0122346394006849	-0.7220890730020738	0.470243	0.470243	chr6	159697379	0.3276776606026771	chr6:159697379:T:C
chr6:159697582	['T', 'A']	56057	5074.72422344734	-26.098534628397505	-0.0074710605811563	0.0139357769676186	-0.5361064975793003	0.591887	0.591887	chr6	159697582	0.2277611986161946	chr6:159697582:T:A
chr6:159697853	['G', 'A']	56057	54124.65528931076	-25.94387281345208	0.0023507480342685	0.0058077336148266	0.4047616833298378	0.685654	0.685654	chr6	159697853	0.1638949860403735	chr6:159697853:G:A
chr6:159697930	['G', 'A']	56057	54192.600892140246	-22.23511227507132	0.0022606577895639	0.0058074177697097	0.389270736015421	0.697077	0.697077	chr6	159697930	0.1567192465388786	chr6:159697930:G:A
chr6:159698208	['A', 'G']	56057	89221.09936658043	397.4930745026809	0.014669734040567	0.0072047545467857	2.0361185027617266	0.0417431	0.0417431	chr6	159698208	1.3794153017271644	chr6:159698208:A:G
chr6:159698395	['G', 'A']	56057	26465.04767178095	342.9515382473259	0.0091987094288967	0.0067861214014186	1.3555179586050128	0.175258	0.175258	chr6	159698395	0.7563221486733889	chr6:159698395:G:A
chr6:159699767	['T', 'C']	56057	30607.73617530022	312.9288416129962	0.0070839782342473	0.0064674158498039	1.0953336539294996	0.273375	0.273375	chr6	159699767	0.5632412039543065	chr6:159699767:T:C
chr6:159699787	['G', 'A']	56057	30297.24283242048	281.8864981355288	0.0057634642344424	0.0064833631978245	0.8889621109575181	0.374027	0.374027	chr6	159699787	0.4270970461209936	chr6:159699787:G:A
chr6:159699834	['G', 'GCAGC']	56057	3283.234278272349	95.04761620507423	0.023993183109694	0.0171038143683656	1.4027972119523613	0.160683	0.160683	chr6	159699834	0.7940300684559063	chr6:159699834:G:GCAGC
chr6:159700382	['C', 'T']	56057	30300.40528485021	292.1256674612074	0.0063142895344723	0.0064837384503869	0.9738655534594306	0.330128	0.330128	chr6	159700382	0.4813176391662364	chr6:159700382:C:T
chr6:159701889	['A', 'G']	56057	88117.15072893063	438.5652320848863	0.0164063209860968	0.0070631983316669	2.3227892260282648	0.020194	0.020194	chr6	159701889	1.6947776480763046	chr6:159701889:A:G
chr6:159702341	['G', 'A']	56057	30314.03858446263	290.4666672173984	0.0062686434131456	0.0064855935457426	0.966548916291649	0.333774	0.333774	chr6	159702341	0.476547496585206	chr6:159702341:G:A
chr6:159703449	['C', 'T']	56057	30336.093402864622	291.16689566736915	0.0062358071292683	0.0064850320906727	0.9615692015213112	0.33627	0.33627	chr6	159703449	0.4733118761156861	chr6:159703449:C:T
chr6:159703552	['AAAT', 'A']	56057	6576.586598158852	-12.009676177721524	-0.0068256292087516	0.0123089797499096	-0.5545243673669824	0.579222	0.579222	chr6	159703552	0.2371549511321274	chr6:159703552:AAAT:A
chr6:159704635	['G', 'A']	56057	88337.57585271871	449.0952279847741	0.0161128750391424	0.0070871405117682	2.2735368393482225	0.0229976	0.0229976	chr6	159704635	1.6383174840320407	chr6:159704635:G:A
chr6:159704822	['A', 'G']	56057	88112.28733520061	441.697666558919	0.0164481070245376	0.0070615847409957	2.3292373635409	0.01985	0.01985	chr6	159704822	1.702239488900866	chr6:159704822:A:G
chr6:159705462	['T', 'C']	56057	52997.31513944242	79.82781339888712	0.0044762379411161	0.005899064474553	0.7588047156333722	0.447973	0.447973	chr6	159705462	0.3487481607884063	chr6:159705462:T:C
chr6:159706067	['TGAGA', 'T']	56057	3144.4487502007178	99.71653421046574	0.0292196362919539	0.0174777246968962	1.67182152131867	0.0945651	0.0945651	chr6	159706067	1.0242691138514557	chr6:159706067:TGAGA:T
chr6:159706764	['G', 'A']	56057	30582.730251650908	300.02418495476365	0.0063146290575652	0.006464502400602	0.9768159505946258	0.328664	0.328664	chr6	159706764	0.4832478634802261	chr6:159706764:G:A
chr6:159707167	['G', 'A']	56057	1383.049344393899	-8.116288925645815	-0.0156292947507672	0.0261889767420123	-0.5967890576532064	0.550651	0.550651	chr6	159707167	0.2591235677468106	chr6:159707167:G:A
chr6:159707365	['A', 'G']	56057	88448.77836458688	449.6219488238358	0.0162012683304238	0.0071006791692386	2.2816505216304463	0.0225137	0.0225137	chr6	159707365	1.6475531252778377	chr6:159707365:A:G
chr6:159712925	['G', 'A']	56057	88114.28747792268	425.0580030730394	0.0156989122831755	0.0070618400300949	2.2230625752314723	0.0262156	0.0262156	chr6	159712925	1.5814401980796804	chr6:159712925:G:A
chr6:159713847	['C', 'T']	56057	3445.0	95.74017750086593	0.0221579243058601	0.0167069910151246	1.3262666081403212	0.184757	0.184757	chr6	159713847	0.7333990982441934	chr6:159713847:C:T
chr6:159713959	['C', 'T']	56057	53876.53323222412	33.214455174322545	0.0031706796598529	0.0058117451493093	0.5455641254726583	0.585368	0.585368	chr6	159713959	0.2325710225979486	chr6:159713959:C:T
chr6:159715909	['A', 'G']	56057	53860.55024991071	46.819967462769895	0.0035402734346311	0.0058129887515321	0.609028089672118	0.542508	0.542508	chr6	159715909	0.2655938531840631	chr6:159715909:A:G
chr6:159716772	['A', 'C']	56057	3277.175384450708	95.13435961213622	0.0242386399093643	0.0171170564805689	1.4160518741572012	0.156766	0.156766	chr6	159716772	0.8047481228602738	chr6:159716772:A:C
chr6:159717209	['C', 'T']	56057	88429.8874973239	445.47345127648674	0.0157976808201218	0.0070963878909988	2.2261580204993856	0.0260076	0.0260076	chr6	159717209	1.5848997229616628	chr6:159717209:C:T
chr6:159717764	['C', 'T']	56057	88131.86091486475	438.88524930165744	0.0162918741362868	0.0070630208833409	2.306643914180301	0.0210783	0.0210783	chr6	159717764	1.6761644186203557	chr6:159717764:C:T
chr6:159717844	['A', 'C']	56057	53982.37159230898	26.55637365994885	0.0028696054256349	0.0058146063245105	0.4935167172949676	0.621649	0.621649	chr6	159717844	0.2064547606310455	chr6:159717844:A:C
chr6:159718571	['A', 'G']	56057	25802.761770530407	326.5410849389306	0.0104214154358977	0.0068467169800516	1.5221040195266258	0.127989	0.127989	chr6	159718571	0.8928273541379497	chr6:159718571:A:G
chr6:159718929	['G', 'A']	56057	30312.48892853956	294.7324353313843	0.0063502832410475	0.0064824474162174	0.9796119942540124	0.327282	0.327282	chr6	159718929	0.4850778795549348	chr6:159718929:G:A
chr6:159719150	['G', 'A']	56057	3449.1230577111764	95.49956065722046	0.0222375299294054	0.0166948661153401	1.3319980990426974	0.182866	0.182866	chr6	159719150	0.7378670347368739	chr6:159719150:G:A
chr6:159720560	['C', 'T']	56057	88129.28854833818	441.6097672829293	0.0163911426447379	0.007063533862145	2.3205300582731776	0.0203158	0.0203158	chr6	159720560	1.6921660712580846	chr6:159720560:C:T
chr6:159721203	['G', 'C']	56057	3448.6767298290697	95.87198537160896	0.0223663619541494	0.0166970092471142	1.3395430057640447	0.180399	0.180399	chr6	159721203	0.7437658741980993	chr6:159721203:G:C
chr6:159722246	['C', 'A']	56057	30296.64738316589	298.53760852438097	0.0066071805513513	0.0064852132479104	1.0188069842545595	0.308299	0.308299	chr6	159722246	0.5110278839507095	chr6:159722246:C:A
chr6:159722272	['C', 'T']	56057	3449.861588423176	95.25953151941962	0.0221875645074456	0.0166949684518701	1.3289970910343505	0.183854	0.183854	chr6	159722272	0.73552691701062	chr6:159722272:C:T
chr6:159723309	['A', 'G']	56057	52501.74631152659	45.73019008666461	0.0040397372006779	0.0058114460349427	0.6951345975490537	0.486974	0.486974	chr6	159723309	0.3124942255573578	chr6:159723309:A:G
chr6:159724332	['C', 'T']	56057	88133.58320545303	448.5379492187756	0.0167422325635194	0.0070639783899776	2.3700854729784173	0.0177873	0.0177873	chr6	159724332	1.749889970077565	chr6:159724332:C:T
chr6:159724618	['G', 'A']	56057	1385.197684169209	-6.901804280591558	-0.0144117599463674	0.0261711465344854	-0.5506736178859127	0.58186	0.58186	chr6	159724618	0.2351814973801833	chr6:159724618:G:A
chr6:159725262	['C', 'A']	56057	23985.28361936704	-79.2505157075069	-0.0165527946224885	0.0070630235558472	-2.343584796455199	0.0191029	0.0191029	chr6	159725262	1.7189006977578118	chr6:159725262:C:A
chr6:159726315	['T', 'C']	56057	1386.1236351958896	-7.420501452277677	-0.0149807455170516	0.0261618957230244	-0.5726169722428571	0.566906	0.566906	chr6	159726315	0.2464889465138774	chr6:159726315:T:C
chr6:159726409	['A', 'G']	56057	24010.99832292596	-78.0197789275503	-0.0165646932515197	0.0070631565139408	-2.3452252854407827	0.0190191	0.0190191	chr6	159726409	1.7208100380969014	chr6:159726409:A:G
chr6:159726475	['T', 'C']	56057	30342.788991971447	289.0068309114721	0.0060464128973267	0.0064815202519272	0.932869552560423	0.350891	0.350891	chr6	159726475	0.4548277708568742	chr6:159726475:T:C
chr6:159726598	['A', 'G']	56057	30786.74602155141	305.36907669033246	0.0063942471705056	0.006451686065537	0.9910970722307418	0.321642	0.321642	chr6	159726598	0.492627246063901	chr6:159726598:A:G
chr6:159727316	['C', 'T']	56057	23971.598365931222	35.6041426827444	0.0058329147225871	0.0070554662974703	0.8267227815514493	0.408398	0.408398	chr6	159727316	0.3889163933997469	chr6:159727316:C:T
chr6:159727709	['C', 'T']	56057	88352.52238699433	449.44420346649287	0.0158641043801076	0.0070967825218405	2.235393902981431	0.0253954	0.0253954	chr6	159727709	1.5952449422594963	chr6:159727709:C:T
chr6:159727962	['C', 'T']	56057	5713.305758732649	-25.867950133922115	-0.0098808948069534	0.0131324980274112	-0.7524002506095375	0.451814	0.451814	chr6	159727962	0.3450403160704904	chr6:159727962:C:T
chr6:159730187	['A', 'G']	56057	3891.555371193064	126.23166428393436	0.0235210496955112	0.0158069524960984	1.4880192561669812	0.136751	0.136751	chr6	159730187	0.8640694891781221	chr6:159730187:A:G
chr6:159731446	['C', 'T']	56057	3824.8870173435153	123.12285443185456	0.0230263567605177	0.0159279150675142	1.4456604434990397	0.148278	0.148278	chr6	159731446	0.8289232804440765	chr6:159731446:C:T
chr6:159731744	['T', 'C']	56057	21020.624799257694	142.77914419972146	-6.120812536011454e-05	0.0074006688441691	-0.0082706207572494	0.993401	0.993401	chr6	159731744	0.0028754071611464	chr6:159731744:T:C
chr6:159731959	['A', 'ATACC']	56057	3404.3036466138587	93.98752018824938	0.0225567996169349	0.0168095594230321	1.3419030831960996	0.179633	0.179633	chr6	159731959	0.7456138770150544	chr6:159731959:A:ATACC
chr6:159732134	['C', 'T']	56057	63250.0530682893	184.99416592234704	0.0084364384290799	0.0058637105843331	1.438754233815814	0.150226	0.150226	chr6	159732134	0.8232548963642399	chr6:159732134:C:T
chr6:159732265	['G', 'A']	56057	5527.197199179377	44.90888742168004	0.004900827254418	0.0133087935803859	0.3682397825780916	0.712696	0.712696	chr6	159732265	0.1470956786701468	chr6:159732265:G:A
chr6:159732420	['G', 'A']	56057	88400.8849104403	462.5284990142217	0.0165591073289292	0.00709541467113	2.3337758392480263	0.019611	0.019611	chr6	159732420	1.7075002603144194	chr6:159732420:G:A
chr6:159732560	['C', 'T']	56057	62205.65811493106	199.75593943266583	0.0094464164694775	0.0058477300412286	1.6153988646666029	0.10623	0.10623	chr6	159732560	0.9737528185222264	chr6:159732560:C:T
chr6:159733055	['G', 'A']	56057	3405.121487824458	93.76857377542164	0.0225072401755151	0.0168073277555971	1.3391325797177849	0.180533	0.180533	chr6	159733055	0.743443400916435	chr6:159733055:G:A
chr6:159733067	['G', 'C']	56057	88524.47512087208	462.8362710406156	0.0166381101743818	0.0071099920901311	2.340102487241306	0.0192819	0.0192819	chr6	159733067	1.714850173811845	chr6:159733067:G:C
chr6:159734962	['C', 'T']	56057	3241.578264670722	95.50050904010509	0.0252046135581762	0.0172136705767904	1.4642207451187212	0.143139	0.143139	chr6	159734962	0.8442420211866213	chr6:159734962:C:T
chr6:159735234	['A', 'G']	56057	25136.285219255235	274.9050496565945	0.0039671685919152	0.0069332958199909	0.5721908735635617	0.567195	0.567195	chr6	159735234	0.246267606248792	chr6:159735234:A:G
chr6:159735601	['G', 'T']	56057	88386.53452183382	461.8288666530365	0.0166234710114112	0.007094807690448	2.3430474421162897	0.0191304	0.0191304	chr6	159735601	1.718275949158454	chr6:159735601:G:T
chr6:159735758	['A', 'T']	56057	3637.5840172709104	91.27877260814032	0.0177546617194546	0.0162757364419209	1.0908668730789055	0.275336	0.275336	chr6	159735758	0.5601370011776938	chr6:159735758:A:T
chr6:159736025	['G', 'A']	56057	3883.2770948923335	124.96660340016828	0.0230609427516268	0.0158216466441693	1.457556426980708	0.144968	0.144968	chr6	159736025	0.8387278526419586	chr6:159736025:G:A
chr6:159736872	['C', 'T']	56057	62270.33007404764	198.52949546212355	0.0093526248532846	0.0058502621286099	1.5986676575647591	0.1099	0.1099	chr6	159736872	0.9590023075765094	chr6:159736872:C:T
chr6:159737608	['T', 'C']	56057	88423.50601313252	461.0040110806978	0.0163977745640519	0.0071002422458111	2.309466916248648	0.0209213	0.0209213	chr6	159737608	1.6794113329364464	chr6:159737608:T:C
chr6:159737868	['A', 'G']	56057	3882.207763941913	122.0974842630814	0.0222869349821615	0.0158232697758126	1.408491120857286	0.158991	0.158991	chr6	159737868	0.7986274590818345	chr6:159737868:A:G
chr6:159738002	['C', 'T']	56057	88384.19015843561	460.3059456092172	0.0164439620081537	0.0070945140649108	2.3178419068171063	0.0204615	0.0204615	chr6	159738002	1.689062532019548	chr6:159738002:C:T
chr6:159738189	['A', 'G']	56057	20849.60355040143	151.05210157027514	0.0005281302981265	0.0074262679646323	0.0711165151381265	0.943305	0.943305	chr6	159738189	0.0253478635718211	chr6:159738189:A:G
chr6:159738471	['C', 'T']	56057	24820.21383715121	273.0213780072949	0.0047728642561898	0.0069577880939404	0.6859743630805059	0.492732	0.492732	chr6	159738471	0.3073892319768996	chr6:159738471:C:T
chr6:159738635	['A', 'T']	56057	63334.59649874192	181.26739376289603	0.0082643411320024	0.0058655976734907	1.408951242829475	0.158855	0.158855	chr6	159738635	0.798999111096605	chr6:159738635:A:T
chr6:159738875	['A', 'G']	56057	20939.10885701032	146.6911826776196	0.0002858787968218	0.0074140134560336	0.0385592497932738	0.969242	0.969242	chr6	159738875	0.0135677749172895	chr6:159738875:A:G
chr6:159740193	['C', 'T']	56057	21001.611249955386	139.76976218929985	-0.0001797714064476	0.0074044692251411	-0.0242787701564424	0.98063	0.98063	chr6	159740193	0.0084948246986899	chr6:159740193:C:T
chr6:159740596	['T', 'C']	56057	24887.659558902244	266.2927971720084	0.0044701573397204	0.0069496078983699	0.6432243955473977	0.520081	0.520081	chr6	159740596	0.2839290119161525	chr6:159740596:T:C
chr6:159740770	['C', 'T']	56057	64366.82942991967	228.39045698420173	0.0098930441331523	0.0059874371847728	1.6523002793769943	0.098479	0.098479	chr6	159740770	1.0066563700755915	chr6:159740770:C:T
chr6:159741502	['G', 'A']	56057	3699.263964462205	93.32951698142104	0.0179010063423313	0.0161497756631335	1.1084368424507305	0.267678	0.267678	chr6	159741502	0.5723873212718805	chr6:159741502:G:A
chr6:159741804	['G', 'A']	56057	24701.694369590427	230.9343849068885	0.0031344357526755	0.0069655397382119	0.4499917982637455	0.652718	0.652718	chr6	159741804	0.1852744106028061	chr6:159741804:G:A
chr6:159742891	['A', 'G']	56057	63343.37952205031	173.81366600675588	0.007991539368453	0.0058660616330549	1.3623347091038287	0.173098	0.173098	chr6	159742891	0.7617079499985616	chr6:159742891:A:G
chr6:159744622	['C', 'T']	56057	3406.060760667904	95.14444158394076	0.0230372273651877	0.0168050241767097	1.3708535687271002	0.170426	0.170426	chr6	159744622	0.7684641490343161	chr6:159744622:C:T
chr6:159744747	['G', 'A']	56057	20994.61784019129	139.39399256181653	-0.0001291682887111	0.007403287502989	-0.0174474230075498	0.98608	0.98608	chr6	159744747	0.0060878496133998	chr6:159744747:G:A
chr6:159745644	['A', 'G']	56057	3407.0056582893044	95.96484332651686	0.0232083008629686	0.0168075828733164	1.380823229484945	0.167339	0.167339	chr6	159745644	0.7764028306400135	chr6:159745644:A:G
chr6:159747129	['T', 'C']	56057	21001.997234562616	135.46072062107967	-0.0004385352766726	0.0074027126561625	-0.0592398080327492	0.952761	0.952761	chr6	159747129	0.0210160284264608	chr6:159747129:T:C
chr6:159748504	['C', 'T']	56057	6093.543513166345	-9.470627700493392	-0.0071757819221742	0.0127432055386789	-0.5631065041204794	0.573365	0.573365	chr6	159748504	0.2415688212793047	chr6:159748504:C:T
chr6:159750085	['CTT', 'C']	56057	3233.2883929208588	95.9159652060804	0.0252855062008909	0.0172328092266544	1.4672886972938324	0.142303	0.142303	chr6	159750085	0.8467859441201284	chr6:159750085:CTT:C
chr6:159750576	['T', 'A']	56057	20934.24067367219	149.3682768129788	0.0004021845180578	0.0074141939966646	0.0542452110423302	0.95674	0.95674	chr6	159750576	0.0192060683953528	chr6:159750576:T:A
chr6:159751708	['T', 'C']	56057	21149.52743331252	120.7310936965819	0.0023881387894686	0.0074412856264479	0.3209309398070589	0.748264	0.748264	chr6	159751708	0.1259451487732814	chr6:159751708:T:C
chr6:159753271	['A', 'G']	56057	24886.883524247936	260.92895254804887	0.0041638815298566	0.0069497351011775	0.5991424808624936	0.54908	0.54908	chr6	159753271	0.2603643749899967	chr6:159753271:A:G
chr6:159753424	['T', 'G']	56057	63273.80236604038	191.2105075838537	0.0086349022984563	0.0058638531643643	1.4725645503765643	0.140874	0.140874	chr6	159753424	0.8511691537924978	chr6:159753424:T:G
chr6:159754304	['A', 'G']	56057	63341.94934156523	178.9730869052481	0.0081890273964044	0.0058660817749903	1.395996119815082	0.162721	0.162721	chr6	159754304	0.7885563954614767	chr6:159754304:A:G
chr6:159754787	['C', 'G']	56057	88377.1531174739	462.10695615661865	0.0165597598432626	0.0070944680037755	2.3341792273148463	0.0195899	0.0195899	chr6	159754787	1.707967780930176	chr6:159754787:C:G
chr6:159756975	['T', 'C']	56057	88403.61624649863	456.54018717920445	0.0162156356487129	0.0070956790298294	2.285283139294256	0.0222999	0.0222999	chr6	159756975	1.6516970844650931	chr6:159756975:T:C
chr6:159757044	['T', 'C']	56057	2204.235927994148	-45.26247447841867	-0.0260154585056323	0.0208181124330231	-1.249655010238336	0.211431	0.211431	chr6	159757044	0.6748313361302519	chr6:159757044:T:C
chr6:159757633	['G', 'A']	56057	20838.089034007786	154.3460339841275	0.0006858294750004	0.0074288463840188	0.0923197815041474	0.926444	0.926444	chr6	159757633	0.0331808269937745	chr6:159757633:G:A
chr6:159758503	['A', 'T']	56057	88165.00942016057	469.15648942837794	0.0171603668586588	0.0070712991471829	2.426762961300404	0.0152373	0.0152373	chr6	159758503	1.8170919817487163	chr6:159758503:A:T
chr6:159758736	['G', 'A']	56057	24807.42539297376	275.58552531415665	0.0048892578768022	0.006959590249586	0.7025209389436546	0.482357	0.482357	chr6	159758736	0.3166314145807555	chr6:159758736:G:A
chr6:159759538	['C', 'T']	56057	20911.80267761513	161.55989457225988	0.0010615485695918	0.0074192783591573	0.1430797603491443	0.886228	0.886228	chr6	159759538	0.0524545327365978	chr6:159759538:C:T
chr6:159759626	['C', 'T']	56057	62299.12442412767	188.0540536094117	0.0090743279530224	0.005853803277442	1.5501593618615068	0.121109	0.121109	chr6	159759626	0.916823581835467	chr6:159759626:C:T
chr6:159760070	['G', 'A']	56057	20924.9862441792	154.40152974107335	0.000691486893906	0.007415413814112	0.0932499400896751	0.925705	0.925705	chr6	159760070	0.0335273905144823	chr6:159760070:G:A
chr6:159760403	['G', 'A']	56057	20924.35942406509	156.40874299693732	0.000785782791953	0.0074158410981477	0.1059600362997662	0.915614	0.915614	chr6	159760403	0.0382875754598548	chr6:159760403:G:A
chr6:159760705	['G', 'C']	56057	63337.94827093965	174.7187953079039	0.0080706749835421	0.0058652907175451	1.3760059598409802	0.168825	0.168825	chr6	159760705	0.7725632416077799	chr6:159760705:G:C
chr6:159760745	['T', 'A']	56057	3403.364275392054	93.2444511634685	0.0224143691209225	0.0168117653398018	1.3332549359261192	0.182454	0.182454	chr6	159760745	0.7388466110119385	chr6:159760745:T:A
chr6:159760846	['C', 'T']	56057	20926.866570327555	156.13310988987232	0.0008078285059708	0.0074155913573515	0.1089364916487782	0.913253	0.913253	chr6	159760846	0.039408892473499	chr6:159760846:C:T
chr6:159761064	['A', 'G']	56057	62273.66539401616	181.5631314649594	0.0088187657651515	0.0058507039477956	1.5072999495170558	0.131739	0.131739	chr6	159761064	0.8802856375100373	chr6:159761064:A:G
chr6:159761220	['C', 'T']	56057	3426.122237088573	90.7714826067324	0.0211292400849562	0.0167428126977638	1.26198867934408	0.206958	0.206958	chr6	159761220	0.6841177812047364	chr6:159761220:C:T
chr6:159761703	['A', 'T']	56057	4579.146301389432	143.75636993243808	0.0254276825181797	0.0145785000438698	1.7441905848792658	0.0811313	0.0811313	chr6	159761703	1.090811565088298	chr6:159761703:A:T
chr6:159761717	['G', 'A']	56057	88384.49696666903	464.9353532890747	0.0166652785739563	0.0070947319113875	2.348965229709011	0.0188291	0.0188291	chr6	159761717	1.7251704380489177	chr6:159761717:G:A
chr6:159761813	['A', 'G']	56057	88513.05288135594	466.4474845226415	0.0168115280941139	0.0071092971927298	2.364724337492299	0.0180469	0.0180469	chr6	159761813	1.7435973881360791	chr6:159761813:A:G
chr6:159762350	['C', 'T']	56057	62269.21639274052	186.29914869298565	0.008916878589029	0.0058500833911423	1.524231022506457	0.127457	0.127457	chr6	159762350	0.8946363078770128	chr6:159762350:C:T
chr6:159763858	['C', 'T']	56057	88402.19519117486	457.5923445301669	0.0165295625172026	0.0071005386616382	2.3279307817174595	0.0199193	0.0199193	chr6	159763858	1.7007259275327482	chr6:159763858:C:T
chr6:159764119	['A', 'C']	56057	2612.491334225793	172.81424724196148	0.0695373040178953	0.0191919749408026	3.623249000292157	0.000291183	0.000291183	chr6	159764119	3.535833983829149	chr6:159764119:A:C
chr6:159765840	['T', 'C']	56057	21352.047190850863	159.0783716234287	-0.0001071211717289	0.0073654473573393	-0.0145437427669916	0.988396	0.988396	chr6	159765840	0.0050690208392041	chr6:159765840:T:C
chr6:159765888	['A', 'C']	56057	62173.52757703904	184.83364944435635	0.0089834201742202	0.0058482333526214	1.536091265953576	0.124522	0.124522	chr6	159765888	0.9047539125479196	chr6:159765888:A:C
chr6:159767859	['T', 'C']	56057	83923.98271217284	328.57566605046577	0.0102978004476212	0.0066837830725646	1.5407143433321917	0.123392	0.123392	chr6	159767859	0.9087129964493008	chr6:159767859:T:C
chr6:159767975	['C', 'A']	56057	3408.243198401513	91.59398160713856	0.0220970873154509	0.0167977021387585	1.3154827447776145	0.188353	0.188353	chr6	159767975	0.7250274581627587	chr6:159767975:C:A
chr6:159768714	['T', 'G']	56057	3410.3041818311567	90.73624814725484	0.0220668807435035	0.0167940135342477	1.3139730236910274	0.188861	0.188861	chr6	159768714	0.723857715098168	chr6:159768714:T:G
chr6:159769586	['A', 'T']	56057	21227.272037965424	161.85392642487852	0.0003584107120023	0.0073749493664144	0.0485983963001244	0.96124	0.96124	chr6	159769586	0.0171681652320306	chr6:159769586:A:T
chr6:159771150	['T', 'C']	56057	88663.72506334534	446.13189942106055	0.0154986046726557	0.0071221851850712	2.176102455906677	0.0295518	0.0295518	chr6	159771150	1.5294160611022063	chr6:159771150:T:C
chr6:159771249	['G', 'A']	56057	16752.75896646192	212.1847628802432	0.0070942828613984	0.0081319369324846	0.8723976735553526	0.382995	0.382995	chr6	159771249	0.4168068957091416	chr6:159771249:G:A
chr6:159771896	['T', 'G']	56057	88661.07136485282	445.4280430444278	0.015685105943202	0.0071255351951116	2.201253030644296	0.0277222	0.0277222	chr6	159771896	1.5571723076119048	chr6:159771896:T:G
chr6:159771948	['G', 'A']	56057	20198.64776114075	-58.36069888933884	0.000298710209738	0.0075133561255468	0.0397572276285992	0.968287	0.968287	chr6	159771948	0.013995898846072	chr6:159771948:G:A
chr6:159772097	['T', 'C']	56057	83914.9574077048	331.9447545168364	0.010450292309364	0.0066832914582705	1.5636445566700394	0.117907	0.117907	chr6	159772097	0.928460410586598	chr6:159772097:T:C
chr6:159772208	['C', 'A']	56057	62397.03579649889	184.1930809489476	0.0087253146530414	0.0058491718015777	1.4917179643600007	0.135779	0.135779	chr6	159772208	0.8671673941892546	chr6:159772208:C:A
chr6:159772682	['T', 'C']	56057	62415.04157818663	169.82181469311175	0.0082097105785846	0.0058500182937208	1.403364941165486	0.160514	0.160514	chr6	159772682	0.79448708252649	chr6:159772682:T:C
chr6:159772885	['G', 'T']	56057	88033.2606010851	427.2711906161401	0.0150131397772563	0.0070602978620795	2.1264173368507504	0.0334729	0.0334729	chr6	159772885	1.475306659932688	chr6:159772885:G:T
chr6:159773752	['G', 'A']	56057	62683.18204364195	171.44533900211067	0.0079042967312359	0.005849284874066	1.3513270256815813	0.176596	0.176596	chr6	159773752	0.7530191376644609	chr6:159773752:G:A
chr6:159773850	['G', 'A']	56057	88622.32372932759	443.3587482744323	0.0157344119841827	0.0071212405831177	2.2095043413480906	0.0271436	0.0271436	chr6	159773850	1.5663325532698331	chr6:159773850:G:A
chr6:159775311	['A', 'G']	56057	62406.01934056524	174.06064700795005	0.00838021417812	0.005848896802994	1.4327854397824646	0.151925	0.151925	chr6	159775311	0.818370754980646	chr6:159775311:A:G
chr6:159775431	['A', 'G']	56057	3405.2429843184127	93.8960626976812	0.0225697974418996	0.0168040337330789	1.3431178370863854	0.179239	0.179239	chr6	159775431	0.7465674877432245	chr6:159775431:A:G
chr6:159775742	['C', 'T']	56057	3409.1824490669715	88.94725950668973	0.0214515115107177	0.016796440468675	1.2771462829118063	0.201556	0.201556	chr6	159775742	0.695604269065848	chr6:159775742:C:T
chr6:159776544	['T', 'C']	56057	62306.229598301084	166.93644381560063	0.0081796643555249	0.005847104777041	1.398925565288796	0.161841	0.161841	chr6	159776544	0.7909114467650559	chr6:159776544:T:C
chr6:159776770	['C', 'T']	56057	42078.254433541486	238.8266565134741	0.0088821421347511	0.005980734332027	1.4851256788296028	0.137516	0.137516	chr6	159776770	0.8616467686886049	chr6:159776770:C:T
chr6:159777327	['C', 'T']	56057	20983.620285459416	159.49127271648243	0.001142387669849	0.0074096794147298	0.1541750467068846	0.877472	0.877472	chr6	159777327	0.0567667329128585	chr6:159777327:C:T
chr6:159777744	['CTA', 'C']	56057	62554.08622566429	168.9050463988015	0.0078245731726035	0.0058476399407603	1.3380736932968769	0.180878	0.180878	chr6	159777744	0.7426142527069572	chr6:159777744:CTA:C
chr6:159778392	['TA', 'T']	56057	21442.14335645432	154.3284265177643	4.99933014395456e-05	0.0073995123951597	0.0067562967354778	0.994609	0.994609	chr6	159778392	0.0023476152499301	chr6:159778392:TA:T
chr6:159778994	['A', 'C']	56057	21061.87861271676	145.02619464138425	0.0002927370024148	0.007395559854846	0.0395828048397278	0.968426	0.968426	chr6	159778994	0.0139335592706282	chr6:159778994:A:C
chr6:159780128	['A', 'T']	56057	3418.2439120118456	88.85185311459183	0.0212483347495343	0.0167711144184872	1.266960216198378	0.205175	0.205175	chr6	159780128	0.6878755579047161	chr6:159780128:A:T
chr6:159780412	['T', 'TA']	56057	3410.3041818311567	88.32203482954016	0.0211839384025644	0.0167941497695337	1.2613879650516284	0.207174	0.207174	chr6	159780412	0.6836647487580889	chr6:159780412:T:TA
chr6:159780645	['G', 'A']	56057	88626.06699375556	446.2965615638118	0.0158580436085018	0.0071220843418535	2.226601490143921	0.0259779	0.0259779	chr6	159780645	1.5853959593166418	chr6:159780645:G:A
chr6:159780863	['C', 'T']	56057	21050.130642686367	145.70088834841616	0.0003741776271605	0.0073968867943229	0.0505858258433409	0.959656	0.959656	chr6	159780863	0.0178844170387517	chr6:159780863:C:T
chr6:159781135	['G', 'A']	56057	62570.394308145245	172.76873640991894	0.0079041639956573	0.0058474938817317	1.35171821561898	0.176471	0.176471	chr6	159781135	0.7533266533060027	chr6:159781135:G:A
chr6:159781413	['C', 'T']	56057	62570.697186490885	173.79183935762356	0.0079694924205193	0.0058474239076256	1.3629065630296255	0.172917	0.172917	chr6	159781413	0.7621623078061383	chr6:159781413:C:T
chr6:159781828	['C', 'T']	56057	88758.91684507244	449.0251826496849	0.0159862966633178	0.0071380975661906	2.23957385214745	0.0251225	0.0251225	chr6	159781828	1.5999371451028008	chr6:159781828:C:T
chr6:159782265	['A', 'T']	56057	3411.182556106612	90.48542637909482	0.0218286490136803	0.016791756645704	1.2999622061140912	0.193619	0.193619	chr6	159782265	0.7130520272431476	chr6:159782265:A:T
chr6:159783324	['G', 'A']	56057	21584.89835970613	169.3466429048703	0.0008661088493959	0.0073981075181691	0.1170716764076328	0.906804	0.906804	chr6	159783324	0.0424865728264022	chr6:159783324:G:A
chr6:159784314	['T', 'A']	56057	3462.2470518973114	98.4708812839587	0.0233513965842182	0.0166731257471967	1.4005410226180472	0.161357	0.161357	chr6	159784314	0.7922121892595786	chr6:159784314:T:A
chr6:159784959	['C', 'A']	56057	88619.06611953615	448.3632115321296	0.0159722575087443	0.0071216364479168	2.242779117630523	0.024915	0.024915	chr6	159784959	1.6035391084929242	chr6:159784959:C:A
chr6:159785083	['A', 'C']	56057	21271.27674796168	172.37163928410655	0.0009958486947967	0.0073732431608281	0.135062505477559	0.892563	0.892563	chr6	159785083	0.049361120216622	chr6:159785083:A:C
chr6:159785599	['T', 'C']	56057	62641.17454993131	153.40945415105492	0.0072406793873339	0.0058495572121255	1.2378166628278628	0.215789	0.215789	chr6	159785599	0.6659706975634903	chr6:159785599:T:C
chr6:159785684	['T', 'C']	56057	20989.24197491211	161.67175600968002	0.0012756924920422	0.007409701641409	0.1721651631575934	0.863308	0.863308	chr6	159785684	0.0638342346016915	chr6:159785684:T:C
chr6:159786017	['T', 'C']	56057	62359.34913016323	162.67432713268212	0.00800660072161	0.0058487433785007	1.3689437548313903	0.171022	0.171022	chr6	159786017	0.7669480190579105	chr6:159786017:T:C
chr6:159786304	['TC', 'T']	56057	3238.8088788965624	93.80188685346116	0.0248185536315399	0.0172189034123955	1.4413550640904054	0.14949	0.14949	chr6	159786304	0.8253878581092806	chr6:159786304:TC:T
chr6:159787703	['G', 'A']	56057	3237.3465058607344	91.7004973944027	0.0241234184757178	0.0172211421573079	1.40080247032168	0.161279	0.161279	chr6	159787703	0.7924221780410439	chr6:159787703:G:A
chr6:159788618	['T', 'C']	56057	1252.9387485494954	27.77517514432701	0.0019536858526789	0.027635270740697	0.0706953758843338	0.94364	0.94364	chr6	159788618	0.025193658067192	chr6:159788618:T:C
chr6:159789029	['A', 'G']	56057	88634.16228703951	443.3548667488018	0.0155907206484511	0.0071243773047618	2.188362572828714	0.0286473	0.0286473	chr6	159789029	1.5429163039010514	chr6:159789029:A:G
chr6:159789862	['G', 'C']	56057	3163.05642571714	64.68560664071889	0.0136365790300363	0.0174052922359661	0.7834731439819075	0.433353	0.433353	chr6	159789862	0.3631581925720592	chr6:159789862:G:C
chr6:159789947	['A', 'C']	56057	3159.507261632886	66.49561586406067	0.0140074461787194	0.0174145073585547	0.8043550064503211	0.421195	0.421195	chr6	159789947	0.3755167929597188	chr6:159789947:A:C
chr6:159790007	['C', 'T']	56057	24140.028870688577	151.9199030029772	0.0003401410361068	0.0070227019189709	0.0484344971538709	0.96137	0.96137	chr6	159790007	0.0171094343581316	chr6:159790007:C:T
chr6:159790227	['G', 'A']	56057	84152.50597659317	348.5276394277007	0.0115719871834671	0.0067037032260146	1.7262081558981464	0.0843155	0.0843155	chr6	159790227	1.0740925802306718	chr6:159790227:G:A
chr6:159790307	['C', 'A']	56057	84054.99782348849	336.0251923679192	0.0109739481411433	0.0066970553574022	1.638622880578988	0.101297	0.101297	chr6	159790307	0.9944034164633972	chr6:159790307:C:A
chr6:159790392	['A', 'C']	56057	84060.99737738844	342.8905953015093	0.0112843863875787	0.0066978273857145	1.6847831002104654	0.092036	0.092036	chr6	159790392	1.0360422645761564	chr6:159790392:A:C
chr6:159790413	['C', 'T']	56057	84058.99621759531	346.0214118671214	0.0114213561037241	0.006698182936722	1.7051424560395148	0.0881734	0.0881734	chr6	159790413	1.0546624123236494	chr6:159790413:C:T
chr6:159790453	['T', 'C']	56057	84060.49776992794	348.0861667481796	0.0114931717297335	0.0066980836058734	1.7158895597623434	0.0861878	0.0861878	chr6	159790453	1.0645542047977798	chr6:159790453:T:C
chr6:159790522	['T', 'G']	56057	84060.99737738844	344.3049266191899	0.01132866007715	0.0066977992252697	1.6914003684088923	0.0907659	0.0907659	chr6	159790522	1.0420772816923198	chr6:159790522:T:G
chr6:159790613	['GGTT', 'G']	56057	84061.99832301572	346.90611581685334	0.0114259282314709	0.0066977374583677	1.7059385057257062	0.0880251	0.0880251	chr6	159790613	1.0553934728817655	chr6:159790613:GGTT:G
chr6:159790665	['C', 'T']	56057	24254.163348319413	167.37408228442317	0.0007159436628532	0.0070133223788601	0.1020833813388107	0.918691	0.918691	chr6	159790665	0.0368305381904201	chr6:159790665:C:T
chr6:159791236	['G', 'A']	56057	24090.00818911686	160.09009287570325	0.0007678830401226	0.0070294298460849	0.1092383104940279	0.913014	0.913014	chr6	159791236	0.0395225630175842	chr6:159791236:G:A
chr6:159791594	['C', 'A']	56057	3394.121095352779	96.5119999560205	0.0191469555288207	0.0168623616677308	1.1354848096670769	0.256177	0.256177	chr6	159791594	0.5914598645268312	chr6:159791594:C:A
chr6:159793028	['T', 'C']	56057	59812.736983906085	192.5576792707869	0.0083641513354725	0.0058104895940704	1.4394916641806097	0.150017	0.150017	chr6	159793028	0.8238595236919614	chr6:159793028:T:C
chr6:159793061	['G', 'A']	56057	59807.66908130677	194.20254434526188	0.0083784146835827	0.0058100749884437	1.4420493195436188	0.149294	0.149294	chr6	159793061	0.8259576458533571	chr6:159793061:G:A
chr6:159793105	['A', 'G']	56057	59808.53538867777	193.53471098969376	0.00836294983868	0.0058100030299343	1.4394054177927895	0.150041	0.150041	chr6	159793105	0.8237900500062878	chr6:159793105:A:G
chr6:159793110	['A', 'G']	56057	59811.80378267464	197.39730964853683	0.0084909735408688	0.00581023981082	1.4613809097959396	0.143917	0.143917	chr6	159793110	0.841887902587916	chr6:159793110:A:G
chr6:159793455	['C', 'A']	56057	88679.31118288395	442.27816090753686	0.0151764068802544	0.0071285004128338	2.1289760821127874	0.0332606	0.0332606	chr6	159793455	1.47806992065051	chr6:159793455:C:A
chr6:159793785	['A', 'G']	56057	59819.738357777554	201.4784455965641	0.0086645918918049	0.0058101686128504	1.4912806269755037	0.135893	0.135893	chr6	159793785	0.8668029136845068	chr6:159793785:A:G
chr6:159793897	['C', 'G']	56057	63318.88174655645	282.6152893184497	0.0105734617049306	0.005854576228031	1.806016574573948	0.0709211	0.0709211	chr6	159793897	1.1492245370273342	chr6:159793897:C:G
chr6:159794711	['T', 'C']	56057	88677.49149881359	447.714967061678	0.0154898693375943	0.007127838913873	2.1731508700969804	0.0297731	0.0297731	chr6	159794711	1.5261759438953697	chr6:159794711:T:C
chr6:159794777	['T', 'C']	56057	88676.74570949441	448.5586334349248	0.0155843436755585	0.0071283013458712	2.1862633072583337	0.0288005	0.0288005	chr6	159794777	1.5405999724714632	chr6:159794777:T:C
chr6:159795186	['C', 'T']	56057	3352.0597973455115	-56.870514980246696	-0.0224925748573384	0.0169586336266633	-1.3263199944348318	0.184739	0.184739	chr6	159795186	0.7334414115611464	chr6:159795186:C:T
chr6:159795301	['G', 'A']	56057	18122.969886181185	211.02689707697465	0.0146611086259719	0.0078698250280349	1.8629522986526617	0.0624742	0.0624742	chr6	159795301	1.2042992964309644	chr6:159795301:G:A
chr6:159795452	['TCTTAACGAGCATG', 'T']	56057	24246.920647383165	154.34088161204178	0.0003574193563995	0.0070083738344794	0.0509989000074631	0.959327	0.959327	chr6	159795452	0.0180333322568084	chr6:159795452:TCTTAACGAGCATG:T
chr6:159795545	['A', 'G']	56057	88676.8190447303	448.0882109921689	0.0155022394225829	0.0071279386109001	2.1748559111994386	0.0296451	0.0296451	chr6	159795545	1.5280470803375723	chr6:159795545:A:G
chr6:159795912	['T', 'C']	56057	24258.01131738664	154.70487182100848	0.0003925691261953	0.0070090584783062	0.0560088244962452	0.955335	0.955335	chr6	159795912	0.0198443109924207	chr6:159795912:T:C
chr6:159796401	['T', 'A']	56057	88622.26607649609	438.066218377351	0.0152791562258664	0.0071253173311139	2.1443474747640043	0.0320093	0.0320093	chr6	159796401	1.4947238231836215	chr6:159796401:T:A
chr6:159796695	['G', 'A']	56057	59811.20548189654	191.9367075938621	0.0083145154313544	0.005810723973248	1.4308914809296642	0.152467	0.152467	chr6	159796695	0.8168241449648769	chr6:159796695:G:A
chr6:159796856	['T', 'A']	56057	59814.54170682085	195.22589172609096	0.0084453345044231	0.0058109688776709	1.453343613123621	0.146134	0.146134	chr6	159796856	0.8352487279774224	chr6:159796856:T:A
chr6:159796974	['G', 'A']	56057	63254.69639160542	289.8583158348755	0.0108336041037811	0.0058491612891471	1.852163680950711	0.0640076	0.0640076	chr6	159796974	1.1937684566082598	chr6:159796974:G:A
chr6:159797166	['TTGAAG', 'T']	56057	59615.39652003211	183.46322082707584	0.00833092456527	0.0058095255937282	1.4340111650878826	0.151575	0.151575	chr6	159797166	0.819372423092996	chr6:159797166:TTGAAG:T
chr6:159797177	['G', 'T']	56057	88674.49117767747	446.1764741283693	0.0154023734884037	0.0071276248974561	2.1609405250690066	0.0307042	0.0307042	chr6	159797177	1.5128022137063926	chr6:159797177:G:T
chr6:159797925	['C', 'T']	56057	59375.42073421018	177.77551407259185	0.0080392197198763	0.0058093474151585	1.3838421332660085	0.166412	0.166412	chr6	159797925	0.778815359860944	chr6:159797925:C:T
chr6:159798003	['C', 'T']	56057	3166.2824163276955	64.79219421235746	0.013657343727869	0.0174032239064236	0.7847594101704409	0.432598	0.432598	chr6	159798003	0.3639154927355118	chr6:159798003:C:T
chr6:159798608	['C', 'T']	56057	59807.93678068627	188.7036948313187	0.0082178529132932	0.005810749529668	1.4142500672822218	0.157294	0.157294	chr6	159798608	0.8032878432800155	chr6:159798608:C:T
chr6:159799655	['A', 'G']	56057	88621.48550427289	444.3907124909688	0.0153168461360045	0.0071186917933057	2.151637770075685	0.0314302	0.0314302	chr6	159799655	1.502652855424672	chr6:159799655:A:G
chr6:159799983	['G', 'C']	56057	59782.26581984907	195.37773279957776	0.0085596059338796	0.0058105908569851	1.4731042237451295	0.140729	0.140729	chr6	159799983	0.851616398356237	chr6:159799983:G:C
chr6:159800528	['G', 'A']	56057	24246.73014825255	156.02256657447955	0.0003908300542217	0.0070073733099992	0.0557741163388655	0.955522	0.955522	chr6	159800528	0.0197593092697641	chr6:159800528:G:A
chr6:159800658	['GCTT', 'G']	56057	52181.65433882822	287.91242739475507	0.0135863852784382	0.0058154639326983	2.336251318153077	0.0194817	0.0194817	chr6	159800658	1.7103731486686078	chr6:159800658:GCTT:G
chr6:159800960	['CTTT', 'C']	56057	59881.159725196274	191.41709858593688	0.0083533525907679	0.0058098090111743	1.4378015825824046	0.150496	0.150496	chr6	159800960	0.8224750429340145	chr6:159800960:CTTT:C
chr6:159801445	['C', 'T']	56057	59823.47818327829	192.0676691500276	0.0083574005735012	0.0058109068723697	1.438226555176761	0.150375	0.150375	chr6	159801445	0.8228243596520988	chr6:159801445:C:T
chr6:159801492	['A', 'G']	56057	59863.22218455006	193.2961119242736	0.0084745240204107	0.0058094100555355	1.458758107862542	0.144637	0.144637	chr6	159801492	0.8397205947293145	chr6:159801492:A:G
chr6:159801661	['T', 'G']	56057	59925.34746579991	194.3310536791304	0.008428328687315	0.0058147461929443	1.4494749052919844	0.147211	0.147211	chr6	159801661	0.8320597371397398	chr6:159801661:T:G
chr6:159801786	['AT', 'A']	56057	59894.50605871332	192.7561636896032	0.0083156430891554	0.0058093997018483	1.4314117664359869	0.152318	0.152318	chr6	159801786	0.8172487713930715	chr6:159801786:AT:A
chr6:159802149	['G', 'A']	56057	60973.61395182872	191.14426621433927	0.0078237732647127	0.0058172993995144	1.3449150073598986	0.178658	0.178658	chr6	159802149	0.7479775320612266	chr6:159802149:G:A
chr6:159802586	['T', 'G']	56057	59894.711521987454	186.3499585166857	0.0080929537958474	0.0058111789066284	1.3926526658155822	0.16373	0.16373	chr6	159802586	0.7858717381765902	chr6:159802586:T:G
chr6:159802995	['A', 'C']	56057	3165.0	61.95540900265114	0.0127552812891328	0.0174002956291413	0.7330496884070612	0.463531	0.463531	chr6	159802995	0.3339212158264187	chr6:159802995:A:C
chr6:159803314	['T', 'C']	56057	88712.66035076452	442.215422588589	0.0151393154261795	0.0071314707638972	2.122888241065468	0.0337676	0.0337676	chr6	159803314	1.4714998053342707	chr6:159803314:T:C
chr6:159803766	['C', 'T']	56057	24469.23807654564	149.22582766364937	-0.0003697241694196	0.0069868986864775	-0.0529167783891355	0.957798	0.957798	chr6	159803766	0.0187260741527456	chr6:159803766:C:T
chr6:159805389	['G', 'A']	56057	24487.62100586965	150.46545808038923	-0.0003185510630742	0.006987437845135	-0.0455891086453167	0.963638	0.963638	chr6	159805389	0.0160860824128852	chr6:159805389:G:A
chr6:159805891	['A', 'G']	56057	24483.18377577963	148.95110036836027	-0.0003698034039267	0.0069868509968073	-0.0529284800972199	0.957789	0.957789	chr6	159805891	0.0187301550431851	chr6:159805891:A:G
chr6:159806403	['G', 'C']	56057	88708.07723461193	439.2811098182284	0.0151345012953806	0.0071318266929142	2.122107273080168	0.0338331	0.0338331	chr6	159806403	1.470658207615117	chr6:159806403:G:C
chr6:159806498	['A', 'G']	56057	88805.50520062086	447.7993543846529	0.015674706251644	0.0071433069615632	2.194320688721149	0.0282165	0.0282165	chr6	159806498	1.5494968575184445	chr6:159806498:A:G
chr6:159807733	['G', 'A']	56057	1169.0	-2.740375857114987	-0.0168915779557072	0.0285562798627806	-0.5915188545873296	0.554175	0.554175	chr6	159807733	0.2563530700495343	chr6:159807733:G:A
chr6:159807891	['C', 'T']	56057	88682.49203404042	447.1321949224232	0.015604353551481	0.0071269349738488	2.189490097599991	0.0285653	0.0285653	chr6	159807891	1.5441612105090716	chr6:159807891:C:T
chr6:159808298	['A', 'G']	56057	88696.16449915263	438.3932275486288	0.0150626827060624	0.0071306493763807	2.11238583065878	0.0346578	0.0346578	chr6	159808298	1.4601990087941847	chr6:159808298:A:G
chr6:159808857	['T', 'C']	56057	59325.81637314206	197.76800762123256	0.0093561991075348	0.0058112505227526	1.6100147585967548	0.1074	0.1074	chr6	159808857	0.9689957186364632	chr6:159808857:T:C
chr6:159809020	['A', 'G']	56057	3031.324454514638	64.59125784611638	0.0147468951677988	0.0177801714453295	0.8294011794623367	0.406881	0.406881	chr6	159809020	0.390532589792363	chr6:159809020:A:G
chr6:159814304	['A', 'T']	56057	90921.10970170554	379.1693141353444	0.010558458998327	0.0074013258630493	1.4265631852583922	0.153711	0.153711	chr6	159814304	0.8132950520294652	chr6:159814304:A:T
chr6:159815638	['G', 'A']	56057	78353.9887782773	399.7469624996174	0.0094343543739945	0.0063284391801076	1.4907869232037143	0.136023	0.136023	chr6	159815638	0.8663876509787524	chr6:159815638:G:A
chr6:159816457	['T', 'C']	56057	78118.10319401548	406.6215885565617	0.0098467272088152	0.0063170211718351	1.5587611535509052	0.119059	0.119059	chr6	159816457	0.924237769493872	chr6:159816457:T:C
chr6:159817677	['C', 'T']	56057	31947.41945727997	159.15382337049547	0.0061603656159155	0.0063969709947756	0.9630129042239942	0.335545	0.335545	chr6	159817677	0.474249228278439	chr6:159817677:C:T
chr6:159817755	['G', 'A']	56057	12628.45055748818	26.177596247664045	0.0021676854413928	0.0091751576159441	0.236255935007152	0.813235	0.813235	chr6	159817755	0.0897839384700951	chr6:159817755:G:A
chr6:159818069	['G', 'A']	56057	77187.26165456459	375.357518603036	0.0091004281257373	0.0062641430478738	1.452781019875696	0.14629	0.14629	chr6	159818069	0.8347853600896706	chr6:159818069:G:A
chr6:159818350	['T', 'C']	56057	33405.15096797217	197.30373198467825	0.0061811293009658	0.0063201239930761	0.9780076004422508	0.328075	0.328075	chr6	159818350	0.4840268624993954	chr6:159818350:T:C
chr6:159818429	['G', 'A']	56057	31669.08449900085	154.35679987348718	0.0060953030917981	0.0064154509792917	0.9500973682868088	0.342067	0.342067	chr6	159818429	0.4658888211940303	chr6:159818429:G:A
chr6:159818680	['C', 'T']	56057	30576.636386346203	149.38842400510828	0.0063277985166833	0.0064836073468552	0.9759688053522548	0.329084	0.329084	chr6	159818680	0.4826932325054752	chr6:159818680:C:T
chr6:159818803	['T', 'C']	56057	87770.35454285916	675.3834169053741	0.0201272632355465	0.0070273992622474	2.8641126659295097	0.00418334	0.00418334	chr6	159818803	2.378476836800397	chr6:159818803:T:C
chr6:159819734	['T', 'C']	56057	19115.774084185352	2.086291051892421	-0.0001364588067318	0.0077385021614799	-0.0176337492559075	0.985931	0.985931	chr6	159819734	0.0061534779267578	chr6:159819734:T:C
chr6:159819736	['T', 'C']	56057	19167.83869586166	-2.370551473959403	-0.0003729131054845	0.0077311704053365	-0.0482350130618232	0.961529	0.961529	chr6	159819736	0.0170376127775078	chr6:159819736:T:C
chr6:159820319	['T', 'C']	56057	17664.411612511816	57.9288635700331	0.0050979682246229	0.0079988024681904	0.637341432657767	0.523905	0.523905	chr6	159820319	0.2807474567495199	chr6:159820319:T:C
chr6:159820927	['G', 'A']	56057	32451.631233385066	120.66117341504533	0.0028681891238006	0.0063566368866413	0.4512117295591036	0.651839	0.651839	chr6	159820927	0.1858596589397713	chr6:159820927:G:A
chr6:159821057	['G', 'A']	56057	32805.11899068489	133.3892338332245	0.0028087370863791	0.0063407394555065	0.4429668031762417	0.657791	0.657791	chr6	159821057	0.1819120728981746	chr6:159821057:G:A
chr6:159822599	['T', 'C']	56057	17760.069145803962	82.70802670313982	0.0061503547311804	0.0079777715678236	0.770936429915634	0.440748	0.440748	chr6	159822599	0.3558096497397794	chr6:159822599:T:C
chr6:159822849	['G', 'A']	56057	17470.116491516048	73.81776114253029	0.0061410023973566	0.0080337271246435	0.7644026616884994	0.444631	0.444631	chr6	159822849	0.3520002612510667	chr6:159822849:G:A
chr6:159826217	['G', 'T']	56057	53452.628325215424	458.5916539342019	0.0129650373675812	0.0058820292518977	2.2041776421629167	0.0275159	0.0275159	chr6	159826217	1.5604162775596622	chr6:159826217:G:T
chr6:159827058	['G', 'A']	56057	35230.51390648137	96.0270451001264	0.0015430244635735	0.0062112972862587	0.2484222526246107	0.803809	0.803809	chr6	159827058	0.0948471354561821	chr6:159827058:G:A
chr6:159827340	['T', 'C']	56057	35223.647581811376	84.11480019275416	0.0015089324786235	0.006212956470054	0.2428686706395707	0.808108	0.808108	chr6	159827340	0.0925305938421654	chr6:159827340:T:C
chr6:159827344	['G', 'A']	56057	35532.757618050775	94.19258561233652	0.0017569244453831	0.0062081193100298	0.2830042977016692	0.777175	0.777175	chr6	159827344	0.1094811781400296	chr6:159827344:G:A
chr6:159827652	['A', 'G']	56057	35473.53124721246	95.64491315181132	0.0017858167895235	0.0061985723499898	0.2881013060251667	0.77327	0.77327	chr6	159827652	0.1116688385057593	chr6:159827652:A:G
chr6:159827930	['A', 'G']	56057	38488.99138568031	141.5086378415712	0.002478427974419	0.0061259381141885	0.4045793359679359	0.685788	0.685788	chr6	159827930	0.163810118491093	chr6:159827930:A:G
chr6:159828336	['A', 'G']	56057	9654.583419578172	115.62256585660168	-0.0027235974127377	0.0104078898265649	-0.2616858420028668	0.793565	0.793565	chr6	159828336	0.1004174948887375	chr6:159828336:A:G
chr6:159829369	['G', 'A']	56057	86748.25053742135	509.8697263092736	0.0128518110615415	0.0071959335170128	1.7859824623388936	0.0741075	0.0741075	chr6	159829369	1.130137837313696	chr6:159829369:G:A
chr6:159829675	['G', 'A']	56057	15963.139064813658	303.2875611894594	0.0215360611773249	0.0082502005985344	2.610368186823313	0.00904689	0.00904689	chr6	159829675	2.043500690183296	chr6:159829675:G:A
chr6:159830524	['G', 'A']	56057	15958.569369369368	282.0048141710365	0.0196210790212608	0.0082553473775522	2.3767720634765737	0.0174682	0.0174682	chr6	159830524	1.7577518443211613	chr6:159830524:G:A
chr6:159832720	['T', 'A']	56057	32724.25390736512	157.14045109529494	0.0042701764963248	0.0064332746562232	0.6637640586655364	0.506844	0.506844	chr6	159832720	0.2951256903005556	chr6:159832720:T:A
chr6:159833424	['G', 'A']	56057	16253.349148852643	328.15483342951177	0.0224106081778432	0.0082054548357022	2.7311841484196355	0.00631269	0.00631269	chr6	159833424	2.199785537236092	chr6:159833424:G:A
chr6:159834211	['G', 'T']	56057	32141.027086344417	225.0134555437136	0.0072519543953127	0.006470060243434	1.120848048157226	0.262357	0.262357	chr6	159834211	0.5811073438124433	chr6:159834211:G:T
chr6:159834687	['G', 'A']	56057	16311.43840579709	343.1679235656593	0.0236940526948078	0.0081888420122262	2.893455834101056	0.00381175	0.00381175	chr6	159834687	2.418875591029748	chr6:159834687:G:A
chr6:159834902	['G', 'A']	56057	13678.793864745505	277.6757515318049	0.0248465704310466	0.0088632137235841	2.803336487862444	0.00505942	0.00505942	chr6	159834902	2.295899266803884	chr6:159834902:G:A
chr6:159836762	['G', 'C']	56057	30730.933878104483	183.68779124731287	0.0083956996247735	0.0065464662829447	1.2824780976336183	0.19968	0.19968	chr6	159836762	0.6996654319976701	chr6:159836762:G:C
chr6:159837701	['G', 'A']	56057	76143.9416372266	334.3131395400366	0.0035700520965482	0.0062381349253816	0.5722947867033922	0.567125	0.567125	chr6	159837701	0.2463212077259269	chr6:159837701:G:A
chr6:159837828	['G', 'C']	56057	2572.7343195160693	-61.06351168742264	-0.0347266429033657	0.0193803446389915	-1.7918485739153889	0.0731626	0.0731626	chr6	159837828	1.1357108692755966	chr6:159837828:G:C
chr6:159838342	['A', 'G']	56057	76829.96454887689	239.78435600852907	-0.0020091736351043	0.0062795888031257	-0.3199530571339785	0.749005	0.749005	chr6	159838342	0.1255152831481147	chr6:159838342:A:G
chr6:159838407	['T', 'C']	56057	76830.96469160914	238.36187581859804	-0.0020894675791925	0.0062796663507467	-0.3327354452428929	0.739335	0.739335	chr6	159838407	0.1311587338848972	chr6:159838407:T:C
chr6:159838699	['C', 'T']	56057	24522.62475245758	-124.36604564962973	-0.0088216773498768	0.0070395248718517	-1.2531637447793054	0.210151	0.210151	chr6	159838699	0.6774685390706374	chr6:159838699:C:T
chr6:159838797	['G', 'T']	56057	2813.30111862411	-54.60728459712226	-0.0307415328041942	0.0186133313703828	-1.6515868219651229	0.0986244	0.0986244	chr6	159838797	1.0060156258862676	chr6:159838797:G:T
chr6:159839037	['C', 'T']	56057	2083.0371592693023	-29.95785624574532	-0.0291438448675869	0.0216170804642925	-1.3481859826412343	0.177604	0.177604	chr6	159839037	0.750547257260317	chr6:159839037:C:T
chr6:159839083	['G', 'A']	56057	74641.30982799227	283.95771666522114	0.0010448281734194	0.0061820344246094	0.1690104101103327	0.865789	0.865789	chr6	159839083	0.062587936274824	chr6:159839083:G:A
chr6:159839113	['G', 'A']	56057	2081.334160005709	-29.55679506533217	-0.0288892282292731	0.0216273704585677	-1.335771645684673	0.181629	0.181629	chr6	159839113	0.7408148081582104	chr6:159839113:G:A
chr6:159839142	['C', 'T']	56057	74662.96160985185	289.2371657733355	0.001225571483678	0.0061844429785708	0.198170067688344	0.842913	0.842913	chr6	159839142	0.0742172481151726	chr6:159839142:C:T
chr6:159839435	['A', 'G']	56057	1950.9420012519035	-29.48266264462884	-0.0274881448444362	0.0222970467856502	-1.232815498334375	0.21765	0.21765	chr6	159839435	0.6622413285065829	chr6:159839435:A:G
chr6:159839503	['A', 'C']	56057	2078.4820141317527	-28.374432752912902	-0.0287107915329771	0.0216415426187838	-1.3266518029106429	0.184629	0.184629	chr6	159839503	0.7337000825582097	chr6:159839503:A:C
chr6:159839582	['T', 'A']	56057	2078.1112141863205	-28.231463172707432	-0.0287461045772949	0.0216405195845882	-1.3283463211191622	0.184069	0.184069	chr6	159839582	0.7350193470884486	chr6:159839582:T:A
chr6:159839593	['G', 'A']	56057	2080.074212826688	-27.235253041985107	-0.0283165456905512	0.0216278506679901	-1.3092630481521048	0.190451	0.190451	chr6	159839593	0.7202167426494422	chr6:159839593:G:A
chr6:159839642	['G', 'A']	56057	76685.94399543258	279.7852643401919	-0.0004369613659457	0.0062726114260253	-0.0696617941504818	0.944463	0.944463	chr6	159839642	0.0248150511996186	chr6:159839642:G:A
chr6:159840111	['G', 'A']	56057	74713.32652915565	295.36593047168435	0.0018654187806523	0.0061880955898997	0.301452806206989	0.76307	0.76307	chr6	159840111	0.1174356203422428	chr6:159840111:G:A
chr6:159840244	['C', 'A']	56057	2080.074212826688	-30.17465239423706	-0.0294764413529351	0.0216329354048905	-1.362572429549779	0.173023	0.173023	chr6	159840244	0.761896162136239	chr6:159840244:C:A
chr6:159840836	['T', 'C']	56057	2080.0742128266884	-30.362304731016668	-0.0296102439918105	0.0216328703598458	-1.368761680686261	0.171079	0.171079	chr6	159840836	0.7668032969688341	chr6:159840836:T:C
chr6:159840939	['C', 'G']	56057	2080.3339994290614	-30.20702342116292	-0.0295329802024235	0.0216329121026007	-1.3651874542990017	0.1722	0.1722	chr6	159840939	0.7639668528823641	chr6:159840939:C:G
chr6:159841144	['G', 'A']	56057	13378.911956541178	222.43878884745388	0.0112912923638799	0.0090737427834794	1.244391937628872	0.213361	0.213361	chr6	159841144	0.6708849618220041	chr6:159841144:G:A
chr6:159841342	['T', 'G']	56057	75367.82279678104	200.2542988044931	-0.0033087025536767	0.0062124166619909	-0.5325950807389062	0.594316	0.594316	chr6	159841342	0.2259825776365002	chr6:159841342:T:G
chr6:159841344	['A', 'G']	56057	75351.44193266366	201.0747927346281	-0.0032727767548155	0.0062119213773588	-0.5268541818227259	0.598297	0.598297	chr6	159841344	0.2230831748058095	chr6:159841344:A:G
chr6:159842464	['A', 'G']	56057	2088.074498260637	-31.98716588597369	-0.030326099946837	0.0215955762046209	-1.4042737114070574	0.160243	0.160243	chr6	159842464	0.7952209329652938	chr6:159842464:A:G
chr6:159842918	['A', 'G']	56057	2128.0756525694064	-32.42678396233917	-0.0307149030023545	0.0216081808583263	-1.4214478860453943	0.155192	0.155192	chr6	159842918	0.8091306699683172	chr6:159842918:A:G
chr6:159843477	['G', 'A']	56057	2063.202072538857	-35.2356866207458	-0.0307768257425845	0.0217346260160777	-1.4160273896508735	0.156773	0.156773	chr6	159843477	0.804728730941732	chr6:159843477:G:A
chr6:159843502	['G', 'A']	56057	2109.3353036583053	-27.43226903422718	-0.0280358342111315	0.0215996420727144	-1.2979767959464228	0.194301	0.194301	chr6	159843502	0.7115249642310754	chr6:159843502:G:A
chr6:159843629	['C', 'T']	56057	2088.186255619782	-32.00021174082035	-0.030327907012953	0.0215955942531714	-1.404356215319206	0.160218	0.160218	chr6	159843629	0.7952886938601896	chr6:159843629:C:T
chr6:159843653	['T', 'C']	56057	73151.96443865534	230.6627956844136	-0.0009596681657053	0.0061215938454942	-0.1567676964409727	0.875428	0.875428	chr6	159843653	0.0577795668718396	chr6:159843653:T:C
chr6:159844094	['T', 'C']	56057	75296.74574033436	191.9568210111996	-0.0035877769025897	0.00620853384313	-0.5778782870870147	0.563349	0.563349	chr6	159844094	0.2492224722617158	chr6:159844094:T:C
chr6:159844299	['CAG', 'C']	56057	1954.034857999144	-34.73619752257947	-0.0300481385673917	0.0222649654876409	-1.349570408454983	0.177159	0.177159	chr6	159844299	0.7516367798193607	chr6:159844299:CAG:C
chr6:159844391	['T', 'C']	56057	75296.40247992863	200.22631643706293	-0.0032842688851222	0.0062097599536834	-0.5288882194510811	0.596885	0.596885	chr6	159844391	0.2241093349952129	chr6:159844391:T:C
chr6:159844787	['T', 'C']	56057	1975.1761756939984	-48.29827799736913	-0.0400530322767502	0.0221460565905796	-1.8085852943132024	0.0705208	0.0705208	chr6	159844787	1.1516827696339913	chr6:159844787:T:C
chr6:159845194	['G', 'T']	56057	73472.24268103403	244.9697722484565	-0.0001780476079095	0.0061368835472971	-0.0290127075961755	0.976855	0.976855	chr6	159845194	0.0101698962334665	chr6:159845194:G:T
chr6:159845412	['G', 'A']	56057	73389.92760552325	281.03653052061054	0.0012404168747555	0.006134877002566	0.2021909932728364	0.839768	0.839768	chr6	159845412	0.0758406785051802	chr6:159845412:G:A
chr6:159845796	['C', 'T']	56057	75375.06768835525	205.0924480838569	-0.0029592078138875	0.0062188354657885	-0.4758459731193836	0.634186	0.634186	chr6	159845796	0.1977833494894049	chr6:159845796:C:T
chr6:159846453	['C', 'T']	56057	2186.07799482651	-51.65708624851137	-0.0393263878836707	0.0211224692097617	-1.8618272084163416	0.0626327	0.0626327	chr6	159846453	1.2031988661235942	chr6:159846453:C:T
chr6:159846736	['C', 'T']	56057	1979.0353039817328	-47.098727902922406	-0.0388915729446287	0.0221230648678339	-1.7579649644826405	0.0787589	0.0787589	chr6	159846736	1.103700358141667	chr6:159846736:C:T
chr6:159846749	['G', 'A']	56057	1852.0991187069608	-46.85184857863344	-0.0382413243458144	0.0227917175486549	-1.6778605765089114	0.0933799	0.0933799	chr6	159846749	1.0297465954884368	chr6:159846749:G:A
chr6:159846956	['A', 'G']	56057	73408.40484601934	288.7671343130994	0.0016328099112336	0.0061363758034272	0.266087013497732	0.790173	0.790173	chr6	159846956	0.1022778141272951	chr6:159846956:A:G
chr6:159847342	['A', 'G']	56057	75606.09241583559	236.91956106018804	-0.0017553614734529	0.0062263432566553	-0.2819249439189877	0.778002	0.778002	chr6	159847342	0.1090192865734892	chr6:159847342:A:G
chr6:159847811	['GA', 'G']	56057	1850.0	-47.63139839230794	-0.0386074747665245	0.0228037723942136	-1.693030174968814	0.0904553	0.0904553	chr6	159847811	1.0435659816696197	chr6:159847811:GA:G
chr6:159848426	['G', 'A']	56057	73376.08954984212	283.23394454284187	0.0013286276822615	0.0061323488584857	0.2166588550198044	0.828475	0.828475	chr6	159848426	0.0817205922849117	chr6:159848426:G:A
chr6:159848573	['C', 'A']	56057	22326.788010704728	-145.51058964403157	-0.0096742381346226	0.0072982126876502	-1.3255626478237634	0.18499	0.18499	chr6	159848573	0.732851747608879	chr6:159848573:C:A
chr6:159848629	['A', 'G']	56057	73411.16706512042	280.70464609158535	0.0013889040244818	0.0061346048642058	0.226404806051292	0.820887	0.820887	chr6	159848629	0.0857166219963358	chr6:159848629:A:G
chr6:159848659	['T', 'A']	56057	73606.06974876883	271.9896685436214	0.0005888803550575	0.0061371720984266	0.095953045737225	0.923558	0.923558	chr6	159848659	0.0345358254116238	chr6:159848659:T:A
chr6:159849034	['A', 'T']	56057	73378.78102697688	290.69882625558967	0.00162782011139	0.0061330923600936	0.2654158808991398	0.79069	0.79069	chr6	159849034	0.1019937537689355	chr6:159849034:A:T
chr6:159849551	['C', 'T']	56057	73375.1625691347	288.5993973262654	0.0015515874077527	0.006132565313872	0.2530078895764915	0.800263	0.800263	chr6	159849551	0.0967672621605158	chr6:159849551:C:T
chr6:159849660	['C', 'T']	56057	73491.11006833552	265.24528160135606	0.000534354567613	0.0061378785596581	0.0870585109202271	0.930625	0.930625	chr6	159849660	0.0312252849037486	chr6:159849660:C:T
chr6:159850360	['A', 'G']	56057	1991.2131273304665	-45.30214315508303	-0.0381877830274915	0.0220590448159949	-1.731162130819088	0.0834284	0.0834284	chr6	159850360	1.078686085288696	chr6:159850360:A:G
chr6:159850777	['A', 'G']	56057	7005.8748438893845	-130.62816911486226	-0.0210631165956081	0.0119138343130153	-1.7679544672362668	0.077074	0.077074	chr6	159850777	1.1130921013377406	chr6:159850777:A:G
chr6:159852244	['T', 'C']	56057	10953.505563195407	283.1881143414212	0.02737483964109	0.0097429001338334	2.809721875935839	0.00496015	0.00496015	chr6	159852244	2.3045051898026934	chr6:159852244:T:C
chr6:159852424	['G', 'A']	56057	13427.467374620745	220.497200641398	0.0111655367908632	0.0090602199769928	1.2323692823371328	0.217816	0.217816	chr6	159852424	0.6619102216578829	chr6:159852424:G:A
chr6:159853381	['T', 'A']	56057	1851.2641973987047	-48.35381455858312	-0.0390985056516599	0.0227977386744517	-1.7150168360985578	0.0863477	0.0863477	chr6	159853381	1.063749226024855	chr6:159853381:T:A
chr6:159854940	['A', 'AG']	56057	73671.82807593493	277.37070569340574	0.0008085789772291	0.0061406305219921	0.1316768651579541	0.89524	0.89524	chr6	159854940	0.0480605214404098	chr6:159854940:A:AG
chr6:159855895	['G', 'A']	56057	75804.59126721806	206.75323071625527	-0.0033537902828732	0.006246962813453	-0.5368673358597129	0.591361	0.591361	chr6	159855895	0.2281473203971379	chr6:159855895:G:A
chr6:159856184	['G', 'A']	56057	73845.90401598545	270.64121911943914	0.0001340329097262	0.0061459078503663	0.0218084802098394	0.982601	0.982601	chr6	159856184	0.0076227982164006	chr6:159856184:G:A
chr6:159856373	['C', 'T']	56057	73492.86622897004	283.5844611818127	0.0010034370031581	0.0061386419800352	0.1634623759492184	0.870155	0.870155	chr6	159856373	0.0604033799688543	chr6:159856373:C:T
chr6:159860142	['A', 'G']	56057	73716.98568828296	256.9071158001333	-0.0003892972615251	0.0061435741410416	-0.063366576619372	0.949475	0.949475	chr6	159860142	0.0225164658979856	chr6:159860142:A:G
chr6:159860968	['CAT', 'C']	56057	15435.376757296795	-227.44956460698583	-0.0165126511329279	0.0085750172516005	-1.9256697273519587	0.0541507	0.0541507	chr6	159860968	1.2663959249265204	chr6:159860968:CAT:C
chr6:159861802	['G', 'A']	56057	73165.27271916205	278.2829170449237	0.0010197904263868	0.006126606530066	0.1664527371526561	0.867801	0.867801	chr6	159861802	0.0615798537525182	chr6:159861802:G:A
chr6:159861827	['G', 'A']	56057	73168.57879804431	273.94453397265937	0.0008365907945453	0.0061269890136284	0.1365419119708762	0.891393	0.891393	chr6	159861827	0.0499307806978006	chr6:159861827:G:A
chr6:159861958	['G', 'A']	56057	1844.0328956757528	-48.51717878171789	-0.0394605722699143	0.02284214758795	-1.72753337303236	0.0840774	0.0840774	chr6	159861958	1.0753207268455596	chr6:159861958:G:A
chr6:159862095	['C', 'T']	56057	73405.64223261125	257.34768115496973	-0.0001473953485373	0.0061316573358241	-0.0240384190545387	0.980822	0.980822	chr6	159862095	0.0084098014192095	chr6:159862095:C:T
chr6:159862507	['T', 'C']	56057	75355.75416153722	218.4101514312664	-0.0027163810875684	0.006214276785926	-0.4371194237309173	0.662026	0.662026	chr6	159862507	0.1791249540122701	chr6:159862507:T:C
chr6:159862700	['G', 'A']	56057	73165.27271916205	248.6325466319729	-0.0003875041363164	0.0061253364058299	-0.0632625068474059	0.949558	0.949558	chr6	159862700	0.022478502953665	chr6:159862700:G:A
chr6:159862768	['C', 'T']	56057	19725.46317573595	266.63132852528696	0.008550658136355	0.0076541932447894	1.1171207549764834	0.263947	0.263947	chr6	159862768	0.5784832697905087	chr6:159862768:C:T
chr6:159862858	['C', 'T']	56057	1851.1320892726528	-47.82560420689797	-0.0393721482299747	0.0228014174547205	-1.7267412566854934	0.0842197	0.0842197	chr6	159862858	1.0745863099185633	chr6:159862858:C:T
chr6:159863739	['T', 'C']	56057	73094.77479567436	278.9417972383621	0.0010685795658971	0.0061248199092767	0.1744670997229866	0.861499	0.861499	chr6	159863739	0.0647452223305597	chr6:159863739:T:C
chr6:159864044	['T', 'C']	56057	73081.6147074054	288.3164950496228	0.0015015528317539	0.0061246233114643	0.2451665605202668	0.806328	0.806328	chr6	159864044	0.0934882589227645	chr6:159864044:T:C
chr6:159864668	['G', 'A']	56057	8605.865985469365	164.3543026060144	0.0239430249180194	0.0108569824394929	2.2053111950264435	0.0274363	0.0274363	chr6	159864668	1.5616744570297536	chr6:159864668:G:A
chr6:159864680	['C', 'T']	56057	73097.5427122071	249.38915015562588	-0.0004317214382165	0.0062103480689875	-0.0695164640404587	0.944579	0.944579	chr6	159864680	0.0247617139419356	chr6:159864680:C:T
chr6:159864720	['C', 'T']	56057	53972.45927237598	-44.40949646805589	-0.0074235801558819	0.0059164819798495	-1.2547287697596827	0.209582	0.209582	chr6	159864720	0.678646019571708	chr6:159864720:C:T
chr6:159865965	['C', 'A']	56057	74857.34765388048	197.09476475696712	-0.0029961005639089	0.0062000908694828	-0.4832349439676601	0.628931	0.628931	chr6	159865965	0.2013969983750699	chr6:159865965:C:A
chr6:159866123	['T', 'G']	56057	14108.076384662165	222.74839328744773	0.0151010567289077	0.0087421294908744	1.727388818098736	0.0841034	0.0841034	chr6	159866123	1.0751864468728225	chr6:159866123:T:G
chr6:159866885	['C', 'T']	56057	25245.053115186976	-180.51398958301093	-0.0121742613061445	0.0069774928565416	-1.7447902214232678	0.0810269	0.0810269	chr6	159866885	1.0913707764038554	chr6:159866885:C:T
chr6:159866932	['C', 'T']	56057	88949.58677037248	429.1163205866402	0.0074299054212415	0.0073339594790676	1.013082420546196	0.311025	0.311025	chr6	159866932	0.5072047012442821	chr6:159866932:C:T
chr6:159867319	['C', 'T']	56057	74913.35464763604	221.68927892063843	-0.0017366606762909	0.0062056706048105	-0.2798506055001863	0.779593	0.779593	chr6	159867319	0.1081320690862552	chr6:159867319:C:T
chr6:159867349	['C', 'A']	56057	14098.005976486538	215.023545320265	0.0144906915048471	0.008730239053681	1.659827573534462	0.0969547	0.0969547	chr6	159867349	1.0134311331083323	chr6:159867349:C:A
chr6:159867833	['A', 'C']	56057	89319.74698924157	436.79812370025775	0.0072980945580216	0.007371173426708	0.9900858568295744	0.322136	0.322136	chr6	159867833	0.4919607383044905	chr6:159867833:A:C
chr6:159868035	['T', 'C']	56057	14121.25190880548	217.36302015923567	0.0143738377477603	0.0087223834033228	1.6479254675143642	0.0993736	0.0993736	chr6	159868035	1.002728976741084	chr6:159868035:T:C
chr6:159868456	['A', 'G']	56057	88797.5043442579	477.79626684099946	0.0106139901277304	0.0073139815573439	1.4511918090732578	0.146732	0.146732	chr6	159868456	0.8334751628581268	chr6:159868456:A:G
chr6:159868671	['C', 'G']	56057	74916.70081718586	234.23095496977217	-0.0011383795690898	0.0062045603830221	-0.1834746539343717	0.854426	0.854426	chr6	159868671	0.0683255446264663	chr6:159868671:C:G
chr6:159868963	['T', 'A']	56057	74918.68236637408	233.3574620978776	-0.0011769461366803	0.0062046316781501	-0.1896883163629266	0.849554	0.849554	chr6	159868963	0.0708090109601231	chr6:159868963:T:A
chr6:159869267	['C', 'T']	56057	74911.35439785906	223.62910060884744	-0.0015480290789646	0.0062035847112128	-0.2495378319194337	0.802946	0.802946	chr6	159869267	0.0953136610607994	chr6:159869267:C:T
chr6:159869840	['T', 'G']	56057	13885.743122703108	247.0653032354473	0.0178453588453463	0.0087841129304705	2.031549342158834	0.042204	0.042204	chr6	159869840	1.3746463856354327	chr6:159869840:T:G
chr6:159870274	['C', 'T']	56057	74904.01726998626	227.9926475535676	-0.0014516119159077	0.0062032552723838	-0.2340080896509571	0.81498	0.81498	chr6	159870274	0.088853048924091	chr6:159870274:C:T
chr6:159870720	['G', 'A']	56057	13878.22816157579	248.87817926123904	0.0179697727369279	0.008786893244221	2.045065558153479	0.0408531	0.0408531	chr6	159870720	1.388774982906048	chr6:159870720:G:A
chr6:159870873	['C', 'T']	56057	89029.47014952003	440.04910416280165	0.0079765939014485	0.0073409259666474	1.0865923369462065	0.277222	0.277222	chr6	159870873	0.5571723076119048	chr6:159870873:C:T
chr6:159871075	['G', 'A']	56057	74909.68156354812	225.1263729478673	-0.0015114225387123	0.0062038452941352	-0.2436267293997773	0.807521	0.807521	chr6	159871075	0.0928461747980589	chr6:159871075:G:A
chr6:159871420	['C', 'T']	56057	13829.467036594284	244.2702188083049	0.0179356816813358	0.0087993765124817	2.038290060198519	0.0415256	0.0415256	chr6	159871420	1.3816840837457645	chr6:159871420:C:T
chr6:159872614	['T', 'A']	56057	16834.201220273666	-54.00434705868269	-0.0080883959136723	0.0081499266873695	-0.9924501439022044	0.320982	0.320982	chr6	159872614	0.4935193212395488	chr6:159872614:T:A
chr6:159873487	['G', 'A']	56057	88760.83403215159	422.4553368501196	0.007733863228811	0.0073170045868906	1.0569712150607755	0.290529	0.290529	chr6	159873487	0.5368105107388006	chr6:159873487:G:A
chr6:159874345	['T', 'C']	56057	74902.34472731165	201.09023383050712	-0.0028643152624089	0.0062037826296806	-0.4617046459212212	0.644295	0.644295	chr6	159874345	0.1909152389482917	chr6:159874345:T:C
chr6:159874530	['G', 'A']	56057	1732.09269632854	-45.22575583099481	-0.0351571071223591	0.0235116765695038	-1.4953041319035538	0.134841	0.134841	chr6	159874530	0.8701780353495862	chr6:159874530:G:A
chr6:159874890	['G', 'C']	56057	13876.99020569818	238.2282312237566	0.0176559937299552	0.0087835936883937	2.0101104805525294	0.0444243	0.0444243	chr6	159874890	1.3523794067085348	chr6:159874890:G:C
chr6:159875580	['T', 'C']	56057	13890.982408249924	225.77262499499545	0.0166956863969469	0.0087788058390297	1.901817479858072	0.0572001	0.0572001	chr6	159875580	1.2426032119515522	chr6:159875580:T:C
chr6:159876786	['G', 'A']	56057	12127.865395250925	275.1999790034176	0.0248483711268262	0.009306071785675	2.6701245916752607	0.0075845	0.0075845	chr6	159876786	2.1200730443299065	chr6:159876786:G:A
chr6:159877056	['G', 'A']	56057	104221.7184194095	338.5634132844883	0.0017500903526079	0.0113357319429063	0.1543870622049372	0.877305	0.877305	chr6	159877056	0.0568493954719151	chr6:159877056:G:A
chr6:159877320	['AG', 'A']	56057	88666.90863840717	430.3897630481789	0.0084295070010179	0.007305926981874	1.153790206490086	0.248591	0.248591	chr6	159877320	0.6045145986271606	chr6:159877320:AG:A
chr6:159877902	['G', 'A']	56057	74766.6713770831	197.7813158255969	-0.00250653481679	0.0061982495514811	-0.4043939818768767	0.685925	0.685925	chr6	159877902	0.163723368064118	chr6:159877902:G:A
chr6:159878198	['A', 'G']	56057	12103.43182588529	275.68933013391694	0.0250488644884819	0.0093137338769002	2.689454607524031	0.00715901	0.00715901	chr6	159878198	2.1451470309413243	chr6:159878198:A:G
chr6:159878473	['G', 'A']	56057	88664.32672649098	427.8627878236683	0.008326602854204	0.0073061078048028	1.1396769766701635	0.254426	0.254426	chr6	159878473	0.5944385098492604	chr6:159878473:G:A
chr6:159879189	['G', 'A']	56057	22258.55898149636	-156.4781089114322	-0.0114252766670971	0.0073071224462647	-1.563580841995806	0.117922	0.117922	chr6	159879189	0.928405163630224	chr6:159879189:G:A
chr6:159880025	['T', 'C']	56057	88358.79593147752	420.8722918414795	0.0087899657300419	0.0073115107257698	1.2022092368764794	0.229288	0.229288	chr6	159880025	0.6396186738795495	chr6:159880025:T:C
chr6:159880075	['A', 'G']	56057	88205.17585339304	407.5192884518863	0.0086809877139154	0.0072953317158105	1.1899373533765227	0.234076	0.234076	chr6	159880075	0.6306431125822742	chr6:159880075:A:G
chr6:159880204	['G', 'T']	56057	73811.70106532951	196.34900358554407	-0.0011778568814074	0.0061811359582004	-0.1905567017733703	0.848874	0.848874	chr6	159880204	0.0711567681373173	chr6:159880204:G:T
chr6:159880326	['T', 'C']	56057	88486.36357634801	417.4066362653605	0.0082930478598315	0.0073183758513939	1.1331814637877566	0.257143	0.257143	chr6	159880326	0.5898252936363055	chr6:159880326:T:C
chr6:159881189	['T', 'A']	56057	73757.36786224124	191.91680086663447	-0.0012250553651848	0.0061801997298119	-0.1982226171875016	0.842872	0.842872	chr6	159881189	0.0742383730792238	chr6:159881189:T:A
chr6:159883844	['G', 'A']	56057	24091.29764304958	-69.71783062426768	-0.0104348541090452	0.0072722098096376	-1.4348945344255932	0.151323	0.151323	chr6	159883844	0.8200950573440655	chr6:159883844:G:A
chr6:159886304	['T', 'TG']	56057	39101.67287585198	133.81166503786736	-0.0001484290483319	0.0061486509465698	-0.0241400999376533	0.980741	0.980741	chr6	159886304	0.008445668585397	chr6:159886304:T:TG
chr6:159888014	['C', 'G']	56057	1307.0	-40.05179462254524	-0.0368905833344026	0.0269203220528636	-1.3703618872746168	0.170579	0.170579	chr6	159888014	0.768074435920491	chr6:159888014:C:G
chr6:159890213	['T', 'G']	56057	10611.08220033544	200.9796776819028	0.0171596714768914	0.0098525274095571	1.7416517370199114	0.0815749	0.0815749	chr6	159890213	1.0884434499271525	chr6:159890213:T:G
chr6:159890720	['A', 'C']	56057	38968.81779086366	127.41284662428228	-5.8834413361203176e-05	0.0061515438348075	-0.0095641703840746	0.992369	0.992369	chr6	159890720	0.0033268108440243	chr6:159890720:A:C
chr6:159893659	['A', 'G']	56057	27990.99732396125	-65.84058506413687	-0.0070739384247472	0.0068502642590283	-1.0326519032348425	0.301771	0.301771	chr6	159893659	0.5203224979769943	chr6:159893659:A:G
chr6:159894211	['C', 'T']	56057	1657.3252150019632	-48.645238092528366	-0.0389791460165263	0.0240398871825535	-1.6214363120977806	0.10493	0.10493	chr6	159894211	0.9791003271374638	chr6:159894211:C:T
chr6:159901528	['A', 'G']	56057	28452.1057937655	-94.08926902522668	-0.0095399360497561	0.0068082137347656	-1.4012392121359394	0.161148	0.161148	chr6	159901528	0.7927750801259178	chr6:159901528:A:G
chr6:159901671	['A', 'G']	56057	28456.629835831554	-95.78687247865273	-0.0096366215550492	0.0068087655963288	-1.4153257912484425	0.156979	0.156979	chr6	159901671	0.804158441820849	chr6:159901671:A:G
chr6:159902345	['C', 'G']	56057	39100.16011491586	118.1414313654444	-0.000674090835527	0.0061405376791087	-0.1097771678562319	0.912586	0.912586	chr6	159902345	0.0397261980325493	chr6:159902345:C:G
chr6:159902826	['A', 'G']	56057	39261.40460344366	103.24749444177309	-0.0012015714543398	0.0061351972572927	-0.1958488706963051	0.844729	0.844729	chr6	159902826	0.0732825959987401	chr6:159902826:A:G
chr6:159902832	['T', 'C']	56057	28601.06128347398	-116.95973929395628	-0.0104539720971276	0.0067938731403007	-1.5387352517837698	0.123875	0.123875	chr6	159902832	0.9070163325066682	chr6:159902832:T:C
chr6:159903040	['A', 'C']	56057	10645.127253257186	221.87476986164447	0.0188222226426939	0.0098382953598375	1.9131589319356133	0.0557328	0.0557328	chr6	159903040	1.2538891375646064	chr6:159903040:A:C
chr6:159903424	['G', 'T']	56057	29396.146384542648	-221.7574174911728	-0.0162108147630526	0.0066330202760547	-2.443956763041088	0.0145302	0.0145302	chr6	159903424	1.8377284078424745	chr6:159903424:G:T
chr6:159904318	['A', 'C']	56057	10907.16743679863	234.06695432880807	0.0180706035278882	0.0097323231096345	1.856761569085103	0.0633503	0.0633503	chr6	159904318	1.1982513241422434	chr6:159904318:A:C
chr6:159904566	['T', 'C']	56057	6317.676205598473	23.726909121027745	-0.0052420455889802	0.0125004235637733	-0.4193494374200135	0.674962	0.674962	chr6	159904566	0.1707206770280329	chr6:159904566:T:C
chr6:159905535	['A', 'G']	56057	83969.4772329872	294.76656408095903	-0.0010697908696594	0.0066924376008418	-0.1598507051488757	0.872999	0.872999	chr6	159905535	0.0589862537683485	chr6:159905535:A:G
chr6:159905658	['A', 'G']	56057	104166.71645705112	461.2203965603391	0.0141742142244135	0.0112692835952008	1.257774205846572	0.208479	0.208479	chr6	159905658	0.6809376847834643	chr6:159905658:A:G
chr6:159906143	['GA', 'G']	56057	8962.877995681578	233.71989799019568	0.0261095089707134	0.0106209763229556	2.458296504651992	0.0139628	0.0139628	chr6	159906143	1.8550274826716868	chr6:159906143:GA:G
chr6:159907588	['C', 'T']	56057	27753.465655664582	-109.07861780106794	-0.0101543755003274	0.00680270361695	-1.4926970322543798	0.135522	0.135522	chr6	159907588	0.8679901977560294	chr6:159907588:C:T
chr6:159908584	['G', 'A']	56057	10255.031860226238	267.8141617725022	0.0308985914375143	0.0100583632119276	3.071930371421995	0.00212781	0.00212781	chr6	159908584	2.672067154401204	chr6:159908584:G:A
chr6:159909364	['T', 'G']	56057	38702.6658280249	116.55446512476108	-0.0014268500262729	0.0061315070967536	-0.2327078813997279	0.815989	0.815989	chr6	159909364	0.088315695745527	chr6:159909364:T:G
chr6:159910611	['T', 'G']	56057	38675.829562890285	126.52810058106382	-0.0008635021745324	0.0061328738317352	-0.1407989465010861	0.888029	0.888029	chr6	159910611	0.0515728514124737	chr6:159910611:T:G
chr6:159911401	['T', 'C']	56057	38615.55209469496	132.87831201747122	-0.0006399928836557	0.0061390506182382	-0.10424948798344	0.916972	0.916972	chr6	159911401	0.0376439254326503	chr6:159911401:T:C
chr6:159911681	['G', 'A']	56057	27725.45134527548	-98.95487666212318	-0.0096652535027358	0.0068074549863387	-1.4198042472748091	0.15567	0.15567	chr6	159911681	0.8077950745854103	chr6:159911681:G:A
chr6:159911887	['TCCCTGGCTAAGGTGATA', 'T']	56057	10494.936095054594	211.43715101919653	0.017825529173391	0.0098982727021749	1.8008727087781926	0.0717283	0.0717283	chr6	159911887	1.1443094620597003	chr6:159911887:TCCCTGGCTAAGGTGATA:T
chr6:159912273	['A', 'G']	56057	10493.748791322498	210.4547091814056	0.0177339031295438	0.0098987611838696	1.7915275255293477	0.0732141	0.0732141	chr6	159912273	1.135405271912889	chr6:159912273:A:G
chr6:159912439	['C', 'T']	56057	10489.748505878364	210.93435766351385	0.0178458931419549	0.0099000116187171	1.802613353323267	0.0714543	0.0714543	chr6	159912439	1.145971630972653	chr6:159912439:C:T
chr6:159913985	['G', 'A']	56057	27531.43793041928	-110.40858919522968	-0.0098675158982798	0.0068238579718017	-1.4460318399145158	0.148174	0.148174	chr6	159913985	0.8292279950553515	chr6:159913985:G:A
chr6:159914023	['T', 'C']	56057	27689.963765142453	-104.35719347313876	-0.010022591342367	0.0068094282752644	-1.4718697278558086	0.141062	0.141062	chr6	159914023	0.8505899629499007	chr6:159914023:T:C
chr6:159916053	['T', 'G']	56057	9064.131864406778	232.9555027917368	0.0256362113804883	0.010561350450823	2.427361112564032	0.0152122	0.0152122	chr6	159916053	1.817807973404723	chr6:159916053:T:G
chr6:159916516	['G', 'A']	56057	9066.646959127967	229.45550158022087	0.0250727272742378	0.0105594920338011	2.374425511566236	0.0175796	0.0175796	chr6	159916516	1.7549910109328444	chr6:159916516:G:A
chr6:159918287	['G', 'A']	56057	38552.94068945828	91.46041411899624	-0.0025119793018221	0.0061455853190975	-0.4087453304107756	0.682728	0.682728	chr6	159918287	0.1657522855236965	chr6:159918287:G:A
chr6:159919823	['T', 'C']	56057	9056.2617632889	224.4651697702174	0.0250332686021967	0.0105675535273677	2.3688802273265783	0.0178454	0.0178454	chr6	159919823	1.7484737130013537	chr6:159919823:T:C
chr6:159919903	['A', 'G']	56057	28856.751177730188	-128.1756193048502	-0.011430604696725	0.0067098152907115	-1.7035647333762614	0.088468	0.088468	chr6	159919903	1.0532137907321777	chr6:159919903:A:G
chr6:159920886	['T', 'C']	56057	9082.810140583744	228.4313928911095	0.0252129831217729	0.0105533030534684	2.389108224603321	0.0168926	0.0168926	chr6	159920886	1.7723035014798176	chr6:159920886:T:C
chr6:159921620	['C', 'G']	56057	38565.81582515611	87.5638057373041	-0.0022406546176023	0.0061368902811086	-0.3651123802065965	0.715029	0.715029	chr6	159921620	0.1456763438149076	chr6:159921620:C:G
chr6:159921752	['A', 'C']	56057	9080.971971954114	226.81348658355552	0.0251064270328365	0.0105541221202414	2.37882665623942	0.0173712	0.0173712	chr6	159921752	1.7601701795162137	chr6:159921752:A:C
chr6:159922066	['T', 'C']	56057	15846.392202694258	138.16857931124997	0.0056967044677715	0.0083196867505915	0.6847258362661889	0.49352	0.49352	chr6	159922066	0.306695242764077	chr6:159922066:T:C
chr6:159922158	['C', 'T']	56057	28846.02916778164	-131.66197718655667	-0.0116440080309761	0.006712128809713	-1.7347712418936652	0.0827868	0.0827868	chr6	159922158	1.0820389040866538	chr6:159922158:C:T
chr6:159922456	['A', 'G']	56057	9128.814243916362	228.8088411566349	0.025027040273103	0.0105292183669272	2.3769134042954327	0.0174615	0.0174615	chr6	159922456	1.7579184517105426	chr6:159922456:A:G
chr6:159923233	['C', 'T']	56057	9128.651383512037	228.1737589955176	0.0248856726317366	0.010530388579978	2.363224532763498	0.0181201	0.0181201	chr6	159923233	1.7418394098971557	chr6:159923233:C:T
chr6:159923667	['T', 'G']	56057	28886.72964919168	-126.31245444785948	-0.0114819807017534	0.0067111692520374	-1.7108763421914392	0.0871095	0.0871095	chr6	159923667	1.059934479061292	chr6:159923667:T:G
chr6:159923995	['T', 'C']	56057	9448.340472898988	222.49784953007585	0.0225994971641987	0.0103953834240611	2.173993612577097	0.0297098	0.0297098	chr6	159923995	1.5271002717637792	chr6:159923995:T:C
chr6:159924027	['AC', 'A']	56057	28812.59791257805	-131.65072593733316	-0.0115187319032444	0.0067132974276534	-1.715808368000569	0.0862026	0.0862026	chr6	159924027	1.0644796350033137	chr6:159924027:AC:A
chr6:159924077	['G', 'C']	56057	9388.837436665952	219.6109323349424	0.0222958050348178	0.0103905857477919	2.145769793541797	0.0318956	0.0318956	chr6	159924077	1.4962692237615776	chr6:159924077:G:C
chr6:159924413	['T', 'C']	56057	9121.301718139484	231.4428802174417	0.0252230078641376	0.0105339856171119	2.3944410768099056	0.016649	0.016649	chr6	159924413	1.7786118466936554	chr6:159924413:T:C
chr6:159924970	['T', 'C']	56057	9119.138733273863	230.4063801759134	0.0251670355664034	0.0105347995056331	2.388943002944308	0.0169002	0.0169002	chr6	159924970	1.7721081558370704	chr6:159924970:T:C
chr6:159925121	['G', 'A']	56057	38516.55805945116	91.61006586554385	-0.0020719479871179	0.0061393731742622	-0.3374852657277979	0.735752	0.735752	chr6	159925121	0.1332685486809056	chr6:159925121:G:A
chr6:159925444	['AAAC', 'A']	56057	9113.162569573284	233.558097012438	0.0255789561869032	0.0105370978671992	2.4275143411667104	0.0152058	0.0152058	chr6	159925444	1.8179907260331136	chr6:159925444:AAAC:A
chr6:159925866	['C', 'T']	56057	9122.813708699065	234.33007110402707	0.0255300048014059	0.0105330820974876	2.423792444140855	0.0153625	0.0153625	chr6	159925866	1.8135381041054888	chr6:159925866:C:T
chr6:159926524	['T', 'G']	56057	9062.646673683834	229.8474994808629	0.0253520138720721	0.0105637970656268	2.399895957350804	0.016403	0.016403	chr6	159926524	1.7850767151051026	chr6:159926524:T:G
chr6:159926605	['G', 'T']	56057	28828.1711838701	-123.76702087691017	-0.0111941335929022	0.0067119463594028	-1.667792469351355	0.0953625	0.0953625	chr6	159926605	1.020622372096572	chr6:159926605:G:T
chr6:159930865	['T', 'A']	56057	9095.135735950043	220.18348877295853	0.0242738767967735	0.0105477310408449	2.301336344544207	0.0213763	0.0213763	chr6	159930865	1.670067464171319	chr6:159930865:T:A
chr6:159931238	['A', 'T']	56057	9095.16224846582	218.5150579114232	0.024020917462301	0.0105473054403402	2.277445893472316	0.0227634	0.0227634	chr6	159931238	1.6427628700907406	chr6:159931238:A:T
chr6:159931386	['G', 'C']	56057	29248.69590351128	-136.93224033406858	-0.0121334600630079	0.0066786915328153	-1.816742097369045	0.069262	0.069262	chr6	159931386	1.1595049719776775	chr6:159931386:G:C
chr6:159931402	['C', 'G']	56057	29463.358349838505	-154.94308093197952	-0.0133355259799781	0.0066637382895732	-2.001207940720648	0.0453748	0.0453748	chr6	159931402	1.3431852762057002	chr6:159931402:C:G
chr6:159931465	['C', 'T']	56057	9088.080320496803	211.061385005531	0.0229791670887442	0.0105558068452445	2.176921899541623	0.0294906	0.0294906	chr6	159931465	1.530316391434694	chr6:159931465:C:T
chr6:159931889	['T', 'C']	56057	29742.77522837567	-141.00119024207754	-0.0129273161133329	0.0066441836681677	-1.945659054439992	0.0517007	0.0517007	chr6	159931889	1.286503576749785	chr6:159931889:T:C
chr6:159932216	['T', 'C']	56057	38781.76106352604	117.6723153328796	-0.0013785911962155	0.0061303124652743	-0.2248810650394558	0.822073	0.822073	chr6	159932216	0.0850896154410887	chr6:159932216:T:C
chr6:159932259	['C', 'T']	56057	26426.714257676595	-203.05813374414527	-0.0161312707491523	0.0069472808372284	-2.321954607435682	0.0202389	0.0202389	chr6	159932259	1.6938130954346196	chr6:159932259:C:T
chr6:159932790	['C', 'T']	56057	35435.21766826066	11.903287684665994	-0.004744911796088	0.0062838213242128	-0.7550997317197682	0.450192	0.450192	chr6	159932790	0.3466022267649192	chr6:159932790:C:T
chr6:159933137	['C', 'A']	56057	38313.83479936481	85.50565465558454	-0.0021529804202357	0.0061419400291556	-0.3505375190925989	0.725937	0.725937	chr6	159933137	0.1391010676464076	chr6:159933137:C:A
chr6:159933315	['T', 'A']	56057	1583.0847218753345	-36.21325014662573	-0.0349787891118403	0.0245429221736947	-1.4252088184238665	0.154102	0.154102	chr6	159933315	0.812191724790164	chr6:159933315:T:A
chr6:159933770	['A', 'G']	56057	38436.54235806301	81.18789227270354	-0.0024113439887213	0.0061377949871585	-0.3928681218200232	0.694418	0.694418	chr6	159933770	0.1583790303440108	chr6:159933770:A:G
chr6:159935168	['A', 'T']	56057	38420.33683684577	74.12917945073137	-0.0027224375518342	0.0061384014487282	-0.4435092058696005	0.657399	0.657399	chr6	159935168	0.1821709608792989	chr6:159935168:A:T
chr6:159935286	['TCA', 'T']	56057	8889.268604256991	229.612037409918	0.0263272690666872	0.0106590865739941	2.469936695224891	0.0135167	0.0135167	chr6	159935286	1.8691293251639884	chr6:159935286:TCA:T
chr6:159936005	['T', 'G']	56057	38687.83106155219	97.361119825304	-0.0020701071063725	0.006134365686528	-0.3374606621380305	0.735771	0.735771	chr6	159936005	0.1332573336402211	chr6:159936005:T:G
chr6:159936192	['C', 'T']	56057	29043.626761819804	-148.38092955610767	-0.0124339789790499	0.0066998089891241	-1.8558706672435088	0.0634772	0.0634772	chr6	159936192	1.1973822383659694	chr6:159936192:C:T
chr6:159937749	['A', 'G']	56057	29563.801270385044	-134.8121746104032	-0.0125331150501598	0.0066602294421337	-1.881784277711702	0.0598705	0.0598705	chr6	159937749	1.2227871148903229	chr6:159937749:A:G
chr6:159938622	['C', 'CT']	56057	29057.07339482276	-137.77426960449543	-0.0119808490790418	0.0066974479873979	-1.7888678048094244	0.0736415	0.0736415	chr6	159938622	1.132877373955527	chr6:159938622:C:CT
chr6:159939312	['G', 'C']	56057	8137.290322005174	64.9516784465143	0.0023226104832098	0.0111657056979508	0.2080128695883612	0.83522	0.83522	chr6	159939312	0.0781991146942532	chr6:159939312:G:C
chr6:159939716	['T', 'C']	56057	29557.163618847124	-133.00175931364618	-0.012409201636526	0.0066607877166559	-1.8630231384638944	0.0624642	0.0624642	chr6	159939716	1.2043688178083525	chr6:159939716:T:C
chr6:159940060	['G', 'A']	56057	29108.750517450568	-128.56400722264996	-0.0115742354088863	0.0066950734364834	-1.728768999876065	0.083856	0.083856	chr6	159940060	1.0764658576414818	chr6:159940060:G:A
chr6:159940177	['A', 'T']	56057	29044.69940762944	-140.2512725286091	-0.0119509993579204	0.0066980116173823	-1.7842607688087395	0.0743867	0.0743867	chr6	159940177	1.128504707370117	chr6:159940177:A:T
chr6:159940777	['C', 'T']	56057	38497.16876070815	97.8361049364898	-0.0016451296132049	0.0061379584790591	-0.2680255363110751	0.788681	0.788681	chr6	159940777	0.1030986215735556	chr6:159940777:C:T
chr6:159941044	['A', 'G']	56057	53391.42938709967	459.09232660657887	0.0104581233302979	0.005839915774848	1.7908003699882344	0.0733307	0.0733307	chr6	159941044	1.1347141692974982	chr6:159941044:A:G
chr6:159942773	['T', 'A']	56057	29032.69705242122	-147.74291643467802	-0.0123835937045803	0.0066992989375644	-1.8484909868916075	0.0645366	0.0645366	chr6	159942773	1.1901939183887902	chr6:159942773:T:A
chr6:159942968	['T', 'G']	56057	29542.74311304596	-138.436566860114	-0.0125955648697917	0.0066620996051198	-1.8906299239525093	0.0586789	0.0586789	chr6	159942968	1.2315180360763316	chr6:159942968:T:G
chr6:159943074	['C', 'T']	56057	29540.850724430795	-141.92855151995025	-0.0127348300357161	0.0066615971748194	-1.9116781909079337	0.0559226	0.0559226	chr6	159943074	1.2524126452129565	chr6:159943074:C:T
chr6:159943613	['A', 'C']	56057	29547.21673892487	-137.29132172365036	-0.0125687898084841	0.006661901408469	-1.8866670396091287	0.0592103	0.0592103	chr6	159943613	1.22760273847864	chr6:159943613:A:C
chr6:159944460	['G', 'A']	56057	7584.13529327815	-154.4862745349482	-0.0252928899362227	0.0114906930498311	-2.2011631349420213	0.0277285	0.0277285	chr6	159944460	1.5570736233663405	chr6:159944460:G:A
chr6:159944746	['G', 'A']	56057	29536.26897068532	-146.7850557266744	-0.0129594597911888	0.0066623336450587	-1.945183246834309	0.0517579	0.0517579	chr6	159944746	1.286023352836142	chr6:159944746:G:A
chr6:159944781	['A', 'T']	56057	29536.634517947623	-144.11035092689815	-0.0128168104218757	0.0066620642107351	-1.9238497283203853	0.0543785	0.0543785	chr6	159944781	1.2645727763496146	chr6:159944781:A:T
chr6:159945521	['T', 'C']	56057	1421.126757296796	-48.98227650706309	-0.0412849115193786	0.025789950674211	-1.6008138999917516	0.109424	0.109424	chr6	159945521	0.9608874136110452	chr6:159945521:T:C
chr6:159946191	['G', 'A']	56057	29556.21802351513	-133.57641807637356	-0.0123688437289608	0.0066614217764228	-1.856787356227564	0.0633467	0.0633467	chr6	159946191	1.1982760044446228	chr6:159946191:G:A
chr6:159947177	['A', 'G']	56057	29132.196888325867	-122.29276629047452	-0.0111670056471988	0.0066940139675293	-1.668207700397195	0.0952801	0.0952801	chr6	159947177	1.020997795716868	chr6:159947177:A:G
chr6:159947210	['T', 'G']	56057	8970.96019696348	247.56426784485527	0.0284341033840457	0.010612817083167	2.679222977388815	0.00738148	0.00738148	chr6	159947210	2.131856552622479	chr6:159947210:T:G
chr6:159948315	['T', 'C']	56057	29443.878733806792	-117.22495583721728	-0.0115421232375575	0.0066696976341365	-1.7305317078368234	0.0835408	0.0835408	chr6	159948315	1.0781013701778888	chr6:159948315:T:C
chr6:159949722	['ATATATATATATG', 'A']	56057	26156.792941302705	-269.29097431663	-0.019663254485165	0.0069416706610347	-2.8326400725893754	0.00461818	0.00461818	chr6	159949722	2.335529143856419	chr6:159949722:ATATATATATATG:A
chr6:159949779	['T', 'C']	56057	29058.516223289706	-112.83740364660746	-0.0106936795789268	0.0067170087240565	-1.5920300267927572	0.111384	0.111384	chr6	159949779	0.953177189869364	chr6:159949779:T:C
chr6:159950209	['A', 'G']	56057	29005.587151216725	-95.46702612218957	-0.0099207120833799	0.0067023563408556	-1.480182726619026	0.13883	0.13883	chr6	159950209	0.857516676340496	chr6:159950209:A:G
chr6:159952077	['A', 'C']	56057	29071.22321348917	-101.23556582097233	-0.0104234243551202	0.0066950123800217	-1.556893962769113	0.119501	0.119501	chr6	159952077	0.9226284604676028	chr6:159952077:A:C
chr6:159957768	['T', 'C']	56057	29563.54767385833	-138.20181202442285	-0.0127333449214515	0.0066608679011794	-1.911664532364734	0.0559243	0.0559243	chr6	159957768	1.2523994432266825	chr6:159957768:T:C
chr6:159958064	['T', 'C']	56057	9274.496342812288	236.0996038094144	0.0311553496661841	0.0105129562781495	2.963519379504937	0.00304271	0.00304271	chr6	159958064	2.5167394381779733	chr6:159958064:T:C
chr6:159958160	['A', 'T']	56057	8900.31754526804	251.27736071621928	0.0290193824676974	0.0106484540853264	2.7252202277592725	0.00642786	0.00642786	chr6	159958160	2.1919335908212	chr6:159958160:A:T
chr6:159958355	['A', 'G']	56057	29555.381332191344	-131.1464688178707	-0.0123426291313112	0.0066614652963663	-1.8528399657120165	0.0639106	0.0639106	chr6	159958355	1.1944271052261903	chr6:159958355:A:G
chr6:159959741	['C', 'T']	56057	1436.0256172399029	-60.43814720188361	-0.0499609411676761	0.025683977027837	-1.9452182624804173	0.0517537	0.0517537	chr6	159959741	1.286058595974592	chr6:159959741:C:T
chr6:159959892	['C', 'T']	56057	1580.1127504326264	-32.166959562910755	-0.0330114151259624	0.0245618950541781	-1.3440092897207838	0.178951	0.178951	chr6	159959892	0.7472658703766958	chr6:159959892:C:T
chr6:159959968	['A', 'G']	56057	29547.270933323813	-126.58456045668426	-0.0121812203884577	0.0066620661331965	-1.8284448315155064	0.0674881	0.0674881	chr6	159959968	1.1707727984274494	chr6:159959968:A:G
chr6:159960757	['A', 'G']	56057	29171.724333583126	-143.8978234011662	-0.0124058773076497	0.0066837950375092	-1.8561127679751384	0.0634427	0.0634427	chr6	159960757	1.1976183425544331	chr6:159960757:A:G
chr6:159961137	['T', 'C']	56057	1428.0509499598609	-62.75817981881603	-0.0516704538579072	0.0257677608616358	-2.005236471083384	0.0449426	0.0449426	chr6	159961137	1.3473418065722012	chr6:159961137:T:C
chr6:159961484	['T', 'C']	56057	27497.94321243153	-87.29733883820518	-0.0090318465456184	0.0068273577967172	-1.3228904672260249	0.185877	0.185877	chr6	159961484	0.7307743455215516	chr6:159961484:T:C
chr6:159962273	['A', 'G']	56057	29463.1535565824	-128.1929304674724	-0.0121051045715793	0.0066660559026359	-1.8159320516338104	0.0693861	0.0693861	chr6	159962273	1.158727522310539	chr6:159962273:A:G
chr6:159963021	['T', 'A']	56057	19843.47791257805	-199.046408539931	-0.0156972711315654	0.0077037578381784	-2.0376122226704223	0.0415934	0.0415934	chr6	159963021	1.380975577329575	chr6:159963021:T:A
chr6:159963114	['G', 'A']	56057	1430.0	-64.36877760953635	-0.0522227351132748	0.0257343536442928	-2.02930043766055	0.0424324	0.0424324	chr6	159963114	1.3723024036027152	chr6:159963114:G:A
chr6:159963371	['A', 'G']	56057	19860.708589777896	-202.6536216040396	-0.0159416145153986	0.0077029722183932	-2.06954069980068	0.0384999	0.0384999	chr6	159963371	1.4145403985305798	chr6:159963371:A:G
chr6:159965802	['C', 'T']	56057	1433.0	-59.50867908606812	-0.0486658349362804	0.0257077186628927	-1.893043703116535	0.0583572	0.0583572	chr6	159965802	1.2339055538882762	chr6:159965802:C:T
chr6:159966199	['C', 'T']	56057	27640.40999928627	-80.70414005861664	-0.0091467465882358	0.0068122285456986	-1.342695202733816	0.179376	0.179376	chr6	159966199	0.7462356647747752	chr6:159966199:C:T
chr6:159967124	['C', 'T']	56057	18064.900335426777	-359.81531559757474	-0.0280229697875343	0.0080013775559416	-3.502268152154015	0.000461674	0.000461674	chr6	159967124	3.335664582833477	chr6:159967124:C:T
chr6:159967423	['A', 'G']	56057	26382.58894063488	-245.6168134009965	-0.0189017931816293	0.0069360828903829	-2.7251394598869534	0.00642943	0.00642943	chr6	159967423	2.191827527671037	chr6:159967423:A:G
chr6:159968115	['G', 'T']	56057	1440.0	-62.69187107774091	-0.051060396205951	0.0256690516023016	-1.9891812520791656	0.0466861	0.0466861	chr6	159968115	1.330812404056397	chr6:159968115:G:T
chr6:159968207	['T', 'A']	56057	1435.1536101050824	-58.16801320849019	-0.0484245002839799	0.0257277744511963	-1.882187686923232	0.0598157	0.0598157	chr6	159968207	1.223184810518915	chr6:159968207:T:A
chr6:159969209	['T', 'C']	56057	27743.147092093943	-252.4447090733269	-0.01944790645126	0.0068330659573846	-2.846146454980786	0.00442679	0.00442679	chr6	159969209	2.353911079784062	chr6:159969209:T:C
chr6:159970157	['C', 'T']	56057	10411.073211344265	194.78693248676265	0.0179272342648857	0.0099538293399962	1.8010389421537492	0.0717021	0.0717021	chr6	159970157	1.1444681245964072	chr6:159970157:C:T
chr6:159970166	['TTC', 'T']	56057	6412.830374190324	-77.79538552885332	-0.0183081102527163	0.0124836205887506	-1.4665705451841722	0.142499	0.142499	chr6	159970166	0.8461881833467395	chr6:159970166:TTC:T
chr6:159971005	['C', 'G']	56057	37819.397277382304	169.73554601876376	0.0006590834904712	0.0061651028816121	0.1069055136836439	0.914864	0.914864	chr6	159971005	0.0386434616050634	chr6:159971005:C:G
chr6:159972145	['T', 'C']	56057	9171.981713082729	257.61602780856754	0.0281292615307769	0.0105041650614042	2.677915033355017	0.00741036	0.00741036	chr6	159972145	2.130160693206133	chr6:159972145:T:C
chr6:159972828	['C', 'T']	56057	9168.163550734978	260.7340539267113	0.0284521542551613	0.010505674015468	2.7082654776142765	0.00676564	0.00676564	chr6	159972828	2.1696911147616063	chr6:159972828:C:T
chr6:159973215	['A', 'G']	56057	18939.83896535104	-166.7531974789822	-0.0131683851308924	0.0078526158483281	-1.6769424845474954	0.0935593	0.0935593	chr6	159973215	1.028913036192455	chr6:159973215:A:G
chr6:159973698	['A', 'G']	56057	18592.65837079854	-188.8674233099324	-0.0140434742779317	0.0079067282573414	-1.7761422703369507	0.0757149	0.0757149	chr6	159973698	1.120818646906493	chr6:159973698:A:G
chr6:159974600	['A', 'G']	56057	37451.68530083505	122.76460600658788	5.109395114307683e-05	0.0061783870033336	0.0082697880717909	0.993402	0.993402	chr6	159974600	0.0028749699819375	chr6:159974600:A:G
chr6:159975323	['T', 'C']	56057	27781.97361331644	64.35733161881981	0.0016004742833055	0.0067429026557312	0.2373568721098466	0.812381	0.812381	chr6	159975323	0.0902402424455293	chr6:159975323:T:C
chr6:159975495	['A', 'G']	56057	27739.39169462488	53.53642442872236	0.0010096622031948	0.0067475003146615	0.1496349990530544	0.881053	0.881053	chr6	159975495	0.0549979656910036	chr6:159975495:A:G
chr6:159975705	['G', 'A']	56057	27761.332761056576	44.05634419005173	0.0005869142801927	0.0067548295094975	0.0868880967857864	0.930761	0.930761	chr6	159975705	0.0311618224627031	chr6:159975705:G:A
chr6:159976028	['T', 'G']	56057	27751.881569789235	52.67818650414554	0.0010137178892812	0.006747141176849	0.1502440608119354	0.880573	0.880573	chr6	159976028	0.0552346349459675	chr6:159976028:T:G
chr6:159976510	['C', 'G']	56057	25988.099614602284	-115.50582916604556	-0.0076749427302687	0.0068917317018923	-1.1136450259898067	0.265436	0.265436	chr6	159976510	0.5760401758910556	chr6:159976510:C:G
chr6:159976621	['A', 'G']	56057	25990.56374342047	-112.3028614736884	-0.0074994133371502	0.0068913299925504	-1.088238895141742	0.276494	0.276494	chr6	159976621	0.5583142885732582	chr6:159976621:A:G
chr6:159976681	['C', 'T']	56057	89131.03012134187	429.3620376511927	0.0074523760257267	0.0072252606308888	1.0314335228084353	0.302342	0.302342	chr6	159976681	0.5195015183820704	chr6:159976681:C:T
chr6:159977004	['T', 'C']	56057	25989.70904030402	-116.8332355671552	-0.0077892486870563	0.0068902572605781	-1.1304728390363064	0.258282	0.258282	chr6	159977004	0.5879058593050672	chr6:159977004:T:C
chr6:159977298	['C', 'T']	56057	25969.92655427705	-108.44424612836649	-0.0072286168620745	0.0068919448201842	-1.0488500779786147	0.294252	0.294252	chr6	159977298	0.5312805766204259	chr6:159977298:C:T
chr6:159977674	['C', 'T']	56057	25971.853246035003	-105.78376978033076	-0.0072225983704443	0.0068934188320391	-1.0477527256686143	0.294757	0.294757	chr6	159977674	0.5305358723218477	chr6:159977674:C:T
chr6:159977766	['A', 'G']	56057	25980.317312495543	-106.5566300403618	-0.0072626076285437	0.0068923491608527	-1.053720213391682	0.292016	0.292016	chr6	159977766	0.5345933522456168	chr6:159977766:A:G
chr6:159979115	['A', 'G']	56057	31059.21625961144	802.8354786708313	0.038880191732798	0.0064561181959664	6.02222427666968	1.73104e-09	1.73104e-09	chr6	159979115	8.761692896550622	chr6:159979115:A:G
chr6:159979164	['A', 'G']	56057	20218.803414686365	-188.0902087695032	-0.0200855401959295	0.0078300939582676	-2.565172308656876	0.010315	0.010315	chr6	159979164	1.9865307676908297	chr6:159979164:A:G
chr6:159979672	['C', 'G']	56057	16170.153836547552	-292.6027501932141	-0.0243156215699449	0.0083869120640198	-2.899234114336273	0.00374221	0.00374221	chr6	159979672	2.426871845034249	chr6:159979672:C:G
chr6:159979754	['G', 'A']	56057	16504.71610381265	-277.1500260620141	-0.0228898338629723	0.0083272605457527	-2.7487831967317264	0.00598361	0.00598361	chr6	159979754	2.223036720686306	chr6:159979754:G:A
chr6:159979996	['G', 'A']	56057	14452.093728254084	336.28050960038894	0.0278960560140641	0.0086210512892191	3.235806756995956	0.0012137	0.0012137	chr6	159979996	2.915888648059323	chr6:159979996:G:A
chr6:159980284	['A', 'G']	56057	16065.140314154803	-271.69519806476524	-0.0224669473505853	0.008418985301707	-2.6686051282248693	0.00761889	0.00761889	chr6	159980284	2.118108296638024	chr6:159980284:A:G
chr6:159980630	['G', 'A']	56057	14429.029596988565	358.08465180235225	0.0302027453355871	0.0086298460931429	3.499801156313238	0.000465967	0.000465967	chr6	159980630	3.3316448391584554	chr6:159980630:G:A
chr6:159981673	['G', 'A']	56057	14391.770203732114	331.3629360856126	0.0275636594476364	0.0086362338494279	3.191629583937468	0.00141551	0.00141551	chr6	159981673	2.849087058174909	chr6:159981673:G:A
chr6:159982331	['G', 'A']	56057	1129.0402818660243	22.46772366432954	0.002944040447404	0.0294891509921585	0.0998346967732941	0.920476	0.920476	chr6	159982331	0.035987530574901	chr6:159982331:G:A
chr6:159982756	['C', 'T']	56057	16138.87901225757	-252.5736874083846	-0.0204141398819156	0.0083949807490707	-2.4317077658784827	0.0150309	0.0150309	chr6	159982756	1.8230150145340744	chr6:159982756:C:T
chr6:159983012	['C', 'T']	56057	1130.040317545268	21.985861420453908	0.0026235834320194	0.0294779619211557	0.0890015204930622	0.929081	0.929081	chr6	159983012	0.0319464212921111	chr6:159983012:C:T
chr6:159983800	['T', 'C']	56057	15337.094392806808	-69.33941716229411	-0.0078142163367061	0.0084430784686339	-0.925517436055588	0.354701	0.354701	chr6	159983800	0.4501375871303417	chr6:159983800:T:C
chr6:159984367	['A', 'G']	56057	34456.53202612048	147.7405756212847	0.0020350748734171	0.006350135180097	0.3204774096456467	0.748608	0.748608	chr6	159984367	0.1257455361084646	chr6:159984367:A:G
chr6:159986435	['T', 'G']	56057	16069.016237261332	-239.48973885642528	-0.0200585434014415	0.0084378918805099	-2.3771984383650784	0.017448	0.017448	chr6	159986435	1.7582543474293562	chr6:159986435:T:G
chr6:159986439	['T', 'G']	56057	4217.102688787177	47.6819711094356	0.0133296112126938	0.0151956205811354	0.8772008449093466	0.380381	0.380381	chr6	159986439	0.4197811841668949	chr6:159986439:T:G
chr6:159987293	['G', 'T']	56057	14381.539312411913	327.6899599576928	0.0272551951115665	0.0086371773420446	3.155567384137393	0.00160271	0.00160271	chr6	159987293	2.7951450533124595	chr6:159987293:G:T
chr6:159987595	['C', 'T']	56057	86590.90224450472	213.94995033636263	-0.0027776156567502	0.0069607759495825	-0.3990382217253924	0.689867	0.689867	chr6	159987595	0.1612346291665789	chr6:159987595:C:T
chr6:159989299	['T', 'C']	56057	10311.966785650548	18.916143933334475	-0.0091445076434924	0.0100227040532375	-0.9123792935439062	0.361573	0.361573	chr6	159989299	0.4418040073692701	chr6:159989299:T:C
chr6:159990235	['A', 'G']	56057	86925.85468331847	264.08756865109973	4.278102964464403e-05	0.0069918663646073	0.0061186852570868	0.995118	0.995118	chr6	159990235	0.0021254180378395	chr6:159990235:A:G
chr6:159990693	['G', 'A']	56057	15182.812537909873	-247.9923544157961	-0.0203055907971869	0.0085349179540119	-2.3791196244179686	0.0173574	0.0173574	chr6	159990693	1.76051532813526	chr6:159990693:G:A
chr6:159991610	['T', 'TA']	56057	2492.133371391872	54.993635206209774	-0.0032852002458622	0.0196509112793768	-0.1671780101775723	0.867231	0.867231	chr6	159991610	0.0618652062573604	chr6:159991610:T:TA
chr6:159992042	['G', 'A']	56057	10899.77776390202	269.10436890101454	0.0234193401801393	0.0097707875135917	2.396873347983637	0.0165389	0.0165389	chr6	159992042	1.781493378690148	chr6:159992042:G:A
chr6:159992507	['T', 'G']	56057	18678.33045418042	-203.3448453805287	-0.0195438394361067	0.0079381408056981	-2.462017229787348	0.0138188	0.0138188	chr6	159992507	1.8595296686843708	chr6:159992507:T:G
chr6:159994309	['T', 'C']	56057	18775.69396859386	-197.8981623460988	-0.019460215602205	0.0079223949808034	-2.4563551362130367	0.0140384	0.0140384	chr6	159994309	1.852682387275149	chr6:159994309:T:C
chr6:159995008	['T', 'C']	56057	34454.292592394304	115.45386324275094	0.000336668107336	0.0063492543974246	0.0530248256350504	0.957712	0.957712	chr6	159995008	0.018765070895617	chr6:159995008:T:C
chr6:159995072	['A', 'G']	56057	18778.36475248937	-199.34219589742497	-0.0196397084011082	0.0079222813567862	-2.479047072000892	0.0131763	0.0131763	chr6	159995072	1.8802065256429965	chr6:159995072:A:G
chr6:159995243	['A', 'G']	56057	34339.251548084314	120.425436157024	0.000614451288849	0.0063572052664696	0.0966543100456283	0.923001	0.923001	chr6	159995243	0.0347978284494437	chr6:159995243:A:G
chr6:159995318	['G', 'GT']	56057	10332.764890617753	10.064386292870983	-0.0098854240114816	0.0100111447414501	-0.9874419226556652	0.32343	0.32343	chr6	159995318	0.4902196992404136	chr6:159995318:G:GT
chr6:159996173	['G', 'C']	56057	5558.099150849151	-90.31481292027192	-0.0198653617196821	0.0132613012749592	-1.4979949031995163	0.13414	0.13414	chr6	159996173	0.8724416979953673	chr6:159996173:G:C
chr6:159996190	['G', 'A']	56057	5071.09046310832	25.241392253577853	0.0046898429627178	0.0138484675624068	0.3386542909230573	0.734871	0.734871	chr6	159996190	0.1337888907187052	chr6:159996190:G:A
chr6:159997018	['G', 'A']	56057	9149.16321178821	259.714683106419	0.0328794276669019	0.0105668812224413	3.1115545802743187	0.00186199	0.00186199	chr6	159997018	2.7300226557695426	chr6:159997018:G:A
chr6:159999293	['T', 'G']	56057	18691.33434438953	-212.43772443340265	-0.0207390579883197	0.0079327352377588	-2.6143640707437554	0.00894176	0.00894176	chr6	159999293	2.0485769909290066	chr6:159999293:T:G
chr6:159999474	['C', 'T']	56057	34314.794257775546	125.54977925004916	0.0009673337141406	0.0063560479104343	0.1521910671177603	0.879037	0.879037	chr6	159999474	0.05599284442834	chr6:159999474:C:T
chr6:159999832	['A', 'T']	56057	18640.32767172168	-220.7748002956011	-0.0210189340333909	0.0079359713303757	-2.6485647639550858	0.0080857	0.0080857	chr6	159999832	2.0922823761314016	chr6:159999832:A:T
chr6:160001167	['C', 'T']	56057	18491.30906333631	-206.4454755380028	-0.0198105174418229	0.0079611429516631	-2.4884011707997624	0.0128348	0.0128348	chr6	160001167	1.89161089439208	chr6:160001167:C:T
chr6:160001183	['C', 'T']	56057	14195.025798854576	289.78277695149706	0.0242050741518023	0.0086772683335751	2.789480885147372	0.00528104	0.00528104	chr6	160001183	2.27728054303726	chr6:160001183:C:T
chr6:160001753	['A', 'G']	56057	18709.33502221112	-220.1022207500518	-0.0210352301477058	0.0079308472206382	-2.6523307740648976	0.00799607	0.00799607	chr6	160001753	2.097123412592857	chr6:160001753:A:G
chr6:160002408	['G', 'C']	56057	34002.67230489241	124.89226737750477	0.001044316287294	0.0063753972295049	0.1638041128576339	0.869886	0.869886	chr6	160002408	0.0605376586629341	chr6:160002408:G:C
chr6:160003082	['C', 'T']	56057	18442.263860387928	-216.68787885936737	-0.0204577903709221	0.0079687924290061	-2.5672384559116352	0.0102538	0.0102538	chr6	160003082	1.989115157711249	chr6:160003082:C:T
chr6:160003780	['A', 'T']	56057	18462.94040184148	-213.9053724928111	-0.0203283085012732	0.0079654816451775	-2.552050134166136	0.0107117	0.0107117	chr6	160003780	1.9701415990066	chr6:160003780:A:T
chr6:160003869	['T', 'C']	56057	18775.038263166352	-210.1230413013938	-0.0203658534045272	0.0079176175166431	-2.572219908541603	0.0101074	0.0101074	chr6	160003869	1.995360546770249	chr6:160003869:T:C
chr6:160004215	['T', 'C']	56057	18765.34328278323	-211.11060823454312	-0.0204050986173208	0.0079177343730487	-2.5771385671610894	0.00996473	0.00996473	chr6	160004215	2.001534464258898	chr6:160004215:T:C
chr6:160004572	['A', 'G']	56057	18811.020125606625	-207.87145620624705	-0.0204904423169983	0.0079150924599964	-2.5887811697158085	0.00963412	0.00963412	chr6	160004572	2.016187948532976	chr6:160004572:A:G
chr6:160005424	['C', 'T']	56057	15078.806971848577	-63.01554421882343	-0.0059661450176893	0.008511831305205	-0.7009237852306822	0.483353	0.483353	chr6	160005424	0.3157355815514853	chr6:160005424:C:T
chr6:160005427	['T', 'G']	56057	16004.998590544155	-253.7919044995616	-0.0209702307847069	0.0084226040713607	-2.489756209247877	0.012786	0.012786	chr6	160005427	1.8932652999021544	chr6:160005427:T:G
chr6:160006479	['A', 'T']	56057	18797.532891327228	-207.7475688672681	-0.0203025754037984	0.0079198328473604	-2.5635105936061464	0.0103645	0.0103645	chr6	160006479	1.9844516441228104	chr6:160006479:A:T
chr6:160006612	['G', 'C']	56057	18641.33016966085	-212.08769555419445	-0.020467952916034	0.0079345903925291	-2.5795853224264453	0.00989442	0.00989442	chr6	160006612	2.004609658575537	chr6:160006612:G:C
chr6:160006850	['T', 'C']	56057	18639.98288600186	-215.5138488770097	-0.020678696708977	0.007936186726742	-2.605621241155717	0.00917321	0.00917321	chr6	160006850	2.037478664183752	chr6:160006850:T:C
chr6:160007042	['G', 'A']	56057	18764.02096641804	-210.975916266816	-0.0205252586087909	0.0079184346974588	-2.592085354366556	0.00954209	0.00954209	chr6	160007042	2.020356491537412	chr6:160007042:G:A
chr6:160007105	['T', 'C']	56057	27179.75774879107	-190.388068824212	-0.0171579899875249	0.0068045633103625	-2.5215416779788424	0.0116869	0.0116869	chr6	160007105	1.932300672023424	chr6:160007105:T:C
chr6:160007376	['G', 'T']	56057	34295.72981122649	123.19400745144856	0.0008573203152772	0.0063557467382989	0.1348889989764928	0.8927	0.8927	chr6	160007376	0.0492944652261388	chr6:160007376:G:T
chr6:160007811	['C', 'T']	56057	16060.00545941124	-258.7580784924685	-0.0211784452777351	0.008411385729262	-2.517830707021093	0.0118108	0.0118108	chr6	160007811	1.9277206846203083	chr6:160007811:C:T
chr6:160007826	['G', 'A']	56057	18767.67398130308	-213.1940742579565	-0.02059397641954	0.0079167705767119	-2.6013102463925635	0.00928928	0.00928928	chr6	160007826	2.03201794630182	chr6:160007826:G:A
chr6:160008705	['A', 'G']	56057	8744.715965456946	201.15266507921712	0.0206544123697559	0.0107558506634677	1.9202955689882053	0.0548256	0.0548256	chr6	160008705	1.26101660679566	chr6:160008705:A:G
chr6:160008851	['A', 'G']	56057	27200.42065043843	-196.796913041236	-0.0176133151849239	0.0068258832575831	-2.580371582733485	0.00987193	0.00987193	chr6	160008851	2.0055979328004523	chr6:160008851:A:G
chr6:160009559	['G', 'A']	56057	15975.709942730726	-266.97975525394645	-0.0216685883644501	0.008422293701315	-2.5727657017074645	0.0100915	0.0100915	chr6	160009559	1.996044275457309	chr6:160009559:G:A
chr6:160010348	['G', 'A']	56057	12589.572096342552	-190.0818091853549	-0.0171963980481696	0.0094110285653865	-1.827260211643328	0.067666	0.067666	chr6	160010348	1.169629495590896	chr6:160010348:G:A
chr6:160011299	['T', 'A']	56057	17058.65170844857	227.4526000851516	0.012474821406524	0.008089121142147	1.542172652295441	0.123037	0.123037	chr6	160011299	0.9099642667764676	chr6:160011299:T:A
chr6:160011817	['A', 'G']	56057	56603.42890043379	93.05241612833846	-0.0050135801178829	0.0057934072979448	-0.86539403498551	0.386826	0.386826	chr6	160011817	0.4124843430765125	chr6:160011817:A:G
chr6:160012961	['G', 'A']	56057	12979.335374234654	-118.6222310588386	-0.0191835647302111	0.0090184624280659	-2.127143610479626	0.0334125	0.0334125	chr6	160012961	1.4760910282354065	chr6:160012961:G:A
chr6:160014897	['G', 'A']	56057	23008.462685768314	-113.10687830783702	-0.0094579778215467	0.0072198268188089	-1.3100006494486731	0.190201	0.190201	chr6	160014897	0.7207872040477099	chr6:160014897:G:A
chr6:160015171	['T', 'C']	56057	14648.567893525538	-46.37339992194389	-0.0138378643378348	0.0085640146029728	-1.6158151263580571	0.10614	0.10614	chr6	160015171	0.9741209167066333	chr6:160015171:T:C
chr6:160016315	['G', 'A']	56057	31814.27013719159	187.3813184785812	0.0019680076031205	0.0064379190380315	0.3056900205632766	0.759842	0.759842	chr6	160016315	0.1192767046426887	chr6:160016315:G:A
chr6:160016848	['A', 'G']	56057	8431.601644871818	41.35857346547301	0.0039009342449858	0.0109724888429005	0.3555195453682132	0.722202	0.722202	chr6	160016848	0.1413413132122092	chr6:160016848:A:G
chr6:160018748	['G', 'A']	56057	13297.13486654296	-76.79514162038015	-0.0155907095357701	0.0089285904470994	-1.7461557485632997	0.0807894	0.0807894	chr6	160018748	1.092645617239006	chr6:160018748:G:A
chr6:160019702	['T', 'A']	56057	13000.942701641685	-106.03563837248268	-0.018099140612905	0.0090132267248686	-2.008064499583399	0.0446412	0.0446412	chr6	160019702	1.3502641396445445	chr6:160019702:T:A
chr6:160019851	['C', 'T']	56057	16010.428048954542	-81.93264398578121	-0.0136541719162519	0.0082579149952648	-1.6534648181873244	0.0982419	0.0982419	chr6	160019851	1.0077032468590938	chr6:160019851:C:T
chr6:160020333	['A', 'G']	56057	13131.63978590544	-89.53708811853556	-0.0172818786605327	0.0089749428293607	-1.925569776778592	0.0541632	0.0541632	chr6	160020333	1.266295685141084	chr6:160020333:A:G
chr6:160022358	['A', 'G']	56057	11381.827362260923	249.64391135336712	0.0221856206296902	0.0095206261119891	2.3302690777607875	0.0197955	0.0197955	chr6	160022358	1.7034335242477934	chr6:160022358:A:G
chr6:160022829	['C', 'T']	56057	14611.824620874217	-71.79268263632825	-0.0155948736846812	0.0085671995474195	-1.820300040679977	0.0687187	0.0687187	chr6	160022829	1.1629250649533966	chr6:160022829:C:T
chr6:160022979	['A', 'G']	56057	14634.13269693996	-68.64323304832185	-0.0155068524298546	0.0085660175008409	-1.810275595203064	0.0702584	0.0702584	chr6	160022979	1.1533017446533465	chr6:160022979:A:G
chr6:160023960	['C', 'A']	56057	14256.508643296762	-98.6990040359694	-0.0180353874309057	0.0086634900147653	-2.0817692869926305	0.0373681	0.0373681	chr6	160023960	1.4274989835122325	chr6:160023960:C:A
chr6:160024317	['G', 'C']	56057	14291.529678328665	-80.66734214228673	-0.0166638722889079	0.0086520003335862	-1.92601382875823	0.0541077	0.0541077	chr6	160024317	1.266740926583739	chr6:160024317:G:C
chr6:160024461	['G', 'A']	56057	24918.11159678858	-121.22088747028172	-0.0045891749556174	0.007181400183778	-0.63903623780552	0.522802	0.522802	chr6	160024461	0.2816627596773725	chr6:160024461:G:A
chr6:160024761	['A', 'G']	56057	14469.806886708297	-55.66570011254954	-0.0155872912426717	0.008610574899936	-1.810249771218819	0.0702624	0.0702624	chr6	160024761	1.1532770198022486	chr6:160024761:A:G
chr6:160025566	['A', 'G']	56057	14641.574534161487	-33.437426436898825	-0.0118729085661789	0.0085741786409449	-1.384728387799312	0.166141	0.166141	chr6	160025566	0.7795231798514313	chr6:160025566:A:G
chr6:160026956	['A', 'G']	56057	77560.5344049382	136.56295073048716	-0.0033608779205595	0.0062942435158172	-0.5339605803483352	0.593371	0.593371	chr6	160026956	0.2266736829058277	chr6:160026956:A:G
chr6:160027292	['C', 'G']	56057	14570.779783779926	-50.23392949443059	-0.0137817441295884	0.0085806743717962	-1.60613764518179	0.108249	0.108249	chr6	160027292	0.9655761069513904	chr6:160027292:C:G
chr6:160027430	['G', 'A']	56057	14183.50603871198	-70.20117046972125	-0.0147680531680744	0.0086836476768402	-1.70067392386977	0.0890098	0.0890098	chr6	160027430	1.050562174797604	chr6:160027430:G:A
chr6:160030366	['C', 'T']	56057	23889.687845698165	-175.7859058765032	-0.0126484079457893	0.0071154438368735	-1.777599294683919	0.0754751	0.0754751	chr6	160030366	1.1221963028902318	chr6:160030366:C:T
chr6:160031125	['A', 'T']	56057	23942.844044390527	-181.8755500908624	-0.0129696342254771	0.0071101272392151	-1.824107190929668	0.0681412	0.0681412	chr6	160031125	1.166590222561664	chr6:160031125:A:T
chr6:160031619	['G', 'C']	56057	23888.40915984228	-181.7546822964772	-0.0127299852865568	0.007116066040462	-1.7889076934044617	0.0736351	0.0736351	chr6	160031619	1.132915119051298	chr6:160031619:G:C
chr6:160032529	['T', 'G']	56057	24154.30888361553	-178.5533860185624	-0.0128691963838868	0.0070889826449999	-1.8153798687832527	0.0694709	0.0694709	chr6	160032529	1.1581970747761146	chr6:160032529:T:G
chr6:160034222	['G', 'A']	56057	23844.55217569713	-173.02334508913918	-0.0121258761979628	0.0071204206959612	-1.7029718770466309	0.0885789	0.0885789	chr6	160034222	1.0526697172201056	chr6:160034222:G:A
chr6:160034944	['A', 'G']	56057	6819.459826924791	112.49389558743884	0.0312135020400833	0.0123615003567475	2.5250577307992765	0.0115707	0.0115707	chr6	160034944	1.9366403664638667	chr6:160034944:A:G
chr6:160035131	['C', 'T']	56057	12503.338281208184	-391.9571117566504	-0.0404950967125883	0.0094813555121883	-4.271023975478162	1.94898e-05	1.94898e-05	chr6	160035131	4.710192617493053	chr6:160035131:C:T
chr6:160037725	['T', 'C']	56057	24063.00963545848	-165.55682295863554	-0.0120691182446487	0.0070970333431305	-1.7005863804107486	0.0890262	0.0890262	chr6	160037725	1.050482163681612	chr6:160037725:T:C
chr6:160038159	['A', 'G']	56057	7653.3652827091555	38.87108775111282	-0.0046611326487472	0.0114745334737631	-0.4062154386847294	0.684586	0.684586	chr6	160038159	0.164571986566702	chr6:160038159:A:G
chr6:160038173	['G', 'T']	56057	14220.268375793908	-87.64164904523581	-0.0161809857834382	0.0086720196623513	-1.8658843514488592	0.0620628	0.0620628	chr6	160038173	1.2071686348569437	chr6:160038173:G:T
chr6:160039050	['C', 'G']	56057	38727.29026674994	-228.21875183183585	-0.0165494428672029	0.0061184446649789	-2.704844739698206	0.0068357	0.0068357	chr6	160039050	2.165217005518815	chr6:160039050:C:G
chr6:160039330	['G', 'A']	56057	37030.94535041393	-250.314010096109	-0.016649292605395	0.0061917856179918	-2.688932342395111	0.00717021	0.00717021	chr6	160039330	2.1444681245964072	chr6:160039330:G:A
chr6:160040053	['A', 'G']	56057	38954.42361086327	-227.95716757688376	-0.0163917141683719	0.0061128160500266	-2.681532379548768	0.00733073	0.00733073	chr6	160040053	2.1348527758109914	chr6:160040053:A:G
chr6:160040302	['A', 'G']	56057	39362.31965458179	-220.147757815028	-0.0163136328118685	0.0060967733726039	-2.675781403516532	0.00745769	0.00745769	chr6	160040302	2.127395673279286	chr6:160040302:A:G
chr6:160040899	['GAA', 'G']	56057	35584.44353256021	378.190874511171	0.0112990744288917	0.0062715455635827	1.8016411288634573	0.0716073	0.0716073	chr6	160040899	1.1450427013218667	chr6:160040899:GAA:G
chr6:160042075	['A', 'G']	56057	39023.7845788807	-220.7120737623616	-0.0160926999769845	0.0061100060376865	-2.633827180812044	0.00844516	0.00844516	chr6	160042075	2.0733921179746946	chr6:160042075:A:G
chr6:160042904	['G', 'A']	56057	9437.673434071326	-122.63384253329365	-0.0223055341205709	0.0104274710686168	-2.139112539732001	0.0324309	0.0324309	chr6	160042904	1.4890409989184503	chr6:160042904:G:A
chr6:160043257	['G', 'A']	56057	37273.989580917376	-265.27136159698074	-0.0176470172167316	0.0061852267558961	-2.853091392309796	0.0043312	0.0043312	chr6	160043257	2.3633917615735687	chr6:160043257:G:A
chr6:160043552	['T', 'G']	56057	1459.078085417633	-35.30420239291321	-0.0372939041086328	0.0255938939139523	-1.4571406849624524	0.145083	0.145083	chr6	160043552	0.8383834727361082	chr6:160043552:T:G
chr6:160044259	['G', 'A']	56057	68381.85821854256	518.4129205940218	0.0112540203263321	0.0059749712136009	1.883527120718895	0.0596341	0.0596341	chr6	160044259	1.224505330748782	chr6:160044259:G:A
chr6:160044721	['T', 'G']	56057	67357.41905611564	-293.1866232142581	-0.0162043753035946	0.0059255263225552	-2.734672739856602	0.00624619	0.00624619	chr6	160044721	2.2043848092994573	chr6:160044721:T:G
chr6:160046055	['C', 'T']	56057	7469.332453119703	-259.8142725107932	-0.0318297657900051	0.0119645845309823	-2.660331890972216	0.00780859	0.00780859	chr6	160046055	2.1074273797594167	chr6:160046055:C:T
chr6:160047148	['G', 'A']	56057	2424.0	260.6089870822056	0.1054407168250953	0.0199604115862235	5.282492115436595	1.27913e-07	1.27913e-07	chr6	160047148	6.893085315244897	chr6:160047148:G:A
chr6:160047246	['A', 'G']	56057	56035.99925073589	-268.21581100337806	-0.0177106754782528	0.0057746335436852	-3.0669782496622644	0.00216338	0.00216338	chr6	160047246	2.6648671895723464	chr6:160047246:A:G
chr6:160047521	['A', 'G']	56057	7748.552905286069	-263.99291443248813	-0.032329732476924	0.0117458953369661	-2.752428107815448	0.00591742	0.00591742	chr6	160047521	2.2278676047623622	chr6:160047521:A:G
chr6:160047637	['G', 'A']	56057	8476.302417268755	-286.86557421923663	-0.0359397589953321	0.0112804330782807	-3.1860265245073194	0.0014432	0.0014432	chr6	160047637	2.8406734798021334	chr6:160047637:G:A
chr6:160048067	['T', 'A']	56057	55814.96977698484	-262.4665695406939	-0.0175100887035109	0.0057738835423342	-3.032636279399593	0.00242538	0.00242538	chr6	160048067	2.615220208000217	chr6:160048067:T:A
chr6:160048117	['G', 'A']	56057	58960.31075270736	251.3109412879096	0.0043029644568412	0.0058188079360981	0.7394924362680833	0.459611	0.459611	chr6	160048117	0.3376095857667529	chr6:160048117:G:A
chr6:160049848	['G', 'A']	56057	2425.08652216573	265.8096630427912	0.10735997075256	0.0199487873186871	5.381779305050281	7.40484e-08	7.40484e-08	chr6	160049848	7.1304843210547	chr6:160049848:G:A
chr6:160050159	['T', 'G']	56057	8280.590869355789	-273.7589395597691	-0.0351468129517105	0.011416043888674	-3.07872090318258	0.00207992	0.00207992	chr6	160050159	2.68195336899239	chr6:160050159:T:G
chr6:160050720	['C', 'T']	56057	7516.268165194898	-270.8983021088173	-0.0337707786919512	0.0119268490400726	-2.8314920880180448	0.00463479	0.00463479	chr6	160050720	2.3339699387378925	chr6:160050720:C:T
chr6:160051000	['T', 'G']	56057	30182.53796192209	141.88728158948786	-0.0014185659899067	0.0065260300968228	-0.2173704333048346	0.82792	0.82792	chr6	160051000	0.0820116260618507	chr6:160051000:T:G
chr6:160052766	['A', 'G']	56057	2452.131230599065	265.17755337698566	0.1067296140588055	0.0198293084451305	5.382417362367209	7.37865e-08	7.37865e-08	chr6	160052766	7.1320230895566175	chr6:160052766:A:G
chr6:160055913	['C', 'T']	56057	18650.663544565763	31.07146068363617	-0.0085939738804837	0.0077900322946898	-1.1032013161668044	0.269944	0.269944	chr6	160055913	0.568726321076051	chr6:160055913:C:T
chr6:160056853	['G', 'A']	56057	9498.508331252006	-89.77784178374958	-0.0182480391404553	0.0104304041262755	-1.7495045177095447	0.0802093	0.0802093	chr6	160056853	1.0957752738040916	chr6:160056853:G:A
chr6:160057757	['A', 'G']	56057	27681.43189522892	-132.15577948722256	-0.0136660610149802	0.0067100429210567	-2.036657764452558	0.041689	0.041689	chr6	160057757	1.3799785222325562	chr6:160057757:A:G
chr6:160058446	['G', 'A']	56057	27365.393537681983	-458.6475977745664	-0.0245961375489577	0.0067325537113085	-3.653314715877281	0.000259113	0.000259113	chr6	160058446	3.58651079740926	chr6:160058446:G:A
chr6:160058757	['A', 'G']	56057	26983.85091616265	-446.1984597307396	-0.0246516336882158	0.0067688591266246	-3.641918560729268	0.000270857	0.000270857	chr6	160058757	3.567259936070541	chr6:160058757:A:G
chr6:160058850	['G', 'A']	56057	26673.33077609277	-438.0318548062524	-0.0242439712553913	0.006797502700938	-3.566599723755252	0.000361944	0.000361944	chr6	160058850	3.441358618340656	chr6:160058850:G:A
chr6:160059911	['A', 'G']	56057	16532.589849255197	245.307882362738	0.0151393699860206	0.0082139819620491	1.843121893372632	0.0653165	0.0653165	chr6	160059911	1.1849770950837395	chr6:160059911:A:G
chr6:160062112	['G', 'A']	56057	7529.058645998884	-277.0855682446005	-0.034666775268749	0.0119291802550928	-2.906048406297569	0.00366168	0.00366168	chr6	160062112	2.436319612056884	chr6:160062112:G:A
chr6:160062133	['A', 'G']	56057	2459.7459493219126	266.2648324540473	0.1057733599575417	0.0198042663226785	5.340938070319569	9.28263e-08	9.28263e-08	chr6	160062133	7.03232895991626	chr6:160062133:A:G
chr6:160064028	['G', 'A']	56057	2423.1729077837044	263.1695264589056	0.1070966453941425	0.0199486077005898	5.368627575496212	7.96527e-08	7.96527e-08	chr6	160064028	7.098799498265523	chr6:160064028:G:A
chr6:160064162	['A', 'G']	56057	3693.593009563231	-88.74371645730417	-0.0342357486940112	0.0161345776103914	-2.1218868891840006	0.0338516	0.0338516	chr6	160064162	1.4704207995120953	chr6:160064162:A:G
chr6:160065051	['A', 'G']	56057	18599.99082978002	-141.6675119524124	-0.0136938048405437	0.007804761488841	-1.7545449479939597	0.0793426	0.0793426	chr6	160065051	1.1004935721105225	chr6:160065051:A:G
chr6:160065830	['A', 'G']	56057	19731.121618071706	-113.87231107071632	-0.0171037658497101	0.0077840364306453	-2.197287487295612	0.028004	0.028004	chr6	160065830	1.5527799310200918	chr6:160065830:A:G
chr6:160065899	['C', 'T']	56057	15933.228824743805	410.58787438785447	0.0360468399453529	0.0085425148099071	4.219698853029535	2.45013e-05	2.45013e-05	chr6	160065899	4.610810872049823	chr6:160065899:C:T
chr6:160066101	['G', 'A']	56057	7926.974323979986	196.8510581207534	0.0234184478900987	0.0113884984631168	2.0563244545312584	0.0397559	0.0397559	chr6	160066101	1.400598410471633	chr6:160066101:G:A
chr6:160067839	['G', 'A']	56057	7523.402629607164	-268.65645456196825	-0.0332969247704767	0.0119253881840762	-2.792104060389202	0.00523842	0.00523842	chr6	160067839	2.280799684152496	chr6:160067839:G:A
chr6:160068183	['CAG', 'C']	56057	34478.98773608484	-360.8626876107514	-0.0244164632427415	0.0062728467638802	-3.892405499738035	9.937e-05	9.937e-05	chr6	160068183	4.002744710179897	chr6:160068183:CAG:C
chr6:160068712	['G', 'C']	56057	36916.440702808	-114.86939611274724	-0.0143847283728013	0.0061609192149216	-2.334834765883908	0.0195556	0.0195556	chr6	160068712	1.7087288545933832	chr6:160068712:G:C
chr6:160069063	['G', 'A']	56057	7832.978126672613	-250.5438499938262	-0.0310791972483641	0.0117165972004952	-2.652578791993505	0.0079902	0.0079902	chr6	160069063	2.0974423498713275	chr6:160069063:G:A
chr6:160069142	['G', 'A']	56057	45497.36277501205	-425.0300492477862	-0.023954375419959	0.0058940035514136	-4.064194263034263	4.82643e-05	4.82643e-05	chr6	160069142	4.316373988206743	chr6:160069142:G:A
chr6:160069282	['C', 'T']	56057	36903.874915242144	-105.09415559646165	-0.0136865476352875	0.0061444799809616	-2.2274541828917336	0.0259209	0.0259209	chr6	160069282	1.5863499233937275	chr6:160069282:C:T
chr6:160070709	['A', 'G']	56057	46032.56939463684	-431.574013623277	-0.0246592971556557	0.0058812935463386	-4.192835634094016	2.75911e-05	2.75911e-05	chr6	160070709	4.55923098475434	chr6:160070709:A:G
chr6:160071149	['C', 'A']	56057	49109.96653835844	-324.3609212711769	-0.0162510368225595	0.005912828438784	-2.7484370620267184	0.00598993	0.00598993	chr6	160071149	2.222578252868012	chr6:160071149:C:A
chr6:160071581	['T', 'C']	56057	2512.134441788276	253.50862330101688	0.0983052671518046	0.0196157066631812	5.011558790095701	5.41549e-07	5.41549e-07	chr6	160071581	6.266362241777636	chr6:160071581:T:C
chr6:160072802	['G', 'A']	56057	2441.174192282304	252.4283212036867	0.1016720940588961	0.0199056961817289	5.107688429014542	3.2719e-07	3.2719e-07	chr6	160072802	6.485199978262284	chr6:160072802:G:A
chr6:160073036	['C', 'T']	56057	18390.32806479235	-128.19290579254996	-0.0124306527230947	0.0078453933314073	-1.5844524548350396	0.113096	0.113096	chr6	160073036	0.9465527550095372	chr6:160073036:C:T
chr6:160073377	['A', 'G']	56057	100184.36156206514	289.901730189291	-0.0020885488105327	0.0093498384487973	-0.2233780639066967	0.823242	0.823242	chr6	160073377	0.0844724809291265	chr6:160073377:A:G
chr6:160073489	['C', 'T']	56057	16016.0	-240.886350325577	-0.029104886134924	0.0082699174917906	-3.5193683811012457	0.000432918	0.000432918	chr6	160073489	3.363594356579643	chr6:160073489:C:T
chr6:160074213	['G', 'T']	56057	18555.986119783767	-137.1278515616515	-0.0134389393989897	0.0078107100744794	-1.7205784456012263	0.0853329	0.0853329	chr6	160074213	1.0688834948150785	chr6:160074213:G:T
chr6:160074313	['G', 'A']	56057	8080.288288288288	-255.0129902114617	-0.0314806947469158	0.0115365459084261	-2.7287799135721174	0.00635889	0.00635889	chr6	160074313	2.196618687645134	chr6:160074313:G:A
chr6:160074575	['A', 'G']	56057	29681.706440677965	-185.4580212822449	-0.011829118730533	0.0065734862789987	-1.7995198025019332	0.0719419	0.0719419	chr6	160074575	1.1430180965617225	chr6:160074575:A:G
chr6:160075023	['G', 'A']	56057	21065.254696615582	107.98004340623427	0.0013178626670439	0.0073959841826609	0.1781862473602232	0.858577	0.858577	chr6	160075023	0.0662207498035573	chr6:160075023:G:A
chr6:160075211	['T', 'G']	56057	45822.90460473497	-435.9356105523324	-0.0246178091481722	0.0058852639621599	-4.182957520079895	2.88178e-05	2.88178e-05	chr6	160075211	4.540339177037974	chr6:160075211:T:G
chr6:160075400	['C', 'T']	56057	16425.22310245156	257.03549538953524	0.0162951748619929	0.0082353659080122	1.9786825557003125	0.0478566	0.0478566	chr6	160075400	1.3200581593308185	chr6:160075400:C:T
chr6:160075785	['T', 'C']	56057	2561.868321496128	227.0932821744547	0.0838502758322592	0.0194321636017723	4.3150252102967945	1.59858e-05	1.59858e-05	chr6	160075785	4.79626562483541	chr6:160075785:T:C
chr6:160076510	['C', 'T']	56057	2558.0912675051286	227.2666803284863	0.0842664188539969	0.0194422826753054	4.33418340126427	1.46557e-05	1.46557e-05	chr6	160076510	4.833993433528712	chr6:160076510:C:T
chr6:160076814	['AAT', 'A']	56057	6603.353391372604	139.30478920254956	0.0376855185589811	0.0125459464310426	3.0038003721851747	0.00266748	0.00266748	chr6	160076814	2.573898828106754	chr6:160076814:AAT:A
chr6:160076858	['C', 'T']	56057	7798.278226741593	-281.187686839013	-0.0351000980121101	0.0117155628719869	-2.9960231869044684	0.00273645	0.00273645	chr6	160076858	2.562812482811985	chr6:160076858:C:T
chr6:160077017	['G', 'A']	56057	16071.573401123896	-239.1699681907203	-0.0289008944968299	0.0082580204281014	-3.499736377314148	0.00046608	0.00046608	chr6	160077017	3.331539532716408	chr6:160077017:G:A
chr6:160078533	['T', 'C']	56057	11120.19023746231	-57.35959890040069	-0.0060992555943349	0.0100642376978177	-0.6060325458785037	0.544496	0.544496	chr6	160078533	0.2640053063293421	chr6:160078533:T:C
chr6:160078704	['A', 'G']	56057	45815.26919165789	-424.76912678283793	-0.0241736290728366	0.0058856482406205	-4.1072160762172825	4.01024e-05	4.01024e-05	chr6	160078704	4.396829635470427	chr6:160078704:A:G
chr6:160080675	['C', 'T']	56057	45422.67206066013	-416.2416634637625	-0.0232956627819745	0.0058875532960601	-3.956764654268828	7.60652e-05	7.60652e-05	chr6	160080675	4.11881398849436	chr6:160080675:C:T
chr6:160080733	['TG', 'T']	56057	2480.176975362603	256.6650177591119	0.1019298754154316	0.0197412899034252	5.1632834487550845	2.43483e-07	2.43483e-07	chr6	160080733	6.613531355861779	chr6:160080733:TG:T
chr6:160081428	['A', 'T']	56057	16251.869750597636	-245.6319956554325	-0.0297165628350074	0.008217714219426	-3.616159194823295	0.000299269	0.000299269	chr6	160081428	3.5239382675440685	chr6:160081428:A:T
chr6:160081695	['T', 'C']	56057	45733.8950776971	-436.090341168141	-0.0245194200252619	0.0058859631528724	-4.165744736831423	3.10802e-05	3.10802e-05	chr6	160081695	4.50751619519233	chr6:160081695:T:C
chr6:160082862	['C', 'T']	56057	16110.862204302994	-253.43842008122445	-0.0300475985225792	0.0082506646731765	-3.6418397441682586	0.00027094	0.00027094	chr6	160082862	3.567126873531324	chr6:160082862:C:T
chr6:160084175	['A', 'G']	56057	7785.4721230725345	-276.460482844017	-0.0342868334811862	0.011731364177048	-2.922663806504876	0.0034719	0.0034719	chr6	160084175	2.4594327921573043	chr6:160084175:A:G
chr6:160084280	['G', 'C']	56057	2290.081705467844	250.1017924566887	0.1097609520415214	0.0205208329208624	5.348757161310594	8.89065e-08	8.89065e-08	chr6	160084280	7.051066486375821	chr6:160084280:G:C
chr6:160084499	['G', 'A']	56057	2419.172622339572	253.6927101773216	0.1032299322145295	0.0199849144314095	5.165392755061639	2.40754e-07	2.40754e-07	chr6	160084499	6.618426488571044	chr6:160084499:G:A
chr6:160085430	['G', 'A']	56057	16052.71818522417	-244.88485490671783	-0.0293548376689446	0.0082614212730533	-3.5532430436264697	0.000380825	0.000380825	chr6	160085430	3.419274549243279	chr6:160085430:G:A
chr6:160085479	['T', 'C']	56057	4061.14489340826	-74.05800136927377	-0.0285204547269193	0.0154121849616185	-1.850513395598659	0.0642448	0.0642448	chr6	160085479	1.1921620185445052	chr6:160085479:T:C
chr6:160085723	['C', 'T']	56057	15958.138708008491	-254.6470240129057	-0.0300906705370181	0.0082822816153255	-3.633137815712301	0.000280245	0.000280245	chr6	160085723	3.5524621271425545	chr6:160085723:C:T
chr6:160086266	['A', 'G']	56057	45805.622635786174	-434.3077085822276	-0.0244552895584703	0.0058850394475057	-4.155501382209947	3.25056e-05	3.25056e-05	chr6	160086266	4.488041813187516	chr6:160086266:A:G
chr6:160086446	['A', 'G']	56057	45623.13870501544	-426.7373099629118	-0.0238701284866104	0.0058849467284057	-4.056133315768653	4.99592e-05	4.99592e-05	chr6	160086446	4.301384524628712	chr6:160086446:A:G
chr6:160086855	['A', 'G']	56057	8123.449140899604	-268.66676896072335	-0.0335740297103157	0.0115096832739847	-2.9170246401308666	0.00353528	0.00353528	chr6	160086855	2.451576183666446	chr6:160086855:A:G
chr6:160087081	['G', 'A']	56057	2497.0890910712696	255.831031917028	0.0995220407702582	0.0196630054996366	5.061384983699332	4.17536e-07	4.17536e-07	chr6	160087081	6.379306073647875	chr6:160087081:G:A
chr6:160087140	['T', 'C']	56057	45791.26747899309	-438.9180273980813	-0.0246188379828429	0.0058843379406723	-4.183790637291287	2.87124e-05	2.87124e-05	chr6	160087140	4.541930504361961	chr6:160087140:T:C
chr6:160087589	['C', 'T']	56057	2402.042850007136	248.255824378494	0.102015539987783	0.0200463800525659	5.088975651478026	3.61163e-07	3.61163e-07	chr6	160087589	6.442296748167242	chr6:160087589:C:T
chr6:160090218	['T', 'A']	56057	45741.79184583817	-434.8703849485323	-0.0244977619423964	0.0058855814869851	-4.162335021028714	3.1548e-05	3.1548e-05	chr6	160090218	4.5010281678460125	chr6:160090218:T:A
chr6:160090322	['G', 'A']	56057	16044.575970596634	-244.98882390285533	-0.0293377757801177	0.0082647932238657	-3.54972895091926	0.000385944	0.000385944	chr6	160090322	3.4134757063524366	chr6:160090322:G:A
chr6:160092380	['G', 'C']	56057	2459.3071008028546	260.0906053319416	0.1043792638654826	0.0198107870692471	5.268809537987184	1.37818e-07	1.37818e-07	chr6	160092380	6.860694056810433	chr6:160092380:G:C
chr6:160092611	['T', 'A']	56057	2583.627089285712	237.9514086279894	0.0880486757174085	0.019337420297582	4.553279308327287	5.2927e-06	5.2927e-06	chr6	160092611	5.276322721923524	chr6:160092611:T:A
chr6:160093251	['A', 'G']	56057	7901.550512079362	339.9118301774295	0.0505165208462237	0.0112794368805661	4.478638550942289	7.52687e-06	7.52687e-06	chr6	160093251	5.123385584798755	chr6:160093251:A:G
chr6:160094113	['G', 'A']	56057	18293.63169913652	-166.8868908941475	-0.0150711999199217	0.0078608007497539	-1.917260136684346	0.05521	0.05521	chr6	160094113	1.2579822528598616	chr6:160094113:G:A
chr6:160096062	['C', 'T']	56057	8145.145301127444	-263.35570789593703	-0.0327099938225979	0.0114823536450671	-2.8487185496721086	0.00439117	0.00439117	chr6	160096062	2.3574197492693827	chr6:160096062:C:T
chr6:160096449	['C', 'T']	56057	10760.151701129327	-84.46349562282599	-0.0088131731937897	0.010173427333751	-0.8662934235104349	0.386333	0.386333	chr6	160096449	0.4130381934710528	chr6:160096449:C:T
chr6:160096856	['C', 'T']	56057	45632.8842661148	-430.97405922376055	-0.0243112486656307	0.0058863954358905	-4.130073986772971	3.63172e-05	3.63172e-05	chr6	160096856	4.4398876422937095	chr6:160096856:C:T
chr6:160097335	['T', 'C']	56057	21295.139651050777	77.74064103335346	-0.000819504927407	0.0073626105243732	-0.1113062988588325	0.911374	0.911374	chr6	160097335	0.0403033652835175	chr6:160097335:T:C
chr6:160097494	['T', 'C']	56057	14401.79839429081	-207.4743934477767	-0.0247525402344208	0.0086499308674157	-2.8615882154230383	0.0042168	0.0042168	chr6	160097494	2.375016996793099	chr6:160097494:T:C
chr6:160098196	['G', 'A']	56057	7413.92579839429	-221.51808838396	-0.0361358830154448	0.0116444905523552	-3.1032601085442764	0.00191497	0.00191497	chr6	160098196	2.717838025317558	chr6:160098196:G:A
chr6:160098244	['T', 'C']	56057	100363.5326851026	304.4424411972647	-0.0011799958681903	0.009418741893783	-0.1252816863969116	0.900301	0.900301	chr6	160098244	0.0456122674671247	chr6:160098244:T:C
chr6:160099774	['A', 'G']	56057	5266.563700915239	-167.62449901354867	-0.0411249980832533	0.0136161631576686	-3.020307380797785	0.00252632	0.00252632	chr6	160099774	2.5975116397537086	chr6:160099774:A:G
chr6:160102139	['C', 'G']	56057	7181.896824264049	-261.2118884918875	-0.0376804948152868	0.0124018857568347	-3.038287527727064	0.00238036	0.00238036	chr6	160102139	2.6233573563089547	chr6:160102139:C:G
chr6:160102223	['C', 'T']	56057	5324.094976452119	-146.01147537230173	-0.0362761686847931	0.0135482799259432	-2.677547916273045	0.00741848	0.00741848	chr6	160102223	2.129685069820148	chr6:160102223:C:T
chr6:160103304	['C', 'G']	56057	31564.07677755569	-563.3506890934171	-0.0286948966732372	0.006435811568786	-4.458629089205875	8.26454e-06	8.26454e-06	chr6	160103304	5.082781314024932	chr6:160103304:C:G
chr6:160103546	['C', 'G']	56057	34797.96608324858	-280.91733656559853	-0.0168390465886702	0.0062874241581657	-2.67821068931714	0.00740382	0.00740382	chr6	160103546	2.130544148260165	chr6:160103546:C:G
chr6:160103639	['A', 'G']	56057	34938.71768573776	-294.5061886387559	-0.0175926729594605	0.0062869232577353	-2.7982961200957366	0.00513905	0.00513905	chr6	160103639	2.2891171568588127	chr6:160103639:A:G
chr6:160104155	['G', 'A']	56057	26117.79548982177	-420.0475362634983	-0.0229581437334052	0.0068592051467188	-3.3470559988116904	0.000817284	0.000817284	chr6	160104155	3.0876270031975923	chr6:160104155:G:A
chr6:160105606	['G', 'A']	56057	2406.04292136435	280.9208254043472	0.1161774568745122	0.020064630963177	5.790161657481912	7.06929e-09	7.06929e-09	chr6	160105606	8.15062420212475	chr6:160105606:G:A
chr6:160105872	['TCAAA', 'T']	56057	31657.11827170187	-566.4960092389857	-0.0285688615247197	0.0064297250337928	-4.443247786580243	8.87805e-06	8.87805e-06	chr6	160105872	5.051682413414849	chr6:160105872:TCAAA:T
chr6:160107025	['T', 'C']	56057	29608.281817046416	-132.306563867916	-0.0095911955949628	0.0066029279492352	-1.452567053389347	0.14635	0.14635	chr6	160107025	0.8346072732301892	chr6:160107025:T:C
chr6:160108389	['A', 'C']	56057	26171.735017573905	-407.6574587433612	-0.0221320892608779	0.0068561754786019	-3.228051751293717	0.00124708	0.00124708	chr6	160108389	2.904105685700181	chr6:160108389:A:C
chr6:160108663	['C', 'T']	56057	29377.76128059159	-117.47122210679169	-0.0088457847663327	0.0066486707149443	-1.3304591467358922	0.183372	0.183372	chr6	160108663	0.7366669782289792	chr6:160108663:C:T
chr6:160108778	['G', 'A']	56057	26133.263336306867	-405.8406897307804	-0.0220372892600739	0.0068593634610205	-3.2127309458530107	0.00131554	0.00131554	chr6	160108778	2.8808959423215907	chr6:160108778:G:A
chr6:160109594	['T', 'C']	56057	29554.38108238318	-117.59338998758422	-0.009242433667482	0.0066068615660462	-1.3989143824324146	0.161844	0.161844	chr6	160109594	0.7909033964479529	chr6:160109594:T:C
chr6:160110411	['A', 'G']	56057	26187.46715784216	-403.8656049849925	-0.0221208400803836	0.0068518883548757	-3.228429731293342	0.00124543	0.00124543	chr6	160110411	2.90468067717449	chr6:160110411:A:G
chr6:160110743	['A', 'G']	56057	26181.269330954507	-406.6463971524147	-0.022181454026092	0.0068537385516003	-3.2364021269694736	0.00121117	0.00121117	chr6	160110743	2.916794894940943	chr6:160110743:A:G
chr6:160111043	['G', 'A']	56057	2343.125396938666	269.4609454091185	0.1154591673767898	0.0203605231285829	5.670736780564512	1.42882e-08	1.42882e-08	chr6	160111043	7.8450224793479935	chr6:160111043:G:A
chr6:160111303	['C', 'T']	56057	24330.246511295903	-521.4050474756189	-0.0292748913512774	0.0070359577687347	-4.160754273052141	3.17671e-05	3.17671e-05	chr6	160111303	4.498022429852839	chr6:160111303:C:T
chr6:160111620	['T', 'C']	56057	29111.231778035508	-102.73482982065048	-0.007723467418067	0.0066304863987808	-1.164841755725065	0.244088	0.244088	chr6	160111620	0.6124535711026271	chr6:160111620:T:C
chr6:160113908	['C', 'T']	56057	2921.1563313947263	272.43759393149884	0.0898282637652681	0.0183184315449315	4.903709334772284	9.43064e-07	9.43064e-07	chr6	160113908	6.025458833345718	chr6:160113908:C:T
chr6:160114719	['A', 'T']	56057	17304.86532353047	-143.80810892248448	-0.0145469886832036	0.0080166458675791	-1.8145978908753344	0.0695911	0.0695911	chr6	160114719	1.157446298723343	chr6:160114719:A:T
chr6:160116257	['A', 'G']	56057	25127.48248791193	-393.1256954255149	-0.0234613237950514	0.0069670538374057	-3.3674669871343315	0.000759131	0.000759131	chr6	160116257	3.119683273290301	chr6:160116257:A:G
chr6:160116276	['C', 'T']	56057	10696.144850225686	-157.11612263566136	-0.0239449916923415	0.0098264380993064	-2.4367926048434185	0.0148213	0.0148213	chr6	160116276	1.829113702020286	chr6:160116276:C:T
chr6:160116988	['G', 'A']	56057	2479.0442236335093	274.9924777892101	0.1092660950157512	0.0197977280619404	5.519122935414332	3.422e-08	3.422e-08	chr6	160116988	7.465719994794918	chr6:160116988:G:A
chr6:160118014	['C', 'T']	56057	33463.58173805999	-246.7105117409415	-0.0155344640272822	0.0063554136264146	-2.44428843509369	0.0145169	0.0145169	chr6	160118014	1.8381261148089507	chr6:160118014:C:T
chr6:160120141	['G', 'A']	56057	27727.40869022128	-126.47532894447065	-0.0097489649451436	0.0067552570906175	-1.4431671236738028	0.148979	0.148979	chr6	160120141	0.8268749451909334	chr6:160120141:G:A
chr6:160120316	['T', 'C']	56057	2669.1904625978987	266.4528023666438	0.0993513401190501	0.0191613389740906	5.1849894338485285	2.16776e-07	2.16776e-07	chr6	160120316	6.6639888016748445	chr6:160120316:T:C
chr6:160122091	['T', 'C']	56057	25143.89708322184	-375.6040814963728	-0.0226477823897668	0.0069673384494083	-3.2505644090951544	0.00115244	0.00115244	chr6	160122091	2.938381676217905	chr6:160122091:T:C
chr6:160122116	['C', 'T']	56057	7591.135418153275	386.66908883350027	0.0600502634643627	0.0115103927688633	5.21704729544973	1.82443e-07	1.82443e-07	chr6	160122116	6.738872795054572	chr6:160122116:C:T
chr6:160122530	['G', 'A']	56057	10627.947959038038	-153.49156038069708	-0.0235907262593723	0.0098571000655278	-2.393272473906756	0.0167021	0.0167021	chr6	160122530	1.777228920404852	chr6:160122530:G:A
chr6:160122902	['G', 'A']	56057	17224.15082961641	-154.98827459552862	-0.0152641286813422	0.0080322250728008	-1.9003611755141727	0.0573909	0.0573909	chr6	160122902	1.2411569646245535	chr6:160122902:G:A
chr6:160123929	['G', 'C']	56057	6181.1102647352645	-67.87354803794106	-0.0134484126078389	0.0127074475894077	-1.0583095081225269	0.289919	0.289919	chr6	160123929	0.5377233219862794	chr6:160123929:G:C
chr6:160124362	['G', 'T']	56057	15205.983852549689	528.4986601530331	0.0450320320231861	0.0085108404414233	5.291138088314916	1.22013e-07	1.22013e-07	chr6	160124362	6.913593894509811	chr6:160124362:G:T
chr6:160127401	['A', 'G']	56057	24567.629569499208	-395.047676237182	-0.022518666915796	0.0070181777831432	-3.2086201876907543	0.00133449	0.00133449	chr6	160127401	2.874684676249715	chr6:160127401:A:G
chr6:160128370	['A', 'G']	56057	17338.02080508172	-158.21434112317817	-0.0156601865791449	0.0080088282825166	-1.9553655075026808	0.0505449	0.0505449	chr6	160128370	1.2963226583439234	chr6:160128370:A:G
chr6:160128917	['A', 'G']	56057	5763.308434723659	-136.31922792312108	-0.0328646273253998	0.0130749982753676	-2.513547354519692	0.0119552	0.0119552	chr6	160128917	1.9224431541220384	chr6:160128917:A:G
chr6:160129897	['T', 'C']	56057	34833.592563516984	-165.57012545002323	-0.011839600641105	0.0062712010939534	-1.8879319070983729	0.0590403	0.0590403	chr6	160129897	1.2288514444097176	chr6:160129897:T:C
chr6:160130061	['T', 'G']	56057	10798.11890233023	107.2857370784976	0.0158181107661586	0.0102571346024631	1.5421568868132065	0.123041	0.123041	chr6	160130061	0.9099501478554118	chr6:160130061:T:G
chr6:160130172	['G', 'C']	56057	90414.90328105765	-101.11640525409436	-0.0256668902452037	0.0073241681650486	-3.5044102848003296	0.000457977	0.000457977	chr6	160130172	3.339156332091987	chr6:160130172:G:C
chr6:160130304	['G', 'A']	56057	7070.630664383074	-245.5528261945553	-0.0330605536138721	0.0124493780382138	-2.655598818863996	0.00791901	0.00791901	chr6	160130304	2.1013291086139527	chr6:160130304:G:A
chr6:160130454	['C', 'T']	56057	7444.265596289359	362.3486431532222	0.0574975703464821	0.0116119634620173	4.951580370930067	7.38267e-07	7.38267e-07	chr6	160130454	6.131786543792362	chr6:160130454:C:T
chr6:160131237	['C', 'T']	56057	17437.222308148688	-137.8449304365096	-0.0145122383049974	0.0080244022324018	-1.8085133178392023	0.070532	0.070532	chr6	160131237	1.1516138011596675	chr6:160131237:C:T
chr6:160131545	['G', 'T']	56057	2433.735168053722	275.8298978026636	0.1127833136827428	0.0200132050904028	5.635444856197835	1.75443e-08	1.75443e-08	chr6	160131545	7.755863955017798	chr6:160131545:G:T
chr6:160131771	['C', 'T']	56057	8151.290821514583	50.75501464446448	0.0021515586027389	0.0110788583784497	0.1942039991163758	0.846017	0.846017	chr6	160131771	0.0726209100909833	chr6:160131771:C:T
chr6:160131975	['C', 'T']	56057	13029.39458707249	-394.1462997914459	-0.0352655812394769	0.00920854930135	-3.82965655994334	0.000128462	0.000128462	chr6	160131975	3.8912253208226	chr6:160131975:C:T
chr6:160132206	['C', 'T']	56057	17429.621853536704	-128.64023314043268	-0.0138007949996424	0.0079881870320401	-1.7276504598963751	0.0840564	0.0840564	chr6	160132206	1.0754292140642792	chr6:160132206:C:T
chr6:160133035	['C', 'CA']	56057	17436.62210329141	-141.7435920569412	-0.0146747404551694	0.0079886981772038	-1.8369376498719885	0.0662244	0.0662244	chr6	160133035	1.1789819677663986	chr6:160133035:C:CA
chr6:160133220	['GT', 'G']	56057	70666.08489000697	-104.29154546991504	-0.0138150691797826	0.0059986037103052	-2.303047483541726	0.0212798	0.0212798	chr6	160133220	1.672032458111226	chr6:160133220:GT:G
chr6:160133224	['G', 'A']	56057	70667.82449598573	-104.90244225777072	-0.0138350969454262	0.0059987564867371	-2.3063274823731863	0.021096	0.021096	chr6	160133224	1.675799883214622	chr6:160133224:G:A
chr6:160134722	['G', 'A']	56057	70710.56842875239	-122.53704359780936	-0.0146481467486293	0.0060022287335896	-2.440451272150875	0.014672	0.014672	chr6	160134722	1.833510681674054	chr6:160134722:G:A
chr6:160135011	['C', 'G']	56057	5809.414536242485	-149.50640455066514	-0.0351576705156787	0.0130339018078358	-2.697401824413187	0.00699038	0.00699038	chr6	160135011	2.1554992151817234	chr6:160135011:C:G
chr6:160135115	['C', 'T']	56057	37176.28462073766	134.6640737246199	-0.000342031378548	0.0061427969472345	-0.0556800723654141	0.955597	0.955597	chr6	160135115	0.0197252223435607	chr6:160135115:C:T
chr6:160135153	['A', 'G']	56057	2346.0837035054856	268.41892214583675	0.1127178961837988	0.0204034299207698	5.524458222049049	3.31969e-08	3.31969e-08	chr6	160135153	7.478902469782493	chr6:160135153:A:G
chr6:160136537	['C', 'T']	56057	17415.106678323547	-129.40715383224165	-0.0138330042462305	0.0079899100007907	-1.73130914426591	0.0834021	0.0834021	chr6	160136537	1.0788230140273698	chr6:160136537:C:T
chr6:160137495	['C', 'T']	56057	5888.315124701181	-137.28344606458242	-0.0320268188930192	0.0129576088592634	-2.4716611869421548	0.0134516	0.0134516	chr6	160137495	1.871226055450146	chr6:160137495:C:T
chr6:160137656	['G', 'A']	56057	7054.503380728954	-241.41594014165344	-0.0327568287190785	0.0124659765955139	-2.627698557597692	0.00859881	0.00859881	chr6	160137656	2.065561647150948	chr6:160137656:G:A
chr6:160137973	['G', 'A']	56057	5729.204406386585	-142.02937587848538	-0.0335075352284224	0.0131018449958163	-2.557466924629477	0.0105464	0.0105464	chr6	160137973	1.9768957609299893	chr6:160137973:G:A
chr6:160138202	['T', 'G']	56057	7117.253929176702	-254.69785351949045	-0.0346081003422067	0.0124119421769617	-2.7882904906247585	0.00530049	0.00530049	chr6	160138202	2.275683980501181	chr6:160138202:T:G
chr6:160139848	['CATG', 'C']	56057	20334.973375417503	582.1079689990011	0.0409250725032186	0.0077369034984751	5.289593247645418	1.23048e-07	1.23048e-07	chr6	160139848	6.909925440847995	chr6:160139848:CATG:C
chr6:160139865	['CTGGTAAGT', 'C']	56057	70585.40592433975	-88.17232691460568	-0.0135757652123512	0.0060039619926821	-2.261134435710615	0.0237548	0.0237548	chr6	160139865	1.6242486217070795	chr6:160139865:CTGGTAAGT:C
chr6:160139901	['C', 'T']	56057	12780.455980733208	-181.78765659651555	-0.0240759724013973	0.0090913872551156	-2.6482176730344515	0.00809401	0.00809401	chr6	160139901	2.0918362633813024	chr6:160139901:C:T
chr6:160140708	['C', 'T']	56057	6128.765316681534	-143.33789058091102	-0.0333638593767755	0.0127045995843704	-2.626124432746439	0.00863867	0.00863867	chr6	160140708	2.063553115868661	chr6:160140708:C:T
chr6:160141449	['G', 'A']	56057	26840.39402697495	327.02472871284914	0.0140218002289404	0.0067789773235029	2.068424123551258	0.0386047	0.0386047	chr6	160141449	1.413359818131197	chr6:160141449:G:A
chr6:160141491	['A', 'T']	56057	6126.218571046294	-147.95778322101816	-0.0342141933159324	0.0127051499988075	-2.6929389514601394	0.00708463	0.00708463	chr6	160141491	2.1496828261722416	chr6:160141491:A:T
chr6:160142173	['C', 'T']	56057	7127.508590084384	-256.9577911931836	-0.0347832464491174	0.0124042085931313	-2.804148784500305	0.0050467	0.0050467	chr6	160142173	2.296992511041424	chr6:160142173:C:T
chr6:160142488	['C', 'T']	56057	5978.106643356643	-154.8095674455397	-0.0352978604328459	0.0128432790248551	-2.7483526881675004	0.00599147	0.00599147	chr6	160142488	2.222466610905334	chr6:160142488:C:T
chr6:160143444	['C', 'G']	56057	19521.78599082945	594.9741341143354	0.0417834911620933	0.0076686805759689	5.448589330090078	5.09841e-08	5.09841e-08	chr6	160143444	7.292565242703979	chr6:160143444:C:G
chr6:160144971	['G', 'T']	56057	49757.76390821825	344.25811639955043	0.0057823520108152	0.0058125452892424	0.9948054979488766	0.319835	0.319835	chr6	160144971	0.4950740125249291	chr6:160144971:G:T
chr6:160145060	['T', 'C']	56057	12744.227344084487	-177.76924431056824	-0.0239938419677858	0.0090997180155281	-2.6367676368478272	0.00837232	0.00837232	chr6	160145060	2.0771541807659486	chr6:160145060:T:C
chr6:160146357	['T', 'C']	56057	6211.440475340803	-129.8936537814569	-0.0309877676006756	0.0126227080292293	-2.454922313731724	0.0140945	0.0140945	chr6	160146357	1.8509503260422928	chr6:160146357:T:C
chr6:160147010	['AC', 'A']	56057	10657.570360723586	-155.21627378764006	-0.0236764131736829	0.0098389374686776	-2.4063993951640734	0.0161139	0.0161139	chr6	160147010	1.792799335837989	chr6:160147010:AC:A
chr6:160147965	['G', 'A']	56057	33019.42452847022	222.46721300451927	0.0020452394012476	0.0063902996888487	0.3200537534752319	0.748929	0.748929	chr6	160147965	0.1255593523536378	chr6:160147965:G:A
chr6:160148036	['C', 'T']	56057	15909.419039463355	448.085066908835	0.0387220669962504	0.0083174807562269	4.655504248358004	3.23928e-06	3.23928e-06	chr6	160148036	5.489551510403165	chr6:160148036:C:T
chr6:160148981	['C', 'T']	56057	45898.24681847419	-33.07945162110375	-0.0126445968852009	0.005915149519996	-2.137663104280984	0.0325484	0.0325484	chr6	160148981	1.4874703554291182	chr6:160148981:C:T
chr6:160149051	['T', 'C']	56057	73728.99279662523	-186.99252764594308	-0.02138421120745	0.0061183257802564	-3.49510829849171	0.000474235	0.000474235	chr6	160149051	3.32400639690794	chr6:160149051:T:C
chr6:160149082	['G', 'A']	56057	45464.409739819406	-23.29530767184168	-0.011658646747063	0.0059166227964029	-1.970490117124083	0.0487871	0.0487871	chr6	160149082	1.3116949964281923	chr6:160149082:G:A
chr6:160149140	['A', 'G']	56057	45831.44621094517	-32.59272569388316	-0.0125449765071104	0.0059097444642801	-2.1227612433896472	0.0337782	0.0337782	chr6	160149140	1.4713634971834764	chr6:160149140:A:G
chr6:160149191	['T', 'C']	56057	2351.1677697893065	5.405256185332704	-0.0041850879985642	0.0201813674820324	-0.207373856221104	0.835719	0.835719	chr6	160149191	0.077939724072678	chr6:160149191:T:C
chr6:160149592	['C', 'T']	56057	42526.55178319744	-104.7482127641076	-0.0138620683700179	0.0060066642782807	-2.307781445375813	0.0210149	0.0210149	chr6	160149592	1.6774726722562847	chr6:160149592:C:T
chr6:160150467	['A', 'G']	56057	42876.24066471514	-79.6566636496931	-0.013312088730491	0.0059943416851924	-2.220775763146007	0.0263701	0.0263701	chr6	160150467	1.5788882232833257	chr6:160150467:A:G
chr6:160151022	['T', 'C']	56057	5106.374459802137	-112.4860870591326	-0.0290743456521577	0.0138623446410999	-2.0973613342404054	0.0359661	0.0359661	chr6	160151022	1.4441066525431037	chr6:160151022:T:C
chr6:160151525	['T', 'A']	56057	42712.47699775154	-76.73504352118437	-0.0128459137054721	0.0060015781630189	-2.140422628272566	0.0323249	0.0323249	chr6	160151525	1.490462809974726	chr6:160151525:T:A
chr6:160151834	['C', 'A']	56057	73582.12630470857	-231.80905187473195	-0.0231871613192515	0.0060981812260597	-3.8023076815369983	0.000143506	0.000143506	chr6	160151834	3.843129940655306	chr6:160151834:C:A
chr6:160152375	['C', 'T']	56057	42311.81239740204	-114.53454943272818	-0.0144113880787464	0.0060102493180296	-2.3978020405101907	0.016497	0.016497	chr6	160152375	1.7825950255984584	chr6:160152375:C:T
chr6:160152516	['TTTTCTGG', 'T']	56057	2365.337561776303	8.031635240266182	-0.0028841543386383	0.0201279148644161	-0.1432912628092067	0.886061	0.886061	chr6	160152516	0.0525363785063255	chr6:160152516:TTTTCTGG:T
chr6:160152995	['C', 'T']	56057	45423.1545448057	-56.9931694988974	-0.0143302970472727	0.0059210609069561	-2.420224563209145	0.0155141	0.0155141	chr6	160152995	1.8092734135294368	chr6:160152995:C:T
chr6:160153005	['C', 'T']	56057	44514.29361694534	-104.03622010919824	-0.0149649682085084	0.0059438234497952	-2.5177343060255253	0.011814	0.011814	chr6	160153005	1.927603033478238	chr6:160153005:C:T
chr6:160153503	['C', 'A']	56057	73599.31993219128	-235.97398303259428	-0.0234542720518947	0.0060986252779997	-3.845829343951318	0.000120278	0.000120278	chr6	160153503	3.91981380202301	chr6:160153503:C:A
chr6:160153770	['A', 'G']	56057	45377.713908466416	-77.89438893320198	-0.0146816837948501	0.0059233286302179	-2.478620504010423	0.0131921	0.0131921	chr6	160153770	1.8796860652710887	chr6:160153770:A:G
chr6:160154170	['G', 'A']	56057	45151.47093355221	-80.02501564619561	-0.0147779223987404	0.0059266893103469	-2.493453195351559	0.0126536	0.0126536	chr6	160154170	1.897785898384732	chr6:160154170:G:A
chr6:160154334	['G', 'A']	56057	17963.961376529776	491.4426767954051	0.0370630337922159	0.0079255518499555	4.676397870316579	2.92637e-06	2.92637e-06	chr6	160154334	5.533670764061904	chr6:160154334:G:A
chr6:160154947	['G', 'T']	56057	2234.0797074302027	-27.42267884168747	-0.0179521387321771	0.0206757382687211	-0.8682707480068892	0.38525	0.38525	chr6	160154947	0.4142573526095431	chr6:160154947:G:T
chr6:160154953	['C', 'T']	56057	43093.1499045478	-238.07536399233487	-0.021015510091557	0.0059759378283997	-3.51668820777956	0.000437312	0.000437312	chr6	160154953	3.359208605293426	chr6:160154953:C:T
chr6:160155650	['T', 'C']	56057	2270.0809918829723	-14.49507873111293	-0.0123033150085598	0.0205262970189735	-0.5993928177687022	0.548913	0.548913	chr6	160155650	0.2604964836264581	chr6:160155650:T:C
chr6:160155979	['G', 'A']	56057	2341.125289899026	-13.557620327468744	-0.0127727567000905	0.0202109227925819	-0.6319729599273197	0.527407	0.527407	chr6	160155979	0.2778541103385673	chr6:160155979:G:A
chr6:160156711	['T', 'C']	56057	2644.141506404538	-33.859676453518794	-0.018201484842638	0.0190328145684826	-0.9563212407259376	0.338914	0.338914	chr6	160156711	0.4699104907755908	chr6:160156711:T:C
chr6:160157828	['T', 'C']	56057	17988.283570906104	525.2924828628796	0.0382369213352798	0.0079224496127935	4.826401328388744	1.39388e-06	1.39388e-06	chr6	160157828	5.855774613311959	chr6:160157828:T:C
chr6:160157882	['C', 'T']	56057	28562.190409907736	-107.3716693307446	-0.0073243049034903	0.0066838800601001	-1.09581632788614	0.273164	0.273164	chr6	160157882	0.5635765364382985	chr6:160157882:C:T
chr6:160158495	['C', 'T']	56057	28208.070473811	-116.90433814934858	-0.007252262910972	0.0067129904565548	-1.0803326710960206	0.279999	0.279999	chr6	160158495	0.5528435197122716	chr6:160158495:C:T
chr6:160160342	['A', 'G']	56057	74731.33191793042	448.8257165854031	0.0082650278679862	0.0061439697942377	1.3452259930928905	0.178558	0.178558	chr6	160160342	0.7482206871792775	chr6:160160342:A:G
chr6:160160470	['T', 'C']	56057	14685.309855134514	-183.3097623240082	-0.0206738041473955	0.0085575183536487	-2.415864423893475	0.0157011	0.0157011	chr6	160160470	1.804069920380873	chr6:160160470:T:C
chr6:160160511	['T', 'TG']	56057	31549.06522980303	193.983834822872	0.0039244816839533	0.0064106812774298	0.6121785679425913	0.540422	0.540422	chr6	160160511	0.2672669796275738	chr6:160160511:T:TG
chr6:160160879	['G', 'A']	56057	11365.608252756272	-121.17658248044546	-0.0253955762038889	0.0096544174562653	-2.630461787977508	0.00852923	0.00852923	chr6	160160879	2.06909017420708	chr6:160160879:G:A
chr6:160161000	['A', 'G']	56057	6303.224886272412	64.4851978452293	-0.0002719594734437	0.0125868325930183	-0.0216066648566238	0.982762	0.982762	chr6	160161000	0.0075516445295317	chr6:160161000:A:G
chr6:160161308	['G', 'A']	56057	12382.0	-82.87573396887393	-0.0047144725571768	0.0094514037159252	-0.4988118906859508	0.617914	0.617914	chr6	160161308	0.2090719649183431	chr6:160161308:G:A
chr6:160162016	['G', 'A']	56057	67206.99452294297	444.6219612861352	0.0049818035829318	0.0059555699005589	0.8364948554233798	0.40288	0.40288	chr6	160162016	0.3948242915722314	chr6:160162016:G:A
chr6:160163182	['A', 'G']	56057	70892.99841136673	488.7729700612274	0.0055170404260656	0.0060611004904021	0.9102374122986242	0.362701	0.362701	chr6	160163182	0.4404512470281038	chr6:160163182:A:G
chr6:160164366	['A', 'T']	56057	31171.560690135066	149.53867610410893	-0.0010034631286053	0.0065099433136401	-0.1541431438431764	0.877497	0.877497	chr6	160164366	0.0567543596321358	chr6:160164366:A:T
chr6:160165706	['G', 'A']	56057	67346.21526959998	439.37144629614016	0.0046487354979902	0.0059628506467937	0.7796162898176701	0.43562	0.43562	chr6	160165706	0.3608921893151525	chr6:160165706:G:A
chr6:160165775	['A', 'G']	56057	83141.14622742526	385.3380374317474	0.0030606432613702	0.0066235671283288	0.4620838291620777	0.644023	0.644023	chr6	160165775	0.191098622399944	chr6:160165775:A:G
chr6:160165906	['T', 'C']	56057	67425.23781533627	450.8640340138263	0.0049133372342866	0.0059655946212722	0.823612321354617	0.410163	0.410163	chr6	160165906	0.3870435190543917	chr6:160165906:T:C
chr6:160166489	['A', 'G']	56057	66245.54454615203	432.5419538086072	0.0051988947175956	0.0059496285297949	0.873818372283289	0.382221	0.382221	chr6	160166489	0.4176854556023701	chr6:160166489:A:G
chr6:160166719	['C', 'T']	56057	67387.84048324352	443.2059887082224	0.0048242091838481	0.0059647474380945	0.8087868319516431	0.418641	0.418641	chr6	160166719	0.37815824087597	chr6:160166719:C:T
chr6:160167046	['T', 'C']	56057	83138.83112387816	379.99568714074775	0.0029147394529979	0.0066228705363395	0.4401021335091606	0.659865	0.659865	chr6	160167046	0.1805449065067672	chr6:160167046:T:C
chr6:160167128	['G', 'A']	56057	3044.162914332608	-2.955211411895656	-0.0075147568268479	0.017773574143398	-0.4228050456378964	0.672439	0.672439	chr6	160167128	0.1723471063663916	chr6:160167128:G:A
chr6:160167977	['A', 'G']	56057	12662.421233915737	-59.73167631550462	-0.003459967678848	0.0093880053423934	-0.3685519503513508	0.712463	0.712463	chr6	160167977	0.1472376847413081	chr6:160167977:A:G
chr6:160168298	['T', 'G']	56057	3081.3298067831083	4.294211415197713	-0.0050904856573101	0.0176518560048023	-0.2883824599478538	0.773055	0.773055	chr6	160168298	0.1117896065386254	chr6:160168298:T:G
chr6:160168459	['C', 'T']	56057	27482.96107255633	113.31088586657624	-0.0028183003316085	0.0067906316545923	-0.4150277139097384	0.678123	0.678123	chr6	160168459	0.1686915253417833	chr6:160168459:C:T
chr6:160170799	['C', 'A']	56057	7458.532210586409	80.72319072191749	0.0045035994861461	0.011641873057901	0.3868449229559036	0.698872	0.698872	chr6	160170799	0.1556023589954664	chr6:160170799:C:A
chr6:160170814	['C', 'T']	56057	12306.317193270415	-106.21918229225584	-0.006740784373727	0.0094974130880026	-0.7097495192919658	0.477862	0.477862	chr6	160170814	0.3206975035793712	chr6:160170814:C:T
chr6:160171087	['T', 'A']	56057	67445.42210526315	444.4362668877838	0.0049342958404981	0.0059646488116205	0.8272567248024654	0.408095	0.408095	chr6	160171087	0.3892387261914729	chr6:160171087:T:A
chr6:160172842	['C', 'A']	56057	67387.43609921486	439.7108546125424	0.0047097100552037	0.005963484405154	0.7897580902757528	0.429672	0.429672	chr6	160172842	0.3668629466225941	chr6:160172842:C:A
chr6:160172875	['A', 'G']	56057	12355.542872435324	-95.4874135121094	-0.0057067660339132	0.009481490195462	-0.6018849269753648	0.547253	0.547253	chr6	160172875	0.2618118489836496	chr6:160172875:A:G
chr6:160173599	['C', 'T']	56057	12369.323937128684	-95.91244589806224	-0.0058120735084333	0.0094772952638724	-0.6132628926935586	0.539705	0.539705	chr6	160173599	0.2678435584729539	chr6:160173599:C:T
chr6:160173834	['T', 'G']	56057	83106.44760409604	378.176353058983	0.0028451782079305	0.0066207971017902	0.4297334843807801	0.667391	0.667391	chr6	160173834	0.1756196542540336	chr6:160173834:T:G
chr6:160174201	['T', 'C']	56057	12374.545245316682	-95.606817043461	-0.0058051045836793	0.0094749868073136	-0.6126767985785987	0.540093	0.540093	chr6	160174201	0.2675314514562142	chr6:160174201:T:C
chr6:160174558	['C', 'T']	56057	66835.69193298003	409.3445836427681	0.0040536461456371	0.0059556565766284	0.6806379940617594	0.496103	0.496103	chr6	160174558	0.3044281467201007	chr6:160174558:C:T
chr6:160174622	['A', 'G']	56057	83141.21363311922	389.24505048359975	0.0032862571284584	0.0066236912264003	0.4961368240355489	0.6198	0.6198	chr6	160174622	0.2077484280967357	chr6:160174622:A:G
chr6:160174699	['G', 'A']	56057	83109.343277191	371.1647056747773	0.0026034465800612	0.0066206630377532	0.3932304914501058	0.694151	0.694151	chr6	160174699	0.1585460463555986	chr6:160174699:G:A
chr6:160175254	['GA', 'G']	56057	66506.05040502445	451.1545495098297	0.005720204201653	0.0059529977669276	0.9608947333110238	0.336609	0.336609	chr6	160175254	0.4728742763635123	chr6:160175254:GA:G
chr6:160176529	['A', 'G']	56057	66571.25279845748	451.7724579907862	0.0057591244183844	0.0059539082441518	0.9672847115239348	0.333406	0.333406	chr6	160176529	0.4770265888408135	chr6:160176529:A:G
chr6:160177454	['A', 'G']	56057	79711.95386262267	415.0869958040237	0.0053437006270322	0.0063982422424477	0.8351826055569834	0.403618	0.403618	chr6	160177454	0.3940294739357241	chr6:160177454:A:G
chr6:160177483	['G', 'A']	56057	66508.23727361942	445.40908439234846	0.0055231303545597	0.0059526988851141	0.927836341322646	0.353496	0.353496	chr6	160177483	0.45161549611816	chr6:160177483:G:A
chr6:160177564	['T', 'G']	56057	6449.265531884523	25.30267313596414	0.0192550561935905	0.0131280556072157	1.4667104382927143	0.14246	0.14246	chr6	160177564	0.8463070599914495	chr6:160177564:T:G
chr6:160179105	['T', 'G']	56057	82964.76008564547	401.0869087815455	0.0041955359457006	0.006611127030998	0.6346173543525534	0.525681	0.525681	chr6	160179105	0.279277719660813	chr6:160179105:T:G
chr6:160179185	['C', 'T']	56057	66028.8462018879	436.8641898864169	0.0061060319387571	0.0059487582598978	1.0264380685830856	0.30469	0.30469	chr6	160179185	0.5161417991940855	chr6:160179185:C:T
chr6:160181876	['C', 'T']	56057	36963.53311169493	346.733675971122	0.0099745618456696	0.0062215784129688	1.6032204665101777	0.108892	0.108892	chr6	160181876	0.963004025510321	chr6:160181876:C:T
chr6:160182562	['G', 'A']	56057	13831.467393437651	-90.41989828722062	-0.0031948095570997	0.0089868010457548	-0.3555001986617878	0.722216	0.722216	chr6	160182562	0.141332894426585	chr6:160182562:G:A
chr6:160183103	['A', 'G']	56057	66042.206267064	438.6658736016898	0.0061047055312154	0.0059488400912736	1.0262009799474157	0.304801	0.304801	chr6	160183103	0.5159836124841121	chr6:160183103:A:G
chr6:160183449	['T', 'G']	56057	79502.85550380958	382.4545986081076	0.0042491401878455	0.0063870858839565	0.665270557660539	0.50588	0.50588	chr6	160183449	0.2959524901137382	chr6:160183449:T:G
chr6:160183450	['C', 'G']	56057	79505.52936347903	383.57252439277306	0.0042889331239535	0.0063874330557071	0.6714642778324551	0.501928	0.501928	chr6	160183450	0.2993585765707663	chr6:160183450:C:G
chr6:160183756	['T', 'A']	56057	83117.27546213687	373.96099165722734	0.002610337432639	0.0066232855479947	0.3941151885606612	0.693497	0.693497	chr6	160183756	0.1589554133019634	chr6:160183756:T:A
chr6:160184131	['C', 'T']	56057	83291.45877757236	391.4027243159353	0.0034501805724644	0.0066907674838152	0.5156629012755839	0.606092	0.606092	chr6	160184131	0.2174614483423817	chr6:160184131:C:T
chr6:160184150	['T', 'G']	56057	82631.38795872539	387.0096074752444	0.0033915107449521	0.0066088987202293	0.5131733573962844	0.607832	0.607832	chr6	160184150	0.2162164397322329	chr6:160184150:T:G
chr6:160184646	['G', 'C']	56057	79342.89253720688	369.61470409284607	0.003777137677365	0.0063760740654061	0.5923923779145167	0.55359	0.55359	chr6	160184646	0.2568117635369273	chr6:160184646:G:C
chr6:160185493	['C', 'T']	56057	10419.159743040687	259.65613634355947	0.0298889720660002	0.0100102931273128	2.985823860087472	0.00282938	0.00282938	chr6	160185493	2.548308720687117	chr6:160185493:C:T
chr6:160186064	['G', 'A']	56057	1979.141223484916	-12.532930747213246	-0.0186976451623968	0.0219483555156879	-0.8518927602130536	0.394277	0.394277	chr6	160186064	0.4041985565925738	chr6:160186064:G:A
chr6:160186168	['C', 'T']	56057	66038.91748014631	435.8757577912019	0.0060155708199951	0.0059485095476707	1.0112736260717068	0.31189	0.31189	chr6	160186168	0.50599854962388	chr6:160186168:C:T
chr6:160187461	['A', 'G']	56057	3154.969851129915	11.077450130848808	-0.0045434812435027	0.0174579701520362	-0.2602525496340604	0.79467	0.79467	chr6	160187461	0.0998131819502427	chr6:160187461:A:G
chr6:160188320	['A', 'G']	56057	3154.562741984406	14.774873575532087	-0.0034961904297218	0.0174553154127533	-0.2002937413074448	0.841252	0.841252	chr6	160188320	0.0750738902711687	chr6:160188320:A:G
chr6:160189092	['G', 'A']	56057	65286.469665607954	447.9968943352575	0.0065137195820918	0.0059338513024635	1.097722077967736	0.272331	0.272331	chr6	160189092	0.5649029192085406	chr6:160189092:G:A
chr6:160190224	['G', 'C']	56057	103027.51371891388	309.757161828658	-0.0124794317395051	0.0106438912839233	-1.172450131875562	0.241021	0.241021	chr6	160190224	0.6179451159861663	chr6:160190224:G:C
chr6:160190468	['T', 'C']	56057	79165.35898579686	329.827750020129	0.0023071532852631	0.0063653761085979	0.36245356847756	0.717014	0.717014	chr6	160190468	0.1444723644669449	chr6:160190468:T:C
chr6:160190512	['A', 'G']	56057	20327.90103302468	-82.89983267944378	-0.0112120699791847	0.0075182193927416	-1.4913198715654952	0.135883	0.135883	chr6	160190512	0.8668348734220921	chr6:160190512:A:G
chr6:160190654	['C', 'T']	56057	12260.312269183423	-98.2748137170046	-0.0060001005831452	0.0095128810448642	-0.6307343227406909	0.528217	0.528217	chr6	160190654	0.2771876256823232	chr6:160190654:C:T
chr6:160190997	['T', 'G']	56057	79162.88529884031	329.7465768610642	0.0022638754017173	0.0063649228975207	0.3556799411661607	0.722082	0.722082	chr6	160190997	0.1414134809270745	chr6:160190997:T:G
chr6:160191001	['G', 'A']	56057	18608.323675289925	-37.0425841482375	-0.0082131166761645	0.0077894358915285	-1.0543917159773677	0.291708	0.291708	chr6	160191001	0.5350516603255994	chr6:160191001:G:A
chr6:160191648	['C', 'A']	56057	12188.304561916826	-111.3180872495301	-0.0070194772999104	0.0095322825077365	-0.7363899773441811	0.461496	0.461496	chr6	160191648	0.3358320588535752	chr6:160191648:C:A
chr6:160192139	['C', 'T']	56057	82353.28369313112	353.9723963304279	0.0021709919240032	0.0065625826753222	0.3308136493528699	0.740786	0.740786	chr6	160192139	0.1303072339127851	chr6:160192139:C:T
chr6:160192241	['A', 'G']	56057	65891.80708766798	389.7786602408226	0.004388957859434	0.0059473414474416	0.7379697127229798	0.460536	0.460536	chr6	160192241	0.3367364154340033	chr6:160192241:A:G
chr6:160192675	['T', 'C']	56057	79037.14913814639	326.27453533347216	0.0022764777899106	0.0063579652806154	0.3580513087813327	0.720306	0.720306	chr6	160192675	0.1424829676250336	chr6:160192675:T:C
chr6:160193601	['A', 'G']	56057	79038.9196895352	326.5653152630176	0.0022503290039851	0.0063585707981835	0.3539048436211437	0.723412	0.723412	chr6	160193601	0.1406142914127208	chr6:160193601:A:G
chr6:160193617	['G', 'A']	56057	3316.2957967601515	32.56155635825029	9.981813878617118e-05	0.0170216769909998	0.0058641777093379	0.995321	0.995321	chr6	160193617	0.0020368327758625	chr6:160193617:G:A
chr6:160193845	['G', 'A']	56057	79156.35689815147	335.36605674533325	0.0024931294909793	0.0063653759121692	0.3916704253417387	0.695303	0.695303	chr6	160193845	0.1578258967748402	chr6:160193845:G:A
chr6:160193955	['A', 'T']	56057	35845.95237585425	369.2115638893838	0.0109928731148061	0.0062606930000509	1.755855640057203	0.0791185	0.0791185	chr6	160193955	1.1017219550799635	chr6:160193955:A:T
chr6:160193975	['A', 'T']	56057	12260.811849736776	-100.15697632923576	-0.0060516955380135	0.0095134717764058	-0.6361185149066464	0.524702	0.524702	chr6	160193975	0.2800872804037033	chr6:160193975:A:T
chr6:160196112	['A', 'C']	56057	82362.28481712755	354.56559767191794	0.0022012084814947	0.0065636858222967	0.3353616460460744	0.737354	0.737354	chr6	160196112	0.1323239594466184	chr6:160196112:A:C
chr6:160197125	['C', 'T']	56057	82779.15044074086	337.9449742345086	0.0007844843009951	0.0066006757499668	0.1188490892010648	0.905395	0.905395	chr6	160197125	0.0431619082043687	chr6:160197125:C:T
chr6:160197397	['G', 'A']	56057	79054.10244972969	312.1414729276106	0.0016774437338433	0.006359099399287	0.2637863679299279	0.791946	0.791946	chr6	160197397	0.1013044304074203	chr6:160197397:G:A
chr6:160197687	['A', 'G']	56057	12276.752038394974	-107.02210527992835	-0.0066436298979281	0.0095097725733923	-0.69861080763557	0.484798	0.484798	chr6	160197687	0.3144391804893681	chr6:160197687:A:G
chr6:160198886	['A', 'C']	56057	3095.3865298840324	55.26726810187435	0.0093662806163205	0.0176281120172994	0.531326361389632	0.595195	0.595195	chr6	160198886	0.2253407257846413	chr6:160198886:A:C
chr6:160201078	['G', 'A']	56057	1701.0303446553446	-60.77063120628191	-0.0599409517113922	0.0236253515434694	-2.5371453881269868	0.0111787	0.0111787	chr6	160201078	1.9516086987441927	chr6:160201078:G:A
chr6:160201470	['G', 'A']	56057	82153.05185211622	258.98818476421576	-0.0013614457219253	0.0065538721731523	-0.2077315037516956	0.835439	0.835439	chr6	160201470	0.0780852548436414	chr6:160201470:G:A
chr6:160201605	['G', 'A']	56057	35553.34235552304	374.1376272631133	0.0115014507910871	0.0062732614752958	1.8334084808006064	0.0667471	0.0667471	chr6	160201605	1.1755675985979526	chr6:160201605:G:A
chr6:160201676	['A', 'G']	56057	82647.69221161566	358.75647263209424	0.0022556213566627	0.0065853319064092	0.3425220457707633	0.731959	0.731959	chr6	160201676	0.1355132448602475	chr6:160201676:A:G
chr6:160201853	['A', 'G']	56057	82621.26491578644	355.0361150046112	0.0021186933639988	0.0065828137767827	0.3218522406742501	0.747566	0.747566	chr6	160201853	0.126350458962769	chr6:160201853:A:G
chr6:160203083	['T', 'G']	56057	3306.176936525493	2.622747907804904	-0.0099146164634167	0.017047499078741	-0.5815877400914912	0.560847	0.560847	chr6	160203083	0.2511555988478334	chr6:160203083:T:G
chr6:160203188	['A', 'G']	56057	4558.894586589587	-12.127742657740542	-0.0084314487987477	0.0146230491772463	-0.5765862301733357	0.564221	0.564221	chr6	160203188	0.2485507536744602	chr6:160203188:A:G
chr6:160203315	['T', 'TCA']	56057	3239.4045138269403	13.50923897198631	-0.0065339343633535	0.0172137713483711	-0.3795759936111776	0.704262	0.704262	chr6	160203315	0.1522657442862676	chr6:160203315:T:TCA
chr6:160204894	['G', 'A']	56057	1615.1152480687922	-46.35281412802316	-0.0458793211214313	0.0242606548609859	-1.891099864546974	0.0586162	0.0586162	chr6	160204894	1.2319823396424472	chr6:160204894:G:A
chr6:160204897	['A', 'G']	56057	2890.05155558727	2.984024636881588	-0.006430274958554	0.0181957695684625	-0.3533939542573212	0.723794	0.723794	chr6	160204897	0.1403850213627902	chr6:160204897:A:G
chr6:160204946	['T', 'G']	56057	82288.01902144821	395.2308568482866	0.0065132403799666	0.0066408675902558	0.980781545700987	0.326705	0.326705	chr6	160204946	0.4858442188891387	chr6:160204946:T:G
chr6:160205147	['T', 'C']	56057	8901.793994861915	-19.840964592543063	0.0029205740343194	0.0111814227010624	0.2611987859149562	0.79394	0.79394	chr6	160205147	0.1002123170357633	chr6:160205147:T:C
chr6:160205816	['T', 'C']	56057	1851.6275919911493	-35.15464100510493	-0.0364252487698043	0.0226514718787095	-1.6080742551675398	0.107825	0.107825	chr6	160205816	0.9672805331820108	chr6:160205816:T:C
chr6:160205969	['C', 'G']	56057	97586.96340963016	388.7623859814534	0.005408396733035	0.0085972778642483	0.6290824628951178	0.529298	0.529298	chr6	160205969	0.2762997470263116	chr6:160205969:C:G
chr6:160207021	['A', 'T']	56057	11552.442586975914	322.9483386730368	0.0280125409109977	0.0094864530783235	2.95289932704206	0.00314935	0.00314935	chr6	160207021	2.501779071779463	chr6:160207021:A:T
chr6:160207244	['T', 'C']	56057	100583.97157996144	415.86092087370673	0.0123988471253329	0.0095179712883331	1.302677508654719	0.19269	0.19269	chr6	160207244	0.7151408232662368	chr6:160207244:T:C
chr6:160207525	['T', 'C']	56057	11585.653410408748	334.33906283783966	0.0291854278008472	0.0094714337152362	3.0814160430535456	0.00206118	0.00206118	chr6	160207525	2.6858840802279325	chr6:160207525:T:C
chr6:160207558	['G', 'A']	56057	11581.03296938557	334.25760710683966	0.0291696426933035	0.0094733072928706	3.07914034576454	0.00207699	0.00207699	chr6	160207558	2.6825655944399966	chr6:160207558:G:A
chr6:160207873	['C', 'T']	56057	28587.11958247836	36.45216781579432	-0.0035521359429901	0.0066727025684294	-0.5323384200872826	0.594494	0.594494	chr6	160207873	0.2258525241908588	chr6:160207873:C:T
chr6:160208410	['G', 'A']	56057	100529.58669164217	413.54723136766665	0.0120561661024487	0.0095009211401257	1.2689470762504618	0.204465	0.204465	chr6	160208410	0.6893810231469807	chr6:160208410:G:A
chr6:160208793	['T', 'C']	56057	11590.097245282344	329.3025439391001	0.0286818741443681	0.0094760260790277	3.02678294732077	0.00247284	0.00247284	chr6	160208793	2.606803982856279	chr6:160208793:T:C
chr6:160208928	['T', 'C']	56057	100531.55366636932	414.6865049216197	0.0122330899485773	0.0095019080420298	1.2874351019254886	0.197948	0.197948	chr6	160208928	0.7034488818549529	chr6:160208928:T:C
chr6:160208973	['T', 'C']	56057	100530.34687505577	411.1256233517992	0.0118854434364081	0.009501615139369	1.2508866400157497	0.210981	0.210981	chr6	160208973	0.6757566535492068	chr6:160208973:T:C
chr6:160208988	['T', 'C']	56057	11582.859638167289	330.1919239632928	0.0287334819734162	0.0094749778479437	3.0325645541907	0.00242596	0.00242596	chr6	160208988	2.6151163641959467	chr6:160208988:T:C
chr6:160209090	['G', 'A']	56057	88945.69360737926	85.95931469646645	-0.0093998363751735	0.007131191396112	-1.3181298682150522	0.187466	0.187466	chr6	160209090	0.7270774871433647	chr6:160209090:G:A
chr6:160209265	['G', 'A']	56057	8712.777135517019	54.44206909588847	0.0032961260146416	0.0107657735316898	0.3061671328065035	0.759479	0.759479	chr6	160209265	0.1194842301095658	chr6:160209265:G:A
chr6:160209454	['AT', 'A']	56057	11577.652268550732	329.0703099107276	0.0287587877421783	0.0094764656340006	3.034758828122	0.00240838	0.00240838	chr6	160209454	2.618274987977804	chr6:160209454:AT:A
chr6:160209535	['C', 'T']	56057	101573.6838001784	386.5878805487801	0.0058166819625059	0.0099077585250376	0.5870835414293535	0.55715	0.55715	chr6	160209535	0.2540278651454757	chr6:160209535:C:T
chr6:160210002	['T', 'C']	56057	100529.1400406794	409.9466523459529	0.0118495907514542	0.0095026102348273	1.246982719340117	0.212409	0.212409	chr6	160210002	0.6728270856718818	chr6:160210002:T:C
chr6:160210063	['G', 'A']	56057	88947.49486026342	85.28892911123744	-0.0093050143808583	0.0071331623763645	-1.3044725312422647	0.192078	0.192078	chr6	160210063	0.7165223749912512	chr6:160210063:G:A
chr6:160210070	['T', 'C']	56057	88951.73617431341	84.09289011011388	-0.0094232525806492	0.0071332842606558	-1.3210258047087635	0.186498	0.186498	chr6	160210070	0.7293258211937448	chr6:160210070:T:C
chr6:160210368	['A', 'AT']	56057	101628.5035950686	383.67563618993154	0.0052283916835891	0.0099319818359091	0.5264197790501279	0.598599	0.598599	chr6	160210368	0.2228640130134429	chr6:160210368:A:AT
chr6:160210514	['CTGTT', 'C']	56057	11577.478365599069	329.19557311705165	0.0287309477087802	0.009478552860475	3.031153397749822	0.00243733	0.00243733	chr6	160210514	2.613085665941889	chr6:160210514:CTGTT:C
chr6:160210638	['T', 'C']	56057	11128.74987058886	325.25087548938694	0.0308559777633488	0.0096531582092153	3.196464524314163	0.001392	0.001392	chr6	160210638	2.8563607647254567	chr6:160210638:T:C
chr6:160210657	['C', 'T']	56057	100504.68642600952	420.0492454663414	0.0128730032264809	0.0094949665056217	1.3557713151340962	0.175177	0.175177	chr6	160210657	0.7565229154555918	chr6:160210657:C:T
chr6:160210888	['G', 'A']	56057	11585.653410408748	326.9776871830107	0.0285244798798017	0.0094744654408955	3.0106690512246352	0.00260789	0.00260789	chr6	160210888	2.5837107309617844	chr6:160210888:G:A
chr6:160211218	['C', 'T']	56057	100525.3461613945	413.10748944819966	0.0121153302944744	0.0095001772772763	1.2752741281421498	0.202218	0.202218	chr6	160211218	0.6941801892358989	chr6:160211218:C:T
chr6:160211223	['C', 'T']	56057	100522.13891664289	415.8926112011416	0.0123270276061031	0.0094984852971455	1.2977887758385622	0.194365	0.194365	chr6	160211223	0.7113819373283207	chr6:160211223:C:T
chr6:160211379	['TTATTGCCTC', 'T']	56057	11573.890530485516	327.72053731667035	0.0286315155690046	0.0094803345805629	3.0200954750802262	0.00252809	0.00252809	chr6	160211379	2.5972074692315736	chr6:160211379:TTATTGCCTC:T
chr6:160212075	['T', 'A']	56057	11580.652696747493	331.4200916813923	0.0288939288999365	0.0094748145004824	3.0495508802272986	0.00229291	0.00229291	chr6	160212075	2.6396129916156617	chr6:160212075:T:A
chr6:160212293	['C', 'T']	56057	88716.06948856133	64.46288240551092	-0.0100284473463306	0.0071145898356225	-1.4095608570600158	0.158675	0.158675	chr6	160212293	0.7994914930140059	chr6:160212293:C:T
chr6:160212480	['C', 'T']	56057	88713.24298815304	67.42393840097728	-0.0098807406043233	0.0071134406241703	-1.3890241201634828	0.164831	0.164831	chr6	160212480	0.7829611065779518	chr6:160212480:C:T
chr6:160212548	['T', 'C']	56057	100508.4453109664	406.7898414029273	0.0115872229049673	0.0095015952546134	1.219502893405322	0.222659	0.222659	chr6	160212548	0.6523597457546708	chr6:160212548:T:C
chr6:160212631	['A', 'G']	56057	100523.17292562396	414.5112692818144	0.0121815743264308	0.0094995091426496	1.2823372390621406	0.19973	0.19973	chr6	160212631	0.6995566979939716	chr6:160212631:A:G
chr6:160212790	['GC', 'G']	56057	89848.20822190029	144.87530755224736	-0.005878498490293	0.0074790503700105	-0.7859953068192457	0.431874	0.431874	chr6	160212790	0.3646429408851642	chr6:160212790:GC:G
chr6:160213003	['C', 'T']	56057	100525.55291703838	417.3903755235101	0.0124188920022173	0.0095003992256483	1.3071968563899847	0.191151	0.191151	chr6	160213003	0.7186234256420972	chr6:160213003:C:T
chr6:160214084	['C', 'A']	56057	11578.478579712728	327.34382470609575	0.0285239348776243	0.0094755991268099	3.0102513303796967	0.00261148	0.00261148	chr6	160214084	2.5831132958552847	chr6:160214084:C:A
chr6:160214166	['G', 'T']	56057	100526.13955894948	410.013522360268	0.0119369803008237	0.0095016511728474	1.2563058865953345	0.20901	0.20901	chr6	160214166	0.6798329347457682	chr6:160214166:G:T
chr6:160214226	['G', 'A']	56057	88714.24314872966	64.50434542801182	-0.009958955727171	0.0071134085444171	-1.400025833605081	0.161511	0.161511	chr6	160214226	0.7917978939111077	chr6:160214226:G:A
chr6:160214272	['A', 'C']	56057	101763.52286392264	361.61079933175336	0.0028246755468387	0.0099909432749619	0.2827236096833382	0.77739	0.77739	chr6	160214272	0.1093610502403219	chr6:160214272:A:C
chr6:160214520	['G', 'A']	56057	11582.82650348777	331.7419513078753	0.0289460696718186	0.0094738949291809	3.05535050664966	0.00224903	0.00224903	chr6	160214520	2.648004751435173	chr6:160214520:G:A
chr6:160214696	['G', 'A']	56057	88944.52007992723	81.04817380349063	-0.0095692967171677	0.0071320951342266	-1.341723089368945	0.179691	0.179691	chr6	160214696	0.745473674411448	chr6:160214696:G:A
chr6:160215154	['A', 'G']	56057	100528.13988010278	412.3206402136798	0.0120754117989028	0.009501164129392	1.27094023789646	0.203755	0.203755	chr6	160215154	0.6908917251854527	chr6:160215154:A:G
chr6:160215531	['G', 'A']	56057	88710.40754023481	67.12937309555193	-0.0098409005664974	0.0071142124257553	-1.3832733657025416	0.166587	0.166587	chr6	160215531	0.7783588927764797	chr6:160215531:G:A
chr6:160216207	['T', 'C']	56057	100526.9329848163	416.4875886580704	0.0124060075890119	0.0095010377252654	1.3057529027615136	0.191642	0.191642	chr6	160216207	0.7175093054384412	chr6:160216207:T:C
chr6:160216453	['G', 'T']	56057	101990.6523267433	348.4636206073426	-6.392867567337042e-05	0.0101002908313689	-0.006329389592904	0.99495	0.99495	chr6	160216453	0.0021987436459424	chr6:160216453:G:T
chr6:160216530	['A', 'G']	56057	88938.49116607773	91.46667808045068	-0.0090731873892876	0.0071323658243833	-1.272114696959206	0.203338	0.203338	chr6	160216530	0.6917814524089351	chr6:160216530:A:G
chr6:160216812	['T', 'C']	56057	11582.959077686364	334.34040019431217	0.0291785181980354	0.0094764901826852	3.0790427294852454	0.00207767	0.00207767	chr6	160216812	2.682423431061847	chr6:160216812:T:C
chr6:160216971	['A', 'T']	56057	11583.06630149696	328.70780158725955	0.0287861003521733	0.0094754915963797	3.037953235394283	0.00238301	0.00238301	chr6	160216971	2.6228741351878675	chr6:160216971:A:T
chr6:160217713	['G', 'A']	56057	100424.16586088168	419.9899523916612	0.0125307635610519	0.0094744880869522	1.3225794835616176	0.185981	0.185981	chr6	160217713	0.7305314214629294	chr6:160217713:G:A
chr6:160217723	['T', 'A']	56057	100422.95721829728	419.165298551772	0.0124739919703436	0.0094741985374627	1.31662767262257	0.187969	0.187969	chr6	160217723	0.7259137690291555	chr6:160217723:T:A
chr6:160218180	['G', 'A']	56057	10562.31894736842	-17.051709791026376	-0.0055295827007829	0.0099129185986926	-0.557815808304148	0.576972	0.576972	chr6	160218180	0.2388452623044975	chr6:160218180:G:A
chr6:160219849	['G', 'A']	56057	100486.7183920351	436.3451976036199	0.0137723784775535	0.0094956336017891	1.450390680086744	0.146955	0.146955	chr6	160219849	0.8328156328954314	chr6:160219849:G:A
chr6:160220366	['T', 'C']	56057	100487.75559758078	436.4789412971281	0.0138253912240258	0.0094945804776243	1.4561350295158226	0.145361	0.145361	chr6	160220366	0.8375520979937202	chr6:160220366:T:C
chr6:160221496	['G', 'A']	56057	89413.38017590495	40.21258180414001	-0.0127888893281966	0.0071956098714154	-1.7773183311397331	0.0755213	0.0755213	chr6	160221496	1.1219305428364814	chr6:160221496:G:A
chr6:160221687	['C', 'A']	56057	89583.57888163297	81.354015573263	-0.0110858332571697	0.0072167644196675	-1.5361223690436483	0.124514	0.124514	chr6	160221687	0.9047818149865744	chr6:160221687:C:A
chr6:160222787	['C', 'T']	56057	18172.945121407287	-153.6163282089972	-0.0100827093565881	0.0078714203078993	-1.2809263083651752	0.200225	0.200225	chr6	160222787	0.698481697664908	chr6:160222787:C:T
chr6:160224800	['C', 'T']	56057	87808.49621712288	79.29624767855894	-0.0093559426505122	0.007009304811139	-1.3347889559095705	0.181951	0.181951	chr6	160224800	0.7400455531951491	chr6:160224800:C:T
chr6:160225141	['T', 'G']	56057	88043.27662991112	86.36329832889625	-0.0095534906722805	0.0070305719194846	-1.3588497183001331	0.1742	0.1742	chr6	160225141	0.7589518493283556	chr6:160225141:T:G
chr6:160225200	['T', 'C']	56057	9038.77366805838	220.15365159737323	0.0263813202022014	0.0106317543603345	2.4813703654239974	0.0130907	0.0130907	chr6	160225200	1.883037129766348	chr6:160225200:T:C
chr6:160225248	['T', 'C']	56057	87808.53132080857	77.28640508413183	-0.0095225425673674	0.0070094524035653	-1.3585287436325058	0.174301	0.174301	chr6	160225248	0.7587001212478033	chr6:160225248:T:C
chr6:160225333	['T', 'A']	56057	87807.66399628881	80.52103788695904	-0.0093406460398818	0.0070094987394349	-1.3325697581386204	0.182678	0.182678	chr6	160225333	0.738313751793078	chr6:160225333:T:A
chr6:160225580	['C', 'T']	56057	87608.62849037416	82.81792105326168	-0.0089060531040171	0.006990670875296	-1.2739911895279985	0.202672	0.202672	chr6	160225580	0.6932062467951485	chr6:160225580:C:T
chr6:160227235	['T', 'G']	56057	88087.57114310692	114.22267723416338	-0.0084746591532345	0.0070346294446374	-1.20470583702101	0.228322	0.228322	chr6	160227235	0.6414522399846859	chr6:160227235:T:G
chr6:160227985	['T', 'C']	56057	87728.8249661029	81.46819455638398	-0.0090249406257301	0.0070039903375438	-1.2885427007734789	0.197562	0.197562	chr6	160227985	0.7042965859496104	chr6:160227985:T:C
chr6:160228694	['G', 'A']	56057	100392.1635773286	409.59014733568506	0.0070181687428864	0.0094738226655692	0.7407958741293085	0.45882	0.45882	chr6	160228694	0.3383576594274264	chr6:160228694:G:A
chr6:160228832	['C', 'A']	56057	88259.31902365912	107.5798660202771	-0.0088696006015994	0.0070502769059467	-1.2580499631323956	0.208379	0.208379	chr6	160228832	0.6811460504572592	chr6:160228832:C:A
chr6:160229144	['C', 'T']	56057	88285.8991703096	104.47844333028767	-0.0089371114158847	0.0070517180399008	-1.2673665290239442	0.20503	0.20503	chr6	160229144	0.6881825883041446	chr6:160229144:C:T
chr6:160230077	['G', 'A']	56057	24308.67284115852	292.7902865527548	0.0095248206439082	0.0070059815015332	1.359526947341171	0.173985	0.173985	chr6	160230077	0.7594881925107252	chr6:160230077:G:A
chr6:160230823	['T', 'TA']	56057	88291.60026048636	104.2256345199241	-0.0089529339981329	0.007052728795552	-1.2694283670427422	0.204294	0.204294	chr6	160230823	0.6897443881651834	chr6:160230823:T:TA
chr6:160231177	['C', 'T']	56057	87805.39815525146	68.54714160416384	-0.0096726290396936	0.0070055883617744	-1.3807018825816022	0.167376	0.167376	chr6	160231177	0.7763068152484363	chr6:160231177:C:T
chr6:160231441	['T', 'C']	56057	11201.597726786093	351.1247722427349	0.0323043993318554	0.009612099199703	3.3608058615181142	0.000777673	0.000777673	chr6	160231441	3.109202979037116	chr6:160231441:T:C
chr6:160231646	['A', 'G']	56057	11203.19912222797	353.1087744054601	0.0324997155827557	0.0096112088790597	3.3814389003202407	0.000721565	0.000721565	chr6	160231646	3.1417245407037964	chr6:160231646:A:G
chr6:160231826	['T', 'C']	56057	100376.277942331	413.94610180977793	0.0074452975933717	0.0094590326428454	0.7871098318920755	0.431221	0.431221	chr6	160231826	0.3653000976310468	chr6:160231826:T:C
chr6:160231897	['T', 'G']	56057	11203.39900089206	350.950425821201	0.0323094710311615	0.0096111967737427	3.361649104867917	0.000775303	0.000775303	chr6	160231897	3.110528535544326	chr6:160231897:T:G
chr6:160232895	['T', 'G']	56057	87910.68237372207	85.51480397497654	-0.0090389693132649	0.0070144981125782	-1.288612409354922	0.197538	0.197538	chr6	160232895	0.70434934761794	chr6:160232895:T:G
chr6:160232949	['G', 'A']	56057	87902.38516165872	71.08582045044301	-0.0097088072476643	0.0070135063703331	-1.38430147988917	0.166272	0.166272	chr6	160232949	0.7791808792791037	chr6:160232949:G:A
chr6:160233015	['CG', 'C']	56057	87895.54373851453	74.2446735789448	-0.0095332062760537	0.0070124873152768	-1.3594614645912295	0.174006	0.174006	chr6	160233015	0.7594357763038058	chr6:160233015:CG:C
chr6:160233627	['T', 'G']	56057	11880.695516423131	344.3595000825396	0.0276352906380483	0.0093472663444316	2.9565104512627247	0.00311271	0.00311271	chr6	160233627	2.506861339088288	chr6:160233627:T:G
chr6:160233982	['C', 'T']	56057	87837.90572132198	87.08385911954072	-0.0087998119571606	0.0070124405023128	-1.2548857925080852	0.209525	0.209525	chr6	160233982	0.6787641506724584	chr6:160233982:C:T
chr6:160236103	['ATTG', 'A']	56057	11174.987008583612	360.8316269549511	0.033465860835462	0.0096370153871708	3.472637480688592	0.00051576	0.00051576	chr6	160236103	3.28755234279695	chr6:160236103:ATTG:A
chr6:160236651	['AC', 'A']	56057	87871.24287192663	86.87133341567277	-0.0088429460235855	0.0070168939489673	-1.2602365217286613	0.207589	0.207589	chr6	160236651	0.682795663183262	chr6:160236651:AC:A
chr6:160236671	['A', 'G']	56057	87873.54059840496	87.92262674508514	-0.0088100550286953	0.0070168181823222	-1.255562678094026	0.20928	0.20928	chr6	160236671	0.6792722733558267	chr6:160236671:A:G
chr6:160236839	['A', 'AC']	56057	87868.9724531668	85.56281382286751	-0.0089798982334048	0.0070163204550184	-1.2798586226177784	0.2006	0.2006	chr6	160236839	0.6976690713156006	chr6:160236839:A:AC
chr6:160237098	['C', 'T']	56057	11128.191093825268	361.2983650065418	0.0337771188032099	0.0096534515454358	3.498968078332545	0.000467425	0.000467425	chr6	160237098	3.3302880632923326	chr6:160237098:C:T
chr6:160238691	['C', 'T']	56057	87859.67327421629	73.40462600605828	-0.0094577526628814	0.0070149480273746	-1.348228472395546	0.17759	0.17759	chr6	160238691	0.7505814927640124	chr6:160238691:C:T
chr6:160238920	['C', 'T']	56057	101153.8268897968	384.0576214998596	0.0021817721079122	0.0097625446897526	0.2234839560020025	0.82316	0.82316	chr6	160238920	0.0845157415028449	chr6:160238920:C:T
chr6:160240136	['T', 'G']	56057	11172.391649567307	355.3357940870931	0.0328053193266002	0.009635337923793	3.404687991854695	0.000662861	0.000662861	chr6	160240136	3.178577532322114	chr6:160240136:T:G
chr6:160241938	['C', 'T']	56057	87757.7446732574	84.28582974865888	-0.0087618328663592	0.0070102036333392	-1.2498685237458125	0.211353	0.211353	chr6	160241938	0.6749915833012555	chr6:160241938:C:T
chr6:160242198	['T', 'C']	56057	28389.0514549769	11.264921888294776	-0.0045782980350306	0.0066958598839579	-0.6837505733952652	0.494136	0.494136	chr6	160242198	0.3061535046780601	chr6:160242198:T:C
chr6:160243151	['G', 'A']	56057	87869.67505843312	87.04330137734651	-0.0088586922728697	0.0070164666738213	-1.2625574501653096	0.206754	0.206754	chr6	160243151	0.6845460795450737	chr6:160243151:G:A
chr6:160244429	['G', 'A']	56057	87867.83736530364	86.85118439134838	-0.0088395104167389	0.0070162276352876	-1.2598665374368905	0.207723	0.207723	chr6	160244429	0.682515413816066	chr6:160244429:G:A
chr6:160245324	['C', 'G']	56057	87774.39483684502	77.4427684123731	-0.0092467587842069	0.0070084673021583	-1.3193696118635312	0.187051	0.187051	chr6	160245324	0.7280399656624027	chr6:160245324:C:G
chr6:160245333	['G', 'A']	56057	15267.451202540678	-60.68158860736729	-0.0029993971556558	0.008467256937412	-0.3542348103791688	0.723164	0.723164	chr6	160245333	0.1407632017120307	chr6:160245333:G:A
chr6:160245769	['G', 'T']	56057	11177.44980200332	351.70348331085034	0.0327290578292707	0.0096564347275262	3.389352152505563	0.000701062	0.000701062	chr6	160245769	3.154243572522356	chr6:160245769:G:T
chr6:160246017	['G', 'A']	56057	87880.48937271352	84.54388519519186	-0.0090203360726105	0.0070193777409921	-1.2850620675295934	0.198776	0.198776	chr6	160246017	0.7016360530210763	chr6:160246017:G:A
chr6:160246112	['C', 'T']	56057	87745.21971333196	66.32392140515445	-0.0096392282207441	0.0070077494598224	-1.3755098232333631	0.168979	0.168979	chr6	160246112	0.7721672643260045	chr6:160246112:C:T
chr6:160247009	['C', 'T']	56057	87611.62902563921	94.83286602757084	-0.0084778907471665	0.0069953695613888	-1.211928929953966	0.225545	0.225545	chr6	160247009	0.6467667961276917	chr6:160247009:C:T
chr6:160248686	['T', 'C']	56057	7990.855292501474	-28.642201006964097	-0.0057779853245223	0.0112558679291353	-0.5133309453255274	0.607722	0.607722	chr6	160248686	0.2162950415765604	chr6:160248686:T:C
chr6:160249250	['A', 'C']	56057	100563.1757800653	372.5999714487005	0.0058837314697625	0.0095325792619996	0.6172234510776428	0.53709	0.53709	chr6	160249250	0.2699529336145377	chr6:160249250:A:C
chr6:160249462	['A', 'G']	56057	87657.38231253679	133.71414818339383	-0.0072548905620337	0.0069957252434614	-1.0370462403186056	0.299719	0.299719	chr6	160249462	0.5232857250770274	chr6:160249462:A:G
chr6:160250468	['T', 'C']	56057	87479.28704232386	149.81882289216946	-0.0063189361743484	0.0069782241721108	-0.9055220953781846	0.365193	0.365193	chr6	160250468	0.4374775555914873	chr6:160250468:T:C
chr6:160251232	['C', 'T']	56057	87247.33842393535	113.50320564588736	-0.0078330712198212	0.0069548086339589	-1.126281344618728	0.260051	0.260051	chr6	160251232	0.5849414718501301	chr6:160251232:C:T
chr6:160251474	['A', 'T']	56057	87470.48307730735	155.2682494935495	-0.0060585718630829	0.0069763481489856	-0.8684445979038312	0.385155	0.385155	chr6	160251474	0.4143644598479175	chr6:160251474:A:T
chr6:160251593	['G', 'A']	56057	87455.0409827291	150.60698344636535	-0.0062224369347605	0.0069754625335922	-0.892046499396245	0.372372	0.372372	chr6	160251593	0.4290229826387838	chr6:160251593:G:A
chr6:160253069	['G', 'T']	56057	87411.30523779783	149.60614311851282	-0.0062916051829397	0.0069710828651241	-0.9025291055448754	0.36678	0.36678	chr6	160253069	0.4355943538265761	chr6:160253069:G:T
chr6:160253525	['C', 'T']	56057	100985.80890617472	337.91996969710226	-0.0001348475404395	0.0097017161442732	-0.0138993491908281	0.98891	0.98891	chr6	160253525	0.004843231438144	chr6:160253525:C:T
chr6:160253600	['G', 'A']	56057	12282.65733043137	254.519374230352	0.0213021498099325	0.0092357342397708	2.3064922892866964	0.0210868	0.0210868	chr6	160253600	1.6759893210564374	chr6:160253600:G:A
chr6:160255284	['TC', 'T']	56057	87134.7719795904	100.28544541400764	-0.008053561077428	0.0069451714568245	-1.1595913977781491	0.24622	0.24622	chr6	160255284	0.6086766730259087	chr6:160255284:TC:T
chr6:160255344	['G', 'T']	56057	87770.35454285916	128.27423445028975	-0.0082993479892502	0.0070133440577433	-1.1833652991951975	0.236669	0.236669	chr6	160255344	0.6258586242451122	chr6:160255344:G:T
chr6:160255376	['C', 'T']	56057	87773.09204610332	126.73768017179415	-0.0083653844870002	0.0070132539331436	-1.1927964632032906	0.232954	0.232954	chr6	160255376	0.6327298279802454	chr6:160255376:C:T
chr6:160259706	['CCTT', 'C']	56057	11522.23326970081	363.4736526792746	0.0327884784276284	0.0095004696438364	3.451248165284177	0.000558411	0.000558411	chr6	160259706	3.253046035241185	chr6:160259706:CCTT:C
chr6:160260026	['CTGAA', 'C']	56057	101318.84455228274	292.6938344319832	-0.005583966112723	0.0098397850485333	-0.567488627564617	0.570385	0.570385	chr6	160260026	0.2438319040939291	chr6:160260026:CTGAA:C
chr6:160260361	['A', 'G']	56057	11571.270616993184	343.1741219883333	0.0306941004692157	0.0094830461547091	3.2367342696074104	0.00120976	0.00120976	chr6	160260361	2.917300779281856	chr6:160260361:A:G
chr6:160261186	['A', 'G']	56057	12369.661986655725	419.1256282474377	0.0341687877412865	0.0091909197569205	3.7176679423795527	0.000201266	0.000201266	chr6	160261186	3.696229584572501	chr6:160261186:A:G
chr6:160261622	['G', 'A']	56057	2860.204092555261	13.678684175649964	-0.0039181606417454	0.0183210316218405	-0.2138613546780091	0.830656	0.830656	chr6	160261622	0.0805787935835138	chr6:160261622:G:A
chr6:160261865	['A', 'G']	56057	6181.330806008491	-37.67116202956782	-0.0184564371831315	0.0127091495871667	-1.4522165355397294	0.146447	0.146447	chr6	160261865	0.8343195205121917	chr6:160261865:A:G
chr6:160262114	['G', 'A']	56057	11623.829429290134	398.6221765663645	0.0355272774667975	0.009465169768414	3.75347493347184	0.000174576	0.000174576	chr6	160262114	3.758015461569701	chr6:160262114:G:A
chr6:160262237	['A', 'G']	56057	31904.98406779661	98.52370989266666	-0.0030532211235793	0.006457177896637	-0.4728414134554847	0.636328	0.636328	chr6	160262237	0.1963189663159539	chr6:160262237:A:G
chr6:160262349	['T', 'C']	56057	85355.09059283178	-68.78658401705694	-0.016775250614008	0.0067774053759585	-2.475172973054688	0.0133201	0.0133201	chr6	160262349	1.8754925147088728	chr6:160262349:T:C
chr6:160263338	['C', 'T']	56057	47573.032510170575	-137.83684770004487	-0.0057383563295798	0.0059379452867383	-0.9663875385305024	0.333854	0.333854	chr6	160263338	0.476443415993264	chr6:160263338:C:T
chr6:160263835	['A', 'T']	56057	4938.145189493968	-44.36831235048924	-0.0201859118438031	0.0141985946397854	-1.4216837902563189	0.155124	0.155124	chr6	160263835	0.8093210051443449	chr6:160263835:A:T
chr6:160263992	['T', 'C']	56057	22780.812773169208	-141.58565357861744	-0.0085503347943922	0.0071932526933976	-1.1886604237106968	0.234578	0.234578	chr6	160263992	0.6297127208079718	chr6:160263992:T:C
chr6:160263997	['C', 'T']	56057	22557.011971026903	-127.4091022179776	-0.0078776438689591	0.0072179398850252	-1.0913978218774747	0.275103	0.275103	chr6	160263997	0.5605046736003503	chr6:160263997:C:T
chr6:160264001	['T', 'A']	56057	31767.400189113483	98.31841765977136	-0.0029223344716574	0.006466862538651	-0.451893704898049	0.651347	0.651347	chr6	160264001	0.186187582805203	chr6:160264001:T:A
chr6:160264015	['G', 'A']	56057	4924.175684595486	-44.41172644412857	-0.02042341997676	0.0142174232603089	-1.4365064331858606	0.150864	0.150864	chr6	160264015	0.8214143816068328	chr6:160264015:G:A
chr6:160264040	['C', 'T']	56057	11641.453702051738	403.736124368597	0.035795794487499	0.0094569358962652	3.785136632007383	0.000153784	0.000153784	chr6	160264040	3.813088847064997	chr6:160264040:C:T
chr6:160264504	['C', 'T']	56057	31709.0909220668	94.32778360147287	-0.0029799107180867	0.0064696223776903	-0.460600409749197	0.645087	0.645087	chr6	160264504	0.1903817100593724	chr6:160264504:C:T
chr6:160264753	['G', 'T']	56057	47603.43634903641	-136.05572692311603	-0.00570945722608	0.0059364473151143	-0.9617633111210436	0.336173	0.336173	chr6	160264753	0.4734371702002012	chr6:160264753:G:T
chr6:160264951	['C', 'T']	56057	44545.50899357601	-121.56936431372569	-0.0041773493005421	0.0060048916860287	-0.6956577268931164	0.486646	0.486646	chr6	160264951	0.312786841969209	chr6:160264951:C:T
chr6:160265636	['T', 'C']	56057	97785.72199029473	316.559856806426	0.0007708747883371	0.0086723597264949	0.0888887007283627	0.929171	0.929171	chr6	160265636	0.0319043532589253	chr6:160265636:T:C
chr6:160265996	['T', 'C']	56057	2347.2142857142853	-4.629828751164943	-0.0050382010299124	0.0201533255242238	-0.2499935320280837	0.802593	0.802593	chr6	160265996	0.0955046323851735	chr6:160265996:T:C
chr6:160266834	['T', 'G']	56057	44650.151187481046	-106.45760986234568	-0.0034850453575131	0.0060001022279167	-0.5808309967283963	0.561357	0.561357	chr6	160266834	0.2507608574264533	chr6:160266834:T:G
chr6:160268225	['T', 'C']	56057	12215.653744603418	414.3103161495528	0.0337229067544836	0.0092450623999885	3.647666753934007	0.000264872	0.000264872	chr6	160268225	3.576963949170527	chr6:160268225:T:C
chr6:160268526	['T', 'G']	56057	16130.30198576246	379.93247075896966	0.0204190190756444	0.0082170889514547	2.484945604979647	0.01296	0.01296	chr6	160268526	1.8873949984654248	chr6:160268526:T:G
chr6:160268567	['T', 'C']	56057	48031.85471640885	-146.87087449957994	-0.0071717745508269	0.0059374139943965	-1.207895315636636	0.227093	0.227093	chr6	160268567	0.6437962524303169	chr6:160268567:T:C
chr6:160268698	['A', 'G']	56057	45209.29083025535	-96.57343187504196	-0.0040891346948973	0.0059930888654465	-0.6823083699748707	0.495047	0.495047	chr6	160268698	0.3053535669822619	chr6:160268698:A:G
chr6:160270606	['T', 'G']	56057	97701.971616149	340.50300812757564	0.0028944695774531	0.0086475775063315	0.3347144995617397	0.737842	0.737842	chr6	160270606	0.1320366271668406	chr6:160270606:T:G
chr6:160271075	['C', 'T']	56057	32767.091721677083	120.4871171854089	-0.0036971291454983	0.0063896908193593	-0.5786084569689672	0.562856	0.562856	chr6	160271075	0.2496027000057848	chr6:160271075:C:T
chr6:160271288	['A', 'C']	56057	38374.47649378222	88.29456258960771	-0.0068952283226024	0.0061064799703057	-1.1291657970110698	0.258833	0.258833	chr6	160271288	0.5869803539529107	chr6:160271288:A:C
chr6:160271343	['G', 'A']	56057	11643.45395182872	397.172756636169	0.0354133314650532	0.0094591875869234	3.743802640515267	0.000181437	0.000181437	chr6	160271343	3.741274143641558	chr6:160271343:G:A
chr6:160271547	['T', 'G']	56057	38221.45465574764	68.78173515387344	-0.0074711435256256	0.0061147711331869	-1.2218189958209895	0.221781	0.221781	chr6	160271547	0.6540756626440434	chr6:160271547:T:G
chr6:160271687	['A', 'G']	56057	38232.50231952325	70.44659138940214	-0.0074156782080366	0.0061131413191515	-1.2130716142295752	0.225108	0.225108	chr6	160271687	0.6476090705520442	chr6:160271687:A:G
chr6:160271776	['T', 'C']	56057	5599.399550425491	-32.698915667855694	-0.0167493139998518	0.0133307081776724	-1.256445927449319	0.20896	0.20896	chr6	160271776	0.6799368404050201	chr6:160271776:T:C
chr6:160272075	['T', 'C']	56057	12437.109327053451	390.1810138783392	0.0293518745220325	0.0091766447384801	3.1985410091067554	0.00138202	0.00138202	chr6	160272075	2.859485671993088	chr6:160272075:T:C
chr6:160272637	['A', 'G']	56057	5603.299871552432	-38.34125758018758	-0.0180746081881726	0.0133253712825191	-1.3564055968844717	0.174976	0.174976	chr6	160272637	0.7570215157843094	chr6:160272637:A:G
chr6:160272695	['A', 'G']	56057	50306.38448912597	467.2731560056704	0.0062573620415823	0.0058673087557026	1.0664790796121968	0.286212	0.286212	chr6	160272695	0.5433121615457412	chr6:160272695:A:G
chr6:160272704	['G', 'C']	56057	50306.17928955022	467.4414606505694	0.00627116942284	0.0058677253230376	1.0687564733506658	0.285184	0.285184	chr6	160272704	0.5448748438504403	chr6:160272704:G:C
chr6:160272874	['C', 'T']	56057	50303.84476051109	464.8812794586871	0.0061504433082339	0.0058677410105021	1.0481790687806076	0.294561	0.294561	chr6	160272874	0.5308247544587978	chr6:160272874:C:T
chr6:160273049	['G', 'A']	56057	50303.97371848628	469.9977756796944	0.0063445544635338	0.0058676237291664	1.081281751588245	0.279576	0.279576	chr6	160273049	0.553500113022684	chr6:160273049:G:A
chr6:160273920	['C', 'T']	56057	50304.07636311733	468.3627755240967	0.0063068222174098	0.0058679113079911	1.0747984907033368	0.28247	0.28247	chr6	160273920	0.549027670061543	chr6:160273920:C:T
chr6:160274238	['A', 'G']	56057	50310.56485198867	467.5000442680399	0.0062580991906393	0.0058674519184971	1.0665786916652225	0.286167	0.286167	chr6	160274238	0.5433804493470964	chr6:160274238:A:G
chr6:160274288	['A', 'G']	56057	50306.66645849691	465.4238483652348	0.0061837652096857	0.0058678085979367	1.0538457597032376	0.291958	0.291958	chr6	160274288	0.5346796200590236	chr6:160274288:A:G
chr6:160274710	['A', 'G']	56057	5605.599989295462	-36.60686641875943	-0.0176515664087385	0.0133216857756707	-1.3250249785185164	0.185168	0.185168	chr6	160274710	0.7324340642210421	chr6:160274710:A:G
chr6:160274741	['C', 'G']	56057	50315.87342540056	465.9624181399515	0.0061780731901555	0.0058683472525363	1.052779074633894	0.292447	0.292447	chr6	160274741	0.5339528293874374	chr6:160274741:C:G
chr6:160275286	['G', 'T']	56057	50305.460975696784	469.9083628671604	0.0063359259762735	0.0058675564842917	1.079823601738762	0.280225	0.280225	chr6	160275286	0.5524931221633109	chr6:160275286:G:T
chr6:160275512	['T', 'C']	56057	97782.97739639269	325.6031501644376	0.0016679208697585	0.0086728682881474	0.1923147930238937	0.847496	0.847496	chr6	160275512	0.0718623428971836	chr6:160275512:T:C
chr6:160275796	['C', 'T']	56057	50298.767347667046	459.03120987174543	0.0058945417717369	0.00586794928316	1.0045318197710429	0.315127	0.315127	chr6	160275796	0.5015143849927448	chr6:160275796:C:T
chr6:160275887	['C', 'T']	56057	7960.426017768581	45.49407626393116	0.0015852405058818	0.011257200143148	0.1408201405077407	0.888013	0.888013	chr6	160275887	0.0515806763532247	chr6:160275887:C:T
chr6:160276274	['G', 'A']	56057	51980.10908247219	-269.6328464960314	-0.0174083137216566	0.0057836426499765	-3.009922081151948	0.00261431	0.00261431	chr6	160276274	2.582642915872953	chr6:160276274:G:A
chr6:160276596	['G', 'T']	56057	37412.67404142951	148.8750956843003	0.003738905440287	0.0061953678222769	0.6035001548807021	0.546178	0.546178	chr6	160276596	0.2626657971860804	chr6:160276596:G:T
chr6:160276730	['A', 'G']	56057	74249.5699068622	613.5527216315677	0.0138462763934899	0.0061330150572178	2.25766222067146	0.0239706	0.0239706	chr6	160276730	1.620321095151665	chr6:160276730:A:G
chr6:160277123	['T', 'C']	56057	12121.297389877076	389.0428216058835	0.0320085964816258	0.0092805084244732	3.449013245569318	0.000563053	0.000563053	chr6	160277123	3.2494507232229224	chr6:160277123:T:C
chr6:160277145	['A', 'G']	56057	22502.8099910794	-274.3745784667442	-0.0163934414860235	0.0072144271732472	-2.2723136698661475	0.0230713	0.0230713	chr6	160277145	1.6369279335708058	chr6:160277145:A:G
chr6:160277762	['G', 'A']	56057	5004.446371226717	-18.96818799240714	-0.0166669625160616	0.0141138301755033	-1.1808957815710222	0.237649	0.237649	chr6	160277762	0.6240640088272308	chr6:160277762:G:A
chr6:160277991	['G', 'A']	56057	25319.5521822987	-219.8616074962465	-0.0168730824847788	0.0068901698636432	-2.4488630641475813	0.0143338	0.0143338	chr6	160277991	1.843638659549913	chr6:160277991:G:A
chr6:160278084	['C', 'G']	56057	23432.87574154812	18.804231062737745	-0.005614063805966	0.0071390163266643	-0.7863917869185238	0.431641	0.431641	chr6	160278084	0.3648773099852707	chr6:160278084:C:G
chr6:160278367	['C', 'T']	56057	28870.63520553811	-299.5400013284332	-0.0182935763303546	0.0065961223035697	-2.77338343475746	0.0055495	0.0055495	chr6	160278367	2.2557461442688456	chr6:160278367:C:T
chr6:160278502	['C', 'T']	56057	28904.124962086746	-311.16483627451095	-0.0188580414331583	0.006592067589507	-2.8607172449469123	0.0042284	0.0042284	chr6	160278502	2.373823935845268	chr6:160278502:C:T
chr6:160278629	['C', 'A']	56057	23171.54692573957	0.8201447778818363	-0.0064272599770699	0.0071633308758067	-0.897244604291166	0.369592	0.369592	chr6	160278629	0.4322774378671284	chr6:160278629:C:A
chr6:160278648	['G', 'T']	56057	28731.10026940712	-294.9130153042047	-0.0179134026644728	0.0066067325857205	-2.711386064450367	0.0067023	0.0067023	chr6	160278648	2.1737761367173056	chr6:160278648:G:T
chr6:160278656	['A', 'G']	56057	4807.600338983052	-29.874402945596778	-0.0186851461023506	0.0143772402405804	-1.2996337120117736	0.193732	0.193732	chr6	160278656	0.7127986380542869	chr6:160278656:A:G
chr6:160278666	['A', 'G']	56057	18695.669164748488	8.844008074458761	-0.0007892592463195	0.0077376603071399	-0.1020023127134747	0.918755	0.918755	chr6	160278666	0.0368002844067954	chr6:160278666:A:G
chr6:160279269	['T', 'C']	56057	33423.36615044248	341.82280869328184	0.0080767089442116	0.0063406926702484	1.2737896889576277	0.202743	0.202743	chr6	160279269	0.693054131513127	chr6:160279269:T:C
chr6:160279354	['G', 'A']	56057	63811.79839055027	216.98760745532925	-0.0006591579584738	0.0058652381535254	-0.1123838352714932	0.910519	0.910519	chr6	160279354	0.0407109872561434	chr6:160279354:G:A
chr6:160279409	['T', 'C']	56057	71470.12431747616	196.7649453486662	-0.0028314893870476	0.0060927772872886	-0.4647288508239087	0.642127	0.642127	chr6	160279409	0.1923790685907737	chr6:160279409:T:C
chr6:160279679	['C', 'T']	56057	5706.610800877772	-8.101423811355408	-0.0139128167727651	0.0132099616061792	-1.0532064503697778	0.292251	0.292251	chr6	160279679	0.5342439941310876	chr6:160279679:C:T
chr6:160279737	['T', 'C']	56057	29040.59027331764	-288.0797249476874	-0.0180284783374972	0.0065825413567015	-2.738832520838289	0.00616773	0.00616773	chr6	160279737	2.209874646318427	chr6:160279737:T:C
chr6:160279826	['T', 'C']	56057	29036.69783749064	-288.50528500063024	-0.018076925788145	0.0065821288122323	-2.7463646342731303	0.0060279	0.0060279	chr6	160279826	2.219833961036972	chr6:160279826:T:C
chr6:160279867	['T', 'C']	56057	28782.08065868584	-60.097142708078536	-0.0101435089668636	0.0066492311920734	-1.5255160595040935	0.127136	0.127136	chr6	160279867	0.8957314566247312	chr6:160279867:T:C
chr6:160280149	['G', 'A']	56057	29069.6300089206	-289.9241549880224	-0.0182438937469801	0.0065798495359753	-2.772691631811883	0.00556131	0.00556131	chr6	160280149	2.2548228956914875	chr6:160280149:G:A
chr6:160280392	['A', 'G']	56057	71396.6418618758	202.93756404718167	-0.0028025323970984	0.0060868196060386	-0.4604263931722435	0.645212	0.645212	chr6	160280392	0.1902975639654705	chr6:160280392:A:G
chr6:160280548	['C', 'T']	56057	29041.289074070766	-291.85796125125177	-0.0183276574939733	0.0065816827173257	-2.784646158303432	0.00536041	0.00536041	chr6	160280548	2.2708019912908552	chr6:160280548:C:T
chr6:160280631	['A', 'T']	56057	29039.770600620977	-288.27211108601324	-0.0181464674853815	0.0065819704090558	-2.756996212017996	0.00583539	0.00583539	chr6	160280631	2.2339301131939577	chr6:160280631:A:T
chr6:160280709	['CT', 'C']	56057	29041.62651204282	-289.5680514138597	-0.0182040483323256	0.0065816728985398	-2.7658695004979807	0.00567898	0.00567898	chr6	160280709	2.24572966079443	chr6:160280709:CT:C
chr6:160280903	['C', 'G']	56057	72073.57161727951	210.37810915935145	-0.0035559582584169	0.0060931874390762	-0.5835957442589472	0.559495	0.559495	chr6	160280903	0.2522037902475388	chr6:160280903:C:G
chr6:160281131	['T', 'C']	56057	71384.46852972142	204.5380026691614	-0.0027777082585365	0.0060881584722253	-0.4562476931585596	0.648214	0.648214	chr6	160281131	0.1882815933946951	chr6:160281131:T:C
chr6:160281176	['T', 'C']	56057	72070.42795967525	210.96952683663417	-0.0035766525729032	0.006092115432065	-0.5870953386861241	0.557142	0.557142	chr6	160281176	0.2540341011336283	chr6:160281176:T:C
chr6:160281300	['G', 'A']	56057	29038.25218136073	-291.0825061217464	-0.0183120809813572	0.0065831384583204	-2.781664262007536	0.0054099	0.0054099	chr6	160281300	2.2668107625920584	chr6:160281300:G:A
chr6:160281390	['C', 'T']	56057	29042.28935957601	-288.10055566109696	-0.0181993439618623	0.006582620481031	-2.7647566822828336	0.00569839	0.00569839	chr6	160281390	2.244247830798232	chr6:160281390:C:T
chr6:160281444	['T', 'C']	56057	29221.9300639048	-279.2847631665388	-0.0178818598851084	0.0065962570511822	-2.7109101034659613	0.00671192	0.00671192	chr6	160281444	2.173153228544912	chr6:160281444:T:C
chr6:160281469	['A', 'AT']	56057	42342.57488000285	492.54012865531786	0.0125447419787255	0.0060256805192978	2.081879704466525	0.037358	0.037358	chr6	160281469	1.4276163822335344	chr6:160281469:A:AT
chr6:160281513	['C', 'T']	56057	41782.90729339542	501.8561548470684	0.0135583387887113	0.0060503638491779	2.240912964358905	0.0250356	0.0250356	chr6	160281513	1.6014419958941255	chr6:160281513:C:T
chr6:160281620	['G', 'A']	56057	42338.658361147325	495.54902123867055	0.012608993773582	0.0060261302814316	2.0923865208215267	0.0364084	0.0364084	chr6	160281620	1.4387984061097034	chr6:160281620:G:A
chr6:160281653	['T', 'C']	56057	71605.824880434	228.6202586385148	-0.0020364890916265	0.0060903113128507	-0.3343817724603902	0.738093	0.738093	chr6	160281653	0.1318889134585694	chr6:160281653:T:C
chr6:160281668	['A', 'C']	56057	29043.43452965218	-288.5270152550995	-0.0181585511232044	0.0065829181460275	-2.7584348947376984	0.00580977	0.00580977	chr6	160281668	2.2358410603304977	chr6:160281668:A:C
chr6:160281678	['A', 'C']	56057	29046.290501597046	-285.51568648539217	-0.0180389953898182	0.0065823181167884	-2.7405231819180944	0.00613609	0.00613609	chr6	160281678	2.212108279075907	chr6:160281678:A:C
chr6:160281855	['C', 'T']	56057	29052.175669403776	-293.8163495497968	-0.0184387208466777	0.0065834459377404	-2.8007704507719087	0.00509982	0.00509982	chr6	160281855	2.2924451522131024	chr6:160281855:C:T
chr6:160282015	['T', 'G']	56057	28530.723979154747	-293.78788814553155	-0.0177515294607695	0.0066229757433908	-2.680295104279068	0.00735788	0.00735788	chr6	160282015	2.133247299375618	chr6:160282015:T:G
chr6:160282168	['GTTTTC', 'G']	56057	5726.247309717142	-14.297189878076086	-0.0135862740237483	0.0131792054496177	-1.030887186309279	0.302598	0.302598	chr6	160282168	0.5191339467418944	chr6:160282168:GTTTTC:G
chr6:160282296	['C', 'A']	56057	6153.554445573089	-18.186854041191097	-0.0153252402997971	0.0132240777103263	-1.158889159266666	0.246506	0.246506	chr6	160282296	0.6081725054529632	chr6:160282296:C:A
chr6:160282323	['CA', 'C']	56057	71389.84680744719	203.1203106810516	-0.0027980848675701	0.0060882319790303	-0.4595890690774573	0.645813	0.645813	chr6	160282323	0.189893217027993	chr6:160282323:CA:C
chr6:160282326	['A', 'G']	56057	13170.445485119264	565.3094707331805	0.0494512522321514	0.0090880176155137	5.44136843966229	5.30938e-08	5.30938e-08	chr6	160282326	7.274956190462724	chr6:160282326:A:G
chr6:160282345	['G', 'A']	56057	12987.487140587906	571.8493573923962	0.0501887507732519	0.0090750869588025	5.530387863068386	3.20946e-08	3.20946e-08	chr6	160282345	7.493568032625763	chr6:160282345:G:A
chr6:160282802	['C', 'T']	56057	29045.8711457087	-294.9158379436119	-0.0184644066656865	0.0065844263794864	-2.8042544029669614	0.00504504	0.00504504	chr6	160282802	2.297135386075156	chr6:160282802:C:T
chr6:160283880	['T', 'C']	56057	13007.579908512598	569.3418818752233	0.0496931573292211	0.0090741776054848	5.476326284288733	4.36107e-08	4.36107e-08	chr6	160283880	7.360406942363549	chr6:160283880:T:C
chr6:160283973	['T', 'C']	56057	29053.432471520875	-287.740721902822	-0.0181949286402584	0.0065842721478446	-2.7633925560344053	0.00572226	0.00572226	chr6	160283973	2.2424324132207274	chr6:160283973:T:C
chr6:160283989	['G', 'A']	56057	29050.91193957901	-288.74307223251185	-0.0182330126900336	0.0065848849134142	-2.7689189605866287	0.00562611	0.00562611	chr6	160283989	2.249791780893536	chr6:160283989:G:A
chr6:160284016	['A', 'G']	56057	29060.91813147551	-290.47148283963406	-0.0182772227508009	0.0065862723150049	-2.775048142051701	0.00552118	0.00552118	chr6	160284016	2.257968093879162	chr6:160284016:A:G
chr6:160284059	['T', 'TC']	56057	71387.28996680584	210.11860263612508	-0.002512318335068	0.0060882084085751	-0.4126531430050117	0.679862	0.679862	chr6	160284059	0.1675792324713014	chr6:160284059:T:TC
chr6:160284135	['A', 'T']	56057	29040.734744129622	-285.6777943894708	-0.018069317500005	0.0065818899790775	-2.74530834721388	0.00604733	0.00604733	chr6	160284135	2.2184363314984767	chr6:160284135:A:T
chr6:160284250	['A', 'T']	56057	29040.10827639114	-286.4690441076952	-0.0180398581376129	0.0065828648734862	-2.7404266203719003	0.00613789	0.00613789	chr6	160284250	2.211980899029169	chr6:160284250:A:T
chr6:160284698	['C', 'T']	56057	29040.66250356837	-287.8638258382907	-0.0181131000036611	0.0065826650513013	-2.751636284468128	0.00593174	0.00593174	chr6	160284698	2.226817893220179	chr6:160284698:C:T
chr6:160284755	['A', 'G']	56057	29038.73428020841	-290.3070316382508	-0.0182378177201489	0.0065824762167327	-2.770662152001103	0.00559609	0.00559609	chr6	160284755	2.252115309514545	chr6:160284755:A:G
chr6:160285233	['GT', 'G']	56057	29044.21743242037	-290.0974168937295	-0.0182605720497212	0.006582484284261	-2.7741155559433777	0.00553703	0.00553703	chr6	160285233	2.2567231234450538	chr6:160285233:GT:G
chr6:160285615	['GC', 'G']	56057	42336.0627888304	492.4831631704827	0.0125096307227866	0.0060250711853674	2.0762627258525543	0.0378742	0.0378742	chr6	160285615	1.4216565318032983	chr6:160285615:GC:G
chr6:160285629	['C', 'T']	56057	42337.286779661015	491.4498483352903	0.0124767095259241	0.0060250525980891	2.0708050797566604	0.0383816	0.0383816	chr6	160285629	1.4158769249448042	chr6:160285629:C:T
chr6:160285686	['G', 'A']	56057	29111.19314147056	-294.0814492555144	-0.018220860046184	0.0065761031517973	-2.770768588264024	0.00559426	0.00559426	chr6	160285686	2.252257353134086	chr6:160285686:G:A
chr6:160286215	['C', 'T']	56057	29041.18065195283	-290.3905655801832	-0.0182472239266279	0.0065821193100325	-2.772241441873493	0.00556901	0.00556901	chr6	160286215	2.254222002268093	chr6:160286215:C:T
chr6:160286271	['G', 'A']	56057	29043.144801869792	-287.1350936189433	-0.0180951030348949	0.0065817132331478	-2.7492998242101554	0.00597419	0.00597419	chr6	160286271	2.22372096943872	chr6:160286271:G:A
chr6:160286618	['T', 'C']	56057	71381.18694356724	204.35204699968224	-0.002738934706683	0.006086993451707	-0.4499651147012362	0.652737	0.652737	chr6	160286618	0.1852617688876084	chr6:160286618:T:C
chr6:160286642	['C', 'T']	56057	29035.769529995367	-292.8726762597231	-0.0183561594135589	0.0065825418955232	-2.7886126218266614	0.00529522	0.00529522	chr6	160286642	2.2761159915902645	chr6:160286642:C:T
chr6:160286719	['C', 'G']	56057	72058.2816994397	209.09627263754467	-0.0036876735535973	0.0060912172799576	-0.605408309063464	0.54491	0.54491	chr6	160286719	0.2636752220005183	chr6:160286719:C:G
chr6:160287083	['T', 'G']	56057	29039.577170905854	-288.3219019182513	-0.0182548792448914	0.0065829195443637	-2.773067348289412	0.0055549	0.0055549	chr6	160287083	2.255323754875967	chr6:160287083:T:G
chr6:160287146	['T', 'C']	56057	29025.85400560621	-291.87388037815344	-0.0183197796912127	0.0065837048986771	-2.7825942950289	0.00539442	0.00539442	chr6	160287146	2.268055243166516	chr6:160287146:T:C
chr6:160287193	['C', 'G']	56057	29023.95893077154	-291.3866260797632	-0.018326715515205	0.0065839509811428	-2.783543736533697	0.00537866	0.00537866	chr6	160287193	2.269325907807902	chr6:160287193:C:G
chr6:160287412	['C', 'T']	56057	29033.394378513443	-284.6553966915623	-0.0180376735615013	0.0065827721598555	-2.740133354683378	0.00614337	0.00614337	chr6	160287412	2.211593327408866	chr6:160287412:C:T
chr6:160287487	['C', 'T']	56057	29036.201078224844	-283.5214863488713	-0.0179652524194276	0.0065829711823913	-2.729049227419144	0.0063537	0.0063537	chr6	160287487	2.1969732949259955	chr6:160287487:C:T
chr6:160287819	['T', 'C']	56057	42303.36112006902	496.3343203527412	0.0126857856646279	0.0060289392722328	2.104148854683958	0.0353699	0.0353699	chr6	160287819	1.4513661680481147	chr6:160287819:T:C
chr6:160287893	['T', 'C']	56057	28736.30559430548	-298.1238564922446	-0.0181569107374731	0.0066071231565058	-2.748081170485586	0.00599643	0.00599643	chr6	160287893	2.2221072317391486	chr6:160287893:T:C
chr6:160288301	['A', 'G']	56057	29037.359940753428	-291.71314192321813	-0.0183204920968937	0.0065820995280376	-2.783381202130771	0.00538136	0.00538136	chr6	160288301	2.2691079537286813	chr6:160288301:A:G
chr6:160288481	['T', 'C']	56057	28792.19072854772	-72.51676598694144	-0.0105973003738951	0.0066488924242016	-1.593844462774204	0.110977	0.110977	chr6	160288481	0.9547670194845104	chr6:160288481:T:C
chr6:160288539	['G', 'A']	56057	29032.804568165586	-287.63345265463147	-0.0181375792723537	0.0065832079412785	-2.755127809137858	0.00586881	0.00586881	chr6	160288539	2.2314499503411303	chr6:160288539:G:A
chr6:160288763	['T', 'C']	56057	71419.42845664908	191.6176302181345	-0.0032207746878152	0.0060915099683152	-0.5287317437824053	0.596994	0.596994	chr6	160288763	0.2240300336612269	chr6:160288763:T:C
chr6:160289007	['C', 'T']	56057	29294.0610601375	-293.9029363731887	-0.0188936831112632	0.0066319302239528	-2.848896546441942	0.00438871	0.00438871	chr6	160289007	2.357663115796816	chr6:160289007:C:T
chr6:160289067	['G', 'A']	56057	28633.95566022408	-282.8301115744674	-0.0179814986265572	0.0066365463242424	-2.709466301903629	0.0067412	0.0067412	chr6	160289067	2.1712627878874824	chr6:160289067:G:A
chr6:160289086	['A', 'G']	56057	71578.03386494333	225.47410178327	-0.0016840066081178	0.0061362884175064	-0.2744340704901435	0.783752	0.783752	chr6	160289086	0.1058213379151594	chr6:160289086:A:G
chr6:160289789	['C', 'T']	56057	28824.227119430423	-284.24763183670746	-0.0176865360487834	0.0065990212227701	-2.680175658134815	0.0073605	0.0073605	chr6	160289789	2.133092682963403	chr6:160289789:C:T
chr6:160289819	['C', 'T']	56057	12993.78155053974	554.898100556425	0.0485794009424283	0.009073110327144	5.354216932322901	8.6265e-08	8.6265e-08	chr6	160289819	7.064165373346594	chr6:160289819:C:T
chr6:160289833	['C', 'T']	56057	29211.210983638724	-276.6826715929006	-0.0176818179803482	0.0065674243981352	-2.6923519645492853	0.00709711	0.00709711	chr6	160289833	2.1489184634729885	chr6:160289833:C:T
chr6:160289970	['G', 'A']	56057	28514.05197052684	-286.61808896085046	-0.0173625338048376	0.0066231759303062	-2.62148159546698	0.00875721	0.00875721	chr6	160289970	2.057634235681421	chr6:160289970:G:A
chr6:160290121	['G', 'C']	56057	43120.69227611808	272.0681984605469	0.0047314533922337	0.0059617635848584	0.7936331799956893	0.427412	0.427412	chr6	160290121	0.3691532887685269	chr6:160290121:G:C
chr6:160290298	['G', 'C']	56057	29129.429505788044	-262.0850906672921	-0.0172319931477268	0.0065779474874698	-2.6196610995377374	0.00880409	0.00880409	chr6	160290298	2.055315526511285	chr6:160290298:G:C
chr6:160290334	['T', 'C']	56057	28759.35053513301	-245.6746711672582	-0.0163832971929829	0.0066119091897601	-2.4778466737498097	0.0132207	0.0132207	chr6	160290334	1.878745549533507	chr6:160290334:T:C
chr6:160290350	['G', 'A']	56057	28567.25257694033	-262.92387964280204	-0.0174145160753355	0.0066266164060794	-2.6279650138431263	0.00859208	0.00859208	chr6	160290350	2.065901687953085	chr6:160290350:G:A
chr6:160290353	['T', 'C']	56057	5365.076375806962	-56.34643543785832	-0.0275517432087484	0.0135657387289515	-2.03097993844953	0.0422617	0.0422617	chr6	160290353	1.374053037199234	chr6:160290353:T:C
chr6:160290357	['C', 'T']	56057	28467.02434993425	-282.3818255077084	-0.0180082393226429	0.0066344414406504	-2.7143565112057613	0.0066425	0.0066425	chr6	160290357	2.177668436917685	chr6:160290357:C:T
chr6:160290406	['T', 'TA']	56057	28960.675863935416	-241.17247697599444	-0.0160560660031396	0.0065958559659446	-2.434265709566628	0.0149251	0.0149251	chr6	160290406	1.8260827503625665	chr6:160290406:T:TA
chr6:160290481	['ATTGC', 'A']	56057	29320.79815645156	-274.3277401335864	-0.0176737132298269	0.0065651928880127	-2.6920325923853814	0.00710391	0.00710391	chr6	160290481	2.1485025493058862	chr6:160290481:ATTGC:A
chr6:160290667	['A', 'G']	56057	29301.56738082481	-270.5278581313508	-0.0175862397683249	0.0065632466498751	-2.6795031036445103	0.00737531	0.00737531	chr6	160290667	2.132219720643368	chr6:160290667:A:G
chr6:160290778	['A', 'G']	56057	29300.88586723768	-266.2379416896328	-0.0173235415115243	0.0065627009376793	-2.639696929058928	0.00830032	0.00830032	chr6	160290778	2.080905164063052	chr6:160290778:A:G
chr6:160290783	['T', 'C']	56057	28518.17470599784	-285.47593440616424	-0.0174301010634923	0.0066220071285284	-2.6321477348463294	0.00848702	0.00848702	chr6	160290783	2.0712447743899305	chr6:160290783:T:C
chr6:160290882	['G', 'A']	56057	29323.55445897952	-270.73323712144384	-0.0175405328078948	0.0065605151698914	-2.673651741313644	0.00750521	0.00750521	chr6	160290882	2.1246371514466604	chr6:160290882:G:A
chr6:160290888	['T', 'C']	56057	29272.9662002998	-262.74589141875725	-0.0171031830018639	0.0065634824662648	-2.6058092011018923	0.00916817	0.00916817	chr6	160290888	2.0377173424341213	chr6:160290888:T:C
chr6:160291244	['A', 'G']	56057	28773.18598219224	-66.56999057060692	-0.0102814517097046	0.0066538626712165	-1.5451854385544388	0.122307	0.122307	chr6	160291244	0.912548686263995	chr6:160291244:A:G
chr6:160291358	['G', 'A']	56057	29063.88003364724	-239.6897376742932	-0.0163035321759192	0.0066169727287237	-2.4638959301051595	0.0137466	0.0137466	chr6	160291358	1.8618047042940955	chr6:160291358:G:A
chr6:160291384	['A', 'T']	56057	6303.018449648873	-65.64023631328028	-0.0051254946415972	0.0126767370557359	-0.4043228647136807	0.685977	0.685977	chr6	160291384	0.1636904454310585	chr6:160291384:A:T
chr6:160291436	['C', 'T']	56057	28704.74765380626	-252.3440093986699	-0.0170109174773341	0.0066981035586471	-2.539661760734268	0.0110986	0.0110986	chr6	160291436	1.9547318005485683	chr6:160291436:C:T
chr6:160291484	['C', 'T']	56057	29239.289521188148	-276.6001340023874	-0.0180122718770415	0.0065789376862323	-2.737869354612589	0.00618581	0.00618581	chr6	160291484	2.2086034236827925	chr6:160291484:C:T
chr6:160291610	['C', 'T']	56057	29288.061732581384	-259.4331746486982	-0.0170167587888295	0.0065669060551049	-2.5912901214113075	0.00956416	0.00956416	chr6	160291610	2.019353167130095	chr6:160291610:C:T
chr6:160291662	['T', 'G']	56057	22678.51860577179	-264.5360263141277	-0.0158375519819815	0.0072009897021461	-2.1993576768012155	0.0278566	0.0278566	chr6	160291662	1.5550718919087207	chr6:160291662:T:G
chr6:160291685	['G', 'A']	56057	5727.408684637754	-15.866415020886135	-0.0141423664928244	0.0131732793967313	-1.0735646050544965	0.283022	0.283022	chr6	160291685	0.5481798043794355	chr6:160291685:G:A
chr6:160291779	['G', 'A']	56057	13845.7409819103	547.832881083704	0.0425218246193428	0.0088118510872332	4.825526918055776	1.4e-06	1.4e-06	chr6	160291779	5.853871964321762	chr6:160291779:G:A
chr6:160291861	['G', 'A']	56057	29251.656453110503	-250.4273616660796	-0.0167911032702075	0.0065734360276956	-2.554387568307065	0.0106401	0.0106401	chr6	160291861	1.973054290345096	chr6:160291861:G:A
chr6:160291902	['G', 'A']	56057	22679.90090122245	-260.0663440151764	-0.0155801022619476	0.0072008027789882	-2.163661849955109	0.0304945	0.0304945	chr6	160291902	1.5157784831136636	chr6:160291902:G:A
chr6:160292239	['G', 'A']	56057	29350.66510258698	-263.67614569567974	-0.0171269096893177	0.0065591543151667	-2.6111460207172192	0.00902634	0.00902634	chr6	160292239	2.044488311704105	chr6:160292239:G:A
chr6:160292485	['A', 'G']	56057	8805.628333898276	-15.20280417032434	-0.0085315285627033	0.0107426914426976	-0.794170493326668	0.4271	0.4271	chr6	160292485	0.3694704285731759	chr6:160292485:A:G
chr6:160292492	['G', 'A']	56057	13848.223344276335	549.3315341922159	0.0426894327748568	0.0088110848172643	4.844968997598532	1.26969e-06	1.26969e-06	chr6	160292492	5.896302300873526	chr6:160292492:G:A
chr6:160292664	['T', 'C']	56057	13850.988350311314	547.5625721417434	0.0425045920855025	0.0088103505642457	4.82439282927003	1.40799e-06	1.40799e-06	chr6	160292664	5.851400429682714	chr6:160292664:T:C
chr6:160292672	['C', 'T']	56057	13848.235192321416	545.3743268755547	0.0423544283968222	0.0088109630927081	4.807014619306948	1.53597e-06	1.53597e-06	chr6	160292672	5.813617266701443	chr6:160292672:C:T
chr6:160292816	['G', 'A']	56057	22699.04928006852	-266.4951982309354	-0.0158008480953878	0.0071954880700364	-2.195938335466904	0.0281004	0.0281004	chr6	160292816	1.5512874980110642	chr6:160292816:G:A
chr6:160293044	['T', 'G']	56057	29312.02662669096	-268.4097805952129	-0.0173869666490591	0.0065624034316643	-2.649481524583671	0.0080638	0.0080638	chr6	160293044	2.093460252224631	chr6:160293044:T:G
chr6:160293062	['G', 'GA']	56057	5733.557020988003	-14.596796944671375	-0.0139126916662029	0.0131693457109058	-1.0564451698372208	0.290769	0.290769	chr6	160293062	0.5364518971479084	chr6:160293062:G:GA
chr6:160293087	['G', 'A']	56057	43165.64099955374	278.41935951587857	0.0051022341306315	0.0059611276026471	0.8559176167216809	0.392047	0.392047	chr6	160293087	0.406661865078833	chr6:160293087:G:A
chr6:160293095	['T', 'G']	56057	13852.119849317987	546.7600004397931	0.0425092094071653	0.0088132870899577	4.823309279871572	1.41566e-06	1.41566e-06	chr6	160293095	5.849041038916195	chr6:160293095:T:G
chr6:160293115	['T', 'C']	56057	43163.86998893374	281.0093301385904	0.0051714460323262	0.0059607193340492	0.8675875750071849	0.385624	0.385624	chr6	160293115	0.4138359448334967	chr6:160293115:T:C
chr6:160293291	['T', 'TA']	56057	13845.716928951217	549.0883340510013	0.0426565567981769	0.008811656749249	4.840923564324316	1.29581e-06	1.29581e-06	chr6	160293291	5.88745867284874	chr6:160293291:T:TA
chr6:160293571	['T', 'C']	56057	13837.234211089704	553.7272471089398	0.0430795615065747	0.008813388284318	4.887968181684148	1.02163e-06	1.02163e-06	chr6	160293571	5.990706362570052	chr6:160293571:T:C
chr6:160293757	['T', 'C']	56057	28760.617542106767	-59.42067004700867	-0.0097686460465283	0.0066552016148868	-1.4678212038951763	0.142158	0.142158	chr6	160293757	0.8472286951849848	chr6:160293757:T:C
chr6:160294061	['C', 'T']	56057	13844.987922145112	549.1665851463683	0.0425950327292235	0.008811287003577	4.834144286973232	1.34073e-06	1.34073e-06	chr6	160294061	5.872658672794447	chr6:160294061:C:T
chr6:160294528	['T', 'C']	56057	57833.53875802999	-336.90463266702966	-0.021074562815734	0.0057951784340383	-3.636568408653528	0.000276542	0.000276542	chr6	160294528	3.5582389005870017	chr6:160294528:T:C
chr6:160294532	['G', 'T']	56057	71681.96833952024	210.19551970870475	-0.0029628068006038	0.0060863991271392	-0.4867914079759753	0.626408	0.626408	chr6	160294532	0.2031427044404239	chr6:160294532:G:T
chr6:160294543	['G', 'A']	56057	57831.474822454606	-332.1999258900794	-0.0208431506439189	0.0057954465639704	-3.596470162195631	0.000322842	0.000322842	chr6	160294543	3.49100997090876	chr6:160294543:G:A
chr6:160294703	['A', 'G']	56057	71657.23560172047	204.06646972880537	-0.0032229278760964	0.0060866065300926	-0.529511454397784	0.596453	0.596453	chr6	160294703	0.2244237726891068	chr6:160294703:A:G
chr6:160294826	['C', 'A']	56057	57691.300208116736	-340.5104477598544	-0.0213129022954034	0.005820351631678	-3.661789466362306	0.00025069	0.00025069	chr6	160294826	3.6008629896614	chr6:160294826:C:A
chr6:160294907	['G', 'A']	56057	57505.69776905226	-362.2744871660092	-0.0217601130190476	0.0057983274276058	-3.752825843440221	0.000175029	0.000175029	chr6	160294907	3.756889988476318	chr6:160294907:G:A
chr6:160295028	['C', 'G']	56057	71693.57881399787	209.9449916689174	-0.0029350995308599	0.0060863408945923	-0.4822436964494969	0.629635	0.629635	chr6	160295028	0.2009111385200477	chr6:160295028:C:G
chr6:160295034	['A', 'G']	56057	13840.666393003752	548.060528193576	0.0426212324847709	0.0088163609456217	4.834333887604354	1.33945e-06	1.33945e-06	chr6	160295034	5.873073493425225	chr6:160295034:A:G
chr6:160295121	['T', 'C']	56057	13839.703293958108	550.8581329291276	0.0428301579299876	0.0088137191790626	4.859487471728466	1.18008e-06	1.18008e-06	chr6	160295121	5.9280885499982325	chr6:160295121:T:C
chr6:160295428	['T', 'C']	56057	71689.95213202498	215.86100022226577	-0.002700521232149	0.0060856072319123	-0.4437554264080254	0.657221	0.657221	chr6	160295428	0.1822885681243601	chr6:160295428:T:C
chr6:160295448	['A', 'G']	56057	71690.78890930828	213.9922335054164	-0.0027799519855704	0.0060856011470364	-0.4568081144989589	0.647811	0.647811	chr6	160295448	0.1885516818294829	chr6:160295448:A:G
chr6:160295556	['A', 'G']	56057	71695.06864004568	215.7231429799912	-0.0027513739028637	0.0060857840696745	-0.4520985088139753	0.6512	0.6512	chr6	160295556	0.1862856081188551	chr6:160295556:A:G
chr6:160295800	['T', 'G']	56057	29583.38832682048	-34.98344421891245	-0.0095146522424164	0.0065843217632995	-1.445046670630565	0.14845	0.14845	chr6	160295800	0.8284197980679365	chr6:160295800:T:G
chr6:160295900	['G', 'T']	56057	72003.69814788378	220.1594742506977	-0.0029745757489242	0.0060902797254516	-0.4884136497857841	0.625259	0.625259	chr6	160295900	0.2039400483024476	chr6:160295900:G:T
chr6:160296260	['G', 'A']	56057	72051.83724667446	220.04285555856447	-0.0030276395302258	0.0060973782099141	-0.4965477662682997	0.61951	0.61951	chr6	160296260	0.2079516789412391	chr6:160296260:G:A
chr6:160296440	['C', 'T']	56057	13851.223826006282	547.5312627065216	0.0426172363724202	0.0088098209531813	4.837469069905488	1.31851e-06	1.31851e-06	chr6	160296440	5.879916572030312	chr6:160296440:C:T
chr6:160296679	['C', 'T']	56057	71695.34766705327	215.8577053911348	-0.0027190433981334	0.0060860297131734	-0.4467680123624704	0.655044	0.655044	chr6	160296679	0.1837295270075988	chr6:160296679:C:T
chr6:160296741	['A', 'G']	56057	57841.15913794334	-337.57428285212825	-0.0211266470535347	0.0057945207880525	-3.64596967139974	0.000266626	0.000266626	chr6	160296741	3.574097502686753	chr6:160296741:A:G
chr6:160296879	['C', 'T']	56057	71688.34616825765	210.70381622002	-0.0029056926961513	0.0060856491798608	-0.4774663491558294	0.633032	0.633032	chr6	160296879	0.1985743356822419	chr6:160296879:C:T
chr6:160297232	['A', 'G']	56057	71659.94838537023	223.1753589685148	-0.0024269374232839	0.0060865484054531	-0.3987378825591125	0.690088	0.690088	chr6	160297232	0.1610955245127007	chr6:160297232:A:G
chr6:160297280	['T', 'C']	56057	71660.83506975416	222.75870244304576	-0.0024234128197006	0.0060863330979936	-0.3981728868075743	0.690504	0.690504	chr6	160297280	0.1608338012665287	chr6:160297280:T:C
chr6:160297342	['C', 'T']	56057	71637.61325030334	221.7192496361775	-0.0023811297098317	0.0060868971928082	-0.3911894080690325	0.695659	0.695659	chr6	160297342	0.1576035918679723	chr6:160297342:C:T
chr6:160297434	['G', 'GCC']	56057	28216.63088650074	-306.2994069341574	-0.0182678384557101	0.0066534713107973	-2.7456101638350434	0.00604177	0.00604177	chr6	160297434	2.218835811606944	chr6:160297434:G:GCC
chr6:160297507	['C', 'T']	56057	57814.595720760924	-328.2334854798513	-0.0207470166032528	0.0057958976861762	-3.5796036656645014	0.000344406	0.000344406	chr6	160297507	3.4629292911783325	chr6:160297507:C:T
chr6:160297679	['C', 'T']	56057	71661.7837350795	221.1181633236784	-0.0024914762348324	0.0060865820955978	-0.4093391324885566	0.682292	0.682292	chr6	160297679	0.1660297208734338	chr6:160297679:C:T
chr6:160297732	['G', 'T']	56057	71662.78391350117	223.844841992462	-0.0023649749748552	0.0060864453922107	-0.3885642312476656	0.6976	0.6976	chr6	160297732	0.1563935280754891	chr6:160297732:G:T
chr6:160298005	['C', 'T']	56057	57814.188078714025	-330.06204624571376	-0.0208073687198753	0.00579535188782	-3.59035467088817	0.00033051	0.00033051	chr6	160298005	3.4808153958481816	chr6:160298005:C:T
chr6:160298248	['C', 'T']	56057	71622.38835367157	229.5617936958936	-0.0022416620553175	0.0060891967043121	-0.3681375662786759	0.712772	0.712772	chr6	160298248	0.1470493691343931	chr6:160298248:C:T
chr6:160298459	['T', 'C']	56057	71666.67076412552	223.4630682150325	-0.0023921576704067	0.0060870150886814	-0.392993550296086	0.694326	0.694326	chr6	160298459	0.1584365716797696	chr6:160298459:T:C
chr6:160298537	['G', 'A']	56057	71672.9500089206	229.44275943746084	-0.0021790455509686	0.0060878333752451	-0.3579344927259804	0.720394	0.720394	chr6	160298537	0.1424299129787436	chr6:160298537:G:A
chr6:160298560	['C', 'T']	56057	13832.493515297476	545.3596034929271	0.0424486090037986	0.008816026009648	4.814936906645207	1.4763e-06	1.4763e-06	chr6	160298560	5.830825380246257	chr6:160298560:C:T
chr6:160298561	['A', 'G']	56057	71671.9498840321	223.8122084317628	-0.0023688557626093	0.0060880196181099	-0.3891012038730595	0.697203	0.697203	chr6	160298561	0.1566407528290515	chr6:160298561:A:G
chr6:160298709	['G', 'A']	56057	12950.693081671245	557.9722590340849	0.0493639506900327	0.0090885461115564	5.4314463594198665	5.61311e-08	5.61311e-08	chr6	160298709	7.250796446836998	chr6:160298709:G:A
chr6:160299499	['C', 'T']	56057	71682.34488357569	235.10985521124903	-0.0019209323529472	0.0060880767999733	-0.3155236729200998	0.752365	0.752365	chr6	160299499	0.123571416019612	chr6:160299499:C:T
chr6:160299959	['A', 'C']	56057	71687.06706990686	237.45836779467595	-0.0017631671374177	0.0060882959524398	-0.2895994464118005	0.772124	0.772124	chr6	160299959	0.11231294812116	chr6:160299959:A:C
chr6:160299965	['A', 'G']	56057	28965.717347084446	-48.29693981374608	-0.0096813031166255	0.0066354442778183	-1.4590286213372672	0.144563	0.144563	chr6	160299965	0.8399428477885277	chr6:160299965:A:G
chr6:160300043	['CA', 'C']	56057	5459.292164698327	-26.20682500081364	-0.0154867242292131	0.0134838575799233	-1.1485381047239709	0.250751	0.250751	chr6	160300043	0.6007573263290162	chr6:160300043:CA:C
chr6:160300189	['A', 'G']	56057	71681.9022536267	230.3268580072688	-0.0020418980273533	0.0060884779245383	-0.3353708517401261	0.737347	0.737347	chr6	160300189	0.1323280823995063	chr6:160300189:A:G
chr6:160301065	['T', 'G']	56057	28268.025637365976	-287.2944936472863	-0.0173053874513685	0.0066453725826574	-2.6041259893434465	0.00921332	0.00921332	chr6	160301065	2.035583844519377	chr6:160301065:T:G
chr6:160301973	['T', 'C']	56057	13848.964617717904	552.9265234488139	0.0430338894838214	0.0088115823698606	4.88378677943424	1.04354e-06	1.04354e-06	chr6	160301973	5.981490899309277	chr6:160301973:T:C
chr6:160302292	['T', 'A']	56057	71677.3438130074	238.9329244299467	-0.0017474877572842	0.0060878963380937	-0.2870429554376155	0.77408	0.77408	chr6	160302292	0.1112141533182143	chr6:160302292:T:A
chr6:160303154	['T', 'C']	56057	71670.3423142118	238.86555436121063	-0.0017994844688941	0.0060878843561993	-0.2955845353832493	0.767548	0.767548	chr6	160303154	0.1148944556119584	chr6:160303154:T:C
chr6:160303776	['G', 'A']	56057	71669.67108526164	241.1628157996305	-0.0016930195288882	0.0060873140907312	-0.2781225847153315	0.780919	0.780919	chr6	160303776	0.1073940105239339	chr6:160303776:G:A
chr6:160303940	['G', 'A']	56057	29549.16276248417	-30.075532741723084	-0.0092712589166566	0.0065879717641087	-1.407300949158039	0.159344	0.159344	chr6	160303940	0.7976642849731168	chr6:160303940:G:A
chr6:160304221	['G', 'A']	56057	71684.57560183454	241.55482126558329	-0.0017359474041636	0.0060893152485291	-0.2850808889526622	0.775583	0.775583	chr6	160304221	0.1103717187876408	chr6:160304221:G:A
chr6:160304321	['A', 'G']	56057	57828.537241256265	-306.47605136597605	-0.019998615293988	0.0057969396044602	-3.449857452128824	0.000561295	0.000561295	chr6	160304321	3.25080882644607	chr6:160304321:A:G
chr6:160304327	['C', 'T']	56057	71673.06432216392	246.06404298578485	-0.0015126029508366	0.0060875556135542	-0.2484746007853773	0.803768	0.803768	chr6	160304327	0.0948692881415737	chr6:160304327:C:T
chr6:160304528	['A', 'C']	56057	71568.59724502178	229.37518484895145	-0.0022348712784591	0.0060847485113227	-0.3672906570091466	0.713404	0.713404	chr6	160304528	0.1466644599359076	chr6:160304528:A:C
chr6:160304584	['A', 'G']	56057	57722.53480611715	-317.1563629601795	-0.0204393861516802	0.0057943886424508	-3.5274448113364523	0.000419927	0.000419927	chr6	160304584	3.376826200679917	chr6:160304584:A:G
chr6:160304737	['A', 'G']	56057	12977.389020713275	573.241290663725	0.0504003301296086	0.0090786171480987	5.5515426311554	2.84439e-08	2.84439e-08	chr6	160304737	7.546010856874849	chr6:160304737:A:G
chr6:160304863	['G', 'T']	56057	13845.481936093913	554.5039206581755	0.0431783885838547	0.0088107561670539	4.900645048527374	9.57887e-07	9.57887e-07	chr6	160304863	6.018685720745044	chr6:160304863:G:T
chr6:160305160	['A', 'T']	56057	71605.664234358	228.00256110451988	-0.0023301826335161	0.0060859824979534	-0.3828769856468876	0.701812	0.701812	chr6	160305160	0.153779210231146	chr6:160305160:A:T
chr6:160305176	['A', 'G']	56057	57755.27265914928	-329.6041911998415	-0.0208753661887876	0.0057951762368746	-3.602196954073272	0.000315812	0.000315812	chr6	160305176	3.500571372001032	chr6:160305176:A:G
chr6:160305391	['AG', 'A']	56057	57758.27465857362	-320.850557179782	-0.0206243699264859	0.0057968050028247	-3.557885751967804	0.00037416	0.00037416	chr6	160305391	3.426942643099552	chr6:160305391:AG:A
chr6:160305400	['G', 'A']	56057	13027.23903968464	585.5975000611011	0.051592199938092	0.0090844626255284	5.679169155598873	1.36019e-08	1.36019e-08	chr6	160305400	7.866400422373815	chr6:160305400:G:A
chr6:160305503	['T', 'G']	56057	57757.66743999288	-328.54818768954743	-0.020859251268649	0.0057956165008365	-3.5991427772417985	0.000319543	0.000319543	chr6	160305503	3.495470691789878	chr6:160305503:T:G
chr6:160305673	['T', 'C']	56057	57755.42417429475	-331.4487904240827	-0.0210152883080322	0.0057951781406499	-3.6263403467482047	0.000287721	0.000287721	chr6	160305673	3.541028438939417	chr6:160305673:T:C
chr6:160306025	['G', 'A']	56057	13846.470069762876	552.809101403179	0.0430039578760567	0.0088111639553471	4.880621685624123	1.06042e-06	1.06042e-06	chr6	160306025	5.974522089871679	chr6:160306025:G:A
chr6:160306070	['T', 'C']	56057	57760.8510592729	-328.13187577812346	-0.020867982027445	0.0057956388310202	-3.600635345969534	0.000317714	0.000317714	chr6	160306070	3.4979636476570044	chr6:160306070:T:C
chr6:160306099	['G', 'A']	56057	13840.71594761446	555.5314332588655	0.0431791768354569	0.0088130729958205	4.899446181364216	9.63748e-07	9.63748e-07	chr6	160306099	6.0160365102015465	chr6:160306099:G:A
chr6:160306374	['G', 'A']	56057	57762.45635416296	-320.76395765175096	-0.0206041446009545	0.005795208938753	-3.555375624711814	0.00037775	0.00037775	chr6	160306374	3.422795526988937	chr6:160306374:G:A
chr6:160306510	['G', 'A']	56057	13841.963118922293	550.8245604031245	0.0428012527447109	0.0088127950524225	4.856717135722461	1.19669e-06	1.19669e-06	chr6	160306510	5.922018338086371	chr6:160306510:G:A
chr6:160306605	['A', 'G']	56057	57755.2726591493	-330.4096289712652	-0.0209127832990957	0.0057947076126911	-3.608945385491793	0.000307712	0.000307712	chr6	160306605	3.511855567021429	chr6:160306605:A:G
chr6:160306648	['C', 'A']	56057	57755.18176303724	-330.46824445355	-0.0209154804374335	0.0057947092993156	-3.609409783490548	0.000307162	0.000307162	chr6	160306648	3.5126325132860385	chr6:160306648:C:A
chr6:160306753	['C', 'A']	56057	57755.2726591493	-330.41075177331163	-0.0209127717358168	0.0057947084533238	-3.608942866456264	0.000307715	0.000307715	chr6	160306753	3.5118513329418533	chr6:160306753:C:A
chr6:160306834	['A', 'G']	56057	14269.935573456443	558.0179999847786	0.0433210522292287	0.00885077114518	4.894607658319157	9.87753e-07	9.87753e-07	chr6	160306834	6.005351642606812	chr6:160306834:A:G
chr6:160306918	['A', 'G']	56057	14097.63021051279	557.5658057397984	0.0435084592798729	0.0088406159348475	4.9214285068502095	8.61582e-07	8.61582e-07	chr6	160306918	6.064703382809347	chr6:160306918:A:G
chr6:160307109	['A', 'T']	56057	13852.706773491303	560.0482410792791	0.0434664744466497	0.0088080022897017	4.934884553500918	8.04278e-07	8.04278e-07	chr6	160307109	6.0945938107072255	chr6:160307109:A:T
chr6:160307243	['ATTGT', 'A']	56057	71606.16071874664	216.3376063817564	-0.0027498105779523	0.0060863023504262	-0.4518031506863628	0.651413	0.651413	chr6	160307243	0.1861435786358546	chr6:160307243:ATTGT:A
chr6:160307349	['T', 'C']	56057	57761.48650095464	-328.84689893649204	-0.0208746150238001	0.005795606929057	-3.6017996526200844	0.000316295	0.000316295	chr6	160307349	3.499907673369047	chr6:160307349:T:C
chr6:160307408	['T', 'C']	56057	71609.27129804777	220.95440691448653	-0.0026632376778626	0.0060863970749912	-0.4375721210838834	0.661698	0.661698	chr6	160307408	0.1793401780211717	chr6:160307408:T:C
chr6:160307441	['C', 'T']	56057	57757.24264482863	-330.79093939178745	-0.0209469610767494	0.0057949390968196	-3.614699089459864	0.00030096	0.00030096	chr6	160307441	3.5214912217936964	chr6:160307441:C:T
chr6:160307453	['C', 'T']	56057	57752.39317322105	-325.0760054171932	-0.0207751381272904	0.0057949033769821	-3.58507066913504	0.000337273	0.000337273	chr6	160307453	3.4720184243618	chr6:160307453:C:T
chr6:160307646	['C', 'T']	56057	71613.38755084565	222.37979561083773	-0.0026081135209704	0.0060854654463473	-0.4285807789009686	0.66823	0.66823	chr6	160307646	0.1750740307302284	chr6:160307646:C:T
chr6:160307729	['C', 'A']	56057	57755.302960015695	-331.4965113952076	-0.0209537820108645	0.0057948944544707	-3.615903995403876	0.000299564	0.000299564	chr6	160307729	3.5235103790258164	chr6:160307729:C:A
chr6:160307902	['A', 'T']	56057	57758.2124353256	-331.91348046115513	-0.020988623249488	0.0057950574822967	-3.6218145054826216	0.000292802	0.000292802	chr6	160307902	3.5334259611314143	chr6:160307902:A:T
chr6:160307941	['T', 'G']	56057	57758.39456498465	-328.0634970650308	-0.0208503018392924	0.0057952801255875	-3.597807420427108	0.000321187	0.000321187	chr6	160307941	3.4932420410475293	chr6:160307941:T:G
chr6:160307979	['G', 'A']	56057	57763.51752319773	-326.9876732195499	-0.0208003859569794	0.0057950196891458	-3.589355528150957	0.000331779	0.000331779	chr6	160307979	3.479151106174062	chr6:160307979:G:A
chr6:160308266	['A', 'G']	56057	13846.72908117752	551.7505869113174	0.0429136174256113	0.0088117532075405	4.870043045337302	1.11877e-06	1.11877e-06	chr6	160308266	5.95125918782173	chr6:160308266:A:G
chr6:160308315	['G', 'T']	56057	57752.30242475065	-334.4845037338562	-0.021056608460001	0.0057954122929799	-3.6333236352324754	0.000280043	0.000280043	chr6	160308315	3.55277527855449	chr6:160308315:G:T
chr6:160308361	['C', 'T']	56057	51614.04890712822	-321.7383494531783	-0.0183225193890851	0.0058476503958203	-3.133313065736827	0.00172934	0.00172934	chr6	160308361	2.7621196130838546	chr6:160308361:C:T
chr6:160308444	['A', 'T']	56057	57756.5760555337	-328.6163892228915	-0.0208826286251634	0.0057956323834552	-3.603166530157602	0.000314636	0.000314636	chr6	160308444	3.5021915877938667	chr6:160308444:A:T
chr6:160308673	['C', 'G']	56057	73531.3270877261	297.6366869996084	0.0006518264040749	0.0063656073348223	0.1023981483289444	0.918441	0.918441	chr6	160308673	0.0369487372323464	chr6:160308673:C:G
chr6:160309100	['C', 'T']	56057	71600.36839474429	229.87558963511125	-0.0022906903079872	0.0060871683473084	-0.3763145977390458	0.706684	0.706684	chr6	160309100	0.1507747414153929	chr6:160309100:C:T
chr6:160309742	['A', 'G']	56057	57756.27281972596	-331.44590053910144	-0.020975108903838	0.005795017294205	-3.619507559505129	0.000295424	0.000295424	chr6	160309742	3.529554225868438	chr6:160309742:A:G
chr6:160309773	['T', 'A']	56057	13841.222220239792	553.7523368276147	0.0429915789149387	0.0088128145941192	4.878302891294995	1.07296e-06	1.07296e-06	chr6	160309773	5.969416468251274	chr6:160309773:T:A
chr6:160309877	['A', 'T']	56057	57755.12117103455	-332.15986938000754	-0.0209922097901269	0.0057951064577527	-3.6224027881392136	0.000292137	0.000292137	chr6	160309877	3.534413434884714	chr6:160309877:A:T
chr6:160310072	['T', 'A']	56057	12977.620553077608	573.3744393537617	0.0504175787586299	0.0090788329034087	5.553310573620114	2.81577e-08	2.81577e-08	chr6	160310072	7.550402822473917	chr6:160310072:T:A
chr6:160310169	['C', 'T']	56057	71601.32754036934	216.09882094355143	-0.0026949301842368	0.0060870756551554	-0.4427298651946812	0.657963	0.657963	chr6	160310169	0.1817985278870056	chr6:160310169:C:T
chr6:160310212	['T', 'C']	56057	57758.45528353735	-333.31751775803684	-0.0210317622408994	0.0057956646990395	-3.628878365648842	0.000284908	0.000284908	chr6	160310212	3.545295355930491	chr6:160310212:T:C
chr6:160310324	['A', 'C']	56057	71605.26994182522	221.56876874131217	-0.0026053567876348	0.0060866502010926	-0.4280444417796724	0.66862	0.66862	chr6	160310324	0.1748206367776575	chr6:160310324:A:C
chr6:160310328	['C', 'A']	56057	57763.60888341629	-336.91810926664306	-0.0211527786951748	0.0057958522284345	-3.649640788182784	0.000262846	0.000262846	chr6	160310328	3.580298627704509	chr6:160310328:C:A
chr6:160310436	['TTTTG', 'T']	56057	57766.18911778352	-327.3070641037357	-0.0208591659321213	0.0057970978707503	-3.598208344449014	0.000320693	0.000320693	chr6	160310436	3.493910519630499	chr6:160310436:TTTTG:T
chr6:160310445	['A', 'G']	56057	15230.834508218652	548.2562172473304	0.0435022246560459	0.0089432383119705	4.864258687797475	1.15198e-06	1.15198e-06	chr6	160310445	5.938555060813012	chr6:160310445:A:G
chr6:160310534	['CA', 'C']	56057	13851.343070906923	552.5024338239931	0.0430577941988961	0.0088145325643274	4.884864158668098	1.03785e-06	1.03785e-06	chr6	160310534	5.983865410340825	chr6:160310534:CA:C
chr6:160310559	['G', 'A']	56057	71608.77427873036	222.3132545220191	-0.0025898903499317	0.0060865779144311	-0.4255084525889602	0.670468	0.670468	chr6	160310559	0.1736219452621403	chr6:160310559:G:A
chr6:160310848	['T', 'C']	56057	57735.83856574277	-319.68748282516333	-0.0205873322265379	0.0057970748930475	-3.5513310775454148	0.000383602	0.000383602	chr6	160310848	3.416119137198195	chr6:160310848:T:C
chr6:160310863	['C', 'T']	56057	12980.947007692712	575.4785647639386	0.0506548445142472	0.0090804843024884	5.5784298311452005	2.43816e-08	2.43816e-08	chr6	160310863	7.612937797964122	chr6:160310863:C:T
chr6:160312000	['C', 'T']	56057	28652.06674278781	-65.10822802063028	-0.0101734932707647	0.0066626483409304	-1.5269443545843977	0.12678	0.12678	chr6	160312000	0.896949252564043	chr6:160312000:C:T
chr6:160312253	['G', 'T']	56057	51616.86139568089	-324.74498961274725	-0.0184888041318442	0.0058478756125179	-3.161627462162006	0.00156974	0.00156974	chr6	160312253	2.804172274925866	chr6:160312253:G:T
chr6:160312270	['G', 'C']	56057	71609.21332833607	226.6019784063701	-0.0024441405063547	0.0060868606887832	-0.4015436907992287	0.688021	0.688021	chr6	160312270	0.1623983058852242	chr6:160312270:G:C
chr6:160312322	['A', 'G']	56057	71610.54919071324	225.78326531451285	-0.0024224648192373	0.0060868043633528	-0.3979863118030126	0.690642	0.690642	chr6	160312322	0.1607470144406579	chr6:160312322:A:G
chr6:160312417	['C', 'A']	56057	57754.33306569604	-326.9450377734505	-0.0207875576685136	0.0057952157593866	-3.587020489244689	0.000334763	0.000334763	chr6	160312417	3.4752625488383138	chr6:160312417:C:A
chr6:160312631	['T', 'A']	56057	71604.32818271033	220.0352480233948	-0.0026440636946369	0.0060866288579746	-0.4344052769330058	0.663996	0.663996	chr6	160312631	0.1778345368716814	chr6:160312631:T:A
chr6:160312936	['A', 'T']	56057	57757.485358933656	-330.4120921671373	-0.02093471077029	0.0057949932803369	-3.612551345197247	0.000303464	0.000303464	chr6	160312936	3.5178928219814085	chr6:160312936:A:T
chr6:160313168	['TG', 'T']	56057	13842.963333035956	551.2292970317374	0.042908617676598	0.0088140078818262	4.868230009763435	1.12908e-06	1.12908e-06	chr6	160313168	5.947275285419885	chr6:160313168:TG:T
chr6:160313259	['C', 'A']	56057	28645.07791418717	-61.61778318936295	-0.0099339100562465	0.0066693299898466	-1.489491458867661	0.136364	0.136364	chr6	160313259	0.8653002679854696	chr6:160313259:C:A
chr6:160313291	['T', 'A']	56057	71602.60513168224	219.36622077847443	-0.002674671595814	0.0060862203962272	-0.4394634800724596	0.660327	0.660327	chr6	160313291	0.1802409445696703	chr6:160313291:T:A
chr6:160313345	['T', 'A']	56057	5549.583983155189	-31.680786823856888	-0.0176715344259904	0.0133715121361556	-1.3215808538368508	0.186313	0.186313	chr6	160313345	0.7297568411247387	chr6:160313345:T:A
chr6:160313384	['C', 'T']	56057	57756.72771402563	-331.6861649639587	-0.0209929087802349	0.0057952578635485	-3.6224287640896726	0.000292107	0.000292107	chr6	160313384	3.534458035546316	chr6:160313384:C:T
chr6:160313432	['T', 'C']	56057	57756.45474822457	-330.6331863626316	-0.0209351454568641	0.0057951010996064	-3.612559142115022	0.000303455	0.000303455	chr6	160313432	3.517905702284505	chr6:160313432:T:C
chr6:160313443	['T', 'G']	56057	57758.72857066374	-331.78819838211274	-0.0209797639849752	0.0057959375607279	-3.619736024613109	0.000295163	0.000295163	chr6	160313443	3.5299380841895864	chr6:160313443:T:G
chr6:160313719	['A', 'G']	56057	57762.42592295204	-334.1309770005984	-0.021035952156923	0.0057953859355927	-3.629775892530185	0.00028392	0.00028392	chr6	160313719	3.546804013660464	chr6:160313719:A:G
chr6:160313844	['A', 'G']	56057	57757.0909836943	-333.9668773384641	-0.0210400753080565	0.0057947151538281	-3.63090760279334	0.000282678	0.000282678	chr6	160313844	3.548707990061562	chr6:160313844:A:G
chr6:160313845	['C', 'T']	56057	57756.06061903488	-331.55322438806365	-0.020967788449065	0.0057948103107882	-3.618373566090528	0.000296721	0.000296721	chr6	160313845	3.5276517160310568	chr6:160313845:C:T
chr6:160313903	['G', 'C']	56057	57759.21256021409	-331.04019450388864	-0.0209802958670458	0.0057953885223388	-3.620170724736618	0.000294668	0.000294668	chr6	160313903	3.530667024577633	chr6:160313903:G:C
chr6:160314249	['T', 'C']	56057	10635.086910751876	412.136995722885	0.0462417690288045	0.0099299442995226	4.656800444593365	3.21897e-06	3.21897e-06	chr6	160314249	5.4922830708121095	chr6:160314249:T:C
chr6:160314636	['G', 'T']	56057	57757.30331685906	-330.13313729484935	-0.0208931721875136	0.005795350634985	-3.605161016727261	0.00031223	0.00031223	chr6	160314636	3.505525370945247	chr6:160314636:G:T
chr6:160314666	['G', 'A']	56057	57756.33345823073	-328.3524619795969	-0.0208646099825795	0.0057954189340099	-3.600190119153797	0.000318259	0.000318259	chr6	160314666	3.4972193061501264	chr6:160314666:G:A
chr6:160315020	['T', 'A']	56057	57756.333458230736	-331.4530954923805	-0.0209644600516885	0.0057948058345521	-3.617801985130495	0.000297377	0.000297377	chr6	160315020	3.526692624110481	chr6:160315020:T:A
chr6:160315327	['C', 'T']	56057	57751.51388294074	-330.6350617095892	-0.0209238379110524	0.005795487738333	-3.610367039974263	0.000306031	0.000306031	chr6	160315327	3.514234578593488	chr6:160315327:C:T
chr6:160315329	['C', 'T']	56057	5454.778461703153	-21.97945781040089	-0.0148634875589748	0.0134819199160405	-1.1024755859356865	0.27026	0.27026	chr6	160315329	0.5682182275708758	chr6:160315329:C:T
chr6:160315406	['T', 'TGAA']	56057	28650.59987867542	-60.522272708973006	-0.0099185200724031	0.0066628192446545	-1.4886371231458162	0.136589	0.136589	chr6	160315406	0.8645842745319375	chr6:160315406:T:TGAA
chr6:160315465	['C', 'A']	56057	28594.121081273966	-70.94271986422842	-0.0102700125959447	0.0066653090314762	-1.5408156692278892	0.123367	0.123367	chr6	160315465	0.908800996174415	chr6:160315465:C:A
chr6:160315647	['C', 'A']	56057	71673.33631037433	206.8668697061064	-0.0032005431361412	0.0060955498278892	-0.5250622546792494	0.599542	0.599542	chr6	160315647	0.2221803876621726	chr6:160315647:C:A
chr6:160315771	['C', 'A']	56057	57750.90652721013	-334.7262858150879	-0.0210519082604413	0.0057955541898926	-3.6324236769549385	0.000281022	0.000281022	chr6	160315771	3.5512596797226688	chr6:160315771:C:A
chr6:160315908	['T', 'C']	56057	13844.234835509886	550.4727125233674	0.0427997006525859	0.0088120216952803	4.8569672355107	1.19518e-06	1.19518e-06	chr6	160315908	5.922566682900088	chr6:160315908:T:C
chr6:160316090	['A', 'G']	56057	5544.989169803916	-30.74838935654293	-0.0175957875064447	0.0133756953433544	-1.315504506850706	0.188346	0.188346	chr6	160316090	0.7250435986960422	chr6:160316090:A:G
chr6:160316108	['G', 'C']	56057	57758.36420733339	-328.23773752078785	-0.0208556023921391	0.005795486497386	-3.598593906058749	0.000320218	0.000320218	chr6	160316108	3.4945542592969243	chr6:160316108:G:C
chr6:160316329	['A', 'T']	56057	57753.39340518163	-329.142807339014	-0.0209069215790112	0.0057952876476789	-3.607572712527002	0.000309344	0.000309344	chr6	160316329	3.5095583030872057	chr6:160316329:A:T
chr6:160316549	['C', 'A']	56057	71608.32903916494	225.08430860330668	-0.0024914926214551	0.0060866509524508	-0.4093371939542524	0.682294	0.682294	chr6	160316549	0.1660284478295013	chr6:160316549:C:A
chr6:160316918	['T', 'C']	56057	57757.30331685906	-326.7212160329917	-0.020841361230396	0.0057953754005036	-3.596205558760634	0.00032317	0.00032317	chr6	160316918	3.4905689617562827	chr6:160316918:T:C
chr6:160316955	['T', 'A']	56057	71606.60605952467	221.8679493352745	-0.0025689874528751	0.0060863327276313	-0.4220911947866683	0.67296	0.67296	chr6	160316955	0.1720107489937729	chr6:160316955:T:A
chr6:160317341	['T', 'C']	56057	13840.456595828207	558.005574104943	0.0433762466643525	0.0088130539002615	4.921817925460025	8.59869e-07	8.59869e-07	chr6	160317341	6.065567707954882	chr6:160317341:T:C
chr6:160317446	['A', 'G']	56057	28615.04185324603	-67.20130082590164	-0.010191642992513	0.0066639834349701	-1.5293619937635237	0.12618	0.12618	chr6	160317446	0.8990094769300353	chr6:160317446:A:G
chr6:160317460	['A', 'G']	56057	57758.39456498465	-331.31646572867294	-0.0209880007855818	0.005795063024905	-3.62170362865479	0.000292927	0.000292927	chr6	160317460	3.533240596189395	chr6:160317460:A:G
chr6:160317696	['G', 'A']	56057	57778.28965455679	-330.499996119945	-0.0209147298227996	0.0057965847088044	-3.6081125133964345	0.000308701	0.000308701	chr6	160317696	3.51046196367055	chr6:160317696:G:A
chr6:160317698	['G', 'A']	56057	13855.335577421012	553.3304956074712	0.0430710627243859	0.0088133465564349	4.8870270161948985	1.02652e-06	1.02652e-06	chr6	160317698	5.98863258472006	chr6:160317698:G:A
chr6:160317768	['T', 'C']	56057	71613.38273191277	220.01521189515088	-0.0026204074611431	0.006087479524424	-0.4304585256721711	0.666864	0.666864	chr6	160317768	0.175962726910857	chr6:160317768:T:C
chr6:160317798	['T', 'C']	56057	71583.47836873103	221.1973744326108	-0.0025171946441785	0.0060880582245231	-0.4134642855482353	0.679268	0.679268	chr6	160317798	0.1679588443387097	chr6:160317798:T:C
chr6:160317888	['T', 'G']	56057	71606.60605952467	218.5525971238316	-0.0026826955692596	0.0060861984468426	-0.440783453364282	0.659371	0.659371	chr6	160317888	0.1808701576128435	chr6:160317888:T:G
chr6:160317928	['A', 'G']	56057	28614.08356973363	-72.40068340045066	-0.0103461965368932	0.006664393839075	-1.5524587511966703	0.120558	0.120558	chr6	160317928	0.9188039653729908	chr6:160317928:A:G
chr6:160318157	['T', 'C']	56057	57759.39479694524	-331.3451448439805	-0.0209275003975312	0.0057951727082052	-3.611195291539895	0.000305055	0.000305055	chr6	160318157	3.515621852315214	chr6:160318157:T:C
chr6:160318231	['G', 'A']	56057	28653.111424340284	-66.63672278224531	-0.0102095852784839	0.0066623125329005	-1.5324386582085243	0.12542	0.12542	chr6	160318231	0.9016332035606688	chr6:160318231:G:A
chr6:160318253	['C', 'G']	56057	57761.5473331073	-332.9354570964623	-0.0210068578568218	0.005795067472875	-3.62495483532304	0.000289268	0.000289268	chr6	160318253	3.538699607112775	chr6:160318253:C:G
chr6:160318473	['C', 'T']	56057	71660.22676586558	210.79213634390905	-0.003158652676576	0.0060840859492954	-0.5191663469090035	0.603647	0.603647	chr6	160318473	0.2192169533795572	chr6:160318473:C:T
chr6:160318558	['T', 'G']	56057	5601.499625347891	-45.57745194659962	-0.0210118718709218	0.0133197942343651	-1.577492227072931	0.114688	0.114688	chr6	160318558	0.9404820206900064	chr6:160318558:T:G
chr6:160318785	['C', 'T']	56057	5608.6003104315705	-38.45514798495644	-0.019960837792222	0.0133114567222436	-1.4995231708087355	0.133744	0.133744	chr6	160318785	0.8737256921130163	chr6:160318785:C:T
chr6:160318960	['TG', 'T']	56057	57816.4080186996	-344.2151841026026	-0.0215670903568792	0.0057918345434239	-3.723706227306961	0.000196512	0.000196512	chr6	160318960	3.7066109242979257	chr6:160318960:TG:T
chr6:160319202	['C', 'T']	56057	57857.25691805384	-353.327494966465	-0.021747559292743	0.0057912935691156	-3.755216176351406	0.000173367	0.000173367	chr6	160319202	3.761033565924518	chr6:160319202:C:T
chr6:160319208	['T', 'C']	56057	57841.22280107047	-347.22673274089766	-0.0215200614837101	0.0057915962021845	-3.715739276780561	0.000202807	0.000202807	chr6	160319208	3.6929170591567098	chr6:160319208:T:C
chr6:160319281	['A', 'G']	56057	57809.25006690575	-346.540055949158	-0.0216601274918323	0.0057915058205357	-3.7399819948430144	0.000184217	0.000184217	chr6	160319281	3.7346702945217927	chr6:160319281:A:G
chr6:160319977	['T', 'C']	56057	57812.532387580286	-338.91236508467455	-0.02145005883554	0.0057879192748615	-3.706005183711392	0.000210756	0.000210756	chr6	160319977	3.676220052623508	chr6:160319977:T:C
chr6:160320074	['C', 'T']	56057	28630.618152945804	-59.97861730052652	-0.0098110215327643	0.0066618768203037	-1.4727113390723192	0.140835	0.140835	chr6	160320074	0.8512894018846953	chr6:160320074:C:T
chr6:160320862	['G', 'A']	56057	57812.43841336119	-339.07161569412324	-0.0213993241182057	0.0057878764251114	-3.697266932887889	0.000218141	0.000218141	chr6	160320862	3.661262700307081	chr6:160320862:G:A
chr6:160321207	['A', 'G']	56057	71708.6297195061	223.39952651334457	-0.0027866501784663	0.0060798809486398	-0.4583395961215009	0.64671	0.64671	chr6	160321207	0.1892904235569165	chr6:160321207:A:G
chr6:160322414	['A', 'G']	56057	5734.306882648874	-34.658531912710785	-0.0194189469405522	0.0131854055398954	-1.472760688459361	0.140821	0.140821	chr6	160322414	0.8513325759889334	chr6:160322414:A:G
chr6:160322865	['G', 'A']	56057	34684.4248193416	-94.97217112736604	-0.0135195709423722	0.0062488669066507	-2.163523586649479	0.0305051	0.0305051	chr6	160322865	1.5156275469909837	chr6:160322865:G:A
chr6:160323119	['A', 'G']	56057	34733.57650585213	-81.86791722475	-0.0129425973834853	0.0062453187366957	-2.072367789243211	0.0382357	0.0382357	chr6	160323119	1.417530954556926	chr6:160323119:A:G
chr6:160323374	['A', 'C']	56057	7913.270482443619	133.82350455065833	0.0145605367125299	0.0113008608478763	1.2884449165893626	0.197596	0.197596	chr6	160323374	0.7042218512236469	chr6:160323374:A:C
chr6:160323527	['C', 'CTCTTT']	56057	71255.44012275194	222.80352767814867	-0.0024719809521539	0.0060720080426073	-0.4071109482741246	0.683928	0.683928	chr6	160323527	0.1649896158947376	chr6:160323527:C:CTCTTT
chr6:160324719	['A', 'C']	56057	71316.9055486173	225.75583447459755	-0.0024052830612919	0.0060750253892404	-0.3959297134053087	0.692158	0.692158	chr6	160324719	0.15979475713903	chr6:160324719:A:C
chr6:160326870	['T', 'C']	56057	71228.24767597465	215.8684685910732	-0.0026119023024138	0.006074320454058	-0.429990864355685	0.667204	0.667204	chr6	160326870	0.1757413586941782	chr6:160326870:T:C
chr6:160326931	['C', 'T']	56057	28567.13452170656	-65.3451057528255	-0.0099408883099325	0.0066679723172598	-1.4908412688218329	0.136009	0.136009	chr6	160326931	0.8664323525046906	chr6:160326931:C:T
chr6:160327821	['A', 'G']	56057	28616.74135346397	-60.79903547929091	-0.0098654580947677	0.006666839823626	-1.4797802790771128	0.138938	0.138938	chr6	160327821	0.8571789570466312	chr6:160327821:A:G
chr6:160327837	['G', 'A']	56057	23173.4016628544	-247.28434537666905	-0.0150815932469505	0.0072115511625257	-2.091310580353487	0.0365047	0.0365047	chr6	160327837	1.4376512162926345	chr6:160327837:G:A
chr6:160327908	['A', 'G']	56057	71209.22023138967	215.0933300892624	-0.0026300869751295	0.0060820003206117	-0.4324378225065671	0.665425	0.665425	chr6	160327908	0.1769008867282578	chr6:160327908:A:G
chr6:160328495	['A', 'C']	56057	28860.11868186765	-56.86254698095621	-0.0100973876436693	0.0066420182475766	-1.5202288321555644	0.128459	0.128459	chr6	160328495	0.8912354631110533	chr6:160328495:A:C
chr6:160328989	['C', 'T']	56057	22713.83634255129	-272.34637850569726	-0.016269620216603	0.0071900025903359	-2.2628114541253286	0.0236511	0.0236511	chr6	160328989	1.6261486556525722	chr6:160328989:C:T
chr6:160329437	['A', 'C']	56057	12999.15945907372	577.4087978088487	0.050736052929842	0.0090686427616069	5.594668823502308	2.22072e-08	2.22072e-08	chr6	160329437	7.65350619612093	chr6:160329437:A:C
chr6:160329513	['C', 'T']	56057	22711.430893293607	-273.0696453004731	-0.0163163330726761	0.0071905164851622	-2.2691461880860966	0.0232632	0.0232632	chr6	160329513	1.6333305455510874	chr6:160329513:C:T
chr6:160329523	['G', 'A']	56057	28571.54843716549	-65.48138352493625	-0.0099830599380136	0.0066678468011701	-1.4971939571649564	0.134348	0.134348	chr6	160329523	0.871768794399618	chr6:160329523:G:A
chr6:160329611	['C', 'T']	56057	12998.927550710934	576.4084600970859	0.0506974875854476	0.0090678443724721	5.590908434572755	2.26933e-08	2.26933e-08	chr6	160329611	7.644102345561464	chr6:160329611:C:T
chr6:160331060	['C', 'A']	56057	22079.57550889337	-250.411622775712	-0.0149963042534656	0.0072646478632224	-2.0642850879785826	0.0389953	0.0389953	chr6	160331060	1.408987734180405	chr6:160331060:C:A
chr6:160331446	['G', 'A']	56057	71175.31512642532	211.44123045203284	-0.0026874563047266	0.0060732710950838	-0.4425055728044192	0.658125	0.658125	chr6	160331446	0.1816916114704383	chr6:160331446:G:A
chr6:160332929	['GA', 'G']	56057	6252.446149180239	-82.429507623569	-0.0081567461353509	0.0125799629145028	-0.6483919063026373	0.516734	0.516734	chr6	160332929	0.2867329618594322	chr6:160332929:GA:G
chr6:160332951	['G', 'A']	56057	71170.69613003373	213.58564697411364	-0.0026087272890959	0.0060725161248668	-0.4295957780026758	0.667491	0.667491	chr6	160332951	0.1755545856587996	chr6:160332951:G:A
chr6:160333170	['T', 'C']	56057	71170.96579595332	212.21716206817965	-0.0026314346054988	0.0060729556226044	-0.4333037764518157	0.664796	0.664796	chr6	160333170	0.1773116023153319	chr6:160333170:T:C
chr6:160333441	['C', 'T']	56057	71209.24360781514	202.4892022696052	-0.0028824476257642	0.0060742473710334	-0.4745357654530005	0.63512	0.63512	chr6	160333441	0.1971442110636703	chr6:160333441:C:T
chr6:160333680	['G', 'A']	56057	13685.976575740817	542.5313876715967	0.0450726592731408	0.0088849536292701	5.072920034681532	3.93005e-07	3.93005e-07	chr6	160333680	6.405601924284634	chr6:160333680:G:A
chr6:160333720	['G', 'A']	56057	71174.23611383709	213.256782475784	-0.0025985019327648	0.0060729460185114	-0.4278816121276536	0.668739	0.668739	chr6	160333720	0.1747433485648696	chr6:160333720:G:A
chr6:160334625	['T', 'G']	56057	71817.68692797632	230.5850297635249	-0.0026826515018979	0.0060817750859933	-0.4410967955846122	0.659145	0.659145	chr6	160334625	0.1810190379508467	chr6:160334625:T:G
chr6:160334778	['G', 'A']	56057	22898.267854912672	-252.12063516205885	-0.0162533673827038	0.0071551965109508	-2.2715473094035143	0.0231176	0.0231176	chr6	160334778	1.636057255063761	chr6:160334778:G:A
chr6:160335005	['C', 'T']	56057	71364.91154326496	216.4978010770627	-0.0032321656151389	0.0060656904704547	-0.532860295275927	0.594132	0.594132	chr6	160335005	0.2261170558556712	chr6:160335005:C:T
chr6:160335035	['GC', 'G']	56057	33813.2383263449	-73.25581362170873	-0.0123375721954843	0.0063085571809891	-1.9556884151995508	0.0505068	0.0505068	chr6	160335035	1.2966501465612337	chr6:160335035:GC:G
chr6:160335403	['A', 'G']	56057	35953.33782385268	276.50426580654647	0.0092941479886053	0.0062173358561336	1.4948762948741594	0.134952	0.134952	chr6	160335403	0.8698206747789912	chr6:160335403:A:G
chr6:160335697	['T', 'G']	56057	37240.321647755656	297.7852352101889	0.0094039339970625	0.006145508675718	1.5302124678822926	0.12597	0.12597	chr6	160335697	0.8997328706423979	chr6:160335697:T:G
chr6:160336193	['C', 'A']	56057	48767.08968777876	500.0377100053349	0.0086918612960933	0.0058751735573524	1.479422047918204	0.139033	0.139033	chr6	160336193	0.856882106098963	chr6:160336193:C:A
chr6:160336257	['CCAA', 'C']	56057	22501.415426613847	-277.0830669751093	-0.0170657404142579	0.007190549622871	-2.373356879420853	0.0176306	0.0176306	chr6	160336257	1.7537329076521724	chr6:160336257:CCAA:C
chr6:160337084	['G', 'C']	56057	33715.02162663718	-75.92793544719576	-0.0122659607628274	0.0063149667558171	-1.9423634734938853	0.0520981	0.0520981	chr6	160337084	1.2831781149838166	chr6:160337084:G:C
chr6:160337954	['T', 'C']	56057	21533.908435369307	-264.8730538965142	-0.016064757940135	0.0073333259392321	-2.1906510188223245	0.0284812	0.0284812	chr6	160337954	1.5454417164958822	chr6:160337954:T:C
chr6:160338808	['C', 'T']	56057	97538.21994862096	182.35626337044027	-0.02040625836175	0.0087199734580143	-2.3401743663560244	0.0192782	0.0192782	chr6	160338808	1.714933518491344	chr6:160338808:C:T
chr6:160339046	['A', 'G']	56057	57636.33808546703	-358.25633359510846	-0.0233618992993513	0.0057745177868709	-4.0456883434436	5.22394e-05	5.22394e-05	chr6	160339046	4.28200181982995	chr6:160339046:A:G
chr6:160339412	['A', 'G']	56057	34935.348167445845	-76.88958590298635	-0.01428447280221	0.0062438345629721	-2.28777246708638	0.0221545	0.0221545	chr6	160339412	1.6545380470176685	chr6:160339412:A:G
chr6:160341643	['T', 'C']	56057	34944.72729868138	-63.98192103312761	-0.0138223080144514	0.0062418805603898	-2.2144460921226106	0.0268021	0.0268021	chr6	160341643	1.5718311767666664	chr6:160341643:T:C
chr6:160343590	['C', 'T']	56057	34575.16785911825	-53.91775174144764	-0.0127119909435103	0.0062591670133469	-2.0309397267086218	0.0422658	0.0422658	chr6	160343590	1.3740109063571484	chr6:160343590:C:T
chr6:160343869	['T', 'C']	56057	57626.61600785225	-351.2899170483722	-0.0230912493848235	0.00577389227704	-3.999251852454261	6.36245e-05	6.36245e-05	chr6	160343869	4.1963756175918325	chr6:160343869:T:C
chr6:160343997	['A', 'G']	56057	34934.47834775627	-62.466693036322845	-0.0137175314301876	0.0062417652410169	-2.1977006344366496	0.0279745	0.0279745	chr6	160343997	1.5532376670581118	chr6:160343997:A:G
chr6:160344375	['G', 'A']	56057	34574.78456981765	-54.21135221822542	-0.0127346615930421	0.0062594332843557	-2.0344751696403627	0.0419084	0.0419084	chr6	160344375	1.3776989195630884	chr6:160344375:G:A
chr6:160344557	['A', 'T']	56057	34948.221934724046	-69.1178692290448	-0.0140266947643561	0.0062418209219064	-2.247211981863781	0.0246304	0.0246304	chr6	160344557	1.6085285351206142	chr6:160344557:A:T
chr6:160344799	['A', 'T']	56057	57459.17509366637	-331.62816079530194	-0.021877556519112	0.0057846652548873	-3.781991792978569	0.00015574	0.00015574	chr6	160344799	3.807599829639871	chr6:160344799:A:T
chr6:160344972	['G', 'A']	56057	57271.10829230001	-328.6564671669272	-0.0212961284943669	0.0057830471632672	-3.682509910974903	0.000231166	0.000231166	chr6	160344972	3.636076041783634	chr6:160344972:G:A
chr6:160345151	['A', 'T']	56057	57962.50988544306	-311.8987241996301	-0.0214163807880456	0.0057858822063176	-3.701489249929893	0.000214543	0.000214543	chr6	160345151	3.668485650839851	chr6:160345151:A:T
chr6:160345738	['T', 'C']	56057	54078.188100082094	-383.591541598518	-0.0241486238480685	0.005789463254148	-4.171133451925145	3.03544e-05	3.03544e-05	chr6	160345738	4.5177783471845245	chr6:160345738:T:C
chr6:160346151	['C', 'T']	56057	30519.899996431628	-122.54625199465656	-0.0156876579935178	0.0064950326326526	-2.415331666641793	0.0157241	0.0157241	chr6	160346151	1.8034342028759824	chr6:160346151:C:T
chr6:160346411	['T', 'C']	56057	23305.494478243025	-221.86467474453653	-0.013874974731662	0.007114463316396	-1.950248966733132	0.0511514	0.0511514	chr6	160346411	1.2911424752665028	chr6:160346411:T:C
chr6:160346958	['A', 'C']	56057	12845.374890724515	-203.0770395129342	-0.0169156779945253	0.0090928112361097	-1.8603353303265584	0.0628433	0.0628433	chr6	160346958	1.2017410175505785	chr6:160346958:A:C
chr6:160347817	['CTG', 'C']	56057	51476.44746422069	-342.81299029454306	-0.0205189593013444	0.0058173699450154	-3.527188316246928	0.000420334	0.000420334	chr6	160347817	3.376405479337481	chr6:160347817:CTG:C
chr6:160348779	['C', 'T']	56057	53547.50756521428	-327.28823014692546	-0.0215445455768738	0.0057885218110122	-3.7219425408205127	0.000197889	0.000197889	chr6	160348779	3.70357834612748	chr6:160348779:C:T
chr6:160349188	['G', 'A']	56057	8199.90161301834	-5.700045376238182	0.0027923139506251	0.0111277200488733	0.2509331595655913	0.801867	0.801867	chr6	160349188	0.0958976590924525	chr6:160349188:G:A
chr6:160349280	['A', 'G']	56057	54007.63441397398	-288.4454043392045	-0.0203781354296074	0.0057857980519748	-3.522095871053058	0.00042849	0.00042849	chr6	160349280	3.3680593090861644	chr6:160349280:A:G
chr6:160349328	['A', 'G']	56057	53996.55892586314	-291.67718502461014	-0.0204774330369134	0.0057860479632778	-3.539105304151789	0.000401811	0.000401811	chr6	160349328	3.395978178155442	chr6:160349328:A:G
chr6:160349511	['A', 'G']	56057	54018.41814029014	-288.9172781119136	-0.0204034809416841	0.005785633585605	-3.5265767594493047	0.000421305	0.000421305	chr6	160349511	3.375403386684868	chr6:160349511:A:G
chr6:160349520	['G', 'A']	56057	54016.49039130667	-287.9300776550132	-0.020363261288286	0.0057853579586693	-3.519792799989454	0.000432226	0.000432226	chr6	160349520	3.3642891122401326	chr6:160349520:G:A
chr6:160349886	['T', 'G']	56057	54033.74735057983	-288.0015713764176	-0.020306158182876	0.0057846031409869	-3.510380520142581	0.000447817	0.000447817	chr6	160349886	3.3488994237850056	chr6:160349886:T:G
chr6:160350586	['G', 'A']	56057	21926.346862678634	-249.1320527542946	-0.0147647930002588	0.0072829478496563	-2.027309999337082	0.0426354	0.0426354	chr6	160350586	1.3702296581649578	chr6:160350586:G:A
chr6:160350734	['G', 'A']	56057	53997.74285459412	-288.5678546995946	-0.0203878143817367	0.0057854393925385	-3.5239872027751127	0.000425443	0.000425443	chr6	160350734	3.3711586175857216	chr6:160350734:G:A
chr6:160351810	['C', 'T']	56057	53989.18847149099	-285.15116620373965	-0.0202956012251896	0.0057866932947717	-3.507288219945324	0.000453053	0.000453053	chr6	160351810	3.343850989463677	chr6:160351810:C:T
chr6:160351868	['G', 'A']	56057	52163.68039544596	-315.9131025387598	-0.0200776692751334	0.0058122470520971	-3.4543729981142204	0.000551982	0.000551982	chr6	160351868	3.2580750842782886	chr6:160351868:G:A
chr6:160352346	['G', 'A']	56057	21926.346862678634	-243.02875229395192	-0.0145439857293984	0.0072839891659065	-1.9967061177785896	0.0458619	0.0458619	chr6	160352346	1.3385479569671197	chr6:160352346:G:A
chr6:160352787	['T', 'C']	56057	53994.37448251248	-285.58815884760963	-0.020358827141735	0.0057865640604051	-3.5182928814425782	0.000434676	0.000434676	chr6	160352787	3.361834338082242	chr6:160352787:T:C
chr6:160353084	['G', 'A']	56057	21939.17411781496	-242.6643823417774	-0.0145504170800244	0.0072816632687306	-1.998227127929372	0.0456969	0.0456969	chr6	160353084	1.3401132607301205	chr6:160353084:G:A
chr6:160353427	['C', 'T']	56057	52691.219452572994	-302.04909632383254	-0.0202447040006629	0.0058003739929269	-3.490241150889536	0.000482956	0.000482956	chr6	160353427	3.3160924341090343	chr6:160353427:C:T
chr6:160353806	['A', 'G']	56057	53994.26405767619	-285.8193345125964	-0.0202793501602995	0.0057865164918054	-3.504586946052583	0.000457673	0.000457673	chr6	160353806	3.3394447076227016	chr6:160353806:A:G
chr6:160353896	['A', 'G']	56057	92045.77802954613	139.06949549251863	-0.0138587008311973	0.0076657903930412	-1.807863262707764	0.0706331	0.0706331	chr6	160353896	1.1509917326791814	chr6:160353896:A:G
chr6:160354546	['G', 'T']	56057	53852.56742675659	-276.28974618188613	-0.0199831534989161	0.0057862582119139	-3.453553707259521	0.000553661	0.000553661	chr6	160354546	3.2567560672074456	chr6:160354546:G:T
chr6:160354620	['T', 'G']	56057	53819.720624442445	-288.70415266674286	-0.0203510934908706	0.0057867530536459	-3.5168415348307223	0.00043706	0.00043706	chr6	160354620	3.359458938589711	chr6:160354620:T:G
chr6:160354985	['C', 'A']	56057	51422.84263868815	-311.5193306003728	-0.0194169370262331	0.0058296424254184	-3.330725215936274	0.00086676	0.00086676	chr6	160354985	3.062101139092084	chr6:160354985:C:A
chr6:160355293	['A', 'G']	56057	54914.73510099209	-271.76512768002874	-0.0208338619486297	0.0057827174138443	-3.6027805714232937	0.000315104	0.000315104	chr6	160355293	3.50154608376062	chr6:160355293:A:G
chr6:160355500	['A', 'G']	56057	23576.46754335879	-176.63614160611115	-0.0122962576632816	0.0070785871926532	-1.7371061948694622	0.0823739	0.0823739	chr6	160355500	1.084210371816687	chr6:160355500:A:G
chr6:160355621	['G', 'A']	56057	54866.61776619854	-260.82290023965527	-0.0204451410263384	0.0057857774096848	-3.5336895249573685	0.000410132	0.000410132	chr6	160355621	3.387076344145232	chr6:160355621:G:A
chr6:160355750	['C', 'T']	56057	30611.55294852352	-66.85455468188388	-0.0130898914138587	0.006481755143756	-2.019497979103442	0.0434402	0.0434402	chr6	160355750	1.3621081839096232	chr6:160355750:C:T
chr6:160356069	['C', 'T']	56057	1418.0	29.70111979181284	0.0047253952674919	0.0261706269309478	0.1805610266792648	0.856713	0.856713	chr6	160356069	0.0671646429445732	chr6:160356069:C:T
chr6:160357792	['A', 'G']	56057	1455.0382562436394	19.67883467805219	-0.0043924360439187	0.0258219191307744	-0.1701049415294569	0.864928	0.864928	chr6	160357792	0.0630200434070314	chr6:160357792:A:G
chr6:160358102	['G', 'A']	56057	56522.09956285126	-249.9658533109204	-0.0202639824019705	0.0057843215098639	-3.5032600396458964	0.000459959	0.000459959	chr6	160358102	3.337280878899593	chr6:160358102:G:A
chr6:160359851	['AT', 'A']	56057	12995.086372395088	450.6123744826651	0.0443876451039298	0.0091389152310846	4.856992759157257	1.19503e-06	1.19503e-06	chr6	160359851	5.922621192062356	chr6:160359851:AT:A
chr6:160359880	['G', 'T']	56057	30441.03919782846	-95.05416861503883	-0.0142716610514792	0.0064979052782288	-2.196347967597545	0.0280711	0.0280711	chr6	160359880	1.5517405686776422	chr6:160359880:G:T
chr6:160360287	['G', 'A']	56057	24103.86989723095	-138.8794765953793	-0.0093984811886048	0.0070319409586989	-1.3365415386456518	0.181378	0.181378	chr6	160360287	0.7414153912452027	chr6:160360287:G:A
chr6:160360634	['G', 'A']	56057	24193.452693179184	-118.23739877468044	-0.0084829844958918	0.0070213759428153	-1.2081655454686229	0.226989	0.226989	chr6	160360634	0.6439951884238498	chr6:160360634:G:A
chr6:160360701	['G', 'A']	56057	32101.00854594112	-102.21954588030432	-0.0155742002883628	0.0063829902105761	-2.4399536540973443	0.0146922	0.0146922	chr6	160360701	1.8329131683811144	chr6:160360701:G:A
chr6:160360771	['G', 'A']	56057	24372.826156783674	-109.06743733900694	-0.0089127721486848	0.0069866985023789	-1.275677223748816	0.202075	0.202075	chr6	160360771	0.6944874125294114	chr6:160360771:G:A
chr6:160362095	['G', 'T']	56057	87838.96870651204	485.3002039871341	0.0094248605421056	0.0069995532219943	1.3464945894675664	0.178149	0.178149	chr6	160362095	0.7492166111221198	chr6:160362095:G:T
chr6:160362843	['C', 'T']	56057	1389.0495584693604	4.749831924385928	-0.014933943248848	0.0264799543205227	-0.5639716393798228	0.572776	0.572776	chr6	160362843	0.2420151877775964	chr6:160362843:C:T
chr6:160363468	['G', 'A']	56057	87817.8329051595	486.64730707681593	0.0095416128769804	0.0069959168014242	1.3638831260883375	0.17261	0.17261	chr6	160363468	0.7629340474445961	chr6:160363468:G:A
chr6:160363804	['A', 'C']	56057	87823.93365808399	487.2581543260573	0.0096381730224504	0.0069971417314882	1.3774443040187636	0.16838	0.16838	chr6	160363804	0.7737094948165836	chr6:160363804:A:C
chr6:160364315	['A', 'T']	56057	87821.93315846761	487.7584719565012	0.0096334790953259	0.0069970502569556	1.3767914680546205	0.168582	0.168582	chr6	160364315	0.7731887981454258	chr6:160364315:A:T
chr6:160364475	['T', 'C']	56057	87654.6910122382	450.23465106563054	0.0065431111528995	0.0070001284570504	0.9347130117747124	0.34994	0.34994	chr6	160364475	0.4560064125145357	chr6:160364475:T:C
chr6:160365310	['G', 'A']	56057	87802.39783411536	481.4319987804432	0.00931765640348	0.0069953206153345	1.3319841814047229	0.182871	0.182871	chr6	160365310	0.7378551602346515	chr6:160365310:G:A
chr6:160365971	['G', 'A']	56057	1349.144404203315	10.829312934058532	-0.0104994360005625	0.0267882085425216	-0.3919424467633416	0.695102	0.695102	chr6	160365971	0.1579514619036633	chr6:160365971:G:A
chr6:160366414	['G', 'A']	56057	87753.0	477.9373610708173	0.0090427157164383	0.0069905606775803	1.293560864930276	0.195822	0.195822	chr6	160366414	0.7081385181412895	chr6:160366414:G:A
chr6:160367794	['C', 'A']	56057	87842.96920606602	480.0918342306392	0.0099096944595409	0.0070049546672577	1.4146693205397138	0.157171	0.157171	chr6	160367794	0.8036275836263068	chr6:160367794:C:A
chr6:160368509	['G', 'C']	56057	35781.29792662908	-102.77338025976373	-0.0083624147872564	0.006194798448328	-1.3499090982553863	0.177051	0.177051	chr6	160368509	0.7519016159645799	chr6:160368509:G:C
chr6:160369320	['T', 'C']	56057	1159.062029471581	6.499848574703745	-0.00651457774298	0.0286921569824522	-0.2270508190431385	0.820385	0.820385	chr6	160369320	0.0859822889140849	chr6:160369320:T:C
chr6:160369898	['A', 'G']	56057	1152.0616548328396	7.801530912355336	-0.0047089469443197	0.0287721285421746	-0.1636634890400024	0.869997	0.869997	chr6	160369898	0.0604822449511424	chr6:160369898:A:G
chr6:160373885	['T', 'C']	56057	1154.185305452469	7.79079984881426	-0.0045547108182354	0.0287473935549112	-0.1584390880354214	0.874111	0.874111	chr6	160373885	0.0584334144747839	chr6:160373885:T:C
chr6:160375026	['C', 'T']	56057	32509.11901575576	-118.33304333337338	-0.0168204499829426	0.0063663679249881	-2.642079468408016	0.00824216	0.00824216	chr6	160375026	2.0839589590370258	chr6:160375026:C:T
chr6:160375533	['G', 'A']	56057	31096.196462356784	-132.62161869769412	-0.0166178253458683	0.006462321816559	-2.5714945522036388	0.0101286	0.0101286	chr6	160375533	1.9944505797427008	chr6:160375533:G:A
chr6:160376593	['G', 'T']	56057	54924.75762333837	570.7540558828986	0.0198943839752475	0.0057865966880942	3.43801115708992	0.000586429	0.000586429	chr6	160376593	3.2317845611695235	chr6:160376593:G:T
chr6:160377016	['A', 'G']	56057	25710.25560770177	192.02090461076983	0.0105403038755282	0.0069445838849592	1.5177732820474077	0.129077	0.129077	chr6	160377016	0.8891511369974971	chr6:160377016:A:G
chr6:160378573	['C', 'T']	56057	54854.78553713847	567.4012064132511	0.0196398782470426	0.0057858733551522	3.3944535321627045	0.000688133	0.000688133	chr6	160378573	3.1623276146950223	chr6:160378573:C:T
chr6:160381207	['C', 'T']	56057	54851.82800763618	571.538628733519	0.019796389452446	0.0057863196817607	3.421240190867267	0.000623807	0.000623807	chr6	160381207	3.204949756150987	chr6:160381207:C:T
chr6:160381519	['A', 'G']	56057	1154.06176187248	6.833760475855873	-0.0053889354446954	0.028748281654123	-0.1874524366197239	0.851307	0.851307	chr6	160381519	0.069913795541172	chr6:160381519:A:G
chr6:160382425	['A', 'T']	56057	54910.77507761481	571.839714177286	0.0198604877049783	0.0057853632362213	3.4328851783471057	0.000597626	0.000597626	chr6	160382425	3.2235705165961024	chr6:160382425:A:T
chr6:160383605	['A', 'C']	56057	88630.97303952179	469.28842492967857	0.0072969387095917	0.0071066003583087	1.026783319968234	0.304527	0.304527	chr6	160383605	0.5163741958679782	chr6:160383605:A:C
chr6:160384135	['G', 'A']	56057	30968.41956145515	-126.92656155440127	-0.016512701314607	0.0064688980359225	-2.55262970955951	0.0106939	0.0106939	chr6	160384135	1.9708638813588544	chr6:160384135:G:A
chr6:160384504	['G', 'A']	56057	1153.06170835266	4.675569772891884	-0.0071288609172767	0.0287600923749638	-0.2478733664806504	0.804233	0.804233	chr6	160384504	0.0946181105120645	chr6:160384504:G:A
chr6:160384637	['C', 'T']	56057	31133.330805467336	-119.50572896998334	-0.0159617867702882	0.0064584421690021	-2.4714608186627656	0.0134592	0.0134592	chr6	160384637	1.870980753329792	chr6:160384637:C:T
chr6:160385012	['G', 'T']	56057	88633.06786797504	467.01886293338606	0.0071083889828611	0.0071074263725932	1.000135437247954	0.317249	0.317249	chr6	160385012	0.4985997381699522	chr6:160385012:G:T
chr6:160385992	['GT', 'G']	56057	54863.68068591413	568.3033903628185	0.019624955098165	0.0057864531396337	3.39153443821152	0.000695504	0.000695504	chr6	160385992	3.1577003679394657	chr6:160385992:GT:G
chr6:160385995	['A', 'C']	56057	31198.972253549	-130.29358645496197	-0.0165318410043346	0.0064691884560453	-2.555473706889132	0.010607	0.010607	chr6	160385995	1.9744074311483264	chr6:160385995:A:C
chr6:160386129	['C', 'T']	56057	54869.87293714653	568.1972645794705	0.0195938568763966	0.0057860592324211	3.386390648510116	0.000708671	0.000708671	chr6	160386129	3.1495553389298427	chr6:160386129:C:T
chr6:160386371	['G', 'A']	56057	88620.58090124161	460.7713803299805	0.0067850165900787	0.0071067431886297	0.9547293901001366	0.339719	0.339719	chr6	160386371	0.4688801629786565	chr6:160386371:G:A
chr6:160387116	['C', 'T']	56057	31092.77331763362	-131.69844876983169	-0.0165262320212022	0.0064606958239174	-2.557964725722305	0.0105313	0.0105313	chr6	160387116	1.977518015521204	chr6:160387116:C:T
chr6:160387336	['C', 'T']	56057	54879.811001284594	569.6899435703009	0.0196295020943888	0.005785472123348	3.392895458811616	0.000692058	0.000692058	chr6	160387336	3.159857506664055	chr6:160387336:C:T
chr6:160387415	['C', 'T']	56057	26215.20887453611	187.32310831388617	0.0093644517653353	0.0069173885042943	1.3537553600642516	0.17582	0.17582	chr6	160387415	0.7549317242816005	chr6:160387415:C:T
chr6:160387869	['G', 'T']	56057	28597.08114328534	370.3968872392857	0.0168657771237946	0.0066484132144759	2.5368124061651014	0.0111894	0.0111894	chr6	160387869	1.9511932006633712	chr6:160387869:G:T
chr6:160388592	['G', 'A']	56057	21391.57924881792	77.4050191397539	0.0063878688493932	0.0074522409551051	0.8571742228781837	0.391352	0.391352	chr6	160388592	0.4074324423813553	chr6:160388592:G:A
chr6:160389688	['C', 'T']	56057	54861.957363303896	568.0184485435121	0.0196572537129971	0.0057858223457603	3.3974865694590872	0.000680552	0.000680552	chr6	160389688	3.167138685375772	chr6:160389688:C:T
chr6:160390122	['G', 'A']	56057	31095.883033006245	-131.86534395140004	-0.0166367896588546	0.0064608339746663	-2.5750220055320123	0.0100259	0.0100259	chr6	160390122	1.998876631427012	chr6:160390122:G:A
chr6:160391230	['T', 'C']	56057	24331.47239022998	-83.91202285836626	-0.0119965831607707	0.0070352988797857	-1.705198793364708	0.0881629	0.0881629	chr6	160391230	1.054714132724558	chr6:160391230:T:C
chr6:160391748	['G', 'T']	56057	1152.0205508776935	8.78204382738141	-0.0035504102771085	0.0287731964211131	-0.1233929739729341	0.901796	0.901796	chr6	160391748	0.0448916953787277	chr6:160391748:G:T
chr6:160392376	['A', 'G']	56057	88624.32387204966	461.1536329032819	0.0068134369542989	0.007107315228149	0.9586512959653	0.337739	0.337739	chr6	160392376	0.4714187868421162	chr6:160392376:A:G
chr6:160392724	['A', 'G']	56057	32764.76735305663	-112.57922466816652	-0.0164378966440936	0.0063490004316585	-2.589052689637277	0.00962652	0.00962652	chr6	160392724	2.0165306825473976	chr6:160392724:A:G
chr6:160394678	['A', 'C']	56057	25707.37578049738	192.27618228019352	0.0105737671181653	0.0069426993321365	1.523005190390614	0.127763	0.127763	chr6	160394678	0.8935948990913245	chr6:160394678:A:C
chr6:160394982	['A', 'T']	56057	1149.1434968777876	8.837957874298306	-0.0041039365159864	0.028802930969752	-0.1424832951999332	0.886699	0.886699	chr6	160394982	0.0522237813229314	chr6:160394982:A:T
chr6:160396769	['A', 'G']	56057	88615.61625354676	466.73916743852425	0.0071707337108364	0.0071077009514385	1.008868234585074	0.313042	0.313042	chr6	160396769	0.5043973904262201	chr6:160396769:A:G
chr6:160397231	['C', 'T']	56057	31080.09881169039	-130.86149346476054	-0.0165023679157335	0.0064616153356685	-2.553907507406	0.0106548	0.0106548	chr6	160397231	1.9724546979640056	chr6:160397231:C:T
chr6:160399163	['C', 'T']	56057	1150.04103113014	8.270226843919293	-0.0042752054750935	0.028792014813923	-0.1484858042316013	0.88196	0.88196	chr6	160399163	0.0545511112096836	chr6:160399163:C:T
chr6:160399946	['G', 'A']	56057	54858.700729796765	572.6616263832017	0.0197358946770482	0.0057860034917352	3.4109717882540176	0.000647774	0.000647774	chr6	160399946	3.1885764874513987	chr6:160399946:G:A
chr6:160401643	['A', 'G']	56057	27205.64954882511	340.3765300778896	0.0165510256625853	0.0067765443390593	2.4423990804851616	0.0145931	0.0145931	chr6	160401643	1.8358524414934083	chr6:160401643:A:G
chr6:160401893	['A', 'G']	56057	54873.38768115939	572.0860940952431	0.0197608785460722	0.005786763908019	3.414840981967237	0.000638645	0.000638645	chr6	160401893	3.1947404835993547	chr6:160401893:A:G
chr6:160402996	['T', 'A']	56057	87472.81278669217	462.8484722593578	0.0072722877428329	0.0069764952788622	1.042398432471816	0.297231	0.297231	chr6	160402996	0.5269058973783551	chr6:160402996:T:A
chr6:160403722	['C', 'T']	56057	88618.74260534484	463.0700353005943	0.0068757435708103	0.0071075617044289	0.9673842953098692	0.333356	0.333356	chr6	160403722	0.4770917236989364	chr6:160403722:C:T
chr6:160403779	['CATCA', 'C']	56057	88607.38732469759	469.9131382206484	0.0072798217203444	0.0071068717805282	1.024335593093152	0.305681	0.305681	chr6	160403779	0.5147315545732084	chr6:160403779:CATCA:C
chr6:160405013	['A', 'G']	56057	54863.57420989699	562.9292531291361	0.0194087975398934	0.0057868491721124	3.35394909434082	0.000797198	0.000797198	chr6	160405013	3.098433799522545	chr6:160405013:A:G
chr6:160405063	['T', 'C']	56057	54869.74584708714	571.5353763748227	0.0197030730326547	0.0057862052567743	3.4051804521774947	0.000661667	0.000661667	chr6	160405063	3.179360524832432	chr6:160405063:T:C
chr6:160406638	['C', 'T']	56057	54855.76428291046	570.6805662319954	0.0197115192179206	0.0057863043310502	3.406581833614468	0.00065828	0.00065828	chr6	160406638	3.1815893395328416	chr6:160406638:C:T
chr6:160408486	['T', 'C']	56057	88623.22853625462	461.4035909131691	0.0068016852143309	0.0071096961536096	0.9566773413906968	0.338734	0.338734	chr6	160408486	0.4701412094040856	chr6:160408486:T:C
chr6:160409386	['G', 'A']	56057	26106.85305141597	173.77287590257578	0.0090986117059066	0.0069395478373663	1.3111245745601374	0.189821	0.189821	chr6	160409386	0.7216557430171776	chr6:160409386:G:A
chr6:160410269	['G', 'A']	56057	1151.0410668093837	9.534673650856355	-0.0033560146907367	0.0287794379320743	-0.1166115439313886	0.907168	0.907168	chr6	160410269	0.0423122777506959	chr6:160410269:G:A
chr6:160410858	['C', 'T']	56057	1150.0205151990867	8.233432381137831	-0.0043026278382672	0.0287920235521043	-0.1494381883399375	0.881208	0.881208	chr6	160410858	0.0549215687839977	chr6:160410858:C:T
chr6:160410907	['T', 'G']	56057	1149.2050065123913	6.15853186613635	-0.006144310040059	0.0288026995623595	-0.213324102720172	0.831075	0.831075	chr6	160410907	0.0803597817316872	chr6:160410907:T:G
chr6:160411118	['C', 'G']	56057	88425.1967420782	455.9022499322784	0.0070042945121297	0.0070823046599499	0.9889852030425408	0.322675	0.322675	chr6	160411118	0.4912346812729976	chr6:160411118:C:G
chr6:160411434	['A', 'G']	56057	1149.0819938272707	7.898814181429714	-0.0045027829729275	0.0288037347332905	-0.15632635887746	0.875776	0.875776	chr6	160411434	0.0576069605030878	chr6:160411434:A:G
chr6:160412305	['A', 'G']	56057	1150.3488579586008	8.145338906966522	-0.0043913489249617	0.028792111850833	-0.1525191673230714	0.878778	0.878778	chr6	160412305	0.0561208240753756	chr6:160412305:A:G
chr6:160412632	['C', 'T']	56057	28647.577305976807	380.7562170902637	0.0172354790008466	0.006644569520083	2.593919583315793	0.00949134	0.00949134	chr6	160412632	2.022672468971732	chr6:160412632:C:T
chr6:160413434	['C', 'A']	56057	1150.0	8.245766307652076	-0.0042887392349901	0.028792015904744	-0.1489558511352283	0.881589	0.881589	chr6	160413434	0.0547338373547048	chr6:160413434:C:A
chr6:160413483	['T', 'C']	56057	28683.605177704827	382.2350960262817	0.0172093657686787	0.0066419583699137	2.5910077736458503	0.00957201	0.00957201	chr6	160413483	2.0189968563454213	chr6:160413483:T:C
chr6:160413506	['A', 'G']	56057	1150.04103113014	8.221591022781915	-0.0043136176034646	0.0287920123989781	-0.1498199411590204	0.880907	0.880907	chr6	160413506	0.0550699389418186	chr6:160413506:A:G
chr6:160413796	['T', 'C']	56057	59724.24297797926	72.19984536528115	-0.0086757319880547	0.0058271645036111	-1.4888428124310271	0.136534	0.136534	chr6	160413796	0.8647591861785404	chr6:160413796:T:C
chr6:160414160	['C', 'A']	56057	28638.619723084616	383.2579082082888	0.0173528998525296	0.006645607547753	2.6111833610151662	0.00902535	0.00902535	chr6	160414160	2.0445359473036	chr6:160414160:C:A
chr6:160414411	['T', 'C']	56057	1149.0614942733791	8.288314146760161	-0.0044095114540356	0.0288047769476945	-0.15308264535576	0.878334	0.878334	chr6	160414411	0.0563403055359417	chr6:160414411:T:C
chr6:160414497	['A', 'G']	56057	88623.06661909008	462.2657160698338	0.0068486065414324	0.0071092640702598	0.96333551177009	0.335383	0.335383	chr6	160414497	0.474458954828637	chr6:160414497:A:G
chr6:160415374	['T', 'C']	56057	88621.9711124989	460.9653805975853	0.0067806501282666	0.007108681014933	0.9538548872881976	0.340161	0.340161	chr6	160415374	0.4683154804227794	chr6:160415374:T:C
chr6:160415971	['T', 'C']	56057	1153.020568716997	12.27238114201686	-0.0007021327728916	0.028761187568389	-0.024412509783266	0.980524	0.980524	chr6	160415971	0.0085417717667189	chr6:160415971:T:C
chr6:160416535	['G', 'A']	56057	25843.915438421176	190.0956793686204	0.0096929253784268	0.0069515664797857	1.3943512453793938	0.163217	0.163217	chr6	160416535	0.7872346089296608	chr6:160416535:G:A
chr6:160417616	['G', 'A']	56057	88479.62709414975	478.1468410047698	0.0074601144265368	0.0070887720111533	1.0523845899965765	0.292628	0.292628	chr6	160417616	0.5336841209184986	chr6:160417616:G:A
chr6:160418179	['C', 'A']	56057	31843.704178113963	-147.52349128431254	-0.0177995461339399	0.0064125667149362	-2.7757288033325254	0.00550964	0.00550964	chr6	160418179	2.25887677703228	chr6:160418179:C:A
chr6:160418318	['C', 'T']	56057	33134.319743791035	379.70060623461177	0.015216527110784	0.0063535669313904	2.3949581825612203	0.0166255	0.0166255	chr6	160418318	1.7792252847330896	chr6:160418318:C:T
chr6:160419372	['T', 'G']	56057	1701.1213851176565	25.427234270502527	0.0085725476053652	0.0236313681353103	0.3627613753160604	0.716785	0.716785	chr6	160419372	0.144611091634702	chr6:160419372:T:G
chr6:160420036	['G', 'A']	56057	1698.151466495397	24.90782521589104	0.008544834909665	0.0236504256411696	0.3612972992245262	0.717879	0.717879	chr6	160420036	0.1439487508283632	chr6:160420036:G:A
chr6:160421179	['C', 'T']	56057	21641.860688350847	192.4687145814719	0.0121840913985316	0.007433946982271	1.6389801309572132	0.101223	0.101223	chr6	160421179	0.994720795419462	chr6:160421179:C:T
chr6:160421505	['T', 'C']	56057	33115.31669283471	364.2233624809444	0.0147250882514132	0.0063576253448544	2.31613022987129	0.0205547	0.0205547	chr6	160421505	1.687088857453097	chr6:160421505:T:C
chr6:160421693	['A', 'G']	56057	13932.242685363592	234.7578489088617	0.0262516067051426	0.0089391863796578	2.9366885967252188	0.00331872	0.00331872	chr6	160421693	2.479029387418025	chr6:160421693:A:G
chr6:160424003	['G', 'A']	56057	14975.870080285462	421.09307813783096	0.0356942490121882	0.0085580130664507	4.170857035976893	3.03912e-05	3.03912e-05	chr6	160424003	4.517252151414324	chr6:160424003:G:A
chr6:160424187	['T', 'C']	56057	90392.512596346	498.9798851249794	0.0089293411465238	0.0073132609414422	1.2209794260073064	0.222099	0.222099	chr6	160424187	0.6534533968565671	chr6:160424187:T:C
chr6:160424258	['T', 'G']	56057	1294.1154285306502	-3.929121418046422	-0.0098316138531137	0.0271753673851954	-0.3617840271947831	0.717515	0.717515	chr6	160424258	0.1441690153617268	chr6:160424258:T:G
chr6:160426340	['G', 'A']	56057	1575.3091210791135	36.82720833648086	0.0199612082159953	0.0245263369721872	0.8138683015988587	0.415724	0.415724	chr6	160426340	0.3811949026848007	chr6:160426340:G:A
chr6:160426954	['T', 'C']	56057	90391.89999821584	501.3791024755957	0.0090903707494401	0.0073140167010251	1.2428698376045495	0.213921	0.213921	chr6	160426954	0.6697465799144262	chr6:160426954:T:C
chr6:160427135	['A', 'C']	56057	58527.528860736886	653.5299121764059	0.020487070182894	0.0058063479066788	3.528391772619836	0.000418427	0.000418427	chr6	160427135	3.3783802993494803	chr6:160427135:A:C
chr6:160428108	['A', 'T']	56057	33769.69317461175	350.33431408229296	0.0131482171838637	0.0063868988063975	2.058623062994773	0.039535	0.039535	chr6	160428108	1.4030182568664795	chr6:160428108:A:T
chr6:160429241	['C', 'T']	56057	35118.63832786183	388.4317698748701	0.0148045148233194	0.0062510999769559	2.368305558684856	0.0178731	0.0178731	chr6	160429241	1.747800114750566	chr6:160429241:C:T
chr6:160430209	['TTAA', 'T']	56057	1576.1405837436664	34.74833280677908	0.0186092828354242	0.0245351805349295	0.7584734422039848	0.448171	0.448171	chr6	160430209	0.3485562489777685	chr6:160430209:TTAA:T
chr6:160432897	['A', 'G']	56057	21179.6673566254	234.9752844768637	0.0144116803653501	0.0074944531988491	1.92297956674986	0.0544877	0.0544877	chr6	160432897	1.2637015238703464	chr6:160432897:A:G
chr6:160433106	['G', 'T']	56057	92080.42621371346	545.7919735610129	0.0120098662968583	0.0075411122785057	1.592585530265849	0.111259	0.111259	chr6	160433106	0.9536648478324876	chr6:160433106:G:T
chr6:160433989	['A', 'T']	56057	21155.66093287178	245.2250486882384	0.015109119886533	0.0074983258067385	2.0149991179304245	0.0439095	0.0439095	chr6	160433989	1.3574415082036806	chr6:160433989:A:T
chr6:160434169	['T', 'C']	56057	92079.2129986441	546.9018480547244	0.0121291383387192	0.0075412108989626	1.6083807363599512	0.107757	0.107757	chr6	160434169	0.9675545080569894	chr6:160434169:T:C
chr6:160434201	['T', 'C']	56057	18008.64251181875	-82.59186932126585	-0.0129927740159518	0.0078746052815797	-1.6499587663580462	0.098957	0.098957	chr6	160434201	1.0045534793368454	chr6:160434201:T:C
chr6:160435811	['C', 'T']	56057	37434.342325465215	419.1313181308333	0.0142152468391264	0.0061488329875624	2.311860944650858	0.020789	0.020789	chr6	160435811	1.6821664007564112	chr6:160435811:C:T
chr6:160435974	['G', 'A']	56057	1579.028168260311	34.20159975828126	0.0183688984518521	0.0245117466717187	0.7493916569008074	0.453624	0.453624	chr6	160435974	0.3433039761790103	chr6:160435974:G:A
chr6:160436283	['T', 'C']	56057	31663.213235556497	-167.8867025501698	-0.0189824977674445	0.0064264876557396	-2.953790434887205	0.00314027	0.00314027	chr6	160436283	2.5030330097392084	chr6:160436283:T:C
chr6:160436917	['A', 'C']	56057	1599.0	36.11410025995189	0.0175663090123682	0.0243514023719543	0.7213674491535423	0.470686	0.470686	chr6	160436917	0.3272687190785056	chr6:160436917:A:C
chr6:160437156	['G', 'A']	56057	40788.003782607135	439.79393394622497	0.019894152790327	0.0060294398791398	3.299502638571004	0.000969167	0.000969167	chr6	160437156	3.013601381948787	chr6:160437156:G:A
chr6:160439122	['A', 'G']	56057	31674.47560758002	-128.67937862705384	-0.017208746631694	0.0064327891021132	-2.6751610162442	0.00747151	0.00747151	chr6	160439122	2.126591617944196	chr6:160439122:A:G
chr6:160439398	['C', 'T']	56057	47733.62431077248	24.07620403949872	-0.0128889481196872	0.005880083336923	-2.191966912909755	0.028386	0.028386	chr6	160439398	1.546895801567791	chr6:160439398:C:T
chr6:160440671	['A', 'T']	56057	47759.03945607368	29.57265068557416	-0.0127690029436472	0.0058803754515117	-2.171460487334124	0.0299006	0.0299006	chr6	160440671	1.524320096823574	chr6:160440671:A:T
chr6:160441455	['T', 'C']	56057	1325.4019450392575	3.3123019206344115	-0.0285836408957476	0.0275604365685825	-1.0371258388675697	0.299682	0.299682	chr6	160441455	0.5233393415903493	chr6:160441455:T:C
chr6:160442091	['A', 'C']	56057	1326.023654916512	4.441347619923909	-0.0278239527794851	0.0275561872790487	-1.0097170736185257	0.312635	0.312635	chr6	160442091	0.5049624036169431	chr6:160442091:A:C
chr6:160442300	['A', 'G']	56057	89672.79901523532	473.6078926991816	0.0079721375750948	0.0072135163573527	1.1051666316620925	0.269092	0.269092	chr6	160442300	0.5700992134495504	chr6:160442300:A:G
chr6:160442500	['T', 'C']	56057	40411.65083415111	425.22638083122257	0.0203453403928432	0.0060523811628914	3.361543142323077	0.0007756	0.0007756	chr6	160442500	3.1103621995933324	chr6:160442500:T:C
chr6:160444023	['G', 'A']	56057	92184.22236494684	537.9405919646559	0.0117639608960697	0.0075555937155286	1.556986960785332	0.119479	0.119479	chr6	160444023	0.9227084209549142	chr6:160444023:G:A
chr6:160444587	['G', 'C']	56057	32776.84705693436	-114.08500679198144	-0.0169364691557203	0.0063578998977185	-2.663846463169024	0.00772749	0.00772749	chr6	160444587	2.1119615482766445	chr6:160444587:G:C
chr6:160444613	['G', 'C']	56057	40237.3313111127	435.2230240849273	0.0208818989442367	0.0060585768629875	3.4466673307070543	0.000567963	0.000567963	chr6	160444613	3.245679955520009	chr6:160444613:G:C
chr6:160446127	['G', 'A']	56057	40309.90996681297	439.25645848026494	0.0207575227678457	0.0060544654173729	3.428464998459348	0.000607441	0.000607441	chr6	160446127	3.216495898172079	chr6:160446127:G:A
chr6:160447636	['A', 'G']	56057	40310.190929041695	435.3076136837073	0.0206523595047294	0.0060535842447903	3.4115919874250893	0.000646303	0.000646303	chr6	160447636	3.189563828170749	chr6:160447636:A:G
chr6:160447655	['GC', 'G']	56057	40308.190572198335	434.7069763809333	0.0206331856071208	0.0060538063789837	3.4082995582334017	0.000654151	0.000654151	chr6	160447655	3.184321990364831	chr6:160447655:GC:G
chr6:160447669	['G', 'A']	56057	47578.941320249774	35.13575200389021	-0.0124848250857177	0.0058829011241252	-2.122222492320767	0.0338234	0.0338234	chr6	160447669	1.4707827383402747	chr6:160447669:G:A
chr6:160448676	['ATTCT', 'A']	56057	40289.78093215801	443.6611282610301	0.0210436322404054	0.006056820964221	3.4743692053495963	0.000512443	0.000512443	chr6	160448676	3.290354434978897	chr6:160448676:ATTCT:A
chr6:160449412	['A', 'G']	56057	1222.0	1.446749012283974	-0.029053074346351	0.0286058102281126	-1.015635429119881	0.309807	0.309807	chr6	160449412	0.5089087737071278	chr6:160449412:A:G
chr6:160449444	['A', 'C']	56057	91884.91740107752	533.2185665114444	0.0118039011414558	0.007508222401993	1.572129927627414	0.115926	0.115926	chr6	160449444	0.9358191491081662	chr6:160449444:A:C
chr6:160450504	['G', 'A']	56057	1602.0	39.12821543994077	0.0191265942189603	0.0243294439604751	0.7861500760162378	0.431783	0.431783	chr6	160450504	0.3647344605463247	chr6:160450504:G:A
chr6:160450527	['G', 'T']	56057	91877.02892267068	536.0404492229502	0.0119070124949298	0.0075078363074971	1.5859446060431366	0.112758	0.112758	chr6	160450527	0.9478526358570768	chr6:160450527:G:T
chr6:160451119	['C', 'T']	56057	40515.78208353405	454.9673197105743	0.0208240024637558	0.0060468482401549	3.4437779214419577	0.000574066	0.000574066	chr6	160451119	3.241038174173396	chr6:160451119:C:T
chr6:160451620	['G', 'A']	56057	40364.3607701092	450.23036414862514	0.0210558315386755	0.006053252936715	3.4784324657845733	0.000504738	0.000504738	chr6	160451620	3.296933997487312	chr6:160451620:G:A
chr6:160451754	['C', 'G']	56057	47702.5096436919	20.398755251355844	-0.0130522351394741	0.0058806385801634	-2.219526835657242	0.0264549	0.0264549	chr6	160451754	1.5774938757698105	chr6:160451754:C:G
chr6:160452265	['A', 'G']	56057	11635.452952720783	183.3798034440765	0.0101263401838807	0.0095063100521455	1.0652230074902005	0.28678	0.28678	chr6	160452265	0.5424511395889915	chr6:160452265:A:G
chr6:160453181	['C', 'A']	56057	1781.0635447328516	39.02769120596334	0.0160317553122762	0.0231067684026809	0.6938120914569847	0.487803	0.487803	chr6	160453181	0.3117555330927283	chr6:160453181:C:A
chr6:160453645	['C', 'A']	56057	1665.0297024404167	41.30806198077215	0.0189345758484237	0.0238891292568027	0.7926021767005937	0.428013	0.428013	chr6	160453645	0.3685430399996229	chr6:160453645:C:A
chr6:160455258	['T', 'C']	56057	47564.4850214998	39.64605579790516	-0.0123300118564713	0.0058839170497913	-2.095544813451872	0.0361271	0.0361271	chr6	160455258	1.4421668987847511	chr6:160455258:T:C
chr6:160455324	['A', 'G']	56057	15768.68778433926	155.87037907831893	0.0040171542455174	0.0083441008756973	0.4814364429866423	0.630208	0.630208	chr6	160455324	0.2005160880966383	chr6:160455324:A:G
chr6:160455362	['T', 'C']	56057	90182.08756936142	491.20276883944047	0.0091412524721509	0.0072832460765472	1.255106909209987	0.209445	0.209445	chr6	160455362	0.678930002924288	chr6:160455362:T:C
chr6:160456109	['C', 'T']	56057	21609.46941906937	108.10299380036436	-0.0014088059625241	0.0073643454201783	-0.1913009075679665	0.848291	0.848291	chr6	160456109	0.0714551406501946	chr6:160456109:C:T
chr6:160456608	['G', 'A']	56057	47091.80490113771	70.99784880812344	-0.0101197049937573	0.0058918367030736	-1.7175806974551922	0.0858786	0.0858786	chr6	160456608	1.066115044082442	chr6:160456608:G:A
chr6:160457961	['T', 'A']	56057	1747.062331638569	48.55829379117984	0.0204310076142219	0.0233206903314904	0.8760893148447433	0.380985	0.380985	chr6	160457961	0.4190921228689173	chr6:160457961:T:A
chr6:160458599	['T', 'C']	56057	32021.42737863732	-133.44193818325218	-0.0181539724038847	0.0064103961544395	-2.83195795806039	0.00462804	0.00462804	chr6	160458599	2.3346028961109093	chr6:160458599:T:C
chr6:160459645	['T', 'G']	56057	1747.0	48.564732555362575	0.0204323755943924	0.0233206797765046	0.8761483708968814	0.380953	0.380953	chr6	160459645	0.419128602014016	chr6:160459645:T:G
chr6:160460476	['G', 'A']	56057	91994.92328825776	547.0911286130674	0.0123526699807749	0.0075249855241676	1.641553985865159	0.100688	0.100688	chr6	160460476	0.9970222855965896	chr6:160460476:G:A
chr6:160461017	['C', 'T']	56057	1755.093927284404	45.211172946119845	0.0186976974862835	0.0232695492311471	0.8035264155979446	0.421674	0.421674	chr6	160461017	0.3750231763259914	chr6:160461017:C:T
chr6:160461557	['A', 'G']	56057	11631.037429529724	195.4652974957144	0.0115342885579631	0.0095128026870572	1.212501608348946	0.225326	0.225326	chr6	160461557	0.6471886928521057	chr6:160461557:A:G
chr6:160462262	['T', 'C']	56057	40751.99671698249	441.1830359161313	0.0207876867163765	0.0060391395496558	3.442160351727784	0.000577509	0.000577509	chr6	160462262	3.238441243262865	chr6:160462262:T:C
chr6:160462740	['T', 'C']	56057	1747.1558374366662	48.62009496204288	0.0204566121516868	0.0233206935088818	0.8771871275567291	0.380389	0.380389	chr6	160462740	0.4197720503791395	chr6:160462740:T:C
chr6:160463068	['G', 'A']	56057	15883.550117756207	172.39656020557155	0.0048079665112961	0.0083141696428634	0.5782858322385876	0.563073	0.563073	chr6	160463068	0.2494352970811957	chr6:160463068:G:A
chr6:160463243	['C', 'T']	56057	40788.73155500044	441.18500797881177	0.0206518805589833	0.0060353456201885	3.4218223542827206	0.000622473	0.000622473	chr6	160463243	3.205879481509843	chr6:160463243:C:T
chr6:160466055	['T', 'C']	56057	1655.088575302387	38.15760692543706	0.0162050293095468	0.023959120160693	0.67636161932743	0.498814	0.498814	chr6	160466055	0.3020613658642613	chr6:160466055:T:C
chr6:160466799	['G', 'A']	56057	1745.9578611363863	37.97289851791517	0.0164735864874859	0.024022229613734	0.6857642588707762	0.492865	0.492865	chr6	160466799	0.3072720214609509	chr6:160466799:G:A
chr6:160468603	['C', 'T']	56057	1588.0849894744351	36.42393126292799	0.0167138146022374	0.0244340283764002	0.6840384379016524	0.493954	0.493954	chr6	160468603	0.3063134933361789	chr6:160468603:C:T
chr6:160468751	['T', 'C']	56057	15776.281432852862	163.77984890852684	0.0044713996695657	0.0083410583938573	0.5360710186202046	0.591912	0.591912	chr6	160468751	0.227742855363583	chr6:160468751:T:C
chr6:160469199	['C', 'T']	56057	71716.35216344011	312.29874696655435	0.0050283036529017	0.0060392221299228	0.8326078333810103	0.405069	0.405069	chr6	160469199	0.3924709921758135	chr6:160469199:C:T
chr6:160469810	['A', 'T']	56057	30045.431760192703	537.2787416557154	0.0220717520358023	0.0065507216345417	3.3693619218100777	0.000753932	0.000753932	chr6	160469810	3.122667823038093	chr6:160469810:A:T
chr6:160470590	['T', 'C']	56057	1578.0844542762336	46.36535206016094	0.0236132589828289	0.0245239965011734	0.9628634134611416	0.33562	0.33562	chr6	160470590	0.4741521669409785	chr6:160470590:T:C
chr6:160471016	['T', 'C']	56057	1558.0833838798303	50.074780456877725	0.0270482579183887	0.0246731333998567	1.096263594900589	0.272968	0.272968	chr6	160471016	0.5638882622558944	chr6:160471016:T:C
chr6:160471209	['C', 'T']	56057	30077.87741152536	541.7946560890944	0.0221476575329488	0.006549517429798	3.38157089745033	0.000721219	0.000721219	chr6	160471209	3.1419328406206506	chr6:160471209:C:T
chr6:160471596	['C', 'T']	56057	1577.1406729465498	44.53726343529205	0.0225760655983907	0.0245315066664302	0.9202885866478258	0.357426	0.357426	chr6	160471596	0.4468138590888277	chr6:160471596:C:T
chr6:160472882	['TTAAG', 'T']	56057	1582.0846683555144	48.45546047243362	0.0242270984620278	0.0244939694769127	0.9891046236855788	0.322616	0.322616	chr6	160472882	0.4913140977672728	chr6:160472882:TTAAG:T
chr6:160472974	['T', 'G']	56057	66099.25400535237	395.8194364738452	0.0073014932846465	0.0058592220330672	1.2461540531216635	0.212713	0.212713	chr6	160472974	0.6722059672870301	chr6:160472974:T:G
chr6:160473333	['T', 'C']	56057	58497.56598386982	-49.02419350166901	-0.0102427642010946	0.0058231974280246	-1.7589587726839582	0.07859	0.07859	chr6	160473333	1.1046327112266383	chr6:160473333:T:C
chr6:160474097	['T', 'C']	56057	35786.85281941471	-118.6731705776322	-0.0104406660759419	0.0062030405870305	-1.683152952081531	0.0923511	0.0923511	chr6	160474097	1.034557927282917	chr6:160474097:T:C
chr6:160474429	['C', 'T']	56057	22692.93010887026	70.64136612573898	-0.0015113891240607	0.0071966224773426	-0.2100136736113524	0.833658	0.833658	chr6	160474429	0.079012077869297	chr6:160474429:C:T
chr6:160475399	['A', 'C']	56057	35773.1249687712	-126.91038659989157	-0.0107699012045194	0.0062032642504557	-1.736166761512414	0.0825398	0.0825398	chr6	160475399	1.0833365877847674	chr6:160475399:A:C
chr6:160475555	['A', 'C']	56057	30093.610518428657	535.6478884172953	0.0218536901236146	0.0065474113498765	3.3377603690696303	0.000845115	0.000845115	chr6	160475555	3.073084189905716	chr6:160475555:A:C
chr6:160476840	['C', 'A']	56057	64888.26032578637	31.001257622105506	-0.0100400461101825	0.0058919055031891	-1.7040405866570911	0.088379	0.088379	chr6	160476840	1.0536509167467838	chr6:160476840:C:A
chr6:160477609	['A', 'G']	56057	90633.78496235234	543.4586808378385	0.0131837881984462	0.0073328653463243	1.7979040355697724	0.0721976	0.0721976	chr6	160477609	1.141477239051976	chr6:160477609:A:G
chr6:160477799	['G', 'A']	56057	22461.81183083513	81.72743206140284	-0.0007809806760458	0.0072247141997505	-0.1080984872831139	0.913918	0.913918	chr6	160477799	0.039092768976336	chr6:160477799:G:A
chr6:160478017	['C', 'CA']	56057	5303.094601826744	15.788645864311308	-0.0001039625599577	0.0136418718474444	-0.0076208427348033	0.99392	0.99392	chr6	160478017	0.0026485702875542	chr6:160478017:C:CA
chr6:160478255	['A', 'ACTT']	56057	1580.028186099615	48.45169111639779	0.0248080086620252	0.0245095407261083	1.0121776225532864	0.311458	0.311458	chr6	160478255	0.5066005095121574	chr6:160478255:A:ACTT
chr6:160480379	['G', 'A']	56057	9236.98867103174	229.78432786758867	0.0214815069874329	0.0105133596208348	2.043258079449888	0.0410316	0.0410316	chr6	160480379	1.386881547677912	chr6:160480379:G:A
chr6:160480896	['C', 'T']	56057	1196.0640097049277	-10.727366670978164	-0.0226689466075272	0.0283145579851689	-0.8006110008639762	0.42336	0.42336	chr6	160480896	0.373290177492593	chr6:160480896:C:T
chr6:160481237	['G', 'A']	56057	21748.77595218981	12.728699345616484	-0.0057212422303989	0.0073167147665289	-0.7819414058029639	0.434252	0.434252	chr6	160481237	0.3622581726806021	chr6:160481237:G:A
chr6:160482146	['C', 'A']	56057	21747.939805894526	14.870236068996968	-0.0056147371123275	0.0073164980954328	-0.7674077187052704	0.442842	0.442842	chr6	160482146	0.3537511965032594	chr6:160482146:C:A
chr6:160482590	['G', 'A']	56057	21766.55317288994	14.908240630145263	-0.0055320495432103	0.0073114507077445	-0.7566281664664262	0.449276	0.449276	chr6	160482590	0.3474867804854458	chr6:160482590:G:A
chr6:160483037	['G', 'A']	56057	1564.0279006707578	52.22392646160831	0.027966222063634	0.024565046990096	1.138455874922984	0.254935	0.254935	chr6	160483037	0.5935705361925818	chr6:160483037:G:A
chr6:160483224	['C', 'G']	56057	35989.70423766616	-141.56207087621362	-0.0114717858252051	0.0061949030721263	-1.8518103821223333	0.0640583	0.0640583	chr6	160483224	1.1934245909674792	chr6:160483224:C:G
chr6:160483665	['C', 'T']	56057	1582.0846683555144	50.49062972507911	0.0256058969610861	0.0244337392580585	1.0479729152647377	0.294656	0.294656	chr6	160483665	0.5306847110583587	chr6:160483665:C:T
chr6:160484383	['A', 'G']	56057	91735.45527207851	515.3737399823815	0.0097652204370667	0.0074900508056992	1.3037589050312186	0.192321	0.192321	chr6	160484383	0.7159732914964435	chr6:160484383:A:G
chr6:160484836	['C', 'T']	56057	1135.0202476095333	-14.246416401497877	-0.0255829881443788	0.0289904334999668	-0.8824631113021513	0.37753	0.37753	chr6	160484836	0.4230485319373559	chr6:160484836:C:T
chr6:160485054	['G', 'A']	56057	30202.46537603711	604.0325365165172	0.0251090523444289	0.006537710663504	3.8406490646025366	0.000122844	0.000122844	chr6	160485054	3.910646050665597	chr6:160485054:G:A
chr6:160485408	['A', 'G']	56057	92074.92756984336	543.4509594594347	0.0115662124369592	0.0075416036524091	1.5336542425249975	0.12512	0.12512	chr6	160485408	0.9026732642842272	chr6:160485408:A:G
chr6:160486102	['C', 'T']	56057	30547.72470206237	609.2925440063088	0.0251387578470742	0.006514143063915	3.8591043519338273	0.000113931	0.000113931	chr6	160486102	3.9433580906956927	chr6:160486102:C:T
chr6:160486522	['G', 'C']	56057	1585.113107237793	52.145741364241566	0.0263869623393569	0.0244114012718959	1.0809278027695772	0.279734	0.279734	chr6	160486522	0.5532547445151801	chr6:160486522:G:C
chr6:160487052	['A', 'G']	56057	57807.1248818083	-127.60748023822092	-0.0137022825651967	0.0058251542159594	-2.3522609114203274	0.0186631	0.0186631	chr6	160487052	1.7290162169092245	chr6:160487052:A:G
chr6:160487821	['C', 'T']	56057	2824.1007581839267	-47.90181167502253	-0.0222822383300843	0.0184345806922575	-1.2087195636319958	0.226776	0.226776	chr6	160487821	0.6444029092989266	chr6:160487821:C:T
chr6:160488790	['T', 'C']	56057	1801.0642583177237	37.06951125817459	0.0114412073060708	0.0229792817151458	0.4978922948026614	0.618562	0.618562	chr6	160488790	0.2086167634424754	chr6:160488790:T:C
chr6:160488964	['T', 'C']	56057	1578.281549413885	54.05444777322182	0.0280358111157061	0.0245249409011302	1.143155093776968	0.252979	0.252979	chr6	160488964	0.5969155284789116	chr6:160488964:T:C
chr6:160489075	['T', 'TTTCC']	56057	1799.3209806055634	39.22506842908569	0.0127936541155459	0.0229905550607519	0.5564743470411699	0.577889	0.577889	chr6	160489075	0.2381555721623892	chr6:160489075:T:TTTCC
chr6:160489867	['C', 'T']	56057	21456.062035005085	3.59671005845031	-0.0058202148568812	0.0073606455339207	-0.790720709217608	0.42911	0.42911	chr6	160489867	0.3674313645299836	chr6:160489867:C:T
chr6:160490021	['C', 'T']	56057	92149.79472951755	540.0245759363665	0.0108925162700277	0.0075607444591598	1.44066716298438	0.149684	0.149684	chr6	160490021	0.8248246197175859	chr6:160490021:C:T
chr6:160490389	['A', 'G']	56057	1800.06422263848	39.15444967214341	0.012596988906418	0.0229852959610735	0.5480455386674791	0.583663	0.583663	chr6	160490389	0.2338378369367911	chr6:160490389:A:G
chr6:160490650	['A', 'G']	56057	59779.79693103756	-73.43427785531088	-0.012510704460813	0.005824736382114	-2.1478576265235647	0.0317293	0.0317293	chr6	160490650	1.4985395090370206	chr6:160490650:A:G
chr6:160490903	['T', 'C']	56057	1569.11196546126	55.61651613142356	0.0298029825976854	0.0245906630898087	1.2119633573458577	0.225532	0.225532	chr6	160490903	0.646791828786268	chr6:160490903:T:C
chr6:160490984	['G', 'A']	56057	1882.067148336456	40.36569816098648	0.0084656625132925	0.0225315855445628	0.3757242248464592	0.707123	0.707123	chr6	160490984	0.1505050365919157	chr6:160490984:G:A
chr6:160491023	['A', 'C']	56057	1882.167879825876	40.34189898901021	0.0084499402124188	0.0225316008536398	0.3750261806654471	0.707642	0.707642	chr6	160491023	0.1501863987316083	chr6:160491023:A:C
chr6:160491683	['G', 'T']	56057	1885.0	40.22039913206592	0.0085587940161902	0.0225025526652285	0.3803476940380838	0.703689	0.703689	chr6	160491683	0.1526192377698753	chr6:160491683:G:T
chr6:160492491	['C', 'T']	56057	92154.93185142898	544.9820980963248	0.0111465724995026	0.0075604639343651	1.474323876982916	0.1404	0.1404	chr6	160492491	0.8526328922062135	chr6:160492491:C:T
chr6:160492899	['C', 'T']	56057	1562.0278649921506	53.61063189663941	0.0290445641721024	0.0246425321025813	1.178635541639815	0.238548	0.238548	chr6	160492899	0.6224242202394292	chr6:160492899:C:T
chr6:160493311	['G', 'A']	56057	21838.064395831843	25.78869851368123	-0.0050772356626115	0.0073048837798259	-0.6950467407343894	0.487029	0.487029	chr6	160493311	0.3124451780769495	chr6:160493311:G:A
chr6:160493428	['A', 'G']	56057	66536.92597615815	480.78818904387214	0.0106001563059008	0.0058679575884629	1.8064473278985296	0.0708539	0.0708539	chr6	160493428	1.1496362399561932	chr6:160493428:A:G
chr6:160494989	['T', 'C']	56057	35965.5486000821	-139.53426058447178	-0.0113041310213873	0.0061976872236753	-1.8239273156937224	0.0681684	0.0681684	chr6	160494989	1.1664168993318318	chr6:160494989:T:C
chr6:160495304	['T', 'C']	56057	57736.59924692614	-127.54302656495231	-0.0136323798819624	0.0058250441898585	-2.3403049723977225	0.0192715	0.0192715	chr6	160495304	1.7150844806548913	chr6:160495304:T:C
chr6:160495524	['A', 'G']	56057	1885.134515547785	38.7061646735112	0.0079634270002372	0.0225026357417566	0.3538886329417883	0.723424	0.723424	chr6	160495524	0.1406070873705448	chr6:160495524:A:G
chr6:160495795	['C', 'T']	56057	30547.719044984915	617.0587208698696	0.0255180660129599	0.0065172760056961	3.9154496434793966	9.03426e-05	9.03426e-05	chr6	160495795	4.044107414888146	chr6:160495795:C:T
chr6:160495898	['T', 'C']	56057	1561.0	53.85207209024184	0.0291790974806636	0.024650436951032	1.183715223329621	0.236531	0.236531	chr6	160495898	0.6261119321073342	chr6:160495898:T:C
chr6:160496103	['G', 'A']	56057	21759.6580426443	3.7486527580141074	-0.0061533845694581	0.0073142472166766	-0.8412874745918203	0.40019	0.40019	chr6	160496103	0.3977337677714706	chr6:160496103:G:A
chr6:160496527	['C', 'T']	56057	30138.45167276296	622.7662668284441	0.0268521462421315	0.0065507665350517	4.099084603069231	4.15371e-05	4.15371e-05	chr6	160496527	4.381563827925191	chr6:160496527:C:T
chr6:160498112	['A', 'AACATT']	56057	2137.95347301542	28.605114215270028	-0.0016996015033838	0.0212318210113369	-0.0800497283052778	0.936198	0.936198	chr6	160498112	0.028632290990986	chr6:160498112:A:AACATT
chr6:160498718	['G', 'A']	56057	1904.135871407418	39.57538520052544	0.0080088064802254	0.022417711483918	0.3572535263454851	0.720903	0.720903	chr6	160498718	0.1421231671789832	chr6:160498718:G:A
chr6:160499209	['T', 'C']	56057	1829.4242559417603	48.70754065945725	0.0167870380765445	0.0228895997518542	0.7333915078696235	0.463323	0.463323	chr6	160499209	0.3341161402778477	chr6:160499209:T:C
chr6:160500020	['A', 'G']	56057	2039.1091269133333	37.56119500050271	0.0065112680239141	0.0217158305591995	0.2998396955697247	0.764301	0.764301	chr6	160500020	0.116735572190248	chr6:160500020:A:G
chr6:160500534	['T', 'G']	56057	57772.21418376449	-139.79858170479065	-0.0139409189315221	0.0058253005735819	-2.393167314789725	0.0167069	0.0167069	chr6	160500534	1.7771041268745171	chr6:160500534:T:G
chr6:160501122	['G', 'A']	56057	1832.0980483105573	46.601535126933136	0.0157122207508106	0.0228713547961286	0.6869825111309196	0.492097	0.492097	chr6	160501122	0.3079492825729444	chr6:160501122:G:A
chr6:160502157	['C', 'T']	56057	1557.0555525822851	51.63786373649322	0.0278694262300737	0.0246808831168062	1.1291908031887363	0.258822	0.258822	chr6	160502157	0.5869988111852436	chr6:160502157:C:T
chr6:160502821	['A', 'G']	56057	2040.2547725245315	36.793906599934985	0.0060172336063372	0.0217107152483059	0.2771550148172481	0.781662	0.781662	chr6	160502821	0.1069810004791771	chr6:160502821:A:G
chr6:160508780	['G', 'C']	56057	1720.061368298992	34.605858380164904	0.0133709810376822	0.023519560373864	0.5685047179938226	0.569695	0.569695	chr6	160508780	0.2443575921668738	chr6:160508780:G:C
chr6:160510117	['G', 'A']	56057	37860.78017272144	-83.92283878859466	-0.0096736455465935	0.0061129612711985	-1.5824810787156822	0.113545	0.113545	chr6	160510117	0.9448319853563522	chr6:160510117:G:A
chr6:160513576	['T', 'C']	56057	91767.09625506253	518.5988344231148	0.0101394696660708	0.0074997962401946	1.3519660189871563	0.176392	0.176392	chr6	160513576	0.7535211155457024	chr6:160513576:T:C
chr6:160514628	['C', 'T']	56057	36110.23923052214	-121.61728206476116	-0.0109229328837886	0.0061936381703589	-1.7635729733232923	0.0778093	0.0778093	chr6	160514628	1.1089684917339733	chr6:160514628:C:T
chr6:160515199	['A', 'T']	56057	38141.525685634246	-55.62577097480599	-0.008832979763061	0.0061002237935355	-1.4479763467729556	0.147629	0.147629	chr6	160515199	0.8308283220328367	chr6:160515199:A:T
chr6:160515288	['T', 'C']	56057	38404.27639984296	-60.25677083901336	-0.0092882967218887	0.0060899958015966	-1.5251729269589205	0.127222	0.127222	chr6	160515288	0.8954377813570621	chr6:160515288:T:C
chr6:160515556	['G', 'A']	56057	38140.0094767276	-51.80412396773488	-0.0086724457374747	0.0061010138203227	-1.4214761665653843	0.155184	0.155184	chr6	160515556	0.8091530580128568	chr6:160515556:G:A
chr6:160518130	['T', 'C']	56057	61233.29275734703	-91.89960378127115	-0.013215235557293	0.0058332746371054	-2.265491748533664	0.0234863	0.0234863	chr6	160518130	1.629185396000172	chr6:160518130:T:C
chr6:160519088	['A', 'G']	56057	73090.6463556071	415.0208012240156	0.0089142917161619	0.0060670809258756	1.4692884148195766	0.14176	0.14176	chr6	160519088	0.8484462954570244	chr6:160519088:A:G
chr6:160520221	['G', 'A']	56057	20296.81037251124	-148.99909211006698	-0.010085081365266	0.0075065256793045	-1.343508541251059	0.179113	0.179113	chr6	160520221	0.7468728919657479	chr6:160520221:G:A
chr6:160521859	['T', 'A']	56057	72681.07589652095	447.1400843131223	0.0104945789306361	0.0060562481021845	1.7328515532331978	0.0831276	0.0831276	chr6	160521859	1.0802547579535706	chr6:160521859:T:A
chr6:160524333	['C', 'T']	56057	74380.634375223	531.6886681430253	0.0130041610009451	0.006118235359206	2.1254757683321204	0.0335513	0.0335513	chr6	160524333	1.474290647718879	chr6:160524333:C:T
chr6:160525417	['G', 'T']	56057	73695.20253345229	553.8912347992277	0.01379279844789	0.0060884490743819	2.2654042563852816	0.0234917	0.0234917	chr6	160525417	1.6290855539373934	chr6:160525417:G:T
chr6:160527116	['G', 'A']	56057	49039.99859051901	488.5571634023573	0.0150004089702455	0.0058537131606544	2.5625459530662456	0.0103934	0.0103934	chr6	160527116	1.9832423581510663	chr6:160527116:G:A
chr6:160527371	['T', 'G']	56057	52164.44448607468	519.5250148161577	0.0146438787871415	0.0058337150299152	2.5102149680002803	0.0120686	0.0120686	chr6	160527371	1.918343106666452	chr6:160527371:T:G
chr6:160530082	['A', 'G']	56057	72948.82132724253	446.4142180524358	0.0101811053594902	0.0060669101359601	1.678136832643054	0.093326	0.093326	chr6	160530082	1.029997347855929	chr6:160530082:A:G
chr6:160532003	['A', 'G']	56057	30125.4488892854	637.4216900452761	0.0261814645818059	0.0065530293354794	3.99532235267954	6.46888e-05	6.46888e-05	chr6	160532003	4.189170905100229	chr6:160532003:A:G
chr6:160533473	['G', 'A']	56057	30128.374596320944	618.0262729428164	0.0250875676695362	0.0065537620459932	3.827964380378124	0.000129348	0.000129348	chr6	160533473	3.8882402820280633	chr6:160533473:G:A
chr6:160536664	['T', 'C']	56057	71124.95676765514	467.0557082574501	0.011451434425835	0.0059987223840213	1.9089788946289388	0.0562699	0.0562699	chr6	160536664	1.2497238566513529	chr6:160536664:T:C
chr6:160536730	['C', 'T']	56057	19872.77255048884	-159.08101071309656	-0.0102420558838629	0.0075740198384962	-1.3522615602095414	0.176297	0.176297	chr6	160536730	0.7537550779135598	chr6:160536730:C:T
chr6:160536737	['C', 'T']	56057	20282.80912367088	-137.33416476235593	-0.0094619636991608	0.007511171447256	-1.2597187756401758	0.207776	0.207776	chr6	160536737	0.682404618807338	chr6:160536737:C:T
chr6:160539327	['T', 'C']	56057	94072.39077999	464.73855054968726	0.0141105032786178	0.0078625581377417	1.794645334434452	0.0727156	0.0727156	chr6	160539327	1.1383724080249926	chr6:160539327:T:C
chr6:160541471	['T', 'C']	56057	19124.41160097775	20.161539354142768	-0.0025241137724156	0.007683579291902	-0.3285075453149691	0.742529	0.742529	chr6	160541471	0.1292865799985916	chr6:160541471:T:C
chr6:160541978	['AGAG', 'A']	56057	15541.277240616526	301.7125649672738	0.0255803658340237	0.0084150674387941	3.0398289758316386	0.00236822	0.00236822	chr6	160541978	2.625577955518383	chr6:160541978:AGAG:A
chr6:160542198	['T', 'C']	56057	13004.55186810834	340.87143752241184	0.0349132785858773	0.0091206305736818	3.827945700006943	0.000129358	0.000129358	chr6	160542198	3.888206707663176	chr6:160542198:T:C
chr6:160542932	['C', 'G']	56057	1556.2220913843246	45.77282786836293	0.0237601420081133	0.0246897554293603	0.9623482126460606	0.335879	0.335879	chr6	160542932	0.473817148493026	chr6:160542932:C:G
chr6:160543103	['T', 'C']	56057	5403.385563662962	-144.78057222198618	-0.0269048368771387	0.0135669043304415	-1.9831227686016315	0.0473586	0.0473586	chr6	160543103	1.3246011445719084	chr6:160543103:T:C
chr6:160545315	['G', 'C']	56057	52330.67052126273	590.9378148018548	0.0156168678684516	0.0058087710577561	2.688497741290595	0.00717955	0.00717955	chr6	160545315	2.1439027756241886	chr6:160545315:G:C
chr6:160548597	['A', 'G']	56057	74641.31525326958	538.5310809297127	0.0131612892395376	0.0061280182461835	2.147723572418242	0.03174	0.03174	chr6	160548597	1.498393077581171	chr6:160548597:A:G
chr6:160549931	['G', 'A']	56057	50453.50019624634	519.892969266488	0.015324371962511	0.0058433401001116	2.622536374738522	0.00873016	0.00873016	chr6	160549931	2.058977796789236	chr6:160549931:G:A
chr6:160550939	['T', 'C']	56057	20470.82589381289	-109.94343089377584	-0.008220490070737	0.007484575096459	-1.098324215442266	0.272068	0.272068	chr6	160550939	0.5653225359147664	chr6:160550939:T:C
chr6:160551112	['A', 'G']	56057	1562.111465934027	46.36483338969503	0.0245197143988407	0.0246442553018463	0.9949464529773662	0.319767	0.319767	chr6	160551112	0.495166357529731	chr6:160551112:A:G
chr6:160553396	['G', 'C']	56057	28514.10395218128	629.3673656966529	0.0289193693488287	0.0066646791113043	4.339199062078907	1.43253e-05	1.43253e-05	chr6	160553396	4.843896274283413	chr6:160553396:G:C
chr6:160555116	['A', 'G']	56057	21996.810019274693	37.919397715668254	-0.0040470331981068	0.007282275159382	-0.5557374734588054	0.578393	0.578393	chr6	160555116	0.2377769717297244	chr6:160555116:A:G
chr6:160555588	['C', 'T']	56057	19968.60500571265	-152.98502051067297	-0.0100787645415496	0.0075657820517732	-1.332151054918035	0.182816	0.182816	chr6	160555588	0.737985797619545	chr6:160555588:C:T
chr6:160556343	['A', 'G']	56057	94083.46188844876	467.4233648328486	0.0142787461970656	0.0078645130113581	1.81559190968898	0.0694383	0.0694383	chr6	160556343	1.1584009201710916	chr6:160556343:A:G
chr6:160559298	['T', 'C']	56057	61929.047513693855	-495.54778880862494	-0.0257777969053081	0.0058884360714105	-4.377698355334771	1.20156e-05	1.20156e-05	chr6	160559298	4.920254537787	chr6:160559298:T:C
chr6:160560704	['C', 'A']	56057	38996.17391304346	-164.40897206748207	-0.0153904003948863	0.0060625456541763	-2.538603628375835	0.0111323	0.0111323	chr6	160560704	1.953415098548109	chr6:160560704:C:A
chr6:160561019	['C', 'T']	56057	23506.51599436228	-195.6815196594124	-0.0191727412081867	0.0071120195164229	-2.6958223559304635	0.00702361	0.00702361	chr6	160561019	2.153439611502622	chr6:160561019:C:T
chr6:160562330	['C', 'T']	56057	14975.93871105877	-37.21991600038016	-0.0071293337001143	0.0084899618766082	-0.8397368331838134	0.40106	0.40106	chr6	160562330	0.3967906505228174	chr6:160562330:C:T
chr6:160564003	['C', 'A']	56057	21969.919210662483	-348.3622186880395	-0.0180565717339446	0.0075454685372331	-2.3930351899082694	0.0167129	0.0167129	chr6	160564003	1.776948185371611	chr6:160564003:C:A
chr6:160564075	['A', 'G']	56057	14817.643317215912	-32.80927724627848	-0.0068346024686147	0.00853774602073	-0.8005160205070482	0.423415	0.423415	chr6	160564075	0.3732337606249759	chr6:160564075:A:G
chr6:160564406	['C', 'T']	56057	14768.951946754216	-47.20235622327339	-0.0080041807456725	0.0085512344559804	-0.9360263464738342	0.349264	0.349264	chr6	160564406	0.4568461764782434	chr6:160564406:C:T
chr6:160564641	['C', 'T']	56057	23425.50732368736	-187.00294631264023	-0.0188125309952441	0.0071229087996489	-2.641130403939917	0.00826528	0.00826528	chr6	160564641	2.082742429401044	chr6:160564641:C:T
chr6:160565755	['C', 'T']	56057	37172.62058382699	-165.15130700729864	-0.015701871838403	0.0061329648239754	-2.560241626858848	0.0104625	0.0104625	chr6	160565755	1.9803645289986835	chr6:160565755:C:T
chr6:160565883	['A', 'C']	56057	90054.24533452276	554.3010364219817	0.0179194999399756	0.0073016531141639	2.454170262514256	0.014124	0.014124	chr6	160565883	1.8500422911089405	chr6:160565883:A:C
chr6:160566507	['G', 'A']	56057	14749.789363827738	-42.94909997182325	-0.0076754659709811	0.0085536221895867	-0.8973351640811664	0.369544	0.369544	chr6	160566507	0.432333844631677	chr6:160566507:G:A
chr6:160566515	['C', 'T']	56057	14749.315564119031	-44.05970716713653	-0.0077742798882048	0.0085538444351365	-0.9088638386116282	0.363426	0.363426	chr6	160566515	0.4395840058870668	chr6:160566515:C:T
chr6:160567211	['G', 'A']	56057	14750.42072300335	-44.24385392827249	-0.0076831238346901	0.008554255145034	-0.8981639785610587	0.369102	0.369102	chr6	160567211	0.4328536015488279	chr6:160567211:G:A
chr6:160567925	['C', 'A']	56057	37188.28761843585	-165.84235116620923	-0.0156761978133534	0.006132532376349	-2.5562356382839218	0.0105838	0.0105838	chr6	160567925	1.9753583755209567	chr6:160567925:C:A
chr6:160568166	['T', 'G']	56057	38717.05076640317	-81.26442782993593	-0.0129609667653348	0.0060671069040597	-2.1362680714694604	0.0326619	0.0326619	chr6	160568166	1.4859585551929004	chr6:160568166:T:G
chr6:160570766	['C', 'T']	56057	81806.51214202872	622.6702871827694	0.0180237688864263	0.0065670721718319	2.7445668959959653	0.00606101	0.00606101	chr6	160570766	2.217454999451261	chr6:160570766:C:T
chr6:160572716	['G', 'A']	56057	20926.359745218386	-120.40848467535744	-0.0158371183251875	0.0074437963486966	-2.12755932367232	0.033378	0.033378	chr6	160572716	1.4765396896755285	chr6:160572716:G:A
chr6:160573111	['A', 'G']	56057	38703.97571550925	-81.34764814562382	-0.013132514673192	0.0060708155621626	-2.1632208290172	0.0305284	0.0305284	chr6	160573111	1.515295956571954	chr6:160573111:A:G
chr6:160574167	['G', 'A']	56057	38614.821944692245	-96.19746048333718	-0.0135917441760271	0.0060732656751563	-2.237963050361256	0.0252274	0.0252274	chr6	160574167	1.5981275066698328	chr6:160574167:G:A
chr6:160574182	['A', 'G']	56057	22308.15296070243	-143.98637620556795	-0.0171011439572995	0.0072483824790519	-2.359304852734009	0.0183126	0.0183126	chr6	160574182	1.737249990734328	chr6:160574182:A:G
chr6:160574511	['A', 'G']	56057	14795.375410362543	-30.726926908476337	-0.006768668315706	0.0085419761201068	-0.7924007537053849	0.42813	0.42813	chr6	160574511	0.3684243391407734	chr6:160574511:A:G
chr6:160574924	['C', 'T']	56057	60935.13127185785	-427.3201227469767	-0.0236761654191122	0.0058908521650989	-4.019140992772545	5.8487e-05	5.8487e-05	chr6	160574924	4.232940654527597	chr6:160574924:C:T
chr6:160575765	['A', 'G']	56057	38672.27849049872	-89.83746795039559	-0.0132641351077047	0.0060697739056134	-2.1852766369827563	0.0288727	0.0288727	chr6	160575765	1.5395126016311451	chr6:160575765:A:G
chr6:160576204	['C', 'T']	56057	14794.627031467648	-23.878623503242967	-0.0060958768280987	0.0085466155268963	-0.7132503865319458	0.475694	0.475694	chr6	160576204	0.3226723263672011	chr6:160576204:C:T
chr6:160576571	['A', 'G']	56057	37545.092286302366	-168.40751860469595	-0.0158497208433592	0.0061600431517319	-2.572988606240995	0.010085	0.010085	chr6	160576571	1.996324097451216	chr6:160576571:A:G
chr6:160576707	['T', 'C']	56057	22648.57254502829	-131.23325336078142	-0.0163624026559186	0.0072829492175295	-2.246672627695311	0.0246648	0.0246648	chr6	160576707	1.6079224017606697	chr6:160576707:T:C
chr6:160577116	['G', 'T']	56057	22313.36876572509	-154.8139694267219	-0.0175677673921875	0.0072492671908858	-2.423385278759585	0.0153798	0.0153798	chr6	160577116	1.8130493120938296	chr6:160577116:G:T
chr6:160578008	['G', 'A']	56057	22211.377370608912	-133.96955425831473	-0.0162564082342643	0.0072612854166035	-2.2387783018544734	0.0251743	0.0251743	chr6	160578008	1.5990425966577173	chr6:160578008:G:A
chr6:160578159	['T', 'C']	56057	38673.5191707256	-99.33194232448588	-0.0136168604173156	0.0060690550911786	-2.243654112994901	0.0248586	0.0248586	chr6	160578159	1.604523333835787	chr6:160578159:T:C
chr6:160580175	['T', 'C']	56057	38665.65658512213	-105.9120461541872	-0.0138649395571053	0.0060690460239911	-2.284533599234021	0.0223439	0.0223439	chr6	160580175	1.6508410209852369	chr6:160580175:T:C
chr6:160581717	['T', 'C']	56057	14862.59080123459	-28.282775559218035	-0.0063506261720132	0.0085001001171575	-0.7471236908368308	0.454992	0.454992	chr6	160581717	0.3419962393569521	chr6:160581717:T:C
chr6:160581785	['A', 'G']	56057	38791.071893792025	-105.79028557298936	-0.0136806284099597	0.0060470132115847	-2.262377794007594	0.0236779	0.0236779	chr6	160581785	1.6256568179480364	chr6:160581785:A:G
chr6:160582804	['T', 'C']	56057	38803.53653008781	-102.55147990096262	-0.0135384178466281	0.0060468511597735	-2.238920305611599	0.025165	0.025165	chr6	160582804	1.599203065266842	chr6:160582804:T:C
chr6:160584578	['C', 'T']	56057	6489.504960388264	701.5654130193533	0.1246921132771162	0.012394391535442	10.06036584535487	8.66298e-24	8.66298e-24	chr6	160584578	23.062332688244386	chr6:160584578:C:T
chr6:160585073	['C', 'T']	56057	1238.0883449592352	-4.269016463632368	-0.0114930507372567	0.027644855929078	-0.4157392162484706	0.677602	0.677602	chr6	160585073	0.1690253208183147	chr6:160585073:C:T
chr6:160585956	['T', 'C']	56057	38669.10653485135	-100.41225882914104	-0.0136736891054097	0.0060690619497684	-2.253015246603557	0.024262	0.024262	chr6	160585956	1.615073401607845	chr6:160585956:T:C
chr6:160586328	['C', 'T']	56057	22213.377584699643	-138.70042350875642	-0.0165324912509664	0.0072606586466321	-2.276996076469599	0.0227902	0.0227902	chr6	160586328	1.6422518635640186	chr6:160586328:C:T
chr6:160586464	['G', 'C']	56057	38747.83855486173	-99.8167226400274	-0.0137757077279247	0.006065910205889	-2.271004228607047	0.0231505	0.0231505	chr6	160586464	1.6354396247369145	chr6:160586464:G:C
chr6:160586506	['G', 'C']	56057	38674.27891872601	-103.0480871837577	-0.0137422865246787	0.0060694194300618	-2.2641846857070367	0.0235666	0.0235666	chr6	160586506	1.6277030694803194	chr6:160586506:G:C
chr6:160587083	['C', 'G']	56057	38676.209499000855	-100.18335844108132	-0.0136645967189903	0.0060691306274826	-2.2514916151439297	0.0243583	0.0243583	chr6	160587083	1.613353025003947	chr6:160587083:C:G
chr6:160588041	['AAC', 'A']	56057	1407.1506128347396	64.99349947376962	0.0310879068745576	0.0267860668770745	1.1605999125300843	0.24581	0.24581	chr6	160588041	0.6094004531970083	chr6:160588041:AAC:A
chr6:160589086	['A', 'G']	56057	6201.327504683736	722.0684886423946	0.133569565629175	0.0126820831300029	10.532147144910256	6.4942e-26	6.4942e-26	chr6	160589086	25.18747434066245	chr6:160589086:A:G
chr6:160589522	['G', 'C']	56057	38675.829562890285	-104.16990461209195	-0.0137832569141181	0.0060690684566275	-2.271066311513864	0.0231467	0.0231467	chr6	160589522	1.635510917127596	chr6:160589522:G:C
chr6:160589734	['A', 'T']	56057	38675.449653892814	-103.96165807745	-0.0137462325310138	0.0060690139138422	-2.264986161864196	0.0235173	0.0235173	chr6	160589734	1.6286125406915988	chr6:160589734:A:T
chr6:160591238	['C', 'T']	56057	1406.0501650165015	65.82385123399189	0.0316652256546814	0.0267892164446946	1.182013879355268	0.237205	0.237205	chr6	160591238	0.6248761607988234	chr6:160591238:C:T
chr6:160591717	['C', 'T']	56057	38670.65783416306	-101.06796263109204	-0.0136421786603708	0.0060699643426814	-2.2474890938723973	0.0246127	0.0246127	chr6	160591717	1.608840741811937	chr6:160591717:C:T
chr6:160591773	['T', 'C']	56057	38675.5892659601	-104.45658930833002	-0.0137462899837286	0.0060695863892754	-2.264781997010086	0.0235299	0.0235299	chr6	160591773	1.628379918533306	chr6:160591773:T:C
chr6:160591820	['TG', 'T']	56057	38672.1392303438	-104.64574711313908	-0.0137907559170426	0.0060691498721725	-2.272271439575788	0.0230739	0.0230739	chr6	160591820	1.6368789938910928	chr6:160591820:TG:T
chr6:160591987	['A', 'G']	56057	38670.96806080936	-102.27397543037604	-0.013754865720879	0.0060704210278228	-2.265883314820463	0.0234623	0.0234623	chr6	160591987	1.629629416417122	chr6:160591987:A:G
chr6:160593075	['C', 'T']	56057	21980.31317132356	-333.98581470017854	-0.0171881176047609	0.0075394141107339	-2.2797683417190395	0.0226252	0.0226252	chr6	160593075	1.6454075730724838	chr6:160593075:C:T
chr6:160593719	['T', 'C']	56057	22223.171510642474	-137.91551912021365	-0.0164348378562179	0.007260829943655	-2.2634930144011696	0.0236091	0.0236091	chr6	160593719	1.6269205682996584	chr6:160593719:T:C
chr6:160594730	['G', 'A']	56057	38384.79322033899	-98.6615182742838	-0.0136610175666764	0.0060831719797055	-2.245706288142425	0.0247267	0.0247267	chr6	160594730	1.6068338402671234	chr6:160594730:G:A
chr6:160596331	['G', 'A']	56057	4125.471884647644	293.8163030482734	0.0793466682524409	0.0153496010278076	5.169298414251624	2.35779e-07	2.35779e-07	chr6	160596331	6.627494878588933	chr6:160596331:G:A
chr6:160597142	['C', 'T']	56057	63942.12530107585	-477.6269527749941	-0.0268235245424273	0.0059241824391775	-4.527801906477304	5.9723e-06	5.9723e-06	chr6	160597142	5.223858384960375	chr6:160597142:C:T
chr6:160598106	['T', 'C']	56057	24687.84446704492	-213.23751689308327	-0.0202839962528808	0.0069873685338754	-2.902952113451867	0.00369807	0.00369807	chr6	160598106	2.432024872428872	chr6:160598106:T:C
chr6:160599494	['A', 'G']	56057	1262.0	-18.162491843251168	-0.0240677766044946	0.0273993061507989	-0.878408251363432	0.379726	0.379726	chr6	160599494	0.4205296655150661	chr6:160599494:A:G
chr6:160601691	['G', 'A']	56057	1264.0225488796918	-17.276308579643597	-0.0235538867745168	0.0273794623356828	-0.8602757236697008	0.389641	0.389641	chr6	160601691	0.4093353507233437	chr6:160601691:G:A
chr6:160602177	['T', 'A']	56057	40323.9127145559	-118.83842778311325	-0.0146472760486692	0.0060182578350078	-2.4338066680139296	0.0149441	0.0149441	chr6	160602177	1.8255302349775469	chr6:160602177:T:A
chr6:160602313	['T', 'C']	56057	14035.752685102589	47.67624623047762	-0.0001080187512907	0.0087164745063378	-0.0123924817553427	0.990113	0.990113	chr6	160602313	0.0043152372449678	chr6:160602313:T:C
chr6:160602459	['G', 'T']	56057	21878.244570939143	-346.5298464631649	-0.017761104270745	0.0075439342724094	-2.354355649107796	0.0185583	0.0185583	chr6	160602459	1.731461809067241	chr6:160602459:G:T
chr6:160603816	['C', 'T']	56057	40322.19307010188	-121.2665152566063	-0.0147987532772233	0.0060183148120411	-2.4589530025273247	0.0139373	0.0139373	chr6	160603816	1.8558213516809183	chr6:160603816:C:T
chr6:160604256	['G', 'A']	56057	40319.06951804864	-119.36957920671335	-0.0146839422367181	0.0060182465928732	-2.439903717821512	0.0146943	0.0146943	chr6	160604256	1.8328510978103727	chr6:160604256:G:A
chr6:160604765	['T', 'C']	56057	14078.516050175756	51.06359786156162	-0.0002348115503342	0.0087065145059648	-0.026969638673821	0.978484	0.978484	chr6	160604765	0.0094462714556705	chr6:160604765:T:C
chr6:160605423	['C', 'T']	56057	40324.912910823245	-124.4420912980614	-0.0148646989490553	0.0060175821035463	-2.4702112398757734	0.0135063	0.0135063	chr6	160605423	1.8694636080219087	chr6:160605423:C:T
chr6:160605483	['A', 'G']	56057	40469.82911031012	-112.2243323157106	-0.0145167433173903	0.0060137385811563	-2.413929890946309	0.0157847	0.0157847	chr6	160605483	1.80176366778397	chr6:160605483:A:G
chr6:160605732	['G', 'A']	56057	24687.20197316777	-213.7088304406041	-0.0202516828988459	0.0069865918966106	-2.8986497563526465	0.00374919	0.00374919	chr6	160605732	2.4260625500130533	chr6:160605732:G:A
chr6:160607876	['C', 'G']	56057	24833.201987759407	-231.7023734996688	-0.0213420863274654	0.0069675398558598	-3.063073447583687	0.0021918	0.0021918	chr6	160607876	2.65919907740444	chr6:160607876:C:G
chr6:160608696	['T', 'C']	56057	24827.31472923544	-229.0179556290353	-0.021220840199796	0.0069679376592442	-3.0454979992025057	0.00232403	0.00232403	chr6	160608696	2.633758270106852	chr6:160608696:T:C
chr6:160609199	['C', 'A']	56057	14032.503256195689	52.38314081041183	0.0002796184938838	0.008717199296045	0.0320766434708842	0.974411	0.974411	chr6	160609199	0.0112578219891801	chr6:160609199:C:A
chr6:160609376	['T', 'C']	56057	1262.0450272054231	-18.08348670955433	-0.0240086874941237	0.0273993103528618	-0.8762515254919936	0.380897	0.380897	chr6	160609376	0.4191924478918932	chr6:160609376:T:C
chr6:160609437	['T', 'C']	56057	40317.34986796089	-119.30191594486986	-0.0146863005759872	0.0060171394304148	-2.440744600624082	0.0146601	0.0146601	chr6	160609437	1.8338630672596885	chr6:160609437:T:C
chr6:160610140	['T', 'C']	56057	40311.4720418213	-123.45103452629742	-0.0148176813025508	0.0060174946797261	-2.462433635790978	0.0138028	0.0138028	chr6	160610140	1.860032804816068	chr6:160610140:T:C
chr6:160610221	['C', 'T']	56057	38916.33073423142	-170.83489004842212	-0.0159006157181959	0.0060780688168488	-2.616063785608711	0.00889738	0.00889738	chr6	160610221	2.0507378606648605	chr6:160610221:C:T
chr6:160610545	['G', 'A']	56057	14085.2563334047	59.4215678105527	0.0005836174906286	0.0087011302821526	0.0670737561332352	0.946523	0.946523	chr6	160610545	0.0238688284495538	chr6:160610545:G:A
chr6:160610686	['A', 'T']	56057	40315.50700380078	-118.00539163321852	-0.0146654398549159	0.0060170921648769	-2.4372968625146387	0.0148006	0.0148006	chr6	160610686	1.829720678428872	chr6:160610686:A:T
chr6:160611057	['T', 'C']	56057	40406.36527919144	-115.80820303526056	-0.0146989950060617	0.0060129308711109	-2.4445641104378706	0.0145058	0.0145058	chr6	160611057	1.8384583147065603	chr6:160611057:T:C
chr6:160647032	['G', 'C']	56057	40376.125651366994	-108.68231926841976	-0.0141867197776229	0.0060162156985331	-2.358080309700641	0.0183731	0.0183731	chr6	160647032	1.735817561205937	chr6:160647032:G:C
chr6:160647144	['T', 'G']	56057	40338.07426440411	-112.29122258260064	-0.0143693468917615	0.00601741085521	-2.387961739278645	0.0169454	0.0169454	chr6	160647144	1.7709481750861236	chr6:160647144:T:G
chr6:160647160	['A', 'G']	56057	14050.757163758344	57.18291600184109	0.0006077695262753	0.0087141020600771	0.06974551389061	0.944396	0.944396	chr6	160647160	0.024845861048633	chr6:160647160:A:G
chr6:160647288	['C', 'G']	56057	63742.68552415614	-473.1641373389469	-0.0263088496819255	0.0059186826175677	-4.445051607233646	8.80391e-06	8.80391e-06	chr6	160647288	5.055324405771479	chr6:160647288:C:G
chr6:160647575	['T', 'C']	56057	14093.51413991828	64.4412549686544	0.0008939719564182	0.008703728427399	0.1027113798270712	0.918192	0.918192	chr6	160647575	0.0370664954634752	chr6:160647575:T:C
chr6:160648487	['T', 'C']	56057	1264.0676490526992	-16.643292145198053	-0.022938580416747	0.0273799170127833	-0.8377885296744082	0.402153	0.402153	chr6	160648487	0.3956086871788057	chr6:160648487:T:C
chr6:160648909	['G', 'A']	56057	40604.48685689813	-108.53278807227078	-0.014596679860743	0.0060077963795439	-2.4296229330347408	0.0151177	0.0151177	chr6	160648909	1.8205142771740248	chr6:160648909:G:A
chr6:160649423	['C', 'T']	56057	14043.002051629708	56.14120889389626	0.000447103563114	0.008715203933271	0.0513015606447525	0.959085	0.959085	chr6	160649423	0.0181429012807492	chr6:160649423:C:T
chr6:160649799	['C', 'T']	56057	1262.0450272054231	-18.15458886160624	-0.0240583643153421	0.0273993003444821	-0.8780649145366659	0.379912	0.379912	chr6	160649799	0.4203169884893029	chr6:160649799:C:T
chr6:160649958	['G', 'A']	56057	14081.009527377828	70.00187473526513	0.0013600640033082	0.0087058776675795	0.1562236520245535	0.875857	0.875857	chr6	160649958	0.0575667947228596	chr6:160649958:G:A
chr6:160650180	['T', 'A']	56057	71778.52410433914	476.07873574414185	0.014384198015526	0.0060169152246373	2.390626671392561	0.0168229	0.0168229	chr6	160650180	1.7740991366334469	chr6:160650180:T:A
chr6:160651299	['G', 'A']	56057	71764.52185626607	478.7232965020938	0.0144855891309586	0.0060164964004087	2.407645275076447	0.016059	0.016059	chr6	160651299	1.794281501896906	chr6:160651299:G:A
chr6:160651414	['T', 'C']	56057	1265.24827820005	-16.71424724577639	-0.0231492509891584	0.0273487180316825	-0.8464473896853533	0.397307	0.397307	chr6	160651414	0.4008737832089403	chr6:160651414:T:C
chr6:160651693	['A', 'G']	56057	1264.2029688838136	-16.597754575534985	-0.0228975048767005	0.0273799019427563	-0.8362887830852251	0.402996	0.402996	chr6	160651693	0.3946992644954883	chr6:160651693:A:G
chr6:160652432	['T', 'C']	56057	14048.007226335978	50.55167306951991	4.681976881714904e-05	0.008714308863937	0.005372746083273	0.995713	0.995713	chr6	160652432	0.0018658226985803	chr6:160652432:T:C
chr6:160653111	['T', 'G']	56057	30323.03211762188	-227.48375425461484	-0.0163138056356423	0.0065741253540045	-2.48151727525321	0.0130853	0.0130853	chr6	160653111	1.883216316061851	chr6:160653111:T:G
chr6:160653408	['C', 'A']	56057	87416.62905528393	575.3947343302112	0.0200867418450313	0.0069850838797193	2.875662224093229	0.00403333	0.00403333	chr6	160653408	2.39433624332442	chr6:160653408:C:A
chr6:160653500	['ATAATGAG', 'A']	56057	86529.67049450938	547.3256911974149	0.018485867363289	0.0069811256757425	2.6479780227309515	0.00809975	0.00809975	chr6	160653500	2.0915283854788846	chr6:160653500:ATAATGAG:A
chr6:160655215	['A', 'G']	56057	71383.55433231032	478.87098280316144	0.0146252457149426	0.0060091068652199	2.4338468333109446	0.0149424	0.0149424	chr6	160655215	1.8255796419418973	chr6:160655215:A:G
chr6:160655484	['T', 'C']	56057	71532.93252453166	474.200684182319	0.0145629036723396	0.006008900689886	2.423555392894289	0.0153726	0.0153726	chr6	160655484	1.8132526731535736	chr6:160655484:T:C
chr6:160655495	['C', 'T']	56057	70227.01111448095	491.6796471118277	0.0154507596866015	0.0059651586655123	2.5901674293980257	0.00959541	0.00959541	chr6	160655495	2.017936463666043	chr6:160655495:C:T
chr6:160656310	['G', 'T']	56057	71768.08296756237	485.33356178393416	0.0147336036053837	0.0060159677641401	2.449082871289221	0.0143251	0.0143251	chr6	160656310	1.8439023376470225	chr6:160656310:G:T
chr6:160656989	['G', 'T']	56057	71780.24389373582	478.03056494367	0.0144393635300222	0.0060168567885991	2.3998183831435504	0.0164065	0.0164065	chr6	160656989	1.7849840571436937	chr6:160656989:G:T
chr6:160657971	['T', 'A']	56057	14028.251248840364	56.58951555118314	0.000534485344433	0.0087191466471158	0.0613001898081176	0.95112	0.95112	chr6	160657971	0.0217646859542043	chr6:160657971:T:A
chr6:160658867	['TAGG', 'T']	56057	69928.96163766978	440.16857014446254	0.0138415777441913	0.0061692663712892	2.243634317462416	0.0248598	0.0248598	chr6	160658867	1.6045023696302458	chr6:160658867:TAGG:T
chr6:160660299	['A', 'G']	56057	71657.89625823029	468.13313787831936	0.014282915267758	0.0060147344991096	2.37465432096336	0.0175687	0.0175687	chr6	160660299	1.7552603730359615	chr6:160660299:A:G
chr6:160661663	['T', 'C']	56057	80454.35224008423	504.5810457606306	0.0160515861087698	0.0064172583096204	2.50131525556735	0.0123761	0.0123761	chr6	160661663	1.9074161901560764	chr6:160661663:T:C
chr6:160661767	['C', 'T']	56057	96241.58426104332	626.715062194345	0.0284472506819222	0.0082953078730569	3.429318250419416	0.000605535	0.000605535	chr6	160661767	3.2178607495191645	chr6:160661767:C:T
chr6:160661815	['G', 'A']	56057	80416.3454600603	505.30554227815634	0.016024185129634	0.0064132998964692	2.4985865916633747	0.0124718	0.0124718	chr6	160661815	1.904070862186824	chr6:160661815:G:A
chr6:160661993	['G', 'A']	56057	14059.00319340624	63.82554386802997	0.0008669367535932	0.0087140333605338	0.0994874265136067	0.920752	0.920752	chr6	160661993	0.0358573291246698	chr6:160661993:G:A
chr6:160662240	['T', 'C']	56057	58596.63426297664	827.7312137276264	0.0232423788523172	0.0058417976096174	3.978634729497088	6.93992e-05	6.93992e-05	chr6	160662240	4.158645535850448	chr6:160662240:T:C
chr6:160662449	['T', 'C']	56057	58601.59010777245	828.2633294724342	0.023223825820114	0.0058421522610107	3.975217485361485	7.0403e-05	7.0403e-05	chr6	160662449	4.1524088343850725	chr6:160662449:T:C
chr6:160662499	['C', 'G']	56057	58402.66950982317	801.8106185303466	0.0227583994498103	0.0058464859405664	3.892662991267795	9.92646e-05	9.92646e-05	chr6	160662499	4.003205603122906	chr6:160662499:C:G
chr6:160662601	['T', 'C']	56057	58585.58639640282	824.9245316801779	0.0230977251689067	0.0058417139406145	3.9539295151581824	7.69724e-05	7.69724e-05	chr6	160662601	4.113664971924257	chr6:160662601:T:C
chr6:160663124	['A', 'G']	56057	96655.17269061976	640.197429514477	0.0305988469092391	0.0083803396945363	3.651265703368601	0.000261188	0.000261188	chr6	160663124	3.5830467801285875	chr6:160663124:A:G
chr6:160663610	['C', 'T']	56057	58321.44434928451	794.6050274601848	0.0225118919528063	0.0058433955615418	3.852536032468496	0.000117031	0.000117031	chr6	160663610	3.931699084017282	chr6:160663610:C:T
chr6:160664235	['C', 'T']	56057	23715.922952018984	-250.20200035217832	-0.0132562877691662	0.0073347318663913	-1.8073309305154377	0.0707161	0.0707161	chr6	160664235	1.1504816987187356	chr6:160664235:C:T
chr6:160664263	['A', 'G']	56057	96653.69044517796	639.3734930807547	0.0305463500733514	0.0083798545617789	3.6452124375374177	0.000267412	0.000267412	chr6	160664263	3.5728191078562017	chr6:160664263:A:G
chr6:160666831	['T', 'C']	56057	9345.66686885626	73.6486047865991	0.0019442165015434	0.0104514599461089	0.1860234370670207	0.852427	0.852427	chr6	160666831	0.0693428027808013	chr6:160666831:T:C
chr6:160666837	['A', 'T']	56057	96324.3382699308	623.469391116714	0.028544280989114	0.0083096182911285	3.4350893132586022	0.000592787	0.000592787	chr6	160666837	3.227101329134956	chr6:160666837:A:T
chr6:160667367	['G', 'T']	56057	14070.50602130203	73.64962703277692	0.0016448717097165	0.0087057529592051	0.1889407748444527	0.85014	0.85014	chr6	160667367	0.070509549319994	chr6:160667367:G:T
chr6:160667886	['C', 'A']	56057	23341.91477252453	-285.9929605676999	-0.0158030597125358	0.0073643916178548	-2.145874436419368	0.0318873	0.0318873	chr6	160667886	1.4963822523074777	chr6:160667886:C:A
chr6:160668275	['C', 'T']	56057	17636.83160862118	1019.975929385596	0.0690779687873575	0.0079414494846125	8.698408133326776	3.455020000000001e-18	3.455020000000001e-18	chr6	160668275	17.461549434291374	chr6:160668275:C:T
chr6:160669488	['G', 'T']	56057	14307.020890942502	36.763400225706334	-0.0010535354811612	0.0086485292947899	-0.1218167211153323	0.903045	0.903045	chr6	160669488	0.0442906076435886	chr6:160669488:G:T
chr6:160669538	['C', 'G']	56057	14903.063422118354	63.66178813120068	-0.0006618721403115	0.0084980544405581	-0.077885137703134	0.93792	0.93792	chr6	160669538	0.0278342032416585	chr6:160669538:C:G
chr6:160670136	['A', 'G']	56057	13907.984834698207	13.733133295333417	-0.0025523264286355	0.0087505883182475	-0.2916748378292731	0.770536	0.770536	chr6	160670136	0.1132070659188092	chr6:160670136:A:G
chr6:160670561	['C', 'T']	56057	56711.268444158886	636.784007336308	0.016450191898181	0.0058322198872372	2.8205712775300884	0.00479551	0.00479551	chr6	160670561	2.319165199044377	chr6:160670561:C:T
chr6:160670920	['C', 'T']	56057	6837.0	4.065164618139876	-0.0079085701391604	0.0121182667799545	-0.6526156159759152	0.514007	0.514007	chr6	160670920	0.2890309665287073	chr6:160670920:C:T
chr6:160671406	['C', 'T']	56057	9038.289871362556	-195.9757275227107	-0.0275846718705369	0.0107015546502043	-2.577632201318558	0.00995051	0.00995051	chr6	160671406	2.002154659504568	chr6:160671406:C:T
chr6:160671851	['G', 'GA']	56057	1175.1467439785906	2.2113506765724704	-0.0131926527844038	0.0285165998824298	-0.4626306375513005	0.643631	0.643631	chr6	160671851	0.1913630466042183	chr6:160671851:G:GA
chr6:160671937	['A', 'T']	56057	1167.229043999572	3.627724768350593	-0.0119311040931011	0.0286227665885697	-0.4168396530147334	0.676797	0.676797	chr6	160671937	0.1695415750374923	chr6:160671937:A:T
chr6:160673237	['G', 'T']	56057	14793.84735057984	-6.893380170207215	-0.0032374659297637	0.0085355479150679	-0.3792921042653389	0.704472	0.704472	chr6	160673237	0.152136263714527	chr6:160673237:G:T
chr6:160673764	['C', 'T']	56057	14842.794341171017	-5.742615770755507	-0.0033178039477428	0.0085206496683615	-0.389383917527133	0.696994	0.696994	chr6	160673764	0.1567709604645545	chr6:160673764:C:T
chr6:160673936	['C', 'T']	56057	1166.0624041103222	6.0078703380380505	-0.0108017774387138	0.0286293948807431	-0.3772967428654731	0.705955	0.705955	chr6	160673936	0.1512229814900509	chr6:160673936:C:T
chr6:160674460	['C', 'T']	56057	1162.1243867192377	3.975545905311148	-0.0127070217087865	0.0286792763270784	-0.4430733036589482	0.657714	0.657714	chr6	160674460	0.1819629137161795	chr6:160674460:C:T
chr6:160674805	['T', 'C']	56057	74638.65182251243	511.0215901191198	0.0087052222722157	0.0062223816304332	1.399017737780527	0.161813	0.161813	chr6	160674805	0.7909865902548544	chr6:160674805:T:C
chr6:160674814	['A', 'G']	56057	1163.124493764607	2.4074769116145283	-0.0142821156662596	0.02866739552296	-0.4982006703336888	0.618345	0.618345	chr6	160674814	0.2087691466103932	chr6:160674814:A:G
chr6:160675348	['G', 'A']	56057	1279.0684518500016	68.10238053865889	0.030544898919727	0.0276596565852172	1.1043122977908502	0.269462	0.269462	chr6	160675348	0.5695024711225558	chr6:160675348:G:A
chr6:160675414	['T', 'C']	56057	98877.819399843	153.31449521040764	-0.0089233149910356	0.0089828605115867	-0.9933712072591662	0.320533	0.320533	chr6	160675414	0.4941272516985893	chr6:160675414:T:C
chr6:160675447	['T', 'C']	56057	1162.0621900310416	3.960360363239236	-0.0127283992472841	0.0286792702615692	-0.4438187977307235	0.657175	0.657175	chr6	160675447	0.1823189661873118	chr6:160675447:T:C
chr6:160675451	['C', 'A']	56057	57128.191089621214	440.0870939215963	0.0085129790858128	0.0058414923132894	1.4573295023337938	0.145031	0.145031	chr6	160675451	0.8385391585237697	chr6:160675451:C:A
chr6:160675726	['T', 'C']	56057	57141.17406508708	445.2421994696318	0.0087214887984189	0.005840678976044	1.4932320085028914	0.135382	0.135382	chr6	160675726	0.8684390743534897	chr6:160675726:T:C
chr6:160675770	['A', 'T']	56057	14842.794341171017	-5.680322856576546	-0.0033340076251179	0.0085202046665199	-0.3913060490458538	0.695573	0.695573	chr6	160675770	0.1576572843153733	chr6:160675770:A:T
chr6:160676186	['A', 'C']	56057	17125.360489597828	56.6750748034162	-0.0017978200356845	0.0080249015141802	-0.2240301681594097	0.822735	0.822735	chr6	160676186	0.0847400269632311	chr6:160676186:A:C
chr6:160676196	['AAAG', 'A']	56057	16111.299273849669	67.68653757848512	-0.0002106598851142	0.008226440409365	-0.0256076595260389	0.97957	0.97957	chr6	160676196	0.0089645239086582	chr6:160676196:AAAG:A
chr6:160676833	['G', 'A']	56057	17156.224198526397	45.94626686714012	-0.0025663946943303	0.0080237639488024	-0.3198492267102856	0.749084	0.749084	chr6	160676833	0.1254694791082985	chr6:160676833:G:A
chr6:160676839	['A', 'G']	56057	18401.297823371988	264.01525644709204	0.0129863222742679	0.0078078883160835	1.663231048978671	0.0962718	0.0962718	chr6	160676839	1.0165009080772265	chr6:160676839:A:G
chr6:160678258	['T', 'C']	56057	17251.628595479437	210.8125182290311	0.0117256175556794	0.0080313736846734	1.459976588818903	0.144302	0.144302	chr6	160678258	0.8407276496206808	chr6:160678258:T:C
chr6:160678471	['G', 'A']	56057	17185.678900883224	206.38712984588145	0.0114374269960807	0.0080266262033192	1.4249357957333395	0.154181	0.154181	chr6	160678471	0.8119691418723813	chr6:160678471:G:A
chr6:160678927	['T', 'A']	56057	17177.757903939477	204.47463550957607	0.0114621959095637	0.0080273938346856	1.4278850827072458	0.153331	0.153331	chr6	160678927	0.8143700319174458	chr6:160678927:T:A
chr6:160679306	['C', 'T']	56057	56486.02296000286	578.123352981903	0.0141774082649614	0.0058506947341734	2.423200817870784	0.0153876	0.0153876	chr6	160679306	1.8128291116848632	chr6:160679306:C:T
chr6:160679480	['C', 'T']	56057	56898.24838953435	576.7342411796579	0.0141896682655596	0.0059044070506655	2.403233405793068	0.016254	0.016254	chr6	160679480	1.789039744583188	chr6:160679480:C:T
chr6:160679526	['C', 'T']	56057	56778.92339244112	564.7206785504931	0.0135871032958899	0.0058752963024277	2.312581799538435	0.0207492	0.0207492	chr6	160679526	1.6829986431583102	chr6:160679526:C:T
chr6:160679753	['A', 'G']	56057	17613.31123924491	171.4675970527822	0.0087637716152724	0.0080085980580858	1.094295350036213	0.27383	0.27383	chr6	160679753	0.5625189735843119	chr6:160679753:A:G
chr6:160679966	['T', 'C']	56057	18048.45829625153	157.91432571648028	0.0075885303624921	0.0081560581250698	0.9304164151511868	0.35216	0.35216	chr6	160679966	0.4532599747907273	chr6:160679966:T:C
chr6:160680990	['G', 'A']	56057	58024.12314179528	616.843964160836	0.014401150281145	0.0058491560118145	2.462090300217092	0.013816	0.013816	chr6	160680990	1.8596176754405973	chr6:160680990:G:A
chr6:160681381	['G', 'A']	56057	58027.51153283113	614.3586808047369	0.0144151735374281	0.0058473420502296	2.4652523169671565	0.0136947	0.0136947	chr6	160681381	1.863447477084472	chr6:160681381:G:A
chr6:160681611	['A', 'G']	56057	75472.35145457789	781.7624944591026	0.0219091147963709	0.0062924582770373	3.4818053345419213	0.000498425	0.000498425	chr6	160681611	3.302400182460943	chr6:160681611:A:G
chr6:160681799	['C', 'T']	56057	16136.134693002836	179.19337260708767	0.0117518755603022	0.0082530206151018	1.423948407301693	0.154467	0.154467	chr6	160681799	0.8111642880753447	chr6:160681799:C:T
chr6:160681976	['T', 'C']	56057	1218.086917738569	33.530562143565284	0.0102641288075119	0.0281800610695184	0.3642337318642056	0.715685	0.715685	chr6	160681976	0.1452780850432824	chr6:160681976:T:C
chr6:160682373	['G', 'A']	56057	57226.21825463213	555.5772479444885	0.0128973337446636	0.005929784920406	2.175008692183809	0.0296336	0.0296336	chr6	160682373	1.5282155856052162	chr6:160682373:G:A
chr6:160682427	['A', 'C']	56057	7032.81875257124	22.49097811479427	-0.003122634390929	0.0119588200954748	-0.2611155921737302	0.794004	0.794004	chr6	160682427	0.1001773096968938	chr6:160682427:A:C
chr6:160682536	['G', 'A']	56057	57889.53812413834	613.6652797700672	0.0143567826709767	0.0058610292147842	2.449532692101603	0.0143072	0.0143072	chr6	160682536	1.8444453518120625	chr6:160682536:G:A
chr6:160682773	['T', 'A']	56057	7637.992766694653	779.2191131650155	0.1186166970596641	0.0115245526569553	10.292520724270924	8.013600000000001e-25	8.013600000000001e-25	chr6	160682773	24.096172339234023	chr6:160682773:T:A
chr6:160683938	['A', 'G']	56057	17410.703589285717	167.04796447662235	0.0084496300565376	0.0079871547920614	1.0579023790719453	0.290105	0.290105	chr6	160683938	0.5374447860070684	chr6:160683938:A:G
chr6:160684123	['G', 'A']	56057	1215.0867036554691	32.771934664328136	0.0096300137623537	0.0282133677730615	0.3413280484561144	0.732858	0.732858	chr6	160684123	0.1349801669559751	chr6:160684123:G:A
chr6:160684168	['A', 'G']	56057	17396.654901540704	161.6685489173539	0.0081631550212013	0.0079886665247415	1.0218420052857764	0.30686	0.30686	chr6	160684168	0.5130597192953044	chr6:160684168:A:G
chr6:160684228	['G', 'C']	56057	75504.89664179785	781.6820643763426	0.0219732233494355	0.0062941786868083	3.491039012840256	0.000481516	0.000481516	chr6	160684228	3.317389277394562	chr6:160684228:G:C
chr6:160684416	['C', 'T']	56057	15937.597131074075	168.87189241885525	0.011239851406266	0.0082911361882499	1.3556466992057028	0.175217	0.175217	chr6	160684416	0.7564237597659875	chr6:160684416:C:T
chr6:160685416	['T', 'C']	56057	1215.065026581511	30.92277911386955	0.0077791736719303	0.0282555195055912	0.2753151882552017	0.783075	0.783075	chr6	160685416	0.106196640845918	chr6:160685416:T:C
chr6:160685476	['G', 'T']	56057	17161.94277539339	178.15534520024173	0.0098301222478706	0.0080981921937787	1.2138662571410055	0.224804	0.224804	chr6	160685476	0.6481959655119067	chr6:160685476:G:T
chr6:160685571	['C', 'A']	56057	1182.0	-2.863917929066804	-0.0218029626052895	0.0285750661585216	-0.763006548588075	0.445463	0.445463	chr6	160685571	0.3511883624759288	chr6:160685571:C:A
chr6:160685986	['G', 'A']	56057	16204.867235166088	169.4782857148364	0.01089856093222	0.0082355404174299	1.3233571058863285	0.185722	0.185722	chr6	160685986	0.7311366481574522	chr6:160685986:G:A
chr6:160686364	['G', 'A']	56057	1219.021746111032	33.42081113374076	0.009972248198466	0.0281686552816325	0.3540193203673612	0.723326	0.723326	chr6	160686364	0.1406659238789831	chr6:160686364:G:A
chr6:160687913	['A', 'T']	56057	1303.3940876985437	29.57533106607337	0.0087734699034194	0.0273150806396869	0.3211950943564928	0.748064	0.748064	chr6	160687913	0.1260612448389808	chr6:160687913:A:T
chr6:160688210	['C', 'T']	56057	1139.0406386584605	-2.13811089449376	-0.019590876949004	0.0290676504018235	-0.6739752500867763	0.50033	0.50033	chr6	160688210	0.3007434558536644	chr6:160688210:C:T
chr6:160688354	['T', 'A']	56057	1308.1633541480824	37.55951793829867	0.0137805158826226	0.0272070987011655	0.5065044249658359	0.612505	0.612505	chr6	160688354	0.2128903617168235	chr6:160688354:T:A
chr6:160689241	['C', 'T']	56057	49470.370139969	586.2887916711178	0.0163413323225021	0.0059268796343845	2.7571560974004803	0.00583254	0.00583254	chr6	160689241	2.2341422740996264	chr6:160689241:C:T
chr6:160690081	['A', 'G']	56057	25140.521146364965	185.7902498782284	0.004458126808395	0.0069256889570148	0.6437087827745265	0.519767	0.519767	chr6	160690081	0.2841912973106766	chr6:160690081:A:G
chr6:160690924	['AC', 'A']	56057	49478.94388738224	576.7548182862733	0.0159349311694359	0.0059157620330618	2.693639649529408	0.00706976	0.00706976	chr6	160690924	2.1505953291231594	chr6:160690924:AC:A
chr6:160691664	['CTG', 'C']	56057	1297.1156961392994	35.19147387702296	0.0132185132625249	0.0273132582160481	0.4839595905390112	0.628416	0.628416	chr6	160691664	0.201752765988446	chr6:160691664:CTG:C
chr6:160692178	['A', 'C']	56057	101952.27490054056	220.71532050947587	-0.0074167127908202	0.0100802796874811	-0.735764583995741	0.461877	0.461877	chr6	160692178	0.3354736636936658	chr6:160692178:A:C
chr6:160695095	['T', 'TA']	56057	75964.32689768387	779.7498805164007	0.0218840422441445	0.0063130468757546	3.4664786552101585	0.000527719	0.000527719	chr6	160695095	3.277597269198641	chr6:160695095:T:TA
chr6:160695384	['C', 'T']	56057	16346.540508226562	168.12877478748672	0.0108576546698627	0.0082005728433775	1.3240117339645283	0.185505	0.185505	chr6	160695384	0.7316443801559708	chr6:160695384:C:T
chr6:160696881	['G', 'A']	56057	50880.33776477095	597.3999219424836	0.0158380930496983	0.0058920691910512	2.6880358217369165	0.00718949	0.00718949	chr6	160696881	2.1433019160206634	chr6:160696881:G:A
chr6:160697114	['CAGAAACT', 'C']	56057	18089.226934537088	-556.7104854651208	-0.037336236585021	0.0079890695233283	-4.67341490470175	2.9692e-06	2.9692e-06	chr6	160697114	5.527360548119352	chr6:160697114:CAGAAACT:C
chr6:160697545	['A', 'G']	56057	23635.27584545373	184.53784758871905	0.0062337837796537	0.0070826789688797	0.8801449009681334	0.378785	0.378785	chr6	160697545	0.421607227520436	chr6:160697545:A:G
chr6:160697760	['G', 'A']	56057	4822.548528703226	60.09092923928851	0.0055982908239952	0.0142835838062932	0.3919388089093378	0.695105	0.695105	chr6	160697760	0.1579495875303568	chr6:160697760:G:A
chr6:160698207	['C', 'T']	56057	34642.08989866553	-417.6480139730687	-0.0215654836521319	0.0063833885687799	-3.3783755163527296	0.000729651	0.000729651	chr6	160698207	3.1368848179848894	chr6:160698207:C:T
chr6:160698399	['C', 'T']	56057	16273.903099184608	155.87006773275473	0.0103366863569147	0.008217857299393	1.257832301088771	0.208458	0.208458	chr6	160698399	0.6809814332832504	chr6:160698399:C:T
chr6:160698546	['T', 'C']	56057	16309.146281389983	150.86088743430395	0.0099990152557812	0.0082103490093713	1.2178550807484978	0.223284	0.223284	chr6	160698546	0.6511423963225099	chr6:160698546:T:C
chr6:160698869	['G', 'A']	56057	49693.57283373199	571.4328414214547	0.0154451272781897	0.0059084907837713	2.614056252844196	0.00894982	0.00894982	chr6	160698869	2.0481856991860825	chr6:160698869:G:A
chr6:160699531	['G', 'A']	56057	16268.19228847732	158.62904792367246	0.0104637831825007	0.0082193009112604	1.2730745954519491	0.202997	0.202997	chr6	160699531	0.692510380279265	chr6:160699531:G:A
chr6:160699616	['G', 'A']	56057	50978.641108454365	603.1087689442014	0.015856318328628	0.0058894731167577	2.6923152571171483	0.00709789	0.00709789	chr6	160699616	2.148870735442524	chr6:160699616:G:A
chr6:160700178	['G', 'A']	56057	49667.49238868565	575.9806581179099	0.0156197420048937	0.005907408726112	2.644093667643329	0.00819328	0.00819328	chr6	160700178	2.086542203156341	chr6:160700178:G:A
chr6:160700271	['C', 'T']	56057	59373.35496244492	385.8440952287832	0.0069433883913624	0.0059213638766228	1.1725995118750567	0.240961	0.240961	chr6	160700271	0.6180532431321959	chr6:160700271:C:T
chr6:160700683	['A', 'G']	56057	58803.07771928258	402.2608261986694	0.0078368441169028	0.0059288628354651	1.321812349920555	0.186236	0.186236	chr6	160700683	0.7299363647609999	chr6:160700683:A:G
chr6:160700926	['G', 'A']	56057	85157.6721381673	624.0805131788388	0.0166665418579556	0.0070112336208435	2.3771197422958408	0.0174518	0.0174518	chr6	160700926	1.7581597727304894	chr6:160700926:G:A
chr6:160701052	['T', 'C']	56057	85176.79201313299	617.8547642616262	0.0164262159008909	0.0070121691929914	2.342529886088411	0.019157	0.019157	chr6	160701052	1.7176725007614737	chr6:160701052:T:C
chr6:160701184	['T', 'C']	56057	16282.680729557049	152.3960336954688	0.0099468952959118	0.0082153853327827	1.2107643029499429	0.225991	0.225991	chr6	160701184	0.6459088561099721	chr6:160701184:T:C
chr6:160701242	['A', 'G']	56057	16936.85554425229	185.29215455665	0.0115176211972422	0.00807491656504	1.4263455361393138	0.153774	0.153774	chr6	160701242	0.813117088533732	chr6:160701242:A:G
chr6:160701494	['G', 'A']	56057	7193.513299912582	21.39741926432476	-0.0037422841133643	0.0118308181393505	-0.3163165952925175	0.751763	0.751763	chr6	160701494	0.1239190530452716	chr6:160701494:G:A
chr6:160701675	['G', 'A']	56057	59408.1358363967	395.3095474663692	0.007321760574256	0.005922919456227	1.2361742597323864	0.216399	0.216399	chr6	160701675	0.6647447504762138	chr6:160701675:G:A
chr6:160701899	['G', 'A']	56057	59346.17351035922	389.19203747879885	0.007106197137273	0.0059223015447321	1.199904645786565	0.230181	0.230181	chr6	160701899	0.6379305275164162	chr6:160701899:G:A
chr6:160702381	['G', 'T']	56057	50243.82227496606	565.4907456043167	0.0146932558554509	0.0058952782831734	2.4923769752123843	0.012692	0.012692	chr6	160702381	1.896469936571625	chr6:160702381:G:T
chr6:160702419	['T', 'C']	56057	7886.562753108665	767.0517681877508	0.1115860080525845	0.0113780149834988	9.807159527774768	1.09386e-22	1.09386e-22	chr6	160702419	21.961038258549376	chr6:160702419:T:C
chr6:160702739	['T', 'C']	56057	59615.63482434387	422.7982720766944	0.0081025240113598	0.0059209644036778	1.3684466683040533	0.171178	0.171178	chr6	160702739	0.7665520521153611	chr6:160702739:T:C
chr6:160704387	['T', 'C']	56057	45605.76272638058	501.21135848897086	0.0145065949897052	0.0059704211957807	2.4297439852245244	0.0151126	0.0151126	chr6	160704387	1.8206608123972088	chr6:160704387:T:C
chr6:160704422	['T', 'C']	56057	5819.103806907378	-143.67265463152552	-0.0253576526378988	0.0131259241443104	-1.9318756042705267	0.0533799	0.0533799	chr6	160704422	1.2726222441395354	chr6:160704422:T:C
chr6:160705042	['C', 'T']	56057	24316.03641391615	-291.6905903359127	-0.0167584024460212	0.0073642416185755	-2.2756453840066624	0.022871	0.022871	chr6	160705042	1.6407148461065295	chr6:160705042:C:T
chr6:160706294	['CAG', 'C']	56057	23561.78286468741	-255.42253017187187	-0.0110468108173978	0.0072914897269264	-1.5150279615156708	0.129771	0.129771	chr6	160706294	0.8868223487307569	chr6:160706294:CAG:C
chr6:160707232	['A', 'T']	56057	31335.47771132731	151.97597006571053	-0.0018006919370568	0.0064976732414923	-0.2771287305674426	0.781682	0.781682	chr6	160707232	0.1069698885426634	chr6:160707232:A:T
chr6:160707585	['G', 'A']	56057	36583.1786746601	284.9591194316654	0.0047294466806907	0.0061817565460274	0.7650651793671858	0.444236	0.444236	chr6	160707585	0.3523862500022388	chr6:160707585:G:A
chr6:160707890	['A', 'G']	56057	31299.283644150964	141.32651340210808	-0.0022282809076826	0.0064985426151776	-0.342889327597604	0.731683	0.731683	chr6	160707890	0.1356770352931895	chr6:160707890:A:G
chr6:160707981	['G', 'A']	56057	31875.68629899906	123.37803716839396	-0.0036893937830141	0.0064676140953864	-0.5704412366912804	0.568381	0.568381	chr6	160707981	0.2453604482200656	chr6:160707981:G:A
chr6:160709898	['T', 'C']	56057	33073.90004817386	143.39279139346547	-0.0030633623200179	0.0063852335171214	-0.4797572887199545	0.631402	0.631402	chr6	160709898	0.1996940467903517	chr6:160709898:T:C
chr6:160711114	['C', 'T']	56057	33003.0085831549	130.4718881308407	-0.0036641820870482	0.0063875940163379	-0.573640415730274	0.566213	0.566213	chr6	160711114	0.2470201636472645	chr6:160711114:C:T
chr6:160711385	['T', 'G']	56057	33024.4259559965	138.26855830162123	-0.0033733669043009	0.0063868508042823	-0.5281737444123653	0.597381	0.597381	chr6	160711385	0.2237485944643608	chr6:160711385:T:G
chr6:160711772	['T', 'C']	56057	33005.88791549949	140.0306703203095	-0.0033687598961584	0.0063882730315675	-0.5273349901470562	0.597963	0.597963	chr6	160711772	0.2233256879061804	chr6:160711772:T:C
chr6:160712014	['C', 'T']	56057	33016.24566850454	135.64705415034095	-0.0035703266009715	0.006387453432253	-0.5589593159213402	0.576192	0.576192	chr6	160712014	0.2394327758715977	chr6:160712014:C:T
chr6:160712093	['G', 'C']	56057	33024.3866188258	136.56715896342337	-0.0035669940276833	0.0063882940345809	-0.5583640966390467	0.576598	0.576598	chr6	160712093	0.2391268683482102	chr6:160712093:G:C
chr6:160712303	['T', 'C']	56057	44482.42507585225	305.3463820676198	0.0040123786860326	0.0059193358682683	0.677842713325612	0.497874	0.497874	chr6	160712303	0.3028805528797144	chr6:160712303:T:C
chr6:160712512	['A', 'T']	56057	30957.522507895155	32.57476877004781	-0.0062339840893406	0.0065239391933014	-0.9555552105300864	0.339301	0.339301	chr6	160712512	0.4694148603848206	chr6:160712512:A:T
chr6:160712527	['A', 'G']	56057	2059.036731126017	103.32162924326116	0.0280791534708737	0.021770112116565	1.289802887579441	0.197124	0.197124	chr6	160712527	0.7052604968112131	chr6:160712527:A:G
chr6:160712619	['G', 'A']	56057	44436.47592790864	304.0726400366503	0.0039228327852375	0.005921470292098	0.6624761405072721	0.507669	0.507669	chr6	160712619	0.2944193552875023	chr6:160712619:G:A
chr6:160712653	['A', 'G']	56057	30965.285839192034	31.58099538537541	-0.0063278726772284	0.0065240469207828	-0.9699305897188668	0.332085	0.332085	chr6	160712653	0.4787507406748809	chr6:160712653:A:G
chr6:160713700	['A', 'G']	56057	33038.42995307007	140.31154168037338	-0.003307396771675	0.006387095530259	-0.5178248479306747	0.604583	0.604583	chr6	160713700	0.2185440687195499	chr6:160713700:A:G
chr6:160713773	['T', 'C']	56057	29322.892541042107	80.11239225759479	-0.0029853696778155	0.0066396822796976	-0.4496253814650075	0.652982	0.652982	chr6	160713773	0.1850987902538978	chr6:160713773:T:C
chr6:160713908	['G', 'A']	56057	33036.2506646682	128.66576437064134	-0.0038553470269635	0.0063869833010885	-0.6036256625731934	0.546095	0.546095	chr6	160713908	0.26273179981009	chr6:160713908:G:A
chr6:160714079	['C', 'T']	56057	44421.88662074873	295.92854689580594	0.0035484244244212	0.0059220778521911	0.5991857103175943	0.549051	0.549051	chr6	160714079	0.2603873131275743	chr6:160714079:C:T
chr6:160714170	['C', 'T']	56057	13578.664525568283	39.85976675055079	0.0018839869803252	0.0088676534168669	0.2124560908911637	0.831752	0.831752	chr6	160714170	0.0800061461694861	chr6:160714170:C:T
chr6:160714474	['G', 'GA']	56057	29551.21730985388	79.80718557948396	-0.0036525034004502	0.0066204525793317	-0.5516999565638446	0.581156	0.581156	chr6	160714474	0.2357072740721685	chr6:160714474:G:GA
chr6:160714635	['CTTATTGCCAATT', 'C']	56057	29318.23007475869	85.25914901799024	-0.0028597301112142	0.0066406262016557	-0.4306416329383509	0.666731	0.666731	chr6	160714635	0.1760493516601769	chr6:160714635:CTTATTGCCAATT:C
chr6:160714676	['A', 'G']	56057	1159.0206757528183	18.54015472050128	0.0069365536730437	0.0285280895913813	0.2431482013832212	0.807891	0.807891	chr6	160714676	0.0926472299330782	chr6:160714676:A:G
chr6:160715026	['T', 'A']	56057	44397.12799743076	290.66608005993254	0.0032836407410635	0.0059224638725868	0.5544382898243456	0.579281	0.579281	chr6	160715026	0.2371107158138685	chr6:160715026:T:A
chr6:160715453	['G', 'A']	56057	73996.24012488849	375.9066602920338	0.000696671179659	0.0062266081912858	0.1118861438293186	0.910914	0.910914	chr6	160715453	0.0405226231241209	chr6:160715453:G:A
chr6:160716226	['A', 'G']	56057	3356.2394876277813	32.62305876163535	-0.005295175526128	0.0171797850217743	-0.3082212914432135	0.757915	0.757915	chr6	160716226	0.1203794976672745	chr6:160716226:A:G
chr6:160716486	['T', 'C']	56057	29343.187621545425	86.94021150816434	-0.0027257667627642	0.0066370706637476	-0.4106882238956235	0.681303	0.681303	chr6	160716486	0.166659698715707	chr6:160716486:T:C
chr6:160716631	['T', 'G']	56057	29564.58220644378	81.69540834084148	-0.0036412183505631	0.0066197626039512	-0.5500527085955861	0.582285	0.582285	chr6	160716631	0.2348643974261244	chr6:160716631:T:G
chr6:160716747	['T', 'C']	56057	47811.94083114751	335.0235570227354	0.0030358456267655	0.005855954517703	0.518420287860486	0.604167	0.604167	chr6	160716747	0.2188429998659486	chr6:160716747:T:C
chr6:160716958	['G', 'A']	56057	51364.41402319359	-240.04327505825407	-0.0117528333858085	0.0058120263099348	-2.02215763643719	0.0431648	0.0431648	chr6	160716958	1.3648702670103845	chr6:160716958:G:A
chr6:160717816	['C', 'G']	56057	22051.75366636932	-308.8581086235735	-0.0150784727675733	0.0074995871055315	-2.0105737229789225	0.0443753	0.0443753	chr6	160717816	1.3528586978714037	chr6:160717816:C:G
chr6:160717885	['A', 'G']	56057	77421.90564119031	422.4722937597803	0.000558258391632	0.006364436454004	0.0877152903743512	0.930103	0.930103	chr6	160717885	0.0314689548281015	chr6:160717885:A:G
chr6:160718448	['C', 'T']	56057	44455.34430587522	297.72762314729545	0.0035469012928532	0.005920245033487	0.5991139341008105	0.549099	0.549099	chr6	160718448	0.2603493472119078	chr6:160718448:C:T
chr6:160718825	['A', 'G']	56057	29547.689705619978	83.2946732228425	-0.0034724844440214	0.0066204554906285	-0.5245083890280403	0.599927	0.599927	chr6	160718825	0.2219015919929643	chr6:160718825:A:G
chr6:160720126	['T', 'C']	56057	44398.0483065063	315.7939646597551	0.0041169124321574	0.0059230019569756	0.6950719351542414	0.487013	0.487013	chr6	160720126	0.312459445863577	chr6:160720126:T:C
chr6:160720152	['C', 'T']	56057	77583.2961383347	439.2230030611214	0.0005434636871252	0.0063689953011051	0.0853295789103409	0.932	0.932	chr6	160720152	0.0305840876460186	chr6:160720152:C:T
chr6:160722158	['T', 'C']	56057	33380.74122118334	145.98486141652006	-0.0031203539818289	0.0063697610395143	-0.4898698652071955	0.624228	0.624228	chr6	160722158	0.2046567547787238	chr6:160722158:T:C
chr6:160722201	['A', 'C']	56057	3310.2362050202487	39.05474186167675	-0.0035408168707017	0.0173080327248385	-0.2045765065847338	0.837904	0.837904	chr6	160722201	0.0768057363321895	chr6:160722201:A:C
chr6:160722344	['A', 'G']	56057	29636.229442095308	93.50791090412488	-0.002600587486822	0.0066145579165629	-0.3931611937829098	0.694202	0.694202	chr6	160722344	0.1585141394578759	chr6:160722344:A:G
chr6:160722576	['T', 'C']	56057	29875.39536087072	95.12226900409284	-0.0032791695045876	0.0065939924054634	-0.4972965243136636	0.618982	0.618982	chr6	160722576	0.208321980082203	chr6:160722576:T:C
chr6:160722602	['A', 'G']	56057	3312.1772576444146	41.55452713067184	-0.0026532620203892	0.0173039023643478	-0.1533331594528579	0.878136	0.878136	chr6	160722602	0.0564382181763865	chr6:160722602:A:G
chr6:160723304	['A', 'G']	56057	3313.177311164234	41.5049050319116	-0.0027442634710507	0.0173012229806635	-0.1586167332862997	0.873971	0.873971	chr6	160723304	0.0585029778334781	chr6:160723304:A:G
chr6:160723697	['G', 'A']	56057	3312.118169654804	41.652721762353686	-0.0026330510634319	0.01730385708948	-0.1521655576451038	0.879057	0.879057	chr6	160723697	0.0559829633984993	chr6:160723697:G:A
chr6:160723747	['T', 'C']	56057	3311.413505798395	41.72292303031896	-0.0026489796827786	0.0173060175282732	-0.1530669709799461	0.878346	0.878346	chr6	160723747	0.05633437214593	chr6:160723747:T:C
chr6:160723768	['A', 'G']	56057	29605.562663954184	93.87430788571412	-0.002573655239868	0.0066172349390503	-0.3889321240024465	0.697328	0.697328	chr6	160723768	0.156562896101043	chr6:160723768:A:G
chr6:160723916	['C', 'T']	56057	3311.2362763812816	41.24635161666124	-0.0027082245456024	0.0173056296958222	-0.1564938458296149	0.875644	0.875644	chr6	160723916	0.0576724238091136	chr6:160723916:C:T
chr6:160724144	['A', 'T']	56057	33172.651796070604	141.06138577302474	-0.0032365809968942	0.0063818649241216	-0.5071528519290559	0.61205	0.61205	chr6	160724144	0.2132130977284517	chr6:160724144:A:T
chr6:160724265	['A', 'G']	56057	3310.295261542853	39.38380405344997	-0.0033503767442489	0.0173093931854683	-0.1935583014580577	0.846522	0.846522	chr6	160724265	0.0723617506626105	chr6:160724265:A:G
chr6:160725186	['A', 'G']	56057	73068.76598022772	450.3150364007117	0.0005650487462478	0.0061456804141932	0.0919424226718526	0.926744	0.926744	chr6	160725186	0.0330402170333074	chr6:160725186:A:G
chr6:160725602	['A', 'G']	56057	3304.886586345383	40.397920995273786	-0.0028819976571311	0.0173183895333439	-0.1664125669180886	0.867833	0.867833	chr6	160725602	0.0615638395197681	chr6:160725602:A:G
chr6:160725672	['A', 'G']	56057	33182.61471606526	130.14739771543717	-0.003690361621486	0.0063818461063616	-0.5782592622857791	0.563091	0.563091	chr6	160725672	0.2494214140221121	chr6:160725672:A:G
chr6:160725771	['A', 'G']	56057	3311.2953507457364	41.10918120113882	-0.0027622698625932	0.0173056515388717	-0.159616634854151	0.873184	0.873184	chr6	160725771	0.0588942307908568	chr6:160725771:A:G
chr6:160726336	['A', 'T']	56057	29596.6398701206	88.27872104232803	-0.0029551345620235	0.0066170885960453	-0.4465913549638265	0.655172	0.655172	chr6	160726336	0.1836446712374654	chr6:160726336:A:T
chr6:160727115	['T', 'C']	56057	3312.236347742315	41.65192414132195	-0.002641122828733	0.0173038787453448	-0.1526318386531431	0.878689	0.878689	chr6	160727115	0.0561648103452998	chr6:160727115:T:C
chr6:160727367	['G', 'T']	56057	73071.76446000506	455.5195995934407	0.0007775870181737	0.0061543657095361	0.1263472232351904	0.899458	0.899458	chr6	160727367	0.0460191111334363	chr6:160727367:G:T
chr6:160727730	['T', 'C']	56057	3310.8859426858444	39.557183075671965	-0.0031269059958407	0.0173089192686739	-0.1806528730826022	0.856641	0.856641	chr6	160727730	0.0672011435191368	chr6:160727730:T:C
chr6:160728290	['G', 'T']	56057	7380.39497627288	105.7920922917766	0.0199175521661178	0.0117397760556284	1.6965870619455845	0.0897803	0.0897803	chr6	160728290	1.0468189477411505	chr6:160728290:G:T
chr6:160728292	['A', 'G']	56057	9963.355472303989	-3.808023261046992	-0.0022280340777416	0.0101275400929014	-0.2199975568897864	0.825874	0.825874	chr6	160728292	0.0830862060437677	chr6:160728292:A:G
chr6:160728886	['A', 'G']	56057	3329.3563540347186	43.87186754535495	-0.0015096582896179	0.0172582381162963	-0.0874746471479285	0.930295	0.930295	chr6	160728886	0.0313793132128971	chr6:160728886:A:G
chr6:160729145	['G', 'GA']	56057	29607.61973766396	95.02266430698504	-0.0025267739781366	0.0066167664425545	-0.3818744397393578	0.702556	0.702556	chr6	160729145	0.1533190528866826	chr6:160729145:G:GA
chr6:160730936	['T', 'C']	56057	1454.077817818532	101.62058285407728	0.0576275863701584	0.025295702081597	2.278157221502198	0.022721	0.022721	chr6	160730936	1.6435725583076453	chr6:160730936:T:C
chr6:160731208	['G', 'A']	56057	29850.3249950934	81.3266637215717	-0.0038784864933009	0.0065969788215579	-0.5879185909505438	0.556589	0.556589	chr6	160731208	0.2544653809816874	chr6:160731208:G:A
chr6:160732048	['A', 'C']	56057	29608.69732381801	84.27610952371343	-0.0030383004071313	0.0066164900040595	-0.4592012389147802	0.646091	0.646091	chr6	160732048	0.1897063086078122	chr6:160732048:A:C
chr6:160732495	['T', 'C']	56057	29608.03536885683	84.82586729810625	-0.0029781779212135	0.0066171298419463	-0.4500709510541418	0.652661	0.652661	chr6	160732495	0.185312337956447	chr6:160732495:T:C
chr6:160732529	['T', 'C']	56057	29606.809709881167	87.6935380270234	-0.0028707522237145	0.0066166968681892	-0.433864854458747	0.664388	0.664388	chr6	160732529	0.1775782202616534	chr6:160732529:T:C
chr6:160732663	['G', 'C']	56057	1674.0597270537864	-53.260359395403945	-0.0475481950211783	0.0239554037106631	-1.9848630227848565	0.0471646	0.0471646	chr6	160732663	1.3263838444337697	chr6:160732663:G:C
chr6:160732958	['G', 'A']	56057	21982.705789990185	-329.56409085623403	-0.0157960621715843	0.0074987924507025	-2.106480780129405	0.035167	0.035167	chr6	160732958	1.453864678570087	chr6:160732958:G:A
chr6:160735008	['C', 'CTGCCCAGCTTCGCAT']	56057	1683.060048166979	-55.33036151130219	-0.0492660405152637	0.0239062160346156	-2.060804622694268	0.0393263	0.0393263	chr6	160735008	1.4053169120995963	chr6:160735008:C:CTGCCCAGCTTCGCAT
chr6:160735635	['G', 'A']	56057	29616.22658745027	97.750771795619	-0.0025797127673994	0.0066145078372269	-0.390008271345704	0.696532	0.696532	chr6	160735635	0.1570589264701985	chr6:160735635:G:A
chr6:160735897	['T', 'A']	56057	73127.04512284332	469.4159275868538	0.0013141144611918	0.0061512010586195	0.2136354264262671	0.830832	0.830832	chr6	160735897	0.0804867846985855	chr6:160735897:T:A
chr6:160737702	['T', 'C']	56057	73489.10971149214	479.7065622380061	0.0013523766828443	0.0061574000710162	0.2196343695791688	0.826157	0.826157	chr6	160737702	0.0829374130252579	chr6:160737702:T:C
chr6:160737970	['A', 'AC']	56057	3695.329604652823	61.742571626851415	-0.0006881844037787	0.0165045154803057	-0.041696734726926	0.966741	0.966741	chr6	160737970	0.0146898623565583	chr6:160737970:A:AC
chr6:160737984	['A', 'G']	56057	33540.786668807654	164.85001331394935	-0.0028189061811079	0.0063638922340151	-0.4429531609666207	0.657801	0.657801	chr6	160737984	0.1819054706311814	chr6:160737984:A:G
chr6:160739051	['G', 'A']	56057	73352.46826883621	495.3805480766409	0.0021517721425144	0.0061569599457129	0.3494861362566872	0.726726	0.726726	chr6	160739051	0.1386293018205876	chr6:160739051:G:A
chr6:160739727	['TTC', 'T']	56057	39762.95456898552	347.74907814010174	0.005321205668851	0.0060666450989131	0.8771249318349575	0.380423	0.380423	chr6	160739727	0.4197332339241031	chr6:160739727:TTC:T
chr6:160741374	['T', 'C']	56057	8996.48146430228	22.467298763705124	0.0006192267973519	0.0105926509973747	0.0584581515529378	0.953384	0.953384	chr6	160741374	0.0207321408188969	chr6:160741374:T:C
chr6:160742042	['A', 'T']	56057	81611.19102586976	174.40396225623587	-0.0069375420232417	0.0065235138079341	-1.0634670558685873	0.287575	0.287575	chr6	160742042	0.5412488715366167	chr6:160742042:A:T
chr6:160742745	['A', 'G']	56057	50005.51709676267	70.089943182116	-0.0027124678549902	0.005949613148096	-0.4559065921552053	0.648459	0.648459	chr6	160742745	0.1881174777705825	chr6:160742745:A:G
chr6:160745391	['C', 'CCCTTT']	56057	28880.060763919857	105.40754798994868	-0.002215573355661	0.0066630893413656	-0.332514430191768	0.739502	0.739502	chr6	160745391	0.1310606471061837	chr6:160745391:C:CCCTTT
chr6:160745470	['C', 'T']	56057	41532.1498055169	141.58346852174603	0.0022448560505599	0.0060263228354244	0.3725084287492904	0.709516	0.709516	chr6	160745470	0.1490378065019812	chr6:160745470:C:T
chr6:160746420	['A', 'G']	56057	41639.17080612355	124.25456151712469	0.0013627203875509	0.006025870351273	0.2261449895388165	0.821089	0.821089	chr6	160746420	0.0856097660060083	chr6:160746420:A:G
chr6:160747365	['A', 'T']	56057	12656.128862484837	-13.614576905839195	-0.0049119598667033	0.0091159506183548	-0.5388313377666978	0.590005	0.590005	chr6	160747365	0.2291443079117398	chr6:160747365:A:T
chr6:160747516	['G', 'A']	56057	62377.3382452635	34.97255808689844	-0.0047045976451507	0.005902955557933	-0.7969901855059921	0.42546	0.42546	chr6	160747516	0.3711412642418191	chr6:160747516:G:A
chr6:160747727	['T', 'C']	56057	94276.81802772672	155.977066057073	-0.0143294697344481	0.0079493204265156	-1.802603111412012	0.0714559	0.0714559	chr6	160747727	1.145961906387969	chr6:160747727:T:C
chr6:160747929	['G', 'T']	56057	62382.143848816864	36.60012836614352	-0.0046203876071414	0.0059025997134878	-0.7827716313853262	0.433765	0.433765	chr6	160747929	0.36274549363141	chr6:160747929:G:T
chr6:160748707	['C', 'T']	56057	62670.82588760037	51.25273500266021	-0.004891715535807	0.005907855868067	-0.8280018411159331	0.407673	0.407673	chr6	160748707	0.3896880507242108	chr6:160748707:C:T
chr6:160748783	['C', 'T']	56057	62670.47191051327	55.05333926900598	-0.0047348966763511	0.0059074394447677	-0.8015142128193657	0.422837	0.422837	chr6	160748783	0.3738270171243979	chr6:160748783:C:T
chr6:160749823	['A', 'G']	56057	9811.384681707154	98.07134642982264	0.0021908494690772	0.010409270658598	0.2104709869627215	0.833301	0.833301	chr6	160749823	0.0791980970004332	chr6:160749823:A:G
chr6:160750650	['T', 'A']	56057	28077.00865345156	100.19824898447656	-0.0026132370360572	0.0067278672055871	-0.3884198299703439	0.697707	0.697707	chr6	160750650	0.1563269197811787	chr6:160750650:T:A
chr6:160750825	['T', 'C']	56057	8383.299099099098	145.57177385437387	0.0189140505907614	0.0109957903275812	1.7201174292418508	0.0854166	0.0854166	chr6	160750825	1.0684577196175309	chr6:160750825:T:C
chr6:160750887	['C', 'T']	56057	63209.14828361406	36.60720095145442	-0.0046427616382278	0.0059147228490048	-0.7849499895010249	0.432486	0.432486	chr6	160750887	0.3640279465139771	chr6:160750887:C:T
chr6:160750982	['TCA', 'T']	56057	2417.12935740536	-28.734532314589845	-0.023298917342536	0.0200248571018939	-1.1634998054658998	0.244632	0.244632	chr6	160750982	0.6114867340763926	chr6:160750982:TCA:T
chr6:160750985	['C', 'G']	56057	2418.0862724110248	-29.22344769954191	-0.0236005881626512	0.0200204968453087	-1.1788213022386282	0.238474	0.238474	chr6	160750985	0.6225589636764977	chr6:160750985:C:G
chr6:160750987	['C', 'A']	56057	2417.0431175966887	-28.733440609999374	-0.0232928033507028	0.020024783777209	-1.1631987446083332	0.244754	0.244754	chr6	160750987	0.6112702018180535	chr6:160750987:C:A
chr6:160750989	['C', 'T']	56057	2417.0862367317814	-28.770949411313648	-0.0233094795611	0.0200248175348758	-1.164029560843866	0.244417	0.244417	chr6	160750989	0.6118685907804232	chr6:160750989:C:T
chr6:160752578	['A', 'G']	56057	63440.84408400695	38.95759099109946	-0.0050521202683934	0.0059185975889438	-0.8536009067132784	0.39333	0.39333	chr6	160752578	0.4052429278908434	chr6:160752578:A:G
chr6:160752914	['T', 'G']	56057	64509.65865539022	25.78149031334254	-0.0055046266503482	0.0059315990209433	-0.9280173239816856	0.353403	0.353403	chr6	160752914	0.4517297681345301	chr6:160752914:T:G
chr6:160753345	['AT', 'A']	56057	63436.7114053244	39.05762621213845	-0.0051053005281388	0.0059178113447951	-0.8627007909992084	0.388306	0.388306	chr6	160753345	0.4108258988004383	chr6:160753345:AT:A
chr6:160753547	['T', 'C']	56057	63178.1595824411	37.81354213110848	-0.0045104128693	0.0059153350058926	-0.7624949161470982	0.445768	0.445768	chr6	160753547	0.3508911110963165	chr6:160753547:T:C
chr6:160753562	['A', 'G']	56057	63433.579088232655	38.74799786794157	-0.0051103221065023	0.0059180319209792	-0.8635171581934876	0.387857	0.387857	chr6	160753562	0.4113283660505556	chr6:160753562:A:G
chr6:160753626	['G', 'A']	56057	94427.2138281738	160.5611215940818	-0.0142320184597382	0.0079791885323915	-1.7836423343004613	0.0744872	0.0744872	chr6	160753626	1.127918350700997	chr6:160753626:G:A
chr6:160753972	['C', 'T']	56057	28076.00508465505	115.7882938218116	-0.00170105995901	0.0067277111029672	-0.2528437878760529	0.80039	0.80039	chr6	160753972	0.0966983460377615	chr6:160753972:C:T
chr6:160756205	['A', 'G']	56057	103022.3512568462	288.9039738116045	-0.0108219861279545	0.0106491671925807	-1.0162283991084458	0.309525	0.309525	chr6	160756205	0.509304267730884	chr6:160756205:A:G
chr6:160756810	['A', 'C']	56057	65577.36566321744	11.799042411231364	-0.0070214887510673	0.0062028762639969	-1.1319730480232033	0.257651	0.257651	chr6	160756810	0.5889681676075673	chr6:160756810:A:C
chr6:160759445	['G', 'A']	56057	63245.538834864834	25.61866149472134	-0.0051004370332755	0.0059165579223047	-0.8620615398773405	0.388657	0.388657	chr6	160759445	0.4104335059232533	chr6:160759445:G:A
chr6:160760239	['A', 'G']	56057	103011.5128625968	288.17622866504826	-0.0108180767347699	0.0106434640969662	-1.0164056209719794	0.309441	0.309441	chr6	160760239	0.5094221441140903	chr6:160760239:A:G
chr6:160760891	['C', 'T']	56057	63228.1981724729	25.605126897061883	-0.0051265934782504	0.005916692664335	-0.8664626961533494	0.38624	0.38624	chr6	160760891	0.4131427515827447	chr6:160760891:C:T
chr6:160761005	['G', 'A']	56057	16274.64531392821	-218.36262090585004	-0.0052538835239582	0.0084517383536108	-0.6216334798998651	0.534185	0.534185	chr6	160761005	0.2723083112017493	chr6:160761005:G:A
chr6:160761922	['A', 'G']	56057	63248.11103365698	20.20512663563741	-0.0051485381002564	0.0059214480715342	-0.8694728110521974	0.384592	0.384592	chr6	160761922	0.4149997538780654	chr6:160761922:A:G
chr6:160762392	['A', 'C']	56057	43300.58657792371	106.86859006505236	0.0022697403148535	0.0060157687511957	0.3772984648724132	0.705953	0.705953	chr6	160762392	0.1512242118661998	chr6:160762392:A:C
chr6:160762423	['G', 'A']	56057	28121.51493362832	107.97047744584358	-0.0021389890115696	0.0067243329958589	-0.3180968302561642	0.750413	0.750413	chr6	160762423	0.1246996509358138	chr6:160762423:G:A
chr6:160762494	['G', 'A']	56057	16226.31568805866	-216.66760714662465	-0.0049792086715946	0.0084449555320565	-0.5896074470367388	0.555456	0.555456	chr6	160762494	0.2553503376484675	chr6:160762494:G:A
chr6:160762633	['A', 'G']	56057	94381.4693571696	152.6726583763451	-0.0147391743786782	0.0079697726799874	-1.8493845396229536	0.0644076	0.0644076	chr6	160762633	1.191062883520318	chr6:160762633:A:G
chr6:160762650	['A', 'G']	56057	2623.468000071369	-23.027714501490458	-0.0247026161634267	0.0193006745542886	-1.2798835654134069	0.200591	0.200591	chr6	160762650	0.6976885565500042	chr6:160762650:A:G
chr6:160762690	['C', 'T']	56057	94339.46336241502	154.43956643818615	-0.0145033255738637	0.0079621033338392	-1.8215445047320684	0.0685295	0.0685295	chr6	160762690	1.1641224368391516	chr6:160762690:C:T
chr6:160762767	['G', 'GAC']	56057	1870.7007994860444	-4.869418481276432	-0.0076023061639298	0.0225905366248524	-0.3365261432331941	0.736475	0.736475	chr6	160762767	0.1328419909073308	chr6:160762767:G:GAC
chr6:160764293	['G', 'A']	56057	63212.27642871163	20.44814332718044	-0.0052380013509762	0.0059150692387158	-0.8855350866718567	0.375872	0.375872	chr6	160764293	0.4249600251731557	chr6:160764293:G:A
chr6:160764348	['C', 'T']	56057	28071.00606612072	115.8029603345791	-0.0017224776209835	0.0067278585324206	-0.2560216765384078	0.797935	0.797935	chr6	160764348	0.0980324849538686	chr6:160764348:C:T
chr6:160765505	['A', 'G']	56057	19884.77362092343	-73.61107969139012	-0.0114444969295524	0.0075750896971842	-1.5108067873845146	0.130843	0.130843	chr6	160765505	0.8832495068238124	chr6:160765505:A:G
chr6:160765609	['A', 'G']	56057	94485.05655260998	166.95485688775892	-0.0139714306194987	0.0079913179262098	-1.748326214587875	0.080413	0.080413	chr6	160765609	1.0946737351834817	chr6:160765609:A:G
chr6:160765857	['G', 'T']	56057	43271.034847619725	101.4232020788842	0.002135487986434	0.0060155025622083	0.3549974360995194	0.722593	0.722593	chr6	160765857	0.1411062499034772	chr6:160765857:G:T
chr6:160765887	['C', 'T']	56057	2627.0937293729376	-22.561888336208327	-0.0243632739609793	0.0192861310841438	-1.2632535709046218	0.206503	0.206503	chr6	160765887	0.6850736346904772	chr6:160765887:C:T
chr6:160766012	['G', 'A']	56057	19538.09123833652	-46.1263060280971	-0.0092913416376191	0.0076270811484636	-1.218204114622636	0.223152	0.223152	chr6	160766012	0.6513992164413257	chr6:160766012:G:A
chr6:160766048	['T', 'C']	56057	65850.22290811775	1.7368695753093002	-0.0075213174496002	0.0059629833848629	-1.2613346313680995	0.207194	0.207194	chr6	160766048	0.6836228252039303	chr6:160766048:T:C
chr6:160766303	['C', 'T']	56057	65845.09531626372	-2.696614990268218	-0.0076830526200274	0.0059628527583169	-1.2884860538122829	0.197582	0.197582	chr6	160766303	0.7042526227886085	chr6:160766303:C:T
chr6:160766485	['T', 'C']	56057	63238.92177295602	19.89059740349639	-0.005324326548718	0.0059161744599236	-0.8999610448923063	0.368145	0.368145	chr6	160766485	0.433981093563364	chr6:160766485:T:C
chr6:160766539	['ACAT', 'A']	56057	28115.015433475484	113.2722248614943	-0.0019410951159067	0.0067234161989669	-0.2887066720940182	0.772807	0.772807	chr6	160766539	0.1119289527835503	chr6:160766539:ACAT:A
chr6:160766712	['G', 'T']	56057	63214.1490864973	20.5278222511418	-0.0051912546585561	0.0059157728138943	-0.8775277249260633	0.380204	0.380204	chr6	160766712	0.4199833183785466	chr6:160766712:G:T
chr6:160767071	['A', 'G']	56057	64912.947886746006	35.572935123499484	-0.0059786728054167	0.0059519681192091	-1.0044866984622038	0.315148	0.315148	chr6	160767071	0.5014854446599588	chr6:160767071:A:G
chr6:160767100	['A', 'AG']	56057	64808.71733932842	68.91605062327963	-0.0044581255438448	0.0059492764326645	-0.7493559249268625	0.453646	0.453646	chr6	160767100	0.3432829141388156	chr6:160767100:A:AG
chr6:160767986	['A', 'C']	56057	63809.96813559322	-12.900488482539949	-0.0073475009253703	0.005924830405832	-1.2401200409277409	0.214936	0.214936	chr6	160767986	0.6676908376870477	chr6:160767986:A:C
chr6:160768039	['G', 'A']	56057	16264.450706486834	-228.9813851483413	-0.0060671184954325	0.0084285414322915	-0.7198301798918728	0.471633	0.471633	chr6	160768039	0.3263958150771638	chr6:160768039:G:A
chr6:160768638	['A', 'G']	56057	63169.01496904495	-0.7062098432381589	-0.0057878806857026	0.0059159384603333	-0.9783537683007804	0.327904	0.327904	chr6	160768638	0.4842532854735688	chr6:160768638:A:G
chr6:160769819	['T', 'G']	56057	19486.476189626563	-43.1647939995788	-0.008815594831557	0.0076322500179153	-1.1550453419193492	0.248077	0.248077	chr6	160769819	0.6054134986706154	chr6:160769819:T:G
chr6:160770099	['GAGT', 'G']	56057	43293.72316091852	60.58274364643306	0.0006340775270449	0.0060120537270892	0.105467708012646	0.916005	0.916005	chr6	160770099	0.0381021557355524	chr6:160770099:GAGT:G
chr6:160770826	['AG', 'A']	56057	19757.81967564096	-72.80386885461668	-0.0113658610723374	0.0075887319624004	-1.4977286229967544	0.134209	0.134209	chr6	160770826	0.872218359582243	chr6:160770826:AG:A
chr6:160771071	['G', 'GTGA']	56057	92642.61060068152	153.2641583298211	-0.0126240109161424	0.0076720152305084	-1.645462181297808	0.0998801	0.0998801	chr6	160771071	1.000521031504646	chr6:160771071:G:GTGA
chr6:160771157	['C', 'T']	56057	92642.95796910123	154.292957149858	-0.0125051185457496	0.0076720004008006	-1.629968442708197	0.103114	0.103114	chr6	160771157	0.9866823656575836	chr6:160771157:C:T
chr6:160772206	['A', 'G']	56057	1229.1315587589872	48.706609969764855	0.0279743751436351	0.027764583866789	1.0075560749569537	0.313672	0.313672	chr6	160772206	0.5035242469644183	chr6:160772206:A:G
chr6:160772927	['C', 'G']	56057	20005.141228524026	-50.45788422922241	-0.0103494818515362	0.0075508990742326	-1.3706290800328191	0.170496	0.170496	chr6	160772927	0.7682858055178494	chr6:160772927:C:G
chr6:160773782	['T', 'C']	56057	43279.72066301497	71.11837093198673	0.0010795362885889	0.0060117266752187	0.1795717514967785	0.857489	0.857489	chr6	160773782	0.0667714424454745	chr6:160773782:T:C
chr6:160774768	['T', 'A']	56057	12991.463509053609	19.357111087433857	-0.0017369540346862	0.0090531055072151	-0.1918627849086677	0.84785	0.84785	chr6	160774768	0.0716809754962777	chr6:160774768:T:A
chr6:160774769	['C', 'T']	56057	43283.63281654208	74.84016290583938	0.0012263255168761	0.0060112423033203	0.204005337831553	0.83835	0.83835	chr6	160774769	0.0765746313284136	chr6:160774769:C:T
chr6:160774834	['C', 'A']	56057	47558.93882247993	57.98716798750152	-0.0079226937675229	0.0058695090453911	-1.3498051891995924	0.177084	0.177084	chr6	160774834	0.7518206766733815	chr6:160774834:C:A
chr6:160774863	['A', 'G']	56057	43282.949115044255	74.35840432594478	0.00120314793787	0.0060117440075695	0.2001329292057504	0.841377	0.841377	chr6	160774863	0.0750093640917937	chr6:160774863:A:G
chr6:160775130	['A', 'G']	56057	47563.909280742446	54.633849204908216	-0.0080484260753768	0.0058707937948986	-1.3709263783664896	0.170403	0.170403	chr6	160775130	0.7685227636070135	chr6:160775130:A:G
chr6:160775265	['T', 'C']	56057	51599.66039453596	32.76291536509497	-0.010469509651975	0.0061277990515801	-1.7085269219582655	0.0875442	0.0875442	chr6	160775265	1.0577726216129149	chr6:160775265:T:C
chr6:160775444	['G', 'T']	56057	92611.8689159292	148.53549716775723	-0.0127145259541781	0.0076678807650565	-1.6581538424697284	0.097292	0.097292	chr6	160775444	1.011922868865191	chr6:160775444:G:T
chr6:160775530	['T', 'C']	56057	27535.385643423026	99.96325595601706	-0.00256410428213	0.0067641645844571	-0.3790718351268206	0.704636	0.704636	chr6	160775530	0.1520351723924229	chr6:160775530:T:C
chr6:160776055	['A', 'G']	56057	64735.3933235798	68.09972242738431	-0.0045352101977134	0.0059457492031475	-0.7627651356893145	0.445607	0.445607	chr6	160776055	0.3510479954880637	chr6:160776055:A:G
chr6:160776526	['T', 'C']	56057	64625.68142240301	44.77226260509848	-0.0050995435333233	0.0059399854132712	-0.8585111205710751	0.390614	0.390614	chr6	160776526	0.4082521952166578	chr6:160776526:T:C
chr6:160776813	['A', 'G']	56057	64621.68063733365	47.51068667554302	-0.0049994380572424	0.0059403573716365	-0.8416056045909561	0.400012	0.400012	chr6	160776813	0.3979269800330091	chr6:160776813:A:G
chr6:160776850	['G', 'A']	56057	19939.201256066222	-67.73271363913825	-0.011157670480664	0.0075553107607808	-1.4767983520390564	0.139735	0.139735	chr6	160776850	0.8546948007357396	chr6:160776850:G:A
chr6:160776853	['G', 'A']	56057	63255.05449581554	0.2353834504792422	-0.0059716647536142	0.0059136411866014	-1.009811817318957	0.31259	0.31259	chr6	160776853	0.5050249195167212	chr6:160776853:G:A
chr6:160777051	['G', 'T']	56057	19917.131808531514	-61.882123014829546	-0.0108255944952461	0.0075595475821543	-1.4320426424461992	0.152137	0.152137	chr6	160777051	0.8177651518794185	chr6:160777051:G:T
chr6:160777258	['T', 'C']	56057	19917.619031475268	-67.86973951201462	-0.0111928556071749	0.0075596904731461	-1.4805970756256173	0.13872	0.13872	chr6	160777258	0.8578609198678648	chr6:160777258:T:C
chr6:160777456	['C', 'T']	56057	19920.42144042246	-67.69636782498874	-0.0111408542991261	0.0075591800515346	-1.4738178245753346	0.140536	0.140536	chr6	160777456	0.8522124117113485	chr6:160777456:C:T
chr6:160777534	['GC', 'G']	56057	19920.132129667625	-65.73988428957374	-0.0110619100615974	0.0075594269190808	-1.463326543137283	0.143384	0.143384	chr6	160777534	0.843499308217689	chr6:160777534:GC:G
chr6:160777982	['T', 'C']	56057	93716.37444022192	119.9694688911426	-0.0159724490856019	0.0078623463918859	-2.031511751006758	0.0422078	0.0422078	chr6	160777982	1.374607284016172	chr6:160777982:T:C
chr6:160778168	['C', 'A']	56057	19919.48740410348	-67.33895701305364	-0.0111175934007036	0.0075605964400034	-1.4704651265183275	0.141441	0.141441	chr6	160778168	0.8494246818209155	chr6:160778168:C:A
chr6:160778181	['G', 'T']	56057	19922.55398147983	-70.3413951305731	-0.0112556139181303	0.0075595535021833	-1.4889257566441476	0.136513	0.136513	chr6	160778181	0.8648259892134608	chr6:160778181:G:T
chr6:160778362	['G', 'A']	56057	19924.198847416497	-74.31888885471737	-0.011541341661931	0.0075599597110849	-1.5266406307705909	0.126856	0.126856	chr6	160778362	0.89668898681618	chr6:160778362:G:A
chr6:160778704	['C', 'T']	56057	27891.48777920502	91.63934795705084	-0.0035230119000484	0.0067300165572839	-0.5234774491357714	0.600644	0.600644	chr6	160778704	0.2213828568568577	chr6:160778704:C:T
chr6:160778855	['G', 'A']	56057	19936.267713444555	-85.8151403376087	-0.0120810090454722	0.0075566899289786	-1.5987170519123222	0.109889	0.109889	chr6	160778855	0.9590457787175122	chr6:160778855:G:A
chr6:160778868	['T', 'C']	56057	19905.90611283588	-70.66734036730422	-0.0113665984620776	0.0075633847834423	-1.5028454570976382	0.132885	0.132885	chr6	160778868	0.8765240392595779	chr6:160778868:T:C
chr6:160778901	['C', 'T']	56057	72684.96626045997	215.31737332681053	-0.0008186674059023	0.006065024496547	-0.1349817146440986	0.892627	0.892627	chr6	160778901	0.0493299808456266	chr6:160778901:C:T
chr6:160779026	['T', 'C']	56057	19907.48590544157	-70.12290373468404	-0.0113175082743522	0.0075627207824952	-1.496486330759139	0.134533	0.134533	chr6	160779026	0.8711711732078617	chr6:160779026:T:C
chr6:160779159	['G', 'A']	56057	19484.73793977021	-49.52143189547846	-0.0092903495855893	0.007633225063649	-1.2170936279387203	0.223574	0.223574	chr6	160779159	0.650578703080212	chr6:160779159:G:A
chr6:160779301	['TA', 'T']	56057	47819.38354209044	21.25717030356521	-0.0094960489740198	0.0058669359248518	-1.6185704251166948	0.105545	0.105545	chr6	160779301	0.9765623357702846	chr6:160779301:TA:T
chr6:160779600	['G', 'A']	56057	92606.21600742207	151.2075696287161	-0.0125396279230616	0.0076656656031824	-1.6358172365170556	0.101883	0.101883	chr6	160779600	0.9918982754843996	chr6:160779600:G:A
chr6:160780080	['G', 'A']	56057	44730.56511420413	131.2539728633465	0.0023212039381438	0.0059822468825248	0.3880154035308242	0.698006	0.698006	chr6	160780080	0.1561408442024952	chr6:160780080:G:A
chr6:160780324	['T', 'C']	56057	44733.18195118469	132.3657225273012	0.0023884427723815	0.0059816643742119	0.3992940129972092	0.689678	0.689678	chr6	160780324	0.1613536273255273	chr6:160780324:T:C
chr6:160780559	['A', 'G']	56057	1434.025581561296	55.3128410381464	0.0200156169987958	0.025894167325292	0.7729778195742834	0.439539	0.439539	chr6	160780559	0.3570025842230963	chr6:160780559:A:G
chr6:160780619	['G', 'A']	56057	44774.792421187856	123.61087888106948	0.002013524533057	0.0059806526077402	0.3366730464249258	0.736365	0.736365	chr6	160780619	0.1329068620312793	chr6:160780619:G:A
chr6:160780751	['A', 'G']	56057	44732.57580515658	127.30334868310425	0.0022135160812554	0.0059819903017965	0.3700300350855897	0.711362	0.711362	chr6	160780751	0.1479093379569485	chr6:160780751:A:G
chr6:160780810	['A', 'T']	56057	44729.97937445358	128.69727663671463	0.0022778960155657	0.005981580793397	0.3808183980529546	0.703339	0.703339	chr6	160780810	0.1528353003809979	chr6:160780810:A:T
chr6:160780928	['T', 'C']	56057	44736.17267098479	130.42753470618	0.0023891309459136	0.0059818220789688	0.3993985301424224	0.689601	0.689601	chr6	160780928	0.1614021174064192	chr6:160780928:T:C
chr6:160781387	['A', 'G']	56057	44732.18179060805	127.11319376375566	0.0022116920116435	0.0059813026437615	0.3697676147436342	0.711557	0.711557	chr6	160781387	0.1477903045832972	chr6:160781387:A:G
chr6:160781994	['A', 'G']	56057	44732.57580515658	127.92691800201484	0.0022796505137681	0.0059818529112307	0.3810943778788347	0.703135	0.703135	chr6	160781994	0.1529612836198343	chr6:160781994:A:G
chr6:160782104	['C', 'T']	56057	92562.25608363662	151.28961478428852	-0.0124151432020722	0.0076604186503201	-1.6206872977566804	0.10509	0.10509	chr6	160782104	0.9784386079626451	chr6:160782104:C:T
chr6:160782106	['T', 'A']	56057	44731.3735100992	127.0575636709628	0.0022585059984849	0.0059818404779427	0.3775603857730634	0.705759	0.705759	chr6	160782106	0.1513435749232817	chr6:160782106:T:A
chr6:160782110	['T', 'C']	56057	44733.37397402043	126.107905721629	0.0022082121596337	0.0059819604962787	0.3691452260521379	0.712021	0.712021	chr6	160782110	0.1475071973046808	chr6:160782110:T:C
chr6:160782116	['G', 'C']	56057	44730.96932657651	126.86733037537772	0.0022306831738591	0.0059816057238706	0.372923806221009	0.709207	0.709207	chr6	160782116	0.1492269864857132	chr6:160782116:G:C
chr6:160782127	['C', 'T']	56057	44735.1724211766	128.08075989502927	0.0023025584609012	0.0059818337572348	0.3849251842073329	0.700294	0.700294	chr6	160782127	0.1547195945973951	chr6:160782127:C:T
chr6:160782148	['A', 'G']	56057	1443.102973971063	61.5934758308082	0.0246818871091251	0.0258208023692608	0.95589156201081	0.339131	0.339131	chr6	160782148	0.4696325095035791	chr6:160782148:A:G
chr6:160782150	['C', 'T']	56057	44730.9693265765	124.21608218800782	0.0021033643117097	0.0059816851227866	0.3516340744345112	0.725114	0.725114	chr6	160782150	0.1395937097340154	chr6:160782150:C:T
chr6:160782422	['T', 'C']	56057	19484.4758327832	-52.78740339329806	-0.009564345918058	0.0076335407725081	-1.2529370318559854	0.210234	0.210234	chr6	160782422	0.6772970465460879	chr6:160782422:T:C
chr6:160782434	['C', 'A']	56057	44728.97919603191	120.42915771277026	0.0020312531179161	0.0059820124947195	0.3395601596802462	0.734189	0.734189	chr6	160782434	0.1341921266082351	chr6:160782434:C:A
chr6:160782737	['C', 'T']	56057	44727.96852360728	129.26886010480186	0.0023494376114631	0.0059819948690094	0.3927515256883161	0.694505	0.694505	chr6	160782737	0.1583246232674845	chr6:160782737:C:T
chr6:160783279	['T', 'A']	56057	44731.58576271186	125.81142631573354	0.0021995239282018	0.0059817979838455	0.3677028101152607	0.713096	0.713096	chr6	160783279	0.1468519996520028	chr6:160783279:T:A
chr6:160783456	['G', 'A']	56057	44736.56693433263	126.42653612759798	0.0022054132420233	0.0059819092233603	0.3686804930791727	0.712367	0.712367	chr6	160783456	0.1472962071900575	chr6:160783456:G:A
chr6:160783751	['G', 'T']	56057	44737.92316618167	123.72740688027471	0.0021174261951128	0.0059840973982611	0.3538422011192705	0.723458	0.723458	chr6	160783751	0.1405866765666403	chr6:160783751:G:T
chr6:160783779	['T', 'TGA']	56057	27548.89733250067	108.38565479486866	-0.0023317053262396	0.0067606400162949	-0.3448941698743922	0.730175	0.730175	chr6	160783779	0.1365730406658238	chr6:160783779:T:TGA
chr6:160783824	['C', 'T']	56057	92554.76624674351	151.82376587544712	-0.0123505492473577	0.007659005896702	-1.61255251842487	0.106847	0.106847	chr6	160783824	0.9712376672456902	chr6:160783824:C:T
chr6:160783963	['G', 'A']	56057	43290.5839013597	66.18477174619976	0.0009881457181377	0.0060118194230061	0.1643671655133694	0.869443	0.869443	chr6	160783963	0.0607588847330374	chr6:160783963:G:A
chr6:160784424	['C', 'T']	56057	92536.15826285548	162.10336045221885	-0.0119687356804998	0.0076542738485114	-1.56366703326502	0.117901	0.117901	chr6	160784424	0.9284825113371404	chr6:160784424:C:T
chr6:160784917	['G', 'A']	56057	92598.2592949404	149.16250636069043	-0.0126698898317403	0.0076649723040864	-1.652959636264521	0.0983447	0.0983447	chr6	160784917	1.0072490401450136	chr6:160784917:G:A
chr6:160785181	['C', 'T']	56057	44729.160533923394	126.74282852234548	0.0021913616778104	0.0059818874228001	0.3663328182101903	0.714118	0.714118	chr6	160785181	0.1462300199960164	chr6:160785181:C:T
chr6:160785317	['A', 'G']	56057	44701.01827970437	131.72194080522124	0.0024316717229451	0.0059846061429631	0.4063210952995431	0.684508	0.684508	chr6	160785317	0.1646214718023763	chr6:160785317:A:G
chr6:160785355	['A', 'G']	56057	44697.9311011293	125.30564752477537	0.0021717027706691	0.0059857072372831	0.3628147325920535	0.716745	0.716745	chr6	160785355	0.1446353280012666	chr6:160785355:A:G
chr6:160785618	['C', 'A']	56057	18290.31053134509	-72.23393186508092	-0.0111145601100424	0.0078005808564882	-1.4248374979406455	0.15421	0.15421	chr6	160785618	0.8118874628349755	chr6:160785618:C:A
chr6:160786283	['G', 'A']	56057	19893.712553354908	-75.5012656795618	-0.0115424977669523	0.0075647623653021	-1.5258242373739554	0.127059	0.127059	chr6	160786283	0.8959945670409815	chr6:160786283:G:A
chr6:160786611	['G', 'A']	56057	44519.8837910666	127.22292376974606	0.0026730181376787	0.0059837688952637	0.446711459694652	0.655085	0.655085	chr6	160786611	0.1837023448388751	chr6:160786611:G:A
chr6:160786860	['G', 'A']	56057	44527.06362322205	133.10313409919593	0.0029296045334864	0.0059841642147882	0.4895595154703026	0.624448	0.624448	chr6	160786860	0.2045037210261613	chr6:160786860:G:A
chr6:160786960	['A', 'G']	56057	44526.35443986511	129.7725741190258	0.0027906675151612	0.0059834001395101	0.4664016194961896	0.64093	0.64093	chr6	160786960	0.1931893999254789	chr6:160786960:A:G
chr6:160786975	['C', 'T']	56057	44523.35401166836	129.63063583519758	0.0027647238303411	0.0059832748501875	0.4620753516369854	0.644029	0.644029	chr6	160786975	0.1910945763414131	chr6:160786975:C:T
chr6:160787265	['T', 'C']	56057	19930.199810876387	-71.54055159023422	-0.0114513377129633	0.0075587294998172	-1.514981811856103	0.129783	0.129783	chr6	160787265	0.8867821911235803	chr6:160787265:T:C
chr6:160787354	['C', 'T']	56057	92343.5312042819	142.03384662502094	-0.0121064508597805	0.007626674963631	-1.5873825641595984	0.112432	0.112432	chr6	160787354	0.9491100638068564	chr6:160787354:C:T
chr6:160787552	['C', 'T']	56057	44579.3144952622	149.0386899517281	0.0035397983248395	0.0059813676221086	0.5918041739744595	0.553984	0.553984	chr6	160787552	0.2565027782536185	chr6:160787552:C:T
chr6:160787623	['C', 'T']	56057	92378.74208614396	139.38000193778487	-0.0119788921228891	0.0076727727768041	-1.561220756999742	0.118477	0.118477	chr6	160787623	0.9263659512790572	chr6:160787623:C:T
chr6:160787733	['A', 'G']	56057	44553.1495831027	132.53488392615515	0.0028569852087817	0.0059855305456541	0.4773152834139411	0.633139	0.633139	chr6	160787733	0.1985009340490119	chr6:160787733:A:G
chr6:160787836	['A', 'G']	56057	44563.62273587937	128.42152393601523	0.0027835049872656	0.005985739182947	0.4650227653078644	0.641917	0.641917	chr6	160787836	0.1925211226668223	chr6:160787836:A:G
chr6:160787988	['A', 'G']	56057	44527.24098234845	132.39027398334005	0.0028626181568625	0.0059835009071695	0.4784186049729647	0.632354	0.632354	chr6	160787988	0.1990397299364982	chr6:160787988:A:G
chr6:160788213	['A', 'C']	56057	44525.56003568243	128.29385357919008	0.0027727073217569	0.0059823673948323	0.4634799467769322	0.643022	0.643022	chr6	160788213	0.1917741681097527	chr6:160788213:A:C
chr6:160788684	['C', 'T']	56057	44538.15063873822	124.70685378519973	0.0026205461076825	0.0059824634682385	0.4380379623871022	0.66136	0.66136	chr6	160788684	0.1795620753802848	chr6:160788684:C:T
chr6:160788685	['A', 'G']	56057	44542.32966954535	124.9583384984326	0.0026402615464343	0.0059826101585543	0.441322679643288	0.658981	0.658981	chr6	160788685	0.1811271069752035	chr6:160788685:A:G
chr6:160789087	['G', 'A']	56057	44101.217351696	83.38457511636344	0.0015656154785678	0.005999492865388	0.2609579698977713	0.794126	0.794126	chr6	160789087	0.1001105847727422	chr6:160789087:G:A
chr6:160789709	['T', 'C']	56057	45410.10335365403	82.65005923062685	0.0018935128639616	0.0061129139006431	0.3097561808882007	0.756748	0.756748	chr6	160789709	0.1210487181614279	chr6:160789709:T:C
chr6:160790851	['T', 'A']	56057	1620.520351897786	31.186195026940226	0.0024157630257138	0.0243621645423855	0.0991604428872034	0.921011	0.921011	chr6	160790851	0.0357351828207704	chr6:160790851:T:A
chr6:160790965	['G', 'A']	56057	19983.4167097914	1.3028175097597774	-0.0071426090643493	0.0075546471979081	-0.945458984018087	0.344429	0.344429	chr6	160790965	0.4629002892458305	chr6:160790965:G:A
chr6:160792015	['T', 'C']	56057	44381.70897120224	35.26900134076736	-0.0003259729087556	0.0059809277445446	-0.0545020643415972	0.956535	0.956535	chr6	160792015	0.0192991343363501	chr6:160792015:T:C
chr6:160792395	['T', 'C']	56057	44637.94443453125	34.51046027349948	-0.0005657079701135	0.0059780781151607	-0.0946304078360755	0.924609	0.924609	chr6	160792395	0.0340418835225163	chr6:160792395:T:C
chr6:160792604	['T', 'C']	56057	44318.48716210187	31.77260184919756	-0.0003493770164635	0.0059820170963107	-0.0584045499768037	0.953427	0.953427	chr6	160792604	0.0207125534945895	chr6:160792604:T:C
chr6:160794220	['A', 'G']	56057	44279.899084696764	25.38321009332213	-0.0006835658488971	0.0059835030343634	-0.1142417485161201	0.909047	0.909047	chr6	160794220	0.0414136620882978	chr6:160794220:A:G
chr6:160794991	['G', 'A']	56057	44289.061006726966	40.6833514478146	-4.6010396911121945e-05	0.0059781978951012	-0.0076963656470497	0.993859	0.993859	chr6	160794991	0.002675225125345	chr6:160794991:G:A
chr6:160795576	['G', 'A']	56057	16336.3313886064	156.45988447036356	0.0050714977654852	0.0082138679227157	0.6174311314965137	0.536953	0.536953	chr6	160795576	0.2700637268404018	chr6:160795576:G:A
chr6:160797619	['A', 'G']	56057	96013.25558113384	157.71669881027557	-0.0150553686734983	0.0082698624233902	-1.820510173290927	0.0686867	0.0686867	chr6	160797619	1.1631273484687774	chr6:160797619:A:G
chr6:160800385	['C', 'G']	56057	42875.708027764405	14.64621149482454	-0.0005580962851772	0.0060237195250926	-0.0926497794016547	0.926182	0.926182	chr6	160800385	0.0333036636105738	chr6:160800385:C:G
chr6:160801458	['A', 'G']	56057	20948.605527996864	16.186838848496627	-0.0066743805300238	0.0074164852159409	-0.8999384931932443	0.368157	0.368157	chr6	160801458	0.4339669375953419	chr6:160801458:A:G
chr6:160802741	['A', 'G']	56057	43082.75973805828	39.057920443456	0.0003563269976099	0.006018363985364	0.0592066213470183	0.952788	0.952788	chr6	160802741	0.0210037212635255	chr6:160802741:A:G
chr6:160805907	['T', 'C']	56057	101744.63004192313	328.0206034302391	-0.0063222775110496	0.0100646452397245	-0.6281669507928603	0.529897	0.529897	chr6	160805907	0.2758085392271949	chr6:160805907:T:C
chr6:160806620	['G', 'C']	56057	64532.60478475728	56.63650965479315	-0.0059784218856164	0.0059629502752439	-1.0025946234092888	0.316061	0.316061	chr6	160806620	0.500229090145053	chr6:160806620:G:C
chr6:160806660	['T', 'A']	56057	42701.37924205117	62.35862519214458	0.0005880706597111	0.0060234423753825	0.0976303288157279	0.922226	0.922226	chr6	160806660	0.035162638029258	chr6:160806660:T:A
chr6:160808100	['ACCACCTTGGGCACAAGT', 'A']	56057	29979.091541755897	120.230453325582	-0.0012060946862603	0.006598086919954	-0.1827946040863546	0.85496	0.85496	chr6	160808100	0.0680542036176123	chr6:160808100:ACCACCTTGGGCACAAGT:A
chr6:160808546	['T', 'G']	56057	63026.85971017591	41.848404252301	-0.0056633330166581	0.0059308813361719	-0.9548889440963808	0.339638	0.339638	chr6	160808546	0.4689837251799759	chr6:160808546:T:G
chr6:160808748	['G', 'T']	56057	63412.88687427498	16.370649758972977	-0.0071893250734947	0.0059350837074503	-1.211326651462384	0.225775	0.225775	chr6	160808748	0.6463241490502966	chr6:160808748:G:T
chr6:160808765	['G', 'A']	56057	94618.50318471338	173.37775734902317	-0.012793195285637	0.0080047290475643	-1.5982046624713404	0.110003	0.110003	chr6	160808765	0.9585954706083256	chr6:160808765:G:A
chr6:160809336	['A', 'G']	56057	64618.52728959622	58.04401856494052	-0.0059604060635473	0.0059646705450301	-0.9992850432474708	0.317661	0.317661	chr6	160809336	0.4980361012713084	chr6:160809336:A:G
chr6:160809769	['T', 'C']	56057	28978.23719286976	135.8186997582524	-0.0001557045273695	0.0066661346105181	-0.0233575432341136	0.981365	0.981365	chr6	160809769	0.0081694350222317	chr6:160809769:T:C
chr6:160810145	['T', 'C']	56057	63034.74685554228	40.99673086823079	-0.0057392402457106	0.0059286678614211	-0.9680488736865982	0.333024	0.333024	chr6	160810145	0.4775244671183718	chr6:160810145:T:C
chr6:160810560	['C', 'T']	56057	42841.463723635854	84.65351330420333	0.0007332504238213	0.0060255677169881	0.1216898487015779	0.903145	0.903145	chr6	160810560	0.044242518075786	chr6:160810560:C:T
chr6:160811192	['T', 'C']	56057	43611.66792742324	79.89363052248078	0.0003999060193557	0.0059972574064885	0.0666814832598392	0.946836	0.946836	chr6	160811192	0.0237252379587129	chr6:160811192:T:C
chr6:160811739	['T', 'C']	56057	19045.718050277443	-57.05263295719823	-0.0097476989655947	0.0076826994417687	-1.2687856709061396	0.204523	0.204523	chr6	160811739	0.6892578455470548	chr6:160811739:T:C
chr6:160813015	['C', 'T']	56057	19049.718621206444	-63.3569061578344	-0.0102625741438913	0.0076838606105154	-1.3356012900399157	0.181685	0.181685	chr6	160813015	0.740680926770875	chr6:160813015:C:T
chr6:160813894	['A', 'G']	56057	43512.6782097762	77.17131591253013	0.0004893499809265	0.0060036427774955	0.0815088437241548	0.935038	0.935038	chr6	160813894	0.0291707390152228	chr6:160813894:A:G
chr6:160814110	['G', 'T']	56057	20243.138990007137	-35.030329081957966	-0.0112221012691537	0.0075074975371487	-1.4947858742043254	0.134976	0.134976	chr6	160814110	0.8697434462766265	chr6:160814110:G:T
chr6:160814498	['A', 'T']	56057	18850.362713436945	-52.5546795493229	-0.0097393253630758	0.0077148114079246	-1.2624191115121168	0.206803	0.206803	chr6	160814498	0.6844431654137069	chr6:160814498:A:T
chr6:160814501	['T', 'C']	56057	16395.339809809273	-198.3057973746837	-0.005561086621357	0.0083664836348351	-0.6646862486173469	0.506254	0.506254	chr6	160814501	0.2956315323282583	chr6:160814501:T:C
chr6:160814678	['C', 'T']	56057	43617.44945664783	77.52803862902127	0.0005965371182813	0.0059962735969235	0.0994846396914668	0.920754	0.920754	chr6	160814678	0.0358563857783394	chr6:160814678:C:T
chr6:160815353	['T', 'C']	56057	2893.36793380158	3.1540751363869672	-0.0132833490569996	0.0183642694716126	-0.7233257537160943	0.469483	0.469483	chr6	160815353	0.3283801289353787	chr6:160815353:T:C
chr6:160816055	['AAAC', 'A']	56057	47134.951909173695	148.89074185979956	0.0026090815367299	0.0059065191003826	0.441729128846957	0.658687	0.658687	chr6	160816055	0.1813209078109199	chr6:160816055:AAAC:A
chr6:160816172	['C', 'A']	56057	67322.61257226467	106.9247719347932	-0.0041686814546019	0.0059965396049057	-0.6951811760221792	0.486945	0.486945	chr6	160816172	0.3125200891866307	chr6:160816172:C:A
chr6:160816859	['G', 'A']	56057	26514.189587163342	82.4898227179029	-0.0020603226535346	0.0068526259815709	-0.3006617695282846	0.763674	0.763674	chr6	160816859	0.1170919951100434	chr6:160816859:G:A
chr6:160817183	['G', 'A']	56057	66489.37220586924	90.05888209904869	-0.0048596121794557	0.0059702236194424	-0.8139749009786045	0.415663	0.415663	chr6	160817183	0.3812586322438235	chr6:160817183:G:A
chr6:160818001	['C', 'T']	56057	15613.812590384045	-119.11623336677069	-0.0132329280376233	0.0083191481621863	-1.5906590169618533	0.111692	0.111692	chr6	160818001	0.9519779323479411	chr6:160818001:C:T
chr6:160819298	['A', 'T']	56057	46904.71425512552	189.1679316426834	0.004303400945568	0.0059079648374794	0.7284066618453516	0.466368	0.466368	chr6	160819298	0.3312712564913198	chr6:160819298:A:T
chr6:160820491	['T', 'C']	56057	15615.621368924414	-111.80359481013517	-0.0127234640640791	0.0083162610019352	-1.5299500654342515	0.126035	0.126035	chr6	160820491	0.899508834278439	chr6:160820491:T:C
chr6:160820832	['G', 'A']	56057	47102.6039399022	159.97028760034823	0.0030243319155397	0.0059027475375702	0.5123600317124064	0.608401	0.608401	chr6	160820832	0.2158100807891164	chr6:160820832:G:A
chr6:160821318	['T', 'C']	56057	67395.6408572601	117.04226046376448	-0.0038288552097792	0.0059987994770367	-0.6382702446441249	0.5233	0.5233	chr6	160821318	0.2812492652603348	chr6:160821318:T:C
chr6:160822552	['C', 'A']	56057	67384.02062554643	119.30589491716866	-0.0037687978946177	0.0059980009004275	-0.6283423355853652	0.529782	0.529782	chr6	160822552	0.2759028014813586	chr6:160822552:C:A
chr6:160823327	['A', 'G']	56057	66494.04804981622	97.45345977070735	-0.0045347134923918	0.0059718390635998	-0.7593495812759368	0.447647	0.447647	chr6	160823327	0.3490643216766249	chr6:160823327:A:G
chr6:160823534	['G', 'A']	56057	15858.11181886308	-87.07006904932075	-0.0110185513676357	0.0082611408024973	-1.3337808458978009	0.182281	0.182281	chr6	160823534	0.7392585975281963	chr6:160823534:G:A
chr6:160823806	['A', 'C']	56057	26041.936851875005	100.97007166193823	-0.0016605878818961	0.0068888868179786	-0.2410531520945147	0.809515	0.809515	chr6	160823806	0.0917750995271938	chr6:160823806:A:C
chr6:160825271	['G', 'A']	56057	67393.42676420732	118.65193949689866	-0.003757852284746	0.0059978913371957	-0.6265289038235605	0.530971	0.530971	chr6	160825271	0.2749291980972624	chr6:160825271:G:A
chr6:160825864	['G', 'T']	56057	15557.770975744696	-107.68855738287382	-0.0121618964793341	0.0083278879374163	-1.4603818604104968	0.144191	0.144191	chr6	160825864	0.8410618462207375	chr6:160825864:G:T
chr6:160826862	['T', 'C']	56057	15506.042732755235	-98.78743231591744	-0.0115868511288499	0.0083410385795064	-1.3891376977104923	0.164796	0.164796	chr6	160826862	0.783053333895033	chr6:160826862:T:C
chr6:160827105	['T', 'C']	56057	15780.65964242381	-81.62589445130422	-0.0105636479792735	0.008277600174857	-1.2761727742492692	0.2019	0.2019	chr6	160827105	0.6948636810563608	chr6:160827105:T:C
chr6:160827520	['T', 'A']	56057	66483.41795731924	104.53451541003568	-0.0042447963623384	0.0059705975603356	-0.7109500044916478	0.477118	0.477118	chr6	160827520	0.3213741987141558	chr6:160827520:T:A
chr6:160828294	['G', 'A']	56057	15505.76607133299	-96.29961253115653	-0.0114703809214352	0.0083415285642599	-1.375093405611672	0.169108	0.169108	chr6	160828294	0.7718358467270768	chr6:160828294:G:A
chr6:160828380	['A', 'G']	56057	66502.16763026407	100.97188143362544	-0.0044092647383528	0.0059716487361448	-0.7383663931310349	0.460295	0.460295	chr6	160828380	0.3369637426472019	chr6:160828380:A:G
chr6:160828467	['G', 'A']	56057	15780.533578361406	-75.48916434673953	-0.0102027881831824	0.0082785702533114	-1.23243360519907	0.217792	0.217792	chr6	160828467	0.6619580769203034	chr6:160828467:G:A
chr6:160828537	['T', 'G']	56057	66499.60799743056	101.4524532990974	-0.0044633130029634	0.0059713842457868	-0.7474503095513622	0.454795	0.454795	chr6	160828537	0.3421843185760926	chr6:160828537:T:G
chr6:160829227	['G', 'A']	56057	12388.54699375558	-58.36927372395272	-0.0089763717643939	0.0091930190433131	-0.9764335004748248	0.328854	0.328854	chr6	160829227	0.4829968712523074	chr6:160829227:G:A
chr6:160830318	['G', 'C']	56057	47101.0828263003	153.08978747885703	0.0027100316213305	0.0059044768285466	0.458979127198572	0.646251	0.646251	chr6	160830318	0.1895987718761118	chr6:160830318:G:C
chr6:160830756	['T', 'C']	56057	15515.70533547466	-106.67121904546995	-0.0122879736933888	0.0083381820296511	-1.473699380715365	0.140568	0.140568	chr6	160830756	0.852113534260434	chr6:160830756:T:C
chr6:160831420	['G', 'A']	56057	15503.425045948505	-98.37418221813442	-0.0116858943188564	0.0083422489132006	-1.400808635710301	0.161277	0.161277	chr6	160831420	0.7924275637040842	chr6:160831420:G:A
chr6:160831738	['G', 'A']	56057	8413.600360373217	78.18414733973589	0.014382404302723	0.0110725516449341	1.2989241110745482	0.193975	0.193975	chr6	160831738	0.712254239459877	chr6:160831738:G:A
chr6:160831763	['T', 'C']	56057	101310.4582062124	270.9117642029646	-0.0105407603443585	0.009886148052311	-1.0662151010265792	0.286331	0.286331	chr6	160831763	0.5431316299731235	chr6:160831763:T:C
chr6:160831984	['G', 'A']	56057	15512.106880987638	-99.52827880058734	-0.0116254246491848	0.0083396502758948	-1.3939942640984933	0.163325	0.163325	chr6	160831984	0.7869473331381498	chr6:160831984:G:A
chr6:160832453	['T', 'C']	56057	67385.68997036459	124.44754727242156	-0.0035578780248458	0.0060006808795252	-0.5929123871568611	0.553242	0.553242	chr6	160832453	0.2570848573482418	chr6:160832453:T:C
chr6:160833371	['T', 'C']	56057	67175.95877355794	117.7095771429915	-0.0032818073549072	0.0059883970318042	-0.5480276837820981	0.583675	0.583675	chr6	160833371	0.233828908016833	chr6:160833371:T:C
chr6:160834014	['C', 'T']	56057	66004.77458204722	76.11195695929622	-0.0046011205957388	0.0059515425623695	-0.7730971504481623	0.439468	0.439468	chr6	160834014	0.3570727427275955	chr6:160834014:C:T
chr6:160835359	['A', 'G']	56057	15511.344972864876	-108.52473135884648	-0.0123337544331915	0.0083414558849531	-1.478609322317452	0.13925	0.13925	chr6	160835359	0.8562047961542334	chr6:160835359:A:G
chr6:160836929	['G', 'A']	56057	67174.58661171474	112.46887331848043	-0.0034837364405976	0.0059875570277005	-0.5818293545231742	0.560684	0.560684	chr6	160836929	0.251281837000945	chr6:160836929:G:A
chr6:160836995	['C', 'G']	56057	67180.78593348557	109.57085780364	-0.0036360231887435	0.0059869984736962	-0.607319879020898	0.543641	0.543641	chr6	160836995	0.2646877973363477	chr6:160836995:C:G
chr6:160838227	['C', 'T']	56057	3052.108893051467	13.79939842173443	-0.0096646971065327	0.017861997605449	-0.5410759378662316	0.588457	0.588457	chr6	160838227	0.2302852666268455	chr6:160838227:C:T
chr6:160838517	['G', 'A']	56057	67124.55381073896	118.15526400473672	-0.0032369876974715	0.0059826941433723	-0.5410585298025774	0.588469	0.588469	chr6	160838517	0.2302764104476413	chr6:160838517:G:A
chr6:160838767	['T', 'A']	56057	67021.30302489518	95.7767320780017	-0.0037455087620066	0.0059761551984314	-0.6267422176367935	0.530831	0.530831	chr6	160838767	0.2750437227032036	chr6:160838767:T:A
chr6:160838951	['CT', 'C']	56057	46913.96422456297	168.77220968040032	0.0035832656085408	0.0060086837964378	0.5963478408807467	0.550945	0.550945	chr6	160838951	0.2588917539408216	chr6:160838951:CT:C
chr6:160839498	['A', 'G']	56057	20815.22793527324	-70.19884396482408	-0.0123480443278296	0.0074396615925636	-1.659758871313742	0.0969686	0.0969686	chr6	160839498	1.0133688745420972	chr6:160839498:A:G
chr6:160840077	['T', 'C']	56057	67252.9972523061	77.56998482665684	-0.0050457602754398	0.0059823124706296	-0.84344645991198	0.398982	0.398982	chr6	160840077	0.3990466969874614	chr6:160840077:T:C
chr6:160840166	['G', 'A']	56057	67257.59845849167	73.76888969189712	-0.0051727216850419	0.0059824281448593	-0.8646525390341417	0.387233	0.387233	chr6	160840166	0.412027639206591	chr6:160840166:G:A
chr6:160841051	['A', 'C']	56057	67553.16650534184	88.33444812083052	-0.0048097590581815	0.0060203162086537	-0.7989213342760833	0.424339	0.424339	chr6	160841051	0.372287051414086	chr6:160841051:A:C
chr6:160841101	['G', 'A']	56057	67299.04920756868	91.23263678019975	-0.0044637238066762	0.0059905918105929	-0.7451223431353061	0.456201	0.456201	chr6	160841101	0.3408437670777702	chr6:160841101:G:A
chr6:160842405	['G', 'A']	56057	3433.631744368798	-4.111596763207887	-0.0196354505077277	0.0169829405284726	-1.1561867319035863	0.24761	0.24761	chr6	160842405	0.606231819841255	chr6:160842405:G:A
chr6:160842421	['A', 'T']	56057	67779.7971929831	107.8165553206371	-0.0036055666536618	0.0060509447584101	-0.5958683804955398	0.551266	0.551266	chr6	160842421	0.2586387923343192	chr6:160842421:A:T
chr6:160842496	['T', 'C']	56057	67294.62713619893	64.30124048761893	-0.0054800994151125	0.005988447725138	-0.915111839769167	0.360137	0.360137	chr6	160842496	0.4435322574947142	chr6:160842496:T:C
chr6:160843092	['A', 'G']	56057	67366.80714707077	69.64963119758526	-0.0054679044617038	0.0059967688738049	-0.9118084383056084	0.361873	0.361873	chr6	160843092	0.4414438191809626	chr6:160843092:A:G
chr6:160843099	['A', 'G']	56057	67293.62835303789	77.96117225489867	-0.005234099018888	0.0059877317047499	-0.8741371986884393	0.382047	0.382047	chr6	160843099	0.4178832062373744	chr6:160843099:A:G
chr6:160843169	['A', 'G']	56057	46370.55866750016	117.00801822945388	0.0019105880559586	0.0059261333809117	0.3224004478388321	0.747151	0.747151	chr6	160843169	0.1265916179441962	chr6:160843169:A:G
chr6:160843572	['T', 'G']	56057	67319.26442324859	80.59527375672779	-0.0050052461286935	0.0059901616904395	-0.8355778002924412	0.403396	0.403396	chr6	160843572	0.3942684124855249	chr6:160843572:T:G
chr6:160843771	['A', 'T']	56057	67532.4529762865	41.57768081963061	-0.006392027793141	0.0060192527892467	-1.0619304450147455	0.288272	0.288272	chr6	160843771	0.5401975387981934	chr6:160843771:A:T
chr6:160843834	['G', 'A']	56057	67385.88923263995	73.71500907733268	-0.0051354570500071	0.0059994954693751	-0.8559814864802394	0.392012	0.392012	chr6	160843834	0.4067006384539914	chr6:160843834:G:A
chr6:160843888	['G', 'A']	56057	67296.02957301278	76.0601207596793	-0.0051177783324832	0.0059885504547333	-0.8545938405575616	0.39278	0.39278	chr6	160843888	0.4058506342017201	chr6:160843888:G:A
chr6:160844177	['C', 'T']	56057	67501.75327792478	58.99873277045608	-0.0056233038777605	0.0060146684268658	-0.9349316502041448	0.349828	0.349828	chr6	160844177	0.4561454328252344	chr6:160844177:C:T
chr6:160844300	['C', 'T']	56057	67378.11118465764	83.14075425934344	-0.0048098170647596	0.0060016528725065	-0.8014154045452028	0.422895	0.422895	chr6	160844300	0.3737674496018497	chr6:160844300:C:T
chr6:160844324	['G', 'A']	56057	46716.01244634456	117.28031492418604	0.0014200432693307	0.0059450719408325	0.2388605694705702	0.811215	0.811215	chr6	160844324	0.0908640274917552	chr6:160844324:G:A
chr6:160844860	['C', 'T']	56057	67267.9997143725	66.73665523856965	-0.0054403858871586	0.005985527627661	-0.9089233607438116	0.363394	0.363394	chr6	160844860	0.4396222476069696	chr6:160844860:C:T
chr6:160844988	['TC', 'T']	56057	45247.67416551037	172.91903911294716	0.0042247789417928	0.0060257355128631	0.7011225323073352	0.483229	0.483229	chr6	160844988	0.3158470103098346	chr6:160844988:TC:T
chr6:160845003	['A', 'G']	56057	68058.87083837557	111.26345580406506	-0.0036319081560843	0.0060874958280691	-0.5966177651141589	0.550765	0.550765	chr6	160845003	0.2590336660727587	chr6:160845003:A:G
chr6:160845375	['C', 'G']	56057	67263.7976190476	71.55303794594242	-0.0052761855835969	0.0059851542673142	-0.8815454619793021	0.378026	0.378026	chr6	160845375	0.4224783290828543	chr6:160845375:C:G
chr6:160845385	['C', 'T']	56057	67756.2368619291	104.63063631804296	-0.003828152766861	0.0060307932603091	-0.6347676999733194	0.525583	0.525583	chr6	160845385	0.2793586904908799	chr6:160845385:C:T
chr6:160845396	['A', 'C']	56057	67307.65462048266	66.41375714250032	-0.0054470222277686	0.0059909376704544	-0.909210298519996	0.363243	0.363243	chr6	160845396	0.4398027461714836	chr6:160845396:A:C
chr6:160845455	['G', 'A']	56057	3401.9710033725287	-2.790253991727102	-0.0187288849972188	0.0169519416647314	-1.1048224072280968	0.269241	0.269241	chr6	160845455	0.5698588050798015	chr6:160845455:G:A
chr6:160845716	['G', 'C']	56057	67279.80895506401	73.57737739882943	-0.005279680873032	0.0059873350643861	-0.8818081527517292	0.377884	0.377884	chr6	160845716	0.4226414961719408	chr6:160845716:G:C
chr6:160845780	['C', 'A']	56057	67298.23779159083	72.10788075512495	-0.0053848966168568	0.0059912872813712	-0.8987879171810399	0.368769	0.368769	chr6	160845780	0.4332455943830551	chr6:160845780:C:A
chr6:160845990	['T', 'G']	56057	67241.58421390833	76.02344744893735	-0.0050311553275116	0.0059837852155991	-0.8407981146107751	0.400465	0.400465	chr6	160845990	0.3974354345637348	chr6:160845990:T:G
chr6:160846054	['A', 'G']	56057	67301.6462602048	69.84421291319894	-0.0053026294088118	0.0059927808296499	-0.884836198676986	0.376249	0.376249	chr6	160846054	0.4245246456706824	chr6:160846054:A:G
chr6:160846090	['T', 'A']	56057	67252.79192546589	78.59437644745994	-0.0050185596854489	0.0059842458148145	-0.83862859928399	0.401681	0.401681	chr6	160846090	0.3961187104398703	chr6:160846090:T:A
chr6:160846142	['A', 'G']	56057	67280.21074527729	74.20670226897883	-0.005107203651779	0.005987371605025	-0.852995936897039	0.393665	0.393665	chr6	160846142	0.4048731957826982	chr6:160846142:A:G
chr6:160846410	['C', 'T']	56057	67245.1913055893	73.11149143799481	-0.0052232382974463	0.0059824263489004	-0.8730969664852357	0.382614	0.382614	chr6	160846410	0.4172391430083878	chr6:160846410:C:T
chr6:160846457	['C', 'T']	56057	19972.275421536266	-99.0112329079817	-0.0141166697515372	0.007545438189593	-1.8708879983945053	0.0613658	0.0613658	chr6	160846457	1.2120735996954224	chr6:160846457:C:T
chr6:160846524	['G', 'C']	56057	46502.592378773465	136.8968063646567	0.002451694343656	0.0059265597491628	0.4136791743308277	0.679111	0.679111	chr6	160846524	0.1680592349277315	chr6:160846524:G:C
chr6:160847168	['T', 'C']	56057	67622.84532522941	66.95247733488927	-0.0052296715973044	0.006032349772905	-0.8669377264551432	0.38598	0.38598	chr6	160847168	0.4134351982159883	chr6:160847168:T:C
chr6:160847442	['C', 'T']	56057	67481.48568716008	74.95611639976839	-0.0052338293522326	0.0060135510317299	-0.8703392262935518	0.384119	0.384119	chr6	160847442	0.4155342104316085	chr6:160847442:C:T
chr6:160847538	['A', 'G']	56057	70609.76430433405	137.7370725847478	-0.0035761127838095	0.0064609939103826	-0.5534926720891672	0.579928	0.579928	chr6	160847538	0.2366259222020709	chr6:160847538:A:G
chr6:160847698	['G', 'A']	56057	67286.41671279352	68.33075398484505	-0.0054447809927995	0.0059875536684814	-0.9093498437368412	0.363169	0.363169	chr6	160847698	0.4398912298192537	chr6:160847698:G:A
chr6:160847704	['C', 'T']	56057	67262.99614402765	75.95181154818106	-0.0050898067396035	0.0059848749696624	-0.8504449575645269	0.395081	0.395081	chr6	160847704	0.4033138556477574	chr6:160847704:C:T
chr6:160847756	['A', 'C']	56057	67278.21418107772	73.57010475844194	-0.0052311210285269	0.0059893833878409	-0.8733989277004177	0.382449	0.382449	chr6	160847756	0.4174264703020226	chr6:160847756:A:C
chr6:160847935	['T', 'C']	56057	68789.7380835035	27.515110336176416	-0.0072377939246459	0.0061863766586417	-1.1699568784799794	0.242023	0.242023	chr6	160847935	0.6161433600590698	chr6:160847935:T:C
chr6:160848027	['CAAACAT', 'C']	56057	67669.44740293527	87.51290989961872	-0.0046641408086185	0.0060393381639259	-0.7722933675875705	0.439944	0.439944	chr6	160848027	0.3566026008746887	chr6:160848027:CAAACAT:C
chr6:160848065	['A', 'G']	56057	67268.60015353303	68.26961336641031	-0.0054933774212031	0.0059854962659577	-0.9177814465354264	0.358737	0.358737	chr6	160848065	0.445223828043487	chr6:160848065:A:G
chr6:160848172	['C', 'T']	56057	67337.12259413472	80.89021772465462	-0.004899657623565	0.0059943387603809	-0.8173808353890422	0.413714	0.413714	chr6	160848172	0.3832997824163794	chr6:160848172:C:T
chr6:160848224	['A', 'C']	56057	67222.33261277365	86.75009022178442	-0.0048118346338624	0.0059868068540589	-0.8037397482766787	0.421551	0.421551	chr6	160848224	0.3751498761312699	chr6:160848224:A:C
chr6:160848339	['G', 'A']	56057	67448.39079698616	47.38151273951225	-0.0062746644040092	0.0060079714020508	-1.044389858757871	0.29631	0.29631	chr6	160848339	0.5282536915117328	chr6:160848339:G:A
chr6:160848447	['G', 'A']	56057	3574.3105842063296	-1.079986367895034	-0.0179624048450056	0.0169203543755453	-1.0615856173181732	0.288428	0.288428	chr6	160848447	0.539962581486491	chr6:160848447:G:A
chr6:160848491	['A', 'T']	56057	20974.59274055685	-58.03336307368575	-0.0117474483967956	0.0074565429589562	-1.5754550683149386	0.115157	0.115157	chr6	160848491	0.938709657621817	chr6:160848491:A:T
chr6:160848705	['C', 'A']	56057	67903.70188284593	49.459456778781	-0.0061954472142919	0.0060698489294691	-1.0206921599338412	0.307405	0.307405	chr6	160848705	0.5122890728975953	chr6:160848705:C:A
chr6:160848717	['T', 'G']	56057	67638.1925122163	75.17492569313909	-0.0051784416898629	0.0060327429405515	-0.858389250278489	0.390681	0.390681	chr6	160848717	0.408177709317327	chr6:160848717:T:G
chr6:160848817	['T', 'C']	56057	67242.98866719022	78.51948959286325	-0.0050276063523614	0.0059834611028262	-0.8402505282413646	0.400772	0.400772	chr6	160848817	0.3971026281345037	chr6:160848817:T:C
chr6:160848858	['A', 'G']	56057	67278.81002803418	81.58427107909033	-0.0049866796129784	0.0059878324365852	-0.8328021309531151	0.40496	0.40496	chr6	160848858	0.392587872185821	chr6:160848858:A:G
chr6:160848871	['A', 'G']	56057	67444.7536908789	73.67862639356336	-0.0049664562535111	0.0060077743239339	-0.8266715734853276	0.408427	0.408427	chr6	160848871	0.3888855556071218	chr6:160848871:A:G
chr6:160848919	['A', 'G']	56057	67316.68441180156	91.4222427325058	-0.004700233643346	0.005992320272154	-0.7843762398995511	0.432823	0.432823	chr6	160848919	0.3636896690944633	chr6:160848919:A:G
chr6:160849038	['A', 'G']	56057	67260.79674477538	79.89450992270964	-0.0049076268861891	0.0059839044827039	-0.8201379050040571	0.412141	0.412141	chr6	160849038	0.3849541794864529	chr6:160849038:A:G
chr6:160849473	['A', 'G']	56057	46471.21593122796	139.57045177461458	0.0025599299399087	0.0059242785883663	0.432108298373361	0.665664	0.665664	chr6	160849473	0.1767449296400536	chr6:160849473:A:G
chr6:160849587	['G', 'A']	56057	67700.49217316142	83.23721170584493	-0.0047358841684551	0.0060384837703939	-0.7842836626761666	0.432877	0.432877	chr6	160849587	0.3636354888887264	chr6:160849587:G:A
chr6:160850505	['C', 'T']	56057	46403.15046254957	136.1265527847454	0.0024731785286068	0.0059230223377092	0.4175534697651186	0.676275	0.676275	chr6	160850505	0.1698766669332678	chr6:160850505:C:T
chr6:160850611	['C', 'T']	56057	67284.41485581645	64.71561560775766	-0.0054554074721832	0.0059882368721205	-0.9110206541063816	0.362288	0.362288	chr6	160850611	0.4409460507849283	chr6:160850611:C:T
chr6:160850674	['T', 'G']	56057	67360.81101038799	84.37653856036964	-0.0049475094936952	0.0059975783272171	-0.8249178624718179	0.409422	0.409422	chr6	160850674	0.387828824541379	chr6:160850674:T:G
chr6:160850745	['T', 'C']	56057	67351.4013697895	67.04327814277087	-0.0054995835942056	0.006000534458764	-0.9165156257328452	0.3594	0.3594	chr6	160850745	0.444421927227045	chr6:160850745:T:C
chr6:160850751	['T', 'G']	56057	67257.58495149968	76.21424410543214	-0.005019671120868	0.0059890817185083	-0.8381370228019289	0.401957	0.401957	chr6	160850751	0.395820403785088	chr6:160850751:T:G
chr6:160851369	['A', 'G']	56057	67953.33108534625	28.917461168562628	-0.007385886095417	0.0060731273886559	-1.2161585988156922	0.22393	0.22393	chr6	160851369	0.6498877199016362	chr6:160851369:A:G
chr6:160851723	['A', 'G']	56057	20816.73716173977	-64.51448856298674	-0.0118585520337119	0.0074431035941324	-1.5932267882258615	0.111115	0.111115	chr6	160851723	0.9542273093984576	chr6:160851723:A:G
chr6:160851781	['G', 'A']	56057	67304.8481146062	68.95163025963153	-0.0053172282382682	0.0059896562642552	-0.8877351226313536	0.374687	0.374687	chr6	160851781	0.4263313747637051	chr6:160851781:G:A
chr6:160851964	['C', 'T']	56057	67270.60208199407	69.55453393498011	-0.005362798031537	0.005987232277169	-0.8957056922589911	0.370414	0.370414	chr6	160851964	0.4313126072820999	chr6:160851964:C:T
chr6:160852034	['A', 'G']	56057	68149.44236776857	149.20453366022068	-0.0029644549537339	0.0060576632126211	-0.4893726920238046	0.62458	0.62458	chr6	160852034	0.2044119266519365	chr6:160852034:A:G
chr6:160852225	['T', 'C']	56057	67359.59032892369	87.39191324162816	-0.0047640857903484	0.0059971170274252	-0.7943960020393098	0.426968	0.426968	chr6	160852225	0.3696046728536493	chr6:160852225:T:C
chr6:160852955	['C', 'T']	56057	67629.60966362481	88.952519242408	-0.0047950381564964	0.0060316279250439	-0.7949824186911431	0.426627	0.426627	chr6	160852955	0.3699516627638694	chr6:160852955:C:T
chr6:160853884	['G', 'A']	56057	3408.6146677616343	-4.320963079747542	-0.0191696693772404	0.0169433621480409	-1.1313970161144693	0.257893	0.257893	chr6	160853884	0.5885604457745526	chr6:160853884:G:A
chr6:160853930	['A', 'G']	56057	67768.05557354045	68.49819528681294	-0.0053092986443505	0.0060503226819132	-0.8775232204097313	0.380206	0.380206	chr6	160853930	0.4199810338505583	chr6:160853930:A:G
chr6:160854484	['T', 'C']	56057	67255.5958885776	76.04739337758694	-0.0050329977051511	0.0059834247888147	-0.8411566757820202	0.400264	0.400264	chr6	160854484	0.3976534688617209	chr6:160854484:T:C
chr6:160854703	['A', 'G']	56057	46556.85173575042	135.52446706848812	0.0024020878085405	0.0059368880850178	0.4046038554444585	0.68577	0.68577	chr6	160854703	0.1638215176454484	chr6:160854703:A:G
chr6:160854792	['T', 'C']	56057	68007.9868570716	67.97753023553862	-0.0054052269542566	0.0060820649682199	-0.8887157540243397	0.37416	0.37416	chr6	160854792	0.4269426430995523	chr6:160854792:T:C
chr6:160854860	['G', 'A']	56057	68043.11476445882	47.97986692174887	-0.0058134897099071	0.00608586130677	-0.9552451850061228	0.339458	0.339458	chr6	160854860	0.4692139518594831	chr6:160854860:G:A
chr6:160855402	['C', 'T']	56057	67717.0735875502	46.97189928558943	-0.0063699669277669	0.0060420605076534	-1.0542706283225929	0.291764	0.291764	chr6	160855402	0.5349682956018037	chr6:160855402:C:T
chr6:160855551	['C', 'T']	56057	68422.82909288937	-16.374434126014403	-0.0089969658049193	0.0061356314299496	-1.466347173495913	0.142559	0.142559	chr6	160855551	0.846005359715766	chr6:160855551:C:T
chr6:160855596	['CTG', 'C']	56057	67281.61603172054	65.00510551857266	-0.0055568713889783	0.0059895047223097	-0.92776809546207	0.353532	0.353532	chr6	160855596	0.4515712698601842	chr6:160855596:CTG:C
chr6:160855644	['G', 'A']	56057	67272.00417916843	60.88523811959731	-0.0057618739242419	0.005987163797056	-0.9623711860155036	0.335867	0.335867	chr6	160855644	0.4738326648750613	chr6:160855644:G:A
chr6:160855720	['C', 'T']	56057	67459.13835959868	57.62651514191442	-0.005915239502919	0.0060111112257285	-0.9840509151786746	0.325095	0.325095	chr6	160855720	0.4879897099536062	chr6:160855720:C:T
chr6:160855838	['A', 'T']	56057	46508.2265516935	155.46261170593834	0.0032145949911627	0.0059553155969394	0.5397858331495968	0.589347	0.589347	chr6	160855838	0.2296289228506967	chr6:160855838:A:T
chr6:160855879	['C', 'T']	56057	20836.037126455216	-67.06595211646939	-0.0120782700956637	0.0074468463468988	-1.6219308863131812	0.104824	0.104824	chr6	160855879	0.9795392719871504	chr6:160855879:C:T
chr6:160855933	['C', 'T']	56057	68591.92835288166	25.58717740245675	-0.0072336953477257	0.0061614283945435	-1.1740289563588613	0.240388	0.240388	chr6	160855933	0.6190872158034858	chr6:160855933:C:T
chr6:160856204	['G', 'A']	56057	67390.4962178786	66.95449818900445	-0.0056335641818819	0.0060009797480125	-0.9387740699754492	0.347851	0.347851	chr6	160856204	0.4586067437973256	chr6:160856204:G:A
chr6:160856318	['T', 'C']	56057	67351.85756209269	58.36154540475153	-0.0059983204717039	0.0060040055372799	-0.999053121197054	0.317773	0.317773	chr6	160856318	0.4978830059617187	chr6:160856318:T:C
chr6:160856321	['C', 'G']	56057	67241.36527641324	57.209590854138135	-0.0059329582161665	0.0059895841594432	-0.990545930774282	0.321912	0.321912	chr6	160856321	0.4922628337006998	chr6:160856321:C:G
chr6:160856547	['C', 'T']	56057	67333.70251389159	71.56973696506701	-0.0053469207400855	0.0059940323518961	-0.8920406875004769	0.372375	0.372375	chr6	160856547	0.4290194837768999	chr6:160856547:C:T
chr6:160856635	['G', 'A']	56057	67595.75188765494	53.55675511404397	-0.0057693950266634	0.0060267466053714	-0.9572984239160492	0.338421	0.338421	chr6	160856635	0.4705426955705222	chr6:160856635:G:A
chr6:160856674	['C', 'T']	56057	67590.1044476329	60.61643259821236	-0.0059265442182584	0.006026136205211	-0.983473326263936	0.325379	0.325379	chr6	160856674	0.4876104799130584	chr6:160856674:C:T
chr6:160856818	['T', 'C']	56057	67340.33602616566	103.27713563451104	-0.004184136948854	0.0059954221545145	-0.6978886291940948	0.48525	0.48525	chr6	160856818	0.3140344559395995	chr6:160856818:T:C
chr6:160856886	['C', 'T']	56057	67412.9946515453	79.20397087513136	-0.0050575534287242	0.0060038625441408	-0.8423832810196312	0.399577	0.399577	chr6	160856886	0.3983995180951031	chr6:160856886:C:T
chr6:160856907	['G', 'T']	56057	67204.10135605927	75.72124985272286	-0.0051389348751839	0.0059872918006906	-0.858307068747048	0.390727	0.390727	chr6	160856907	0.4081265771400505	chr6:160856907:G:T
chr6:160857276	['C', 'T']	56057	67736.6334723672	36.20449888351192	-0.0065468475675477	0.0060456874225345	-1.0828954773852728	0.278859	0.278859	chr6	160857276	0.5546153343631612	chr6:160857276:C:T
chr6:160857360	['T', 'A']	56057	3381.3181352919246	2.808688727708321	-0.0173593173078067	0.0170610317464479	-1.017483442138302	0.308928	0.308928	chr6	160857360	0.5101427271974208	chr6:160857360:T:A
chr6:160857737	['A', 'G']	56057	17560.73004841257	163.0432086827534	0.0073856479052558	0.0081107088731347	0.910604488557033	0.362508	0.362508	chr6	160857737	0.4406824047687997	chr6:160857737:A:G
chr6:160857878	['A', 'G']	56057	67403.97002003423	88.18258953944526	-0.0045639404156015	0.0060021722665976	-0.7603814440648599	0.44703	0.44703	chr6	160857878	0.3496633305654518	chr6:160857878:A:G
chr6:160857906	['T', 'C']	56057	67265.39721453446	76.67229256682221	-0.0049611384118867	0.0059859621177862	-0.8287954908945289	0.407224	0.407224	chr6	160857906	0.3901666345013206	chr6:160857906:T:C
chr6:160858060	['T', 'C']	56057	67462.47163596637	72.42570471388395	-0.0054143640141817	0.00601018886279	-0.9008642054000724	0.367664	0.367664	chr6	160858060	0.4345488922055416	chr6:160858060:T:C
chr6:160858244	['A', 'G']	56057	48232.49566083215	106.2470308363038	0.0014590366553438	0.0061542879946602	0.2370764346110817	0.812598	0.812598	chr6	160858244	0.0901242509119363	chr6:160858244:A:G
chr6:160858251	['C', 'T']	56057	46712.098295330245	107.84280697879626	0.0016779202864023	0.0060061883244643	0.2793652472680366	0.779966	0.779966	chr6	160858251	0.1079243285072341	chr6:160858251:C:T
chr6:160858278	['T', 'C']	56057	46031.29614799192	127.86398278267345	0.0023458939292615	0.0059541001203294	0.3939963859948839	0.693585	0.693585	chr6	160858278	0.1589003078151087	chr6:160858278:T:C
chr6:160858358	['CA', 'C']	56057	67238.38286479254	71.91879926712225	-0.0052755731682731	0.0059839266783442	-0.8816239656420418	0.377984	0.377984	chr6	160858358	0.4225265833870532	chr6:160858358:CA:C
chr6:160858363	['A', 'G']	56057	67724.57903096276	119.10678781837582	-0.0042714117830844	0.0060044061056789	-0.7113795615930331	0.476852	0.476852	chr6	160858363	0.3216163915193387	chr6:160858363:A:G
chr6:160858446	['T', 'C']	56057	67252.59633502246	75.64828721286925	-0.0051872335003491	0.0059818428101513	-0.8671631243044836	0.385856	0.385856	chr6	160858446	0.4135747421507602	chr6:160858446:T:C
chr6:160858507	['G', 'A']	56057	67259.79861904083	72.8344680792976	-0.0053177107693819	0.0059822123538072	-0.8889204285764903	0.37405	0.37405	chr6	160858507	0.427070340920628	chr6:160858507:G:A
chr6:160858567	['G', 'A']	56057	67258.19890813723	72.50209879553141	-0.0053632310366581	0.0059818636687679	-0.8965819573355139	0.369946	0.369946	chr6	160858567	0.4318616640777194	chr6:160858567:G:A
chr6:160858653	['A', 'G']	56057	20761.85185185185	-80.81938180046546	-0.0125401453022121	0.0074423958760887	-1.6849607990488134	0.0920017	0.0920017	chr6	160858653	1.036204147721857	chr6:160858653:A:G
chr6:160858658	['C', 'T']	56057	67262.9990365229	70.23994003590046	-0.0053744372562212	0.0059824683306631	-0.8983645143050045	0.368995	0.368995	chr6	160858658	0.4329795186298868	chr6:160858658:C:T
chr6:160858702	['A', 'G']	56057	67223.38634903639	108.35138812295683	-0.0040257209987892	0.0059823918248494	-0.6729283398100606	0.500996	0.500996	chr6	160858702	0.3001657415676095	chr6:160858702:A:G
chr6:160858991	['C', 'T']	56057	66905.35466547725	96.24894876178114	-0.0043028076434452	0.0059766638225183	-0.7199346945420493	0.471568	0.471568	chr6	160858991	0.3264556732439139	chr6:160858991:C:T
chr6:160859135	['C', 'T']	56057	66919.71291686741	82.81998209481777	-0.0046239201274416	0.0059766773106683	-0.7736606624533732	0.439135	0.439135	chr6	160859135	0.3574019473157852	chr6:160859135:C:T
chr6:160859213	['T', 'C']	56057	15902.985851917929	-65.62545614240963	-0.0084892647900078	0.0082460212770258	-1.0294982883029495	0.30325	0.30325	chr6	160859213	0.5181991904613894	chr6:160859213:T:C
chr6:160860143	['T', 'C']	56057	66286.37226108057	57.06712081464597	-0.0056780810765017	0.0059578459690774	-0.9530426106972676	0.340573	0.340573	chr6	160860143	0.4677897850751353	chr6:160860143:T:C
chr6:160860174	['T', 'G']	56057	3396.9089611362897	-2.9866963643952698	-0.0194019440031345	0.0169791818557395	-1.1426901583350453	0.253172	0.253172	chr6	160860174	0.596584327556382	chr6:160860174:T:G
chr6:160861070	['T', 'C']	56057	16438.052667261378	-61.76423109022423	-0.0092562403849472	0.0081316964876552	-1.1382914252885774	0.255004	0.255004	chr6	160861070	0.5934530071570141	chr6:160861070:T:C
chr6:160861468	['C', 'T']	56057	66445.96525757924	76.11747140789262	-0.0051532096336955	0.0059638187686233	-0.8640788450526816	0.387548	0.387548	chr6	160861468	0.4116745000115483	chr6:160861468:C:T
chr6:160861940	['T', 'TTC']	56057	66443.59400817231	73.15084060277783	-0.0052302872375347	0.0059647316255878	-0.8768688292860577	0.380562	0.380562	chr6	160861940	0.4195745791972533	chr6:160861940:T:TTC
chr6:160862019	['A', 'G']	56057	66445.59450778869	73.0791211891574	-0.0052391238602912	0.0059648071325588	-0.8783391891572598	0.379763	0.379763	chr6	160862019	0.4204873504957751	chr6:160862019:A:G
chr6:160862032	['A', 'G']	56057	66445.22378445891	71.80057299406371	-0.0052876339006558	0.0059643617271213	-0.8865380978842682	0.375331	0.375331	chr6	160862032	0.4255855640896129	chr6:160862032:A:G
chr6:160862039	['A', 'T']	56057	66445.03843271598	71.36158590316461	-0.0053048039500388	0.0059643511531268	-0.8894184486870341	0.373782	0.373782	chr6	160862039	0.427381616517641	chr6:160862039:A:T
chr6:160862101	['T', 'A']	56057	66052.387843963	108.31059426068114	-0.0033046182918582	0.005955550716652	-0.5548803879074287	0.578979	0.578979	chr6	160862101	0.2373371881715549	chr6:160862101:T:A
chr6:160862554	['C', 'G']	56057	85268.73218427722	311.30847713115764	0.0037156114303688	0.0068122502879563	0.5454308449203384	0.585459	0.585459	chr6	160862554	0.2325035133964478	chr6:160862554:C:G
chr6:160862568	['T', 'C']	56057	66062.92690282858	110.1536889934128	-0.0033930392984945	0.0059579067503166	-0.5695019141268364	0.569018	0.569018	chr6	160862568	0.2448739951567233	chr6:160862568:T:C
chr6:160862797	['T', 'C']	56057	15947.991471900086	-63.7854315017855	-0.0084860088053159	0.0082358856262566	-1.0303699189631674	0.302841	0.302841	chr6	160862797	0.5187853284177714	chr6:160862797:T:C
chr6:160863441	['C', 'G']	56057	76542.92358472051	210.53022806408228	0.0011000317559081	0.0062563003438545	0.1758278368123184	0.86043	0.86043	chr6	160863441	0.065284455784202	chr6:160863441:C:G
chr6:160863747	['T', 'C']	56057	76832.11182074428	189.11830564205832	-4.2003073225822376e-05	0.0062701424253457	-0.0066989025729357	0.994655	0.994655	chr6	160863747	0.0023275298855229	chr6:160863747:T:C
chr6:160863863	['A', 'G']	56057	77284.6802041326	249.1523435691738	0.0027535348269826	0.006298199580127	0.4371939618539577	0.661972	0.661972	chr6	160863863	0.1791603798996744	chr6:160863863:A:G
chr6:160864728	['A', 'G']	56057	55466.92631578948	232.66876691860824	0.0056308540012473	0.0058140295857194	0.9684942118419944	0.332802	0.332802	chr6	160864728	0.4778140724463561	chr6:160864728:A:G
chr6:160865918	['T', 'C']	56057	77078.75006690812	209.56444196403345	0.0004119083735817	0.0062814502255028	0.0655753621845796	0.947716	0.947716	chr6	160865918	0.0233217872520972	chr6:160865918:T:C
chr6:160866301	['C', 'T']	56057	76750.69154459651	212.2981739718896	0.0011320823536422	0.0062604957704731	0.1808295053854319	0.856502	0.856502	chr6	160866301	0.0672716185852778	chr6:160866301:C:T
chr6:160867318	['TG', 'T']	56057	9621.686564501457	89.75826605968766	0.0064835919571464	0.0103387921867646	0.6271130940659121	0.530588	0.530588	chr6	160867318	0.2752425764281629	chr6:160867318:TG:T
chr6:160867608	['C', 'T']	56057	77031.24495548697	218.13501069911595	0.0009246035278488	0.0062798759644178	0.147232769100494	0.882949	0.882949	chr6	160867608	0.0540643809730987	chr6:160867608:C:T
chr6:160868863	['G', 'A']	56057	77066.2487020749	216.44308363881265	0.0008566662160461	0.0062835419640118	0.1363349239891361	0.891557	0.891557	chr6	160868863	0.049850885809853	chr6:160868863:G:A
chr6:160868900	['T', 'C']	56057	54424.70881581531	189.24349255488653	0.0055248314846893	0.005826696329201	0.9481927961478188	0.343035	0.343035	chr6	160868900	0.4646615664546245	chr6:160868900:T:C
chr6:160869780	['T', 'C']	56057	77045.36498929333	215.7173812825472	0.0008336054045354	0.00628215585764	0.1326941615944909	0.894436	0.894436	chr6	160869780	0.0484507292623174	chr6:160869780:T:C
chr6:160869894	['C', 'T']	56057	17841.047057353935	-58.51769451507676	-0.0074586518225112	0.0078570222974727	-0.9492975252100748	0.342473	0.342473	chr6	160869894	0.4653736618744065	chr6:160869894:C:T
chr6:160870585	['C', 'G']	56057	77015.6171632471	227.64937606084405	0.0012737690749366	0.0062817986354009	0.2027713954023178	0.839314	0.839314	chr6	160870585	0.0760755326690495	chr6:160870585:C:G
chr6:160871765	['AT', 'A']	56057	59139.8249170265	286.3234974532422	0.0052179379844538	0.0058429437811732	0.8930323788612793	0.371844	0.371844	chr6	160871765	0.4296392218083767	chr6:160871765:AT:A
chr6:160872119	['A', 'G']	56057	55443.87968811335	254.2851128004828	0.0063437524441283	0.0058133041307621	1.0912473012652484	0.275169	0.275169	chr6	160872119	0.5604004944455212	chr6:160872119:A:G
chr6:160874185	['C', 'CTT']	56057	21371.337401638026	-124.48939904753156	-0.0110969381873121	0.0073419776796373	-1.51143720010059	0.130683	0.130683	chr6	160874185	0.8837809042816103	chr6:160874185:C:CTT
chr6:160874566	['G', 'A']	56057	21371.524985281787	-122.59993900207684	-0.0110047587313893	0.0073405256130787	-1.499178575411814	0.133833	0.133833	chr6	160874566	0.8734367867862148	chr6:160874566:G:A
chr6:160875380	['G', 'A']	56057	4146.772685069454	-58.207928176883016	-0.017307921733359	0.0153427838855901	-1.128082221741689	0.25929	0.25929	chr6	160875380	0.5862142322802621	chr6:160875380:G:A
chr6:160875448	['T', 'C']	56057	4111.660130602341	-64.16814153551238	-0.0192022876638441	0.0154023153146887	-1.2467143589465115	0.212507	0.212507	chr6	160875448	0.672626759678127	chr6:160875448:T:C
chr6:160875628	['A', 'G']	56057	21371.193644506304	-124.64311881756608	-0.0110922048796878	0.0073404119184599	-1.5111147716101323	0.130765	0.130765	chr6	160875628	0.8835084818596848	chr6:160875628:A:G
chr6:160875759	['TA', 'T']	56057	17236.229907409062	-61.69261137490243	-0.0079286925871701	0.0079725862025706	-0.9944944320092288	0.319987	0.319987	chr6	160875759	0.4948676652518088	chr6:160875759:TA:T
chr6:160875994	['G', 'C']	56057	3582.063900385329	141.07804187931998	0.0350767506688118	0.0164262572370866	2.135407364108288	0.0327321	0.0327321	chr6	160875994	1.4850261306787025	chr6:160875994:G:C
chr6:160876340	['G', 'C']	56057	17254.15457627119	-62.9299915089368	-0.0081010372835023	0.007967098303069	-1.016811513469312	0.309247	0.309247	chr6	160876340	0.509694504761947	chr6:160876340:G:C
chr6:160876381	['C', 'T']	56057	4637.082720850578	60.048199636938335	-0.0001313750949873	0.014573896521796	-0.0090144111282037	0.992808	0.992808	chr6	160876381	0.003134731970792	chr6:160876381:C:T
chr6:160876894	['A', 'T']	56057	17257.539284949686	-61.37033612640258	-0.0080356017947649	0.0079666354448482	-1.0086568979331554	0.313144	0.313144	chr6	160876894	0.5042559051884603	chr6:160876894:A:T
chr6:160877372	['A', 'T']	56057	21370.099534269542	-129.65475254215897	-0.0114035533728549	0.0073425788595863	-1.553071964350314	0.120412	0.120412	chr6	160877372	0.9193302300708096	chr6:160877372:A:T
chr6:160877560	['G', 'T']	56057	21455.32693789069	-127.37331631386	-0.0114678821631799	0.0073485820144466	-1.560557144308253	0.118634	0.118634	chr6	160877560	0.9257908261804884	chr6:160877560:G:T
chr6:160878082	['T', 'C']	56057	4671.249991080031	48.508201550205314	-0.0030396471250178	0.0145259979255367	-0.2092556491195811	0.834249	0.834249	chr6	160878082	0.0787043052542211	chr6:160878082:T:C
chr6:160878940	['A', 'G']	56057	17277.157448706508	-62.57945976563836	-0.0080946403071764	0.0079627391410321	-1.016564798093739	0.309365	0.309365	chr6	160878940	0.5095288217506697	chr6:160878940:A:G
chr6:160879056	['T', 'C']	56057	21374.050330960406	-128.29503843287904	-0.0113615566228411	0.0073406783307948	-1.5477529610824097	0.121687	0.121687	chr6	160879056	0.9147558156058432	chr6:160879056:T:C
chr6:160879210	['G', 'T']	56057	4676.5059920344365	48.22973648339813	-0.0029866522352484	0.014526614219941	-0.2055986474225094	0.837105	0.837105	chr6	160879210	0.0772200640371268	chr6:160879210:G:T
chr6:160879818	['C', 'T']	56057	4094.292152070362	-65.939472716045	-0.0196781323110921	0.0154351264142879	-1.2748928504321515	0.202352	0.202352	chr6	160879818	0.6938924987857759	chr6:160879818:C:T
chr6:160880071	['A', 'G']	56057	49502.83080271915	214.0706054424472	0.0054498589211009	0.0058693283591824	0.9285319524805082	0.353136	0.353136	chr6	160880071	0.4520580065819137	chr6:160880071:A:G
chr6:160880081	['A', 'G']	56057	17271.772998144443	-62.53507688858254	-0.0080828251440897	0.0079639197829468	-1.014930507135128	0.310143	0.310143	chr6	160880081	0.5084380165163629	chr6:160880081:A:G
chr6:160880836	['T', 'C']	56057	17279.08241297482	-65.11615496520977	-0.0083572904932853	0.0079627050098156	-1.049554200863069	0.293928	0.293928	chr6	160880836	0.5317590404456802	chr6:160880836:T:C
chr6:160880933	['A', 'G']	56057	17282.482266212086	-69.88727945761389	-0.008643559226319	0.007963675099215	-1.085373162344475	0.277761	0.277761	chr6	160880933	0.5563287329462141	chr6:160880933:A:G
chr6:160881235	['A', 'T']	56057	69707.6527068984	37.39370096709599	-0.003539158712747	0.0059892443544786	-0.5909190714685901	0.554577	0.554577	chr6	160881235	0.2560381459017081	chr6:160881235:A:T
chr6:160881851	['G', 'A']	56057	69582.65412339865	56.97580401962707	-0.0027302003949886	0.0059824179069664	-0.4563707245876899	0.648125	0.648125	chr6	160881851	0.1883412262668838	chr6:160881851:G:A
chr6:160882688	['A', 'T']	56057	74729.99525305159	109.0437003316941	-0.0041120211374996	0.0061948748405193	-0.6637779201936101	0.506835	0.506835	chr6	160882688	0.2951334021113699	chr6:160882688:A:T
chr6:160883210	['A', 'T']	56057	10473.868431851835	-2.6108560517451886	-0.0053722878339257	0.009949472060719	-0.5399570752236963	0.589229	0.589229	chr6	160883210	0.2297158866935644	chr6:160883210:A:T
chr6:160883291	['C', 'T']	56057	17270.7728375678	-60.9730572232003	-0.0080280209838347	0.0079634170175044	-1.008112593650229	0.313405	0.313405	chr6	160883291	0.5038940791658084	chr6:160883291:C:T
chr6:160884019	['A', 'T']	56057	51923.82029228599	153.0863732875254	0.0033023328243181	0.005829332874455	0.5665027020140541	0.571054	0.571054	chr6	160884019	0.2433228220638567	chr6:160884019:A:T
chr6:160884683	['G', 'A']	56057	47010.25645967168	109.7471890203037	0.0032234641587997	0.0059186409482239	0.5446291111419788	0.586011	0.586011	chr6	160884683	0.2320942317729265	chr6:160884683:G:A
chr6:160886225	['T', 'C']	56057	4684.086271500963	52.37505155610083	-0.0018599162462906	0.0145034626075504	-0.1282394623007034	0.89796	0.89796	chr6	160886225	0.0467430087293403	chr6:160886225:T:C
chr6:160887176	['C', 'T']	56057	4684.417826304147	54.67078190128399	-0.001308245827524	0.0145021610209986	-0.0902104055822965	0.92812	0.92812	chr6	160887176	0.0323958686425682	chr6:160887176:C:T
chr6:160888123	['T', 'C']	56057	69395.04493219129	54.57431923766266	-0.0023218304370145	0.0059703557709212	-0.3888931457523892	0.697357	0.697357	chr6	160888123	0.1565448353346663	chr6:160888123:T:C
chr6:160889878	['G', 'A']	56057	17277.157448706508	-61.10946211691349	-0.0078242215387762	0.0079634914001559	-0.9825114570504968	0.325852	0.325852	chr6	160889878	0.4869796090667301	chr6:160889878:G:A
chr6:160890817	['T', 'C']	56057	74777.34508726222	136.27514323325954	-0.003121033214886	0.0062020802051385	-0.503223613957823	0.614809	0.614809	chr6	160890817	0.2112597836223116	chr6:160890817:T:C
chr6:160891312	['T', 'A']	56057	74688.30035878124	117.78015182269998	-0.0037449915377232	0.0061954790420036	-0.6044716659249788	0.545533	0.545533	chr6	160891312	0.2631789732435184	chr6:160891312:T:A
chr6:160891623	['T', 'C']	56057	5531.197341896352	12.958551546688955	0.0066245281908617	0.0134365403758789	0.4930233531507826	0.621998	0.621998	chr6	160891623	0.2062110117567057	chr6:160891623:T:C
chr6:160892784	['T', 'C']	56057	4797.1124830490335	170.46784810346924	0.0323295834146612	0.014274122013043	2.264908719788148	0.0235221	0.0235221	chr6	160892784	1.6285239080338536	chr6:160892784:T:C
chr6:160893350	['A', 'G']	56057	6312.11260168403	68.96194723394362	-0.0096212471056638	0.01270232921286	-0.7574395958753051	0.44879	0.44879	chr6	160893350	0.3479568286529728	chr6:160893350:A:G
chr6:160893427	['C', 'T']	56057	6238.667749014291	84.64637184048827	-0.007983688745813	0.0127715019379115	-0.6251174517003244	0.531897	0.531897	chr6	160893427	0.2741724591757912	chr6:160893427:C:T
chr6:160893943	['G', 'C']	56057	3220.5170568084504	10.663331317318487	-0.0007038974954699	0.0173069673169706	-0.0406713367269019	0.967558	0.967558	chr6	160893943	0.0143229918646488	chr6:160893943:G:C
chr6:160893952	['T', 'C']	56057	1278.2280229093435	-30.371916038316986	-0.0267724574136523	0.0271292551724347	-0.9868482287289276	0.323721	0.323721	chr6	160893952	0.4898291267071046	chr6:160893952:T:C
chr6:160894098	['T', 'C']	56057	15582.891761682997	46.89334700988748	-0.0083069060205695	0.0084180134170133	-0.9868012331485218	0.323744	0.323744	chr6	160894098	0.4897982716860982	chr6:160894098:T:C
chr6:160894184	['A', 'C']	56057	17681.892562130917	-31.565940304082865	-0.0048046464914706	0.0079208658429517	-0.606580970658147	0.544131	0.544131	chr6	160894184	0.2642965309486738	chr6:160894184:A:C
chr6:160894315	['C', 'T']	56057	43549.322508698366	80.88335489137654	-0.001991669342437	0.0059575494660932	-0.3343101645689064	0.738147	0.738147	chr6	160894315	0.1318571409797947	chr6:160894315:C:T
chr6:160894368	['T', 'G']	56057	16701.27727224066	-27.65883496614346	-0.0049192223916798	0.0080966840912897	-0.6075601241465984	0.543482	0.543482	chr6	160894368	0.2648148350737794	chr6:160894368:T:G
chr6:160894429	['CA', 'C']	56057	4035.2159524744	73.7288091566745	-0.0015018309990217	0.0157674638339347	-0.0952487359311107	0.924118	0.924118	chr6	160894429	0.0342725704715664	chr6:160894429:CA:C
chr6:160894645	['C', 'A']	56057	43187.47462798416	104.93496153054086	-0.0017416814805715	0.0059698421936805	-0.2917466532725423	0.770481	0.770481	chr6	160894645	0.113238066480795	chr6:160894645:C:A
chr6:160894646	['A', 'G']	56057	43227.39793041928	107.67866127159324	-0.001578569332171	0.0059689988964013	-0.2644613208293225	0.791425	0.791425	chr6	160894646	0.1015902351028929	chr6:160894646:A:G
chr6:160894692	['A', 'G']	56057	76620.03506048604	23.38712989688912	-0.0167151012898741	0.0063301433991948	-2.6405564986095107	0.00827929	0.00827929	chr6	160894692	2.0820069050391763	chr6:160894692:A:G
chr6:160894725	['C', 'A']	56057	26596.32115967886	149.55071852413533	0.0019286006321936	0.0068483479145491	0.2816154576633515	0.778239	0.778239	chr6	160894725	0.1088870091267354	chr6:160894725:C:A
chr6:160894763	['G', 'A']	56057	26586.26844847273	154.76147737374276	0.0022313062955781	0.0068493708470237	0.3257680662082612	0.744601	0.744601	chr6	160894763	0.1280763848592458	chr6:160894763:G:A
chr6:160894863	['C', 'T']	56057	16530.897888894833	-21.316205120641	-0.0044989754922205	0.0081375764971636	-0.5528642948903362	0.580359	0.580359	chr6	160894863	0.2363032762872075	chr6:160894863:C:T
chr6:160895031	['G', 'A']	56057	26591.38471971873	151.76055135736755	0.0020759379179114	0.0068489995019901	0.3031009006947944	0.761814	0.761814	chr6	160895031	0.1181510504898815	chr6:160895031:G:A
chr6:160895096	['A', 'G']	56057	76595.42684798516	37.16960246491252	-0.0159953743580591	0.0063278375625038	-2.527778913422361	0.0114814	0.0114814	chr6	160895096	1.9400051524255224	chr6:160895096:A:G
chr6:160895343	['G', 'C']	56057	26616.647395749693	144.31883425526706	0.0017655636578817	0.0068460878924032	0.2578938052841618	0.79649	0.79649	chr6	160895343	0.0988196724329462	chr6:160895343:G:C
chr6:160895887	['A', 'G']	56057	26621.073179871528	145.83829930828148	0.0018202975255934	0.0068455522560172	0.2659095216157964	0.79031	0.79031	chr6	160895887	0.1022025227838644	chr6:160895887:A:G
chr6:160895938	['C', 'T']	56057	26617.12233681881	145.5055051119727	0.0018351984853062	0.0068461716989992	0.2680620010705389	0.788653	0.788653	chr6	160895938	0.1031140403060428	chr6:160895938:C:T
chr6:160896121	['C', 'A']	56057	3592.576791321724	48.41922600398124	-0.004701871377535	0.0167354184400033	-0.280953320312326	0.778747	0.778747	chr6	160896121	0.1086036133805496	chr6:160896121:C:A
chr6:160896273	['A', 'T']	56057	26613.17177574762	145.1663019551655	0.001857316410827	0.0068461062865531	0.2712952929864869	0.786165	0.786165	chr6	160896273	0.1044862948395365	chr6:160896273:A:T
chr6:160896583	['G', 'A']	56057	26612.747444109413	145.0353875768243	0.0017984754347426	0.0068459818278207	0.2627052598115339	0.792779	0.792779	chr6	160896583	0.100847862439168	chr6:160896583:G:A
chr6:160896713	['A', 'G']	56057	25761.81259814418	139.6582603717379	0.0031579772721103	0.0069261213651826	0.4559517665955706	0.648426	0.648426	chr6	160896713	0.1881395795265684	chr6:160896713:A:G
chr6:160896929	['C', 'T']	56057	26614.42432297427	145.59958255233846	0.0017756009131049	0.0068456053300065	0.2593782182156959	0.795344	0.795344	chr6	160896929	0.0994449908546483	chr6:160896929:C:T
chr6:160896977	['T', 'G']	56057	26617.849012506475	144.50668727636264	0.0017704531359851	0.0068450659254728	0.2586466157172753	0.795909	0.795909	chr6	160896977	0.0991365843440721	chr6:160896977:T:G
chr6:160897779	['A', 'T']	56057	26614.222477964537	143.79070099182906	0.0017165364847897	0.0068456292855937	0.2507492610507081	0.802009	0.802009	chr6	160897779	0.0958207581143328	chr6:160897779:A:T
chr6:160898151	['C', 'T']	56057	26616.899273901483	141.63449966890488	0.0016058906082877	0.0068454343325384	0.2345929462290664	0.814526	0.814526	chr6	160898151	0.0890950482783564	chr6:160898151:C:T
chr6:160898191	['C', 'T']	56057	25759.595250414823	140.05732509596888	0.0032079947720886	0.006926165841784	0.4631703666024716	0.643244	0.643244	chr6	160898191	0.1916242560760989	chr6:160898191:C:T
chr6:160898219	['C', 'T']	56057	26616.2732657722	142.22373981853508	0.0016404341583791	0.006845600226526	0.2396333563304836	0.810615	0.810615	chr6	160898219	0.0911853641312672	chr6:160898219:C:T
chr6:160898308	['AAG', 'A']	56057	26617.64764555788	146.3238221805497	0.0018557381771033	0.0068460549418858	0.2710667958198122	0.786341	0.786341	chr6	160898308	0.1043890795295356	chr6:160898308:AAG:A
chr6:160898536	['ATT', 'A']	56057	24620.83131713236	129.52955868537262	0.0033981260221714	0.0070404483230768	0.482657618696416	0.629341	0.629341	chr6	160898536	0.2011139741261283	chr6:160898536:ATT:A
chr6:160898541	['T', 'A']	56057	24626.71110199129	128.36924155924964	0.0033679882087523	0.007039333295727	0.4784527265951169	0.63233	0.63233	chr6	160898541	0.1990562132122681	chr6:160898541:T:A
chr6:160898762	['A', 'G']	56057	16570.16344197338	-28.240509283186377	-0.0049662752307498	0.0081292840579958	-0.6109117599187764	0.54126	0.54126	chr6	160898762	0.2665940667961764	chr6:160898762:A:G
chr6:160898767	['G', 'A']	56057	14702.147256668752	-21.36871969637026	0.0051335114604313	0.008868979232903	0.5788164934907588	0.562715	0.562715	chr6	160898767	0.2497115079304181	chr6:160898767:G:A
chr6:160898872	['A', 'C']	56057	43190.01605881093	122.64549788121629	-0.0011036699744397	0.0059711390261	-0.1848340776551365	0.85336	0.85336	chr6	160898872	0.0688677179173068	chr6:160898872:A:C
chr6:160898903	['T', 'C']	56057	76577.12481487429	29.694251987986483	-0.0162766551992801	0.0063276325839987	-2.572313575924193	0.0101047	0.0101047	chr6	160898903	1.995476575793272	chr6:160898903:T:C
chr6:160899028	['G', 'T']	56057	43181.0139711655	118.50796105798784	-0.0012902201115425	0.0059711312836049	-0.2160763262876386	0.828929	0.828929	chr6	160899028	0.0814826663480664	chr6:160899028:G:T
chr6:160899132	['G', 'T']	56057	15565.108646381736	-1.2583243803621451	-0.0058714015539413	0.0084330826115088	-0.6962343219463416	0.486285	0.486285	chr6	160899132	0.3131091265200392	chr6:160899132:G:T
chr6:160899178	['G', 'A']	56057	33576.18240542471	-51.8043807964948	-0.013758348915672	0.0063458936768023	-2.1680711364525704	0.0301575	0.0301575	chr6	160899178	1.520604663505389	chr6:160899178:G:A
chr6:160899802	['C', 'T']	56057	5504.196378556775	-38.17796561065207	-0.0103498974597442	0.0133994145427382	-0.7724141548671845	0.439872	0.439872	chr6	160899802	0.3566736821070529	chr6:160899802:C:T
chr6:160899899	['T', 'C']	56057	6483.049185328706	-72.22971513380037	-0.0194065375784715	0.0124873698044301	-1.554093286449048	0.120168	0.120168	chr6	160899899	0.9202111668894848	chr6:160899899:T:C
chr6:160900062	['G', 'A']	56057	53085.5759424789	184.2060627145106	-0.0002221132069753	0.0058411563785662	-0.0380255539451729	0.969667	0.969667	chr6	160900062	0.0133773841792353	chr6:160900062:G:A
chr6:160900520	['C', 'A']	56057	25714.50464805067	129.92877729549596	0.0030572048988653	0.006931651434265	0.4410500048736968	0.659178	0.659178	chr6	160900520	0.1809972956040837	chr6:160900520:C:A
chr6:160901552	['C', 'T']	56057	3385.4227475468333	19.711330049752988	-0.0111001476205451	0.0172167591229807	-0.6447292165300015	0.519105	0.519105	chr6	160901552	0.2847447879927521	chr6:160901552:C:T
chr6:160901895	['G', 'A']	56057	16687.19073020177	12.441753317045524	-0.0029934647076146	0.0081004895993916	-0.3695412074647205	0.711726	0.711726	chr6	160901895	0.1476871687097056	chr6:160901895:G:A
chr6:160902256	['T', 'G']	56057	76904.4627709876	15.02855570070829	-0.0167042353805576	0.0063388102346112	-2.635231969770785	0.00841029	0.00841029	chr6	160902256	2.0751890287884933	chr6:160902256:T:G
chr6:160903350	['T', 'C']	56057	24808.96620210925	115.55117007153552	0.0027212108269337	0.0070200014505262	0.3876367898371001	0.698286	0.698286	chr6	160903350	0.1559666650815622	chr6:160903350:T:C
chr6:160903544	['G', 'A']	56057	10368.92485549133	12.459842463947474	-0.0043262699725118	0.0100063052057344	-0.4323543889139521	0.665486	0.665486	chr6	160903544	0.1768610764578271	chr6:160903544:G:A
chr6:160904064	['C', 'T']	56057	24689.404339215296	119.8869029639488	0.0030195982541402	0.0070296679188619	0.4295506258607274	0.667524	0.667524	chr6	160904064	0.1755331151616056	chr6:160904064:C:T
chr6:160905570	['T', 'C']	56057	3383.3017733533147	23.411009786416663	-0.0093455152391153	0.0172123625168356	-0.542953660775758	0.587164	0.587164	chr6	160905570	0.231240579591697	chr6:160905570:T:C
chr6:160906263	['C', 'T']	56057	10426.557997645128	15.333459219171663	-0.0043030646339218	0.0099813396061505	-0.4311109333731382	0.666389	0.666389	chr6	160906263	0.1762721803868771	chr6:160906263:C:T
chr6:160906725	['C', 'T']	56057	16922.113113291703	-9.835901671415344	-0.0049195017020665	0.0080461038487593	-0.6114141446018162	0.540928	0.540928	chr6	160906725	0.266860537635837	chr6:160906725:C:T
chr6:160906944	['A', 'G']	56057	10373.110274571372	11.55811704271246	-0.0046509506237023	0.0100056252722322	-0.4648335808267544	0.642052	0.642052	chr6	160906944	0.1924297968555714	chr6:160906944:A:G
chr6:160906991	['G', 'A']	56057	10431.372170189992	15.060735140997709	-0.0042819947281257	0.0099798131091388	-0.4290656229027582	0.667877	0.667877	chr6	160906991	0.1753035122847429	chr6:160906991:G:A
chr6:160907039	['A', 'T']	56057	16924.92500535294	-10.572009834318663	-0.0049174777304885	0.0080461383630311	-0.6111599762045445	0.541096	0.541096	chr6	160907039	0.2667256765356284	chr6:160907039:A:T
chr6:160907267	['T', 'C']	56057	10428.302212310438	16.717481769553217	-0.0040859510954374	0.0099812456414157	-0.4093628432991709	0.682275	0.682275	chr6	160907267	0.1660405418975282	chr6:160907267:T:C
chr6:160907445	['A', 'G']	56057	16053.15009099668	-22.32235662442831	-0.0074415575205614	0.0083107094062554	-0.8954178466353635	0.370568	0.370568	chr6	160907445	0.4311320864295662	chr6:160907445:A:G
chr6:160908659	['T', 'C']	56057	17185.167693434025	-98.7065740183179	-0.0179363652983135	0.0080514271615763	-2.227724965818605	0.0259028	0.0259028	chr6	160908659	1.5866532877016437	chr6:160908659:T:C
chr6:160908735	['C', 'T']	56057	36281.29720903672	156.18254246180044	0.0008221088417033	0.0062532686649301	0.131468658353667	0.895405	0.895405	chr6	160908735	0.0479804848170514	chr6:160908735:C:T
chr6:160908797	['A', 'T']	56057	10436.569825614626	17.986165861798895	-0.0040373188087568	0.0099869715699888	-0.4042585663194594	0.686024	0.686024	chr6	160908797	0.1636606905829827	chr6:160908797:A:T
chr6:160908902	['TA', 'T']	56057	25704.839351050337	124.6074428376019	0.0026183872767279	0.0069331537464979	0.3776617932424405	0.705683	0.705683	chr6	160908902	0.151390344653326	chr6:160908902:TA:T
chr6:160908981	['G', 'A']	56057	16934.114611953617	-12.329508071744236	-0.0051637603899149	0.0080447776506873	-0.641877328887238	0.520955	0.520955	chr6	160908981	0.2831997893602311	chr6:160908981:G:A
chr6:160909689	['G', 'C']	56057	10430.558211724408	11.135460222003442	-0.0045908957970633	0.0099800120705846	-0.4600090425335945	0.645512	0.645512	chr6	160909689	0.1900956798339023	chr6:160909689:G:C
chr6:160911178	['G', 'A']	56057	16663.864463635713	10.963926585602316	-0.0030361469872569	0.008101952184407	-0.37474264450737	0.707853	0.707853	chr6	160911178	0.1500569229844523	chr6:160911178:G:A
chr6:160911727	['C', 'T']	56057	36328.06779903198	154.0703474331653	0.0007285059790503	0.0062516472863821	0.1165302432588082	0.907233	0.907233	chr6	160911727	0.0422811609894774	chr6:160911727:C:T
chr6:160912367	['G', 'A']	56057	25704.209759143618	133.79173714570769	0.0030750052207542	0.0069316373817924	0.4436188812807004	0.65732	0.65732	chr6	160912367	0.182223153422514	chr6:160912367:G:A
chr6:160912588	['G', 'A']	56057	10354.184708148994	2.0911650215196427	-0.0054842291862525	0.0100131566249825	-0.5477023272131393	0.583898	0.583898	chr6	160912588	0.2336630123158498	chr6:160912588:G:A
chr6:160912749	['T', 'C']	56057	16956.629868855387	-11.174033271790137	-0.0051274789666284	0.0080396680139788	-0.637772474897367	0.523624	0.523624	chr6	160912749	0.2809804560313383	chr6:160912749:T:C
chr6:160912828	['T', 'C']	56057	16941.417741618938	-10.41750274744068	-0.005033657165518	0.0080424157554051	-0.6258887029230029	0.53139	0.53139	chr6	160912828	0.274586622650022	chr6:160912828:T:C
chr6:160912905	['G', 'C']	56057	16953.11698483497	-8.236016811792734	-0.004945524810191	0.0080397970311258	-0.6151305550431875	0.538471	0.538471	chr6	160912905	0.2688376811851567	chr6:160912905:G:C
chr6:160913382	['G', 'T']	56057	16947.209284070435	-9.124599401020236	-0.0049556221205204	0.0080390717383225	-0.6164420820997056	0.537605	0.537605	chr6	160913382	0.2695367007758242	chr6:160913382:G:T
chr6:160913475	['T', 'C']	56057	31317.469375011155	97.08646434887294	-7.834320729950612e-06	0.0065161219013242	-0.0012022980614218	0.999041	0.999041	chr6	160913475	0.0004166882421076	chr6:160913475:T:C
chr6:160913530	['A', 'G']	56057	25702.20950936663	131.64886293400895	0.0029481486281652	0.006931387740823	0.4253330989986132	0.670596	0.670596	chr6	160913530	0.1735390413979661	chr6:160913530:A:G
chr6:160913731	['C', 'T']	56057	10353.554090698255	5.644555542464326	-0.0050727120609563	0.010015463421016	-0.5064880023736048	0.612516	0.612516	chr6	160913731	0.2128825622761591	chr6:160913731:C:T
chr6:160913823	['T', 'C']	56057	84840.13461915893	176.17527227712918	-0.0094380518536226	0.0069323404944938	-1.3614524360306512	0.173376	0.173376	chr6	160913823	0.7610110209829446	chr6:160913823:T:C
chr6:160914113	['G', 'A']	56057	16996.12235504014	-17.175612722105534	-0.0057196799836856	0.0080327918614568	-0.7120413527866859	0.476442	0.476442	chr6	160914113	0.3219899609502997	chr6:160914113:G:A
chr6:160914221	['A', 'G']	56057	16997.24499045376	-9.458591032454454	-0.005232479141593	0.0080331222027493	-0.6513630702396369	0.514815	0.514815	chr6	160914221	0.2883488076838836	chr6:160914221:A:G
chr6:160914228	['G', 'A']	56057	13827.726708296164	-120.55184681424429	-0.0188906944541911	0.0088040823206132	-2.14567444581496	0.0319032	0.0319032	chr6	160914228	1.4961657535371196	chr6:160914228:G:A
chr6:160914988	['T', 'C']	56057	16980.54373505585	-13.738889792480316	-0.005375774208032	0.0080379676808042	-0.6687976888573651	0.503627	0.503627	chr6	160914988	0.2978909949329494	chr6:160914988:T:C
chr6:160915159	['G', 'A']	56057	16985.66615508165	-8.944191742154192	-0.0050603209707571	0.0080348462811617	-0.6297968615306876	0.52883	0.52883	chr6	160915159	0.2766839157295007	chr6:160915159:G:A
chr6:160915604	['A', 'C']	56057	17362.37131494461	17.72584589683231	-0.0034684159450457	0.0080683229060685	-0.429880656169208	0.667284	0.667284	chr6	160915604	0.1756892884491196	chr6:160915604:A:C
chr6:160915738	['T', 'A']	56057	10346.030189487208	10.21583702250976	-0.0044632615375336	0.0100242612444047	-0.4452459317164088	0.656144	0.656144	chr6	160915738	0.1830008381511277	chr6:160915738:T:A
chr6:160916161	['A', 'AT']	56057	59598.01068860302	122.16519842935048	-0.0044394561713424	0.0058730513739451	-0.7559028329017258	0.449711	0.449711	chr6	160916161	0.3470664893925329	chr6:160916161:A:AT
chr6:160916170	['A', 'G']	56057	17166.674832723707	-24.09527439599552	-0.0063235779295857	0.0080047172467991	-0.7899814240302385	0.429542	0.429542	chr6	160916170	0.3669943650656787	chr6:160916170:A:G
chr6:160916843	['A', 'G']	56057	26136.730021945084	129.14108343654118	0.0025980127305018	0.0068872393572926	0.3772212051481676	0.706011	0.706011	chr6	160916843	0.1511885323730051	chr6:160916843:A:G
chr6:160916969	['T', 'G']	56057	17012.477752383696	-11.155852056802352	-0.0052651064506481	0.0080336906646247	-0.6553782900594276	0.512227	0.512227	chr6	160916969	0.2905375331655925	chr6:160916969:T:G
chr6:160917171	['C', 'A']	56057	26131.79698845694	125.58819217443342	0.0024403677635084	0.0068870812572376	0.3543399115472685	0.723085	0.723085	chr6	160917171	0.1408106475724662	chr6:160917171:C:A
chr6:160917986	['C', 'T']	56057	10351.693274086763	3.5635470088889267	-0.0053683225162144	0.0100225636564751	-0.535623688730199	0.592221	0.592221	chr6	160917986	0.2275161967062292	chr6:160917986:C:T
chr6:160918233	['A', 'G']	56057	13926.643274854005	68.1452923685554	0.0035781838603418	0.0087562553578956	0.4086431601284197	0.682803	0.682803	chr6	160918233	0.1657045794135085	chr6:160918233:A:G
chr6:160918240	['AG', 'A']	56057	13947.85345531762	74.62571270181968	0.0042126372537932	0.0087182502142394	0.4831975626155839	0.628957	0.628957	chr6	160918240	0.2013790450174879	chr6:160918240:AG:A
chr6:160918619	['A', 'G']	56057	10343.922625419253	5.731299376658493	-0.0050709494938096	0.0100255259860552	-0.5058038352165205	0.612996	0.612996	chr6	160918619	0.2125423593863083	chr6:160918619:A:G
chr6:160918871	['A', 'G']	56057	13814.725084745764	-110.33489933397432	-0.018101846944286	0.0088087023904513	-2.054995859992792	0.039884	0.039884	chr6	160918871	1.3992012924162198	chr6:160918871:A:G
chr6:160918915	['G', 'A']	56057	10348.553823099155	5.042185292084579	-0.0051829711662096	0.0100235030799813	-0.5170818150952563	0.605101	0.605101	chr6	160918915	0.2181721293446783	chr6:160918915:G:A
chr6:160919650	['C', 'G']	56057	84412.08156237174	149.77522495503513	-0.0108730452302763	0.0068910167752458	-1.577857895998003	0.114604	0.114604	chr6	160919650	0.9408002240125112	chr6:160919650:C:G
chr6:160920176	['A', 'G']	56057	17002.30330383902	-12.246149417348285	-0.0053121304838633	0.0080323625699915	-0.6613409737888577	0.508396	0.508396	chr6	160920176	0.2937978750825486	chr6:160920176:A:G
chr6:160920697	['T', 'C']	56057	8738.779454791978	173.80936718845223	0.026176230836973	0.0108651772136257	2.4091858165135216	0.0159914	0.0159914	chr6	160920697	1.7961135133857824	chr6:160920697:T:C
chr6:160921334	['T', 'C']	56057	15845.1092673875	-26.33680337860297	-0.0072756675821587	0.0083611247098501	-0.8701780962060501	0.384207	0.384207	chr6	160921334	0.4154347268411154	chr6:160921334:T:C
chr6:160921403	['CT', 'C']	56057	16974.598336367853	-13.11971889663927	-0.0053955322889124	0.0080390000025911	-0.6711695841738169	0.502115	0.502115	chr6	160921403	0.2991968044772306	chr6:160921403:CT:C
chr6:160921449	['A', 'G']	56057	7562.2141200399665	131.2361112223905	0.0248593187103149	0.0116121471142343	2.14080294244998	0.0322942	0.0322942	chr6	160921449	1.490875469439112	chr6:160921449:A:G
chr6:160921628	['A', 'C']	56057	16996.728839566087	-12.405196812044046	-0.005382024416455	0.00803402202921	-0.6699041148863148	0.502922	0.502922	chr6	160921628	0.2984993660302529	chr6:160921628:A:C
chr6:160921658	['G', 'A']	56057	16999.212994844165	-12.037024892086755	-0.0053871712504567	0.008033436632757	-0.6705936072850901	0.502482	0.502482	chr6	160921658	0.2988794910033719	chr6:160921658:G:A
chr6:160921706	['G', 'C']	56057	16963.72354053668	-11.441472290633484	-0.0051694138254692	0.0080416649368658	-0.6428288005100572	0.520338	0.520338	chr6	160921706	0.2837144566569364	chr6:160921706:G:C
chr6:160922020	['T', 'G']	56057	41756.21421944692	107.33454100433649	-0.0017785097606141	0.0060881975521132	-0.2921241870669547	0.770193	0.770193	chr6	160922020	0.1134004328376557	chr6:160922020:T:G
chr6:160923685	['G', 'A']	56057	58950.20644746936	24.001056658519083	-0.0106299666629133	0.0058816129978088	-1.80732167636216	0.0707175	0.0707175	chr6	160923685	1.1504731008710576	chr6:160923685:G:A
chr6:160924172	['A', 'G']	56057	17199.147707404103	-89.34181513945671	-0.0171777894718297	0.0080414060083295	-2.1361674132653405	0.0326701	0.0326701	chr6	160924172	1.48584953618934	chr6:160924172:A:G
chr6:160925314	['C', 'A']	56057	75952.32368580709	-0.3499551075634604	-0.015966504010956	0.0063074153359651	-2.53138617967878	0.011364	0.011364	chr6	160925314	1.9444687749491016	chr6:160925314:C:A
chr6:160925412	['C', 'A']	56057	16991.121730597686	-19.085902762945725	-0.0057253389192432	0.0080343979664592	-0.7126033516318822	0.476094	0.476094	chr6	160925412	0.3223072917103476	chr6:160925412:C:A
chr6:160925448	['A', 'G']	56057	76863.71170624654	28.23545404823385	-0.0160033814076347	0.0063405068493118	-2.5239908713877703	0.0116058	0.0116058	chr6	160925448	1.935324917800852	chr6:160925448:A:G
chr6:160925798	['G', 'A']	56057	24808.63841404661	118.58116134697048	0.0027640718093169	0.0070201452774248	0.3937342747315477	0.693779	0.693779	chr6	160925798	0.1587788499568416	chr6:160925798:G:A
chr6:160926147	['G', 'C']	56057	17139.52875900949	-99.2976211605657	-0.0179374224370381	0.0080502264777628	-2.228188546817488	0.0258719	0.0258719	chr6	160926147	1.587171676068322	chr6:160926147:G:C
chr6:160926437	['A', 'G']	56057	26912.201295456973	148.27738599371307	0.0024157168151531	0.0068098111491272	0.3547406473177676	0.722785	0.722785	chr6	160926437	0.1409908689567409	chr6:160926437:A:G
chr6:160926464	['C', 'T']	56057	43755.24439329872	126.35838719936488	-0.0012645568213669	0.0059539203952126	-0.2123906161701052	0.831803	0.831803	chr6	160926464	0.0799795176317053	chr6:160926464:C:T
chr6:160926657	['G', 'A']	56057	16723.037915030356	17.881167538871328	-0.0025968877361109	0.0080926553736932	-0.3208943932732673	0.748292	0.748292	chr6	160926657	0.125928897800388	chr6:160926657:G:A
chr6:160926906	['T', 'C']	56057	76797.06979980727	15.703384918219571	-0.0165031303861997	0.0063371009692312	-2.6042082122926664	0.00921111	0.00921111	chr6	160926906	2.0356880312768086	chr6:160926906:T:C
chr6:160927037	['T', 'C']	56057	27026.89279406255	148.12379928842032	0.0022289199240606	0.0068005208988844	0.3277572346592219	0.743096	0.743096	chr6	160927037	0.1289550764452785	chr6:160927037:T:C
chr6:160927099	['C', 'T']	56057	26026.85717089183	115.57243102231249	0.0022222488270143	0.0069026356604813	0.3219420720315581	0.747498	0.747498	chr6	160927099	0.126389964997012	chr6:160927099:C:T
chr6:160927102	['C', 'A']	56057	26418.88514441689	126.94149656134086	0.0021591679003663	0.0068566866027216	0.3148996046442128	0.752839	0.752839	chr6	160927102	0.1232978908479717	chr6:160927102:C:A
chr6:160927142	['A', 'C']	56057	27028.89300815329	153.49267524004435	0.0024567231902988	0.0068005063454403	0.361255922060274	0.71791	0.71791	chr6	160927142	0.1439299971968183	chr6:160927142:A:C
chr6:160927235	['G', 'A']	56057	27021.8922588357	150.83511081480444	0.0023547130079044	0.0068014079387946	0.3462096420468058	0.729186	0.729186	chr6	160927235	0.1371616781699876	chr6:160927235:G:A
chr6:160927361	['A', 'G']	56057	27537.51000347849	166.71032114265677	0.0029444723662513	0.0068544810875491	0.4295689678974961	0.667511	0.667511	chr6	160927361	0.1755415731095469	chr6:160927361:A:G
chr6:160927676	['A', 'G']	56057	10371.440383345527	7.257497732294312	-0.0050121801056083	0.0100171457481789	-0.5003601057236816	0.616824	0.616824	chr6	160927676	0.2098387366678848	chr6:160927676:A:G
chr6:160928074	['AT', 'A']	56057	26426.599932194924	137.0239804770908	0.0025774164637077	0.006859244521915	0.3757580671563691	0.707098	0.707098	chr6	160928074	0.150520391139824	chr6:160928074:AT:A
chr6:160928294	['T', 'C']	56057	13806.724085637825	-106.0881351475761	-0.0175676975334134	0.0088092850630441	-1.9942251167591136	0.0461323	0.0461323	chr6	160928294	1.3359948924021896	chr6:160928294:T:C
chr6:160928522	['T', 'C']	56057	27042.78899098939	156.8948184525867	0.0025801400690287	0.0068025415711778	0.3792905992608368	0.704474	0.704474	chr6	160928522	0.152135030751782	chr6:160928522:T:C
chr6:160929144	['C', 'T']	56057	27041.30628412376	158.06769141756482	0.0027019212165768	0.0068022469627362	0.3972101029819093	0.691214	0.691214	chr6	160929144	0.1603874741443654	chr6:160929144:C:T
chr6:160929242	['A', 'G']	56057	27043.306676658467	157.4197878817537	0.0025879061119265	0.0068023953795943	0.380440413635721	0.70362	0.70362	chr6	160929242	0.1526618244644468	chr6:160929242:A:G
chr6:160929260	['C', 'T']	56057	27041.271054885445	155.95053746195725	0.0026002600274769	0.0068028819903724	0.3822291833309647	0.702293	0.702293	chr6	160929260	0.1534816603271618	chr6:160929260:C:T
chr6:160929447	['A', 'C']	56057	16618.66814159292	-2.071984702883837	-0.0039553991064128	0.00811217063134	-0.4875882530295722	0.625843	0.625843	chr6	160929447	0.203534600951468	chr6:160929447:A:C
chr6:160929750	['T', 'C']	56057	27047.377484388937	156.5397978598423	0.002561268575764	0.0068016897966411	0.3765635676341582	0.706499	0.706499	chr6	160929750	0.1508884485285	chr6:160929750:T:C
chr6:160929758	['A', 'G']	56057	76807.59118644068	17.841875646422622	-0.016484938090567	0.0063373509094297	-2.6012348576182047	0.00929132	0.00929132	chr6	160929758	2.031922582239664	chr6:160929758:A:G
chr6:160930492	['C', 'T']	56057	17185.919738109682	-88.90651305211864	-0.0169265908362078	0.0080416983725953	-2.104852737811033	0.0353086	0.0353086	chr6	160930492	1.452119502044053	chr6:160930492:C:T
chr6:160931181	['T', 'C']	56057	1163.208364691968	-3.188344093336964	-0.0358134155386505	0.0294346083087894	-1.2167111300732445	0.223719	0.223719	chr6	160931181	0.6502971305893308	chr6:160931181:T:C
chr6:160931224	['A', 'G']	56057	25722.9653308115	173.76229720754472	0.0041519263072769	0.006916020875812	0.6003345539048076	0.548286	0.548286	chr6	160931224	0.260992843301949	chr6:160931224:A:G
chr6:160932370	['A', 'G']	56057	105148.37870191965	286.08207475826543	-0.0060321917184584	0.0119609646809969	-0.5043231778823093	0.614036	0.614036	chr6	160932370	0.211806166085179	chr6:160932370:A:G
chr6:160932542	['C', 'T']	56057	76874.48545126934	13.200054931803388	-0.0168188318489327	0.0063403312646447	-2.652673992401436	0.00798795	0.00798795	chr6	160932542	2.097564662227982	chr6:160932542:C:T
chr6:160932752	['A', 'G']	56057	76929.5639433201	15.146376882504557	-0.0168511422176145	0.0063437654915903	-2.656331202651377	0.00790184	0.00790184	chr6	160932752	2.102271768354978	chr6:160932752:A:G
chr6:160935260	['A', 'C']	56057	10336.36878066185	10.80232383307454	-0.004706133909322	0.0100366582058958	-0.4688945077912	0.639147	0.639147	chr6	160935260	0.1943992452113667	chr6:160935260:A:C
chr6:160935518	['A', 'AT']	56057	33203.14617305977	-92.98136942292902	-0.0138089575468953	0.0063658306574028	-2.169231054055275	0.0300693	0.0300693	chr6	160935518	1.5218766819651914	chr6:160935518:A:AT
chr6:160937776	['C', 'T']	56057	14312.808585804518	-70.72415546451312	-0.0091602705890734	0.0086377912299591	-1.0604876113817343	0.288927	0.288927	chr6	160937776	0.5392118717829962	chr6:160937776:C:T
chr6:160938023	['A', 'G']	56057	13765.473372464368	-103.17034189391131	-0.0161715690262143	0.0088289025742943	-1.8316624167196465	0.067007	0.067007	chr6	160938023	1.1738798256189469	chr6:160938023:A:G
chr6:160938100	['AT', 'A']	56057	10332.474566896824	11.201105838300531	-0.0046650414709668	0.010037387898311	-0.4647664828965903	0.6421	0.6421	chr6	160938100	0.1923973300835053	chr6:160938100:AT:A
chr6:160938526	['G', 'A']	56057	14680.904342859172	-36.157911098283606	-0.0073480126461616	0.0085475904724832	-0.8596589494801655	0.389981	0.389981	chr6	160938526	0.408956551425201	chr6:160938526:G:A
chr6:160939346	['C', 'T']	56057	83181.22576730904	221.22885158531344	-0.0019419760042317	0.0066506237354822	-0.2919990788038322	0.770288	0.770288	chr6	160939346	0.113346867781244	chr6:160939346:C:T
chr6:160939590	['T', 'C']	56057	35578.34681606509	367.9337249824611	0.0168118105052356	0.0063240670537133	2.6583858713775386	0.00785382	0.00785382	chr6	160939590	2.1049190564527347	chr6:160939590:T:C
chr6:160940307	['C', 'T']	56057	10337.184404880834	7.627116352901223	-0.005176333672013	0.0100359794910939	-0.515777625552797	0.606012	0.606012	chr6	160940307	0.2175187760281293	chr6:160940307:C:T
chr6:160941010	['A', 'G']	56057	7551.404128162129	130.3091955469694	0.0242620046194447	0.0116171235357188	2.0884691933288813	0.03676	0.03676	chr6	160941010	1.4346244972859263	chr6:160941010:A:G
chr6:160941646	['G', 'A']	56057	22686.04696058665	-91.39838485536518	-0.0145138823054605	0.0072107286016931	-2.0128177202581945	0.0441386	0.0441386	chr6	160941646	1.3551814460252272	chr6:160941646:G:A
chr6:160942199	['T', 'G']	56057	84038.49748456845	216.5522834203484	-0.0029473216830994	0.0067247372395612	-0.438280571880274	0.661185	0.661185	chr6	160942199	0.179677007627999	chr6:160942199:T:G
chr6:160942876	['C', 'T']	56057	23017.874308652987	-104.97432457622784	-0.015091495761115	0.0071748971007569	-2.103374522196692	0.0354375	0.0354375	chr6	160942876	1.4505369237630183	chr6:160942876:C:T
chr6:160942887	['T', 'C']	56057	35529.97200513863	349.213025416798	0.0162216122538306	0.0063258616458704	2.564332443852955	0.01034	0.01034	chr6	160942887	1.9854794612420763	chr6:160942887:T:C
chr6:160943113	['G', 'GTC']	56057	73885.86243933771	183.12317845813035	-0.0013402471140301	0.0061703490939889	-0.2172076642042429	0.828047	0.828047	chr6	160943113	0.0819450119332964	chr6:160943113:G:GTC
chr6:160943709	['G', 'A']	56057	13964.104612064995	-108.4324739003208	-0.0168416299484502	0.0088152174164342	-1.9105178185455045	0.0560717	0.0560717	chr6	160943709	1.2512562766208366	chr6:160943709:G:A
chr6:160943721	['CA', 'C']	56057	10330.10567162049	6.085069109127604	-0.0054157998359433	0.010039414064309	-0.5394537770084601	0.589576	0.589576	chr6	160943721	0.2294602037102495	chr6:160943721:CA:C
chr6:160943752	['C', 'T']	56057	14176.057729714295	-72.1060293349441	-0.0091913052406552	0.0086722695599675	-1.0598500400729736	0.289217	0.289217	chr6	160943752	0.5387761830607578	chr6:160943752:C:T
chr6:160943960	['C', 'T']	56057	35481.0635693768	348.3458868856416	0.0162026016929717	0.0063278914232104	2.5605056422968	0.0104546	0.0104546	chr6	160943960	1.9806925789262708	chr6:160943960:C:T
chr6:160944404	['A', 'T']	56057	35559.53738426132	348.39523822579696	0.0162811229230777	0.0063227081069395	2.5750236524770607	0.0100259	0.0100259	chr6	160944404	1.998876631427012	chr6:160944404:A:T
chr6:160944597	['T', 'A']	56057	14236.269803040032	-65.28468354642567	-0.0089716008656163	0.0086579710301544	-1.0362244034277266	0.300102	0.300102	chr6	160944597	0.5227311102530232	chr6:160944597:T:A
chr6:160947236	['G', 'T']	56057	4015.143252163054	-67.18550973157923	-0.0245603596422776	0.0154718928448985	-1.5874178995736636	0.112424	0.112424	chr6	160947236	0.9491409667479092	chr6:160947236:G:T
chr6:160947797	['T', 'C']	56057	43037.72923433873	-143.62278057918928	-0.0126200722583404	0.0060433452440043	-2.088259357821895	0.0367789	0.0367789	chr6	160947797	1.4344012639797796	chr6:160947797:T:C
chr6:160947802	['T', 'A']	56057	25067.073621274307	-4.911502163871623	-0.017017259360325	0.0070418368199666	-2.416593822803983	0.0156697	0.0156697	chr6	160947802	1.8049393181192697	chr6:160947802:T:A
chr6:160948545	['T', 'C']	56057	23132.53927131285	-15.415970416577531	-0.0151887575292403	0.0071835397972708	-2.1143834318299217	0.0344869	0.0344869	chr6	160948545	1.462345842263563	chr6:160948545:T:C
chr6:160948555	['C', 'T']	56057	12214.743188995344	-89.76085681830473	-0.0141481411010314	0.0093179611599841	-1.5183730494381564	0.128926	0.128926	chr6	160948555	0.8896594913519427	chr6:160948555:C:T
chr6:160948774	['G', 'A']	56057	25058.57615657728	-3.4507088792181952	-0.0169155059739216	0.0070429258762295	-2.401772540445574	0.0163191	0.0163191	chr6	160948774	1.78730379630591	chr6:160948774:G:A
chr6:160948913	['A', 'G']	56057	5664.606304972259	146.8999174517517	0.0010682158986312	0.0137379177772835	0.0777567544040465	0.938022	0.938022	chr6	160948913	0.0277869757290831	chr6:160948913:A:G
chr6:160949731	['A', 'G']	56057	1735.594746078365	22.12226576932584	-0.0232448167265131	0.0239710849699624	-0.9697023207602264	0.332199	0.332199	chr6	160949731	0.4786016792149541	chr6:160949731:A:G
chr6:160950385	['G', 'C']	56057	3507.2502631438106	-84.06562111243775	-0.032288332586156	0.0165344043353706	-1.9527968429491245	0.0508486	0.0508486	chr6	160950385	1.2937209998827253	chr6:160950385:G:C
chr6:160950472	['G', 'A']	56057	1644.0879865843651	14.5499639358529	-0.0253214056062983	0.0245450624123534	-1.0316293020935328	0.30225	0.30225	chr6	160950472	0.5196336904671905	chr6:160950472:G:A
chr6:160950589	['T', 'C']	56057	17816.449583355636	-159.99459701125784	-0.0187822523685727	0.0079244693949989	-2.370158988868843	0.0177838	0.0177838	chr6	160950589	1.749975434440015	chr6:160950589:T:C
chr6:160950768	['G', 'A']	56057	43045.4467580202	-139.07090362689615	-0.0125486194871304	0.0060439526173683	-2.0762273104308853	0.0378775	0.0378775	chr6	160950768	1.4216186931332435	chr6:160950768:G:A
chr6:160951432	['G', 'A']	56057	5603.699750223015	150.02935464230453	0.0021771633401436	0.0138064125222563	0.1576921837323029	0.8747	0.8747	chr6	160951432	0.0581408734746264	chr6:160951432:G:A
chr6:160951762	['T', 'C']	56057	12445.22010098667	-106.99468021620125	-0.0153199267081191	0.0092440199815522	-1.6572797050084445	0.0974685	0.0974685	chr6	160951762	1.0111357174968152	chr6:160951762:T:C
chr6:160951820	['G', 'A']	56057	43074.21000499715	-151.0893333910442	-0.0130929054716459	0.0060433548083731	-2.1664962403838217	0.0302775	0.0302775	chr6	160951820	1.5188799871979857	chr6:160951820:G:A
chr6:160951899	['C', 'T']	56057	17819.66250535791	-149.8507011874131	-0.0008514988763507	0.0080796862770193	-0.1053876161965067	0.916069	0.916069	chr6	160951899	0.0380718132419051	chr6:160951899:C:T
chr6:160952257	['C', 'T']	56057	5531.394697875225	140.21656390442098	0.0005523043071934	0.0139019450281806	0.0397285635983925	0.96831	0.96831	chr6	160952257	0.0139855830466731	chr6:160952257:C:T
chr6:160952339	['G', 'A']	56057	9008.928521723616	58.900547840548384	-0.0125119786499957	0.0109057964773758	-1.1472778421963017	0.251272	0.251272	chr6	160952339	0.5998559034607254	chr6:160952339:G:A
chr6:160952698	['G', 'A']	56057	43016.045164168434	-163.88789038682512	-0.0133304070279162	0.0060407660371516	-2.206741155994491	0.0273362	0.0273362	chr6	160952698	1.5632618567664112	chr6:160952698:G:A
chr6:160952751	['C', 'T']	56057	32153.45660552423	-256.07283939856825	-0.0105292917917231	0.0064468068110261	-1.6332569131301782	0.102421	0.102421	chr6	160952751	0.9896109881934628	chr6:160952751:C:T
chr6:160953757	['T', 'C']	56057	17613.19941123997	-175.92220470857004	-0.0026066789207804	0.0081223150201179	-0.3209280746097643	0.748266	0.748266	chr6	160953757	0.1259439879693365	chr6:160953757:T:C
chr6:160953862	['T', 'C']	56057	23526.93787689563	15.20868241646678	-0.0137541551774384	0.0071459990878288	-1.9247350871993043	0.0542676	0.0542676	chr6	160953862	1.2654593847924491	chr6:160953862:T:C
chr6:160954057	['A', 'G']	56057	23545.620329729143	-6.9135663341294	-0.0147142486464983	0.0071399645411096	-2.0608293727200384	0.0393239	0.0393239	chr6	160954057	1.405343416971978	chr6:160954057:A:G
chr6:160955131	['G', 'T']	56057	12077.07721401556	-141.4892232301721	-0.0176488435415905	0.0093696889331818	-1.883610402378345	0.0596229	0.0596229	chr6	160955131	1.2245869041274788	chr6:160955131:G:T
chr6:160955147	['A', 'T']	56057	50812.50309594758	44.33916083980137	-0.004389091932558	0.0058719832131422	-0.7474632970228287	0.454787	0.454787	chr6	160955147	0.3421919580321402	chr6:160955147:A:T
chr6:160955310	['C', 'A']	56057	5500.098116169545	143.25941786372186	0.0006866650555585	0.0139450760213534	0.0492406821237196	0.960728	0.960728	chr6	160955310	0.0173995517899695	chr6:160955310:C:A
chr6:160956525	['TG', 'CG']	56057	27247.554199018286	90.4815199931072	-0.0029942067321495	0.0067593303633479	-0.4429738703682098	0.657786	0.657786	chr6	160956525	0.1819153740693103	chr6:160956525:TG:CG
chr6:160956621	['G', 'A']	56057	44486.27453885168	-53.49367777124166	-0.0026871016094622	0.0060284861866786	-0.4457340576478541	0.655791	0.655791	chr6	160956621	0.1832345478331036	chr6:160956621:G:A
chr6:160956957	['G', 'C']	56057	5589.498554913293	143.77182358324322	0.0009543295474247	0.0138314919540692	0.0689968624204672	0.944992	0.944992	chr6	160956957	0.0245718680733418	chr6:160956957:G:C
chr6:160957160	['A', 'G']	56057	45098.89488899995	-78.44257876673905	-0.0036115080022981	0.0059501013512881	-0.6069657958878705	0.543876	0.543876	chr6	160957160	0.2645001051810328	chr6:160957160:A:G
chr6:160957431	['T', 'C']	56057	27027.23207594305	49.21740488065142	0.0080104207987621	0.0068500173313401	1.169401537440338	0.242247	0.242247	chr6	160957431	0.6157415925703371	chr6:160957431:T:C
chr6:160957904	['T', 'C']	56057	3485.124342163946	-93.48727514443152	-0.0331969549210454	0.0166059076291806	-1.9991051174288232	0.0456018	0.0456018	chr6	160957904	1.3410180144706758	chr6:160957904:T:C
chr6:160958325	['T', 'C']	56057	18051.47433975731	-113.65592164446932	-0.0164080809690003	0.0079030259357934	-2.076177036783687	0.0378821	0.0378821	chr6	160958325	1.421565953820491	chr6:160958325:T:C
chr6:160958610	['G', 'T']	56057	5589.797730557191	146.26928104992933	0.0015310922382122	0.0138338071245407	0.1106775759144509	0.911872	0.911872	chr6	160958610	0.0400661195609256	chr6:160958610:G:T
chr6:160958988	['C', 'T']	56057	12422.664823206194	-84.73323528856044	-0.013495405375446	0.0092475630320677	-1.4593472170611972	0.144475	0.144475	chr6	160958988	0.8402072968615794	chr6:160958988:C:T
chr6:160959183	['A', 'G']	56057	18044.218905561407	-107.73581010497668	-0.0159844615265678	0.0079035622425568	-2.022437609271846	0.0431359	0.0431359	chr6	160959183	1.3651611362848206	chr6:160959183:A:G
chr6:160959336	['C', 'T']	56057	17865.956131587398	-114.42114054077952	-0.0162424286068195	0.00792536540613	-2.0494233104074264	0.0404254	0.0404254	chr6	160959336	1.393345674156668	chr6:160959336:C:T
chr6:160959393	['G', 'A']	56057	17526.250602108717	-168.38682567727264	-0.0021090049291257	0.0081314559027743	-0.2593637540856836	0.795356	0.795356	chr6	160959393	0.0994384383509922	chr6:160959393:G:A
chr6:160959604	['A', 'G']	56057	50777.52909798045	62.28528652539769	-0.0035363359496571	0.005872207168315	-0.6022158020477143	0.547033	0.547033	chr6	160959604	0.2619864738756906	chr6:160959604:A:G
chr6:160959810	['C', 'T']	56057	7735.137987012988	189.3277120153864	0.0310285495226722	0.0114941332954842	2.699511892285299	0.00694621	0.00694621	chr6	160959810	2.1582520910997505	chr6:160959810:C:T
chr6:160960121	['T', 'G']	56057	16320.45570184828	-169.51566464581032	-0.0191290162998304	0.0082157928230673	-2.328322623487065	0.0198985	0.0198985	chr6	160960121	1.701179660589083	chr6:160960121:T:G
chr6:160961014	['T', 'C']	56057	3492.311496467566	-98.14181716324144	-0.034591286076406	0.0165878803652916	-2.0853349140848967	0.0370434	0.0370434	chr6	160961014	1.4312891587754153	chr6:160961014:T:C
chr6:160961604	['A', 'C']	56057	12436.774875555318	-85.37558984898469	-0.013628725255468	0.0092447567539348	-1.474211341436034	0.14043	0.14043	chr6	160961604	0.8525401041528955	chr6:160961604:A:C
chr6:160961685	['A', 'C']	56057	27114.934811696075	36.58868663176056	0.0073386207646307	0.0068406866092301	1.072790084365041	0.28337	0.28337	chr6	160961685	0.5476461298264036	chr6:160961685:A:C
chr6:160961687	['A', 'G']	56057	17693.525076272548	-126.10935335516852	-0.0167246197501033	0.0079466291583153	-2.10461812384976	0.035329	0.035329	chr6	160961687	1.4518686552520572	chr6:160961687:A:G
chr6:160962015	['A', 'C']	56057	45010.8619102006	-79.4853021681389	-0.0037306432425756	0.0059459253206904	-0.627428539943799	0.530381	0.530381	chr6	160962015	0.2754120421880383	chr6:160962015:A:C
chr6:160962447	['C', 'T']	56057	38286.46393334404	31.042424076803307	-0.0108425723136289	0.0061217436769981	-1.7711575142175424	0.0765399	0.0765399	chr6	160962447	1.1161121095204112	chr6:160962447:C:T
chr6:160962925	['T', 'C']	56057	22094.153098181945	156.5806789348994	0.0087659672076445	0.0072988645382506	1.2010042331523334	0.229755	0.229755	chr6	160962925	0.6387350285869818	chr6:160962925:T:C
chr6:160963386	['G', 'A']	56057	9091.297436171924	-62.12262810540808	-0.0142638366997594	0.0106296650911779	-1.341889568242152	0.179637	0.179637	chr6	160963386	0.745604206416743	chr6:160963386:G:A
chr6:160963397	['G', 'A']	56057	17015.4283038056	140.02544138634855	-0.0009822262492044	0.0081915785563935	-0.1199068338834211	0.904557	0.904557	chr6	160963397	0.0435640611916746	chr6:160963397:G:A
chr6:160963414	['T', 'C']	56057	24837.532298358325	303.4595755757871	0.0093134859078047	0.0070541593133097	1.320282898946176	0.186746	0.186746	chr6	160963414	0.7287486917697641	chr6:160963414:T:C
chr6:160964370	['T', 'G']	56057	12674.452198733386	10.69239894883144	0.0017059384123362	0.0091421487647311	0.1866014715181065	0.851974	0.851974	chr6	160964370	0.0695736585535152	chr6:160964370:T:G
chr6:160964725	['A', 'G']	56057	25037.44664264307	262.84264373406944	0.0071962224464796	0.0070357120230751	1.0228136715769478	0.3064	0.3064	chr6	160964725	0.5137112390394336	chr6:160964725:A:G
chr6:160964784	['G', 'A']	56057	40846.28656306316	315.78713414554846	0.0050092085976375	0.0061190360623959	0.818627075663302	0.413003	0.413003	chr6	160964784	0.3840467936735899	chr6:160964784:G:A
chr6:160965027	['G', 'A']	56057	40564.51266771338	351.6627320799034	0.0064337583374249	0.006122447124562	1.05084751350713	0.293333	0.293333	chr6	160965027	0.532639076086231	chr6:160965027:G:A
chr6:160965098	['G', 'A']	56057	50392.696863738536	335.2741237506146	0.0023549485587025	0.0058925967215142	0.3996452956138106	0.689419	0.689419	chr6	160965098	0.1615167518514096	chr6:160965098:G:A
chr6:160965174	['A', 'G']	56057	9117.1626409305	-8.612844899853823	-0.0079340886873628	0.0106278228209182	-0.7465394202608027	0.455345	0.455345	chr6	160965174	0.3416594279128478	chr6:160965174:A:G
chr6:160965740	['G', 'A']	56057	17356.16731489742	91.6445320504252	-0.0045733035265857	0.0081319394771265	-0.5623877968410201	0.573854	0.573854	chr6	160965740	0.2411985868000774	chr6:160965740:G:A
chr6:160966377	['T', 'C']	56057	41198.5544949578	299.68589223560423	0.0045765123607789	0.0061440817019054	0.744865153625758	0.456356	0.456356	chr6	160966377	0.3406962351529867	chr6:160966377:T:C
chr6:160966438	['T', 'G']	56057	40984.0089414788	318.6811948733296	0.0052223301862683	0.0061188327906995	0.8534847028678686	0.393394	0.393394	chr6	160966438	0.4051722681756112	chr6:160966438:T:G
chr6:160966473	['A', 'T']	56057	40897.94366724956	314.8464389776246	0.005181893957045	0.0061199313590536	0.8467241955874416	0.397152	0.397152	chr6	160966473	0.4010432460649193	chr6:160966473:A:T
chr6:160966980	['G', 'A']	56057	9140.141355932205	141.1253109713392	0.0119212598698383	0.0105427915543107	1.1307498406305845	0.258165	0.258165	chr6	160966980	0.5881026363422154	chr6:160966980:G:A
chr6:160967233	['G', 'T']	56057	17324.163318465657	100.2506176171894	-0.0034789439962913	0.008138573070075	-0.4274636310735017	0.669043	0.669043	chr6	160967233	0.1745459688351809	chr6:160967233:G:T
chr6:160967946	['C', 'T']	56057	25040.126833184662	261.70187704644235	0.0074252680228358	0.0070377348730151	1.055065039648859	0.2914	0.2914	chr6	160967946	0.5355104525660287	chr6:160967946:C:T
chr6:160968815	['G', 'A']	56057	25876.00082078367	306.7456726473835	0.0077434301240264	0.0069440641287163	1.1151150076515637	0.264806	0.264806	chr6	160968815	0.5770721788344135	chr6:160968815:G:A
chr6:160968823	['C', 'T']	56057	25769.59703463165	292.3201409883748	0.0073674563667432	0.0069535681127751	1.0595217084604092	0.289367	0.289367	chr6	160968823	0.5385509982172607	chr6:160968823:C:T
chr6:160968906	['T', 'A']	56057	1552.0553741860672	2.8554540146806704	-0.0304108222191442	0.0256163746172575	-1.1871633934747627	0.235168	0.235168	chr6	160968906	0.6286217743004469	chr6:160968906:T:A
chr6:160969018	['A', 'G']	56057	25907.865100754992	315.3128794461218	0.0082087341243612	0.0069425995102498	1.18237183525309	0.237063	0.237063	chr6	160969018	0.625136223962575	chr6:160969018:A:G
chr6:160969184	['C', 'T']	56057	54200.6026050495	236.4964407188476	-0.0024935224087305	0.0058647920284223	-0.4251680872307541	0.670716	0.670716	chr6	160969184	0.1734613333957005	chr6:160969184:C:T
chr6:160969735	['G', 'T']	56057	24531.18805751801	37.23791248438091	-0.0038287455225967	0.0069893031924474	-0.5478007488262969	0.583831	0.583831	chr6	160969735	0.2337128487596128	chr6:160969735:G:T
chr6:160970045	['G', 'A']	56057	25883.00244450788	308.3725974176602	0.0079065543269157	0.0069417747346957	1.138981691151393	0.254716	0.254716	chr6	160970045	0.593943773947009	chr6:160970045:G:A
chr6:160970344	['T', 'C']	56057	50531.014220208046	344.855636954422	0.0028917097320535	0.0058933968509894	0.4906694399118957	0.623662	0.623662	chr6	160970344	0.2050507168965602	chr6:160970344:T:C
chr6:160970360	['A', 'G']	56057	25890.694909811053	324.4555012601118	0.0086899327480959	0.0069431889576642	1.2515765883778125	0.210729	0.210729	chr6	160970360	0.6762756937544018	chr6:160970360:A:G
chr6:160970514	['G', 'A']	56057	15919.55589851556	57.70646125878482	-0.0004809240444383	0.0082800626768202	-0.0580821744000434	0.953683	0.953683	chr6	160970514	0.0205959588691772	chr6:160970514:G:A
chr6:160971813	['A', 'G']	56057	25982.12387343173	293.9727636414287	0.0070724634304136	0.0069283773612738	1.0207965100089886	0.307355	0.307355	chr6	160971813	0.5123597174552863	chr6:160971813:A:G
chr6:160971903	['C', 'T']	56057	12632.394200207127	12.243266908161054	0.0021067245292308	0.0091644897658775	0.2298790858029992	0.818187	0.818187	chr6	160971903	0.0871474251958914	chr6:160971903:C:T
chr6:160972279	['T', 'C']	56057	50257.48271248126	358.4109178625022	0.0033854650946538	0.005894766971256	0.5743170359680047	0.565756	0.565756	chr6	160972279	0.2473708315348353	chr6:160972279:T:C
chr6:160972864	['T', 'C']	56057	15882.416630985514	66.11213101712175	-3.23097077166831e-05	0.008281818836655	-0.0039012816331699	0.996887	0.996887	chr6	160972864	0.0013540674233108	chr6:160972864:T:C
chr6:160972913	['C', 'T']	56057	1220.0435286771922	35.20325901463061	0.0155711732279658	0.0277730051253414	0.5606585660317297	0.575033	0.575033	chr6	160972913	0.2403072312987859	chr6:160972913:C:T
chr6:160973021	['T', 'C']	56057	25940.776542791384	286.36059954913725	0.0067897219671573	0.0069299105957989	0.979770499676212	0.327204	0.327204	chr6	160973021	0.4851813958096717	chr6:160973021:T:C
chr6:160973083	['G', 'C']	56057	25475.635675926427	291.5489860849331	0.0076798244799644	0.006981344829638	1.1000494413857274	0.271315	0.271315	chr6	160973083	0.5665261950436149	chr6:160973083:G:C
chr6:160973157	['T', 'C']	56057	33676.60832173571	266.85580105574707	0.0031808645735908	0.006361372664443	0.5000280193251941	0.617057	0.617057	chr6	160973157	0.2096747166116781	chr6:160973157:T:C
chr6:160974285	['C', 'T']	56057	8630.10804461661	-5.383685890950039	-0.0067444546130999	0.0108992303790985	-0.6188009958972691	0.53605	0.53605	chr6	160974285	0.2707946996517364	chr6:160974285:C:T
chr6:160974706	['C', 'T']	56057	12603.899363102775	16.566814463561144	0.0024416726646446	0.0091703933064394	0.2662560462843072	0.790043	0.790043	chr6	160974706	0.102349270539298	chr6:160974706:C:T
chr6:160974825	['A', 'G']	56057	6980.871721677074	87.12054438209336	-0.0084317839070974	0.0122354328942502	-0.689128368401232	0.490745	0.490745	chr6	160974825	0.3091441165541846	chr6:160974825:A:G
chr6:160975106	['C', 'T']	56057	8582.612420387846	-5.494309372602751	-0.0064412655416046	0.0109001800074119	-0.590932033895278	0.554568	0.554568	chr6	160975106	0.2560451939438257	chr6:160975106:C:T
chr6:160975126	['A', 'G']	56057	64011.99336306869	365.0954731660552	0.0004061435397898	0.0059043455130343	0.06878722440841	0.945159	0.945159	chr6	160975126	0.0244951258673842	chr6:160975126:A:G
chr6:160975459	['A', 'G']	56057	18027.57274884476	130.6580298128856	0.0099214879867843	0.0079140579414698	1.253653695760243	0.209973	0.209973	chr6	160975459	0.6778365467179243	chr6:160975459:A:G
chr6:160976945	['G', 'GT']	56057	9120.420944669298	-1.6875681312805288	-0.0070226752147189	0.0106523891786623	-0.659258228077694	0.509733	0.509733	chr6	160976945	0.2926572493738646	chr6:160976945:G:GT
chr6:160977196	['G', 'A']	56057	12611.249718985851	17.9050413408053	0.0026417071395419	0.0091684169709409	0.288131216971787	0.773247	0.773247	chr6	160977196	0.1116817562726956	chr6:160977196:G:A
chr6:160977664	['TG', 'T']	56057	90119.03816099335	186.11539847080417	-0.0101190593538991	0.0073364711417413	-1.3792815589944964	0.167813	0.167813	chr6	160977664	0.775174398634995	chr6:160977664:TG:T
chr6:160977991	['A', 'G']	56057	31579.633486181247	219.5231671328453	0.0062458355057401	0.0064685325187509	0.9655722511458033	0.334262	0.334262	chr6	160977991	0.4759129926217454	chr6:160977991:A:G
chr6:160978161	['G', 'A']	56057	9377.334564267238	164.18850742091422	0.017679022641686	0.0105104831123324	1.682037110258282	0.0925672	0.0925672	chr6	160978161	1.0335428727397713	chr6:160978161:G:A
chr6:160978458	['A', 'G']	56057	32884.039414756	245.3163448660053	0.0064905798632776	0.0063819871603349	1.0170155000651833	0.30915	0.30915	chr6	160978458	0.509830749165106	chr6:160978458:A:G
chr6:160978848	['T', 'C']	56057	93102.96517457315	208.4278526998824	-0.0064969909083654	0.0077487527952478	-0.8384563400125411	0.401778	0.401778	chr6	160978848	0.3960138474289406	chr6:160978848:T:C
chr6:160980589	['T', 'C']	56057	26082.3822773055	255.88572533664703	0.0056269806771114	0.0069200566420785	0.8131408409138807	0.416141	0.416141	chr6	160980589	0.3807594935399925	chr6:160980589:T:C
chr6:160980598	['C', 'T']	56057	12588.228060778109	16.981209481204875	0.0024847746735998	0.0091781888388236	0.2707260350854035	0.786603	0.786603	chr6	160980598	0.1042444015812921	chr6:160980598:C:T
chr6:160981010	['T', 'G']	56057	6486.228095004861	74.48084935667815	-0.006849496855117	0.0126144816609587	-0.5429867860774612	0.587141	0.587141	chr6	160981010	0.2312575918212031	chr6:160981010:T:G
chr6:160981289	['A', 'G']	56057	12585.57159678858	30.968745361140325	0.0036893192691721	0.0091742965753133	0.4021364732310474	0.687585	0.687585	chr6	160981289	0.1626736062262382	chr6:160981289:A:G
chr6:160981780	['C', 'T']	56057	1299.0926979822666	31.016868225837893	0.0057820653222047	0.0269636863518255	0.2144389771769214	0.830206	0.830206	chr6	160981780	0.0808141322469774	chr6:160981780:C:T
chr6:160982241	['G', 'A']	56057	9019.482695258144	4.00411615316646	-0.0059542473154732	0.0106561316864952	-0.5587625501118031	0.576326	0.576326	chr6	160982241	0.2393317874951259	chr6:160982241:G:A
chr6:160982932	['C', 'G']	56057	1541.1099673523272	0.980986000119628	-0.0374747723553762	0.0258111774548236	-1.4518815509663177	0.14654	0.14654	chr6	160982932	0.8340438127970133	chr6:160982932:C:G
chr6:160983185	['A', 'T']	56057	9042.483926214009	11.714607697171363	-0.0052254321622349	0.0106439955512673	-0.4909276913041132	0.62348	0.62348	chr6	160983185	0.2051774732663521	chr6:160983185:A:T
chr6:160983351	['C', 'A']	56057	19518.089097429125	155.37756385918806	0.0093022654272341	0.007659508901052	1.2144728268357394	0.224572	0.224572	chr6	160983351	0.6486443932372561	chr6:160983351:C:A
chr6:160983938	['C', 'A']	56057	18149.3237655202	130.42836484194888	0.0100053243789835	0.0078880034540914	1.2684229206053188	0.204652	0.204652	chr6	160983938	0.6889840067738078	chr6:160983938:C:A
chr6:160984260	['C', 'T']	56057	9123.813797901948	2.92386998421816	-0.0063856343246113	0.0105964054872054	-0.6026226848643746	0.546762	0.546762	chr6	160984260	0.2622016765544449	chr6:160984260:C:T
chr6:160984469	['G', 'T']	56057	18133.94094663788	127.83531753586706	0.009811588189437	0.0078902387252527	1.2435096745596574	0.213685	0.213685	chr6	160984469	0.6702259628423357	chr6:160984469:G:T
chr6:160984872	['T', 'G']	56057	1391.198540562722	29.0889707994622	0.0026261684601545	0.0260776545317277	0.1007057002369367	0.919784	0.919784	chr6	160984872	0.0363141494175018	chr6:160984872:T:G
chr6:160985674	['A', 'G']	56057	1299.1158745450653	32.19719981043853	0.0067028115059321	0.0269637670375463	0.2485858706833732	0.803682	0.803682	chr6	160985674	0.0949157584211834	chr6:160985674:A:G
chr6:160985839	['A', 'G']	56057	19586.397605837334	158.66995788926653	0.0095391405238481	0.0076495574862923	1.2470186074085747	0.212396	0.212396	chr6	160985839	0.672853666471385	chr6:160985839:A:G
chr6:160986199	['C', 'T']	56057	3717.3315671162495	-118.16074228886018	-0.0403888144803296	0.0161457022262978	-2.5015210806096086	0.0123689	0.0123689	chr6	160986199	1.9076689216459084	chr6:160986199:C:T
chr6:160986397	['A', 'G']	56057	1194.063902665287	17.620797202022324	-0.0037505512786832	0.0281972789384614	-0.1330111067407806	0.894185	0.894185	chr6	160986397	0.048572619719461	chr6:160986397:A:G
chr6:160986787	['C', 'T']	56057	34030.4282732414	59.19432862219096	-0.0082726363384631	0.0062834010024495	-1.3165857686367834	0.187983	0.187983	chr6	160986787	0.7258814238215255	chr6:160986787:C:T
chr6:160987805	['A', 'G']	56057	3735.53310496173	-120.48196549958314	-0.0408920018186214	0.0161229873830866	-2.5362546559775847	0.0112072	0.0112072	chr6	160987805	1.9505028777210032	chr6:160987805:A:G
chr6:160988355	['T', 'C']	56057	40530.12222757525	198.9091669252616	-0.0030702568627035	0.0059913976274816	-0.5124441830768738	0.608342	0.608342	chr6	160988355	0.2158521987621844	chr6:160988355:T:C
chr6:160988838	['A', 'C']	56057	7269.778112790136	83.25690076577068	-0.0090904792391926	0.0119209853546647	-0.7625610609139339	0.445728	0.445728	chr6	160988838	0.3509300832942575	chr6:160988838:A:C
chr6:160989879	['A', 'G']	56057	60111.72332149803	336.8852556901126	0.0011282791852312	0.0058672670806593	0.1923006349839562	0.847507	0.847507	chr6	160989879	0.0718567060466282	chr6:160989879:A:G
chr6:160990941	['C', 'T']	56057	59085.5402608525	431.5112878987605	0.0033244060776764	0.0058544042800479	0.5678470291172256	0.570141	0.570141	chr6	160990941	0.2440177268725437	chr6:160990941:C:T
chr6:160991128	['AG', 'A']	56057	5836.20822406565	-79.44202085752556	-0.0207973559390155	0.0129801634116407	-1.602241457173358	0.109108	0.109108	chr6	160991128	0.9621434049709704	chr6:160991128:AG:A
chr6:160991288	['A', 'G']	56057	1136.2432331162463	10.628684300550365	-0.0054834384437258	0.0288113644923731	-0.1903220670155155	0.849057	0.849057	chr6	160991288	0.0710631531547344	chr6:160991288:A:G
chr6:160993015	['G', 'A']	56057	105056.87410803484	315.2476044338569	0.0144552692717796	0.0121152297743595	1.1931485857884916	0.232816	0.232816	chr6	160993015	0.6329871766298207	chr6:160993015:G:A
chr6:160993509	['T', 'G']	56057	105299.63531594534	293.7802015315461	0.0106720564408756	0.0123284425281612	0.8656451467002461	0.386688	0.386688	chr6	160993509	0.4126393050788512	chr6:160993509:T:G
chr6:160993857	['C', 'CA']	56057	99249.70514032862	222.3212434790284	0.0030348477837997	0.0091437484086636	0.3319041216099304	0.739963	0.739963	chr6	160993857	0.1307899955360051	chr6:160993857:C:CA
chr6:160994313	['T', 'C']	56057	1342.2873405299315	4.212390690181793	-0.0133546364240623	0.0266442083003171	-0.501220988574216	0.616218	0.616218	chr6	160994313	0.2102656199001236	chr6:160994313:T:C
chr6:160994314	['T', 'C']	56057	99286.16931613408	217.0425615437864	0.0023415388160003	0.0091441201653059	0.2560704336415533	0.797897	0.797897	chr6	160994314	0.0980531678206308	chr6:160994314:T:C
chr6:160994661	['G', 'T']	56057	53020.512489294895	27.05692565223296	-0.0012996245629205	0.0058558836383454	-0.2219348339523631	0.824365	0.824365	chr6	160994661	0.0838804553080857	chr6:160994661:G:T
chr6:160994727	['G', 'A']	56057	91402.56634846996	243.8267575322847	0.0079687479622495	0.0074619968725884	1.0679109222790768	0.285565	0.285565	chr6	160994727	0.5442950225202822	chr6:160994727:G:A
chr6:160994915	['T', 'G']	56057	105113.6253612588	297.159595313494	0.0112259226979964	0.0121341045627017	0.9251546037029462	0.354889	0.354889	chr6	160994915	0.4499074616649089	chr6:160994915:T:G
chr6:160995357	['A', 'G']	56057	1249.1114144009136	1.7996509793105373	-0.0094784081392483	0.027550641566983	-0.3440358409151298	0.730821	0.730821	chr6	160995357	0.1361889817723112	chr6:160995357:A:G
chr6:160995779	['A', 'G']	56057	1248.1558608385371	1.5049483191355209	-0.0100704825359782	0.0275614484954522	-0.3653829201915821	0.714827	0.714827	chr6	160995779	0.1457990519560465	chr6:160995779:A:G
chr6:160996117	['CT', 'C']	56057	6502.696008991811	-39.75994989389366	-0.0157850099121744	0.0123273925705252	-1.280482455788444	0.200381	0.200381	chr6	160996117	0.6981434603813853	chr6:160996117:CT:C
chr6:160996121	['T', 'A']	56057	6503.812149866191	-38.1607719157941	-0.0155717934398683	0.0123266193574269	-1.2632655384532596	0.206499	0.206499	chr6	160996121	0.6850820471336503	chr6:160996121:T:A
chr6:160996122	['ATGT', 'A']	56057	6503.580086348391	-40.09248358021901	-0.0158322475747929	0.0123265521808967	-1.2844019432562197	0.199007	0.199007	chr6	160996122	0.7011316471686544	chr6:160996122:ATGT:A
chr6:160996594	['C', 'T']	56057	5715.509794476557	-24.648354029343785	-0.0106365675818912	0.0130910945969127	-0.8125040655041723	0.416506	0.416506	chr6	160996594	0.3803787379591802	chr6:160996594:C:T
chr6:160996619	['A', 'G']	56057	5512.786740173775	-1.3603346203199371	-0.0039826654644481	0.0133770581622608	-0.297723566432862	0.765915	0.765915	chr6	160996619	0.1158194249878543	chr6:160996619:A:G
chr6:160996622	['G', 'A']	56057	104998.11141837647	297.47000423628293	0.0124215475053629	0.0120571767065049	1.0302202420788455	0.302911	0.302911	chr6	160996622	0.5186849552820045	chr6:160996622:G:A
chr6:160997610	['T', 'C']	56057	91419.52332613776	242.638756536618	0.0079052543085159	0.007465370607757	1.0589232234903247	0.289639	0.289639	chr6	160997610	0.5381429606225989	chr6:160997610:T:C
chr6:160997652	['G', 'A']	56057	1248.0667927355769	1.6306138679547968	-0.0099554696820663	0.0275614323963112	-0.3612101700272576	0.717944	0.717944	chr6	160997652	0.143909429628824	chr6:160997652:G:A
chr6:160998520	['T', 'C']	56057	6185.434444365142	-61.5348926082137	-0.0184186230242984	0.0126208293279019	-1.4593829411494252	0.144465	0.144465	chr6	160998520	0.8402373580841221	chr6:160998520:T:C
chr6:160998789	['A', 'G']	56057	1250.1115036037966	2.604899636700235	-0.0086784975644809	0.0275405170367517	-0.3151174523303195	0.752674	0.752674	chr6	160998789	0.1233930857613347	chr6:160998789:A:G
chr6:161002198	['T', 'G']	56057	5533.467786264992	-1.8153769575913683	-0.0039635933053411	0.013358266019703	-0.2967146558913374	0.766685	0.766685	chr6	161002198	0.1153830335234115	chr6:161002198:T:G
chr6:161003650	['A', 'G']	56057	91388.45415938048	253.65073867063373	0.0086305950645422	0.00746325833252	1.1564111384079714	0.247518	0.247518	chr6	161003650	0.6063932128256748	chr6:161003650:A:G
chr6:161003941	['TAA', 'T']	56057	91365.97430861804	247.9600819737488	0.0083986221614284	0.0074637469421569	1.1252554817997744	0.260486	0.260486	chr6	161003941	0.5842156131941454	chr6:161003941:TAA:T
chr6:161004113	['GA', 'G']	56057	91368.669319155	245.9764696889706	0.0082574491885709	0.0074615119128174	1.1066723855772749	0.26844	0.26844	chr6	161004113	0.5711527698557455	chr6:161004113:GA:G
chr6:161004240	['G', 'A']	56057	105004.49269441422	300.11603825250376	0.0130211616275848	0.012062773948604	1.0794500239384552	0.280392	0.280392	chr6	161004240	0.5522343815948905	chr6:161004240:G:A
chr6:161005351	['A', 'G']	56057	105312.15063336308	295.69200915336165	0.0108429238640243	0.0123391614977444	0.8787407366380989	0.379546	0.379546	chr6	161005351	0.4207355812032702	chr6:161005351:A:G
chr6:161005513	['T', 'A']	56057	91731.63679186368	283.245151316348	0.0096210672077253	0.0075105643412384	1.2810045651162	0.200197	0.200197	chr6	161005513	0.6985424348147804	chr6:161005513:T:A
chr6:161005549	['C', 'T']	56057	13176.820733339284	27.1582345404688	0.0035656479444516	0.0089891366642515	0.3966618906386974	0.691618	0.691618	chr6	161005549	0.1601337123342817	chr6:161005549:C:T
chr6:161005869	['CCTCTGCCTCCGAGGTT', 'C']	56057	6203.7746833184665	-68.68521075097519	-0.0195142205226251	0.0125972788612429	-1.5490822055756068	0.121368	0.121368	chr6	161005869	0.9158958046558494	chr6:161005869:CCTCTGCCTCCGAGGTT:C
chr6:161006585	['C', 'T']	56057	1251.066953295037	0.6900383609934483	-0.0105880746343665	0.0275295985373994	-0.3846069393268637	0.70053	0.70053	chr6	161006585	0.1545732614410545	chr6:161006585:C:T
chr6:161006754	['A', 'G']	56057	1253.1117712124455	0.6852158850630697	-0.0108673907196832	0.0275091486834722	-0.3950464205463559	0.69281	0.69281	chr6	161006754	0.159385852351166	chr6:161006754:A:G
chr6:161007480	['T', 'C']	56057	6507.928758764654	-45.393408733210535	-0.0167447756169479	0.0123201709892875	-1.3591350015764856	0.174109	0.174109	chr6	161007480	0.7591787788578963	chr6:161007480:T:C
chr6:161007701	['T', 'C']	56057	1251.0	0.7432775965505117	-0.0105389150511112	0.0275295820501659	-0.3828214693527345	0.701854	0.701854	chr6	161007701	0.1537532206178828	chr6:161007701:T:C
chr6:161007821	['G', 'A']	56057	105296.51353183594	289.5837483770112	0.0100562067274578	0.0123312413997615	0.8155064361688946	0.414786	0.414786	chr6	161007821	0.382175910492627	chr6:161007821:G:A
chr6:161007940	['T', 'G']	56057	1253.1117712124458	2.462327782054133	-0.0091746967054421	0.0275083862884432	-0.3335236247317271	0.73874	0.73874	chr6	161007940	0.13150838492519	chr6:161007940:T:G
chr6:161008384	['A', 'G']	56057	1250.1338067117445	1.4300641114970722	-0.0102706666003845	0.0275402187230708	-0.3729333707789553	0.709199	0.709199	chr6	161008384	0.1492318854439174	chr6:161008384:A:G
chr6:161008603	['A', 'G']	56057	5513.393413376626	-2.819154648966477	-0.0039905763689141	0.0133782240854228	-0.2982889465323279	0.765484	0.765484	chr6	161008603	0.1160638824109589	chr6:161008603:A:G
chr6:161008613	['A', 'G']	56057	5834.248924971005	89.06193395737722	0.0098583077258388	0.0130473175956856	0.7555811877453424	0.449904	0.449904	chr6	161008613	0.3468801455981469	chr6:161008613:A:G
chr6:161008673	['T', 'C']	56057	105049.62193599028	297.631922882207	0.0118956538990168	0.0120733074647028	0.9852854268637358	0.324488	0.324488	chr6	161008673	0.4888013593571293	chr6:161008673:T:C
chr6:161008978	['C', 'T']	56057	5836.887713457196	79.43918711754213	0.0081737090377797	0.0130642324347973	0.6256555123750439	0.531543	0.531543	chr6	161008978	0.2744615967900852	chr6:161008978:C:T
chr6:161009436	['G', 'T']	56057	103725.10210344152	295.6823663763943	0.0127749274484653	0.0111447096672401	1.1462772768336251	0.251685	0.251685	chr6	161009436	0.5991426668964082	chr6:161009436:G:T
chr6:161009490	['G', 'A']	56057	91376.08090505168	252.76503398577225	0.0086512794948465	0.0074622506732758	1.1593391690564547	0.246323	0.246323	chr6	161009490	0.608495034743411	chr6:161009490:G:A
chr6:161009724	['C', 'T']	56057	103728.40163773572	292.67224406109875	0.012436737693092	0.0111442205633388	1.1159809358049906	0.264435	0.264435	chr6	161009724	0.577681063177004	chr6:161009724:C:T
chr6:161009810	['T', 'C']	56057	103736.2527474488	294.7492261517146	0.0125021444013264	0.0111484827204492	1.1214211579118587	0.262113	0.262113	chr6	161009810	0.5815114388464001	chr6:161009810:T:C
chr6:161009952	['G', 'A']	56057	104505.0	284.51538796128057	0.0090341663215581	0.0116524760835302	0.7753001385110905	0.438166	0.438166	chr6	161009952	0.3583613250529557	chr6:161009952:G:A
chr6:161010008	['C', 'A']	56057	91241.02117789791	248.44108816395493	0.0086753240965351	0.0074477713425216	1.164821487873157	0.244096	0.244096	chr6	161010008	0.612439337306126	chr6:161010008:C:A
chr6:161010226	['C', 'T']	56057	103729.95305976806	289.0871958637304	0.0119798559045441	0.0111452365324005	1.074885747800611	0.282431	0.282431	chr6	161010226	0.5490876362673778	chr6:161010226:C:T
chr6:161010498	['GT', 'G']	56057	103727.95280999104	288.6225999858157	0.0119255635444257	0.011146304652725	1.0699118601168176	0.284664	0.284664	chr6	161010498	0.5456674523820961	chr6:161010498:GT:G
chr6:161010856	['T', 'C']	56057	1243.2661432777231	4.832756878291723	-0.0066369449345192	0.0275876718917561	-0.2405764778035712	0.809884	0.809884	chr6	161010856	0.0915771808343999	chr6:161010856:T:C
chr6:161011835	['C', 'T']	56057	105083.7491749175	303.33221523649155	0.012617161832572	0.0121339507450599	1.0398230632103698	0.298427	0.298427	chr6	161011835	0.5251618868945891	chr6:161011835:C:T
chr6:161011952	['C', 'T']	56057	104996.8730376766	293.01482105117105	0.0093478721305621	0.0120666114423862	0.7746890811223079	0.438527	0.438527	chr6	161011952	0.3580036620698403	chr6:161011952:C:T
chr6:161012002	['C', 'G']	56057	105310.39315278672	290.19462434854364	0.0102935706221537	0.0123377528016189	0.834314869787552	0.404107	0.404107	chr6	161012002	0.3935036265802597	chr6:161012002:C:G
chr6:161012198	['G', 'C']	56057	5483.195629292659	-1.0886410247347686	-0.0033781684475829	0.0134072825934691	-0.2519651856393687	0.801069	0.801069	chr6	161012198	0.0963300743918656	chr6:161012198:G:C
chr6:161012442	['G', 'A']	56057	105350.87935279009	288.04011898956304	0.0091805414810514	0.0123468983602726	0.7435504215852892	0.457152	0.457152	chr6	161012442	0.3399393758915705	chr6:161012442:G:A
chr6:161012841	['T', 'TA']	56057	13204.942251083796	32.25722081819062	0.0039155548618675	0.0089819968641896	0.4359336705491981	0.662887	0.662887	chr6	161012841	0.1785604979286533	chr6:161012841:T:TA
chr6:161012949	['T', 'C']	56057	83780.9456705979	184.33802997615385	0.0015984587589757	0.0066424326307826	0.2406435786142767	0.809832	0.809832	chr6	161012949	0.0916050663563886	chr6:161012949:T:C
chr6:161013229	['A', 'G']	56057	99218.619757007	211.4221048758768	0.0022869693860631	0.0091229183861812	0.2506839685782263	0.802059	0.802059	chr6	161013229	0.0957936835462943	chr6:161013229:A:G
chr6:161013256	['C', 'T']	56057	99221.47011383506	210.00080247168407	0.0020957462097385	0.0091244496386078	0.2296846706097123	0.818338	0.818338	chr6	161013256	0.0870672816393267	chr6:161013256:C:T
chr6:161013304	['G', 'A']	56057	97145.93193941448	213.33276564370524	0.0054780951727361	0.0085683559711425	0.6393402878201905	0.522604	0.522604	chr6	161013304	0.281827270515162	chr6:161013304:G:A
chr6:161013555	['T', 'C']	56057	105065.87426858857	304.17782401425694	0.0129747300388413	0.0120929579750403	1.0729161604316275	0.283313	0.283313	chr6	161013555	0.5477334971395292	chr6:161013555:T:C
chr6:161013556	['G', 'A']	56057	103789.0	294.6447171937479	0.0121184984407925	0.0111692362034762	1.0849890019355894	0.277931	0.277931	chr6	161013556	0.5560630099765589	chr6:161013556:G:A
chr6:161014050	['T', 'C']	56057	1241.0442779413077	3.665006664995114	-0.0075110644581631	0.0276315261941959	-0.2718295184049914	0.785754	0.785754	chr6	161014050	0.104713399462777	chr6:161014050:T:C
chr6:161014536	['C', 'T']	56057	1289.0229948622805	9.292836222185397	-0.0062160124946889	0.0271447536769073	-0.2289949862384278	0.818874	0.818874	chr6	161014536	0.0867829179153658	chr6:161014536:C:T
chr6:161014845	['CA', 'C']	56057	13155.46936044956	38.68741330000398	0.0043998185346193	0.008995177099097	0.4891308404657177	0.624751	0.624751	chr6	161014845	0.204293040052838	chr6:161014845:CA:C
chr6:161015249	['C', 'T']	56057	103244.0506146188	342.30113894500545	0.0196552662220922	0.0108705295708251	1.8081240747317489	0.0705926	0.0705926	chr6	161015249	1.1512408222853827	chr6:161015249:C:T
chr6:161015565	['G', 'C']	56057	105079.8745183388	310.5839954093547	0.0137350023862955	0.0121360636277767	1.1317510197342069	0.257744	0.257744	chr6	161015565	0.588811435829978	chr6:161015565:G:C
chr6:161017094	['T', 'A']	56057	1238.1104331692	1.949565132239801	-0.008916471218245	0.0276635405510132	-0.3223185116815598	0.747213	0.747213	chr6	161017094	0.1265555808636811	chr6:161017094:T:A
chr6:161017963	['C', 'T']	56057	30768.29325078946	39.44474273679311	-0.0008662845482657	0.0065756567825452	-0.1317411441797333	0.89519	0.89519	chr6	161017963	0.0480847778750102	chr6:161017963:C:T
chr6:161018076	['A', 'G']	56057	1240.044242262064	2.9890474853253544	-0.0082092321339135	0.0276418173538314	-0.2969859770372741	0.766478	0.766478	chr6	161018076	0.1155003060616873	chr6:161018076:A:G
chr6:161018375	['G', 'T']	56057	13159.173731535002	33.90931871462004	0.0040473157461451	0.0089947263135712	0.4499654136267073	0.652737	0.652737	chr6	161018375	0.1852617688876084	chr6:161018375:G:T
chr6:161018639	['G', 'A']	56057	14947.66651203454	139.4880528099401	-0.0063973984389195	0.008574335031638	-0.7461101549349408	0.455604	0.455604	chr6	161018639	0.3414124716642678	chr6:161018639:G:A
chr6:161019422	['C', 'T']	56057	1271.204092920354	5.670686826187299	-0.0095622973490416	0.0273307837570767	-0.349872782062669	0.726435	0.726435	chr6	161019422	0.1388032394584999	chr6:161019422:C:T
chr6:161019617	['T', 'C']	56057	1270.3852605281936	5.679488140337555	-0.0093827147018106	0.0273412438491729	-0.3431707333276443	0.731471	0.731471	chr6	161019617	0.1358028872962019	chr6:161019617:T:C
chr6:161019618	['T', 'A']	56057	1269.3849571734474	6.294324868733517	-0.0089990255563656	0.0273508062932786	-0.3290223132682242	0.74214	0.74214	chr6	161019618	0.1295141600953354	chr6:161019618:T:A
chr6:161020029	['T', 'C']	56057	78287.55198686721	188.35010600737368	0.0022849139005908	0.0062850766386423	0.3635459091369923	0.716198	0.716198	chr6	161020029	0.1449668961001234	chr6:161020029:T:C
chr6:161020077	['T', 'C']	56057	14629.6536944846	110.49334522891893	-0.0076211226318348	0.008648032008526	-0.8812551369284082	0.378184	0.378184	chr6	161020077	0.4222968489936218	chr6:161020077:T:C
chr6:161020317	['C', 'G']	56057	1239.2431752489026	3.9684809636618814	-0.0072526791940803	0.0276527275662177	-0.2622771723589636	0.793109	0.793109	chr6	161020317	0.10066712183063	chr6:161020317:C:G
chr6:161020717	['C', 'T']	56057	1263.5005093687548	2.505928892002888	-0.0086507395343978	0.027658835022557	-0.3127658676637258	0.75446	0.75446	chr6	161020717	0.1223637807257365	chr6:161020717:C:T
chr6:161020801	['T', 'C']	56057	1272.0907712343676	5.345604991809563	-0.0096812819878945	0.027320759848813	-0.354356249294257	0.723073	0.723073	chr6	161020801	0.1408178549921022	chr6:161020801:T:C
chr6:161022424	['A', 'G']	56057	78403.99323842148	163.3515824229564	0.0014686457937513	0.0062942428321974	0.2333316068199185	0.815505	0.815505	chr6	161022424	0.0885733718821325	chr6:161022424:A:G
chr6:161022975	['G', 'C']	56057	14115.518065195283	153.72751519885406	-0.0031025178080336	0.0087697590696448	-0.35377457731679	0.723509	0.723509	chr6	161022975	0.1405560621592817	chr6:161022975:G:C
chr6:161023120	['A', 'G']	56057	98944.53014004102	333.22515985400497	-0.0037315611192751	0.00899048118775	-0.4150568853155063	0.678102	0.678102	chr6	161023120	0.1687049747091386	chr6:161023120:A:G
chr6:161024028	['G', 'A']	56057	98930.05924749788	330.78365938453425	-0.0039491957800669	0.0089876190964581	-0.4394039998449873	0.660371	0.660371	chr6	161024028	0.1802120069060851	chr6:161024028:G:A
chr6:161024716	['G', 'A']	56057	5637.402262144756	-66.57379187996249	-0.0200575291429555	0.0133095050197657	-1.5070078949719294	0.131814	0.131814	chr6	161024716	0.8800384607598429	chr6:161024716:G:A
chr6:161024820	['G', 'A']	56057	98448.02485147986	376.2288205883728	0.0010834307824371	0.0088334250669971	0.1226512676815414	0.902384	0.902384	chr6	161024820	0.0446086136857697	chr6:161024820:G:A
chr6:161025413	['G', 'T']	56057	1241.0	3.666745958653397	-0.0075063557605956	0.027631512261087	-0.2716592450557527	0.785885	0.785885	chr6	161025413	0.1046410004229707	chr6:161025413:G:T
chr6:161026015	['G', 'A']	56057	6827.608988082495	140.8550827957394	0.0173489105991785	0.0121199472682014	1.4314344951562703	0.152311	0.152311	chr6	161026015	0.8172687304998792	chr6:161026015:G:A
chr6:161026191	['C', 'T']	56057	6140.876376028119	134.74966240699953	0.0177097773870366	0.0127353084920112	1.3906045070008146	0.164351	0.164351	chr6	161026191	0.7842276490927879	chr6:161026191:C:T
chr6:161026433	['T', 'C']	56057	1143.203935982301	-5.343024064181758	-0.0175003843431483	0.0287256185320865	-0.6092256751094973	0.542377	0.542377	chr6	161026433	0.265698735411038	chr6:161026433:T:C
chr6:161028269	['TC', 'T']	56057	5332.612575449122	20.02618522249258	0.0003419718449234	0.013603109422754	0.0251392409114487	0.979944	0.979944	chr6	161028269	0.0087987418441216	chr6:161028269:TC:T
chr6:161028292	['CTAAAT', 'C']	56057	6958.868974130241	58.76717978067501	-0.012052138523316	0.0121538927144683	-0.9916278517884852	0.321383	0.321383	chr6	161028292	0.4929770995747157	chr6:161028292:CTAAAT:C
chr6:161028356	['T', 'TG']	56057	9002.642392021837	153.5896054512625	0.0161625321762377	0.0107343891119639	1.5056778739484993	0.132156	0.132156	chr6	161028356	0.8789131147287259	chr6:161028356:T:TG
chr6:161028544	['A', 'G']	56057	6957.613517950183	57.253206011645645	-0.012258486925541	0.0121554851329125	-1.0084736883392331	0.313231	0.313231	chr6	161028544	0.5041352630166989	chr6:161028544:A:G
chr6:161028638	['T', 'C']	56057	1237.176559795893	3.597237810713059	-0.0070738212731366	0.0276749308442651	-0.2556039367521123	0.798258	0.798258	chr6	161028638	0.0978567203444893	chr6:161028638:T:C
chr6:161029496	['C', 'T']	56057	14867.917514184774	130.33088759737157	-0.0065564402261268	0.0085874910350147	-0.763487286262481	0.445176	0.445176	chr6	161029496	0.3514682570698562	chr6:161029496:C:T
chr6:161029635	['C', 'A']	56057	1161.0621365112213	7.048839707721599	-0.0042176091639889	0.028545525576286	-0.1477502718497026	0.88254	0.88254	chr6	161029635	0.0542656016505156	chr6:161029635:C:A
chr6:161029810	['CT', 'C']	56057	6693.716454657367	62.46597780152844	-0.0106897890789458	0.0123940495111308	-0.862493656278002	0.38842	0.38842	chr6	161029810	0.4106984160811976	chr6:161029810:CT:C
chr6:161031602	['C', 'T']	56057	14903.988080368294	127.53912772155496	-0.0066795929246933	0.0085763543446414	-0.7788382634710912	0.436078	0.436078	chr6	161031602	0.3604358227959797	chr6:161031602:C:T
chr6:161032362	['A', 'G']	56057	99144.30590145216	307.4781325144316	-0.0060850583051659	0.0090534311119432	-0.6721273106213318	0.501505	0.501505	chr6	161032362	0.2997247327101938	chr6:161032362:A:G
chr6:161032475	['C', 'T']	56057	5590.598383614922	27.579682619464503	-0.0002895091930794	0.0132987520677435	-0.0217696511375436	0.982632	0.982632	chr6	161032475	0.0076090969108149	chr6:161032475:C:T
chr6:161032577	['G', 'C']	56057	93545.00624397902	277.52496250123147	-0.0046689983918368	0.0078067596825559	-0.598071233353013	0.549795	0.549795	chr6	161032577	0.2597992140783697	chr6:161032577:G:C
chr6:161032606	['T', 'A']	56057	1237.044135224333	3.021304118588839	-0.0082527694461539	0.0276741690218754	-0.2982120055576174	0.765542	0.765542	chr6	161032606	0.1160309775746433	chr6:161032606:T:A
chr6:161033073	['G', 'A']	56057	99131.06275874378	307.5706065402153	-0.0060048509227112	0.0090518314618382	-0.663385188735255	0.507087	0.507087	chr6	161033073	0.2949175231548169	chr6:161033073:G:A
chr6:161033137	['T', 'G']	56057	1163.7473625961682	4.946909166139249	-0.0056298148588778	0.0285217045389144	-0.197387040848019	0.843525	0.843525	chr6	161033137	0.0739020414670868	chr6:161033137:T:G
chr6:161033430	['G', 'A']	56057	85595.79636370126	204.058614341026	-0.0035445409341702	0.0068145277093255	-0.520144767966765	0.602965	0.602965	chr6	161033430	0.2197078963971957	chr6:161033430:G:A
chr6:161037899	['G', 'A']	56057	5721.204120952636	0.5911967137071118	-0.0064179873268834	0.0130809303290235	-0.49063691690517	0.623685	0.623685	chr6	161037899	0.2050347008672036	chr6:161037899:G:A
chr6:161038633	['A', 'G']	56057	99145.07459012006	308.1418196533796	-0.0061843523810899	0.0090531392455669	-0.6831168960665474	0.494536	0.494536	chr6	161038633	0.3058020882280347	chr6:161038633:A:G
chr6:161038830	['A', 'G']	56057	1162.1865900656578	2.8362690192098747	-0.0076350481452175	0.0285339576205854	-0.2675776086423202	0.789025	0.789025	chr6	161038830	0.1029092360934443	chr6:161038830:A:G
chr6:161039480	['A', 'G']	56057	78855.03346892173	158.67974875942846	0.0009197511525178	0.0063221320921523	0.1454811666557128	0.884332	0.884332	chr6	161039480	0.0533846595353872	chr6:161039480:A:G
chr6:161039905	['T', 'C']	56057	93756.03507519938	287.944831572562	-0.0039619868679998	0.0078385427364609	-0.5054494184959606	0.613245	0.613245	chr6	161039905	0.2123659840612617	chr6:161039905:T:C
chr6:161040037	['G', 'T']	56057	5915.527635053164	78.58677924036007	0.007088243897822	0.0129646589589971	0.5467358547756509	0.584562	0.584562	chr6	161040037	0.2331694197803329	chr6:161040037:G:T
chr6:161041805	['C', 'T']	56057	1166.2650218434392	2.8909793678268625	-0.0079914476339606	0.0285345072132223	-0.2800625773644906	0.779431	0.779431	chr6	161041805	0.1082223251776579	chr6:161041805:C:T
chr6:161041811	['G', 'T']	56057	5928.932460433703	81.41081498152916	0.0073883440761495	0.0129607048951033	0.5700572720347075	0.568641	0.568641	chr6	161041811	0.2451618301330578	chr6:161041811:G:T
chr6:161043600	['T', 'C']	56057	92776.93027778273	273.93903783247845	-0.004770794983097	0.0076785792059632	-0.6213122056997206	0.534397	0.534397	chr6	161043600	0.2721359885697539	chr6:161043600:T:C
chr6:161044265	['A', 'G']	56057	53536.32550587058	-69.86200549357925	-0.0052054434324298	0.0058556571927163	-0.8889597292178809	0.374029	0.374029	chr6	161044265	0.4270947238644678	chr6:161044265:A:G
chr6:161045148	['G', 'A']	56057	50720.812508929885	-37.42771843869879	-0.0028247405932898	0.0058781878019394	-0.4805461629446205	0.630841	0.630841	chr6	161045148	0.200080088496093	chr6:161045148:G:A
chr6:161046031	['T', 'C']	56057	85677.34076188778	226.9716858594951	-0.0023407239871809	0.0068179181055401	-0.3433194636466645	0.731359	0.731359	chr6	161046031	0.1358693898728078	chr6:161046031:T:C
chr6:161047785	['A', 'G']	56057	85428.33536748568	237.9506013311852	-0.0013817722696133	0.0067960870633484	-0.2033188004705406	0.838887	0.838887	chr6	161047785	0.0762965356928524	chr6:161047785:A:G
chr6:161053628	['G', 'A']	56057	5811.725727029439	92.2184393940494	0.0105706952717262	0.0130674860723173	0.8089310532436425	0.418558	0.418558	chr6	161053628	0.3782443528806811	chr6:161053628:G:A
chr6:161053934	['A', 'C']	56057	13370.834282755048	87.5046567914683	-0.0079292998508123	0.0089713379305249	-0.8838480851148112	0.376782	0.376782	chr6	161053934	0.4239098529263979	chr6:161053934:A:C
chr6:161053951	['C', 'T']	56057	1164.4777813470398	3.0481970963078044	-0.0076812931589078	0.0285102226079967	-0.269422419618476	0.787606	0.787606	chr6	161053951	0.1036909840563089	chr6:161053951:C:T
chr6:161054496	['A', 'C']	56057	14531.851568354565	101.5629259299164	-0.0070422658296878	0.0086534336869953	-0.8138117288945272	0.415756	0.415756	chr6	161054496	0.3811614745243452	chr6:161054496:A:C
chr6:161055648	['A', 'G']	56057	14881.592835096606	133.4346333869759	-0.0055775305525861	0.0085747914857643	-0.650456697617179	0.5154	0.5154	chr6	161055648	0.287855585785114	chr6:161055648:A:G
chr6:161056632	['A', 'G']	56057	14823.586626465183	136.97926840505718	-0.0050785172945016	0.0085844846605165	-0.5915925644156314	0.554126	0.554126	chr6	161056632	0.2563914719450971	chr6:161056632:A:G
chr6:161057414	['A', 'G']	56057	84136.51000963492	186.4256317858209	0.0003162188893018	0.0066606830332662	0.0474754447438044	0.962134	0.962134	chr6	161057414	0.0167644379332502	chr6:161057414:A:G
chr6:161057478	['G', 'C']	56057	98058.24777892746	314.88598706810563	-0.0048585504259794	0.0087354882399581	-0.5561853318919633	0.578086	0.578086	chr6	161057478	0.238007548176121	chr6:161057478:G:C
chr6:161058969	['A', 'G']	56057	5501.392557044226	-0.7211361610521119	-0.0040647661151247	0.0133890559770173	-0.3035887012573559	0.761442	0.761442	chr6	161058969	0.1183631718279623	chr6:161058969:A:G
chr6:161059100	['A', 'G']	56057	14632.56618079963	127.2455993394876	-0.0051572399958731	0.0086136720243082	-0.5987272305375828	0.549357	0.549357	chr6	161059100	0.260145337259044	chr6:161059100:A:G
chr6:161059260	['T', 'C']	56057	1426.967314661098	-1.1891892251902774	-0.0155817606326169	0.025803227560327	-0.6038686670567583	0.545933	0.545933	chr6	161059260	0.2628606531116251	chr6:161059260:T:C
chr6:161059599	['A', 'G']	56057	6454.460564108968	53.72954420628943	-0.0091869824038895	0.0125185105438778	-0.7338718429551833	0.46303	0.46303	chr6	161059599	0.3343908698624467	chr6:161059599:A:G
chr6:161060958	['C', 'T']	56057	14657.091741155062	121.91939011955266	-0.0056236136428611	0.0086054717666719	-0.6534927770771131	0.513441	0.513441	chr6	161060958	0.2895094543969448	chr6:161060958:C:T
chr6:161061462	['T', 'C']	56057	6702.717418065689	45.84431087266997	-0.0114214990397271	0.0122871755002287	-0.929546341998174	0.35261	0.35261	chr6	161061462	0.4527053752946786	chr6:161061462:T:C
chr6:161062555	['C', 'A']	56057	6464.576607435953	59.580951519490405	-0.0085100741402393	0.0125130487305259	-0.6800959800850775	0.496446	0.496446	chr6	161062555	0.3041279841825884	chr6:161062555:C:A
chr6:161062917	['C', 'CT']	56057	78996.54749201478	189.3432472220073	0.0014652504174518	0.0063213605022836	0.2317935224422876	0.816699	0.816699	chr6	161062917	0.0879379761792799	chr6:161062917:C:CT
chr6:161063341	['C', 'G']	56057	6637.5920395347175	60.12157050015659	-0.0102345279347283	0.0124243667054467	-0.8237464473937005	0.410087	0.410087	chr6	161063341	0.3871239978857702	chr6:161063341:C:G
chr6:161064476	['C', 'A']	56057	6381.515715615409	91.985737944712	-0.0035042056391535	0.0126774828682355	-0.2764117826523472	0.782233	0.782233	chr6	161064476	0.1066638664513989	chr6:161064476:C:A
chr6:161064848	['A', 'G']	56057	1479.1055429682622	-9.146334723652602	-0.0195168300720687	0.02531764250487	-0.770878649870917	0.440782	0.440782	chr6	161064848	0.355776148866543	chr6:161064848:A:G
chr6:161065665	['A', 'G']	56057	14816.11443558315	126.36103577010492	-0.006014446865602	0.0085880460168475	-0.7003277408857904	0.483726	0.483726	chr6	161065665	0.3154005689004346	chr6:161065665:A:G
chr6:161065887	['G', 'A']	56057	84113.0491448793	156.06538047575566	-0.000448314129087	0.0066768525069663	-0.067144530842833	0.946467	0.946467	chr6	161065887	0.0238945237685926	chr6:161065887:G:A
chr6:161065892	['C', 'T']	56057	84140.61109323599	148.32691749660572	-0.0008162699750297	0.0066814973083529	-0.1221687201773308	0.902766	0.902766	chr6	161065892	0.0444248056979975	chr6:161065892:C:T
chr6:161065919	['A', 'C']	56057	84018.32624481338	140.79058623273346	-0.0010086140225549	0.0066652598547355	-0.1513240360521562	0.879721	0.879721	chr6	161065919	0.0556550407730348	chr6:161065919:A:C
chr6:161066762	['G', 'T']	56057	22097.15352637871	121.50405357923214	-0.0099136557851055	0.0073744684764213	-1.3443213998137935	0.17885	0.17885	chr6	161066762	0.7475110555150116	chr6:161066762:G:T
chr6:161067051	['T', 'G']	56057	14835.38183342849	126.8437325163698	-0.0060520026264871	0.0085851576285472	-0.7049378576769639	0.480852	0.480852	chr6	161067051	0.3179885732600598	chr6:161067051:T:G
chr6:161067594	['AAATT', 'A']	56057	5188.27766082706	-10.864519812735288	-0.0061804234989825	0.0137677079728157	-0.4489072190654911	0.6535	0.6535	chr6	161067594	0.1847544080834369	chr6:161067594:AAATT:A
chr6:161068300	['A', 'T']	56057	83852.4625856409	168.60261530132362	0.0001490279817018	0.0066434199003627	0.0224324194371258	0.982103	0.982103	chr6	161068300	0.0078429623292845	chr6:161068300:A:T
chr6:161068456	['G', 'A']	56057	98955.59160407484	317.145540404271	-0.0055218874828141	0.0089914728589418	-0.6141249125078306	0.539135	0.539135	chr6	161068456	0.2683024733773309	chr6:161068456:G:A
chr6:161069227	['A', 'C']	56057	85641.69432649418	271.58786552478506	0.0027968193836773	0.0067733152138269	0.4129173521952635	0.679669	0.679669	chr6	161069227	0.167702537987057	chr6:161069227:A:C
chr6:161074137	['G', 'A']	56057	13596.940444967797	137.08889678604368	-0.0014598984251687	0.0088682813319474	-0.1646202201445262	0.869244	0.869244	chr6	161074137	0.060858298373648	chr6:161074137:G:A
chr6:161075753	['G', 'A']	56057	98401.04299809095	316.23766436103887	-0.0057507023466777	0.0088369373399758	-0.6507573976634595	0.515206	0.515206	chr6	161075753	0.288019087900344	chr6:161075753:G:A
chr6:161075871	['G', 'A']	56057	6503.116008991009	33.72124988561973	-0.0106895107951959	0.0124771382909622	-0.8567277644857745	0.391599	0.391599	chr6	161075871	0.4071584258960612	chr6:161075871:G:A
chr6:161075931	['G', 'A']	56057	6503.464060799601	34.32706564630292	-0.0106102908092239	0.0124762480677888	-0.8504392307345606	0.395085	0.395085	chr6	161075931	0.4033094586528788	chr6:161075931:G:A
chr6:161076861	['G', 'A']	56057	4951.088322391894	-32.40166005623662	-0.0104149061240178	0.0140741402832464	-0.7400030065364256	0.459301	0.459301	chr6	161076861	0.3379026090257753	chr6:161076861:G:A
chr6:161077295	['G', 'A']	56057	13342.380145235247	-131.38010043525574	-8.542434193815718e-05	0.0092197175650493	-0.0092653968340623	0.992607	0.992607	chr6	161077295	0.0032226664239524	chr6:161077295:G:A
chr6:161077440	['G', 'C']	56057	8380.897040195536	-10.322183786090648	-0.0184269059896134	0.0110749288482954	-1.6638396726539326	0.0961501	0.0961501	chr6	161077440	1.0170502597414075	chr6:161077440:G:C
chr6:161077876	['T', 'A']	56057	6046.15714617128	23.833954401487123	-0.0111297119435973	0.0128756101895386	-0.8644026791553614	0.38737	0.38737	chr6	161077876	0.4118740163968649	chr6:161077876:T:A
chr6:161078461	['G', 'A']	56057	98153.50191775936	296.52346122936416	-0.0045543135256551	0.0087643993867682	-0.5196378353696264	0.603318	0.603318	chr6	161078461	0.2194537173090581	chr6:161078461:G:A
chr6:161078850	['G', 'A']	56057	77966.90850536156	163.25926165996225	0.0014867530475905	0.0062717389204911	0.2370559531317585	0.812614	0.812614	chr6	161078850	0.0901156997669649	chr6:161078850:G:A
chr6:161080287	['T', 'C']	56057	98902.29294965568	316.65102079815694	-0.0040976553387197	0.008987514264013	-0.4559275477455602	0.648444	0.648444	chr6	161080287	0.1881275238838675	chr6:161080287:T:C
chr6:161081062	['C', 'T']	56057	86029.88154373194	268.8832445587567	-0.0043583835462676	0.006881529006661	-0.6333452263368924	0.526511	0.526511	chr6	161081062	0.27859255099436	chr6:161081062:C:T
chr6:161082438	['CT', 'C']	56057	98975.12492640367	358.2405140602702	-0.0016675977558166	0.0090089004320435	-0.1851055817961123	0.853147	0.853147	chr6	161082438	0.0689761320347124	chr6:161082438:CT:C
chr6:161084171	['A', 'G']	56057	1475.1842105263163	40.9588661750032	0.0098449542839444	0.0253883822965153	0.3877739892586894	0.698185	0.698185	chr6	161084171	0.1560294859245997	chr6:161084171:A:G
chr6:161085907	['G', 'T']	56057	98672.0	365.4465376840621	0.0002568171128117	0.008912935006268	0.0288139779580096	0.977013	0.977013	chr6	161085907	0.0100996575804047	chr6:161085907:G:T
chr6:161087406	['G', 'A']	56057	84372.04089279023	231.97230163296857	0.0028624120644062	0.0066850265463778	0.4281826024994837	0.66852	0.66852	chr6	161087406	0.1748855954929323	chr6:161087406:G:A
chr6:161087971	['T', 'A']	56057	99212.15875394746	366.2975273934699	-0.000935478726243	0.0090811659578449	-0.1030130635851738	0.917953	0.917953	chr6	161087971	0.0371795544885098	chr6:161087971:T:A
chr6:161088511	['T', 'C']	56057	92230.16234009528	247.32260284964383	-0.0043439887638607	0.0075675931692105	-0.5740251446833399	0.565953	0.565953	chr6	161088511	0.2472196336318424	chr6:161088511:T:C
chr6:161089814	['A', 'G']	56057	6690.954878766794	54.40977186281624	-0.0101003267648038	0.0123870880946249	-0.8153915341238814	0.414852	0.414852	chr6	161089814	0.3821068118354631	chr6:161089814:A:G
chr6:161089942	['A', 'G']	56057	6721.079075078504	56.23557107508919	-0.0101653407750055	0.0123560684923274	-0.8227002611160436	0.410682	0.410682	chr6	161089942	0.386494331653253	chr6:161089942:A:G
chr6:161090393	['C', 'T']	56057	40572.51178888118	98.0672224478016	8.291766448116977e-05	0.0062175432158342	0.0133360817291953	0.98936	0.98936	chr6	161090393	0.0046456522197084	chr6:161090393:C:T
chr6:161093141	['G', 'A']	56057	6481.925047726096	49.19088385163777	-0.0101633024009301	0.0125366939077573	-0.8106844177348361	0.41755	0.41755	chr6	161093141	0.3792915119793825	chr6:161093141:G:A
chr6:161094006	['A', 'G']	56057	1311.0	14.111218983632856	-0.0099733262644877	0.0269016023881776	-0.3707335392359641	0.710837	0.710837	chr6	161094006	0.1482299746798767	chr6:161094006:A:G
chr6:161094351	['A', 'C']	56057	6599.824139161462	137.28162325497257	0.0161876731860846	0.0122901809457482	1.3171224457590072	0.187803	0.187803	chr6	161094351	0.7262974745137876	chr6:161094351:A:C
chr6:161095799	['T', 'G']	56057	21092.51522883397	34.9354939180684	0.0112282890370106	0.0075277135518406	1.4915935575504429	0.135811	0.135811	chr6	161095799	0.867065052987552	chr6:161095799:T:G
chr6:161096932	['T', 'C']	56057	91136.50313096534	275.5739647353918	-0.0013083594821268	0.0074028221252425	-0.1767379331816626	0.859715	0.859715	chr6	161096932	0.0656454957807654	chr6:161096932:T:C
chr6:161097349	['A', 'G']	56057	91163.01004478223	270.0751697818284	-0.0016841998319132	0.0074062125016666	-0.2274036603100738	0.820111	0.820111	chr6	161097349	0.0861273629516296	chr6:161097349:A:G
chr6:161097482	['A', 'G']	56057	98777.0483292598	376.7404824688154	0.0009545114462142	0.0089407530319285	0.106759625593681	0.91498	0.91498	chr6	161097482	0.0385883988128601	chr6:161097482:A:G
chr6:161098768	['A', 'G']	56057	7357.787532782646	116.33563132248534	0.0084363025583409	0.0116972947671722	0.7212182582606096	0.470778	0.470778	chr6	161098768	0.3271838404374481	chr6:161098768:A:G
chr6:161099116	['A', 'G']	56057	1861.1660065653325	-2.580103194913519	-0.0223172483411367	0.0227407449007594	-0.9813771905242836	0.326411	0.326411	chr6	161099116	0.4862352140149781	chr6:161099116:A:G
chr6:161099194	['A', 'G']	56057	99211.84919360591	354.3511830887266	-0.0021532056074876	0.0090803624077732	-0.2371277170220033	0.812559	0.812559	chr6	161099194	0.0901450950332089	chr6:161099194:A:G
chr6:161099711	['T', 'C']	56057	1955.45348297766	-8.346497064295855	-0.0242708077002007	0.022276424168617	-1.089528890116639	0.275925	0.275925	chr6	161099711	0.559208948777173	chr6:161099711:T:C
chr6:161100007	['A', 'G']	56057	21144.377194234337	33.27052499101098	0.0113937037566461	0.0075134605585669	1.5164388856283957	0.129414	0.129414	chr6	161100007	0.8880187391707102	chr6:161100007:A:G
chr6:161100648	['A', 'G']	56057	6241.11738563958	66.24300342940293	0.0044674175260695	0.0126219546727076	0.3539402289036473	0.723385	0.723385	chr6	161100648	0.1406305009445526	chr6:161100648:A:G
chr6:161101333	['G', 'A']	56057	98753.66331209964	369.2753728049001	0.00046295186346	0.0089320383722551	0.0518304830505564	0.958664	0.958664	chr6	161101333	0.0183335810619076	chr6:161101333:G:A
chr6:161101364	['G', 'C']	56057	90322.27880463871	271.7284488986864	-0.0005578963103722	0.0073035543902106	-0.076386959083927	0.939112	0.939112	chr6	161101364	0.0272826099901647	chr6:161101364:G:C
chr6:161101446	['A', 'G']	56057	6879.245437516725	159.0592738335991	0.0173954250209378	0.0120545666670626	1.443056851514068	0.14901	0.14901	chr6	161101446	0.8267845852851142	chr6:161101446:A:G
chr6:161104213	['A', 'G']	56057	99206.15789755392	355.4794140791608	-0.0019164729072991	0.0090802831643571	-0.2110587161887117	0.832842	0.832842	chr6	161104213	0.0794373815903351	chr6:161104213:A:G
chr6:161104299	['G', 'A']	56057	1410.7298136645954	46.21261317860026	0.0128213165799874	0.0259186451634641	0.4946754160615196	0.620831	0.620831	chr6	161104299	0.2070266055501164	chr6:161104299:G:A
chr6:161104630	['A', 'G']	56057	99211.30948728012	352.0861373036077	-0.0023383400699531	0.0090801423436172	-0.2575224023439248	0.796776	0.796776	chr6	161104630	0.0986637559404604	chr6:161104630:A:G
chr6:161106956	['C', 'G']	56057	99085.30274378278	357.6844969379718	-0.0018397311772968	0.0090368860074948	-0.2035802128931444	0.838682	0.838682	chr6	161106956	0.076402677817836	chr6:161106956:C:G
chr6:161107545	['T', 'G']	56057	7684.685434953257	186.3852251331676	0.0309979982438071	0.0115342594544369	2.6874719063028283	0.00720164	0.00720164	chr6	161107545	2.1425685922012208	chr6:161107545:T:G
chr6:161108285	['A', 'G']	56057	13053.164276029402	94.4137981173036	0.00176700183663	0.0090185354046257	0.1959300216001496	0.844666	0.844666	chr6	161108285	0.0733149869462361	chr6:161108285:A:G
chr6:161109272	['T', 'C']	56057	6677.357351839297	120.24141870820904	0.0137291005283826	0.0122317162563726	1.1224181660713342	0.261689	0.261689	chr6	161109272	0.5822145323838266	chr6:161109272:T:C
chr6:161111823	['CT', 'C']	56057	98644.59719521114	327.7166416945667	-0.0028364033347468	0.0089043190118743	-0.3185424209267816	0.750075	0.750075	chr6	161111823	0.1248953093314372	chr6:161111823:CT:C
chr6:161112295	['C', 'T']	56057	91332.03416653285	249.5873288986583	-0.0030558545507881	0.0074331311569329	-0.4111126907720411	0.680991	0.680991	chr6	161112295	0.1668586276997925	chr6:161112295:C:T
chr6:161113583	['C', 'T']	56057	91006.36422836751	256.8252189528573	-0.0021351195333534	0.0073868541567737	-0.2890431417812094	0.772549	0.772549	chr6	161113583	0.1120739652950649	chr6:161113583:C:T
chr6:161114055	['G', 'A']	56057	1139.3455210563884	15.46789322984704	0.0008468292723589	0.0287315938761776	0.0294738007229432	0.976487	0.976487	chr6	161114055	0.0103335341127843	chr6:161114055:G:A
chr6:161117218	['G', 'A']	56057	70906.70865228485	182.6818056963843	-0.0106481975878232	0.0060669733271408	-1.7551086865980097	0.0792462	0.0792462	chr6	161117218	1.1010215538243877	chr6:161117218:G:A
chr6:161117710	['T', 'A']	56057	99172.0	358.96528089215525	-0.0016068711086298	0.0090667560094071	-0.1772266847109006	0.859331	0.859331	chr6	161117710	0.0658395209363746	chr6:161117710:T:A
chr6:161120877	['A', 'G']	56057	90390.63706770408	270.64542571759654	-0.0006014373942996	0.0073115496800117	-0.0822585389720887	0.934441	0.934441	chr6	161120877	0.0294481144920372	chr6:161120877:A:G
chr6:161121160	['A', 'G']	56057	1177.6092132505169	3.682882286722843	-0.0091576747684436	0.0283471235482266	-0.3230548155217154	0.746655	0.746655	chr6	161121160	0.1268800222897944	chr6:161121160:A:G
chr6:161121166	['T', 'C']	56057	98913.34833044818	314.5657320069974	-0.0043237627880534	0.0089825758442036	-0.4813499894736156	0.63027	0.63027	chr6	161121166	0.2004733642126836	chr6:161121166:T:C
chr6:161121221	['C', 'T']	56057	1140.142372881356	6.249021952751999	-0.0042673097873874	0.0287914509281006	-0.1482144751247146	0.882174	0.882174	chr6	161121221	0.0544457461755272	chr6:161121221:C:T
chr6:161121363	['A', 'G']	56057	1177.2310066730895	3.5593075007801422	-0.0092297224209114	0.0283470042995165	-0.3255978065050374	0.74473	0.74473	chr6	161121363	0.1280011510954879	chr6:161121363:A:G
chr6:161121643	['G', 'T']	56057	5424.580614083603	-27.602382752350028	-0.0099672038246157	0.0134947539207425	-0.738598412624281	0.460154	0.460154	chr6	161121643	0.3370967984111331	chr6:161121643:G:T
chr6:161121709	['C', 'A']	56057	1175.0209611816754	5.380818548697705	-0.0072722861273185	0.0283680068441445	-0.2563552020863835	0.797678	0.797678	chr6	161121709	0.0981723856476011	chr6:161121709:C:A
chr6:161122927	['T', 'G']	56057	1173.397712266676	3.673835197444992	-0.0090164522211231	0.0283920934467891	-0.3175691231793562	0.750813	0.750813	chr6	161122927	0.1244682163658392	chr6:161122927:T:G
chr6:161123397	['T', 'C']	56057	1171.125350127562	2.497187732256924	-0.0097301544676802	0.0284143006055287	-0.3424386404142917	0.732022	0.732022	chr6	161123397	0.1354758665713533	chr6:161123397:T:C
chr6:161123409	['T', 'C']	56057	1178.1891592920354	4.439602032952665	-0.0087208993418399	0.0283354631580543	-0.3077733119517055	0.758256	0.758256	chr6	161123409	0.1201841444771316	chr6:161123409:T:C
chr6:161123972	['A', 'G']	56057	1171.0626717094233	2.59704014173891	-0.0096538939891123	0.0284142424654371	-0.3397554589342026	0.734042	0.734042	chr6	161123972	0.1342790901569588	chr6:161123972:A:G
chr6:161124325	['T', 'G']	56057	1175.1467439785906	5.107820155851974	-0.0089970678011383	0.0283707456937619	-0.3171248263353416	0.75115	0.75115	chr6	161124325	0.1242733284187227	chr6:161124325:T:G
chr6:161124965	['T', 'A']	56057	1177.1889987153868	5.59149311358278	-0.0080620228905751	0.0283468436282422	-0.2844063697639634	0.7761	0.7761	chr6	161124965	0.1100823165637941	chr6:161124965:T:A
chr6:161125075	['A', 'G']	56057	1178.231202940441	4.31871750076997	-0.0087719313529851	0.0283354733135225	-0.3095741954237576	0.756886	0.756886	chr6	161125075	0.1209695277644512	chr6:161125075:A:G
chr6:161125472	['T', 'C']	56057	1142.1426226583403	6.9777947721280285	-0.0039497099896431	0.0287674038375202	-0.1372981035046228	0.890796	0.890796	chr6	161125472	0.0502217417747617	chr6:161125472:T:C
chr6:161125739	['G', 'C']	56057	1177.041994469717	3.674080953082736	-0.0091576798241263	0.0283469639055519	-0.3230568132318662	0.746653	0.746653	chr6	161125739	0.1268811855983198	chr6:161125739:G:C
chr6:161126462	['A', 'G']	56057	1171.0208898244612	2.594475734963371	-0.0096529948878839	0.028414234915471	-0.3397239065771238	0.734066	0.734066	chr6	161126462	0.1342648908370632	chr6:161126462:A:G
chr6:161126513	['T', 'G']	56057	1171.0626717094233	2.5898062152619934	-0.009660110939682	0.0284142448121638	-0.3399742278403482	0.733877	0.733877	chr6	161126513	0.1343767230506209	chr6:161126513:T:G
chr6:161127280	['A', 'G']	56057	1142.0407456961912	6.995721118329313	-0.0039328162468189	0.0287673856632209	-0.1367109369221213	0.89126	0.89126	chr6	161127280	0.0499955842980529	chr6:161127280:A:G
chr6:161127346	['TC', 'T']	56057	1178.0630463481643	4.319731197271097	-0.0087934005116701	0.0283354391798267	-0.3103322470445614	0.756309	0.756309	chr6	161127346	0.1213007315130801	chr6:161127346:TC:T
chr6:161127349	['T', 'C']	56057	1178.168138593017	4.349085685131893	-0.0087613357281777	0.0283354426994285	-0.3092005945033098	0.75717	0.75717	chr6	161127349	0.1208066016450644	chr6:161127349:T:C
chr6:161127417	['T', 'C']	56057	7102.140254781618	87.36026958471966	-0.0061895953918408	0.01204779929416	-0.5137531959750634	0.607427	0.607427	chr6	161127417	0.2165059076920381	chr6:161127417:T:C
chr6:161127418	['CTGAGAGGGAGCTG', 'C']	56057	7102.126694733837	87.16952903834185	-0.0062354015619241	0.0120469500187182	-0.517591718421319	0.604745	0.604745	chr6	161127418	0.2184277136752787	chr6:161127418:CTGAGAGGGAGCTG:C
chr6:161128224	['T', 'C']	56057	18727.00221215257	75.23002448398015	0.0014570176248048	0.007819731158342	0.1863257950051789	0.85219	0.85219	chr6	161128224	0.0694635663222588	chr6:161128224:T:C
chr6:161129238	['G', 'A']	56057	6637.710460116679	120.28278451191667	0.0140918329813897	0.0122606754283237	1.149352094325557	0.250416	0.250416	chr6	161129238	0.6013379259020378	chr6:161129238:G:A
chr6:161129313	['G', 'A']	56057	6570.117204224347	97.06946503809414	0.0109300470375234	0.0123210592909253	0.8871028683039952	0.375027	0.375027	chr6	161129313	0.4259374641952214	chr6:161129313:G:A
chr6:161129324	['C', 'T']	56057	6559.351036500518	100.4164760400086	0.0116080784802688	0.0123312626785933	0.9413535971802838	0.346528	0.346528	chr6	161129324	0.4602616679664696	chr6:161129324:C:T
chr6:161129375	['C', 'T']	56057	98380.53005298744	334.35600411878085	-0.0030760831272272	0.0088171596942965	-0.3488746074563026	0.727185	0.727185	chr6	161129375	0.1383550880979923	chr6:161129375:C:T
chr6:161129847	['C', 'T']	56057	7583.135275438847	32.441489657694625	0.0037945446116406	0.0114876515060093	0.3303150874359045	0.741163	0.741163	chr6	161129847	0.1300862694623086	chr6:161129847:C:T
chr6:161129887	['C', 'T']	56057	5923.422671400282	-153.27137209300568	-0.0310882971053456	0.0129598586835845	-2.398814513673928	0.0164515	0.0164515	chr6	161129887	1.7837944981988902	chr6:161129887:C:T
chr6:161129967	['T', 'C']	56057	22108.944011276253	-87.89786250977915	-0.0104780517298076	0.0073445968679424	-1.426634016571016	0.153691	0.153691	chr6	161129967	0.8133515636308881	chr6:161129967:T:C
chr6:161130186	['G', 'A']	56057	5926.422885483382	-58.17650104283417	-0.0152765011911714	0.0129415984991162	-1.180418415253311	0.237839	0.237839	chr6	161130186	0.6237169298012473	chr6:161130186:G:A
chr6:161130407	['G', 'A']	56057	11844.282249428896	-85.59928226336741	0.0049060528791519	0.0097727780976723	0.5020121024051984	0.615661	0.615661	chr6	161130407	0.210658356594077	chr6:161130407:G:A
chr6:161130435	['G', 'A']	56057	100403.07524579344	372.5978633942453	-0.0031712583390423	0.0094599058721298	-0.3352314898169639	0.737452	0.737452	chr6	161130435	0.132266242215621	chr6:161130435:G:A
chr6:161130484	['A', 'G']	56057	100746.97223758632	398.6114560973864	-0.0010133088093158	0.0095850826113006	-0.1057172744782797	0.915807	0.915807	chr6	161130484	0.0381960412519173	chr6:161130484:A:G
chr6:161130821	['C', 'T']	56057	5294.188885915619	104.85091910350909	0.0135061006692491	0.013634861088256	0.9905565287263676	0.321906	0.321906	chr6	161130821	0.4922709284321036	chr6:161130821:C:T
chr6:161132805	['T', 'C']	56057	1800.06422263848	17.510640946744306	-0.0100563239352231	0.0231797186699024	-0.4338415007719938	0.664405	0.664405	chr6	161132805	0.1775671079120357	chr6:161132805:T:C
chr6:161134194	['G', 'A']	56057	4883.43557767787	-13.562614074745344	-0.0044136281005614	0.0141557863950374	-0.3117896793150744	0.755202	0.755202	chr6	161134194	0.1219368685672256	chr6:161134194:G:A
chr6:161134808	['C', 'T']	56057	45691.78114015522	86.11414950373985	-0.0036108782971817	0.0059212636249902	-0.6098154930887213	0.541987	0.541987	chr6	161134808	0.2660111302438531	chr6:161134808:C:T
chr6:161135127	['A', 'G']	56057	45094.65331430102	83.04748722666717	0.0055982240383079	0.0059276649366166	0.944423157882344	0.344958	0.344958	chr6	161135127	0.462233778777779	chr6:161135127:A:G
chr6:161135379	['T', 'A']	56057	22200.376193109845	33.13849722777728	0.0119212713980067	0.0073444646381579	1.62316410866356	0.10456	0.10456	chr6	161135379	0.980634425427512	chr6:161135379:T:A
chr6:161136476	['AAGG', 'A']	56057	5055.811714958607	-16.100942757852586	-0.0060095041517832	0.0139232892970087	-0.4316152615656939	0.666023	0.666023	chr6	161136476	0.1765107729308866	chr6:161136476:AAGG:A
chr6:161136630	['G', 'A']	56057	21880.39032396176	19.34252867444985	0.0111313344396547	0.0073829815156007	1.5077017890581843	0.131637	0.131637	chr6	161136630	0.880622023812273	chr6:161136630:G:A
chr6:161136975	['A', 'G']	56057	45184.64233719893	84.90179612243377	0.0056184351192038	0.0059270677156842	0.9479282823674064	0.34317	0.34317	chr6	161136975	0.4644906852870045	chr6:161136975:A:G
chr6:161137004	['A', 'G']	56057	29248.608827517302	90.63978776039156	0.0089476872666993	0.0066410363371533	1.3473329782343475	0.177878	0.177878	chr6	161137004	0.7498777622557478	chr6:161137004:A:G
chr6:161137066	['C', 'A']	56057	14452.320332572082	-175.54410157904968	-0.0029831690511147	0.0088599574384693	-0.3367024132827082	0.736343	0.736343	chr6	161137066	0.1329198374189361	chr6:161137066:C:A
chr6:161138008	['C', 'T']	56057	22536.21618583739	50.311854164974186	-0.0026314364251642	0.0072431837635474	-0.3632983106693171	0.716383	0.716383	chr6	161138008	0.14485472864907	chr6:161138008:C:T
chr6:161138143	['C', 'T']	56057	4994.178182142538	-1.4846374041614578	-0.0031475054350335	0.0139987976409143	-0.2248411267717962	0.822104	0.822104	chr6	161138143	0.085073238701917	chr6:161138143:C:T
chr6:161138148	['C', 'G']	56057	22542.206390266525	48.817826938330505	-0.0027821165112507	0.0072421249162704	-0.3841574873971541	0.700863	0.700863	chr6	161138148	0.1543668667106745	chr6:161138148:C:G
chr6:161138775	['A', 'G']	56057	17878.232506690452	72.59416047423323	-0.0014688575532536	0.0079173926351757	-0.1855228887762596	0.85282	0.85282	chr6	161138775	0.0691426232942991	chr6:161138775:A:G
chr6:161139050	['G', 'A']	56057	4984.355663390006	-7.303612804830759	-0.0043373858504419	0.0140167412077906	-0.3094432426298353	0.756986	0.756986	chr6	161139050	0.1209121524404429	chr6:161139050:G:A
chr6:161139187	['G', 'A']	56057	4984.177825350103	-8.55635176799851	-0.0046782524694442	0.0140167181999175	-0.3337623260109336	0.73856	0.73856	chr6	161139187	0.1316142171964002	chr6:161139187:G:A
chr6:161140137	['C', 'T']	56057	1822.0325032110743	56.6169659985224	0.0174954830141774	0.022855639379583	0.7654777328087438	0.44399	0.44399	chr6	161140137	0.3526268114027829	chr6:161140137:C:T
chr6:161140224	['G', 'T']	56057	8689.31001694764	24.97185570714708	-0.0053407453038591	0.0108764392143853	-0.4910380317112739	0.623401	0.623401	chr6	161140224	0.2052325054051308	chr6:161140224:G:T
chr6:161141365	['C', 'T']	56057	67439.24876429758	-13.2535853943582	-0.006431122993714	0.0059151316257765	-1.0872324405578602	0.276939	0.276939	chr6	161141365	0.5576158803247556	chr6:161141365:C:T
chr6:161141503	['G', 'A']	56057	3457.123343145125	91.74994758687204	0.0043133457745772	0.0170228081368111	0.2533862650575137	0.799971	0.799971	chr6	161141503	0.0969257564683773	chr6:161141503:G:A
chr6:161142318	['C', 'T']	56057	4751.254272665643	-28.663730149065323	-0.0074210508975445	0.0143276623793333	-0.5179526639494911	0.604493	0.604493	chr6	161142318	0.2186087238833998	chr6:161142318:C:T
chr6:161142684	['G', 'A']	56057	1566.2794083537033	-24.825425521893767	-0.0323204626871989	0.0247177561742116	-1.307580771466599	0.191021	0.191021	chr6	161142684	0.7189188857219827	chr6:161142684:G:A
chr6:161143072	['C', 'T']	56057	10929.77990473302	18.354558484695893	-0.0059531373723647	0.0097670127884503	-0.6095146490853802	0.542186	0.542186	chr6	161143072	0.2658517007010231	chr6:161143072:C:T
chr6:161143158	['C', 'G']	56057	23345.665851961538	0.1225080105542573	-0.0060198862330988	0.0071487869095463	-0.8420850011713202	0.399744	0.399744	chr6	161143158	0.398218046121933	chr6:161143158:C:G
chr6:161143357	['T', 'C']	56057	18483.318894617594	-86.92250882619356	-0.0091008664316056	0.0078132602701188	-1.1647975514665934	0.244106	0.244106	chr6	161143357	0.6124215457164986	chr6:161143357:T:C
chr6:161144126	['T', 'C']	56057	12354.76317151064	-5.59894635121795	-0.0034499424253537	0.0092122194928668	-0.3744963337038523	0.708037	0.708037	chr6	161144126	0.1499440467227087	chr6:161144126:T:C
chr6:161144273	['G', 'A']	56057	11899.84912493533	-47.42356029627849	-0.0091889123494163	0.0094060694043073	-0.9769130924345902	0.328616	0.328616	chr6	161144273	0.4833112950015516	chr6:161144273:G:A
chr6:161144700	['T', 'C']	56057	13876.237690002145	-50.12257089677583	-0.0080203587676018	0.0087724173567216	-0.914270085594652	0.360579	0.360579	chr6	161144700	0.4429995700420501	chr6:161144700:T:C
chr6:161144853	['T', 'C']	56057	1813.4529022357835	6.837380018438799	-0.0127953748733492	0.0232417734135596	-0.5505335004205919	0.581956	0.581956	chr6	161144853	0.235109849851094	chr6:161144853:T:C
chr6:161144864	['C', 'G']	56057	13719.936997055938	-39.49560659430465	-0.0072294173081365	0.0088184137715737	-0.8198092645006905	0.412328	0.412328	chr6	161144864	0.3847571725170979	chr6:161144864:C:G
chr6:161144935	['C', 'T']	56057	7344.917181088315	-95.66167578431356	-0.0115532270465428	0.0116582126783837	-0.9909947060722633	0.321692	0.321692	chr6	161144935	0.4925597392194349	chr6:161144935:C:T
chr6:161144994	['A', 'T']	56057	13936.98345971987	-51.57668348050992	-0.0080658064369904	0.008747549020632	-0.922064731271168	0.356499	0.356499	chr6	161144994	0.4479416840311647	chr6:161144994:A:T
chr6:161145373	['T', 'G']	56057	22417.99914357593	28.66795339764723	-0.0035047849088045	0.0072384233834264	-0.4841917532524097	0.628252	0.628252	chr6	161145373	0.2018661201845208	chr6:161145373:T:G
chr6:161145481	['T', 'C']	56057	14008.998875903291	-50.3401330615057	-0.0092370474971774	0.0087280122331415	-1.058322015418703	0.289913	0.289913	chr6	161145481	0.5377323099927761	chr6:161145481:T:C
chr6:161146301	['G', 'A']	56057	45173.60373651501	166.38824127777767	-0.001666327780065	0.0059481468515417	-0.2801423404052597	0.779369	0.779369	chr6	161146301	0.1082568725960467	chr6:161146301:G:A
chr6:161147322	['A', 'G']	56057	23069.526906469684	38.8005232818333	-0.003778429320477	0.0071854450698646	-0.5258448549448365	0.598998	0.598998	chr6	161147322	0.2225746276781575	chr6:161147322:A:G
chr6:161149994	['G', 'C']	56057	12699.132698208805	-37.82160305257816	-0.0071816936442573	0.0091078881038692	-0.7885136007771597	0.4304	0.4304	chr6	161149994	0.3661277373416672	chr6:161149994:G:C
chr6:161150314	['T', 'G']	56057	5114.729932737427	-44.19669833689052	-0.0121729896872202	0.0138606782473611	-0.8782391070608513	0.379818	0.379818	chr6	161150314	0.4204244574098595	chr6:161150314:T:G
chr6:161150528	['T', 'C']	56057	22749.434961017643	-7.908334661064122	-0.0053866990518378	0.0072086389814154	-0.7472560445495022	0.454912	0.454912	chr6	161150528	0.3420726068828489	chr6:161150528:T:C
chr6:161151052	['G', 'C']	56057	6690.835504014273	156.910438420247	0.0202952782239686	0.0121813442756479	1.666095117641616	0.0957001	0.0957001	chr6	161151052	1.0190876084151574	chr6:161151052:G:C
chr6:161151112	['G', 'A']	56057	5032.089767375482	-42.75200800538194	-0.0111709586493616	0.0139575835782421	-0.8003504751908198	0.423511	0.423511	chr6	161151112	0.3731353051036168	chr6:161151112:G:A
chr6:161152446	['A', 'C']	56057	24040.150149024656	46.04082881220282	-0.002015589978525	0.0070644687065681	-0.2853137386893741	0.775405	0.775405	chr6	161152446	0.1104714028833504	chr6:161152446:A:C
chr6:161152804	['G', 'A']	56057	23325.66442474087	14.338037934584424	-0.0032125452033504	0.0071485110528809	-0.4494006065858603	0.653144	0.653144	chr6	161152804	0.1849910583713243	chr6:161152804:G:A
chr6:161153776	['C', 'T']	56057	4107.297150610642	90.18759864446932	0.0202047328884824	0.0154075778411703	1.3113503690692765	0.189745	0.189745	chr6	161153776	0.7218296594431259	chr6:161153776:C:T
chr6:161154511	['T', 'C']	56057	7289.991058999888	-23.52566163910305	-0.0072429578981997	0.011754185481838	-0.6162024505561223	0.537763	0.537763	chr6	161154511	0.2694090820841122	chr6:161154511:T:C
chr6:161155758	['T', 'C']	56057	8804.62826253724	78.92620848904582	0.0039377896393401	0.0107068992454367	0.3677805823211097	0.713038	0.713038	chr6	161155758	0.1468873246354395	chr6:161155758:T:C
chr6:161155763	['C', 'T']	56057	23949.854482204977	-48.2289321687884	-0.006169846140768	0.0070804782421938	-0.8713883341948286	0.383546	0.383546	chr6	161155763	0.4161825421501202	chr6:161155763:C:T
chr6:161155887	['A', 'G']	56057	23952.70021054134	-41.150689130246285	-0.0058055696901233	0.0070790234454958	-0.8201088377263775	0.412158	0.412158	chr6	161155887	0.3849362660686435	chr6:161155887:A:G
chr6:161156207	['C', 'G']	56057	10869.193895390325	-81.00868888564992	-0.0080494517790393	0.0097556032528459	-0.825110612887121	0.409312	0.409312	chr6	161156207	0.3879455227444506	chr6:161156207:C:G
chr6:161156548	['A', 'G']	56057	8850.15787783645	74.40003748941436	0.0036529891648454	0.0106881963105905	0.3417778883071063	0.732519	0.732519	chr6	161156548	0.1351811061436266	chr6:161156548:A:G
chr6:161157127	['T', 'C']	56057	16643.78144903748	21.58044838571176	-0.0017918515755988	0.0081246017668626	-0.2205463882435666	0.825446	0.825446	chr6	161157127	0.0833113326605553	chr6:161157127:T:C
chr6:161157538	['G', 'C']	56057	24024.571479558155	-46.48668103722823	-0.0061947765725849	0.0070745333907179	-0.8756445450823229	0.381227	0.381227	chr6	161157538	0.4188163484960341	chr6:161157538:G:C
chr6:161157705	['A', 'T']	56057	6829.121824603968	-109.34868646044126	-0.0118725673443003	0.0120533899437765	-0.984998195501872	0.324629	0.324629	chr6	161157705	0.4886126860581355	chr6:161157705:A:T
chr6:161158452	['T', 'C']	56057	8796.941571069205	73.86832965275116	0.0038262366130544	0.0107162650562175	0.35704945640874	0.721056	0.721056	chr6	161158452	0.1420310049802236	chr6:161158452:T:C
chr6:161158466	['G', 'A']	56057	6836.121949479092	-101.22497619780508	-0.01115453223052	0.0120505344966106	-0.925646263546021	0.354634	0.354634	chr6	161158466	0.4502196294104323	chr6:161158466:G:A
chr6:161159016	['T', 'C']	56057	6920.617283950617	-65.99573173815794	-0.0113523689014734	0.0120543024008837	-0.9417690484221768	0.346315	0.346315	chr6	161159016	0.4605286973730154	chr6:161159016:T:C
chr6:161161503	['T', 'C']	56057	23975.99395182872	-24.03110289321392	-0.0053679598559734	0.0070927605605262	-0.7568223698186111	0.449159	0.449159	chr6	161161503	0.3475998937427653	chr6:161161503:T:C
chr6:161162336	['A', 'G']	56057	7394.131903810476	-79.85201216293781	-0.0105281989464288	0.0116261007683633	-0.905565774475131	0.36517	0.36517	chr6	161162336	0.4375049084915851	chr6:161162336:A:G
chr6:161162631	['T', 'C']	56057	8508.455346630035	63.46501221979369	0.0030118928786066	0.0108777829941957	0.2768848100953805	0.78187	0.78187	chr6	161162631	0.1068654502342589	chr6:161162631:T:C
chr6:161162898	['G', 'A']	56057	8472.151134579706	65.10296760348102	0.0032082635325716	0.0109061868799154	0.2941691324288468	0.76863	0.76863	chr6	161162898	0.1142826688175548	chr6:161162898:G:A
chr6:161163351	['C', 'T']	56057	7209.0	-107.04625655699807	-0.0137532520383629	0.0117608168882723	-1.1694129896773948	0.242242	0.242242	chr6	161163351	0.61575055654025	chr6:161163351:C:T
chr6:161164647	['G', 'C']	56057	10879.0	-57.143264822598894	-0.0065566918687592	0.0097489527498403	-0.6725534564588612	0.501234	0.501234	chr6	161164647	0.2999594773595218	chr6:161164647:G:C
chr6:161165325	['C', 'T']	56057	6858.12234194377	-84.47827121713034	-0.0135952898779709	0.0121113866592894	-1.122521331407032	0.261646	0.261646	chr6	161165325	0.5822859002944913	chr6:161165325:C:T
chr6:161165769	['ACT', 'A']	56057	6848.343842557901	-79.96611301948145	-0.0131664769766447	0.0121208436868656	-1.0862673685753506	0.277365	0.277365	chr6	161165769	0.5569483423466228	chr6:161165769:ACT:A
chr6:161167027	['C', 'G']	56057	11699.834852728663	3.7708289042032623	-0.0033223791494769	0.0094425982536127	-0.3518501010255117	0.724952	0.724952	chr6	161167027	0.1396907476707176	chr6:161167027:C:G
chr6:161167676	['CTT', 'C']	56057	6797.242511818749	-95.36838843627072	-0.0100969662230338	0.0120783829134991	-0.8359534794802038	0.403185	0.403185	chr6	161167676	0.3944956336518354	chr6:161167676:CTT:C
chr6:161168445	['C', 'T']	56057	26329.22718027405	-39.79687252325273	-0.0050807778071096	0.0068293000527238	-0.743967576162238	0.456899	0.456899	chr6	161168445	0.3401797924694802	chr6:161168445:C:T
chr6:161168563	['C', 'T']	56057	12394.663324651228	-60.92260480909388	-0.0065433110339684	0.0091885115484229	-0.7121187147108208	0.476394	0.476394	chr6	161168563	0.3220337169275067	chr6:161168563:C:T
chr6:161169152	['T', 'C']	56057	6012.858106299844	53.47910995856708	0.0083110162696853	0.0127899513047589	0.6498082808644461	0.515819	0.515819	chr6	161169152	0.2875026648285929	chr6:161169152:T:C
chr6:161169679	['A', 'G']	56057	6892.491820241557	-82.05308849894767	-0.0133887695332605	0.0120785526157679	-1.108474662417925	0.267662	0.267662	chr6	161169679	0.5724132812663234	chr6:161169679:A:G
chr6:161171068	['C', 'T']	56057	104466.45430217827	391.5532501499228	0.0056475101533503	0.0114304034744433	0.4940779357419291	0.621253	0.621253	chr6	161171068	0.2067315010669817	chr6:161171068:C:T
chr6:161171139	['T', 'C']	56057	6030.753077609279	47.75578391440088	0.0076753803596245	0.0127762063973993	0.6007558206939196	0.548005	0.548005	chr6	161171139	0.2612154789928147	chr6:161171139:T:C
chr6:161171242	['G', 'T']	56057	6245.111406450692	63.4908448461637	0.009466670454378	0.0125662196612309	0.7533427482239882	0.451247	0.451247	chr6	161171242	0.3455856723722172	chr6:161171242:G:T
chr6:161171688	['G', 'C']	56057	6878.749044676972	-86.26632458022844	-0.0136218786072692	0.0120951375969749	-1.1262276677758667	0.260074	0.260074	chr6	161171688	0.5849030627250532	chr6:161171688:G:C
chr6:161171942	['C', 'T']	56057	12375.194457332522	-57.689263651900745	-0.0065014332399635	0.0091967360085396	-0.7069283313043481	0.479614	0.479614	chr6	161171942	0.3191081482712582	chr6:161171942:C:T
chr6:161172156	['G', 'C']	56057	6206.332144003996	64.24261453962461	0.0088776036714699	0.0126030961874294	0.7043986286738506	0.481187	0.481187	chr6	161172156	0.317686114300874	chr6:161172156:G:C
chr6:161172815	['C', 'T']	56057	4129.957765327241	144.85397893267364	0.0113324683220945	0.0155172391123226	0.7303147318968027	0.465201	0.465201	chr6	161172815	0.3323593603794982	chr6:161172815:C:T
chr6:161173164	['C', 'T']	56057	107361.83045223444	368.40809491212445	-0.0035377009390275	0.014354040239458	-0.2464602913194233	0.805327	0.805327	chr6	161173164	0.0940277401793441	chr6:161173164:C:T
chr6:161174118	['T', 'G']	56057	4857.346600538775	-86.67949477131125	-0.011653242948394	0.0141315506559363	-0.824625919130736	0.409588	0.409588	chr6	161174118	0.3876527756897577	chr6:161174118:T:G
chr6:161176444	['G', 'A']	56057	19541.880502471315	-119.35501709855178	-0.009273607918111	0.0076304055104615	-1.2153492898112075	0.224238	0.224238	chr6	161176444	0.6492907887441907	chr6:161176444:G:A
chr6:161176750	['A', 'G']	56057	6886.491392075357	-80.94130163468348	-0.0130534918417282	0.0120849622464083	-1.080143369550682	0.280083	0.280083	chr6	161176750	0.5527132504418668	chr6:161176750:A:G
chr6:161177847	['C', 'T']	56057	19467.556503274387	-121.46420179081254	-0.0091544513757465	0.0076435904447564	-1.19766377357732	0.231053	0.231053	chr6	161177847	0.6362883882143637	chr6:161177847:C:T
chr6:161178335	['G', 'A']	56057	4255.151815181518	-48.01503134508288	-0.0116382041464365	0.0150726564669311	-0.7721402111147657	0.440035	0.440035	chr6	161178335	0.3565127787357648	chr6:161178335:G:A
chr6:161178701	['C', 'T']	56057	12465.0	-36.8427524393955	-0.0048917391120383	0.0091626634196698	-0.5338774205693383	0.593428	0.593428	chr6	161178701	0.2266319660093903	chr6:161178701:C:T
chr6:161179654	['C', 'A']	56057	19356.41709188225	-127.73685960134873	-0.0091247019563494	0.0076629331854923	-1.1907583865698526	0.233753	0.233753	chr6	161179654	0.6312428066582895	chr6:161179654:C:A
chr6:161180004	['T', 'C']	56057	27023.71320997127	-17.15181591900461	-0.0046222998371524	0.0067754509469601	-0.682212870159774	0.495107	0.495107	chr6	161180004	0.3053009334142592	chr6:161180004:T:C
chr6:161180047	['A', 'G']	56057	6889.843617287032	-81.78059952542036	-0.0132040763467051	0.0120833804120226	-1.0927468884094265	0.27451	0.27451	chr6	161180047	0.5614418302094649	chr6:161180047:A:G
chr6:161180130	['A', 'G']	56057	26972.81167591486	-10.432196179996131	-0.004347401354809	0.0067815630776321	-0.6410618474003809	0.521485	0.521485	chr6	161180130	0.2827581791088176	chr6:161180130:A:G
chr6:161180263	['T', 'C']	56057	26362.64339370149	-2.8308548870889005	-0.0029688263060672	0.0068265668444427	-0.4348930251058853	0.663642	0.663642	chr6	161180263	0.1780661365249562	chr6:161180263:T:C
chr6:161180804	['A', 'G']	56057	6297.898784991703	54.45065966003808	0.0071324317653638	0.0125158895403956	0.5698701432561831	0.568768	0.568768	chr6	161180804	0.2450648458478429	chr6:161180804:A:G
chr6:161182655	['C', 'T']	56057	4891.174507180447	20.52587260764605	0.0002889729968931	0.0140828698083316	0.0205194680364212	0.983629	0.983629	chr6	161182655	0.0071686755877398	chr6:161182655:C:T
chr6:161182948	['G', 'A']	56057	12262.218745540174	-39.57181027241238	-0.0048516690836752	0.0092357532062157	-0.5253138510035131	0.599367	0.599367	chr6	161182948	0.2223071721551956	chr6:161182948:G:A
chr6:161183488	['C', 'T']	56057	12163.594516439976	-38.1867514437713	-0.0045763322824348	0.0092688083748853	-0.4937346956956062	0.621495	0.621495	chr6	161183488	0.2065623609582083	chr6:161183488:C:T
chr6:161184565	['C', 'T']	56057	12342.880737873083	-87.88547026721083	-0.0106894857296161	0.0092058813724929	-1.161158317937507	0.245582	0.245582	chr6	161184565	0.6098034680974532	chr6:161184565:C:T
chr6:161184571	['C', 'A']	56057	37471.6953123606	363.7212877246939	0.0057892631350114	0.0061540470433039	0.9407245499220848	0.34685	0.34685	chr6	161184571	0.459858301164449	chr6:161184571:C:A
chr6:161184793	['C', 'T']	56057	39461.33555167	130.91608181278053	0.0035864106932009	0.0061458515091723	0.5835498446144415	0.559526	0.559526	chr6	161184793	0.2521797279127972	chr6:161184793:C:T
chr6:161184912	['T', 'C']	56057	77749.32181406219	523.0413940072175	0.0086706830734236	0.0062943278000109	1.3775391668366233	0.168351	0.168351	chr6	161184912	0.7737842995717521	chr6:161184912:T:C
chr6:161185685	['T', 'C']	56057	36603.52969828894	379.3967561488174	0.0063149624907748	0.0061931125146908	1.019675078693468	0.307887	0.307887	chr6	161185685	0.5116086480485906	chr6:161185685:T:C
chr6:161186340	['C', 'T']	56057	39606.89165462233	104.36327366395057	0.0026657683007832	0.0061412762277716	0.4340739940548987	0.664236	0.664236	chr6	161186340	0.1776775903792145	chr6:161186340:C:T
chr6:161186620	['G', 'A']	56057	51966.75958244113	6.826675779744402	-0.001982846156326	0.0058443516250407	-0.3392756431406958	0.734403	0.734403	chr6	161186620	0.1340655577316715	chr6:161186620:G:A
chr6:161186720	['C', 'T']	56057	39807.81144060237	103.10133165213598	0.002691013534855	0.0061361417748975	0.4385513949276274	0.660988	0.660988	chr6	161186720	0.1798064249032997	chr6:161186720:C:T
chr6:161187057	['T', 'C']	56057	52384.54140945584	-8.389689446949836	-0.0028622306004697	0.0058426154346417	-0.4898885837152966	0.624215	0.624215	chr6	161187057	0.2046657993698905	chr6:161187057:T:C
chr6:161187390	['G', 'C']	56057	97428.6422530688	389.225815368509	0.0032748519132487	0.0085270101965391	0.3840562914511207	0.700938	0.700938	chr6	161187390	0.1543203949416091	chr6:161187390:G:C
chr6:161187425	['C', 'G']	56057	89841.4107184272	446.0756241646644	0.0063656065330358	0.0072445447320422	0.8786758545200353	0.379581	0.379581	chr6	161187425	0.4206955343945613	chr6:161187425:C:G
chr6:161187660	['C', 'T']	56057	88711.40773650217	377.9178097348403	0.0046910835774803	0.0071195034651208	0.6589060038333348	0.509959	0.509959	chr6	161187660	0.2924647391756532	chr6:161187660:C:T
chr6:161188115	['T', 'C']	56057	51882.10628958872	-18.155125981977665	-0.0027045891390534	0.0058447676001033	-0.4627368142072237	0.643555	0.643555	chr6	161188115	0.1914143311593067	chr6:161188115:T:C
chr6:161188757	['G', 'A']	56057	88630.81083733296	380.92592127792346	0.0049029917091369	0.0071102372146304	0.689567951270075	0.490469	0.490469	chr6	161188757	0.3093884369168508	chr6:161188757:G:A
chr6:161189600	['G', 'A']	56057	8814.628976147575	19.895746621912306	-0.0048079344660867	0.0108058458361652	-0.4449382805365822	0.656366	0.656366	chr6	161189600	0.1828539236500543	chr6:161189600:G:A
chr6:161189996	['C', 'T']	56057	12318.538251561107	-115.0030774535244	-0.0126120567203911	0.0092140336519158	-1.3687877857672786	0.171071	0.171071	chr6	161189996	0.7668236059318962	chr6:161189996:C:T
chr6:161190126	['G', 'C']	56057	45816.53856447037	409.795247972504	0.0042453978123506	0.0059178233701948	0.7173917751132257	0.473135	0.473135	chr6	161190126	0.3250149239771502	chr6:161190126:G:C
chr6:161191060	['C', 'T']	56057	8870.63297236544	14.05691133512056	-0.0064282088345864	0.0107849275778746	-0.5960363468526126	0.551153	0.551153	chr6	161191060	0.258727824320573	chr6:161191060:C:T
chr6:161191271	['A', 'C']	56057	98390.75519123732	371.849347982747	0.0013166081166102	0.0087830717846185	0.1499029210846203	0.880842	0.880842	chr6	161191271	0.055101985665088	chr6:161191271:A:C
chr6:161192291	['C', 'T']	56057	8882.2887468533	13.06827925552382	-0.006678812979318	0.0107805022100255	-0.6195270729694686	0.535572	0.535572	chr6	161192291	0.2711821362219403	chr6:161192291:C:T
chr6:161192597	['G', 'A']	56057	97590.22273165162	386.3954358858463	0.0031292778746677	0.0085683288977293	0.3652144907155771	0.714953	0.714953	chr6	161192597	0.1457225071661327	chr6:161192597:G:A
chr6:161193008	['A', 'T']	56057	8875.583314004318	13.362399703399534	-0.0065941078075636	0.0107796590213069	-0.6117176614334263	0.540727	0.540727	chr6	161193008	0.2670219443540002	chr6:161193008:A:T
chr6:161193241	['C', 'G']	56057	8878.31676032468	10.93444623344686	-0.0068425015004794	0.0107762007299283	-0.6349641837568967	0.525454	0.525454	chr6	161193241	0.2794652975626517	chr6:161193241:C:G
chr6:161193852	['T', 'TAAG']	56057	8883.950884016342	11.262586757888922	-0.0068421091076593	0.0107757400682051	-0.634954913941142	0.52546	0.52546	chr6	161193852	0.279460338513878	chr6:161193852:T:TAAG
chr6:161194321	['C', 'T']	56057	8881.792210804251	19.045792566693887	-0.0061840322453706	0.0107795743412566	-0.5736805600665025	0.566186	0.566186	chr6	161194321	0.2470408735755029	chr6:161194321:C:T
chr6:161194707	['G', 'A']	56057	9024.759401878626	15.216151522719269	-0.0067545469954924	0.0107498061225484	-0.6283412852743782	0.529783	0.529783	chr6	161194707	0.2759019817213968	chr6:161194707:G:A
chr6:161195497	['CCA', 'C']	56057	8875.158323819038	16.43448547223092	-0.0062073048569474	0.0107806967782072	-0.575779560881006	0.564767	0.564767	chr6	161195497	0.2481306875522232	chr6:161195497:CCA:C
chr6:161195591	['T', 'C']	56057	8877.108510258697	17.175142897265207	-0.0061360002359482	0.0107792924611036	-0.5692396099363285	0.569196	0.569196	chr6	161195591	0.24473816056251	chr6:161195591:T:C
chr6:161196167	['A', 'T']	56057	8521.608067364814	10.697600569792248	-0.0050482025038841	0.0109547958072655	-0.4608212323351575	0.644929	0.644929	chr6	161196167	0.1904880940553598	chr6:161196167:A:T
chr6:161196356	['T', 'C']	56057	9108.762348322629	24.29928512554979	-0.0059298831388421	0.0106708292110193	-0.5557096849341928	0.578412	0.578412	chr6	161196356	0.237762705548031	chr6:161196356:T:C
chr6:161196911	['C', 'G']	56057	9100.922321954356	27.531499445724425	-0.0053561553734209	0.0106767169037761	-0.5016668908329481	0.615904	0.615904	chr6	161196911	0.2104869753669846	chr6:161196911:C:G
chr6:161198087	['T', 'C']	56057	9045.806840077072	21.612971314889524	-0.0051405415536282	0.0107021156409878	-0.4803294718607345	0.630995	0.630995	chr6	161198087	0.1999740820886911	chr6:161198087:T:C
chr6:161198778	['G', 'A']	56057	97469.91011436422	409.6445388730787	0.0044551567786312	0.0085401122170187	0.5216742667330542	0.601899	0.601899	chr6	161198778	0.2204763782150716	chr6:161198778:G:A
chr6:161200355	['G', 'A']	56057	7904.141001855288	-23.303948865864644	-0.0053029970977581	0.0113178438373589	-0.4685518879712324	0.639392	0.639392	chr6	161200355	0.1942328018735121	chr6:161200355:G:A
chr6:161200752	['A', 'G']	56057	69611.2089666738	140.34606142786288	-0.0001820183028049	0.0059640520886272	-0.0305192342555291	0.975653	0.975653	chr6	161200752	0.0107046157154805	chr6:161200752:A:G
chr6:161200761	['G', 'A']	56057	7732.0	-27.59824274612422	-0.0058801386802785	0.0114254209349705	-0.5146540082633504	0.606797	0.606797	chr6	161200761	0.2169565750287916	chr6:161200761:G:A
chr6:161200991	['C', 'T']	56057	12666.581712756466	-90.94429708976132	-0.0113937139525861	0.0090923792362167	-1.2531058875330108	0.210172	0.210172	chr6	161200991	0.6774251429960587	chr6:161200991:C:T
chr6:161201065	['C', 'T']	56057	7392.395618510721	-8.667544466203537	-0.0026452047269667	0.0116907532908943	-0.2262646949386118	0.820996	0.820996	chr6	161201065	0.08565895881498	chr6:161201065:C:T
chr6:161201447	['C', 'G']	56057	5903.947883956608	65.07723752001345	-0.0014961151271435	0.0130094677593098	-0.1150020242813452	0.908444	0.908444	chr6	161201447	0.0417018391215778	chr6:161201447:C:G
chr6:161201465	['G', 'C']	56057	6840.244046026224	133.94253364640397	0.025819131059442	0.0121531267397044	2.1244846377756152	0.033634	0.033634	chr6	161201465	1.4732214801541543	chr6:161201465:G:C
chr6:161201593	['A', 'G']	56057	69693.18930202685	136.82748705838134	-0.0002621234196191	0.005967791624704	-0.0439230181117664	0.964966	0.964966	chr6	161201593	0.0154879884930131	chr6:161201593:A:G
chr6:161201917	['G', 'T']	56057	7649.409373104506	-34.94374653954836	-0.0065086999694297	0.0114922892377161	-0.5663536511132254	0.571156	0.571156	chr6	161201917	0.243245256577174	chr6:161201917:G:T
chr6:161201959	['T', 'C']	56057	12308.537002676185	34.92577564293681	0.0074318725501472	0.0097074473579298	0.7655846358081204	0.443927	0.443927	chr6	161201959	0.352688440028895	chr6:161201959:T:C
chr6:161202145	['C', 'T']	56057	46160.35180757289	-89.23636370443776	-0.0062184439596473	0.0058911679161594	-1.0555536776655443	0.291177	0.291177	chr6	161202145	0.5358429328190923	chr6:161202145:C:T
chr6:161202514	['C', 'T']	56057	11380.624150297062	21.04965090052466	0.0074040086825415	0.0100078842540954	0.7398175772778035	0.459414	0.459414	chr6	161202514	0.3377957744215672	chr6:161202514:C:T
chr6:161203117	['G', 'A']	56057	37946.09227804739	-70.08183174422665	-0.0043535170596984	0.0061404775496948	-0.708986723665297	0.478336	0.478336	chr6	161203117	0.320266932502494	chr6:161203117:G:A
chr6:161203534	['G', 'A']	56057	38217.54467105616	-78.62277775304243	-0.00462935392615	0.0061314793320232	-0.7550141940415755	0.450244	0.450244	chr6	161203534	0.3465520659248726	chr6:161203534:G:A
chr6:161203764	['G', 'C']	56057	8192.43843436686	-16.938577096171564	-0.0071879198256135	0.0111453287424996	-0.6449266766088649	0.518977	0.518977	chr6	161203764	0.2848518887689246	chr6:161203764:G:C
chr6:161204676	['A', 'G']	56057	13168.637963343032	-33.31398978137212	-0.0072586829150691	0.0089505601733545	-0.8109752657356555	0.417383	0.417383	chr6	161204676	0.3794652437146116	chr6:161204676:A:G
chr6:161204946	['G', 'C']	56057	8197.462344104057	-14.984321423274384	-0.0066357802680548	0.011144732119649	-0.5954185526232123	0.551566	0.551566	chr6	161204946	0.258402512741807	chr6:161204946:G:C
chr6:161205145	['C', 'T']	56057	11328.61672821995	8.56467204608254	0.0073910377698236	0.0100187332137664	0.7377217869887843	0.460687	0.460687	chr6	161205145	0.3365940428111862	chr6:161205145:C:T
chr6:161206028	['T', 'C']	56057	12091.509901873327	25.77870312629426	0.0075142742800603	0.0097784652205871	0.7684512968599718	0.442222	0.442222	chr6	161206028	0.3543596556041249	chr6:161206028:T:C
chr6:161207079	['T', 'C']	56057	23302.662783437103	222.58496415199417	0.0087375060319289	0.0071235912313018	1.2265591536941869	0.219993	0.219993	chr6	161207079	0.6575911378584254	chr6:161207079:T:C
chr6:161207589	['A', 'G']	56057	23300.909652096343	219.70304656884835	0.0085755107198402	0.0071241269403656	1.2037279503332567	0.2287	0.2287	chr6	161207589	0.6407338353932516	chr6:161207589:A:G
chr6:161207628	['G', 'A']	56057	7541.538133552174	-24.516687377789864	-0.0040666183659608	0.0115826516992178	-0.3510956274576987	0.725518	0.725518	chr6	161207628	0.1393518083072923	chr6:161207628:G:A
chr6:161207671	['G', 'T']	56057	7923.141340802055	-23.813568043684626	-0.0054755333580689	0.0113077037350251	-0.4842303518360396	0.628224	0.628224	chr6	161207671	0.201885476297165	chr6:161207671:G:T
chr6:161209348	['A', 'T']	56057	23245.31738300416	214.5358924353669	0.0082565416105216	0.0071295575764038	1.158072085405087	0.24684	0.24684	chr6	161209348	0.6075844622576512	chr6:161209348:A:T
chr6:161209427	['C', 'T']	56057	7916.847371144138	-24.97439848511928	-0.0056184385792035	0.0113116684687001	-0.4966940637227798	0.619407	0.619407	chr6	161209427	0.2080238909324202	chr6:161209427:C:T
chr6:161209931	['T', 'C']	56057	12645.286002355544	-98.18188032734987	-0.0122030169589706	0.0090996969477503	-1.3410355343743072	0.179914	0.179914	chr6	161209931	0.7449350407335023	chr6:161209931:T:C
chr6:161210123	['T', 'C']	56057	69309.83700597734	198.1014765989937	0.0017879466803388	0.0059605076123792	0.2999655057273108	0.764205	0.764205	chr6	161210123	0.1167901251593793	chr6:161210123:T:C
chr6:161210144	['T', 'C']	56057	12460.222777311896	42.51496491947087	-0.0011143796177711	0.0091859563251182	-0.1213134025821588	0.903443	0.903443	chr6	161210144	0.0440992427337811	chr6:161210144:T:C
chr6:161210185	['T', 'C']	56057	19376.11085141307	-30.52701925314449	-0.0046018569709861	0.0076435744687802	-0.6020556206761907	0.54714	0.54714	chr6	161210185	0.2619015339078578	chr6:161210185:T:C
chr6:161210446	['C', 'T']	56057	12123.513898305082	37.10167450274191	0.0089379579353303	0.0097725054759353	0.9146024995677824	0.360404	0.360404	chr6	161210446	0.4432103975811894	chr6:161210446:C:T
chr6:161211589	['A', 'T']	56057	12808.59944692239	-89.65586222135077	-0.0114301710237248	0.0090514247240289	-1.2628035223428389	0.206665	0.206665	chr6	161211589	0.6847330676103852	chr6:161211589:A:T
chr6:161211630	['A', 'T']	56057	11420.72322576039	11.198579611556989	0.0080333210999199	0.0099880980649919	0.8042893699728997	0.421233	0.421233	chr6	161211630	0.3754776128984589	chr6:161211630:A:T
chr6:161212379	['T', 'A']	56057	70157.04897813476	153.32441025058623	0.0003007449128969	0.0059786859525763	0.0503028450202143	0.959881	0.959881	chr6	161212379	0.0177826047174724	chr6:161212379:T:A
chr6:161212719	['T', 'C']	56057	23496.09573253407	204.25847212085648	0.0077418910189942	0.0071021578463394	1.0900758877084895	0.275684	0.275684	chr6	161212719	0.5595884385128311	chr6:161212719:T:C
chr6:161212743	['T', 'C']	56057	8042.286932477031	1.5142631412125018	-0.004729878565434	0.0112378159817827	-0.4208894836061988	0.673837	0.673837	chr6	161212743	0.1714451458413107	chr6:161212743:T:C
chr6:161212962	['T', 'C']	56057	7495.2033614045085	-20.87602208508488	-0.0047928779458063	0.0116054162532818	-0.4129863023612727	0.679618	0.679618	chr6	161212962	0.1677351271585674	chr6:161212962:T:C
chr6:161214126	['C', 'G']	56057	11453.430223015162	-13.671147561423542	0.0053075667457124	0.0099621393946128	0.5327737883875262	0.594192	0.594192	chr6	161214126	0.226073199686922	chr6:161214126:C:G
chr6:161214274	['C', 'G']	56057	38182.49250615566	-89.7322100273879	-0.0050433457651084	0.0061357852625379	-0.8219560413726777	0.411105	0.411105	chr6	161214274	0.3860472411490971	chr6:161214274:C:G
chr6:161214493	['T', 'C']	56057	70203.77600542414	137.65850228973267	-0.0003032804571104	0.0059786918417458	-0.0507268922931903	0.959543	0.959543	chr6	161214493	0.0179355584540106	chr6:161214493:T:C
chr6:161214494	['G', 'A']	56057	12483.004157151012	-105.00472287398864	-0.012233880804368	0.0091591419923916	-1.3357016207992571	0.181652	0.181652	chr6	161214494	0.7407598161652512	chr6:161214494:G:A
chr6:161215842	['G', 'A']	56057	12797.967935907503	-88.10684088343545	-0.0112477472988755	0.0090544703360882	-1.2422313930441202	0.214156	0.214156	chr6	161215842	0.6692697534860051	chr6:161215842:G:A
chr6:161215909	['T', 'C']	56057	23496.514923908584	196.45987547868003	0.0071989745600575	0.0071019652654315	1.013659500011663	0.31075	0.31075	chr6	161215909	0.5075888626863176	chr6:161215909:T:C
chr6:161215930	['G', 'A']	56057	7750.414778606344	-2.2081113765286897	-0.0026001299193888	0.0114168704520387	-0.2277445408802535	0.819846	0.819846	chr6	161215930	0.0862677178983826	chr6:161215930:G:A
chr6:161220448	['A', 'G']	56057	16437.586459727052	194.30877396325883	0.0137014541390212	0.0081831794549785	1.6743435988911872	0.0940687	0.0940687	chr6	161220448	1.0265548577474437	chr6:161220448:A:G
chr6:161220586	['C', 'T']	56057	12691.263992720396	-115.4321026481912	-0.0132204182395905	0.0091011046783738	-1.4526168752904312	0.146336	0.146336	chr6	161220586	0.8346488202994121	chr6:161220586:C:T
chr6:161221453	['G', 'A']	56057	9811.35004905896	116.19234644360056	0.0088766938170496	0.0102234427496677	0.8682685504683003	0.385251	0.385251	chr6	161221453	0.4142562253054074	chr6:161221453:G:A
chr6:161221479	['A', 'G']	56057	12951.386237533674	21.899653278622647	-3.951258904831962e-06	0.0090227010758279	-0.0004379241727754	0.999651	0.999651	chr6	161221479	0.0001515952290907	chr6:161221479:A:G
chr6:161223508	['C', 'T']	56057	45801.5364234866	-108.85306290060552	-0.0087016643842079	0.0059047864280728	-1.4736628479631335	0.140578	0.140578	chr6	161223508	0.8520826396731316	chr6:161223508:C:T
chr6:161224016	['A', 'G']	56057	54925.73765255872	-89.20023291915258	-0.0094986960837934	0.0058193719299442	-1.6322545109923026	0.102631	0.102631	chr6	161224016	0.9887214394635292	chr6:161224016:A:G
chr6:161225227	['T', 'C']	56057	16417.221532312742	98.5379875191725	0.0011653594928328	0.0081750000183999	0.1425516195975469	0.886645	0.886645	chr6	161225227	0.0522502306774053	chr6:161225227:T:C
chr6:161225466	['T', 'G']	56057	16333.748264972972	93.520528991973	0.0013767644857244	0.0081949228783525	0.1680021284106612	0.866582	0.866582	chr6	161225466	0.0621903360515416	chr6:161225466:T:G
chr6:161225682	['G', 'A']	56057	5410.0965106322255	66.05113421736466	0.0029239355089509	0.0135121780208663	0.2163926129773896	0.828683	0.828683	chr6	161225682	0.0816115703899442	chr6:161225682:G:A
chr6:161226930	['A', 'G']	56057	22729.08195638984	200.65511404115227	0.0031311340851369	0.0071733996648744	0.4364923511050131	0.662481	0.662481	chr6	161226930	0.1788265728077329	chr6:161226930:A:G
chr6:161228181	['A', 'T']	56057	22789.471951611184	-212.44656274517985	-0.0131284193126448	0.0071877821298969	-1.8264909919901915	0.0677817	0.0677817	chr6	161228181	1.1688875430324164	chr6:161228181:A:T
chr6:161230079	['G', 'C']	56057	23409.923264942016	-187.34897870246084	-0.0111302352791804	0.007116556916597	-1.5639916057191576	0.117825	0.117825	chr6	161230079	0.9287625515683268	chr6:161230079:G:C
chr6:161230451	['G', 'C']	56057	23594.683620858832	-182.98926991172647	-0.0108984073923236	0.0070941436893773	-1.5362541089550708	0.124482	0.124482	chr6	161230451	0.9048934426713356	chr6:161230451:G:C
chr6:161230836	['A', 'G']	56057	23597.525735490897	-182.94293149798608	-0.0108751617389367	0.0070938557701191	-1.5330395896608633	0.125272	0.125272	chr6	161230836	0.90214598889717	chr6:161230836:A:G
chr6:161230971	['T', 'C']	56057	5559.495878826803	63.99925243636376	0.0003781256072093	0.0133747169446557	0.0282716717500638	0.977446	0.977446	chr6	161230971	0.009907226310431	chr6:161230971:T:C
chr6:161232407	['T', 'C']	56057	4897.087359069502	52.49730167632461	0.0024637587834044	0.0141169260377501	0.1745251605637172	0.861453	0.861453	chr6	161232407	0.0647684122350635	chr6:161232407:T:C
chr6:161233083	['G', 'C']	56057	106652.22053917107	336.79476140319906	-0.0028844197243263	0.0134338895730412	-0.2147121806118429	0.829993	0.829993	chr6	161233083	0.0809255703639175	chr6:161233083:G:C
chr6:161233797	['A', 'C']	56057	17353.09561617928	154.80248641876756	0.0042053572023381	0.007980881971048	0.5269288804913704	0.598245	0.598245	chr6	161233797	0.223120922437022	chr6:161233797:A:C
chr6:161233979	['C', 'T']	56057	24165.017555753788	-217.14026660848435	-0.0134298031517337	0.0070398109804298	-1.907693713519809	0.0564359	0.0564359	chr6	161233979	1.2484445447414625	chr6:161233979:C:T
chr6:161234190	['C', 'T']	56057	24157.740445348463	-212.7165853246169	-0.0132554687631722	0.0070403190105236	-1.882793768770744	0.0597335	0.0597335	chr6	161234190	1.2237820376360895	chr6:161234190:C:T
chr6:161234325	['G', 'A']	56057	24171.880816443045	-213.9235946383797	-0.0132680708617716	0.0070386781789582	-1.885023085930525	0.0594319	0.0594319	chr6	161234325	1.2259803854018012	chr6:161234325:G:A
chr6:161234964	['A', 'G']	56057	46577.72867497416	-69.52245413222423	-0.008153167660845	0.0058885013307771	-1.3845912912053466	0.166183	0.166183	chr6	161234964	0.7794134052438975	chr6:161234964:A:G
chr6:161235091	['G', 'T']	56057	16063.45634013995	103.37509347448632	0.002514077224586	0.0082549665972954	0.3045532886117043	0.760708	0.760708	chr6	161235091	0.1187820164548715	chr6:161235091:G:T
chr6:161235877	['G', 'C']	56057	2276.040602254888	-2.895684813478656	-0.0185357085434801	0.0205437193148284	-0.9022567072409892	0.366924	0.366924	chr6	161235877	0.4354238807033628	chr6:161235877:G:C
chr6:161236155	['C', 'T']	56057	46282.90768132752	-38.11335598540567	-0.006961426187783	0.0058926747470864	-1.1813694945958175	0.237461	0.237461	chr6	161236155	0.6244077076206015	chr6:161236155:C:T
chr6:161236727	['T', 'A']	56057	24111.193934742256	-224.4617260240663	-0.0136890636615057	0.0070490205595607	-1.9419809526500835	0.0521444	0.0521444	chr6	161236727	1.2827923253906204	chr6:161236727:T:A
chr6:161236784	['C', 'A']	56057	17459.67194247171	164.5116627025122	0.0042043955964529	0.0079662849108504	0.5277736916898871	0.597659	0.597659	chr6	161236784	0.2235465361765262	chr6:161236784:C:A
chr6:161237096	['G', 'A']	56057	3994.071250178393	67.70116736465128	0.0119867716677213	0.0155696332446013	0.769881440327289	0.441373	0.441373	chr6	161237096	0.3551942373493941	chr6:161237096:G:A
chr6:161237312	['C', 'T']	56057	46897.34640429594	-87.84814411145936	-0.0096208065294784	0.0058866518784568	-1.6343427007612357	0.102193	0.102193	chr6	161237312	0.9905788514174486	chr6:161237312:C:T
chr6:161237348	['A', 'G']	56057	55545.863227579306	-72.65285168182865	-0.0100223118703624	0.0058525588860226	-1.7124666433170346	0.0868162	0.0868162	chr6	161237348	1.0613992274255435	chr6:161237348:A:G
chr6:161237535	['G', 'A']	56057	24571.506645970487	-245.53255779528743	-0.0160858436806343	0.0069971546798371	-2.29891211737637	0.0215136	0.0215136	chr6	161237535	1.6672869104253702	chr6:161237535:G:A
chr6:161237619	['G', 'A']	56057	29667.70469223907	231.66704066715755	0.0040158884058733	0.0065515208632076	0.6129704063717516	0.539898	0.539898	chr6	161237619	0.2676882813277436	chr6:161237619:G:A
chr6:161237689	['T', 'A']	56057	47543.17746453743	-51.4100065908701	-0.0086783449349322	0.0058800655981458	-1.475892537265025	0.139978	0.139978	chr6	161237689	0.8539402159602588	chr6:161237689:T:A
chr6:161237793	['A', 'G']	56057	4459.431931333535	120.90503879110288	0.0211374567476818	0.0147584299446499	1.4322293649768825	0.152084	0.152084	chr6	161237793	0.8179164735026709	chr6:161237793:A:G
chr6:161238715	['A', 'G']	56057	33834.24282273174	61.21037192834467	0.0003447527505872	0.0063774870493086	0.0540577735276821	0.956889	0.956889	chr6	161238715	0.0191384378588859	chr6:161238715:A:G
chr6:161240171	['G', 'A']	56057	1937.018711018708	-37.32727305967038	-0.0357525678606429	0.0222959028427202	-1.6035487826103652	0.108819	0.108819	chr6	161240171	0.9632952693920458	chr6:161240171:G:A
chr6:161241604	['G', 'A']	56057	5665.404260253689	185.9735613590873	0.0284964956912968	0.01321297430095	2.156705601799879	0.0310328	0.0310328	chr6	161241604	1.5081790375099855	chr6:161241604:G:A
chr6:161242512	['A', 'G']	56057	22934.27372516823	-36.94238679660835	-0.0085856890587105	0.0071607545093778	-1.198992235729717	0.230536	0.230536	chr6	161242512	0.6372612464975335	chr6:161242512:A:G
chr6:161243988	['A', 'G']	56057	8673.702030474966	-4.439215341879765	-0.0028968105044241	0.0108407771320252	-0.2672142844691919	0.789305	0.789305	chr6	161243988	0.1027551460663795	chr6:161243988:A:G
chr6:161244491	['G', 'A']	56057	9072.647387294168	215.4121505958277	0.0191386234358354	0.0106354076020443	1.7995195061594622	0.0719419	0.0719419	chr6	161244491	1.1430180965617225	chr6:161244491:G:A
chr6:161244706	['A', 'G']	56057	1612.373920491042	-76.28402465536591	-0.0540468875690621	0.0250344819936767	-2.158897778780218	0.0308623	0.0308623	chr6	161244706	1.5105717114521642	chr6:161244706:A:G
chr6:161245245	['A', 'G']	56057	34760.62009419152	-52.24942388570976	-0.005204170612063	0.0063527034601012	-0.8192056570479533	0.412673	0.412673	chr6	161245245	0.3843939448240634	chr6:161245245:A:G
chr6:161245689	['A', 'C']	56057	11272.010812353916	180.49514366691287	0.0090265818881885	0.0097203256465777	0.9286295764552428	0.353085	0.353085	chr6	161245689	0.4521207320421183	chr6:161245689:A:C
chr6:161245733	['T', 'C']	56057	16967.81613173717	-10.152347527468116	-0.0050697477739461	0.0080731756011653	-0.627974421021434	0.530023	0.530023	chr6	161245733	0.2757052840664703	chr6:161245733:T:C
chr6:161246431	['CAG', 'C']	56057	10068.320078634631	153.33511126576832	0.0111261949042556	0.0101718525429158	1.09382188321285	0.274038	0.274038	chr6	161246431	0.5621892107342241	chr6:161246431:CAG:C
chr6:161247713	['G', 'A']	56057	16924.226754456402	-7.37695161393742	-0.0050738900472238	0.0080814634198728	-0.6278429764028679	0.530109	0.530109	chr6	161247713	0.2756348224154201	chr6:161247713:G:A
chr6:161248118	['C', 'A']	56057	8609.33067158433	-5.952782662199664	-0.0032321762827867	0.0108992889753936	-0.2965492785890624	0.766812	0.766812	chr6	161248118	0.1153110993763896	chr6:161248118:C:A
chr6:161248199	['C', 'G']	56057	17034.823303776917	-32.2181879145595	-0.0065625247633448	0.0080636341116943	-0.8138420806851138	0.415739	0.415739	chr6	161248199	0.3811792329142174	chr6:161248199:C:G
chr6:161248276	['A', 'G']	56057	10833.898986474427	150.37364062401335	0.0085090007187753	0.0098452140763934	0.864277876819153	0.387439	0.387439	chr6	161248276	0.4117966648964808	chr6:161248276:A:G
chr6:161248401	['C', 'T']	56057	9174.853013696167	210.45266528353827	0.0183316925945978	0.0106370271549393	1.7233849578061295	0.0848244	0.0848244	chr6	161248401	1.071479203626384	chr6:161248401:C:T
chr6:161248468	['T', 'C']	56057	10861.99867307411	146.51790802858352	0.0080508596850631	0.0098527894090289	0.8171147632248588	0.413866	0.413866	chr6	161248468	0.3831402503784095	chr6:161248468:T:C
chr6:161248721	['A', 'G']	56057	5638.206760553236	213.30786259839863	0.0343663896169369	0.0133183480488817	2.580379300105647	0.0098717	0.0098717	chr6	161248721	2.005608051277231	chr6:161248721:A:G
chr6:161249235	['C', 'T']	56057	8268.032453166816	-4.752702936212713	-0.0019928029389183	0.0110774866542362	-0.1798966680006122	0.857234	0.857234	chr6	161249235	0.0669006121057656	chr6:161249235:C:T
chr6:161250108	['ACG', 'A']	56057	1151.2464448211258	-3.464598749964823	-0.0307767664573713	0.0294941788894137	-1.043486125610298	0.296728	0.296728	chr6	161250108	0.5276414706304464	chr6:161250108:ACG:A
chr6:161250196	['C', 'T']	56057	23636.79490793605	-188.4266924888758	-0.0091401110781507	0.0071739637679259	-1.2740670811602404	0.202645	0.202645	chr6	161250196	0.6932641074377011	chr6:161250196:C:T
chr6:161250371	['G', 'A']	56057	16953.11698483497	-5.026009875683114	-0.004987539294199	0.008075279422208	-0.6176305528800159	0.536821	0.536821	chr6	161250371	0.2701705032605797	chr6:161250371:G:A
chr6:161250562	['G', 'A']	56057	34786.98548470714	-35.793506961709376	-0.0042442175941177	0.0063589058452896	-0.6674446355046488	0.504491	0.504491	chr6	161250562	0.2971465770686992	chr6:161250562:G:A
chr6:161250792	['T', 'C']	56057	8971.720788722341	190.87328731846105	0.0167705567520266	0.0107017526967152	1.56708505861606	0.1171	0.1171	chr6	161250792	0.9314431049276368	chr6:161250792:T:C
chr6:161251411	['T', 'G']	56057	10818.964996788698	147.54272359749908	0.0081443667543108	0.0098533352613987	0.8265593870754697	0.40849	0.40849	chr6	161251411	0.3888185707055611	chr6:161251411:T:G
chr6:161251656	['T', 'C']	56057	9080.429784804252	210.9695016739813	0.0184425752575101	0.0106417201897167	1.733044557526657	0.0830933	0.0830933	chr6	161251656	1.080433992946772	chr6:161251656:T:C
chr6:161252197	['T', 'C']	56057	10857.517932338871	147.21667997822752	0.0076360250959783	0.0098414429000521	0.7759050348133288	0.437808	0.437808	chr6	161252197	0.3587163068975713	chr6:161252197:T:C
chr6:161252507	['T', 'C']	56057	23907.26481346014	-166.48518489916103	-0.0086251815401586	0.0071422699421826	-1.2076246921469451	0.227197	0.227197	chr6	161252507	0.6435974075210873	chr6:161252507:T:C
chr6:161252509	['T', 'G']	56057	9082.324038890376	212.3337682184537	0.0185494017716996	0.0106395491120469	1.7434387093242891	0.0812625	0.0812625	chr6	161252509	1.0901098209524631	chr6:161252509:T:G
chr6:161253291	['G', 'T']	56057	23730.432097660625	-172.3753560095841	-0.0085457459323975	0.007172355436003	-1.1914838867996578	0.233469	0.233469	chr6	161253291	0.6317707768653901	chr6:161253291:G:T
chr6:161253416	['A', 'G']	56057	34893.422319827936	-12.331434634923058	-0.003470220526223	0.0063657540063869	-0.5451389611884578	0.58566	0.58566	chr6	161253416	0.2323544368436471	chr6:161253416:A:G
chr6:161254459	['T', 'C']	56057	61177.00469257397	92.10347381174974	-0.0041009720942558	0.0058168432775581	-0.7050167760368794	0.480803	0.480803	chr6	161254459	0.3180328311896326	chr6:161254459:T:C
chr6:161254918	['C', 'T']	56057	59965.83675617806	-9.546600297131947	-0.0053048436990244	0.0057883051599153	-0.9164761622730454	0.359421	0.359421	chr6	161254918	0.4443965518300475	chr6:161254918:C:T
chr6:161255947	['A', 'G']	56057	19738.87333618813	-33.45357488020696	-0.0078493691543311	0.0075945533372713	-1.033552442881578	0.30135	0.30135	chr6	161255947	0.5209288041960696	chr6:161255947:A:G
chr6:161256052	['G', 'A']	56057	1595.321818507249	-58.06978320496107	-0.0436937799711506	0.0251879720792636	-1.7347081310734858	0.082798	0.082798	chr6	161256052	1.081980153546692	chr6:161256052:G:A
chr6:161256069	['C', 'T']	56057	19734.46429973238	-37.28877482217253	-0.0080556985444463	0.0075960243523465	-1.0605151024769646	0.288915	0.288915	chr6	161256069	0.5392299097026476	chr6:161256069:C:T
chr6:161256372	['A', 'G']	56057	60245.82196766943	-12.783162355205018	-0.0057156539818628	0.0058024735858657	-0.9850374839767524	0.32461	0.32461	chr6	161256372	0.4886381053418154	chr6:161256372:A:G
chr6:161256629	['G', 'A']	56057	8253.441699075891	-26.012786051518223	-0.0049643516880789	0.0110842979877914	-0.4478724492563105	0.654247	0.654247	chr6	161256629	0.1842582601079252	chr6:161256629:G:A
chr6:161257065	['G', 'A']	56057	8286.739135088847	-15.9947068953647	-0.0038903131949495	0.0110634135549858	-0.3516376908098471	0.725111	0.725111	chr6	161257065	0.1395955065358162	chr6:161257065:G:A
chr6:161257194	['G', 'A']	56057	6797.485040943393	-43.42414994449792	-0.0081139610588426	0.0121210126631899	-0.6694128027341928	0.503235	0.503235	chr6	161257194	0.2982291613261746	chr6:161257194:G:A
chr6:161257709	['T', 'C']	56057	17035.82341082229	35.96985845100018	-0.0014688149989983	0.0080593878128347	-0.1822489540284028	0.855388	0.855388	chr6	161257709	0.0678368466327946	chr6:161257709:T:C
chr6:161257719	['A', 'C']	56057	6603.238106285024	160.80876183440753	0.019327435833107	0.0123607033811915	1.5636194184965504	0.117913	0.117913	chr6	161257719	0.92843831096068	chr6:161257719:A:C
chr6:161259434	['A', 'G']	56057	19157.83512679122	-4.160890047496559	-0.0056785425561395	0.0076877918493765	-0.7386441604295091	0.460126	0.460126	chr6	161259434	0.3371232256843479	chr6:161259434:A:G
chr6:161259812	['G', 'A']	56057	17284.700098135425	8.678569132508004	-0.0041393336493733	0.0080032406414741	-0.5172071957854995	0.605014	0.605014	chr6	161259812	0.2182345756741439	chr6:161259812:G:A
chr6:161259975	['A', 'G']	56057	1148.1024049097268	-2.243147293762176	-0.028987130803822	0.0294521744584409	-0.98421020983442	0.325016	0.325016	chr6	161259975	0.4880952588959845	chr6:161259975:A:G
chr6:161260132	['A', 'T']	56057	57537.36971611085	-44.73287069899544	-0.007635764669236	0.005810388145813	-1.3141574155830351	0.188799	0.188799	chr6	161260132	0.7240003103326111	chr6:161260132:A:T
chr6:161260724	['A', 'G']	56057	16306.2440338156	20.28970955874189	-0.0036761660220451	0.0083036315274654	-0.4427178650552692	0.657972	0.657972	chr6	161260724	0.1817925873955114	chr6:161260724:A:G
chr6:161262775	['G', 'A']	56057	18840.01652066868	-5.046010045605953	-0.0053519215671745	0.0077398796448086	-0.6914734870282097	0.489271	0.489271	chr6	161262775	0.3104505249169853	chr6:161262775:G:A
chr6:161262942	['G', 'T']	56057	59121.27331763362	-45.6868078954163	-0.0070351789456282	0.0058047211505892	-1.2119753495676646	0.225527	0.225527	chr6	161262942	0.6468014571160856	chr6:161262942:G:T
chr6:161263530	['T', 'C']	56057	57471.27752203548	-69.2498788694281	-0.0083836494882142	0.0058086643803678	-1.4433007209969713	0.148941	0.148941	chr6	161263530	0.826985734600183	chr6:161263530:T:C
chr6:161263613	['T', 'G']	56057	18888.68477485192	-6.279827998809493	-0.005562614430499	0.0077285770863671	-0.7197462570841381	0.471684	0.471684	chr6	161263613	0.3263488552140454	chr6:161263613:T:G
chr6:161264377	['T', 'C']	56057	46284.73374491469	242.3840105533421	-0.0002615080070006	0.0058826362796187	-0.044454219939901	0.964543	0.964543	chr6	161264377	0.0156784064374622	chr6:161264377:T:C
chr6:161264790	['G', 'A']	56057	5801.724478144513	202.2800350526404	0.0292763588137439	0.0130838758035997	2.237590699667843	0.0252517	0.0252517	chr6	161264790	1.5977093789010954	chr6:161264790:G:A
chr6:161265778	['T', 'G']	56057	4713.504504825962	146.93563318903742	0.0316013614837283	0.0143326489181989	2.204851431447709	0.0274686	0.0274686	chr6	161265778	1.561163474826572	chr6:161265778:T:G
chr6:161266398	['G', 'A']	56057	5690.304527776786	195.4603251914405	0.0299111637955577	0.0132515571123077	2.2571810649917494	0.0240006	0.0240006	chr6	161266398	1.6197779010620612	chr6:161266398:G:A
chr6:161266632	['G', 'T']	56057	14546.55697489786	-26.881905343576165	-0.0068278471013852	0.0085930190570849	-0.7945807004530838	0.426861	0.426861	chr6	161266632	0.369713522540898	chr6:161266632:G:T
chr6:161266758	['T', 'C']	56057	6358.56715193035	164.3028333152093	0.0245335922918839	0.0125890116578559	1.9488100383618416	0.0513231	0.0513231	chr6	161266758	1.2896871194009023	chr6:161266758:T:C
chr6:161267051	['C', 'T']	56057	14756.526482918562	-16.169253259511976	-0.0065097480005612	0.008538364184087	-0.7624116118979195	0.445818	0.445818	chr6	161267051	0.3508424007663698	chr6:161267051:C:T
chr6:161267433	['A', 'G']	56057	5698.914965743649	204.8053472914119	0.0312330427858673	0.0132413607011962	2.35874873365889	0.0183401	0.0183401	chr6	161267433	1.736598300654559	chr6:161267433:A:G
chr6:161267534	['G', 'A']	56057	5699.440133492762	200.475577497106	0.0302521808219549	0.013241543411616	2.284641592113533	0.0223376	0.0223376	chr6	161267534	1.650963490251225	chr6:161267534:G:A
chr6:161267927	['T', 'C']	56057	28953.528049977704	108.4309374739926	-0.0024126970716947	0.0066201336503388	-0.3644483932089851	0.715525	0.715525	chr6	161267927	0.1453751876591026	chr6:161267927:T:C
chr6:161268442	['C', 'T']	56057	5653.403403921289	204.4135003268262	0.0315772608894392	0.0132849918849082	2.3769123205345	0.0174616	0.0174616	chr6	161268442	1.7579159645631708	chr6:161268442:C:T
chr6:161268784	['A', 'G']	56057	14602.3863928342	-13.551689649511577	-0.0058497211536503	0.0085819280261257	-0.6816325114638846	0.495474	0.495474	chr6	161268784	0.3049791301853439	chr6:161268784:A:G
chr6:161269535	['G', 'A']	56057	15354.917413024084	-5.091316412508855	-0.0050270789574789	0.008403874998927	-0.5981858319073984	0.549718	0.549718	chr6	161269535	0.2598600422362199	chr6:161269535:G:A
chr6:161270152	['C', 'T']	56057	7925.424144574874	-43.45946712191333	-0.0076070026460851	0.0112934404085012	-0.6735770828842319	0.500583	0.500583	chr6	161270152	0.3005239032926294	chr6:161270152:C:T
chr6:161271007	['C', 'A']	56057	15527.66198640524	28.299377594332054	-0.0033708856096792	0.0083613794889561	-0.4031494580686809	0.68684	0.68684	chr6	161271007	0.163144420451395	chr6:161271007:C:A
chr6:161271254	['A', 'G']	56057	48921.217868422464	-24.30214037345542	-0.005048962141964	0.0058668214828473	-0.8605958365574123	0.389464	0.389464	chr6	161271254	0.4095326800297129	chr6:161271254:A:G
chr6:161271441	['G', 'A']	56057	24723.733602169734	-204.7364865999736	-0.0102753486872836	0.0071107068791122	-1.4450530533704675	0.148449	0.148449	chr6	161271441	0.8284227236047819	chr6:161271441:G:A
chr6:161272231	['AC', 'A']	56057	15709.082575027654	55.922089270551496	-0.0015141002375014	0.0083220009985354	-0.181939444343723	0.855631	0.855631	chr6	161272231	0.0677134890782472	chr6:161272231:AC:A
chr6:161272606	['A', 'T']	56057	32936.751164409216	-107.40955927099316	-0.0065821826459609	0.0064835182831803	-1.015217719526842	0.310006	0.310006	chr6	161272606	0.508629900547422	chr6:161272606:A:T
chr6:161273147	['T', 'G']	56057	31312.37871596302	-58.393403095483336	-0.0032139383626796	0.0065896220140425	-0.4877272711288571	0.625745	0.625745	chr6	161273147	0.2036026119252286	chr6:161273147:T:G
chr6:161273220	['T', 'C']	56057	48749.39279404676	-44.8940940485596	-0.006009403134125	0.0058787741528366	-1.0222204456052146	0.306681	0.306681	chr6	161273220	0.5133131293020239	chr6:161273220:T:C
chr6:161273580	['C', 'G']	56057	14855.855093666369	143.4601913913474	0.0042396339894401	0.008520299587117	0.497592126437739	0.618774	0.618774	chr6	161273580	0.2084679430233419	chr6:161273580:C:G
chr6:161273900	['C', 'G']	56057	9097.75901142041	49.7789314511321	0.0002011880295833	0.0105963243594927	0.0189865865518835	0.984852	0.984852	chr6	161273900	0.0066290288045517	chr6:161273900:C:G
chr6:161274718	['G', 'A']	56057	38402.480490285285	446.51758583559337	0.0072170776910095	0.0061039374283218	1.18236429776014	0.237066	0.237066	chr6	161274718	0.6251307280597902	chr6:161274718:G:A
chr6:161275131	['A', 'G']	56057	18395.578693790147	297.7767192406462	0.0135337447352625	0.0077779535450774	1.7400135725711372	0.0818621	0.0818621	chr6	161275131	1.08691711863634	chr6:161275131:A:G
chr6:161275189	['G', 'C']	56057	1936.1726967815605	7.566761434249331	-0.0139233038729418	0.0222835799984741	-0.624823474230586	0.532089	0.532089	chr6	161275189	0.2740157192535919	chr6:161275189:G:C
chr6:161275737	['A', 'C']	56057	9174.327321380788	26.37601026719073	-0.0024240274213432	0.0105762631232982	-0.2291950751493168	0.818718	0.818718	chr6	161275737	0.0868656612841437	chr6:161275737:A:C
chr6:161276166	['T', 'C']	56057	1926.8593303826387	4.80220122138442	-0.01466050974731	0.022349163802267	-0.6559757616445108	0.511842	0.511842	chr6	161276166	0.2908640802701533	chr6:161276166:T:C
chr6:161276368	['A', 'G']	56057	36186.80982372252	546.7842071487765	0.0111008500347264	0.0062031603828972	1.7895474805605125	0.0735321	0.0735321	chr6	161276368	1.1335230308541984	chr6:161276368:A:G
chr6:161276533	['G', 'T']	56057	18259.280089206062	303.1028661028062	0.0135584044445831	0.007800314484384	1.738186898967538	0.0821834	0.0821834	chr6	161276533	1.0852158955553608	chr6:161276533:G:T
chr6:161276577	['G', 'C']	56057	14394.540704001713	224.68243366833823	0.0100387613925239	0.0086281795217832	1.1634854568312487	0.244638	0.244638	chr6	161276577	0.6114760824243741	chr6:161276577:G:C
chr6:161277137	['A', 'T']	56057	18195.868937582523	319.1599462927863	0.0146830280431151	0.0078129883468559	1.87931011685482	0.0602073	0.0602073	chr6	161277137	1.220350848318401	chr6:161277137:A:T
chr6:161277226	['C', 'T']	56057	15271.451844847275	261.2728073727461	0.0101482586099395	0.0084308693979239	1.2037025045647751	0.22871	0.22871	chr6	161277226	0.6407148461065296	chr6:161277226:C:T
chr6:161278056	['C', 'T']	56057	18007.248617305977	275.5646827256046	0.0120275508346815	0.0078510476009562	1.5319676361682788	0.125536	0.125536	chr6	161278056	0.901231713550558	chr6:161278056:C:T
chr6:161278293	['A', 'C']	56057	36006.35011776461	543.3129025451385	0.0105978777802084	0.0062100453739981	1.706570104074013	0.0879075	0.0879075	chr6	161278293	1.055974070663853	chr6:161278293:A:C
chr6:161279842	['C', 'T']	56057	17620.20028545941	236.7214271040048	0.0062089956830874	0.0079658421286281	0.7794525152303909	0.435716	0.435716	chr6	161279842	0.3607964919712314	chr6:161279842:C:T
chr6:161280601	['C', 'T']	56057	8990.320756399964	43.89667492056086	0.0002060995837539	0.0106802615210277	0.019297241303326	0.984604	0.984604	chr6	161280601	0.0067384042179463	chr6:161280601:C:T
chr6:161281238	['G', 'A']	56057	58640.013723565615	430.1765851128201	0.0037007818257668	0.005798443066817	0.6382371583408992	0.523322	0.523322	chr6	161281238	0.2812310075156986	chr6:161281238:G:A
chr6:161281542	['A', 'T']	56057	19920.818077986973	149.30228212357582	0.0103145326951896	0.0076249159194285	1.3527405159849502	0.176144	0.176144	chr6	161281542	0.754132145620809	chr6:161281542:A:T
chr6:161281722	['T', 'C']	56057	26795.73610491569	72.95681306643	0.0007221412943897	0.0067930839597023	0.1063053686180845	0.91534	0.91534	chr6	161281722	0.0384175587242403	chr6:161281722:T:C
chr6:161282003	['A', 'G']	56057	1130.3831328741207	43.04045807769019	0.0418163690768848	0.0289950840033102	1.4421882368787349	0.149255	0.149255	chr6	161282003	0.8260711112134191	chr6:161282003:A:G
chr6:161282110	['T', 'C']	56057	87728.21480569534	259.3440741242731	-0.0040035067776206	0.0069979724810117	-0.5720952445131385	0.56726	0.56726	chr6	161282110	0.2462178393715609	chr6:161282110:T:C
chr6:161282396	['G', 'A']	56057	88312.72622827988	236.29063607513643	-0.0044462780042444	0.0070681201123672	-0.6290609007145628	0.529312	0.529312	chr6	161282396	0.2762882600334682	chr6:161282396:G:A
chr6:161283459	['A', 'G']	56057	86883.04895978303	240.40376483476524	-0.0032666873037175	0.0069219524650677	-0.4719314846790888	0.636978	0.636978	chr6	161283459	0.1958755671051466	chr6:161283459:A:G
chr6:161283501	['T', 'C']	56057	55941.91993644898	135.40285842723557	-0.0001025021082131	0.0058456422721822	-0.0175347897528646	0.98601	0.98601	chr6	161283501	0.0061186804717744	chr6:161283501:T:C
chr6:161283585	['T', 'G']	56057	86891.80098499311	241.1534171050007	-0.0034612937822793	0.0069231463390903	-0.4999596444662314	0.617105	0.617105	chr6	161283585	0.209640934765953	chr6:161283585:T:G
chr6:161284023	['G', 'T']	56057	29687.76639666	126.984290406634	0.0002676345750542	0.0066631697974393	0.0401662546791363	0.967961	0.967961	chr6	161284023	0.0141421404457413	chr6:161284023:G:T
chr6:161284482	['G', 'A']	56057	55795.962746882185	121.73408091418467	-0.0032116638072923	0.0058188038393181	-0.5519457084273623	0.580988	0.580988	chr6	161284482	0.2358328376399674	chr6:161284482:G:A
chr6:161284793	['C', 'G']	56057	10396.782020627385	-36.03504632536633	-0.003312914281899	0.0101856203860821	-0.3252540499571203	0.74499	0.74499	chr6	161284793	0.1278495567469642	chr6:161284793:C:G
chr6:161284854	['A', 'C']	56057	25661.951181214747	-9.05066963743846	-0.0037770221981951	0.006951788100511	-0.5433166465355095	0.586914	0.586914	chr6	161284854	0.2314255308847401	chr6:161284854:A:C
chr6:161285239	['C', 'A']	56057	25374.07382957464	7.920882350009051	-0.0023814650748579	0.0069687803077087	-0.3417334124055507	0.732553	0.732553	chr6	161285239	0.1351609487556111	chr6:161285239:C:A
chr6:161285422	['G', 'A']	56057	30256.09607080403	119.65698727864336	0.0013482596973995	0.0065397525381671	0.2061637178977139	0.836664	0.836664	chr6	161285422	0.0774489174463502	chr6:161285422:G:A
chr6:161285910	['A', 'G']	56057	86546.79032459541	362.5543493657103	0.0030026111368871	0.0069623450390389	0.4312643398238744	0.666278	0.666278	chr6	161285910	0.1763445265732878	chr6:161285910:A:G
chr6:161286088	['A', 'G']	56057	25720.58829196924	127.79724215335274	0.0025202019121334	0.0068763267669394	0.366504094053569	0.71399	0.71399	chr6	161286088	0.1463078708221898	chr6:161286088:A:G
chr6:161286255	['T', 'C']	56057	86513.14960208417	362.63048248269337	0.003161471082745	0.0069599932094912	0.4542347941422971	0.649662	0.649662	chr6	161286255	0.1873125352247111	chr6:161286255:T:C
chr6:161286315	['T', 'C']	56057	30427.34234330675	114.01997146907638	0.0016039341271323	0.0065307589184319	0.2455968972618944	0.805995	0.805995	chr6	161286315	0.093667652337769	chr6:161286315:T:C
chr6:161286430	['G', 'A']	56057	85947.86544980906	381.5378020063414	0.0041113535155839	0.0068987074429391	0.5959599750518435	0.551204	0.551204	chr6	161286430	0.2586876394828246	chr6:161286430:G:A
chr6:161286606	['T', 'C']	56057	29718.711061552185	135.28965332164944	0.0005484865230785	0.0066619824162989	0.0823308271929195	0.934384	0.934384	chr6	161286606	0.0294746068446932	chr6:161286606:T:C
chr6:161287048	['T', 'C']	56057	56347.03104315713	236.91235897884243	0.0028193533322736	0.0058133344481566	0.4849804114001427	0.627692	0.627692	chr6	161287048	0.2022534064424797	chr6:161287048:T:C
chr6:161287325	['C', 'T']	56057	56910.00430426323	236.3751042851225	0.0019079892962501	0.0058161488542456	0.3280502862056884	0.742875	0.742875	chr6	161287325	0.1290842567337341	chr6:161287325:C:T
chr6:161287354	['TG', 'T']	56057	86484.77040989314	359.7949229327525	0.0030442351227419	0.0069565575134578	0.4376065484764078	0.661673	0.661673	chr6	161287354	0.1793565866655335	chr6:161287354:TG:T
chr6:161289129	['G', 'A']	56057	29746.511370127097	146.7352779342607	0.0015280879248447	0.0066581629523525	0.2295059366645345	0.818477	0.818477	chr6	161289129	0.086993520178038	chr6:161289129:G:A
chr6:161289300	['C', 'G']	56057	86441.04626721863	356.9887550205207	0.0028313288359706	0.0069511432211366	0.4073184432974043	0.683776	0.683776	chr6	161289300	0.1650861466667775	chr6:161289300:C:G
chr6:161289319	['C', 'A']	56057	85290.25789990189	394.63752693689503	0.0059006820765483	0.0068705092275006	0.858842027739317	0.390431	0.390431	chr6	161289319	0.4084557069007289	chr6:161289319:C:A
chr6:161289427	['T', 'C']	56057	30346.36067271297	106.7411650604664	0.001071382582766	0.0065362606628958	0.1639136867426321	0.8698	0.8698	chr6	161289427	0.0605805966706828	chr6:161289427:T:C
chr6:161289517	['T', 'C']	56057	30314.734113742208	100.28313704056433	0.0007920131641504	0.0065373392206284	0.1211522207156182	0.903571	0.903571	chr6	161289517	0.0440377161559277	chr6:161289517:T:C
chr6:161289631	['A', 'G']	56057	85877.3835846195	367.7963402393603	0.0045642593283651	0.0069335893315809	0.658282328256163	0.510359	0.510359	chr6	161289631	0.2921242221963176	chr6:161289631:A:G
chr6:161289658	['G', 'A']	56057	85862.38037291463	362.6449905358706	0.0043573799286321	0.006931708661703	0.6286155609375529	0.529603	0.529603	chr6	161289658	0.2760495634479721	chr6:161289658:G:A
chr6:161290075	['C', 'T']	56057	9492.677358928158	-65.51491148045368	-0.0108939005991256	0.0104085447993288	-1.0466305145583925	0.295275	0.295275	chr6	161290075	0.5297733218180704	chr6:161290075:C:T
chr6:161290081	['A', 'G']	56057	29802.784862974604	175.5634156227173	0.0025774160227708	0.0066553838170033	0.3872678261148519	0.698559	0.698559	chr6	161290081	0.1557969076710131	chr6:161290081:A:G
chr6:161290131	['T', 'C']	56057	30606.64388059168	104.22841741937344	0.0007632215299921	0.0065197721202055	0.1170626083121581	0.906811	0.906811	chr6	161290131	0.0424832203382795	chr6:161290131:T:C
chr6:161290155	['G', 'C']	56057	60364.1513858895	256.499460464332	0.0020316645849802	0.0058285673988927	0.3485701452755255	0.727413	0.727413	chr6	161290155	0.1382189416950894	chr6:161290155:G:C
chr6:161290386	['T', 'A']	56057	29711.83031795311	143.2064380863581	0.001375769064312	0.0066650209308034	0.2064163156568158	0.836466	0.836466	chr6	161290386	0.0775517071970788	chr6:161290386:T:A
chr6:161291003	['T', 'G']	56057	30134.21371212391	132.4653857215877	3.018654280998599e-05	0.0066211520870392	0.0045591072993287	0.996362	0.996362	chr6	161291003	0.0015828442678211	chr6:161291003:T:G
chr6:161291203	['C', 'T']	56057	29704.06791819835	165.76160083471348	0.0021838091864639	0.0066620205032407	0.3277998297065665	0.743064	0.743064	chr6	161291203	0.1289737789045333	chr6:161291203:C:T
chr6:161291282	['G', 'A']	56057	14046.503452213165	38.022098177458695	0.0002843016334719	0.0087751049946409	0.0323986588930358	0.974154	0.974154	chr6	161291282	0.0113723818652903	chr6:161291282:G:A
chr6:161291523	['C', 'T']	56057	30994.187763186063	108.49386363809536	0.000409411157488	0.006491579766119	0.0630680315483294	0.949713	0.949713	chr6	161291523	0.0224076171823934	chr6:161291523:C:T
chr6:161291848	['T', 'G']	56057	25623.37128483248	112.5211231925058	0.0023141854548473	0.0068745126046147	0.3366326586256976	0.736395	0.736395	chr6	161291848	0.1328891689455642	chr6:161291848:T:G
chr6:161292122	['G', 'A']	56057	100675.18377250104	437.49836749475634	0.0118844485854349	0.0098849001062786	1.2022831245291197	0.229259	0.229259	chr6	161292122	0.6396736062637631	chr6:161292122:G:A
chr6:161292935	['G', 'A']	56057	31036.42926724831	114.33176494249436	0.0005098795995061	0.0064840810078241	0.0786355998468972	0.937323	0.937323	chr6	161292935	0.0281107261397101	chr6:161292935:G:A
chr6:161294624	['C', 'T']	56057	4776.596467439786	49.60442311650139	0.0117465752418424	0.0143341168186587	0.8194837108172511	0.412514	0.412514	chr6	161294624	0.3845613076726715	chr6:161294624:C:T
chr6:161294812	['G', 'C']	56057	4757.59409455843	43.078040943554434	0.0102262405474918	0.0143565821140985	0.7123032812558797	0.47628	0.47628	chr6	161294812	0.3221376550452118	chr6:161294812:G:C
chr6:161295640	['G', 'A']	56057	4748.218729359682	46.01544819295809	0.0105627510610016	0.0143721828862561	0.73494410310508	0.462377	0.462377	chr6	161295640	0.3350037771427073	chr6:161295640:G:A
chr6:161295736	['A', 'G']	56057	62803.49016563144	191.82426727522804	-0.0009374615473845	0.0058284193898525	-0.1608431865793174	0.872217	0.872217	chr6	161295736	0.0593754529363341	chr6:161295736:A:G
chr6:161297255	['C', 'T']	56057	4755.696736085087	47.11891313762785	0.01085852716409	0.0143635276840769	0.7559791301218842	0.449665	0.449665	chr6	161297255	0.3471109147411857	chr6:161297255:C:T
chr6:161297268	['T', 'A']	56057	62952.81344375829	207.5131114679891	-0.0003258877155499	0.0058265045926609	-0.0559319417615248	0.955396	0.955396	chr6	161297268	0.0198165813293701	chr6:161297268:T:A
chr6:161297500	['G', 'A']	56057	68010.38239337294	257.1607956082102	0.0011168930113426	0.0059228259989552	0.1885743412924194	0.850427	0.850427	chr6	161297500	0.0703629599559882	chr6:161297500:G:A
chr6:161298609	['T', 'C']	56057	63164.39467580203	196.00815128158783	-0.0008658030150009	0.0058306112968005	-0.1484926658506628	0.881955	0.881955	chr6	161298609	0.0545535733151813	chr6:161298609:T:C
chr6:161298810	['G', 'C']	56057	4792.598465655665	39.4619960498416	0.0088055666741334	0.0143102030109957	0.6153348535564008	0.538336	0.538336	chr6	161298810	0.2689465767539338	chr6:161298810:G:C
chr6:161299243	['G', 'C']	56057	62935.7362580507	204.7212688973107	-0.0002700980130676	0.0058266989532682	-0.0463552373709278	0.963027	0.963027	chr6	161299243	0.0163615365653596	chr6:161299243:G:C
chr6:161299642	['A', 'G']	56057	29827.32089139473	67.49735038910873	-0.0013526562934584	0.0066531834673944	-0.2033096336644601	0.838894	0.838894	chr6	161299642	0.0762929117855923	chr6:161299642:A:G
chr6:161299914	['A', 'T']	56057	4758.169761841049	50.972718700054095	0.0113283459860843	0.0143592048387858	0.7889257179119805	0.430159	0.430159	chr6	161299914	0.3663709861436085	chr6:161299914:A:T
chr6:161300222	['G', 'A']	56057	22530.215329443883	102.67783713481714	0.0018078102670009	0.0072032973779796	0.2509698228657588	0.801838	0.801838	chr6	161300222	0.0959133658963554	chr6:161300222:G:A
chr6:161301025	['A', 'G']	56057	97265.94050273848	337.2913320258818	0.0008447264351932	0.0085766945047601	0.0984909086740116	0.921543	0.921543	chr6	161301025	0.035484395412865	chr6:161301025:A:G
chr6:161301764	['T', 'C']	56057	46588.46636451234	108.45814171245252	-0.0004188734158603	0.0059414675567569	-0.0704999921078433	0.943796	0.943796	chr6	161301764	0.0251218676177875	chr6:161301764:T:C
chr6:161301977	['AAAAG', 'A']	56057	10753.30193594433	-160.1429953211444	-0.0218197102839183	0.0098395532193089	-2.217550918988865	0.0265895	0.0265895	chr6	161301977	1.5752898292454394	chr6:161301977:AAAAG:A
chr6:161302023	['A', 'G']	56057	14081.487662782643	-188.24554373105696	-0.0084200253168923	0.0088186923052866	-0.9547929585710406	0.339687	0.339687	chr6	161302023	0.468921073489989	chr6:161302023:A:G
chr6:161302083	['C', 'T']	56057	17089.658345971984	7.634266421074309	0.0002043452482138	0.008058836521123	0.025356668754628	0.979771	0.979771	chr6	161302083	0.0088754192646287	chr6:161302083:C:T
chr6:161302494	['T', 'C']	56057	36822.42186607652	127.63463709239949	-0.0025800081208057	0.0061977212415639	-0.4162833435462348	0.677204	0.677204	chr6	161302494	0.1692804853345182	chr6:161302494:T:C
chr6:161302673	['C', 'T']	56057	36142.89505148384	69.96485059800443	-0.0023170584777807	0.0062297611146334	-0.3719337604034404	0.709944	0.709944	chr6	161302673	0.1487759068445232	chr6:161302673:C:T
chr6:161302803	['TC', 'T']	56057	32837.9585296217	156.22181848151848	0.0013754658923375	0.0063775809977563	0.2156720381632934	0.829244	0.829244	chr6	161302803	0.0813176621374742	chr6:161302803:TC:T
chr6:161302805	['C', 'T']	56057	32825.66633345235	159.30084784650757	0.0016111396944692	0.0063790694480461	0.2525665706559674	0.800604	0.800604	chr6	161302805	0.0965822443913084	chr6:161302805:C:T
chr6:161303182	['G', 'A']	56057	3461.246980536278	7.171522223159364	-0.0085996493666372	0.0167511499239095	-0.5133766580623027	0.60769	0.60769	chr6	161303182	0.2163179102390783	chr6:161303182:G:A
chr6:161303348	['A', 'G']	56057	8843.473275769793	145.36148413323937	0.0057868004306101	0.010736062183803	0.5390058600201126	0.589885	0.589885	chr6	161303348	0.2292326472281305	chr6:161303348:A:G
chr6:161303477	['C', 'T']	56057	75958.9053277665	470.36610071073017	0.0054567187424991	0.0061998567605046	0.8801362601246568	0.378789	0.378789	chr6	161303477	0.4216026413600672	chr6:161303477:C:T
chr6:161304265	['A', 'G']	56057	63484.927546833176	346.62525351676726	0.0040240758236495	0.0058388314845666	0.6891919786152607	0.490705	0.490705	chr6	161304265	0.3091795167870762	chr6:161304265:A:G
chr6:161304659	['C', 'G']	56057	11679.625057979803	27.47038866615388	-0.0023672204873606	0.009472331873429	-0.2499089473417834	0.802659	0.802659	chr6	161304659	0.0954689203152658	chr6:161304659:C:G
chr6:161304769	['A', 'C']	56057	76190.7958324413	450.87332103923046	0.0043412655265831	0.0062083393775254	0.6992635651167425	0.48439	0.48439	chr6	161304769	0.3148048312384151	chr6:161304769:A:C
chr6:161304806	['G', 'T']	56057	76144.01664793106	457.5570323446661	0.0046061225965798	0.0062058644639416	0.742220946548727	0.457957	0.457957	chr6	161304806	0.3391752982830865	chr6:161304806:G:T
chr6:161305266	['A', 'C']	56057	7357.850896800817	131.89402618593053	0.0090643783169032	0.0117040732535104	0.7744635667061044	0.43866	0.43866	chr6	161305266	0.3578719657119696	chr6:161305266:A:C
chr6:161305278	['C', 'T']	56057	14934.793602422673	194.87846521651568	0.0084621138929033	0.0087229458657192	0.9700981782036552	0.332002	0.332002	chr6	161305278	0.4788593000720251	chr6:161305278:C:T
chr6:161306805	['A', 'G']	56057	72523.28926057807	246.45785173756536	-0.0009411404237599	0.0061705376236227	-0.152521624721484	0.878776	0.878776	chr6	161306805	0.0561218124819495	chr6:161306805:A:G
chr6:161306905	['T', 'C']	56057	34931.63498526656	90.55050163962956	0.0003072108055406	0.0062241456082864	0.0493579078760022	0.960634	0.960634	chr6	161306905	0.0174420463134706	chr6:161306905:T:C
chr6:161307395	['T', 'C']	56057	34926.36135593221	102.50751778942336	0.000691777909424	0.0062225126382231	0.1111734036785443	0.911479	0.911479	chr6	161307395	0.040253332811727	chr6:161307395:T:C
chr6:161308036	['C', 'T']	56057	11680.250182869177	19.12241038722157	-0.0031636164003031	0.0094745114779648	-0.3339081289479489	0.73845	0.73845	chr6	161308036	0.131678905171563	chr6:161308036:C:T
chr6:161308089	['G', 'A']	56057	46671.49314872966	126.98429898099072	-0.0005597998769391	0.0058440001978876	-0.0957905301135212	0.923687	0.923687	chr6	161308089	0.0344751686083772	chr6:161308089:G:A
chr6:161308486	['C', 'T']	56057	11855.845985049862	22.770935539236763	-0.0030815959621143	0.0094155079956565	-0.3272893999490958	0.74345	0.74345	chr6	161308486	0.1287482342089805	chr6:161308486:C:T
chr6:161308950	['G', 'A']	56057	8053.005602140944	123.66293045990798	0.0077164191078038	0.0112885030336973	0.6835644269899656	0.494253	0.494253	chr6	161308950	0.3060506859404578	chr6:161308950:G:A
chr6:161309311	['G', 'A']	56057	54786.84139161464	220.9453570352047	-6.405396200653184e-05	0.0057801132486867	-0.0110817832195735	0.991158	0.991158	chr6	161309311	0.0038571093304386	chr6:161309311:G:A
chr6:161309529	['T', 'C']	56057	9260.537476102854	115.7781702153219	-0.0004903980938967	0.0105700383896729	-0.0463951100098034	0.962995	0.962995	chr6	161309529	0.0163759677851713	chr6:161309529:T:C
chr6:161309534	['G', 'A']	56057	8428.006941841995	114.85820080367236	0.0040468845393944	0.0110407254048362	0.3665415442378229	0.713962	0.713962	chr6	161309534	0.1463249025508402	chr6:161309534:G:A
chr6:161309564	['G', 'T']	56057	7707.2374036540095	73.4172363066208	0.00568994784115	0.0114150855249419	0.4984586255370172	0.618163	0.618163	chr6	161309564	0.2088969930881793	chr6:161309564:G:T
chr6:161309677	['A', 'G']	56057	8459.11262780365	116.28887445162074	0.0042014226619043	0.0110226438468973	0.3811628789119399	0.703084	0.703084	chr6	161309677	0.1529927851407023	chr6:161309677:A:G
chr6:161309936	['G', 'A']	56057	46773.85356365323	88.80590096940922	-0.0022721381046073	0.0058435356830805	-0.3888293368664044	0.697404	0.697404	chr6	161309936	0.1565155660323884	chr6:161309936:G:A
chr6:161309978	['A', 'G']	56057	46786.68477775993	90.9154594921073	-0.0022513422510996	0.0058433020044026	-0.3852859649224572	0.700027	0.700027	chr6	161309978	0.1548852089502091	chr6:161309978:A:G
chr6:161310240	['T', 'C']	56057	34291.2344165462	34.61204663715685	-0.0013747750437894	0.0062597890288101	-0.2196200283207863	0.826168	0.826168	chr6	161310240	0.0829316305801566	chr6:161310240:T:C
chr6:161310389	['G', 'A']	56057	33956.268944598094	75.69683031701926	0.0009139037064011	0.0062756735221399	0.1456263942311461	0.884217	0.884217	chr6	161310389	0.0534411395825776	chr6:161310389:G:A
chr6:161310416	['A', 'T']	56057	54888.58313257314	213.7563907906676	-0.0002880665736486	0.0057805701631513	-0.0498335917596838	0.960255	0.960255	chr6	161310416	0.0176134228071433	chr6:161310416:A:T
chr6:161310542	['G', 'A']	56057	12007.713643419149	14.271263230276512	-0.0045184789329294	0.0093557650688436	-0.482961991850005	0.629125	0.629125	chr6	161310542	0.2012630565948041	chr6:161310542:G:A
chr6:161310654	['G', 'A']	56057	8067.143909661767	124.7661843977652	0.0079090562757682	0.0112795529760673	0.7011852590744936	0.48319	0.48319	chr6	161310654	0.3158820623624193	chr6:161310654:G:A
chr6:161310897	['G', 'A']	56057	8162.72807393135	126.6479258614414	0.0079228341770345	0.0112233727363007	0.7059227527398232	0.480239	0.480239	chr6	161310897	0.3185425739811307	chr6:161310897:G:A
chr6:161310983	['G', 'A']	56057	11629.0	27.11941609865797	-0.0024180347888462	0.0094936110007035	-0.254701271061887	0.798955	0.798955	chr6	161310983	0.0974776810139788	chr6:161310983:G:A
chr6:161311108	['T', 'C']	56057	46821.85830775818	95.27154591418255	-0.0020784187549291	0.0058429407952231	-0.355714498532724	0.722056	0.722056	chr6	161311108	0.1414291188460694	chr6:161311108:T:C
chr6:161311237	['G', 'A']	56057	12023.07239705987	13.96140859424692	-0.0046026999924142	0.0093493475203074	-0.4923017336147643	0.622508	0.622508	chr6	161311237	0.2058550629735429	chr6:161311237:G:A
chr6:161312344	['A', 'G']	56057	54809.53267542296	190.5998104519624	-0.0009301264542573	0.0057780187256636	-0.1609767116409895	0.872112	0.872112	chr6	161312344	0.0594277377067586	chr6:161312344:A:G
chr6:161312357	['C', 'T']	56057	54874.53593289906	202.69658918515736	-0.000584577910383	0.0057788668961955	-0.1011578776399804	0.919425	0.919425	chr6	161312357	0.0364836915641347	chr6:161312357:C:T
chr6:161312358	['C', 'T']	56057	42357.84555674518	157.04318322563452	0.0008799225347981	0.005971218484973	0.1473606328444482	0.882848	0.882848	chr6	161312358	0.054114062496762	chr6:161312358:C:T
chr6:161312622	['G', 'A']	56057	36774.18419784808	-66.18213824992351	-0.0038536457357246	0.0061435244246776	-0.627269539329102	0.530485	0.530485	chr6	161312622	0.2753268917048244	chr6:161312622:G:A
chr6:161312784	['T', 'C']	56057	42915.18676063878	201.7129650260908	0.0016552470870978	0.005951149444612	0.2781390557409754	0.780907	0.780907	chr6	161312784	0.1074006841659182	chr6:161312784:T:C
chr6:161313011	['C', 'T']	56057	54886.4153027896	201.9792508558513	-0.0006175272670737	0.0057802573186011	-0.1068338714068119	0.914921	0.914921	chr6	161313011	0.0386164040158095	chr6:161313011:C:T
chr6:161313217	['T', 'C']	56057	42374.45710613688	156.84735623985424	0.0008592359663381	0.0059706185553039	0.1439107118264698	0.885571	0.885571	chr6	161313217	0.0527766138391248	chr6:161313217:T:C
chr6:161313886	['G', 'A']	56057	33888.23172167707	59.441725256184895	0.0004024021375439	0.006279456899331	0.0640823153968714	0.948905	0.948905	chr6	161313886	0.0227772649604746	chr6:161313886:G:A
chr6:161314518	['T', 'G']	56057	34784.30775132936	47.66950687162517	-0.0007292835040716	0.0062405603735155	-0.1168618618236092	0.90697	0.90697	chr6	161314518	0.0424070779343183	chr6:161314518:T:G
chr6:161314982	['G', 'A']	56057	34063.861317775525	88.41234798266423	0.0018326417611802	0.0062749964280249	0.2920546301820066	0.770246	0.770246	chr6	161314982	0.1133705483598543	chr6:161314982:G:A
chr6:161315190	['T', 'G']	56057	80621.13478935818	415.8844296552865	0.0035046740888447	0.0064813724851361	0.540730238368824	0.588696	0.588696	chr6	161315190	0.2301089150691447	chr6:161315190:T:G
chr6:161315305	['A', 'G']	56057	11949.27897807354	9.764131151916915	-0.0041238196298583	0.009374924546152	-0.4398776341673096	0.660027	0.660027	chr6	161315305	0.1804382982290874	chr6:161315305:A:G
chr6:161315312	['C', 'T']	56057	12215.307452141798	165.10615579942402	0.0110767807428946	0.0092791700124357	1.1937253793226992	0.23259	0.23259	chr6	161315312	0.6334089613108301	chr6:161315312:C:T
chr6:161315346	['C', 'T']	56057	34474.83993861638	36.43186491128171	-0.0010306911135676	0.0062552662795529	-0.164771740722967	0.869124	0.869124	chr6	161315346	0.0609182572982383	chr6:161315346:C:T
chr6:161315358	['G', 'A']	56057	34474.7598736459	35.17314506870993	-0.0011076082310464	0.0062556916522171	-0.1770560783081277	0.859465	0.859465	chr6	161315358	0.0657718043944546	chr6:161315358:G:A
chr6:161316262	['A', 'G']	56057	34481.456941470395	39.663889653774405	-0.0008944187111143	0.0062550202315778	-0.1429921371954867	0.886297	0.886297	chr6	161316262	0.0524207207234906	chr6:161316262:A:G
chr6:161316503	['C', 'A']	56057	34471.8390821006	35.18075114575201	-0.0010408377517843	0.0062557614693618	-0.1663806647491224	0.867858	0.867858	chr6	161316503	0.0615513288112972	chr6:161316503:C:A
chr6:161316909	['T', 'C']	56057	34490.536075667	43.8225960915114	-0.0007243668973687	0.0062555083813133	-0.1157966472449438	0.907814	0.907814	chr6	161316909	0.0420031239991361	chr6:161316909:T:C
chr6:161316971	['T', 'G']	56057	34813.57133334534	14.029331002800262	-0.0019714927915705	0.0062816892501775	-0.3138475516780499	0.753638	0.753638	chr6	161316971	0.1228372116294005	chr6:161316971:T:G
chr6:161316995	['G', 'A']	56057	34453.03260714283	42.0430434225824	-0.0007319076682843	0.0062590605775422	-0.1169357061202567	0.906911	0.906911	chr6	161316995	0.042435330476179	chr6:161316995:G:A
chr6:161317134	['C', 'T']	56057	11947.06561764076	3.844785104105844	-0.004734317247023	0.009376206227246	-0.5049288733929228	0.613611	0.613611	chr6	161317134	0.2121068635367796	chr6:161317134:C:T
chr6:161317195	['A', 'G']	56057	7252.423134568033	105.24996740915248	0.0063011535536374	0.0118313186267377	0.5325825254504972	0.594325	0.594325	chr6	161317195	0.2259760009656009	chr6:161317195:A:G
chr6:161317300	['A', 'T']	56057	34490.38328129181	46.86620680287909	-0.0006450709066757	0.0062546211225963	-0.1031350890856079	0.917856	0.917856	chr6	161317300	0.0372254487670364	chr6:161317300:A:T
chr6:161317986	['A', 'G']	56057	34485.612636725375	47.81395028733033	-0.0005590626934654	0.0062550206301748	-0.0893782333456243	0.928782	0.928782	chr6	161317986	0.0320862099107662	chr6:161317986:A:G
chr6:161318070	['G', 'C']	56057	34478.995913924766	47.34668681953679	-0.0005674185392279	0.006255574627332	-0.0907060618777897	0.927726	0.927726	chr6	161318070	0.0325802719049517	chr6:161318070:G:C
chr6:161318352	['T', 'C']	56057	34111.43405348509	90.56900992204848	0.0018413895679785	0.0062730875701428	0.2935379982168267	0.769112	0.769112	chr6	161318352	0.1140104125520267	chr6:161318352:T:C
chr6:161318586	['T', 'C']	56057	34469.6894257016	45.69651253330544	-0.0006568501253206	0.0062553374701392	-0.1050063451342543	0.916371	0.916371	chr6	161318586	0.0379286631963678	chr6:161318586:T:C
chr6:161318989	['T', 'C']	56057	7250.646720902019	106.0422306849376	0.0064691217604456	0.0118319395634678	0.5467507440977445	0.584552	0.584552	chr6	161318989	0.2331768492437028	chr6:161318989:T:C
chr6:161319452	['G', 'T']	56057	11940.70408035826	-2.005571164061009	-0.0053123549817935	0.0093784577680451	-0.5664422779504406	0.571095	0.571095	chr6	161319452	0.2432916421148908	chr6:161319452:G:T
chr6:161320410	['G', 'A']	56057	54438.653564100285	185.48749119093125	-0.0008893408857055	0.0057789035662804	-0.1538943980472041	0.877694	0.877694	chr6	161320410	0.0566568705118131	chr6:161320410:G:A
chr6:161320628	['C', 'T']	56057	41638.91355161031	173.3911423751796	0.0019697089704285	0.0059920851161323	0.328718456472781	0.74237	0.74237	chr6	161320628	0.1293795867591679	chr6:161320628:C:T
chr6:161320777	['A', 'G']	56057	7244.125722155664	105.57517987717704	0.0066066713635408	0.0118523144997113	0.5574161370508458	0.577245	0.577245	chr6	161320777	0.2386398201809271	chr6:161320777:A:G
chr6:161320890	['AAAG', 'A']	56057	7182.690770219146	113.2148853933012	0.0075884924493502	0.0118850546949029	0.6384903262249727	0.523157	0.523157	chr6	161320890	0.281367959313313	chr6:161320890:AAAG:A
chr6:161320996	['G', 'T']	56057	7209.38582438363	115.3126362529808	0.0076001063775089	0.0118601555387486	0.640810008998489	0.521649	0.521649	chr6	161320996	0.2826216208226933	chr6:161320996:G:T
chr6:161321355	['C', 'T']	56057	11899.547310197167	2.806694314498268	-0.0049064900359506	0.009391857163073	-0.5224195758898522	0.60138	0.60138	chr6	161321355	0.2208510192585626	chr6:161321355:C:T
chr6:161321723	['T', 'C']	56057	7212.345183916044	113.4307311117537	0.0072987620431166	0.0118604296533255	0.6153876593391493	0.538301	0.538301	chr6	161321723	0.2689748133961298	chr6:161321723:T:C
chr6:161321728	['G', 'A']	56057	7209.95822179391	112.73300104758547	0.0072709321711002	0.0118632280569435	0.6128966025267111	0.539947	0.539947	chr6	161321728	0.2676488674681103	chr6:161321728:G:A
chr6:161321826	['G', 'T']	56057	7213.530216586514	112.42217919650064	0.0070053782647437	0.0118661007331066	0.5903690203133598	0.554946	0.554946	chr6	161321826	0.2557492746124591	chr6:161321826:G:T
chr6:161321873	['A', 'T']	56057	7223.639046072013	120.37362177579114	0.0081924416615534	0.0118536282614396	0.6911336749275213	0.489484	0.489484	chr6	161321873	0.3102614996223902	chr6:161321873:A:T
chr6:161322005	['T', 'C']	56057	7225.448998893606	118.1058740132027	0.0078060731826953	0.0118486858255188	0.6588134159050059	0.510018	0.510018	chr6	161322005	0.2924144961320143	chr6:161322005:T:C
chr6:161322979	['G', 'A']	56057	34548.930542917806	11.689162402514125	-0.0017366763173855	0.0062528771901728	-0.2777403528914509	0.781213	0.781213	chr6	161322979	0.1072305383216013	chr6:161322979:G:A
chr6:161323006	['T', 'C']	56057	54489.69244905971	191.92264247756296	-0.0004271906038712	0.0057829219629786	-0.0738710649401918	0.941113	0.941113	chr6	161323006	0.0263582274440626	chr6:161323006:T:C
chr6:161323054	['A', 'G']	56057	54478.63396616944	198.16787488355047	-0.0001588449125264	0.0057835056559492	-0.0274651607477942	0.978089	0.978089	chr6	161323054	0.0096216253245856	chr6:161323054:A:G
chr6:161323209	['A', 'G']	56057	7216.386199022372	106.40993794649708	0.0067127567571901	0.0118480080303296	0.5665726035976876	0.571007	0.571007	chr6	161323209	0.2433585676863075	chr6:161323209:A:G
chr6:161323244	['T', 'A']	56057	7243.775329610533	109.35834304407688	0.0065927809462966	0.0118354986086311	0.5570344912624786	0.577506	0.577506	chr6	161323244	0.2384434993087963	chr6:161323244:T:A
chr6:161323394	['A', 'G']	56057	41786.67234118485	126.36093315374931	0.0003171403952918	0.0059915365756215	0.052931396026565	0.957787	0.957787	chr6	161323394	0.0187310619129348	chr6:161323394:A:G
chr6:161323585	['C', 'T']	56057	7244.387697577336	110.53682417213156	0.006810310255211	0.011834956828369	0.5754402279598005	0.564996	0.564996	chr6	161323585	0.2479546268426445	chr6:161323585:C:T
chr6:161323610	['C', 'T']	56057	7244.387697577337	109.92989129945768	0.0067322957516646	0.011834887339661	0.5688516973966762	0.569459	0.569459	chr6	161323610	0.2445375388627471	chr6:161323610:C:T
chr6:161323717	['C', 'T']	56057	7238.387376458414	109.73215202857877	0.0068017961766922	0.0118393252053277	0.574508771296479	0.565626	0.565626	chr6	161323717	0.2474706356379515	chr6:161323717:C:T
chr6:161323885	['A', 'G']	56057	54521.64394047533	191.1204683596935	-0.000526179321296	0.005782932723206	-0.0909883179488776	0.927502	0.927502	chr6	161323885	0.0326851452298681	chr6:161323885:A:G
chr6:161324578	['T', 'G']	56057	34203.59299047077	60.10745365499288	0.0007560188941233	0.0062713855840331	0.1205505360805948	0.904047	0.904047	chr6	161324578	0.0438089906418376	chr6:161324578:T:G
chr6:161324753	['T', 'C']	56057	34591.02189351224	22.962556500725626	-0.0014397770718293	0.0062513332047981	-0.2303152023194535	0.817848	0.817848	chr6	161324753	0.08732740402455	chr6:161324753:T:C
chr6:161324990	['G', 'A']	56057	7243.516867964248	109.84759567993764	0.0067490163535863	0.0118357843698604	0.570221300311334	0.56853	0.56853	chr6	161324990	0.2452466136663071	chr6:161324990:G:A
chr6:161325118	['A', 'G']	56057	41843.47867121016	117.66943719231402	-0.0001625577818631	0.0059892011564456	-0.027141813677144	0.978347	0.978347	chr6	161325118	0.0095070823730343	chr6:161325118:A:G
chr6:161325181	['A', 'G']	56057	7191.64145793192	109.68968714838526	0.0073915069387296	0.0118758815609328	0.6223964849097926	0.533684	0.533684	chr6	161325181	0.2727158172748677	chr6:161325181:A:G
chr6:161325293	['T', 'C']	56057	7241.387537017876	111.50808157065568	0.0069409394898044	0.0118386626464804	0.5862942206456006	0.55768	0.55768	chr6	161325293	0.2536149302715493	chr6:161325293:T:C
chr6:161325455	['C', 'T']	56057	7245.129245754246	110.41272977269855	0.0067188241285688	0.0118343748306083	0.5677379857186307	0.570215	0.570215	chr6	161325455	0.2439613623833738	chr6:161325455:C:T
chr6:161325481	['T', 'C']	56057	7243.775329610533	107.71435644804278	0.0063897032926536	0.0118358190806743	0.5398615211250388	0.589295	0.589295	chr6	161325481	0.2296672437540305	chr6:161325481:T:C
chr6:161325500	['C', 'A']	56057	7244.258460440638	108.63813856202276	0.0064862651314448	0.0118349243392658	0.5480613940154067	0.583652	0.583652	chr6	161325500	0.2338460219413548	chr6:161325500:C:A
chr6:161325553	['C', 'T']	56057	7261.388607414279	113.2617461320905	0.0071285013257602	0.0118215402292809	0.6030095222366683	0.546505	0.546505	chr6	161325553	0.2624058603154201	chr6:161325553:C:T
chr6:161325639	['C', 'T']	56057	11908.637314018626	16.183364693936205	-0.0034789291981592	0.0093886965306094	-0.3705444293376705	0.710978	0.710978	chr6	161325639	0.1481438375633755	chr6:161325639:C:T
chr6:161325883	['G', 'GC']	56057	7242.646007278956	108.32419667326651	0.0066072179956302	0.0118381445519769	0.558129524996114	0.576758	0.576758	chr6	161325883	0.2390063728246247	chr6:161325883:G:GC
chr6:161326018	['G', 'A']	56057	7245.258496119883	111.05173333340144	0.006907392125905	0.0118342798966696	0.5836765892151083	0.55944	0.55944	chr6	161326018	0.2522464847678172	chr6:161326018:G:A
chr6:161326274	['T', 'G']	56057	7239.129138718425	105.58648065431063	0.0060456195082112	0.0118382516165469	0.5106851673739576	0.609574	0.609574	chr6	161326274	0.2149735651220913	chr6:161326274:T:G
chr6:161326287	['G', 'A']	56057	34587.489097073514	21.08828180639357	-0.0014411894312513	0.0062510607333986	-0.2305511804662647	0.817664	0.817664	chr6	161326287	0.0874251228856863	chr6:161326287:G:A
chr6:161326288	['G', 'A']	56057	41820.92085586308	128.5505473335614	0.0002441939832509	0.0059898025012614	0.040768286299848	0.967481	0.967481	chr6	161326288	0.0143575551733203	chr6:161326288:G:A
chr6:161326365	['T', 'C']	56057	34580.4025515211	25.09171748111456	-0.0013199984065105	0.0062519173179714	-0.211134974980576	0.832783	0.832783	chr6	161326365	0.079468148869216	chr6:161326365:T:C
chr6:161326583	['C', 'T']	56057	54533.728263778605	195.117936150551	-0.0004542100689162	0.0057840571182643	-0.07852793629613	0.937408	0.937408	chr6	161326583	0.0280713444566985	chr6:161326583:C:T
chr6:161326685	['A', 'G']	56057	41841.63160431243	131.73132792705044	0.0003475860890523	0.0059914364417782	0.0580138156233463	0.953738	0.953738	chr6	161326685	0.0205709133270433	chr6:161326685:A:G
chr6:161326779	['A', 'G']	56057	54558.38512331797	195.44584146601665	-0.0003632147599488	0.0057850384421009	-0.0627851938382181	0.949938	0.949938	chr6	161326779	0.0223047390654286	chr6:161326779:A:G
chr6:161327559	['T', 'C']	56057	7237.903818019625	102.75982978257768	0.0055487521803153	0.0118397747730471	0.4686535248074894	0.639319	0.639319	chr6	161327559	0.1942823885232138	chr6:161327559:T:C
chr6:161327581	['T', 'G']	56057	7236.032667844207	102.10277837692264	0.005548706811898	0.011841058007731	0.4685989046143738	0.639358	0.639358	chr6	161327581	0.1942558963210401	chr6:161327581:T:G
chr6:161327970	['C', 'T']	56057	46034.03320486743	20.7585925351655	-0.003381953065434	0.0058582824323287	-0.5772943016149044	0.563743	0.563743	chr6	161327970	0.2489188377175262	chr6:161327970:C:T
chr6:161328101	['C', 'A']	56057	7231.257996610471	104.713456738015	0.00599970532606	0.0118453415334471	0.5065033632942496	0.612505	0.612505	chr6	161328101	0.2128903617168235	chr6:161328101:C:A
chr6:161328233	['T', 'TA']	56057	12508.008171567224	60.82206106159402	-0.0015321389326833	0.0091897683955862	-0.1667222574857566	0.867589	0.867589	chr6	161328233	0.0616859629621155	chr6:161328233:T:TA
chr6:161328409	['G', 'A']	56057	53982.22274966091	183.8362986942309	-0.0008962226305011	0.0057818775371546	-0.1550054674700331	0.876818	0.876818	chr6	161328409	0.0570905432342111	chr6:161328409:G:A
chr6:161328512	['G', 'A']	56057	34496.76926096421	13.2750347582929	-0.0017583469788433	0.0062544451143246	-0.2811355678565565	0.778607	0.778607	chr6	161328512	0.1086816961127097	chr6:161328512:G:A
chr6:161328570	['C', 'T']	56057	7210.389700628748	105.69533889518075	0.0060631344371504	0.0118656786844177	0.5109808379619012	0.609366	0.609366	chr6	161328570	0.2151217812001798	chr6:161328570:C:T
chr6:161328637	['C', 'T']	56057	6738.240406743377	104.91343451464148	0.0070184320745248	0.0122384279133738	0.5734749695142889	0.566325	0.566325	chr6	161328637	0.2469342663402748	chr6:161328637:C:T
chr6:161328766	['C', 'A']	56057	41055.85915895021	114.70320347067064	-0.0001243999349771	0.0060100132274708	-0.0206987788992711	0.983486	0.983486	chr6	161328766	0.007231817916502	chr6:161328766:C:A
chr6:161328824	['A', 'G']	56057	34214.54493870779	63.331337332419096	0.000702048934843	0.0062659625364882	0.1120416744841414	0.910791	0.910791	chr6	161328824	0.0405812695255473	chr6:161328824:A:G
chr6:161328835	['C', 'T']	56057	41179.22271989151	126.81190469971138	0.000376590057921	0.0060074309572991	0.0626873717896852	0.950016	0.950016	chr6	161328835	0.0222690803393673	chr6:161328835:C:T
chr6:161329116	['T', 'C']	56057	40425.326880876346	99.12279385009892	-0.0005099674822436	0.0060246717945043	-0.0846465167959635	0.932543	0.932543	chr6	161329116	0.0303311335330373	chr6:161329116:T:C
chr6:161329447	['G', 'A']	56057	32717.85189021229	-3.201780562501406	-0.0016954726092694	0.0063489184909878	-0.267049043341179	0.789432	0.789432	chr6	161329447	0.1026852732511852	chr6:161329447:G:A
chr6:161329474	['AG', 'A']	56057	39539.34636012592	75.41062561150284	-0.0003493837982154	0.0060653530730092	-0.0576032085865173	0.954065	0.954065	chr6	161329474	0.0204220360090256	chr6:161329474:AG:A
chr6:161329788	['G', 'C']	56057	13498.203971312352	-5.047400476211556	-0.0013709627667211	0.0088787194886948	-0.1544099651381947	0.877287	0.877287	chr6	161329788	0.0568583061482142	chr6:161329788:G:C
chr6:161329998	['A', 'G']	56057	45357.18252226208	111.1951827644812	-0.0013064446402871	0.0058927177174992	-0.2217049420859663	0.824544	0.824544	chr6	161329998	0.0837861642191704	chr6:161329998:A:G
chr6:161330057	['T', 'TC']	56057	79192.77806327282	369.5043201286185	0.0024335372105597	0.0063949660740957	0.3805395028469865	0.703546	0.703546	chr6	161330057	0.1527075017927655	chr6:161330057:T:TC
chr6:161330247	['C', 'T']	56057	45360.27543862781	107.35016357141826	-0.0014655389941724	0.0058929946258348	-0.2486917241952958	0.8036	0.8036	chr6	161330247	0.0949600719237884	chr6:161330247:C:T
chr6:161330452	['G', 'A']	56057	45215.87265817363	77.73366784737406	-0.0023224718264119	0.005896182065276	-0.3938941845248475	0.693661	0.693661	chr6	161330452	0.1588527223390537	chr6:161330452:G:A
chr6:161330625	['G', 'C']	56057	11599.413843546516	52.38110303432473	-0.0009813283165421	0.0095012038105368	-0.1032846296228148	0.917737	0.917737	chr6	161330625	0.0372817586825993	chr6:161330625:G:C
chr6:161331045	['G', 'A']	56057	45098.65417075565	78.82154310367277	-0.002124028780964	0.0058958073522079	-0.3602608860970636	0.718653	0.718653	chr6	161331045	0.1434807571303168	chr6:161331045:G:A
chr6:161331522	['T', 'C']	56057	42747.20106707592	233.4057838595045	0.0040531292121298	0.005926826406714	0.6838616375769643	0.494065	0.494065	chr6	161331522	0.306215910824721	chr6:161331522:T:C
chr6:161331758	['T', 'C']	56057	7083.631824020552	108.90460287051256	0.0071658001045126	0.0119158532805537	0.6013669299039621	0.547598	0.547598	chr6	161331758	0.2615381467150928	chr6:161331758:T:C
chr6:161331820	['T', 'C']	56057	7306.782073468805	108.42194833417896	0.0051903644346474	0.0117428654492465	0.4420015248476223	0.65849	0.65849	chr6	161331820	0.1814508159608084	chr6:161331820:T:C
chr6:161331943	['A', 'G']	56057	73819.80244446428	470.9125883755525	0.006411645237573	0.0061151813583457	1.048479981517257	0.294422	0.294422	chr6	161331943	0.5310297414757585	chr6:161331943:A:G
chr6:161332626	['A', 'T']	56057	15383.856880366737	43.87294915088668	-0.0018420319474515	0.0085369822624722	-0.2157708533083149	0.829167	0.829167	chr6	161332626	0.0813579907111879	chr6:161332626:A:T
chr6:161332727	['G', 'A']	56057	7852.790899338468	171.1711440929734	0.0102256237921822	0.0113970259450047	0.8972186113750146	0.369606	0.369606	chr6	161332727	0.4322609872740604	chr6:161332727:G:A
chr6:161332802	['A', 'G']	56057	7831.838272287737	168.45989857562796	0.0098734105697926	0.0113989377497671	0.8661693559993625	0.386401	0.386401	chr6	161332802	0.4129617583074761	chr6:161332802:A:G
chr6:161333050	['G', 'A']	56057	7830.727381462442	167.08731490413095	0.0096518224636735	0.0114027741158774	0.846445116389191	0.397308	0.397308	chr6	161333050	0.400872690114846	chr6:161333050:G:A
chr6:161333208	['T', 'G']	56057	7825.81485975305	170.90153026705565	0.0103334215390878	0.0114048412523321	0.9060557100674008	0.36491	0.36491	chr6	161333208	0.4378142350587241	chr6:161333208:T:G
chr6:161333324	['C', 'T']	56057	13071.865510535425	185.10035736727235	0.0112675466499631	0.0090150507855606	1.2498594758900583	0.211356	0.211356	chr6	161333324	0.6749854188550491	chr6:161333324:C:T
chr6:161333479	['C', 'A']	56057	7774.970883140054	175.0888639426621	0.0113060014716682	0.0114313764452907	0.989032381688892	0.322652	0.322652	chr6	161333479	0.491265638518202	chr6:161333479:C:A
chr6:161333636	['G', 'C']	56057	7841.818571122688	167.57849711090094	0.0096573740556944	0.0113936569223409	0.8476096938427294	0.396659	0.396659	chr6	161333636	0.4015826873352117	chr6:161333636:G:C
chr6:161333732	['G', 'A']	56057	46646.11028778506	406.6477957500849	0.0043823025889737	0.005912498474347	0.7411930181441104	0.45858	0.45858	chr6	161333732	0.3385848900313823	chr6:161333732:G:A
chr6:161334621	['T', 'C']	56057	7848.0	165.9598517276368	0.0091356929721211	0.0113899174481986	0.8020859688992695	0.422507	0.422507	chr6	161334621	0.3741660913623606	chr6:161334621:T:C
chr6:161334631	['A', 'G']	56057	13098.934686814266	183.27623733655832	0.0110834577201912	0.0090052946339304	1.2307712485531055	0.218414	0.218414	chr6	161334631	0.6607195274696848	chr6:161334631:A:G
chr6:161334731	['T', 'G']	56057	7939.991489741303	147.44801654300662	0.0062391367252662	0.0113272618964712	0.5508071396503967	0.581768	0.581768	chr6	161334731	0.2352501706888668	chr6:161334731:T:G
chr6:161335106	['A', 'G']	56057	7848.980124888492	162.1974139191457	0.0086998841665611	0.0113889227839623	0.7638899948300777	0.444936	0.444936	chr6	161335106	0.35170245384101	chr6:161335106:A:G
chr6:161335310	['AC', 'A']	56057	7844.979625334524	162.0378181027024	0.0086606159524843	0.0113914177772548	0.7602755093204399	0.447093	0.447093	chr6	161335310	0.3496021296962085	chr6:161335310:AC:A
chr6:161335361	['A', 'T']	56057	10045.942607299006	16.79001426041961	-0.0038143112483872	0.0101568899458562	-0.3755392909365286	0.707261	0.707261	chr6	161335361	0.1504202892549932	chr6:161335361:A:T
chr6:161335685	['C', 'T']	56057	10043.50832396553	6.554919849829552	-0.0048957185726758	0.0101588783811365	-0.4819152655441203	0.629868	0.629868	chr6	161335685	0.2007504551148667	chr6:161335685:C:T
chr6:161336161	['G', 'A']	56057	7840.839235696063	163.15229707660652	0.0088603012698651	0.0113957015102919	0.777512578919608	0.43686	0.43686	chr6	161336161	0.3596577185647591	chr6:161336161:G:A
chr6:161336247	['C', 'T']	56057	7839.678222856635	166.93434289370984	0.0094280997528671	0.0113965282642644	0.827278231953358	0.408083	0.408083	chr6	161336247	0.3892514967728491	chr6:161336247:C:T
chr6:161336297	['GT', 'AT']	56057	23026.46461258497	209.7518148882721	0.0024187759128698	0.0071869483322324	0.3365511759729715	0.736457	0.736457	chr6	161336297	0.1328526055191047	chr6:161336297:GT:AT
chr6:161336611	['C', 'CCTTTT']	56057	7850.560184111466	163.5577471342086	0.0088003467867961	0.0113882363797418	0.7727576503813011	0.439669	0.439669	chr6	161336611	0.3568741543565371	chr6:161336611:C:CCTTTT
chr6:161336674	['G', 'A']	56057	7850.420130588361	162.47178700399311	0.0085986965524769	0.0113881829110255	0.7550543067017328	0.45022	0.45022	chr6	161336674	0.3465752163619098	chr6:161336674:G:A
chr6:161336735	['G', 'A']	56057	7850.420130588361	162.6339590107223	0.0086554990774742	0.0113883129487191	0.7600334761126978	0.447238	0.447238	chr6	161336735	0.349461303312179	chr6:161336735:G:A
chr6:161336793	['A', 'G']	56057	7850.560184111466	162.96894770283123	0.0087435695073274	0.0113882796166307	0.7677691277055464	0.442628	0.442628	chr6	161336793	0.3539611167059467	chr6:161336793:A:G
chr6:161336972	['G', 'A']	56057	23022.98201284796	209.19717686680428	0.0023360340524139	0.0071879703869036	0.3249921642234615	0.745188	0.745188	chr6	161336972	0.1277341473020216	chr6:161336972:G:A
chr6:161337014	['C', 'T']	56057	15087.306275762385	54.21898809372809	-0.0007758470296323	0.0085125641902615	-0.091141401379375	0.927381	0.927381	chr6	161337014	0.032741806089216	chr6:161337014:C:T
chr6:161337113	['T', 'G']	56057	9773.394779567878	-3.1957379850422933	-0.0031255812912794	0.0102445045083496	-0.3050983372335861	0.760292	0.760292	chr6	161337113	0.1190195792543148	chr6:161337113:T:G
chr6:161337608	['T', 'C']	56057	7786.666874832724	159.52826965520026	0.0088076906136783	0.0114368169067628	0.7701173049705935	0.441234	0.441234	chr6	161337608	0.3553310296782191	chr6:161337608:T:C
chr6:161337653	['T', 'C']	56057	7790.030020703937	159.44228128795217	0.0087703478346776	0.011438160534935	0.766762086254228	0.443226	0.443226	chr6	161337653	0.3533747714625371	chr6:161337653:T:C
chr6:161337730	['C', 'T']	56057	15086.345625490616	60.06189115723623	-0.0003702791044543	0.0085121226682468	-0.0435002077490781	0.965303	0.965303	chr6	161337730	0.0153363440933067	chr6:161337730:C:T
chr6:161338857	['C', 'T']	56057	7859.420612266743	136.27779631376313	0.005536829245299	0.0113973323597071	0.4858004549269193	0.627111	0.627111	chr6	161338857	0.2026555813050161	chr6:161338857:C:T
chr6:161339150	['A', 'G']	56057	7856.560612277666	143.2514131805506	0.0063685185228633	0.0113998228330756	0.5586506576563323	0.576402	0.576402	chr6	161339150	0.2392745209401841	chr6:161339150:A:G
chr6:161339205	['A', 'G']	56057	7851.840413195125	144.66349353587975	0.0065033285507123	0.0114026742516129	0.5703336258853924	0.568454	0.568454	chr6	161339205	0.2453046732004321	chr6:161339205:A:G
chr6:161339237	['C', 'T']	56057	7849.700153428957	141.4112361021968	0.0061793690014795	0.0114054156838368	0.5417925284596673	0.587964	0.587964	chr6	161339237	0.2306492641959334	chr6:161339237:C:T
chr6:161339248	['G', 'A']	56057	7857.560683638699	140.70107908721485	0.0061221644586298	0.0113995307120329	0.5370540782145968	0.591232	0.591232	chr6	161339248	0.2282420681055849	chr6:161339248:G:A
chr6:161339451	['C', 'A']	56057	15028.970641252166	83.77973482682198	0.0012432763496015	0.008528955144095	0.1457712379296931	0.884103	0.884103	chr6	161339451	0.0534971357495672	chr6:161339451:C:A
chr6:161339861	['C', 'T']	56057	13711.712221231046	202.26707831062805	0.0124025434033598	0.008834544665182	1.403869002127487	0.160363	0.160363	chr6	161339861	0.7948958277566447	chr6:161339861:C:T
chr6:161340057	['T', 'G']	56057	28792.136224954047	283.09782054007616	0.0075694396243696	0.0066436878151897	1.1393430629090249	0.254565	0.254565	chr6	161340057	0.5942013074842472	chr6:161340057:T:G
chr6:161340244	['A', 'G']	56057	15073.075553494016	79.70416686289042	0.000751876254876	0.0085183022727887	0.0882659749323383	0.929666	0.929666	chr6	161340244	0.0316730518875585	chr6:161340244:A:G
chr6:161340493	['C', 'T']	56057	46637.64755634067	426.3202296878535	0.0058357058412277	0.0059011553329937	0.98890903762522	0.322712	0.322712	chr6	161340493	0.4911848851170539	chr6:161340493:C:T
chr6:161340721	['A', 'G']	56057	28980.16976823024	256.18466698068414	0.0059285279471284	0.0066274549974095	0.8945406569257367	0.371037	0.371037	chr6	161340721	0.4305827801569096	chr6:161340721:A:G
chr6:161345168	['G', 'A']	56057	7835.419327791058	137.28210022641423	0.0060269088187038	0.0114146628418505	0.5279970948074733	0.597503	0.597503	chr6	161345168	0.2236599098272307	chr6:161345168:G:A
chr6:161345688	['C', 'G']	56057	22906.04310283309	222.25030961176253	0.0034087081021029	0.0072050495455917	0.4730998837042648	0.636144	0.636144	chr6	161345688	0.1964445646556064	chr6:161345688:C:G
chr6:161346505	['G', 'A']	56057	13696.488662920348	224.96809220427005	0.0137666128509129	0.0088418066347062	1.5569909431038207	0.119478	0.119478	chr6	161346505	0.922712055872342	chr6:161346505:G:A
chr6:161346972	['G', 'A']	56057	7735.0	137.01813962518318	0.0062765401712807	0.0114713584982118	0.5471488117348157	0.584279	0.584279	chr6	161346972	0.2333797227056756	chr6:161346972:G:A
chr6:161348803	['T', 'C']	56057	10466.560138437935	-6.757093385754388	-0.006424206400999	0.009960856502842	-0.64494518108619	0.518965	0.518965	chr6	161348803	0.2848619308209527	chr6:161348803:T:C
chr6:161350005	['T', 'C']	56057	2062.944066312953	-80.49564431890708	-0.0394291508912989	0.0214270081636692	-1.840161285706386	0.0657498	0.0657498	chr6	161350005	1.1821055638880675	chr6:161350005:T:C
chr6:161351707	['T', 'C']	56057	36738.898462032535	422.4349172731369	0.0078459914451165	0.0061769115500107	1.2702126915032266	0.204014	0.204014	chr6	161351707	0.6903400290734908	chr6:161351707:T:C
chr6:161351866	['A', 'T']	56057	7935.849405006154	138.18356265296484	0.0062695578880703	0.011341708187184	0.5527877974461443	0.580411	0.580411	chr6	161351866	0.236264365369327	chr6:161351866:A:T
chr6:161351917	['A', 'G']	56057	22955.27599065104	226.2396357302901	0.003178462703816	0.0072016891002472	0.4413496138991759	0.658962	0.658962	chr6	161351917	0.1811396289054489	chr6:161351917:A:G
chr6:161352205	['G', 'A']	56057	8721.711451307854	114.2703563359731	0.0010045672174635	0.0108816680732722	0.0923173920302662	0.926446	0.926446	chr6	161352205	0.0331798894432844	chr6:161352205:G:A
chr6:161353637	['C', 'T']	56057	22583.611474854155	199.3151448459081	0.0020726069689863	0.0072389544959007	0.2863130263023508	0.774639	0.774639	chr6	161353637	0.1109006417955602	chr6:161353637:C:T
chr6:161353943	['G', 'C']	56057	18424.629413548857	107.08208416147968	-0.0021627718140414	0.0078342305290525	-0.276066909956372	0.782498	0.782498	chr6	161353943	0.1065167638007775	chr6:161353943:G:C
chr6:161355376	['T', 'C']	56057	18267.62937986156	98.1220274175573	-0.0024399793905662	0.0078650995778493	-0.3102286711585936	0.756388	0.756388	chr6	161355376	0.1212553697993971	chr6:161355376:T:C
chr6:161355805	['C', 'A']	56057	17840.273009473178	104.09292278974876	-0.0015322906303503	0.0079367046421779	-0.1930638343535257	0.84691	0.84691	chr6	161355805	0.0721627391145505	chr6:161355805:C:A
chr6:161356010	['T', 'C']	56057	32642.240740079927	265.41526932872773	0.0029921021845161	0.006391863458675	0.4681110921503353	0.639707	0.639707	chr6	161356010	0.1940188969848911	chr6:161356010:T:C
chr6:161356057	['C', 'T']	56057	7634.408570307203	105.964341589008	0.0026091856192193	0.0115386522373057	0.2261256831004516	0.821104	0.821104	chr6	161356057	0.0856018322037953	chr6:161356057:C:T
chr6:161356688	['G', 'A']	56057	10044.254255129348	87.55695396448584	0.0084894689378104	0.0101773490560872	0.8341532643741564	0.404198	0.404198	chr6	161356688	0.3934058397348977	chr6:161356688:G:A
chr6:161357373	['G', 'A']	56057	15798.254598654748	101.13721254038212	0.0048034664552744	0.0083267967606984	0.5768684637466127	0.564031	0.564031	chr6	161357373	0.2486970258766662	chr6:161357373:G:A
chr6:161358362	['CTTG', 'C']	56057	22630.44074510224	162.98946632821657	-4.9989066412908496e-05	0.0072360578293251	-0.0069083287602153	0.994488	0.994488	chr6	161358362	0.0024004529269012	chr6:161358362:CTTG:C
chr6:161358366	['G', 'A']	56057	22630.0554584062	162.89558819678606	-3.465598961600062e-05	0.0072366503062955	-0.0047889545783152	0.996179	0.996179	chr6	161358366	0.001662617673148	chr6:161358366:G:A
chr6:161358674	['T', 'C']	56057	47662.12586012765	358.08294908069496	0.0033558151788507	0.0059008691074539	0.5686984608100634	0.569563	0.569563	chr6	161358674	0.2444582311298966	chr6:161358674:T:C
chr6:161359438	['G', 'A']	56057	14211.267572967954	155.96811372030513	0.0087543847476789	0.0086904899014951	1.0073522720707346	0.31377	0.31377	chr6	161359438	0.5033885822828299	chr6:161359438:G:A
chr6:161361572	['G', 'A']	56057	14743.57806283563	139.52906929161537	0.0061488747544022	0.0085410860017093	0.7199172041086657	0.471579	0.471579	chr6	161361572	0.3264455428203401	chr6:161361572:G:A
chr6:161364230	['G', 'A']	56057	32945.134285354456	78.97540173389518	-0.000215193937864	0.0064340686165504	-0.0334460122651613	0.973319	0.973319	chr6	161364230	0.0117447987507732	chr6:161364230:G:A
chr6:161365011	['C', 'T']	56057	3918.419403757292	-44.6786007036966	-0.0089679242831716	0.0157262776317016	-0.570250919715023	0.56851	0.56851	chr6	161365011	0.2452618917385631	chr6:161365011:C:T
chr6:161365609	['C', 'T']	56057	33252.33869183557	190.68481362549983	0.003324386745119	0.0063880808018262	0.520404617325547	0.602784	0.602784	chr6	161365609	0.2198382839020826	chr6:161365609:C:T
chr6:161365662	['C', 'T']	56057	42543.90198072804	145.03772302375646	-0.0020504223319248	0.0060094198370262	-0.3412013784244887	0.732953	0.732953	chr6	161365662	0.1349238732375645	chr6:161365662:C:T
chr6:161367745	['A', 'G']	56057	31731.226581736424	88.94283286598038	-0.0009191289993229	0.0064829683903186	-0.1417759495319334	0.887257	0.887257	chr6	161367745	0.0519505656074408	chr6:161367745:A:G
chr6:161369065	['C', 'T']	56057	7912.141144569716	-46.25481566337019	-0.0086309080371055	0.0113241391688264	-0.7621690186274881	0.445962	0.445962	chr6	161369065	0.3507021455331562	chr6:161369065:C:T
chr6:161369738	['G', 'A']	56057	8457.263034866704	-15.853838313981448	-0.0037586202699859	0.0109732644876204	-0.3425252598464474	0.731957	0.731957	chr6	161369738	0.1355144315252799	chr6:161369738:G:A
chr6:161370044	['C', 'T']	56057	7919.977981193013	-24.062065885763747	-0.0060156909490288	0.0113164030529517	-0.5315903755707709	0.595012	0.595012	chr6	161370044	0.2254742754794668	chr6:161370044:C:T
chr6:161370159	['C', 'T']	56057	22015.891117376254	128.42755495221013	0.002864335659571	0.0073146133267711	0.3915908513014192	0.695362	0.695362	chr6	161370159	0.1577890462400994	chr6:161370159:C:T
chr6:161370734	['A', 'C']	56057	8921.750704778216	-21.6172427156072	-0.0111192603780111	0.0107506487893193	-1.0342873807818902	0.301006	0.301006	chr6	161370734	0.5214248474595764	chr6:161370734:A:C
chr6:161372287	['T', 'G']	56057	40906.75682041217	69.7100133240563	-0.0031990379474663	0.0060542525881647	-0.5283951901379241	0.597227	0.597227	chr6	161372287	0.223860566509724	chr6:161372287:T:G
chr6:161373807	['C', 'T']	56057	20429.18661576065	-86.28171193277639	-0.0109569570773624	0.0075268116874397	-1.4557235563162354	0.145475	0.145475	chr6	161373807	0.8372116341345516	chr6:161373807:C:T
chr6:161375389	['T', 'C']	56057	44275.31861406984	40.473973589730726	-0.0052868837371269	0.0059601230361371	-0.8870427179223842	0.37506	0.37506	chr6	161375389	0.4258992507135531	chr6:161375389:T:C
chr6:161375483	['T', 'C']	56057	8565.61120725028	-12.486255564582292	-0.0039079309129532	0.0108984403226872	-0.3585770805037231	0.719913	0.719913	chr6	161375483	0.1427199839893841	chr6:161375483:T:C
chr6:161375768	['C', 'T']	56057	11005.78532817155	-80.06006823518204	-0.0063489460799494	0.0097334097778727	-0.6522838578503776	0.514221	0.514221	chr6	161375768	0.2888501914078796	chr6:161375768:C:T
chr6:161376117	['A', 'G']	56057	43426.169539614566	45.801586745819385	-0.0040065154984049	0.0059735531124458	-0.6707089437369282	0.502409	0.502409	chr6	161376117	0.2989425893836633	chr6:161376117:A:G
chr6:161376649	['G', 'A']	56057	9086.648386348634	-113.82023381172884	-0.0090089968715224	0.0106086277349564	-0.8492141581928583	0.395766	0.395766	chr6	161376649	0.4025615184839323	chr6:161376649:G:A
chr6:161376658	['G', 'T']	56057	9060.808178120318	-118.93365173266125	-0.0094278153024588	0.0106219601843536	-0.8875777294238173	0.374772	0.374772	chr6	161376658	0.4262328636213476	chr6:161376658:G:T
chr6:161377136	['A', 'G']	56057	8530.760900592308	-16.002448609460334	-0.0041179469925968	0.0109212927905997	-0.3770567341753938	0.706133	0.706133	chr6	161377136	0.1511134919707175	chr6:161377136:A:G
chr6:161377707	['G', 'A']	56057	17766.535495726956	-149.2276866827307	-0.0091184491709002	0.0079436937569282	-1.1478852848459098	0.251021	0.251021	chr6	161377707	0.6002899446439833	chr6:161377707:G:A
chr6:161377965	['G', 'A']	56057	8419.600788539417	-35.832363521300934	-0.0066053394294574	0.0109901956917197	-0.6010210932307645	0.547828	0.547828	chr6	161377965	0.2613557743187729	chr6:161377965:G:A
chr6:161377983	['G', 'C']	56057	5469.4878505673305	-43.37254549006678	-0.0087611678626885	0.0133657635858971	-0.6554932538185029	0.512153	0.512153	chr6	161377983	0.2906002790054503	chr6:161377983:G:C
chr6:161378357	['C', 'T']	56057	10351.369315850505	-87.12329235012182	-0.0077312778923975	0.009999212263397	-0.7731886961434479	0.439414	0.439414	chr6	161378357	0.3571261103060697	chr6:161378357:C:T
chr6:161378512	['T', 'C']	56057	10355.92369585385	-90.1254795315524	-0.0078860304335264	0.0099979802334247	-0.7887623549366756	0.430254	0.430254	chr6	161378512	0.3662750834179443	chr6:161378512:T:C
chr6:161379304	['C', 'T']	56057	9454.505976379918	-67.5726561445833	-0.0164565395983521	0.0104516128702949	-1.574545460358959	0.115367	0.115367	chr6	161379304	0.9379184006036496	chr6:161379304:C:T
chr6:161379559	['C', 'T']	56057	10344.18452975596	-89.09792860163306	-0.0078303418831656	0.0100014817866368	-0.7829181765473895	0.433678	0.433678	chr6	161379559	0.3628326085658837	chr6:161379559:C:T
chr6:161379560	['A', 'T']	56057	8588.153203938919	-32.2896043080549	-0.0065414400080048	0.0108830134413659	-0.601068816394276	0.547797	0.547797	chr6	161379560	0.2613803504811325	chr6:161379560:A:T
chr6:161379791	['A', 'T']	56057	28988.65415358264	-183.97967744986	-0.0130891934102575	0.0066292233188176	-1.9744686188354184	0.0483334	0.0483334	chr6	161379791	1.3157526534582291	chr6:161379791:A:T
chr6:161380856	['T', 'C']	56057	9063.803300943122	117.27085506281377	0.0098445653087945	0.0106426801440075	0.925008097169737	0.354966	0.354966	chr6	161380856	0.4498132433379613	chr6:161380856:T:C
chr6:161380921	['C', 'T']	56057	9450.33716885202	-61.888574767756616	-0.0158499687854813	0.010452864123836	-1.5163278310810655	0.129442	0.129442	chr6	161380921	0.8879247854239111	chr6:161380921:C:T
chr6:161381416	['A', 'G']	56057	19243.776183848982	-140.86972931701482	-0.0099409767397452	0.0076909774457016	-1.292550499585852	0.196172	0.196172	chr6	161381416	0.7073629802041814	chr6:161381416:A:G
chr6:161382375	['CT', 'C']	56057	9729.562089637451	-189.4733092395645	-0.0122712880768953	0.0102781995365854	-1.1939141707859928	0.232517	0.232517	chr6	161382375	0.6335452890695578	chr6:161382375:CT:C
chr6:161382920	['T', 'C']	56057	28276.026493728925	-260.41741479343415	-0.013934369503194	0.0066658217816237	-2.090420350212197	0.0365846	0.0365846	chr6	161382920	1.436701688990365	chr6:161382920:T:C
chr6:161383022	['T', 'C']	56057	13597.910875189573	125.99486613346409	0.0066361737034615	0.0088711601312865	0.7480615393309435	0.454426	0.454426	chr6	161383022	0.3425368284117007	chr6:161383022:T:C
chr6:161383619	['C', 'T']	56057	9730.347159040228	-184.26395602335248	-0.0117264817465293	0.0102752635573947	-1.141234157258211	0.253777	0.253777	chr6	161383619	0.5955477408926738	chr6:161383619:C:T
chr6:161383645	['G', 'C']	56057	6056.216073499241	-97.82009132907623	-0.0057550354599482	0.0128213594274464	-0.4488631250465155	0.653532	0.653532	chr6	161383645	0.184733142462666	chr6:161383645:G:C
chr6:161383879	['A', 'G']	56057	9757.348122379806	-63.202283658756	-0.0161244605202269	0.0103174622250987	-1.562832038386513	0.118098	0.118098	chr6	161383879	0.9277574571393944	chr6:161383879:A:G
chr6:161384599	['A', 'G']	56057	8598.840735123562	-58.76036809799493	-0.0088215084769967	0.0108787349196216	-0.8108946988942266	0.41743	0.41743	chr6	161384599	0.3794163421266607	chr6:161384599:A:G
chr6:161384675	['A', 'G']	56057	9396.16761809619	-59.37498206497165	-0.0157530594695697	0.010505471202427	-1.4995100330131188	0.133747	0.133747	chr6	161384675	0.8737159506006233	chr6:161384675:A:G
chr6:161385023	['G', 'A']	56057	9725.42888496333	-183.20182589344168	-0.0118406903070316	0.0102762596093639	-1.152237366234129	0.249228	0.249228	chr6	161385023	0.6034031676212764	chr6:161385023:G:A
chr6:161385625	['T', 'C']	56057	11721.300057095954	-127.7575504495869	-0.0067402134648803	0.0094622817314425	-0.7123243268569156	0.476267	0.476267	chr6	161385625	0.3221495092177934	chr6:161385625:T:C
chr6:161387216	['G', 'A']	56057	8635.770266895024	-44.05844295300604	-0.0071667596786855	0.0108537957885205	-0.6602998451717207	0.509064	0.509064	chr6	161387216	0.2932276143242008	chr6:161387216:G:A
chr6:161387265	['T', 'C']	56057	31098.102344502742	-229.20570301061	-0.0128486264724576	0.0064663799183717	-1.9869891089994784	0.0469285	0.0469285	chr6	161387265	1.328563327145569	chr6:161387265:T:C
chr6:161387450	['A', 'G']	56057	86002.9446684748	124.55880754889505	-0.0083871054154174	0.0068710744012402	-1.2206395864238613	0.222228	0.222228	chr6	161387450	0.6532012222656032	chr6:161387450:A:G
chr6:161387872	['T', 'C']	56057	43874.17471986295	-96.0361724273683	-0.007257896144906	0.0059441744782984	-1.2210099436690225	0.222087	0.222087	chr6	161387872	0.6534768624038112	chr6:161387872:T:C
chr6:161388051	['T', 'C']	56057	31122.886404995545	-231.27327190779187	-0.0128624597525425	0.0064643487577574	-1.9897533741673752	0.046623	0.046623	chr6	161388051	1.3313997848367378	chr6:161388051:T:C
chr6:161388059	['C', 'T']	56057	5396.192525198466	-52.96157780529811	-0.0121302282094114	0.0134604372632731	-0.9011763861868596	0.367498	0.367498	chr6	161388059	0.4347450200936021	chr6:161388059:C:T
chr6:161388990	['G', 'C']	56057	8616.768572040248	-43.66921821683864	-0.0072387940040768	0.0108660193099702	-0.6661863740141537	0.505295	0.505295	chr6	161388990	0.2964549991754902	chr6:161388990:G:C
chr6:161389051	['A', 'G']	56057	8618.691235770617	-46.54991937681359	-0.0074963070789134	0.0108656154602468	-0.6899109494845962	0.490253	0.490253	chr6	161389051	0.3095797400784152	chr6:161389051:A:G
chr6:161389250	['G', 'A']	56057	18064.867106789192	8.746189784770337	0.0029248994016305	0.00788266640869	0.3710545708754097	0.710598	0.710598	chr6	161389250	0.1483760191801923	chr6:161389250:G:A
chr6:161389511	['A', 'C']	56057	13124.10708678276	115.82217546449624	0.0067351271833777	0.0090091048218073	0.7475911665579442	0.45471	0.45471	chr6	161389511	0.3422654946687348	chr6:161389511:A:C
chr6:161389876	['T', 'C']	56057	85943.39771612096	129.3223250321457	-0.0081742593753642	0.0068655168318149	-1.190625494862178	0.233806	0.233806	chr6	161389876	0.6311443480353586	chr6:161389876:T:C
chr6:161390634	['G', 'A']	56057	17775.12217186497	-95.35625390613446	-0.0119570061450392	0.0079316112030813	-1.5075128922600265	0.131685	0.131685	chr6	161390634	0.8804636919192883	chr6:161390634:G:A
chr6:161391329	['G', 'T']	56057	8495.121620898237	-36.1040027670856	-0.0061343314106998	0.0109379178939541	-0.5608317296009834	0.574914	0.574914	chr6	161391329	0.2403971155169819	chr6:161391329:G:T
chr6:161391594	['T', 'C']	56057	18111.93859163976	-66.7490548332981	-0.010686015900191	0.0078713468489027	-1.357584172736667	0.174601	0.174601	chr6	161391594	0.7579532732694054	chr6:161391594:T:C
chr6:161391696	['A', 'G']	56057	9396.676271700537	-61.30342497121752	-0.0160287072639244	0.0104989059584304	-1.526702622862687	0.126841	0.126841	chr6	161391696	0.8967403427032118	chr6:161391696:A:G
chr6:161391973	['C', 'T']	56057	9760.392924048603	-189.06887876174792	-0.0121958214207827	0.0102596429357911	-1.1887179209948164	0.234556	0.234556	chr6	161391973	0.6297534532153816	chr6:161391973:C:T
chr6:161392127	['C', 'T']	56057	9747.912821610817	-186.98940832877136	-0.0121176041087859	0.010264996817494	-1.180478116479741	0.237815	0.237815	chr6	161392127	0.623760756059723	chr6:161392127:C:T
chr6:161392178	['C', 'T']	56057	9733.778251637192	-190.29851674208223	-0.0123040110446054	0.0102711062363899	-1.1979246209150376	0.230951	0.230951	chr6	161392178	0.6364801529517854	chr6:161392178:C:T
chr6:161392230	['C', 'CA']	56057	8670.103973297162	-35.625907164441294	-0.0063404789119727	0.0108292516171298	-0.5854955758847936	0.558217	0.558217	chr6	161392230	0.2531969415955609	chr6:161392230:C:CA
chr6:161393455	['T', 'A']	56057	18347.636516092203	-94.76042794534251	-0.0124792166434689	0.0078335332420608	-1.5930508313239544	0.111154	0.111154	chr6	161393455	0.9540749041150572	chr6:161393455:T:A
chr6:161393736	['GAT', 'G']	56057	27507.36055101532	-267.11243795056515	-0.013439514093371	0.0067303111302535	-1.99686371599654	0.0458448	0.0458448	chr6	161393736	1.338709917559456	chr6:161393736:GAT:G
chr6:161393875	['A', 'G']	56057	10309.735660892373	-154.36888484493656	-0.0077372350683676	0.0100062619874107	-0.7732393053572063	0.439384	0.439384	chr6	161393875	0.3571557617947216	chr6:161393875:A:G
chr6:161394159	['AT', 'A']	56057	8885.743639153554	-81.94467174707273	-0.0174153383535395	0.0107551795351418	-1.619251291588034	0.105399	0.105399	chr6	161394159	0.9771635095840238	chr6:161394159:AT:A
chr6:161394247	['C', 'T']	56057	8892.793192035966	-75.20528096597369	-0.0165866751112276	0.0107527473265687	-1.542552299191852	0.122945	0.122945	chr6	161394247	0.9102891287110654	chr6:161394247:C:T
chr6:161395628	['T', 'C']	56057	19957.204146445907	31.10123239918132	0.0041664807079603	0.0075434145861367	0.5523335169218336	0.580722	0.580722	chr6	161395628	0.2360317208968992	chr6:161395628:T:C
chr6:161396136	['C', 'T']	56057	83979.46406010207	48.41584887430134	-0.010074652943633	0.0066766619385077	-1.5089356083055978	0.131321	0.131321	chr6	161396136	0.8816658188087626	chr6:161396136:C:T
chr6:161396659	['C', 'T']	56057	17986.925210968584	-110.018735342174	-0.0135899626554965	0.0078835790440524	-1.7238315972425182	0.0847438	0.0847438	chr6	161396659	1.0718920656828028	chr6:161396659:C:T
chr6:161396930	['A', 'G']	56057	8698.62069826771	-12.25081601516128	-0.0031150179456313	0.0108013958648365	-0.2883903140493299	0.773049	0.773049	chr6	161396930	0.1117929772910347	chr6:161396930:A:G
chr6:161396961	['C', 'T']	56057	24214.59178248381	-219.8086726212159	-0.0133291140770561	0.0070212677931027	-1.8983913546425213	0.0576497	0.0576497	chr6	161396961	1.2392029483637934	chr6:161396961:C:T
chr6:161397291	['A', 'G']	56057	18071.25661016949	-105.19824610408202	-0.0125542370094691	0.0078653039203858	-1.5961540884555314	0.11046	0.11046	chr6	161397291	0.9567949611123416	chr6:161397291:A:G
chr6:161397294	['A', 'G']	56057	4272.15242172866	-63.36647913611403	-0.0108183932526419	0.0150404209143551	-0.7192879317836415	0.471967	0.471967	chr6	161397294	0.3260883662365245	chr6:161397294:A:G
chr6:161397657	['A', 'T']	56057	8542.98117550496	-9.594407584439134	-0.0024676734409036	0.0108951654403874	-0.2264925167410651	0.820819	0.820819	chr6	161397657	0.0857525992356056	chr6:161397657:A:T
chr6:161398240	['A', 'T']	56057	9666.034593495213	-106.5032253833238	-0.0196063117116857	0.0103393263306986	-1.8962852205827463	0.0579275	0.0579275	chr6	161398240	1.2371152141150148	chr6:161398240:A:T
chr6:161398606	['C', 'T']	56057	9446.337026135046	-101.08722272206066	-0.0191764805235703	0.0104455973187819	-1.835843364274589	0.0663861	0.0663861	chr6	161398606	1.1779228442048642	chr6:161398606:C:T
chr6:161398632	['G', 'A']	56057	8504.60685422725	-12.561584078016988	-0.0027199505459167	0.0109195731666963	-0.2490894565560751	0.803292	0.803292	chr6	161398632	0.0951265581618981	chr6:161398632:G:A
chr6:161399485	['G', 'A']	56057	8990.160375338946	-104.47486828576736	-0.019495918407596	0.0106799670970862	-1.825466148946756	0.067936	0.067936	chr6	161399485	1.1679000275140954	chr6:161399485:G:A
chr6:161400439	['C', 'A']	56057	6161.989312731945	-100.24937690796456	-0.0060243245421658	0.0126990422867152	-0.4743920373009555	0.635222	0.635222	chr6	161400439	0.1970744691559804	chr6:161400439:C:A
chr6:161401365	['C', 'T']	56057	9545.362236614392	-106.10354640749986	-0.0203436973641646	0.0103948577119802	-1.9570924324166608	0.0503416	0.0503416	chr6	161401365	1.2980729854477986	chr6:161401365:C:T
chr6:161402768	['A', 'G']	56057	25220.398875903287	-214.48437661409253	-0.0132243080372625	0.006923561739098	-1.9100440691650784	0.0561326	0.0561326	chr6	161402768	1.2507848412739728	chr6:161402768:A:G
chr6:161402935	['G', 'T']	56057	6210.775557537912	-91.96323038010364	-0.0048483834896483	0.012660269369303	-0.3829605317406669	0.70175	0.70175	chr6	161402935	0.1538175786935232	chr6:161402935:G:T
chr6:161403483	['G', 'A']	56057	23808.822527119613	-246.49793345085388	-0.0145868043174638	0.0070692914066025	-2.063404021489357	0.0390789	0.0390789	chr6	161403483	1.408057669381452	chr6:161403483:G:A
chr6:161404471	['C', 'T']	56057	8894.476005280623	-88.8043572155581	-0.0175128845509867	0.0107322970718105	-1.6317927498471954	0.102729	0.102729	chr6	161404471	0.9883069394395972	chr6:161404471:C:T
chr6:161404485	['C', 'T']	56057	28740.6143305738	-224.6017462993804	-0.0134136606404944	0.0066394120256535	-2.020308513565128	0.0433561	0.0433561	chr6	161404485	1.362949790691436	chr6:161404485:C:T
chr6:161404947	['T', 'C']	56057	24641.318728369068	-199.2779193631144	-0.0122516106149943	0.0069858327467745	-1.7537795505698237	0.0794738	0.0794738	chr6	161404947	1.0997760209131933	chr6:161404947:T:C
chr6:161405415	['C', 'T']	56057	8500.30728999322	-22.599966744491933	-0.0042177025562463	0.0109258062815242	-0.3860312408594061	0.699475	0.699475	chr6	161405415	0.1552278030536007	chr6:161405415:C:T
chr6:161406304	['A', 'G']	56057	30256.175571020696	9.610799140762497	-0.0035868635266224	0.0066839872130453	-0.536635306486208	0.591522	0.591522	chr6	161406304	0.2280290983717673	chr6:161406304:A:G
chr6:161407347	['A', 'G']	56057	25192.392880720847	-194.13749402083383	-0.0131510006193533	0.0069283052554124	-1.8981554845724684	0.0576807	0.0576807	chr6	161407347	1.238969477756508	chr6:161407347:A:G
chr6:161408177	['G', 'A']	56057	3709.198505013023	-85.0572257650904	-0.0203720464235447	0.0161269377384318	-1.2632309217016753	0.206511	0.206511	chr6	161408177	0.6850568102929717	chr6:161408177:G:A
chr6:161408692	['T', 'A']	56057	33305.72382413817	50.08521997356062	-0.0031535848652723	0.0064492051734434	-0.4889881435712678	0.624852	0.624852	chr6	161408692	0.2042228357675286	chr6:161408692:T:A
chr6:161409509	['T', 'C']	56057	33858.62402098089	48.35795035146287	-0.0033535480274877	0.0064190859696418	-0.5224338859687965	0.60137	0.60137	chr6	161409509	0.2208582409502178	chr6:161409509:T:C
chr6:161410242	['T', 'C']	56057	33871.04225025425	38.01457453374824	-0.0038031199298241	0.0064182316162309	-0.5925494991808126	0.553485	0.553485	chr6	161410242	0.2568941444428941	chr6:161410242:T:C
chr6:161412688	['T', 'A']	56057	8555.573651658147	-29.190038403263063	-0.0057927363593305	0.0109665120690679	-0.5282204882324888	0.597348	0.597348	chr6	161412688	0.2237725860438847	chr6:161412688:T:A
chr6:161413348	['T', 'G']	56057	33260.339976448755	26.165896634196315	-0.0052870133101912	0.0064594634820803	-0.8184910906081196	0.41308	0.41308	chr6	161413348	0.3839658316511215	chr6:161413348:T:G
chr6:161413540	['T', 'C']	56057	8548.269788859341	-30.229449291898515	-0.005792044575167	0.0108944826088343	-0.5316493479433556	0.594971	0.594971	chr6	161413540	0.2255042020813847	chr6:161413540:T:C
chr6:161414288	['T', 'A']	56057	10000.140708359351	-102.91890745697084	-0.0070092584872678	0.0101426245054854	-0.691069504098967	0.489525	0.489525	chr6	161414288	0.3102251239123232	chr6:161414288:T:A
chr6:161415980	['G', 'C']	56057	5597.399407703423	-78.72377535522669	-0.0115665889570667	0.0133277589453179	-0.8678570046564429	0.385476	0.385476	chr6	161415980	0.414002656243459	chr6:161415980:G:C
chr6:161416656	['T', 'C']	56057	4379.39061942482	-15.491602413946742	-0.0092431984795562	0.0148704880581698	-0.6215800344547601	0.534221	0.534221	chr6	161416656	0.2722790440479625	chr6:161416656:T:C
chr6:161416757	['T', 'C']	56057	12334.760316865602	-75.5835587369297	-0.0085503158142117	0.009245110821877	-0.9248473035043366	0.355049	0.355049	chr6	161416757	0.4497117062094157	chr6:161416757:T:C
chr6:161418131	['T', 'C']	56057	50866.16660719382	82.01389442863405	-0.0033581436278338	0.0058545644472809	-0.5735941004789058	0.566245	0.566245	chr6	161418131	0.2469956198259049	chr6:161418131:T:C
chr6:161419536	['C', 'T']	56057	8662.62705210564	-91.97099217362032	-0.0165177359914556	0.0108008140278953	-1.52930473099482	0.126195	0.126195	chr6	161419536	0.8989578520287081	chr6:161419536:C:T
chr6:161421692	['A', 'AG']	56057	48867.33266719008	178.19130473809494	0.0005025392701883	0.0059134727260175	0.0849820897925697	0.932276	0.932276	chr6	161421692	0.0304554958732542	chr6:161421692:A:AG
chr6:161422074	['A', 'T']	56057	9823.876239920071	-140.8209290050106	-0.0214135726957696	0.0101939348080425	-2.1006189561733577	0.0356789	0.0356789	chr6	161422074	1.4475885436259106	chr6:161422074:A:T
chr6:161422148	['T', 'C']	56057	96058.99516503124	101.58411030595995	-0.0098184410833232	0.0082405374527412	-1.191480669753786	0.23347	0.23347	chr6	161422148	0.6317689166888707	chr6:161422148:T:C
chr6:161422877	['G', 'A']	56057	9339.4998216006	-139.60146955919606	-0.0200002622752356	0.0104334745887891	-1.9169320924714828	0.0552516	0.0552516	chr6	161422877	1.2576551409711818	chr6:161422877:G:A
chr6:161424164	['G', 'C']	56057	103236.2081460073	243.2326368834252	-0.0097622766984432	0.0106884136872285	-0.9133513151823458	0.361062	0.361062	chr6	161424164	0.4424182165267089	chr6:161424164:G:C
chr6:161426081	['G', 'A']	56057	4339.232222499732	65.23114793444446	0.0148346132194361	0.014912702187826	0.994763593652819	0.319856	0.319856	chr6	161426081	0.4950454981824629	chr6:161426081:G:A
chr6:161426249	['T', 'C']	56057	13207.17801327339	158.2705206024674	0.0091795794672348	0.008968647750679	1.0235187870478974	0.306067	0.306067	chr6	161426249	0.5141834933052939	chr6:161426249:T:C
chr6:161426915	['TTCA', 'T']	56057	12826.43215802434	35.23211653402261	-0.0045873895182069	0.009069898842447	-0.5057817730819645	0.613012	0.613012	chr6	161426915	0.2125310238783657	chr6:161426915:TTCA:T
chr6:161427079	['C', 'T']	56057	12296.509716100709	10.276819383589814	-0.0047698254785967	0.0092505746539239	-0.5156247754374298	0.606119	0.606119	chr6	161427079	0.2174421019562933	chr6:161427079:C:T
chr6:161428799	['T', 'G']	56057	83779.95639529698	224.20174198632355	-0.0013597223363329	0.0066931560107715	-0.203151149344898	0.839018	0.839018	chr6	161428799	0.0762287218687742	chr6:161428799:T:G
chr6:161429305	['T', 'C']	56057	5943.53013273389	80.61306582099874	0.0053859540196896	0.0128762156790581	0.4182870304393373	0.675739	0.675739	chr6	161429305	0.1702210152232936	chr6:161429305:T:C
chr6:161430312	['C', 'T']	56057	34151.87387821369	5.037110123930401	-0.0032362336267831	0.0063233537898904	-0.511790694355441	0.6088	0.6088	chr6	161430312	0.2155253562374836	chr6:161430312:C:T
chr6:161430565	['A', 'C']	56057	84428.07333392811	246.966653744274	-0.0021484287941538	0.0067712997029306	-0.3172845522143978	0.751029	0.751029	chr6	161430565	0.1243432929601309	chr6:161430565:A:C
chr6:161430731	['C', 'T']	56057	83564.49021701701	165.7048885597968	-0.0032805819926648	0.0068124410886451	-0.4815574843109992	0.630122	0.630122	chr6	161430731	0.2005753572174267	chr6:161430731:C:T
chr6:161431467	['G', 'T']	56057	83938.97386122361	208.1548224504056	-0.0026967681524737	0.0067113612490736	-0.4018213373398744	0.687817	0.687817	chr6	161431467	0.1625270944125908	chr6:161431467:G:T
chr6:161431673	['C', 'T']	56057	83239.728421278	179.30555367492298	-0.0030585638564146	0.0066500050958484	-0.4599340620541977	0.645565	0.645565	chr6	161431673	0.1900600233896254	chr6:161431673:C:T
chr6:161431936	['T', 'C']	56057	33124.49998215751	-114.11756179887608	-0.0061399559704225	0.0064983782745982	-0.9448443459229358	0.344742	0.344742	chr6	161431936	0.4625058031685519	chr6:161431936:T:C
chr6:161432171	['A', 'G']	56057	33116.4984120187	-114.53620038843248	-0.0061663741061379	0.0064980976413341	-0.9489506693334177	0.34265	0.34265	chr6	161432171	0.4651492638465865	chr6:161432171:A:G
chr6:161433174	['G', 'C']	56057	61874.34908286348	35.12130306796485	-0.0041576854106431	0.0058365184156573	-0.7123571133588025	0.476247	0.476247	chr6	161433174	0.3221677470382126	chr6:161433174:G:C
chr6:161433395	['ATAAT', 'A']	56057	28872.72590200208	152.1818804666014	0.0012253983354489	0.0066513448620638	0.1842331680075722	0.853831	0.853831	chr6	161433395	0.0686280813374907	chr6:161433395:ATAAT:A
chr6:161433506	['A', 'G']	56057	27970.991792895504	116.33423799624492	0.0010075563710167	0.0067326481414445	0.1496523135992273	0.881039	0.881039	chr6	161433506	0.0550048667185854	chr6:161433506:A:G
chr6:161433693	['G', 'T']	56057	18096.22818348886	164.71416868659813	0.0075236459008647	0.0078894753270079	0.9536307028059452	0.340275	0.340275	chr6	161433693	0.4681699573422833	chr6:161433693:G:T
chr6:161434079	['G', 'A']	56057	63266.671972021984	63.49168035104178	-0.0046735523749584	0.0058536849305306	-0.7983949307867507	0.424645	0.424645	chr6	161434079	0.3719739851673319	chr6:161434079:G:A
chr6:161434317	['TAA', 'T']	56057	61560.68726137377	67.88043657235967	-0.0030040212884632	0.0058200883893333	-0.5161470217477833	0.605754	0.605754	chr6	161434317	0.2177037093865899	chr6:161434317:TAA:T
chr6:161434438	['C', 'T']	56057	63331.519080156286	74.4089818835436	-0.0041673880645764	0.0058540286589624	-0.7118837824950356	0.47654	0.47654	chr6	161434438	0.3219006395163659	chr6:161434438:C:T
chr6:161434723	['C', 'T']	56057	63364.91256021409	72.5451423069153	-0.0043379187307718	0.0058556923211331	-0.7408037329960658	0.458816	0.458816	chr6	161434723	0.3383614456300767	chr6:161434723:C:T
chr6:161434753	['C', 'T']	56057	62229.88094346019	78.81670509559574	-0.003523092983987	0.0058328805948224	-0.6040056755343595	0.545842	0.545842	chr6	161434753	0.2629330504424758	chr6:161434753:C:T
chr6:161434824	['T', 'C']	56057	62309.66924764947	85.63937534346461	-0.0032894071751226	0.0058344866646478	-0.5637869043482038	0.572901	0.572901	chr6	161434824	0.2419204196877188	chr6:161434824:T:C
chr6:161434933	['G', 'A']	56057	32888.28024193548	-57.68781639815219	-0.0039232761938851	0.0065145238209547	-0.602235297884008	0.54702	0.54702	chr6	161434933	0.2619967948167511	chr6:161434933:G:A
chr6:161435100	['A', 'G']	56057	63388.046227408166	74.94311439237934	-0.0042529058627142	0.0058565177853807	-0.7261833769771079	0.467729	0.467729	chr6	161435100	0.3300057022541523	chr6:161435100:A:G
chr6:161435530	['T', 'C']	56057	62352.14437166468	86.43521953552552	-0.0030884620495785	0.0058364885429178	-0.5291644157044022	0.596693	0.596693	chr6	161435530	0.2242490569760883	chr6:161435530:T:C
chr6:161437062	['C', 'T']	56057	32736.839920067083	-93.49991838449084	-0.0058147469788193	0.0065188793928316	-0.891985666311515	0.372404	0.372404	chr6	161437062	0.4289856628985412	chr6:161437062:C:T
chr6:161438325	['C', 'A']	56057	27435.85494505404	235.90975157322404	0.005278537432619	0.0070571749610764	0.7479674886526964	0.454483	0.454483	chr6	161438325	0.3424823569838659	chr6:161438325:C:A
chr6:161438579	['T', 'G']	56057	14487.809134701158	120.8069934675892	0.0045090160560945	0.0086450404187543	0.5215725823921873	0.60197	0.60197	chr6	161438579	0.2204251518636149	chr6:161438579:T:G
chr6:161438596	['A', 'G']	56057	4014.931089857968	35.568265431280985	-0.0028792659147764	0.0155691622316776	-0.1849339015119377	0.853282	0.853282	chr6	161438596	0.0689074157210782	chr6:161438596:A:G
chr6:161438623	['G', 'A']	56057	25658.034846376187	188.1555498540909	0.002120468946188	0.0069370508713672	0.3056729704751537	0.759855	0.759855	chr6	161438623	0.1192692744401353	chr6:161438623:G:A
chr6:161438785	['C', 'T']	56057	12035.073467494469	128.1306912378146	0.0099631259057311	0.0093590322885836	1.0645465897029192	0.287086	0.287086	chr6	161438785	0.5419879857375431	chr6:161438785:C:T
chr6:161438978	['T', 'C']	56057	10559.376737133172	48.19536017025765	0.0033049507615488	0.0099096203209296	0.3335093227102368	0.738751	0.738751	chr6	161438978	0.1315019182336148	chr6:161438978:T:C
chr6:161439137	['C', 'T']	56057	59731.5899586069	184.497408684636	-0.0015935728365471	0.0059048610023692	-0.2698747414897262	0.787258	0.787258	chr6	161439137	0.1038829174323493	chr6:161439137:C:T
chr6:161439632	['C', 'T']	56057	59706.91155005977	245.73601346738565	0.0008486367193737	0.0059100815474871	0.1435913722264278	0.885824	0.885824	chr6	161439632	0.0526525573698803	chr6:161439632:C:T
chr6:161440557	['T', 'C']	56057	1199.0427794130765	-36.04014950458768	-0.0542053953543122	0.0283496311310367	-1.9120317687297523	0.0558772	0.0558772	chr6	161440557	1.2527653644586474	chr6:161440557:T:C
chr6:161441370	['T', 'C']	56057	1168.1875535255497	-40.778321177460384	-0.059145812241319	0.0286946635193477	-2.061212956947176	0.0392873	0.0392873	chr6	161441370	1.4057478168332238	chr6:161441370:T:C
chr6:161441723	['A', 'G']	56057	1184.7453174718091	-40.34491551339661	-0.0585023134315188	0.0286845467539613	-2.039506286549208	0.0414042	0.0414042	chr6	161441723	1.3829556022533367	chr6:161441723:A:G
chr6:161441902	['C', 'G']	56057	1152.102761721259	-41.13993408430008	-0.0610104064370934	0.028892895947359	-2.1116057922421607	0.0347247	0.0347247	chr6	161441902	1.4593614976107177	chr6:161441902:C:G
chr6:161442478	['C', 'T']	56057	14898.594654867888	102.96311275579782	0.0014465248990186	0.0085397529895819	0.1693872060214509	0.865493	0.865493	chr6	161442478	0.0627364402942685	chr6:161442478:C:T
chr6:161442918	['C', 'T']	56057	14285.019320999769	95.68322290981202	0.0013171596823191	0.0087055983515382	0.1513003046007075	0.879739	0.879739	chr6	161442918	0.0556461547504204	chr6:161442918:C:T
chr6:161442985	['C', 'T']	56057	10020.430034434155	92.66986019916796	0.0053082927665557	0.0101279733933696	0.5241219107102711	0.600196	0.600196	chr6	161442985	0.2217069032525795	chr6:161442985:C:T
chr6:161443304	['C', 'T']	56057	13937.55983761934	113.92578270627943	0.0041401620463874	0.0088070775871965	0.4700948760127021	0.638289	0.638289	chr6	161443304	0.1949826399513088	chr6:161443304:C:T
chr6:161443416	['G', 'A']	56057	14387.79664585192	105.41558291345817	0.0019075579703037	0.008679584616533	0.2197752605199836	0.826047	0.826047	chr6	161443416	0.0829952417111587	chr6:161443416:G:A
chr6:161443599	['T', 'G']	56057	14456.06305197238	81.72919176138674	1.965119946443579e-05	0.0086657286166537	0.0022676915391361	0.998191	0.998191	chr6	161443599	0.0007863501861435	chr6:161443599:T:G
chr6:161444170	['A', 'G']	56057	15180.791338793428	158.28964943821472	0.0059607007005063	0.0084839426776477	0.7025861591699292	0.482317	0.482317	chr6	161444170	0.3166674304354092	chr6:161444170:A:G
chr6:161444200	['C', 'A']	56057	31151.557121701426	82.52930185560035	0.0003284952991815	0.0065223518535131	0.0503645474146882	0.959832	0.959832	chr6	161444200	0.0178047751456748	chr6:161444200:C:A
chr6:161445151	['C', 'T']	56057	13886.47720663015	111.68287802239472	0.0054620641228812	0.0088074466574752	0.6201643149601518	0.535152	0.535152	chr6	161445151	0.2715228471647317	chr6:161445151:C:T
chr6:161445397	['C', 'T']	56057	1393.0248501498502	-15.630054210248613	-0.0348717084688594	0.0263721259521489	-1.322294172723605	0.186076	0.186076	chr6	161445397	0.7303096383669122	chr6:161445397:C:T
chr6:161446425	['G', 'A']	56057	19435.12032543534	9.85003117853266	-0.0006020681328633	0.007660006007279	-0.0785989113182438	0.937352	0.937352	chr6	161446425	0.0280972896347414	chr6:161446425:G:A
chr6:161447502	['T', 'C']	56057	8095.021697625038	46.199338955990605	0.0025612388681687	0.0111759153611378	0.229174862676127	0.818734	0.818734	chr6	161447502	0.0868571740592227	chr6:161447502:T:C
chr6:161447553	['G', 'A']	56057	12707.586833184654	11.508708131247287	-0.0045923832537994	0.0091294259615133	-0.5030308885968715	0.614945	0.614945	chr6	161447553	0.2111637253053155	chr6:161447553:G:A
chr6:161448280	['C', 'T']	56057	41594.87216502204	51.85632012338213	-0.0032685824183952	0.0060462770470389	-0.5405942190485667	0.588789	0.588789	chr6	161448280	0.2300403122641816	chr6:161448280:C:T
chr6:161448283	['T', 'C']	56057	41618.36372883171	46.52562496135462	-0.0034539166860861	0.0060450450150514	-0.5713632698327767	0.567756	0.567756	chr6	161448283	0.245838267494625	chr6:161448283:T:C
chr6:161448580	['C', 'G']	56057	26792.73546257472	86.73572727784017	0.0015023808846528	0.0068276817963884	0.2200426044235899	0.825839	0.825839	chr6	161448580	0.0831046115498924	chr6:161448580:C:G
chr6:161448998	['A', 'T']	56057	36566.52309668672	64.90417722827928	-0.0030177483006813	0.0062141093661203	-0.4856284501740965	0.627233	0.627233	chr6	161448998	0.2025711006091954	chr6:161448998:A:T
chr6:161449142	['T', 'A']	56057	36543.82285663307	58.920801011404	-0.0032656862212294	0.006214408642914	-0.5255023299687692	0.599236	0.599236	chr6	161449142	0.2224021036335181	chr6:161449142:T:A
chr6:161449403	['G', 'A']	56057	21295.17872818756	145.8839565918008	0.0043376457909333	0.0074135183589241	0.5850994873050854	0.558483	0.558483	chr6	161449403	0.2529900420981646	chr6:161449403:G:A
chr6:161449688	['C', 'G']	56057	14119.25936630272	-9.074207032552614	-0.0056040320203185	0.0087417397514259	-0.6410659868253782	0.521482	0.521482	chr6	161449688	0.282760677526209	chr6:161449688:C:G
chr6:161450481	['A', 'G']	56057	10750.150630675636	-22.86782020448127	-0.0093824242863819	0.0098319946651505	-0.9542747535897156	0.339949	0.339949	chr6	161450481	0.4685862320163319	chr6:161450481:A:G
chr6:161450563	['C', 'T']	56057	14304.999982006391	53.38284509066207	-0.0020906887175068	0.0087009565588121	-0.2402826290851239	0.810112	0.810112	chr6	161450563	0.091454934677585	chr6:161450563:C:T
chr6:161450619	['T', 'C']	56057	14255.577490676133	60.071474062146265	-0.002000933727777	0.0086796142612987	-0.2305325637222103	0.817679	0.817679	chr6	161450619	0.0874171558509679	chr6:161450619:T:C
chr6:161450756	['T', 'C']	56057	19301.787567355383	53.135283949044776	0.0005967305357015	0.0077202380560996	0.0772943180463273	0.93839	0.93839	chr6	161450756	0.0276166289487498	chr6:161450756:T:C
chr6:161450791	['G', 'A']	56057	1250.1784153151707	-30.59783494414076	-0.0263669886890082	0.0274512354500649	-0.9605028064026828	0.336806	0.336806	chr6	161450791	0.4726201804037385	chr6:161450791:G:A
chr6:161451274	['C', 'T']	56057	4467.318769735786	25.510583305917663	-0.0043065500269902	0.0147579265126828	-0.2918126759398901	0.770431	0.770431	chr6	161451274	0.1132662507302561	chr6:161451274:C:T
chr6:161451355	['A', 'C']	56057	3910.348783272675	40.339986594276105	0.0026015966253244	0.0157475065326943	0.1652068929086083	0.868782	0.868782	chr6	161451355	0.0610891856622905	chr6:161451355:A:C
chr6:161451515	['T', 'C']	56057	4727.590347903658	14.3422094204763	-0.0072341713335581	0.0143660103042322	-0.5035616138620608	0.614571	0.614571	chr6	161451515	0.2114279368182059	chr6:161451515:T:C
chr6:161451567	['C', 'A']	56057	5891.525494183971	-38.6828525128943	-0.0084986036490041	0.0129281421491655	-0.6573723858344752	0.510944	0.510944	chr6	161451567	0.2916266963891887	chr6:161451567:C:A
chr6:161452194	['T', 'TCCA']	56057	11037.741139940756	-2.023935248711116	-0.0076041685739391	0.0097134578483306	-0.7828487746251913	0.433719	0.433719	chr6	161452194	0.3627915522242746	chr6:161452194:T:TCCA
chr6:161452368	['T', 'C']	56057	4749.508358459259	15.62323091829657	-0.0068071034551454	0.014332083440795	-0.4749556115316499	0.63482	0.63482	chr6	161452368	0.1973493992568047	chr6:161452368:T:C
chr6:161452772	['T', 'C']	56057	10821.088595849464	-14.634969016453454	-0.008418631251619	0.0097842281242853	-0.8604287578621777	0.389556	0.389556	chr6	161452772	0.4094301021946872	chr6:161452772:T:C
chr6:161452979	['G', 'A']	56057	10811.157160443168	-20.95711088194753	-0.0090126886663296	0.0097881550440098	-0.9207750210133056	0.357172	0.357172	chr6	161452979	0.4471225943583052	chr6:161452979:G:A
chr6:161452987	['A', 'G']	56057	10582.887879815156	-11.369475665127288	-0.0077472292016997	0.0098823833061192	-0.7839434032985383	0.433077	0.433077	chr6	161452987	0.3634348803161578	chr6:161452987:A:G
chr6:161453416	['T', 'C']	56057	10688.906792513424	-11.61526413099078	-0.0069946707269058	0.0098413744286108	-0.7107412463213462	0.477248	0.477248	chr6	161453416	0.3212558829254612	chr6:161453416:T:C
chr6:161453947	['A', 'G']	56057	10751.411268158618	-6.953178902928257	-0.0067130537417745	0.009815435898851	-0.6839282341562046	0.494023	0.494023	chr6	161453947	0.3062528313586227	chr6:161453947:A:G
chr6:161454358	['C', 'T']	56057	4260.456013273626	40.5024881584641	7.406027466110917e-05	0.0150931297141858	0.0049068865148293	0.996085	0.996085	chr6	161454358	0.0017035998736287	chr6:161454358:C:T
chr6:161454590	['T', 'C']	56057	11021.179639970738	20.412099848131056	-0.0046153299227945	0.0097186797176897	-0.47489268674981	0.634865	0.634865	chr6	161454590	0.1973186148469805	chr6:161454590:T:C
chr6:161455163	['T', 'C']	56057	6924.131989806885	-58.32655327286426	-0.0133547767943702	0.0120232199583046	-1.1107487711846973	0.266681	0.266681	chr6	161455163	0.5740079250266461	chr6:161455163:T:C
chr6:161455333	['G', 'A']	56057	4253.12439986436	40.3917013532696	0.0001839365728633	0.0151113926825096	0.0121720463975635	0.990288	0.990288	chr6	161455333	0.0042384835627278	chr6:161455333:G:A
chr6:161456620	['A', 'AC']	56057	10550.752858901396	9.52244025557797	-0.0048026115328883	0.009897696425301	-0.4852251803370788	0.627519	0.627519	chr6	161456620	0.202373120093563	chr6:161456620:A:AC
chr6:161456621	['A', 'ATCCAT']	56057	10550.752858901396	9.440848943141	-0.0048165021027928	0.0098976721582904	-0.4866297878697116	0.626523	0.626523	chr6	161456621	0.2030629811906054	chr6:161456621:A:ATCCAT
chr6:161456961	['G', 'A']	56057	3890.0693948908233	61.64757456464909	0.0078089209696353	0.0157746892340401	0.4950285139554141	0.620582	0.620582	chr6	161456961	0.2072008252939795	chr6:161456961:G:A
chr6:161457017	['C', 'T']	56057	4265.228262033041	39.01409814185392	-7.068452346738882e-05	0.015077604348568	-0.0046880473736599	0.99626	0.99626	chr6	161457017	0.0016273063255449	chr6:161457017:C:T
chr6:161457090	['C', 'T']	56057	4265.076084629656	47.7060038826979	0.0020112712306529	0.0150779026565144	0.1333919760905182	0.893884	0.893884	chr6	161457090	0.0487188362695915	chr6:161457090:C:T
chr6:161457127	['T', 'A']	56057	11165.394255129348	29.452523468266023	-0.0047118865334855	0.0096657287254232	-0.4874838377257711	0.625917	0.625917	chr6	161457127	0.2034832527829721	chr6:161457127:T:A
chr6:161458062	['T', 'C']	56057	3949.140897332976	53.96913407952416	0.0063757714438208	0.0156619957727279	0.4070855040660229	0.683947	0.683947	chr6	161458062	0.1649775510567127	chr6:161458062:T:C
chr6:161461189	['T', 'C']	56057	3675.06555944056	-158.8857124252592	-0.0407501012964279	0.0161807845684677	-2.5184255512454903	0.0117908	0.0117908	chr6	161461189	1.928456727237516	chr6:161461189:T:C
chr6:161461958	['C', 'T']	56057	12051.794893298123	6.105462651736432	-0.007911442047031	0.0094360390788436	-0.8384282834064529	0.401794	0.401794	chr6	161461958	0.3959965528698685	chr6:161461958:C:T
chr6:161463598	['C', 'A']	56057	61321.50261415751	-199.68153659344617	-0.0144419327066259	0.0058158941296384	-2.4831835629586454	0.0130243	0.0130243	chr6	161463598	1.8852456088581264	chr6:161463598:C:A
chr6:161464203	['A', 'G']	56057	18770.35750611159	116.5620165924586	0.0006896104622602	0.0077725873272958	0.0887234112942654	0.929302	0.929302	chr6	161464203	0.0318431281808923	chr6:161464203:A:G
chr6:161464466	['T', 'C']	56057	13959.245093841437	55.42891814110796	-0.003200438340185	0.0088077946334643	-0.363364323689536	0.716334	0.716334	chr6	161464466	0.1448844350455482	chr6:161464466:T:C
chr6:161464563	['C', 'T']	56057	9749.173915370344	196.3124850370651	0.0114839733134763	0.0102860372210775	1.1164623524737003	0.264229	0.264229	chr6	161464563	0.5780195188607654	chr6:161464563:C:T
chr6:161465005	['A', 'G']	56057	15252.176666845084	159.28357950989326	0.0036683791533853	0.0085204848575871	0.4305364324565207	0.666807	0.666807	chr6	161465005	0.175999849687739	chr6:161465005:A:G
chr6:161465176	['G', 'A']	56057	2891.051573426573	77.82626116395653	0.0189204024519443	0.0181773440092158	1.0408782736549265	0.297937	0.297937	chr6	161465176	0.5258755595643707	chr6:161465176:G:A
chr6:161465722	['T', 'A']	56057	1367.146331019964	6.959935714131835	-0.0055971628894593	0.0264293331893247	-0.2117784375929731	0.832281	0.832281	chr6	161465722	0.0797300196880206	chr6:161465722:T:A
chr6:161467379	['G', 'A']	56057	13754.981499652116	40.59643700965004	-0.004151259665573	0.0088592218522985	-0.4685806196958495	0.639371	0.639371	chr6	161467379	0.1942470659460897	chr6:161467379:G:A
chr6:161469132	['G', 'A']	56057	21156.39667784756	-158.51252624203082	-0.0131295355284265	0.0074277130066987	-1.767641737986585	0.0771263	0.0771263	chr6	161469132	1.112797502659599	chr6:161469132:G:A
chr6:161469955	['G', 'A']	56057	6294.673743554975	-46.454129086272815	-0.0071918641090514	0.0124966416073001	-0.5755037501315713	0.564953	0.564953	chr6	161469955	0.2479876808348705	chr6:161469955:G:A
chr6:161469996	['C', 'T']	56057	4636.082703011274	28.98745430049588	0.0012157849761347	0.0145021524287017	0.0838347950148825	0.933188	0.933188	chr6	161469996	0.0300308544981849	chr6:161469996:C:T
chr6:161470166	['A', 'G']	56057	28868.694846906	93.57614942107008	0.0009935271358893	0.0066577433399615	0.1492288130012361	0.881374	0.881374	chr6	161470166	0.0548397650617208	chr6:161470166:A:G
chr6:161470278	['C', 'T']	56057	1414.0504504504506	55.50315913171556	0.0227594275616731	0.0259308807501312	0.8776958939799211	0.380113	0.380113	chr6	161470278	0.42008727711692	chr6:161470278:C:T
chr6:161470356	['T', 'C']	56057	92840.9685660256	468.493687419963	0.0036497921192457	0.007668510740019	0.4759453618808734	0.634115	0.634115	chr6	161470356	0.197831973448934	chr6:161470356:T:C
chr6:161470453	['A', 'G']	56057	2153.1152281728337	-79.69845261157552	-0.0364141367055258	0.0209678831745357	-1.7366625139226617	0.0824523	0.0824523	chr6	161470453	1.0837972252423071	chr6:161470453:A:G
chr6:161470762	['T', 'C']	56057	22396.392462661264	-48.93787107327484	-0.0051443499127519	0.0072452235491188	-0.7100332899151982	0.477686	0.477686	chr6	161470762	0.3208574868134512	chr6:161470762:T:C
chr6:161472658	['C', 'T']	56057	5140.73364377598	146.99404542214333	0.022654557054217	0.013833943528908	1.6376065875125951	0.101509	0.101509	chr6	161472658	0.9934954505876408	chr6:161472658:C:T
chr6:161473665	['T', 'TC']	56057	5202.556850011597	166.48126054744307	0.0258761929484573	0.0137615606630949	1.8803240113493005	0.0600691	0.0600691	chr6	161473665	1.2213488749273211	chr6:161473665:T:TC
chr6:161473772	['T', 'C']	56057	1418.0	53.51572748733295	0.0216465484090693	0.0258951701179954	0.8359299556802856	0.403198	0.403198	chr6	161473772	0.3944816308063755	chr6:161473772:T:C
chr6:161473942	['G', 'A']	56057	6263.558677656462	65.66166191972404	0.0020857032755183	0.0126088111494579	0.165416330754384	0.868617	0.868617	chr6	161473942	0.061171675164966	chr6:161473942:G:A
chr6:161475062	['G', 'A']	56057	13617.532583947446	-52.16290030250053	-0.0043825487346687	0.008875766945079	-0.4937656387089499	0.621474	0.621474	chr6	161475062	0.2065770357958283	chr6:161475062:G:A
chr6:161475198	['C', 'T']	56057	8217.31929774479	32.129323715365075	-0.0015002746872266	0.011102471856464	-0.1351297897101305	0.89251	0.89251	chr6	161475198	0.0493869091984145	chr6:161475198:C:T
chr6:161475559	['C', 'T']	56057	5079.812373967203	149.88171781085657	0.0232045933204421	0.0139012039129543	1.6692506250352932	0.0950733	0.0950733	chr6	161475559	1.0219414314406496	chr6:161475559:C:T
chr6:161476010	['G', 'C']	56057	5365.105576871598	206.9288940649481	0.0320815144702321	0.0135141247456488	2.3739246953866906	0.0176035	0.0176035	chr6	161476010	1.7544009753922547	chr6:161476010:G:C
chr6:161476099	['A', 'G']	56057	23327.09712661141	46.53890347077792	-0.0002519377635723	0.0071311838036682	-0.0353290239753392	0.971818	0.971818	chr6	161476099	0.0124150612019302	chr6:161476099:A:G
chr6:161476107	['G', 'A']	56057	23493.08734224665	52.704037638611545	-0.0002296097669404	0.0071109672941592	-0.0322895265077489	0.974241	0.974241	chr6	161476107	0.0113335975120655	chr6:161476107:G:A
chr6:161476657	['C', 'T']	56057	59631.08388650966	396.14983994415456	0.0024407769691034	0.0058443694690173	0.4176287933270958	0.67622	0.67622	chr6	161476657	0.169911988611378	chr6:161476657:C:T
chr6:161477144	['T', 'C']	56057	13296.660392506692	13.315913991427395	-0.0004800094988537	0.0089302370821645	-0.0537510364436412	0.957134	0.957134	chr6	161477144	0.0190272561764845	chr6:161477144:T:C
chr6:161477371	['T', 'G']	56057	73459.72536354716	381.6721063101743	0.0006442818387548	0.0061199868641181	0.1052750362149105	0.916158	0.916158	chr6	161477371	0.0380296217351543	chr6:161477371:T:G
chr6:161477394	['A', 'G']	56057	73064.67479254035	392.8821663831709	0.0018196739444547	0.0061133974484124	0.2976534668013857	0.765969	0.765969	chr6	161477394	0.1157888066093968	chr6:161477394:A:G
chr6:161477689	['T', 'C']	56057	13395.150603054524	-20.899166151180705	-0.0035632657688892	0.0089023206223546	-0.4002625742260443	0.688965	0.688965	chr6	161477689	0.1618028400560232	chr6:161477689:T:C
chr6:161477841	['T', 'A']	56057	13412.435585448966	-23.964100834434188	-0.0038807644588356	0.0088964165235173	-0.4362165877212434	0.662681	0.662681	chr6	161477841	0.1786954810664362	chr6:161477841:T:A
chr6:161478159	['T', 'A']	56057	18416.91370295688	156.49959642971984	0.0060945305902837	0.0077806769912481	0.7832905282071232	0.43346	0.43346	chr6	161478159	0.3630509733453063	chr6:161478159:T:A
chr6:161478248	['G', 'A']	56057	18433.315326565928	162.17639287132474	0.0063630346030871	0.0077775838992525	0.8181248425617972	0.413289	0.413289	chr6	161478248	0.3837461536412903	chr6:161478248:G:A
chr6:161478422	['C', 'T']	56057	18431.95926705681	168.03181202705926	0.0068888775548373	0.0077784866152139	0.8856321152964935	0.37582	0.37582	chr6	161478422	0.4250201117860104	chr6:161478422:C:T
chr6:161478423	['A', 'G']	56057	20790.854438735463	97.69639399880424	0.0020129244533329	0.0074346181245337	0.2707502146869368	0.786584	0.786584	chr6	161478423	0.1042548918728552	chr6:161478423:A:G
chr6:161478426	['A', 'C']	56057	18438.30244424621	166.44204302539455	0.006778417356103	0.007776322192212	0.8716739338413186	0.38339	0.38339	chr6	161478426	0.4163592190569579	chr6:161478426:A:C
chr6:161478469	['A', 'G']	56057	18439.3025691347	164.8547385509967	0.0066095539059867	0.0077762772904828	0.849963762747506	0.395349	0.395349	chr6	161478469	0.4030193553742098	chr6:161478469:A:G
chr6:161478513	['T', 'C']	56057	18437.30231935772	165.5730562720232	0.0066915635003851	0.0077764355127971	0.8604923797507623	0.389521	0.389521	chr6	161478513	0.4094691235157551	chr6:161478513:T:C
chr6:161478516	['A', 'AAAT']	56057	18438.96039109335	164.82623158936357	0.0066211007671489	0.007776408607438	0.8514342675892765	0.394532	0.394532	chr6	161478516	0.4039177659404815	chr6:161478516:A:AAAT
chr6:161479167	['T', 'C']	56057	79945.4091598423	424.3721418006291	0.0028157117989272	0.0064333168193686	0.437676532647994	0.661622	0.661622	chr6	161479167	0.1793900622225151	chr6:161479167:T:C
chr6:161479262	['T', 'C']	56057	13424.957950511123	-6.117871222510939	-0.0027003456949549	0.0088978788581062	-0.3034819576684645	0.761524	0.761524	chr6	161479262	0.1183164049959379	chr6:161479262:T:C
chr6:161479422	['T', 'G']	56057	4877.870162542152	169.34931166789434	0.0287463070977101	0.0141664713131858	2.029179070934465	0.0424448	0.0424448	chr6	161479422	1.3721755084738958	chr6:161479422:T:G
chr6:161479464	['T', 'G']	56057	86801.12977303547	543.8695109092831	0.0055376134227702	0.0069673222737581	0.7947979446317889	0.426734	0.426734	chr6	161479464	0.3698427533813052	chr6:161479464:T:G
chr6:161479493	['C', 'T']	56057	72911.90876811078	545.0061424754758	0.0060689210455067	0.006127466541719	0.9904453992831064	0.321961	0.321961	chr6	161479493	0.4921967323743377	chr6:161479493:C:T
chr6:161479505	['G', 'A']	56057	6353.113333095476	92.07222884061188	0.0064692937633871	0.0124766853921024	0.5185106107974888	0.604104	0.604104	chr6	161479505	0.2188882886337576	chr6:161479505:G:A
chr6:161479811	['A', 'G']	56057	6531.582584029116	82.24235302942665	0.0046313383777921	0.012326535467789	0.375721011787496	0.707126	0.707126	chr6	161479811	0.1505031940826465	chr6:161479811:A:G
chr6:161480647	['T', 'C']	56057	6881.859357716324	136.50758790846143	0.011461066305211	0.0120438046624612	0.9516150939356808	0.341296	0.341296	chr6	161480647	0.4668688016367067	chr6:161480647:T:C
chr6:161481122	['T', 'C']	56057	60246.82216393676	347.1801009203463	0.0003304260795738	0.0058509786382816	0.0564736431290151	0.954965	0.954965	chr6	161481122	0.0200125452596181	chr6:161481122:T:C
chr6:161481334	['T', 'G']	56057	86898.7025855147	551.6098430184763	0.005863006534381	0.0069725260632915	0.8408726595154912	0.400423	0.400423	chr6	161481334	0.3974809849234771	chr6:161481334:T:G
chr6:161482074	['T', 'G']	56057	6390.051856742626	98.87071926097836	0.0077423534043265	0.0124465705628474	0.6220471225573749	0.533913	0.533913	chr6	161482074	0.2725295045784456	chr6:161482074:T:G
chr6:161482203	['G', 'C']	56057	58656.55648139888	322.79138951794545	0.0002881086695585	0.0058383773409865	0.0493473875927853	0.960643	0.960643	chr6	161482203	0.0174379775088816	chr6:161482203:G:C
chr6:161484070	['C', 'T']	56057	4280.381788339399	-41.52876547253705	-0.009928771577179	0.0150928824048668	-0.6578446257540167	0.510641	0.510641	chr6	161484070	0.2918843180885584	chr6:161484070:C:T
chr6:161484201	['A', 'T']	56057	85874.42546583845	469.9922580246693	0.0036485791441589	0.0068980270270129	0.5289308275933059	0.596856	0.596856	chr6	161484201	0.2241304359542613	chr6:161484201:A:T
chr6:161485075	['A', 'G']	56057	58511.21890387496	324.8370054380677	0.0007558736516973	0.0058455645451326	0.1293072116236749	0.897115	0.897115	chr6	161485075	0.0471518817450242	chr6:161485075:A:G
chr6:161485490	['T', 'C']	56057	58343.4894638237	318.9453586218302	0.0007343707946796	0.0058445453401107	0.1256506283969888	0.900009	0.900009	chr6	161485490	0.0457531476375707	chr6:161485490:T:C
chr6:161486069	['C', 'T']	56057	58751.5759460861	312.85969044707457	-1.262518594505212e-05	0.0058430309506045	-0.0021607254953434	0.998276	0.998276	chr6	161486069	0.0007493698293591	chr6:161486069:C:T
chr6:161486284	['G', 'T']	56057	58310.401984049095	315.1044700144105	0.000465223343458	0.0058447463383286	0.0795968407400751	0.936558	0.936558	chr6	161486284	0.0284653220794876	chr6:161486284:G:T
chr6:161486387	['T', 'C']	56057	6060.973094490436	139.49446720895935	0.0167114610416525	0.0127493149911529	1.310773249641182	0.18994	0.18994	chr6	161486387	0.7213835663321677	chr6:161486387:T:C
chr6:161486472	['G', 'A']	56057	20259.143843683087	76.58360456472633	0.0004193783399999	0.0075049832810391	0.0558799832452026	0.955438	0.955438	chr6	161486472	0.0197974898036354	chr6:161486472:G:A
chr6:161486860	['T', 'A']	56057	58340.36659648872	308.5552737851077	0.0003721856675232	0.0058444641332683	0.0636817437897571	0.949224	0.949224	chr6	161486860	0.0226312896963788	chr6:161486860:T:A
chr6:161487514	['C', 'T']	56057	35551.97632302038	253.2704592741201	0.002202676064593	0.0062174343558952	0.3542741167029038	0.723135	0.723135	chr6	161487514	0.1407806179447417	chr6:161487514:C:T
chr6:161488877	['T', 'C']	56057	86504.25888922588	478.7232789141964	0.0026603739364533	0.0069381574508572	0.3834409863564918	0.701394	0.701394	chr6	161488877	0.1540379535643491	chr6:161488877:T:C
chr6:161489739	['C', 'T']	56057	58322.52539076441	316.8870336887991	0.0008363633886119	0.0058441617820638	0.1431109233113387	0.886203	0.886203	chr6	161489739	0.0524667841156905	chr6:161489739:C:T
chr6:161489827	['T', 'C']	56057	59025.8473795971	325.43004079908513	0.0001822905030518	0.0058290113546054	0.0312729710001001	0.975052	0.975052	chr6	161489827	0.0109722225467362	chr6:161489827:T:C
chr6:161490784	['T', 'C']	56057	86510.3460543453	480.3121886144349	0.0028492987338976	0.0069394454246654	0.4105945878283151	0.681371	0.681371	chr6	161490784	0.1666163544898776	chr6:161490784:T:C
chr6:161491018	['T', 'C']	56057	58828.444957893225	341.0927757829686	0.0011558637684228	0.0058365282347008	0.1980396088124224	0.843015	0.843015	chr6	161491018	0.0741646977841879	chr6:161491018:T:C
chr6:161491791	['C', 'T']	56057	58190.83744088517	308.86262296535506	0.0005064239505528	0.0058475214366751	0.0866048899584442	0.930986	0.930986	chr6	161491791	0.0310568498118499	chr6:161491791:C:T
chr6:161492141	['TTTG', 'T']	56057	58169.56529031797	311.21870266642657	0.0006351549671298	0.0058460920656814	0.1086460767284931	0.913484	0.913484	chr6	161492141	0.0392990550684928	chr6:161492141:TTTG:T
chr6:161492290	['T', 'A']	56057	58176.11340849895	312.59194776401387	0.0006352580696612	0.0058457994450547	0.108669152206143	0.913465	0.913465	chr6	161492290	0.0393080882655404	chr6:161492290:T:A
chr6:161492405	['T', 'G']	56057	58680.32758251562	355.54333656015905	0.0016381515474915	0.0058375182908227	0.2806246534708015	0.778999	0.778999	chr6	161492405	0.1084630998303375	chr6:161492405:T:G
chr6:161492631	['G', 'C']	56057	58225.38681820616	314.2349356771183	0.0007466932491242	0.00584590459974	0.127729290888091	0.898364	0.898364	chr6	161492631	0.0465476598127226	chr6:161492631:G:C
chr6:161493576	['C', 'A']	56057	5496.196093122826	156.8021225482706	0.0225937500971388	0.0133477007207787	1.692707273692946	0.0905168	0.0905168	chr6	161493576	1.04327080786476	chr6:161493576:C:A
chr6:161493616	['C', 'T']	56057	50464.40140229434	303.662324360004	0.0039053620821917	0.0058283810003672	0.6700595039935788	0.502823	0.502823	chr6	161493616	0.2985848651455302	chr6:161493616:C:T
chr6:161493627	['C', 'T']	56057	37327.99536136733	315.578736406943	0.0045281009119611	0.0061527795605359	0.7359439530394488	0.461768	0.461768	chr6	161493627	0.335576166492354	chr6:161493627:C:T
chr6:161493650	['C', 'T']	56057	12056.215070643642	-78.71202117517281	-0.0056657354181956	0.0093099054916733	-0.6085706695157082	0.542812	0.542812	chr6	161493650	0.2653505599139651	chr6:161493650:C:T
chr6:161493848	['T', 'C']	56057	89181.7727370036	573.7348521192164	0.0102506345925879	0.0072319460144133	1.4174102754857911	0.156369	0.156369	chr6	161493848	0.80584934119546	chr6:161493848:T:C
chr6:161494201	['G', 'GC']	56057	5922.316944375068	152.7605296967526	0.01937989286346	0.0128862229752783	1.5039234460430717	0.132607	0.132607	chr6	161494201	0.8774335499800149	chr6:161494201:G:GC
chr6:161494205	['A', 'T']	56057	5922.528259473346	152.47793016994876	0.0193327064385599	0.0128862504077765	1.5002584791378153	0.133553	0.133553	chr6	161494205	0.874346351979469	chr6:161494205:A:T
chr6:161494390	['A', 'T']	56057	5894.4206019303165	155.68099093480458	0.0200275731959138	0.0129133015364165	1.5509258526515868	0.120925	0.120925	chr6	161494390	0.9174839039395072	chr6:161494390:A:T
chr6:161494436	['T', 'C']	56057	11714.835923144166	-28.69064509064292	-0.0024717719463018	0.0094297896131645	-0.2621237639120974	0.793227	0.793227	chr6	161494436	0.1006025116232602	chr6:161494436:T:C
chr6:161494632	['C', 'G']	56057	45347.47162304412	42.34460194730938	-0.0044479574554788	0.0058957472057659	-0.75443490031745	0.450591	0.450591	chr6	161494632	0.3462174870226897	chr6:161494632:C:G
chr6:161494863	['A', 'G']	56057	89253.1452988403	563.4216342674594	0.0093284958864076	0.007241218381483	1.288249489928669	0.197664	0.197664	chr6	161494863	0.7040724203424003	chr6:161494863:A:G
chr6:161495011	['T', 'C']	56057	5905.526743024334	163.8802672515708	0.0214481851944717	0.0129009845468628	1.662523128879138	0.0964135	0.0964135	chr6	161495011	1.0158621511073964	chr6:161495011:T:C
chr6:161495216	['C', 'T']	56057	51265.974395575	206.4042558671776	3.818584270741137e-05	0.0058301375334948	0.0065497327443871	0.994774	0.994774	chr6	161495216	0.0022755742305001	chr6:161495216:C:T
chr6:161495270	['G', 'A']	56057	7818.139467675182	67.60970502513193	0.0063050190905415	0.0113229411007246	0.5568358109836021	0.577642	0.577642	chr6	161495270	0.2383412370016084	chr6:161495270:G:A
chr6:161495448	['C', 'T']	56057	51277.74422877939	209.6079578895545	0.0001405707029886	0.0058294183000251	0.0241140188872779	0.980762	0.980762	chr6	161495448	0.0084363694060225	chr6:161495448:C:T
chr6:161496362	['G', 'A']	56057	45148.832456156	33.16228373377164	-0.0047557216365851	0.0058980391477254	-0.8063224942172786	0.42006	0.42006	chr6	161496362	0.3766886719644106	chr6:161496362:G:A
chr6:161496830	['G', 'C']	56057	7794.417133478431	66.3592763342876	0.0059654498950743	0.0113363484887146	0.5262232279655963	0.598735	0.598735	chr6	161496830	0.222765353742441	chr6:161496830:G:C
chr6:161496860	['G', 'T']	56057	36054.14535495727	38.073202873017145	-0.0043027012114955	0.006183199672383	-0.6958696855146523	0.486513	0.486513	chr6	161496860	0.3129055505593834	chr6:161496860:G:T
chr6:161496919	['A', 'G']	56057	5906.369727357079	157.55438494340513	0.0206952985802539	0.0129014898895612	1.604101445446143	0.108697	0.108697	chr6	161496919	0.963782442127368	chr6:161496919:A:G
chr6:161497097	['C', 'T']	56057	5557.099133009848	60.02710273889591	0.0106707123191564	0.0133039295418924	0.8020722212603161	0.422515	0.422515	chr6	161497097	0.3741578682489853	chr6:161497097:C:T
chr6:161497102	['C', 'G']	56057	11698.043406122888	-10.368086694531472	-0.0013021277367738	0.0094356745642762	-0.1380004924824074	0.890241	0.890241	chr6	161497102	0.0504924081845647	chr6:161497102:C:G
chr6:161497292	['C', 'T']	56057	7907.423181218111	82.81416924767058	0.0081109957955268	0.0112677949945427	0.7198387794111659	0.471627	0.471627	chr6	161497292	0.3264013401007871	chr6:161497292:C:T
chr6:161498182	['T', 'C']	56057	23351.91602140946	90.5077463356258	-0.0026760168986774	0.0071707412148763	-0.3731855352868955	0.709012	0.709012	chr6	161498182	0.149346414337836	chr6:161498182:T:C
chr6:161498480	['A', 'G']	56057	5887.630176089633	157.8923033019727	0.0207922146594364	0.0129219974618125	1.6090557764681703	0.10761	0.10761	chr6	161498480	0.968147368604371	chr6:161498480:A:G
chr6:161498494	['G', 'C']	56057	8701.310445098563	140.4916118744706	0.0140757555509419	0.0107885972591337	1.3046882011491596	0.192004	0.192004	chr6	161498494	0.7166897235889906	chr6:161498494:G:C
chr6:161499112	['C', 'G']	56057	83678.68068127049	410.0036065762246	0.0026347314462848	0.0066889212160321	0.3938948241713237	0.69366	0.69366	chr6	161499112	0.158853348429889	chr6:161499112:C:G
chr6:161499833	['G', 'A']	56057	5892.315338780462	159.6926342415778	0.0209817057607889	0.0129148422033939	1.6246195989351662	0.104249	0.104249	chr6	161499833	0.981928102268496	chr6:161499833:G:A
chr6:161500263	['C', 'T']	56057	11893.848696769128	-15.91415985186501	-0.0025965024409084	0.0093595317398063	-0.2774179855457312	0.78146	0.78146	chr6	161500263	0.1070932469779568	chr6:161500263:C:T
chr6:161500342	['T', 'C']	56057	47119.44901054585	368.4580453643495	0.0064176789896372	0.0058627099889713	1.0946608312043162	0.27367	0.27367	chr6	161500342	0.5627728078092713	chr6:161500342:T:C
chr6:161500853	['T', 'C']	56057	89542.92064540318	579.8891669931882	0.0104315069277996	0.0072728860471826	1.434300889650357	0.151492	0.151492	chr6	161500853	0.8196103008091391	chr6:161500853:T:C
chr6:161501218	['G', 'A']	56057	36488.46192277496	48.86616000256513	-0.0043441022376329	0.0061613486040089	-0.7050570446227237	0.480778	0.480778	chr6	161501218	0.3180554135036551	chr6:161501218:G:A
chr6:161502373	['A', 'G']	56057	6407.485939618869	141.51700447200838	0.0213366785296713	0.0124442280712732	1.7145843364061923	0.086427	0.086427	chr6	161502373	1.0633505616968804	chr6:161502373:A:G
chr6:161502506	['G', 'A']	56057	83435.88411511766	442.1540721089431	0.0040901243306277	0.0066765126700325	0.6126138798457157	0.540134	0.540134	chr6	161502506	0.2674984841747695	chr6:161502506:G:A
chr6:161502745	['G', 'A']	56057	5897.210400499509	165.1431933472945	0.0218008864643642	0.0129038376958523	1.6894885830260855	0.0911314	0.0911314	chr6	161502745	1.040331957855503	chr6:161502745:G:A
chr6:161503608	['C', 'T']	56057	5897.315606379561	155.5132783699898	0.0202527173568378	0.0129039399659735	1.569498727539217	0.116537	0.116537	chr6	161503608	0.9335361661001296	chr6:161503608:C:T
chr6:161503923	['G', 'A']	56057	89339.15603925067	605.7189997894586	0.0115551875894742	0.0072632750157234	1.59090597071703	0.111636	0.111636	chr6	161503923	0.9521957329953864	chr6:161503923:G:A
chr6:161504087	['T', 'A']	56057	89342.96893955613	603.9184098550741	0.0115621887126304	0.0072636365659363	1.5917906420115615	0.111437	0.111437	chr6	161504087	0.9529705880860944	chr6:161504087:T:A
chr6:161504112	['T', 'C']	56057	89343.969028759	603.155763854975	0.0115043923571519	0.0072639038742003	1.583775412834522	0.11325	0.11325	chr6	161504112	0.9459617893151304	chr6:161504112:T:C
chr6:161504120	['G', 'T']	56057	89343.78140721447	604.1478306117467	0.0115666841068334	0.0072637324186905	1.5923885187553026	0.111303	0.111303	chr6	161504120	0.9534931297723273	chr6:161504120:G:T
chr6:161504306	['C', 'T']	56057	83620.88396409899	412.8437864841157	0.002881586480955	0.0066787891049147	0.4314534320052982	0.66614	0.66614	chr6	161504306	0.1764344872893949	chr6:161504306:C:T
chr6:161504307	['A', 'G']	56057	89552.78024585631	577.2381263119846	0.0102502091221951	0.0072725378678075	1.4094404606084725	0.158711	0.158711	chr6	161504307	0.7993929719613094	chr6:161504307:A:G
chr6:161504885	['T', 'C']	56057	8379.390764051755	110.65624269541746	0.0111781029190237	0.0109867960605035	1.0174124337492672	0.308962	0.308962	chr6	161504885	0.5100949322423329	chr6:161504885:T:C
chr6:161504973	['T', 'C']	56057	89646.59016600029	568.9712189914122	0.0097781687973863	0.0072991495771736	1.339631239776914	0.180371	0.180371	chr6	161504973	0.7438332869293004	chr6:161504973:T:C
chr6:161505254	['T', 'A']	56057	89551.032470084	582.0000362275632	0.0105602010610616	0.0072740081739661	1.4517719541279666	0.146571	0.146571	chr6	161505254	0.833951949107222	chr6:161505254:T:A
chr6:161505309	['T', 'C']	56057	5752.445022992802	153.28194228949786	0.0211957438036189	0.0130856834962507	1.619765892220441	0.105288	0.105288	chr6	161505309	0.9776211238834488	chr6:161505309:T:C
chr6:161505317	['T', 'C']	56057	5702.090327780746	143.54264133965154	0.0201224606487561	0.0131406244660897	1.5313169249059273	0.125697	0.125697	chr6	161505317	0.9006750874611663	chr6:161505317:T:C
chr6:161505565	['A', 'G']	56057	83671.30049973232	414.49782719375327	0.0028418480943187	0.0066848400578903	0.4251183378672432	0.670752	0.670752	chr6	161505565	0.1734380237060884	chr6:161505565:A:G
chr6:161506469	['C', 'A']	56057	5900.315766939023	159.86559060431443	0.0210311296327964	0.0129030970019469	1.629928817060203	0.103122	0.103122	chr6	161506469	0.9866486726470812	chr6:161506469:C:A
chr6:161506492	['C', 'A']	56057	84148.00222995272	437.372005264041	0.0020540651967245	0.0067166171122489	0.3058184145972184	0.759744	0.759744	chr6	161506492	0.1193327210304226	chr6:161506492:C:A
chr6:161506641	['T', 'C']	56057	89574.98963462499	578.0618550660286	0.010204815582042	0.0072764209721073	1.4024498611556624	0.160786	0.160786	chr6	161506641	0.7937517689423186	chr6:161506641:T:C
chr6:161506692	['T', 'C']	56057	89512.79045206407	566.6425919409621	0.0095951678365268	0.0072671184740375	1.320353847375198	0.186722	0.186722	chr6	161506692	0.7288045094975482	chr6:161506692:T:C
chr6:161506736	['G', 'A']	56057	89576.38156580075	575.8380189479283	0.0100994416813671	0.0072768860918271	1.387879589418083	0.165179	0.165179	chr6	161506736	0.7820451674505144	chr6:161506736:G:A
chr6:161506762	['T', 'C']	56057	83690.94369212654	414.2149922168495	0.0028113819866595	0.0066854890360272	0.4205200205264555	0.674107	0.674107	chr6	161506762	0.1712711630769198	chr6:161506762:T:C
chr6:161506799	['T', 'C']	56057	89577.58783964603	571.2874851054164	0.0098606876675064	0.0072773497672232	1.354983336367637	0.175428	0.175428	chr6	161506799	0.7559010878514181	chr6:161506799:T:C
chr6:161506827	['A', 'G']	56057	89581.78438509163	569.65426275027	0.0097925542756748	0.0072775555072601	1.3455829043015484	0.178443	0.178443	chr6	161506827	0.7485004839705827	chr6:161506827:A:G
chr6:161507002	['G', 'A']	56057	8382.448603132692	118.82351404997662	0.0121755284725451	0.0109616107753853	1.1107426382886818	0.266684	0.266684	chr6	161507002	0.5740030395038025	chr6:161507002:G:A
chr6:161507463	['C', 'T']	56057	14280.783282783232	273.22199876612314	0.0167244371260854	0.008665237002352	1.930061130647173	0.0536043	0.0536043	chr6	161507463	1.2708003709160267	chr6:161507463:C:T
chr6:161507514	['C', 'T']	56057	8391.8982176946	118.7529605602752	0.0119534549651098	0.0109546006291284	1.091181264365346	0.275198	0.275198	chr6	161507514	0.5603547266578928	chr6:161507514:C:T
chr6:161507595	['C', 'T']	56057	5878.524334546492	148.01786933897864	0.0194155381107639	0.0129278157750482	1.5018421091858003	0.133144	0.133144	chr6	161507595	0.8756783998266446	chr6:161507595:C:T
chr6:161507621	['C', 'A']	56057	5882.524691358025	150.59384867406055	0.0196232263303928	0.0129226397012078	1.518515317621891	0.12889	0.12889	chr6	161507621	0.8897807763105965	chr6:161507621:C:A
chr6:161507771	['A', 'G']	56057	75059.37288135593	319.40033984171873	-0.0006333740545625	0.0061651032458998	-0.1027353524020509	0.918173	0.918173	chr6	161507771	0.0370754823426158	chr6:161507771:A:G
chr6:161507772	['A', 'C']	56057	75060.39001195425	319.98373013263495	-0.000619810804408	0.0061651109729337	-0.1005352226633263	0.91992	0.91992	chr6	161507772	0.0362499390340418	chr6:161507772:A:C
chr6:161507841	['T', 'C']	56057	89355.15803746655	593.5551972317307	0.0109154789147709	0.0072636202348795	1.5027601336252925	0.132907	0.132907	chr6	161507841	0.8764521448562573	chr6:161507841:T:C
chr6:161507989	['T', 'A']	56057	5881.524602155142	156.28778986207948	0.0205360031147232	0.0129213711302557	1.5893052608509708	0.111997	0.111997	chr6	161507989	0.9507936103735268	chr6:161507989:T:A
chr6:161508007	['T', 'C']	56057	5881.419674236883	154.51014746583672	0.0201673845550289	0.0129213053547629	1.560785385169703	0.11858	0.11858	chr6	161508007	0.9259885539910552	chr6:161508007:T:C
chr6:161508259	['T', 'A']	56057	5883.944672423638	154.022716093037	0.0200691692632868	0.0129219317544291	1.5531090586674734	0.120403	0.120403	chr6	161508259	0.9193626919219314	chr6:161508259:T:A
chr6:161508493	['C', 'T']	56057	5884.52486976379	151.113849442287	0.0197770444909419	0.0129187406180376	1.530880220888439	0.125805	0.125805	chr6	161508493	0.9003020979268597	chr6:161508493:C:T
chr6:161508907	['C', 'T']	56057	5831.832271762207	146.50084445962835	0.0192260557870187	0.0129816030665302	1.481023236381966	0.138606	0.138606	chr6	161508907	0.858217969504218	chr6:161508907:C:T
chr6:161508922	['A', 'G']	56057	5907.475367128811	145.38309669516525	0.0187205315268193	0.012901941873691	1.4509855733417396	0.146789	0.146789	chr6	161508922	0.8333064881412946	chr6:161508922:A:G
chr6:161509137	['T', 'C']	56057	5887.205457206085	153.49110480667036	0.0201286358158942	0.0129178562386604	1.5582024945945272	0.119191	0.119191	chr6	161509137	0.923756536524496	chr6:161509137:T:C
chr6:161509358	['T', 'C']	56057	5886.470121156967	153.79022269148842	0.0201450978650862	0.0129178168367816	1.5594816151693676	0.118888	0.118888	chr6	161509358	0.9248619788278007	chr6:161509358:T:C
chr6:161509381	['A', 'G']	56057	5885.364856184426	152.01108789464772	0.0198241066777351	0.012918792632783	1.534516981674357	0.124908	0.124908	chr6	161509381	0.903409745416164	chr6:161509381:A:G
chr6:161509388	['G', 'A']	56057	74026.8467659916	392.1118572272889	0.0018987044132364	0.0061210299194441	0.3101936174507098	0.756415	0.756415	chr6	161509388	0.1212398675152099	chr6:161509388:G:A
chr6:161509520	['A', 'T']	56057	5885.469871348787	152.85373466688725	0.0200738148611333	0.0129185810061888	1.5538715011746758	0.120221	0.120221	chr6	161509520	0.9200196638846566	chr6:161509520:A:T
chr6:161509636	['TGG', 'T']	56057	79917.93875365835	541.8100584306114	0.0069037019795491	0.0064079721283227	1.0773614243787466	0.281323	0.281323	chr6	161509636	0.5507947599615364	chr6:161509636:TGG:T
chr6:161509641	['A', 'G']	56057	89422.92821455338	600.1407670320912	0.0116300287543159	0.0072715005114204	1.5993987397855576	0.109738	0.109738	chr6	161509641	0.9596429591834869	chr6:161509641:A:G
chr6:161510031	['C', 'T']	56057	5888.210079386317	153.1630980032358	0.0200866689405449	0.0129130891576485	1.5555277823391689	0.119826	0.119826	chr6	161510031	0.9214489379450232	chr6:161510031:C:T
chr6:161510043	['G', 'T']	56057	5808.207225046829	157.1728154330345	0.0212125228505936	0.0130000054266585	1.6317318458263192	0.102742	0.102742	chr6	161510043	0.9882519844505986	chr6:161510043:G:T
chr6:161510620	['C', 'G']	56057	8342.297636250112	101.58449479207832	0.0099374324075802	0.0109764157215815	0.9053440266517484	0.365287	0.365287	chr6	161510620	0.4373657833827362	chr6:161510620:C:G
chr6:161510987	['G', 'A']	56057	89326.52844092355	593.3204541476173	0.011233728216165	0.0072553188715105	1.5483438309343642	0.121545	0.121545	chr6	161510987	0.9152629020372054	chr6:161510987:G:A
chr6:161512018	['T', 'C']	56057	89398.16340767175	578.5745587820492	0.0103988750931248	0.0072651269141629	1.4313411473724942	0.152338	0.152338	chr6	161512018	0.8171917504274543	chr6:161512018:T:C
chr6:161512357	['A', 'AAC']	56057	89396.37896276737	577.2773711160122	0.0102624510222406	0.007264056848149	1.412771298018626	0.157729	0.157729	chr6	161512357	0.8020884500947476	chr6:161512357:A:AAC
chr6:161512903	['G', 'A']	56057	8237.440842758768	82.4987433350407	0.0085379309131079	0.0110437435076928	0.7731011596892522	0.439466	0.439466	chr6	161512903	0.3570747191876341	chr6:161512903:G:A
chr6:161513228	['A', 'T']	56057	8242.49964311206	84.13865310080857	0.008706352194529	0.0110409723881854	0.7885494038410463	0.430379	0.430379	chr6	161513228	0.3661489278775	chr6:161513228:A:T
chr6:161513257	['T', 'A']	56057	23703.959982158787	95.66028016677762	-0.0023741013480505	0.0071424157049429	-0.332394731156225	0.739592	0.739592	chr6	161513257	0.1310077951530022	chr6:161513257:T:A
chr6:161513498	['T', 'C']	56057	81032.80194521282	495.30153766996295	0.00552997072146	0.0064751537078825	0.8540292587538245	0.393092	0.393092	chr6	161513498	0.4055057946210431	chr6:161513498:T:C
chr6:161514134	['T', 'G']	56057	43080.91667856124	228.39615822312777	0.0024001337024045	0.0059512036088826	0.4033022326478852	0.686727	0.686727	chr6	161514134	0.1632158771427188	chr6:161514134:T:G
chr6:161514644	['A', 'G']	56057	89351.34543605479	591.5648622387786	0.0109797514947125	0.0072601002962679	1.512341571969299	0.130453	0.130453	chr6	161514644	0.8845459290707398	chr6:161514644:A:G
chr6:161514798	['C', 'T']	56057	7871.702115892386	100.76082283434204	0.0118566312378934	0.0112802259139804	1.0510987393611166	0.293218	0.293218	chr6	161514798	0.5328093728415304	chr6:161514798:C:T
chr6:161514896	['T', 'C']	56057	89340.93751672703	594.2333909523542	0.0111977113238722	0.0072597028273053	1.542447616692406	0.122971	0.122971	chr6	161514896	0.9101972952673564	chr6:161514896:T:C
chr6:161515034	['C', 'T']	56057	23462.31537511859	84.52981621898766	-0.0029316670642916	0.0071668672659887	-0.4090583731338595	0.682498	0.682498	chr6	161515034	0.1658986169468934	chr6:161515034:C:T
chr6:161515202	['A', 'G']	56057	81664.93865534222	520.9228143998349	0.0063103686942058	0.0065183934936944	0.9680864925246104	0.333005	0.333005	chr6	161515202	0.4775492456044689	chr6:161515202:A:G
chr6:161515245	['G', 'C']	56057	75054.74460681978	397.4597348919382	0.0023732444373966	0.0061360173770723	0.3867727699508161	0.698926	0.698926	chr6	161515245	0.1555688035002741	chr6:161515245:G:C
chr6:161515365	['A', 'C']	56057	81668.74132486487	514.6064919126625	0.0060483110027623	0.006518762042223	0.9278312298541506	0.353499	0.353499	chr6	161515365	0.4516118104246381	chr6:161515365:A:C
chr6:161515592	['G', 'A']	56057	74048.2094492123	471.8424992097278	0.0043674679648713	0.006099207056853	0.7160714375099085	0.47395	0.47395	chr6	161515592	0.3242674723965206	chr6:161515592:G:A
chr6:161515654	['A', 'G']	56057	75066.08654223618	397.8853955393741	0.0024052166791123	0.006137139543272	0.3919116816806138	0.695125	0.695125	chr6	161515654	0.1579370919150432	chr6:161515654:A:G
chr6:161515748	['G', 'A']	56057	14270.800342575738	187.28507715017287	0.0104993985827495	0.0086668680362131	1.2114409194739686	0.225732	0.225732	chr6	161515748	0.6464068705265009	chr6:161515748:G:A
chr6:161515766	['C', 'T']	56057	14265.035790112222	187.2907486182397	0.0104352355065572	0.0086678699298508	1.2038984884417545	0.228634	0.228634	chr6	161515766	0.6408591855137525	chr6:161515766:C:T
chr6:161515966	['T', 'C']	56057	14272.527644466643	186.10195650473725	0.0103691186472178	0.0086663278957719	1.1964835362710788	0.231513	0.231513	chr6	161515966	0.6354246173037019	chr6:161515966:T:C
chr6:161516100	['T', 'C']	56057	43122.53893508439	260.3472340003956	0.0033402751279936	0.0059467309791334	0.5616993840337449	0.574323	0.574323	chr6	161516100	0.240843791113801	chr6:161516100:T:C
chr6:161516599	['T', 'A']	56057	80846.61990480658	593.29850393848	0.0087028747227656	0.0064984233744019	1.3392286438349474	0.180502	0.180502	chr6	161516599	0.7435179816577597	chr6:161516599:T:A
chr6:161516644	['G', 'A']	56057	73966.11168608698	465.4200653744595	0.0041614942273045	0.0060980918501586	0.6824256389638075	0.494973	0.494973	chr6	161516644	0.3054184905024347	chr6:161516644:G:A
chr6:161516657	['A', 'G']	56057	5749.923494438393	167.15732315053222	0.0241123122240031	0.0130495247991253	1.847754044317319	0.0646432	0.0646432	chr6	161516657	1.1894771530387973	chr6:161516657:A:G
chr6:161517166	['T', 'C']	56057	7622.175550043717	-203.90018873945297	-0.0141735868130812	0.0118070106978365	-1.2004382121613792	0.229974	0.229974	chr6	161517166	0.6383212609163273	chr6:161517166:T:C
chr6:161517187	['C', 'T']	56057	74044.41754555023	465.4993176121599	0.0040401031678945	0.0060999342483813	0.6623191338442143	0.507769	0.507769	chr6	161517187	0.2943338169319735	chr6:161517187:C:T
chr6:161517462	['C', 'T']	56057	80651.26484075296	590.5296057568478	0.0082698668311339	0.0064551143841943	1.281134049519406	0.200152	0.200152	chr6	161517462	0.6986400658905066	chr6:161517462:C:T
chr6:161517564	['C', 'A']	56057	5661.120761653221	169.8676958983186	0.0249763289284852	0.0131487069706917	1.8995273819818947	0.0575003	0.0575003	chr6	161517564	1.2403298894320272	chr6:161517564:C:A
chr6:161518539	['G', 'A']	56057	89345.18765498171	585.9444274000572	0.0105395363753245	0.0072599791114374	1.451730950399072	0.146582	0.146582	chr6	161518539	0.8339193569843157	chr6:161518539:G:A
chr6:161518563	['C', 'G']	56057	7674.0	63.9007969495924	0.0068692792753998	0.0113848174308896	0.6033719308279756	0.546264	0.546264	chr6	161518563	0.2625974195046643	chr6:161518563:C:G
chr6:161518641	['C', 'T']	56057	5685.101416440702	179.7784041458525	0.0267065230645881	0.0131160175390925	2.0361762238414824	0.0417374	0.0417374	chr6	161518641	1.3794746084766616	chr6:161518641:C:T
chr6:161518733	['C', 'T']	56057	23601.26306775609	56.025611290224674	-0.0046391010813196	0.0071442209470747	-0.6493501692748103	0.516115	0.516115	chr6	161518733	0.2872535187200841	chr6:161518733:C:T
chr6:161518911	['G', 'C']	56057	5671.505869549703	172.23172917086862	0.0252965865484339	0.0131374778950277	1.925528381517436	0.0541683	0.0541683	chr6	161518911	1.2662547939532145	chr6:161518911:G:C
chr6:161519200	['AGAG', 'A']	56057	5674.2146667856205	170.40137925830695	0.0249373593868858	0.0131334983245071	1.898759855959517	0.0576012	0.0576012	chr6	161519200	1.2395684688693285	chr6:161519200:AGAG:A
chr6:161519576	['T', 'C']	56057	81702.11734584643	526.6264556346229	0.0065194031949663	0.0065218603414968	0.9996232445342496	0.317497	0.317497	chr6	161519576	0.4982603739613004	chr6:161519576:T:C
chr6:161520034	['T', 'C']	56057	14355.280418183114	195.3687686435173	0.0110543049730793	0.0086478857892157	1.2782667628271018	0.201161	0.201161	chr6	161520034	0.6964562141059801	chr6:161520034:T:C
chr6:161520645	['T', 'A']	56057	81669.65523024497	523.1684110017213	0.006224169811237	0.0065187410489232	0.9548116368673978	0.339677	0.339677	chr6	161520645	0.4689338588151441	chr6:161520645:T:A
chr6:161520649	['G', 'A']	56057	81669.65523024497	522.6991376696238	0.0061810331202126	0.0065186747514971	0.948203945716578	0.34303	0.34303	chr6	161520649	0.4646678966781734	chr6:161520649:G:A
chr6:161520761	['C', 'T']	56057	74952.70788281056	389.6221356094945	0.0019844348939189	0.0061343016227319	0.3234980957840734	0.746319	0.746319	chr6	161520761	0.1270755018472188	chr6:161520761:C:T
chr6:161521221	['GA', 'G']	56057	75254.7671555508	485.9042659605621	0.0046027071863719	0.0061508278921637	0.7483069380360866	0.454278	0.454278	chr6	161521221	0.342678294904398	chr6:161521221:GA:G
chr6:161521373	['T', 'C']	56057	76769.69493460846	380.403475714379	0.001822127260439	0.0062074710132573	0.2935377799666782	0.769112	0.769112	chr6	161521373	0.1140104125520267	chr6:161521373:T:C
chr6:161521946	['A', 'C']	56057	93134.96860002496	576.3175719785124	0.0121562578740186	0.0078163520036669	1.555234189595821	0.119896	0.119896	chr6	161521946	0.9211953056993613	chr6:161521946:A:C
chr6:161522040	['G', 'T']	56057	7652.409533663967	54.77836479895564	0.0059286731867638	0.0114030106650707	0.5199217435553506	0.60312	0.60312	chr6	161522040	0.2195962696958179	chr6:161522040:G:T
chr6:161522333	['G', 'A']	56057	7637.272482383373	59.89282894936591	0.0066332195366813	0.0114118615812887	0.5812565714569605	0.56107	0.56107	chr6	161522333	0.2509829520820926	chr6:161522333:G:A
chr6:161522627	['T', 'C']	56057	93104.98269525816	574.836430135857	0.0121300263755721	0.0078111620546216	1.5529093226782054	0.12045	0.12045	chr6	161522627	0.9191931956656378	chr6:161522627:T:C
chr6:161522819	['T', 'C']	56057	92914.28748305146	595.3451624808827	0.0132854091968447	0.0077736455728422	1.709032020093413	0.0874506	0.0874506	chr6	161522819	1.058237206473524	chr6:161522819:T:C
chr6:161523003	['T', 'C']	56057	92833.62423063887	591.5711090003978	0.0132791535725333	0.0077579029467695	1.7116936965630467	0.0869587	0.0869587	chr6	161523003	1.0606869614130985	chr6:161523003:T:C
chr6:161523547	['G', 'A']	56057	7645.68195604082	71.78019874769542	0.0079743076399623	0.0114071621357662	0.6990614795383253	0.484517	0.484517	chr6	161523547	0.3146909804776762	chr6:161523547:G:A
chr6:161524014	['T', 'A']	56057	91611.1479987866	680.0928877411443	0.0157748831295642	0.0076107453337669	2.072711993078416	0.0382037	0.0382037	chr6	161524014	1.4178945739530164	chr6:161524014:T:A
chr6:161524648	['C', 'T']	56057	5478.368199418302	142.2558232142683	0.0211749701013568	0.01335825880066	1.585159444605955	0.112936	0.112936	chr6	161524648	0.947167598294652	chr6:161524648:C:T
chr6:161526134	['A', 'G']	56057	6429.802908117752	21.186836106056788	0.000742989314621	0.0124051175036912	0.0598937748392926	0.95224	0.95224	chr6	161526134	0.0212535794101222	chr6:161526134:A:G
chr6:161526680	['T', 'C']	56057	16804.098376449594	123.54384662071476	0.0054379560559756	0.0081139184581094	0.6702009742950603	0.502732	0.502732	chr6	161526680	0.2986634700909804	chr6:161526680:T:C
chr6:161526789	['C', 'T']	56057	5661.100988297417	161.22544020455717	0.0229432109548022	0.0131522396069326	1.7444337725347303	0.081089	0.081089	chr6	161526789	1.091038055324118	chr6:161526789:C:T
chr6:161527466	['C', 'T']	56057	5762.411182273919	173.99246918627838	0.0249897227825774	0.0130550847791773	1.91417545004653	0.0556028	0.0556028	chr6	161527466	1.2549033380234995	chr6:161527466:C:T
chr6:161527472	['G', 'C']	56057	23828.550462971223	53.16462749154786	-0.0052596976398377	0.0071160304666456	-0.7391336594877088	0.459829	0.459829	chr6	161527472	0.3374036425864931	chr6:161527472:G:C
chr6:161527594	['A', 'G']	56057	5468.097545311831	130.11745649541513	0.0188663507959791	0.0133834707845606	1.4096754944721557	0.158641	0.158641	chr6	161527594	0.7995845612011835	chr6:161527594:A:G
chr6:161527771	['G', 'C']	56057	5660.201944518776	161.2566644577872	0.022933635498662	0.0131532284326882	1.7435746376659604	0.0812388	0.0812388	chr6	161527771	1.090236500299571	chr6:161527771:G:C
chr6:161528022	['C', 'T']	56057	88251.02016057092	539.0442479195082	0.0073298480568722	0.0071268730974579	1.0284802264104826	0.303728	0.303728	chr6	161528022	0.5175151696063867	chr6:161528022:C:T
chr6:161528065	['A', 'G']	56057	24161.58610907923	73.43713023607094	-0.0044320636747907	0.0070824863445209	-0.6257779343576694	0.531463	0.531463	chr6	161528065	0.2745269652990453	chr6:161528065:A:G
chr6:161528399	['A', 'C']	56057	23868.109394236773	65.4076675432092	-0.0042001472800796	0.0071179201474192	-0.5900806967611931	0.555139	0.555139	chr6	161528399	0.2555982612470828	chr6:161528399:A:C
chr6:161528458	['T', 'C']	56057	92085.92815856138	536.3687231829571	0.0089997683110669	0.0076344998733226	1.1788287982707366	0.238471	0.238471	chr6	161528458	0.6225644271301275	chr6:161528458:T:C
chr6:161528676	['T', 'C']	56057	1955.1046312484389	-16.92657533103918	-0.0136881363126954	0.0218586622684724	-0.6262110711339538	0.531179	0.531179	chr6	161528676	0.2747591030007306	chr6:161528676:T:C
chr6:161529145	['C', 'G']	56057	5658.201873160289	161.61575706181546	0.0229660958482712	0.0131553016565762	1.7457673299943388	0.0808569	0.0808569	chr6	161529145	1.0922829132459997	chr6:161529145:C:G
chr6:161529157	['C', 'T']	56057	13061.932046456031	147.50689325864747	0.0077229891497096	0.0090219114699767	0.8560258184100247	0.391987	0.391987	chr6	161529157	0.4067283358414914	chr6:161529157:C:T
chr6:161529415	['C', 'T']	56057	5658.201873160289	162.4114012594181	0.0230487569314949	0.013155260042265	1.75205635292987	0.0797696	0.0797696	chr6	161529415	1.0981625856876236	chr6:161529415:C:T
chr6:161529702	['C', 'T']	56057	5765.102843584987	176.7369034786669	0.0254417926124223	0.013052539331019	1.9491833709292448	0.0512785	0.0512785	chr6	161529702	1.2900646872967811	chr6:161529702:C:T
chr6:161530731	['C', 'T']	56057	88090.28594371772	533.7175013451869	0.0072564434675438	0.0071082063076084	1.0208543693753906	0.307328	0.307328	chr6	161530731	0.5123978702951043	chr6:161530731:C:T
chr6:161530767	['A', 'C']	56057	93801.7732552952	502.7189736633644	0.0072363897185229	0.0079094068742154	0.9149092762079936	0.360243	0.360243	chr6	161530767	0.4434044493506403	chr6:161530767:A:C
chr6:161530984	['A', 'G']	56057	1488.0796374924182	-113.177557799823	-0.0531076067208627	0.0252968180357161	-2.099378927653312	0.035788	0.035788	chr6	161530984	1.446262571328737	chr6:161530984:A:G
chr6:161531195	['C', 'T']	56057	42855.52196497744	256.9446087599732	0.0037744837643129	0.0059643814331865	0.6328374210460848	0.526842	0.526842	chr6	161531195	0.2783196102456432	chr6:161531195:C:T
chr6:161531197	['T', 'C']	56057	5844.170162629199	165.67882378777185	0.0224323646196975	0.0129735730009038	1.7290814656945075	0.0838	0.0838	chr6	161531197	1.0767559813697236	chr6:161531197:T:C
chr6:161531855	['T', 'G']	56057	57234.33603968521	537.7666781063463	0.0106055662879083	0.0057735060617494	1.8369368931942665	0.0662245	0.0662245	chr6	161531855	1.178981311974645	chr6:161531855:T:G
chr6:161531978	['A', 'G']	56057	5660.302922182182	160.68707060506674	0.0227058183741436	0.0131533458599683	1.7262389825274604	0.0843099	0.0843099	chr6	161531978	1.074121425815021	chr6:161531978:A:G
chr6:161532044	['T', 'C']	56057	89927.43792820438	531.1219942868188	0.007655148013486	0.007312901282243	1.0468004035654193	0.295196	0.295196	chr6	161532044	0.5298895316379433	chr6:161532044:T:C
chr6:161532229	['G', 'A']	56057	24130.55693189791	57.9008992400144	-0.005216535745524	0.0071333995187535	-0.7312832726962547	0.464609	0.464609	chr6	161532229	0.3329123816806835	chr6:161532229:G:A
chr6:161532253	['T', 'G']	56057	89945.29972338713	531.1282400306749	0.0076203521299164	0.0073168514003668	1.0414796902304695	0.297657	0.297657	chr6	161532253	0.526283899688319	chr6:161532253:T:G
chr6:161532326	['T', 'G']	56057	51343.486482628185	385.810420656705	0.0064738018765262	0.005805774435544	1.1150625895647055	0.264828	0.264828	chr6	161532326	0.5770360992828463	chr6:161532326:T:G
chr6:161532378	['G', 'A']	56057	5848.878084905154	171.1657923972448	0.0231932854251991	0.0129671621677984	1.7886169020693958	0.0736819	0.0736819	chr6	161532378	1.132639183722221	chr6:161532378:G:A
chr6:161532468	['CCTACTCAGGAGTTTACTCCATACTCTATCTCT', 'C']	56057	1488.6107720312664	-114.80438347290718	-0.0544475398296339	0.0252974578645737	-2.152292934772776	0.0313785	0.0313785	chr6	161532468	1.503367821019738	chr6:161532468:CCTACTCAGGAGTTTACTCCATACTCTATCTCT:C
chr6:161532545	['C', 'T']	56057	88077.85463466856	545.1259433016952	0.0078029735201103	0.0071087743144864	1.097653853521447	0.27236	0.27236	chr6	161532545	0.5648566744936946	chr6:161532545:C:T
chr6:161532664	['T', 'C']	56057	5875.20961555615	170.40021370166264	0.0231772598556976	0.0129412542695713	1.7909593129774228	0.0733052	0.0733052	chr6	161532664	1.134865217020466	chr6:161532664:T:C
chr6:161532708	['T', 'C']	56057	5876.943548387097	169.1232536063048	0.022955607325167	0.012940430926769	1.7739445815270447	0.0760777	0.0760777	chr6	161532708	1.1187426255712651	chr6:161532708:T:C
chr6:161532709	['G', 'A']	56057	5665.606412017627	155.34212072434886	0.0218965141703565	0.0131485947606195	1.6653121165417035	0.0958561	0.0958561	chr6	161532709	1.0183802446842567	chr6:161532709:G:A
chr6:161532766	['A', 'G']	56057	5867.151304285764	171.51273906471553	0.0234100393892446	0.0129493898477842	1.807810226151341	0.0706414	0.0706414	chr6	161532766	1.1509407023204976	chr6:161532766:A:G
chr6:161532822	['T', 'C']	56057	88126.15329847789	538.6792762911132	0.0074967376035207	0.0071122871669991	1.0540544029641403	0.291863	0.291863	chr6	161532822	0.5348209578188677	chr6:161532822:T:C
chr6:161533075	['A', 'G']	56057	23835.82686268912	47.85370797222794	-0.0057827751076705	0.007120177290497	-0.812167291871876	0.416699	0.416699	chr6	161533075	0.3801775417673513	chr6:161533075:A:G
chr6:161533414	['A', 'G']	56057	93916.40298667236	510.99814119136187	0.0074320496575641	0.0079224121880809	0.9381043905725398	0.348195	0.348195	chr6	161533414	0.4581774695426404	chr6:161533414:A:G
chr6:161533461	['A', 'G']	56057	5692.116957499196	148.77424490562709	0.0206836221139185	0.0131193184841907	1.5765774829571368	0.114898	0.114898	chr6	161533461	0.9396875308985156	chr6:161533461:A:G
chr6:161533772	['A', 'G']	56057	1802.327287716397	-122.62552028849466	-0.0513340741431976	0.0231087599424599	-2.221411891898046	0.0263271	0.0263271	chr6	161533772	1.5795969769501823	chr6:161533772:A:G
chr6:161533822	['G', 'A']	56057	23524.0982302148	69.64284647206371	-0.0040890760299641	0.0071582765567971	-0.5712375035414591	0.567841	0.567841	chr6	161533822	0.2457732531787529	chr6:161533822:G:A
chr6:161533974	['A', 'C']	56057	5850.626215410964	171.9143818606658	0.0237409195467446	0.0129597391197149	1.831897951605275	0.0669719	0.0669719	chr6	161533974	1.1741073799079214	chr6:161533974:A:C
chr6:161533975	['G', 'C']	56057	5851.417533405885	172.21265095053622	0.0237888159949616	0.012958786205844	1.835728718499388	0.0664031	0.0664031	chr6	161533975	1.1778116453086784	chr6:161533975:G:C
chr6:161534042	['T', 'C']	56057	23578.30919667392	72.51035389372952	-0.0039241707219623	0.0071526998037684	-0.5486279068911691	0.583263	0.583263	chr6	161534042	0.2341355726964969	chr6:161534042:T:C
chr6:161534111	['A', 'G']	56057	5851.505237984757	174.33152699475028	0.0240346206202669	0.0129608062202695	1.854407836348864	0.0636861	0.0636861	chr6	161534111	1.195955345561491	chr6:161534111:A:G
chr6:161534287	['T', 'C']	56057	5849.417390683817	171.00551043564258	0.0234729613270474	0.0129607546443319	1.811079830703584	0.0701338	0.0701338	chr6	161534287	1.1540726294553951	chr6:161534287:T:C
chr6:161534393	['C', 'A']	56057	5848.1043242471815	172.46977854971527	0.0236418083372776	0.0129616664914299	1.8239790657250168	0.0681606	0.0681606	chr6	161534393	1.1664665952433773	chr6:161534393:C:A
chr6:161534405	['A', 'G']	56057	93899.40056022408	505.86253828444967	0.0073662136215581	0.0079215357791487	0.9298971597083078	0.352428	0.352428	chr6	161534405	0.452929594691256	chr6:161534405:A:G
chr6:161534561	['G', 'A']	56057	5694.304741856067	170.95143161440765	0.0241790474675195	0.013102977992121	1.8453093244954448	0.0649978	0.0649978	chr6	161534561	1.187101342803755	chr6:161534561:G:A
chr6:161534608	['G', 'A']	56057	5844.104252889967	175.2882696825892	0.0242397867293315	0.0129650169509251	1.8696301610004296	0.0615404	0.0615404	chr6	161534608	1.210839685254173	chr6:161534608:G:A
chr6:161534648	['T', 'C']	56057	5782.206297386496	163.04164642775112	0.0224722239278566	0.0130225654641803	1.7256372401942155	0.0844182	0.0844182	chr6	161534648	1.073563912290608	chr6:161534648:T:C
chr6:161534973	['T', 'C']	56057	24238.59435157268	71.56058413279337	-0.0047471108520895	0.0070748239206816	-0.6709864309431641	0.502232	0.502232	chr6	161534973	0.2990956194194517	chr6:161534973:T:C
chr6:161534985	['G', 'A']	56057	1487.0265270443842	-124.20452875775004	-0.0597734115225182	0.0253051833775287	-2.3621014963913494	0.0181751	0.0181751	chr6	161534985	1.7405231909597794	chr6:161534985:G:A
chr6:161535320	['C', 'A']	56057	5658.908542677705	165.11260790102298	0.0237949638239605	0.0131503785432178	1.809450864532914	0.0703863	0.0703863	chr6	161535320	1.1525118637755418	chr6:161535320:C:A
chr6:161535361	['T', 'TA']	56057	23562.94237288136	66.81653317635235	-0.0042176373591702	0.0071532688979092	-0.5896097881072251	0.555455	0.555455	chr6	161535361	0.2553511195193498	chr6:161535361:T:TA
chr6:161535643	['A', 'G']	56057	62078.53709055876	380.903881699326	0.0057805427356888	0.0058158654627688	0.993926488274858	0.320263	0.320263	chr6	161535643	0.4944932325007578	chr6:161535643:A:G
chr6:161537133	['T', 'G']	56057	31884.825515210992	236.2717109147616	0.004157290772884	0.0064152160777223	0.6480359698749217	0.516964	0.516964	chr6	161537133	0.2865396989673959	chr6:161537133:T:G
chr6:161537702	['T', 'C']	56057	28615.67806923628	253.44037299643023	0.0051760499746139	0.0066671102920706	0.7763558345164772	0.437542	0.437542	chr6	161537702	0.3589802523725062	chr6:161537702:T:C
chr6:161537866	['G', 'A']	56057	56381.052026834135	272.1117219799802	0.0026101612245712	0.0058015274182648	0.4499093146321631	0.652778	0.652778	chr6	161537866	0.1852344906506461	chr6:161537866:G:A
chr6:161538000	['G', 'A']	56057	24058.71673237828	115.79963387831282	-0.0015151280289687	0.0070973138238749	-0.2134790804757682	0.830954	0.830954	chr6	161538000	0.0804230172497234	chr6:161538000:G:A
chr6:161538077	['T', 'C']	56057	4347.620457100038	122.80863436727768	0.0190598970931285	0.0149937192379309	1.2711920765403604	0.203666	0.203666	chr6	161538077	0.6910814660653003	chr6:161538077:T:C
chr6:161538763	['C', 'T']	56057	23958.41915109993	75.24053173700814	-0.0035852957244385	0.0071053030474513	-0.5045943431961875	0.613846	0.613846	chr6	161538763	0.2119405698018558	chr6:161538763:C:T
chr6:161538973	['T', 'G']	56057	23731.6568354566	83.8663326823522	-0.0029575061238624	0.0071354306190831	-0.4144817995921463	0.678523	0.678523	chr6	161538973	0.1684354264069171	chr6:161538973:T:G
chr6:161538989	['G', 'A']	56057	30085.97714295911	408.4633294501926	0.0105991781435291	0.006539387004653	1.62082136077699	0.105062	0.105062	chr6	161538989	0.9785543360600722	chr6:161538989:G:A
chr6:161539050	['T', 'A']	56057	30063.290388766967	409.6622716679697	0.0107584747784196	0.0065466891659029	1.6433458968012138	0.100317	0.100317	chr6	161539050	0.9986254639827268	chr6:161539050:T:A
chr6:161539183	['T', 'C']	56057	10970.978555626916	-41.64566464936598	-0.0030895401097733	0.0097379239942698	-0.317268866710335	0.751041	0.751041	chr6	161539183	0.1243363538244275	chr6:161539183:T:C
chr6:161539559	['TA', 'T']	56057	80161.43999000873	400.4324634100343	0.0028576274976892	0.006429630353766	0.444446622971943	0.656721	0.656721	chr6	161539559	0.182619096034166	chr6:161539559:TA:T
chr6:161540487	['A', 'C']	56057	9777.918709631376	23.98805643208673	0.001697468902054	0.0102413625830886	0.1657463924631543	0.868357	0.868357	chr6	161540487	0.0613016904284509	chr6:161540487:A:C
chr6:161541089	['T', 'C']	56057	81022.78145683548	428.1876357231602	0.0039534138773035	0.006484215723752	0.6096980800348687	0.542064	0.542064	chr6	161541089	0.2659494344838514	chr6:161541089:T:C
chr6:161542383	['G', 'A']	56057	69860.46239763057	572.2550821320416	0.0086652000597788	0.0060214118036273	1.4390645154943191	0.150138	0.150138	chr6	161542383	0.8235093737017436	chr6:161542383:G:A
chr6:161542860	['A', 'G']	56057	37486.01841278904	237.53010225374987	0.0022061751804636	0.0061588853596934	0.3582101389484912	0.720187	0.720187	chr6	161542860	0.1425547222860615	chr6:161542860:A:G
chr6:161543906	['C', 'T']	56057	24036.572728408057	73.56180487263207	-0.0036266457423502	0.0070936668181256	-0.5112512097528226	0.609177	0.609177	chr6	161543906	0.2152565021870271	chr6:161543906:C:T
chr6:161545004	['T', 'C']	56057	71041.33652679654	633.1391243730834	0.010497995850461	0.0060535351652101	1.7341925939066645	0.0828894	0.0828894	chr6	161545004	1.0815010040196622	chr6:161545004:T:C
chr6:161546869	['C', 'T']	56057	30137.526720553866	399.4301923876831	0.0103040948041876	0.0065425657671147	1.5749317883787528	0.115278	0.115278	chr6	161546869	0.9382535668618196	chr6:161546869:C:T
chr6:161549199	['T', 'A']	56057	91706.53927411584	663.2708778638702	0.0149041706854437	0.0075574055301845	1.9721279513076149	0.0485999	0.0485999	chr6	161549199	1.313364624348671	chr6:161549199:T:A
chr6:161549209	['C', 'A']	56057	1267.1808417634568	-47.04679830146706	-0.0230566543639667	0.027417535557286	-0.8409455443503435	0.400382	0.400382	chr6	161549209	0.3975254553595348	chr6:161549209:C:A
chr6:161549720	['C', 'T']	56057	34776.64836263051	444.2317773470315	0.0090246679836639	0.0062563387513313	1.4424839098975382	0.149171	0.149171	chr6	161549720	0.8263155988749722	chr6:161549720:C:T
chr6:161550044	['T', 'C']	56057	23094.411980876263	297.1843255515533	0.0054744962519669	0.0071812691123471	0.7623299122092919	0.445866	0.445866	chr6	161550044	0.3507956439889655	chr6:161550044:T:C
chr6:161550366	['G', 'A']	56057	23599.946993755577	124.62468086249544	-0.0017697351513726	0.0071239034159804	-0.2484221146798236	0.803809	0.803809	chr6	161550366	0.0948471354561821	chr6:161550366:G:A
chr6:161550566	['G', 'A']	56057	15175.165676461667	47.7045872788834	-0.0063389616658544	0.0086148770954359	-0.7358156820615269	0.461846	0.461846	chr6	161550566	0.3355028134040098	chr6:161550566:G:A
chr6:161550663	['C', 'T']	56057	56736.21809811024	571.9519405079542	0.0079461737187752	0.0058303663135274	1.362894420602498	0.172921	0.172921	chr6	161550663	0.7621522616115172	chr6:161550663:C:T
chr6:161550668	['C', 'T']	56057	10709.983098338604	204.61442439444284	0.0150604885325999	0.0099045039510951	1.5205696930369474	0.128373	0.128373	chr6	161550668	0.8915263094763005	chr6:161550668:C:T
chr6:161551154	['G', 'A']	56057	59549.74768489608	637.3507027139091	0.0087417423586874	0.0058372407372954	1.497581263495703	0.134248	0.134248	chr6	161551154	0.8720921756130161	chr6:161551154:G:A
chr6:161551896	['G', 'C']	56057	31005.08409163901	284.5912006507656	0.0038578560952804	0.0065093327323883	0.5926653704587924	0.553408	0.553408	chr6	161551896	0.2569545670404902	chr6:161551896:G:C
chr6:161552462	['C', 'A']	56057	53135.113973528336	334.98522105053894	0.0006363708491043	0.0058812530649476	0.1082032760836568	0.913835	0.913835	chr6	161552462	0.0391322124263238	chr6:161552462:C:A
chr6:161552468	['CTG', 'C']	56057	53179.1715070275	358.2420220596142	0.0016439213039082	0.0058901086406966	0.2790986387839983	0.78017	0.78017	chr6	161552468	0.1078107536973289	chr6:161552468:CTG:C
chr6:161552482	['ACG', 'A']	56057	53364.22127250231	352.66461903893094	0.001213369392326	0.0058782143767704	0.2064180233237183	0.836465	0.836465	chr6	161552482	0.0775522263989848	chr6:161552482:ACG:A
chr6:161552488	['A', 'T']	56057	53499.01875328676	360.6334314288513	0.0011478650056797	0.0058638983469366	0.1957511774192769	0.844806	0.844806	chr6	161552488	0.0732430103433619	chr6:161552488:A:T
chr6:161552639	['A', 'G']	56057	22303.376565678194	95.48245755557708	-0.0009689691963755	0.0072619500674247	-0.1334309913148741	0.893853	0.893853	chr6	161552639	0.0487338979133796	chr6:161552639:A:G
chr6:161552875	['T', 'C']	56057	54155.84593667348	341.96769093807086	0.0004296183476702	0.0058354040558232	0.073622724932228	0.941311	0.941311	chr6	161552875	0.0262668661909826	chr6:161552875:T:C
chr6:161552894	['G', 'A']	56057	44689.92506880151	263.8040493613999	-0.0007622581603677	0.0059619861056691	-0.1278530588393879	0.898266	0.898266	chr6	161552894	0.0465950383595227	chr6:161552894:G:A
chr6:161553272	['G', 'T']	56057	54108.37429290314	347.8126014446325	0.0007004901521272	0.0058332607189431	0.1200855209252751	0.904416	0.904416	chr6	161553272	0.0436317631663004	chr6:161553272:G:T
chr6:161553317	['T', 'C']	56057	6363.951687458728	214.89833194958968	0.025813725298134	0.0124716276578521	2.0697960207208186	0.038476	0.038476	chr6	161553317	1.4148100839373374	chr6:161553317:T:C
chr6:161553400	['A', 'T']	56057	54116.65005890961	340.8641216437278	0.000511812630287	0.0058348685793362	0.0877162224526469	0.930103	0.930103	chr6	161553400	0.0314689548281015	chr6:161553400:A:T
chr6:161553674	['A', 'T']	56057	54594.63478043644	307.8462666061456	-0.0003585378396719	0.0058380369404938	-0.0614141094560422	0.95103	0.95103	chr6	161553674	0.0218057831372871	chr6:161553674:A:T
chr6:161553924	['G', 'A']	56057	44611.32477381823	245.83958744408807	-0.001312020574311	0.0059582286788655	-0.2202031249597683	0.825714	0.825714	chr6	161553924	0.083170351868661	chr6:161553924:G:A
chr6:161554059	['C', 'T']	56057	54532.592091645565	316.0754404743212	3.68065307820644e-05	0.0058386832300077	0.0063039095172861	0.99497	0.99497	chr6	161554059	0.0021900137576671	chr6:161554059:C:T
chr6:161554346	['T', 'C']	56057	54979.038513042986	343.6506514993803	0.0004772422740899	0.0058388967400158	0.08173500839967	0.934858	0.934858	chr6	161554346	0.0292543511594106	chr6:161554346:T:C
chr6:161555170	['C', 'T']	56057	44494.63721868249	239.5548549382618	-0.0012570066288417	0.0059567069426587	-0.2110237486822998	0.83287	0.83287	chr6	161555170	0.079422780932485	chr6:161555170:C:T
chr6:161555423	['TCA', 'T']	56057	44485.10996913085	240.3924975195256	-0.0012648040212774	0.0059578240036692	-0.2122929479787426	0.831879	0.831879	chr6	161555423	0.0799398389182881	chr6:161555423:TCA:T
chr6:161555481	['A', 'G']	56057	44600.32124056459	264.32864445112176	-0.0004407755339957	0.0059543068946386	-0.0740263378752981	0.94099	0.94099	chr6	161555481	0.0264149918414948	chr6:161555481:A:G
chr6:161555942	['A', 'G']	56057	20647.15654051353	144.24881401618222	0.0003689534978807	0.0075379315134444	0.0489462523270027	0.960962	0.960962	chr6	161555942	0.0172937856057592	chr6:161555942:A:G
chr6:161555986	['C', 'T']	56057	44663.30894715235	198.5775834103472	-0.002112678797711	0.0059540668490347	-0.354829539418689	0.722719	0.722719	chr6	161555986	0.1410305276997476	chr6:161555986:C:T
chr6:161556365	['T', 'C']	56057	54630.66922418101	317.8863834570926	9.723480553397688e-05	0.0058330245500774	0.0166697062045942	0.9867	0.9867	chr6	161556365	0.0058148717976828	chr6:161556365:T:C
chr6:161557911	['C', 'T']	56057	44302.74189577351	238.87993704721467	-0.0012936647217636	0.0059636939365523	-0.2169233927037449	0.828269	0.828269	chr6	161557911	0.0818285928736968	chr6:161557911:C:T
chr6:161558232	['A', 'G']	56057	16298.070374533843	91.51779844004206	0.0046011494319633	0.0082058789009035	0.5607137867287714	0.574995	0.574995	chr6	161558232	0.2403359318005447	chr6:161558232:A:G
chr6:161558407	['A', 'T']	56057	57759.2775177737	216.89982637493225	0.0028502590200791	0.0058261742194429	0.4892162356847083	0.624691	0.624691	chr6	161558407	0.204334750942874	chr6:161558407:A:T
chr6:161558627	['T', 'C']	56057	58321.68679514632	204.926587260528	0.0030288943768908	0.0058424766854906	0.518426437954447	0.604163	0.604163	chr6	161558627	0.2188458752028642	chr6:161558627:T:C
chr6:161559481	['T', 'C']	56057	6916.740325774741	242.5364700449836	0.0253568196018195	0.0119848522031244	2.115739032243465	0.0343714	0.0343714	chr6	161559481	1.4638027780201253	chr6:161559481:T:C
chr6:161560257	['T', 'G']	56057	6421.343650765333	211.0957097579169	0.0241216401950112	0.0124185935199831	1.9423810076556915	0.052096	0.052096	chr6	161560257	1.2831956211269115	chr6:161560257:T:G
chr6:161560502	['C', 'T']	56057	38037.07125653423	291.73775152215177	0.0062241420898605	0.0060910481533865	1.0218507444240057	0.306856	0.306856	chr6	161560502	0.5130653804738547	chr6:161560502:C:T
chr6:161560545	['G', 'A']	56057	31657.38841412285	236.57720359024307	0.0011345601296109	0.006441589375039	0.1761304646346036	0.860192	0.860192	chr6	161560545	0.0654046008100731	chr6:161560545:G:A
chr6:161560607	['C', 'T']	56057	31644.5160484576	241.8699597027446	0.00149362720635	0.0064422723424121	0.2318478833185741	0.816657	0.816657	chr6	161560607	0.0879603110141156	chr6:161560607:C:T
chr6:161561956	['T', 'C']	56057	39668.36879103624	324.1106197993025	0.005639068081361	0.0060450650205754	0.9328382841487076	0.350907	0.350907	chr6	161561956	0.4548079682592273	chr6:161561956:T:C
chr6:161562312	['A', 'T']	56057	70296.57235139814	498.6698126100065	0.0055522665010858	0.0060143116696541	0.9231757191933332	0.35592	0.35592	chr6	161562312	0.4486476072600119	chr6:161562312:A:T
chr6:161563345	['A', 'G']	56057	50658.65178523636	383.9122626506893	0.0063969177131332	0.0058364926558522	1.096020862241473	0.273074	0.273074	chr6	161563345	0.5637196480626272	chr6:161563345:A:G
chr6:161563662	['T', 'C']	56057	50757.92033550456	408.55524648938143	0.0070479555406548	0.0058281365680877	1.209298282275372	0.226553	0.226553	chr6	161563662	0.6448301825476102	chr6:161563662:T:C
chr6:161564245	['T', 'C']	56057	6417.572414900448	210.4816246581566	0.0241013972825306	0.0124252653326246	1.939708862332973	0.0524201	0.0524201	chr6	161564245	1.280502154900163	chr6:161564245:T:C
chr6:161565440	['C', 'T']	56057	6310.562870191965	229.9679655108069	0.0279446614152903	0.0125168590285353	2.2325618073658413	0.0255818	0.0255818	chr6	161565440	1.592068900726617	chr6:161565440:C:T
chr6:161565525	['G', 'A']	56057	62749.31322485101	214.85478943921925	-0.0015747737099784	0.0058510789842891	-0.2691424460696689	0.787821	0.787821	chr6	161565525	0.1035724469051888	chr6:161565525:G:A
chr6:161566018	['C', 'T']	56057	28767.15812293691	389.2460559301804	0.0071600043379951	0.0066553245272166	1.075830984456823	0.282007	0.282007	chr6	161566018	0.5497401114549556	chr6:161566018:C:T
chr6:161567429	['T', 'C']	56057	29387.86374504836	83.0910124772992	-0.0020832751406741	0.0066445208788557	-0.3135327856826459	0.753877	0.753877	chr6	161567429	0.1226995063567571	chr6:161567429:T:C
chr6:161567481	['G', 'A']	56057	51824.24491944261	192.8121620994029	-0.0016163223563282	0.0058249505554257	-0.2774825882123047	0.781411	0.781411	chr6	161567481	0.1071204794617898	chr6:161567481:G:A
chr6:161567507	['A', 'G']	56057	29373.287875814083	77.15074257335341	-0.0023731458067122	0.0066455039933492	-0.3571054669573951	0.721014	0.721014	chr6	161567507	0.1420563024598815	chr6:161567507:A:G
chr6:161567735	['A', 'G']	56057	29357.18961979696	79.00367448119904	-0.0022731006146385	0.0066456933851965	-0.342041150995915	0.732321	0.732321	chr6	161567735	0.1352985118779601	chr6:161567735:A:G
chr6:161567993	['T', 'A']	56057	6291.897928598191	222.0835778193296	0.0273769359236551	0.0125362520716712	2.1838214298131544	0.0289795	0.0289795	chr6	161567993	1.537909111932968	chr6:161567993:T:A
chr6:161568586	['CCTT', 'C']	56057	37910.46797994396	131.86164020794337	-0.0007838543590617	0.0061304856626908	-0.1278617065907453	0.898259	0.898259	chr6	161568586	0.0465984227392261	chr6:161568586:CCTT:C
chr6:161568642	['C', 'G']	56057	6340.904922478546	224.5704150704086	0.0270610363935082	0.0124891539216921	2.1667629819588123	0.0302571	0.0302571	chr6	161568642	1.5191726993912176	chr6:161568642:C:G
chr6:161568678	['T', 'C']	56057	38406.16614330575	161.53282848625128	-1.3692730712677436e-05	0.006111821703887	-0.0022403681547138	0.998212	0.998212	chr6	161568678	0.0007772135698187	chr6:161568678:T:C
chr6:161568871	['A', 'C']	56057	31396.841229056263	237.0412674316035	0.0014611720372992	0.0064828384273891	0.2253907842475254	0.821676	0.821676	chr6	161568871	0.0852993979719594	chr6:161568871:A:C
chr6:161569031	['T', 'C']	56057	6392.28063600835	-93.8797338739666	-0.0055968193069429	0.0124633494301283	-0.4490622154437421	0.653389	0.653389	chr6	161569031	0.1848281812770396	chr6:161569031:T:C
chr6:161569307	['G', 'A']	56057	22935.0	141.29209603569842	0.0011848231014742	0.0071819197860616	0.1649730346158577	0.868966	0.868966	chr6	161569307	0.0609972158427668	chr6:161569307:G:A
chr6:161569451	['C', 'T']	56057	61268.55781341993	268.3695026599017	-0.0005958811282493	0.0058280022205289	-0.1022444923151236	0.918563	0.918563	chr6	161569451	0.0368910520810129	chr6:161569451:C:T
chr6:161569484	['G', 'C']	56057	68274.7436171921	535.8277403130523	0.0065476892817918	0.0059532711096943	1.0998473211021	0.271403	0.271403	chr6	161569484	0.5663853561005822	chr6:161569484:G:C
chr6:161569597	['C', 'T']	56057	21959.56694556937	128.93903631461362	0.0006780070944053	0.0073083962579952	0.0927709815492883	0.926086	0.926086	chr6	161569597	0.0333486811461573	chr6:161569597:C:T
chr6:161569646	['C', 'T']	56057	61633.59169179712	286.95761970127245	-0.000293732010838	0.0058340897560494	-0.0503475303124155	0.959846	0.959846	chr6	161569646	0.0177984406221279	chr6:161569646:C:T
chr6:161569812	['A', 'G']	56057	29747.960101352568	40.88849880914783	-0.0018074278419563	0.0065264810469971	-0.2769375761518496	0.781829	0.781829	chr6	161569812	0.1068882245325888	chr6:161569812:A:G
chr6:161570232	['T', 'C']	56057	41023.010446207554	242.60851982020608	0.0037911636401436	0.006035445442777	0.6281497655953119	0.529908	0.529908	chr6	161570232	0.2757995239096579	chr6:161570232:T:C
chr6:161571356	['A', 'C']	56057	1522.0271514200083	-54.86754715362589	-0.0592369101949698	0.0257437969783036	-2.301016833099389	0.0213943	0.0213943	chr6	161571356	1.669701918626679	chr6:161571356:A:C
chr6:161571951	['A', 'G']	56057	63829.66387724151	268.3458186883336	-0.0012395317306138	0.0058772039583208	-0.2109050050677423	0.832962	0.832962	chr6	161571951	0.0793748107981909	chr6:161571951:A:G
chr6:161572007	['A', 'G']	56057	63928.68507449368	282.70421297821593	-0.0009156046821662	0.0058795807285592	-0.1557261860048707	0.876249	0.876249	chr6	161572007	0.0573724646540777	chr6:161572007:A:G
chr6:161572056	['A', 'G']	56057	65449.68623181942	243.62615046828049	-0.0017403749871862	0.0058975277913963	-0.2951024647523004	0.767917	0.767917	chr6	161572056	0.1146857179762489	chr6:161572056:A:G
chr6:161573253	['TAAAATGACAGC', 'T']	56057	64747.5657101046	152.32681383678255	-0.0064763921911448	0.0058799103621363	-1.1014440343937273	0.270708	0.270708	chr6	161573253	0.5674989097096657	chr6:161573253:TAAAATGACAGC:T
chr6:161573334	['A', 'G']	56057	64744.18420489027	150.9781669114609	-0.0064778735746194	0.0058799149217074	-1.101695119891011	0.270599	0.270599	chr6	161573334	0.5676738126729279	chr6:161573334:A:G
chr6:161573434	['C', 'T']	56057	65446.87277271918	136.34836901847433	-0.0068664147249351	0.0058915239661914	-1.1654734436010254	0.243832	0.243832	chr6	161573434	0.6129092990808581	chr6:161573434:C:T
chr6:161573570	['A', 'G']	56057	69527.15320677828	319.0393237326322	-0.0019641394568695	0.0059898857677204	-0.3279093346745109	0.742981	0.742981	chr6	161573570	0.1290222921622549	chr6:161573570:A:G
chr6:161574128	['A', 'C']	56057	40548.87057332572	-74.34717533642653	-0.006910601260335	0.0060332858280038	-1.1454125425749109	0.252043	0.252043	chr6	161574128	0.598525359735804	chr6:161574128:A:C
chr6:161574142	['C', 'T']	56057	64736.10927459659	136.76558168539276	-0.0070954991551079	0.0058777465289314	-1.2071801871997156	0.227368	0.227368	chr6	161574142	0.6432706583877021	chr6:161574142:C:T
chr6:161574381	['A', 'C']	56057	4570.40765717548	167.65117710331873	0.0291568947752415	0.014633453705363	1.992482114086014	0.046323	0.046323	chr6	161574381	1.3342033223105056	chr6:161574381:A:C
chr6:161575338	['C', 'T']	56057	64994.39150993899	194.8149152969482	-0.0050427569404908	0.0058824910831705	-0.8572485481393912	0.391311	0.391311	chr6	161575338	0.4074779436348305	chr6:161575338:C:T
chr6:161576684	['A', 'T']	56057	65081.253769427065	191.86513364598284	-0.005156346779243	0.005885263605732	-0.8761454243478505	0.380955	0.380955	chr6	161576684	0.4191263219776762	chr6:161576684:A:T
chr6:161577181	['A', 'G']	56057	70540.5837243742	372.6367947519646	-0.0006040030674397	0.0060206559088568	-0.1003218048969006	0.920089	0.920089	chr6	161577181	0.0361701614159453	chr6:161577181:A:G
chr6:161577661	['C', 'T']	56057	63780.23997288039	162.53545656246416	-0.0048236477717486	0.0058707455289231	-0.8216414334404786	0.411284	0.411284	chr6	161577661	0.3858581853288264	chr6:161577661:C:T
chr6:161577959	['A', 'G']	56057	63014.8618179223	207.58661209496364	-0.002866405863074	0.0058749158469566	-0.4879058590360817	0.625618	0.625618	chr6	161577959	0.2036907644427492	chr6:161577959:A:G
chr6:161578214	['T', 'C']	56057	63271.93060561723	217.50080384599096	-0.0029957952388488	0.005871743061763	-0.5102054376932031	0.60991	0.60991	chr6	161578214	0.2147342459516682	chr6:161578214:T:C
chr6:161578366	['C', 'G']	56057	63772.51400635194	150.74625379939624	-0.0052649461287624	0.0058687916269535	-0.8971090581206193	0.369665	0.369665	chr6	161578366	0.4321916666203713	chr6:161578366:C:G
chr6:161578712	['C', 'T']	56057	64847.03846977375	180.26789503357747	-0.0055473292256902	0.0058792617118063	-0.9435418080726926	0.345408	0.345408	chr6	161578712	0.461667607950899	chr6:161578712:C:T
chr6:161580404	['T', 'C']	56057	70243.31445856235	369.37895803319833	-0.0003429151994896	0.0060116685054759	-0.057041601541611	0.954512	0.954512	chr6	161580404	0.0202186073425791	chr6:161580404:T:C
chr6:161582811	['G', 'A']	56057	4226.0753888968175	132.55474668660406	0.0266852927375994	0.0151697290170989	1.7591146623331595	0.0785635	0.0785635	chr6	161582811	1.1047791769926507	chr6:161582811:G:A
chr6:161583699	['G', 'A']	56057	68706.35390983212	316.5348697387546	-0.0009241761502237	0.0059624206288866	-0.1550001597918584	0.876822	0.876822	chr6	161583699	0.0570885620089567	chr6:161583699:G:A
chr6:161584026	['C', 'T']	56057	4218.0	134.15171897085153	0.0270446993476057	0.0151782873749552	1.781801772460214	0.074787	0.074787	chr6	161584026	1.126173887682798	chr6:161584026:C:T
chr6:161585804	['C', 'T']	56057	20896.982247676144	214.80356209779848	0.0031571821758206	0.0074938962420815	0.4213004922715239	0.673537	0.673537	chr6	161585804	0.171638541805199	chr6:161585804:C:T
chr6:161586219	['C', 'T']	56057	68814.4136897327	339.1859611283489	-0.0002483778269982	0.0059646772991039	-0.0416414525955225	0.966785	0.966785	chr6	161586219	0.0146700964395682	chr6:161586219:C:T
chr6:161586790	['A', 'C']	56057	62456.25571851691	198.8021226788688	-0.0030694618441921	0.0058546335230629	-0.5242790743606314	0.600087	0.600087	chr6	161586790	0.2217857814815598	chr6:161586790:A:C
chr6:161587583	['T', 'A']	56057	20897.45578813999	205.48057034566864	0.0027803154190311	0.0074924615549526	0.3710817064110687	0.710578	0.710578	chr6	161587583	0.1483882427044266	chr6:161587583:T:A
chr6:161587642	['A', 'T']	56057	23544.361187141083	229.4928345947892	0.0015434280027379	0.0071931296707747	0.2145697454904456	0.830104	0.830104	chr6	161587642	0.0808674934111093	chr6:161587642:A:T
chr6:161587697	['C', 'T']	56057	64540.42137006833	192.8022713326342	-0.0047960728595002	0.0058771867699228	-0.8160490804962404	0.414476	0.414476	chr6	161587697	0.3825006119637216	chr6:161587697:C:T
chr6:161591350	['C', 'G']	56057	7933.707646471134	-197.29028980872468	-0.012717693144138	0.0116338960814506	-1.0931585648607878	0.274329	0.274329	chr6	161591350	0.5617282796202183	chr6:161591350:C:G
chr6:161592479	['T', 'C']	56057	63910.40096704549	197.12822219358844	-0.0024384019684521	0.0058712866033564	-0.4153096473025525	0.677917	0.677917	chr6	161592479	0.1688234752311085	chr6:161592479:T:C
chr6:161594059	['G', 'A']	56057	69079.9493754461	298.32484783159185	-0.0007615955986583	0.0059684186246176	-0.1276042527441093	0.898463	0.898463	chr6	161594059	0.0464998030588426	chr6:161594059:G:A
chr6:161596142	['T', 'C']	56057	69616.83787497546	384.2314263202034	0.0005341529918368	0.0059937479074982	0.0891183613459302	0.928988	0.928988	chr6	161596142	0.0319898958744336	chr6:161596142:T:C
chr6:161596556	['G', 'A']	56057	40827.82661599672	-63.4911032512214	-0.0065577930537578	0.0060241210220302	-1.0885891949673552	0.27634	0.27634	chr6	161596556	0.5585562467449448	chr6:161596556:G:A
chr6:161597104	['T', 'C']	56057	64984.751882382334	172.99868871129337	-0.0048597698457551	0.0058777258287389	-0.8268112510443204	0.408348	0.408348	chr6	161597104	0.3889695671505147	chr6:161597104:T:C
chr6:161598412	['T', 'C']	56057	71413.01329265247	372.19598410521456	0.0005420979344449	0.0060399219761508	0.0897524730593378	0.928484	0.928484	chr6	161598412	0.0322255757923554	chr6:161598412:T:C
chr6:161599243	['A', 'G']	56057	64110.879171872206	163.9169011591997	-0.003988021752336	0.0058742964785277	-0.678893509531471	0.497208	0.497208	chr6	161599243	0.303461892242975	chr6:161599243:A:G
chr6:161600608	['T', 'C']	56057	64234.75059327325	252.43786043344184	-0.0030666443819745	0.0058780786894922	-0.5217086303142868	0.601875	0.601875	chr6	161600608	0.2204936955313902	chr6:161600608:T:C
chr6:161600975	['T', 'C']	56057	4810.944045962246	91.17990935242452	0.0164788077783994	0.0142697294762914	1.1548087022797635	0.248174	0.248174	chr6	161600975	0.605243719404554	chr6:161600975:T:C
chr6:161601460	['C', 'T']	56057	68929.67416712761	359.5215583996149	-7.355892212710463e-05	0.0059697245044955	-0.0123219961108272	0.990169	0.990169	chr6	161601460	0.004290674590767	chr6:161601460:C:T
chr6:161601727	['C', 'T']	56057	40998.374361721166	-72.824615610809	-0.0071099068454872	0.006023701068268	-1.1803219922285186	0.237877	0.237877	chr6	161601727	0.6236475472690329	chr6:161601727:C:T
chr6:161601772	['C', 'T']	56057	3804.81448835757	60.71401060268576	0.0146077309999101	0.0159262270307601	0.9172122795748509	0.359035	0.359035	chr6	161601772	0.444863212797857	chr6:161601772:C:T
chr6:161602571	['G', 'A']	56057	48336.071730635405	141.19106888751344	-0.0024197063352309	0.0058583359682493	-0.4130364575103094	0.679581	0.679581	chr6	161602571	0.1677587718137421	chr6:161602571:G:A
chr6:161604341	['G', 'A']	56057	1772.0632236196593	36.06304157953405	0.0018913029247583	0.0235898416671038	0.0801744645618281	0.936099	0.936099	chr6	161604341	0.0286782186976997	chr6:161604341:G:A
chr6:161609537	['G', 'A']	56057	1305.0931261484666	-4.91034700228941	-0.0154840000267824	0.0272619710235288	-0.5679706728988425	0.570057	0.570057	chr6	161609537	0.2440817170506459	chr6:161609537:G:A
chr6:161611095	['G', 'T']	56057	60789.26628243105	236.480577863716	-0.0016009908576851	0.0058362215168209	-0.2743197551825027	0.78384	0.78384	chr6	161611095	0.1057725778877446	chr6:161611095:G:T
chr6:161611206	['G', 'A']	56057	41050.12604817128	-65.26232909497581	-0.0071182532343308	0.0060154530127327	-1.183327875600356	0.236684	0.236684	chr6	161611206	0.6258310996821297	chr6:161611206:G:A
chr6:161612111	['C', 'T']	56057	1251.0446347337438	-1.7007087757832555	-0.0114143640501809	0.0278506285958119	-0.4098422414744851	0.681923	0.681923	chr6	161612111	0.1662646613596922	chr6:161612111:C:T
chr6:161614894	['A', 'C']	56057	72460.38929731275	456.1086283575887	0.0024145328525754	0.0060562351505296	0.3986854526882646	0.690127	0.690127	chr6	161614894	0.1610709812570503	chr6:161614894:A:C
chr6:161615624	['C', 'T']	56057	23164.89266726137	293.3741505586734	0.0055486998622147	0.0071833278873059	0.772441401710218	0.439856	0.439856	chr6	161615624	0.3566894795165049	chr6:161615624:C:T
chr6:161615747	['C', 'A']	56057	22623.421473301103	291.5436304857121	0.0055157210632132	0.0072406560867905	0.761770894391162	0.4462	0.4462	chr6	161615747	0.3504704340521811	chr6:161615747:C:A
chr6:161615777	['T', 'C']	56057	22618.82447814451	328.19967082656007	0.0070654612117536	0.0072567445178157	0.9736406172778442	0.330239	0.330239	chr6	161615777	0.4811716394783498	chr6:161615777:T:C
chr6:161616867	['CAT', 'C']	56057	23377.6681355146	286.31460336865763	0.0051597802290579	0.0071421334243257	0.7224424303645823	0.470026	0.470026	chr6	161616867	0.3278781179276472	chr6:161616867:CAT:C
chr6:161616975	['G', 'T']	56057	22402.79571772682	281.31675422459176	0.0050945006373945	0.007268396984562	0.7009111704018317	0.483361	0.483361	chr6	161616975	0.3157283935809887	chr6:161616975:G:T
chr6:161617606	['T', 'C']	56057	22646.01991008349	321.48846489561635	0.0065233280709824	0.0072472259783607	0.9001137939482197	0.368064	0.368064	chr6	161617606	0.4340766584183878	chr6:161617606:T:C
chr6:161617736	['A', 'C']	56057	22289.38572014773	317.2797962670314	0.0071035260400819	0.0072975752114281	0.9734090892215412	0.330354	0.330354	chr6	161617736	0.4810204302892625	chr6:161617736:A:C
chr6:161618679	['T', 'C']	56057	43632.22683723171	3.0230168095082863	-0.0051074473266773	0.0059486736185112	-0.8585859057360157	0.390573	0.390573	chr6	161618679	0.4082977824416741	chr6:161618679:T:C
chr6:161618895	['A', 'C']	56057	22934.86394290812	295.51268566690527	0.003993278473142	0.007200829524956	0.5545581185198856	0.579199	0.579199	chr6	161618895	0.2371721966293777	chr6:161618895:A:C
chr6:161619373	['A', 'G']	56057	68337.26778093245	328.8478577907032	-0.0021075994964131	0.0059575488313816	-0.3537695713564697	0.723513	0.723513	chr6	161619373	0.1405536611205586	chr6:161619373:A:G
chr6:161619428	['A', 'G']	56057	68412.52656091074	314.0867466099149	-0.0025548084524462	0.0059543176042684	-0.4290682194404273	0.667875	0.667875	chr6	161619428	0.1753048128090376	chr6:161619428:A:G
chr6:161619749	['T', 'C']	56057	43670.91803190918	6.664633088215007	-0.0050616728474596	0.0059485587691472	-0.8509074288233465	0.394824	0.394824	chr6	161619749	0.4035964559244678	chr6:161619749:T:C
chr6:161620726	['A', 'G']	56057	66929.3274154697	392.3029179984068	-4.747305098316916e-05	0.0059307229140676	-0.0080045976976202	0.993613	0.993613	chr6	161620726	0.0027827350103585	chr6:161620726:A:G
chr6:161621807	['T', 'C']	56057	25880.15508135884	291.78147323987565	0.0042500141005435	0.0069084751650357	0.6151884459327726	0.538433	0.538433	chr6	161621807	0.2688683305101089	chr6:161621807:T:C
chr6:161621904	['T', 'C']	56057	4319.308208302857	32.958126896678046	0.0051597862950733	0.0150828709934874	0.3420957652758056	0.73228	0.73228	chr6	161621904	0.1353228271334634	chr6:161621904:T:C
chr6:161622068	['C', 'T']	56057	34785.34374665478	150.54843903353856	-0.0015629474992559	0.0063117142225228	-0.2476264678902358	0.804424	0.804424	chr6	161622068	0.0945149807007581	chr6:161622068:C:T
chr6:161622227	['A', 'G']	56057	28738.15191364083	134.4804124507193	-0.0040271097055753	0.0067116134351081	-0.6000211043904519	0.548495	0.548495	chr6	161622227	0.2608273270360466	chr6:161622227:A:G
chr6:161624250	['A', 'C']	56057	2905.155475077604	72.59510068835233	0.0106163743518907	0.0183309507250997	0.5791502312727399	0.56249	0.56249	chr6	161624250	0.2498851940760193	chr6:161624250:A:C
chr6:161625316	['G', 'GA']	56057	22966.723605069943	152.54120566588264	0.0010629159452474	0.0074662142681657	0.1423634397661917	0.886793	0.886793	chr6	161625316	0.0521777436962185	chr6:161625316:G:GA
chr6:161625804	['C', 'T']	56057	2605.371817516816	63.059369732711794	0.0152601637907904	0.0192474050998623	0.7928426565355343	0.427873	0.427873	chr6	161625804	0.3686851178651534	chr6:161625804:C:T
chr6:161626175	['C', 'T']	56057	21515.070456207963	149.31623039190603	0.0010326995667167	0.0073815403748386	0.139902989657407	0.888737	0.888737	chr6	161626175	0.0512267388580216	chr6:161626175:C:T
chr6:161626349	['C', 'T']	56057	29638.70107047279	82.48888131430968	-0.0017258686555752	0.0066038984866424	-0.261340882066276	0.793831	0.793831	chr6	161626349	0.1002719454061036	chr6:161626349:C:T
chr6:161628729	['C', 'T']	56057	3715.198826131944	122.09315754048735	0.0235701115123973	0.0161667953334505	1.4579334386468532	0.144864	0.144864	chr6	161628729	0.8390395271848418	chr6:161628729:C:T
chr6:161629268	['G', 'A']	56057	2566.0457756529186	52.68981364157499	0.0114551789989201	0.019393803101051	0.590661818068026	0.554749	0.554749	chr6	161629268	0.2559034719618816	chr6:161629268:G:A
chr6:161629292	['C', 'T']	56057	22126.736622357028	118.00437274668212	-0.0007866695089074	0.0073053438497203	-0.1076841179676451	0.914247	0.914247	chr6	161629292	0.0389364560766922	chr6:161629292:C:T
chr6:161629403	['C', 'G']	56057	29597.22387553748	118.30342989013168	-0.0008610411631592	0.0066001597471094	-0.1304576246864789	0.896205	0.896205	chr6	161629403	0.0475926374522635	chr6:161629403:C:G
chr6:161629703	['G', 'C']	56057	2600.0	58.80083163747907	0.0132185861731599	0.0192739680262542	0.6858258846934938	0.492826	0.492826	chr6	161629703	0.3073063881839972	chr6:161629703:G:C
chr6:161629708	['C', 'T']	56057	40642.67555412786	299.15006362743406	0.0039047876876132	0.0060537385821381	0.6450208634932629	0.518916	0.518916	chr6	161629708	0.2849029382767767	chr6:161629708:C:T
chr6:161630046	['T', 'C']	56057	7233.548469979478	82.80298270780408	0.0078412765813859	0.0117955094170492	0.6647679472030407	0.506202	0.506202	chr6	161630046	0.295676143280396	chr6:161630046:T:C
chr6:161630495	['G', 'T']	56057	29869.262698710056	80.41409429793951	-0.0022757228185908	0.0065836698881949	-0.3456617444734612	0.729598	0.729598	chr6	161630495	0.1369163651814965	chr6:161630495:G:T
chr6:161630548	['A', 'T']	56057	37095.29393923174	174.0243603748812	0.0006147432937851	0.0061926844087887	0.0992692753586325	0.920925	0.920925	chr6	161630548	0.0357757372433679	chr6:161630548:A:T
chr6:161630795	['G', 'A']	56057	2597.092658995629	58.661057032397245	0.0132807546925568	0.019283366676341	0.6887155606936192	0.491005	0.491005	chr6	161630795	0.3089140853488172	chr6:161630795:G:A
chr6:161631689	['T', 'A']	56057	2609.279281368754	66.66211656368485	0.0167394641802397	0.0192370838014567	0.8701664115520522	0.384213	0.384213	chr6	161631689	0.4154279446988195	chr6:161631689:T:A
chr6:161632682	['A', 'C']	56057	2643.094300240835	68.56000862021773	0.0158669700522396	0.019142630884461	0.8288813668302826	0.407175	0.407175	chr6	161632682	0.3902188949526201	chr6:161632682:A:C
chr6:161634128	['T', 'C']	56057	38028.26565264796	171.67331026762366	0.0008103371337137	0.0061675086182281	0.1313880829154917	0.895469	0.895469	chr6	161634128	0.0479494442783495	chr6:161634128:T:C
chr6:161636387	['C', 'T']	56057	11758.6292860456	59.1034513033112	-0.0012757095102137	0.0094449145795073	-0.1350684010400297	0.892558	0.892558	chr6	161636387	0.0493635530740133	chr6:161636387:C:T
chr6:161636768	['A', 'T']	56057	36660.5398683248	210.8683106529053	0.0019958634707648	0.00620671854252	0.3215650036475669	0.747783	0.747783	chr6	161636768	0.1262244122629892	chr6:161636768:A:T
chr6:161637527	['T', 'C']	56057	36597.181422403024	215.90927810942927	0.0023580445684784	0.00620983692122	0.3797272937105094	0.704149	0.704149	chr6	161637527	0.1523354331435122	chr6:161637527:T:C
chr6:161637553	['C', 'T']	56057	64598.37132457891	457.2141076893053	0.0025314229955402	0.0059458294781837	0.4257476614202451	0.670293	0.670293	chr6	161637553	0.1737353160042258	chr6:161637553:C:T
chr6:161637695	['C', 'A']	56057	40928.57485277238	292.973194732218	0.0026800763455791	0.0060678225951829	0.4416866682468203	0.658718	0.658718	chr6	161637695	0.1813004689497626	chr6:161637695:C:A
chr6:161637707	['A', 'G']	56057	64815.499884013465	434.11375906021647	0.0011823527016338	0.0059531838695818	0.1986084635610105	0.84257	0.84257	chr6	161637707	0.0743940081410514	chr6:161637707:A:G
chr6:161637965	['T', 'C']	56057	66126.61668569798	382.6001464584047	0.0005105590194152	0.0059479662008437	0.0858375791279389	0.931596	0.931596	chr6	161637965	0.0307723848664864	chr6:161637965:T:C
chr6:161638082	['T', 'C']	56057	66132.0783750513	390.6306105135968	0.0008193892384363	0.005947503390064	0.1377702852267761	0.890422	0.890422	chr6	161638082	0.0504041182594129	chr6:161638082:T:C
chr6:161638242	['C', 'T']	56057	2734.6829755723284	63.97830725544057	0.0126723632038207	0.0188568639283373	0.6720292012489529	0.501568	0.501568	chr6	161638242	0.2996701792481907	chr6:161638242:C:T
chr6:161639436	['C', 'T']	56057	64459.49892054883	414.4867441861098	0.0007664163336698	0.005948574432785	0.1288403368453745	0.897484	0.897484	chr6	161639436	0.0469732851158266	chr6:161639436:C:T
chr6:161639888	['T', 'C']	56057	42375.803472024	251.4425735428344	0.0021938639659127	0.0059665554237704	0.3676935534986433	0.713103	0.713103	chr6	161639888	0.1468477364862407	chr6:161639888:T:C
chr6:161640110	['A', 'G']	56057	66114.7942084322	391.180970382952	0.000747872289987	0.0059471985859801	0.1257520291570603	0.899929	0.899929	chr6	161640110	0.0457917529212806	chr6:161640110:A:G
chr6:161640299	['T', 'C']	56057	65897.57991364546	376.2200815969964	0.0002763237182315	0.0059447436482823	0.0464820242183876	0.962926	0.962926	chr6	161640299	0.0164070867347691	chr6:161640299:T:C
chr6:161640326	['T', 'C']	56057	65893.57927133885	375.3905842516134	0.0002530033537079	0.0059447876754444	0.0425588544992129	0.966053	0.966053	chr6	161640326	0.014999046487065	chr6:161640326:T:C
chr6:161640328	['C', 'T']	56057	65895.28156448505	375.0073634530303	0.0002604302120096	0.0059449281239332	0.0438071254320412	0.965058	0.965058	chr6	161640328	0.0154465847670849	chr6:161640328:C:T
chr6:161640378	['G', 'A']	56057	23449.111241970026	114.89452749031136	-0.0028973281205232	0.0071488723551036	-0.4052846346395964	0.68527	0.68527	chr6	161640378	0.1641382804686748	chr6:161640378:G:A
chr6:161640427	['G', 'A']	56057	36403.143346536766	279.9308994887267	0.001866892137942	0.006204154159208	0.3009100177130931	0.763484	0.763484	chr6	161640427	0.1172000598315554	chr6:161640427:G:A
chr6:161640455	['A', 'C']	56057	29601.28056809464	78.6725113546676	-0.0023141686046226	0.0065890770295688	-0.3512128624749254	0.72543	0.72543	chr6	161640455	0.1394044882302866	chr6:161640455:A:C
chr6:161640922	['C', 'T']	56057	3752.334689217155	121.19316960031838	0.0207902349066295	0.0160991770920297	1.2913849439498468	0.196576	0.196576	chr6	161640922	0.7064695063605307	chr6:161640922:C:T
chr6:161640940	['A', 'G']	56057	72960.61852083147	488.7935263266662	0.0029890846913713	0.0061775244691162	0.4838644842792393	0.628484	0.628484	chr6	161640940	0.2017057741437515	chr6:161640940:A:G
chr6:161641080	['C', 'T']	56057	72906.60695869393	486.7908103207751	0.0028894590714787	0.0061751851695106	0.4679145632336909	0.639848	0.639848	chr6	161641080	0.1939231832059661	chr6:161641080:C:T
chr6:161641202	['A', 'G']	56057	72922.20343246571	492.68130333036726	0.0031557564587965	0.0061747130801329	0.5110774246256394	0.609299	0.609299	chr6	161641202	0.2151695346522225	chr6:161641202:A:G
chr6:161641600	['G', 'T']	56057	1763.1258095017215	-3.846216399831471	-0.0073718872511128	0.0232665486828499	-0.3168448982958435	0.751362	0.751362	chr6	161641600	0.1241507730836912	chr6:161641600:G:T
chr6:161641627	['A', 'G']	56057	74228.21402826352	445.1374322911608	0.0023466823926031	0.0061878902887245	0.3792378796500729	0.704513	0.704513	chr6	161641627	0.1521109886778686	chr6:161641627:A:G
chr6:161641637	['C', 'T']	56057	72908.90807222895	482.5262820534338	0.002767693529025	0.0061747309063566	0.4482290112716929	0.65399	0.65399	chr6	161641637	0.1844288923149105	chr6:161641637:C:T
chr6:161642468	['T', 'G']	56057	31200.23554707017	181.61117731377084	0.0011511353462164	0.006498440981021	0.1771402324924367	0.859399	0.859399	chr6	161642468	0.0658051559985603	chr6:161642468:T:G
chr6:161642854	['C', 'A']	56057	31215.682273173337	189.8366460267636	0.0015976808463783	0.0064952254162813	0.2459777365653094	0.8057	0.8057	chr6	161642854	0.0938266363559513	chr6:161642854:C:A
chr6:161642917	['A', 'G']	56057	2773.5937371754844	77.53253175532063	0.017099177796122	0.0187344135556347	0.9127148680338116	0.361396	0.361396	chr6	161642917	0.442016658602816	chr6:161642917:A:G
chr6:161643196	['T', 'C']	56057	74242.62206522515	449.5583328396545	0.0024782560110694	0.0061881479499727	0.4004842856222237	0.688801	0.688801	chr6	161643196	0.1619062310460296	chr6:161643196:T:C
chr6:161643577	['G', 'A']	56057	61330.1288072085	233.13505963252888	-0.0031729338128832	0.0059085067999741	-0.5370111130103293	0.591262	0.591262	chr6	161643577	0.2282200319101202	chr6:161643577:G:A
chr6:161644335	['T', 'C']	56057	29186.165212581847	87.13974780423379	-0.0016920749432206	0.0066280699763476	-0.2552892394405728	0.798501	0.798501	chr6	161644335	0.0977245356379466	chr6:161644335:T:C
chr6:161644353	['T', 'C']	56057	61474.09663550735	253.8812902900097	-0.002483647405096	0.0059098613057795	-0.4202547702206093	0.674301	0.674301	chr6	161644353	0.1711461962566835	chr6:161644353:T:C
chr6:161644670	['G', 'A']	56057	73193.05689867433	502.3286520420726	0.0037018701025361	0.0061842622660001	0.5985952638018525	0.549445	0.549445	chr6	161644670	0.2600757743814934	chr6:161644670:G:A
chr6:161644676	['T', 'C']	56057	29439.6762176628	84.37408194133033	-0.002375324867294	0.0066075625789841	-0.3594857920602938	0.719233	0.719233	chr6	161644676	0.1431303944267849	chr6:161644676:T:C
chr6:161644784	['G', 'A']	56057	31134.99875107052	166.8516040039762	0.001197039274516	0.0065039623190106	0.1840476952052985	0.853977	0.853977	chr6	161644784	0.0685538259241043	chr6:161644784:G:A
chr6:161644836	['G', 'A']	56057	29437.77654069872	85.43845773394509	-0.0022677033963309	0.0066074267352346	-0.3432052275719112	0.731445	0.731445	chr6	161644836	0.1358183244867592	chr6:161644836:G:A
chr6:161644850	['G', 'A']	56057	29440.10072609852	83.56169921783837	-0.0023875441318801	0.0066068618298874	-0.3613734013748489	0.717822	0.717822	chr6	161644850	0.1439832354257571	chr6:161644850:G:A
chr6:161645197	['A', 'G']	56057	9795.57268769626	239.82785222969903	0.0174926796232251	0.0102563842018635	1.705540595880442	0.0880992	0.0880992	chr6	161645197	1.0550280352560906	chr6:161645197:A:G
chr6:161645389	['A', 'G']	56057	29441.72689480446	85.01037572869896	-0.0023091895792603	0.0066070937466948	-0.3495015611690831	0.726714	0.726714	chr6	161645389	0.1386364731297341	chr6:161645389:A:G
chr6:161645588	['T', 'C']	56057	32039.00080285459	174.42622629944862	-0.0004636125663837	0.0064376870289031	-0.0720153937745448	0.94259	0.94259	chr6	161645588	0.0256771720109854	chr6:161645588:T:C
chr6:161645932	['T', 'C']	56057	27200.9026278056	57.98498726293992	-0.0027446915485065	0.0071025923054024	-0.3864351817601734	0.699176	0.699176	chr6	161645932	0.1554134877627485	chr6:161645932:T:C
chr6:161647044	['T', 'A']	56057	1769.0631165819286	3.109361528228693	-0.003599951353767	0.023230217274574	-0.1549684753791453	0.876847	0.876847	chr6	161647044	0.0570761795558845	chr6:161647044:T:A
chr6:161647053	['C', 'G']	56057	9800.874188253763	237.076057888522	0.0172166323465524	0.0102543622037304	1.6789569165295437	0.093166	0.093166	chr6	161647053	1.0307425501611611	chr6:161647053:C:G
chr6:161647189	['C', 'T']	56057	43819.16196202982	424.0950220616885	0.005399331106211	0.0059673129487296	0.9048178221255224	0.365566	0.365566	chr6	161647189	0.4370342032528416	chr6:161647189:C:T
chr6:161647215	['C', 'T']	56057	5976.213219159754	125.1826248517061	0.0158272925790853	0.0128877224833291	1.2280907351596544	0.219418	0.219418	chr6	161647215	0.6587277478642313	chr6:161647215:C:T
chr6:161647232	['T', 'A']	56057	43817.28815132046	425.4298947863859	0.005415733552144	0.0059679279456054	0.9074730126612772	0.364161	0.364161	chr6	161647232	0.438706567030187	chr6:161647232:T:A
chr6:161647400	['A', 'G']	56057	73271.84257194342	526.9852973256437	0.0050253061627701	0.0061922335400553	0.8115498438912623	0.417053	0.417053	chr6	161647400	0.3798087504341197	chr6:161647400:A:G
chr6:161647533	['T', 'G']	56057	43790.811836494366	425.5434719997659	0.0055790281622524	0.005969201750287	0.934635550219792	0.34998	0.34998	chr6	161647533	0.4559567731863408	chr6:161647533:T:G
chr6:161648033	['C', 'T']	56057	43783.62110748257	424.408926768967	0.0054685084011314	0.0059696720011553	0.9160483859202254	0.359645	0.359645	chr6	161648033	0.4441259731429919	chr6:161648033:C:T
chr6:161648066	['G', 'C']	56057	39978.55812293692	310.485632566386	0.0031262157574134	0.0060863719140993	0.5136419202663963	0.607504	0.607504	chr6	161648066	0.21645085818692	chr6:161648066:G:C
chr6:161648225	['G', 'T']	56057	9744.042943034025	233.11895431492056	0.0170933882399102	0.0102781730931879	1.6630765102836311	0.0963027	0.0963027	chr6	161648225	1.0163615365653595	chr6:161648225:G:T
chr6:161648383	['C', 'T']	56057	43713.79809802487	419.1936511517341	0.0052843417326424	0.0059690818213376	0.8852855247774443	0.376006	0.376006	chr6	161648383	0.4248052248965385	chr6:161648383:C:T
chr6:161648721	['G', 'A']	56057	33974.72756799199	193.3983817345025	-0.0001602677369411	0.0063342109683938	-0.0253019259606038	0.979814	0.979814	chr6	161648721	0.0088563594507141	chr6:161648721:G:A
chr6:161649532	['T', 'C']	56057	43799.15732281777	423.1564684116527	0.005457045985117	0.0059693470212092	0.914178044219587	0.360627	0.360627	chr6	161649532	0.442941760941288	chr6:161649532:T:C
chr6:161649783	['G', 'A']	56057	43823.25409909186	419.91706279238014	0.0053331808252556	0.0059677578423954	0.8936657562356627	0.371505	0.371505	chr6	161649783	0.4300353367949354	chr6:161649783:G:A
chr6:161650102	['A', 'G']	56057	9816.225780553075	234.98151493176823	0.0170569503245747	0.010247974574103	1.6644216085077186	0.0960338	0.0960338	chr6	161650102	1.0175758860234307	chr6:161650102:A:G
chr6:161650255	['G', 'A']	56057	1530.0818853248652	7.145124633950959	0.0041877127016409	0.0249181941454046	0.1680584346202809	0.866538	0.866538	chr6	161650255	0.0622123875623519	chr6:161650255:G:A
chr6:161650282	['A', 'G']	56057	43817.72495628279	420.93026424580745	0.0053694819629418	0.0059686717853548	0.8996108608479224	0.368331	0.368331	chr6	161650282	0.4337617278940103	chr6:161650282:A:G
chr6:161650383	['A', 'G']	56057	43819.07037955711	423.3939189106939	0.0054892613421061	0.0059690903666245	0.9196143809111608	0.357778	0.357778	chr6	161650383	0.4463863679954524	chr6:161650383:A:G
chr6:161650406	['T', 'A']	56057	43816.724688626375	422.9140688202294	0.0054548024902958	0.0059686889750681	0.9139029547495414	0.360772	0.360772	chr6	161650406	0.4427671760008486	chr6:161650406:T:A
chr6:161650545	['A', 'T']	56057	43803.28390435403	422.0264493571727	0.005411685091657	0.0059690868411139	0.9066185893598177	0.364612	0.364612	chr6	161650545	0.4381690420770335	chr6:161650545:A:T
chr6:161650603	['C', 'T']	56057	43723.57982728474	420.32162990398285	0.0053211488918849	0.0059691995616889	0.8914342428818535	0.3727	0.3727	chr6	161650603	0.4286406072461604	chr6:161650603:C:T
chr6:161650685	['G', 'A']	56057	1775.2533497475422	3.563641091720976	-0.0040821863059334	0.0231955874536555	-0.1759897788357188	0.860303	0.860303	chr6	161650685	0.0653485626494761	chr6:161650685:G:A
chr6:161650970	['C', 'T']	56057	7431.5302838385105	67.50321240860384	0.0080109927571666	0.0116039723499431	0.6903664120852411	0.489967	0.489967	chr6	161650970	0.3098331693603091	chr6:161650970:C:T
chr6:161651111	['T', 'C']	56057	31011.872542372883	98.6293545757148	-0.0013134124282899	0.0064838920114409	-0.2025654384700486	0.839475	0.839475	chr6	161651111	0.0759922328478084	chr6:161651111:T:C
chr6:161651914	['A', 'G']	56057	45141.2738432989	382.6895807878548	0.0047976824572648	0.0059240943102669	0.8098592301189511	0.418025	0.418025	chr6	161651914	0.3787977444513317	chr6:161651914:A:G
chr6:161652030	['A', 'G']	56057	43811.68933649712	427.5714325446832	0.0056392807435341	0.0059684938993936	0.9448415024947928	0.344744	0.344744	chr6	161652030	0.4625032836425171	chr6:161652030:A:G
chr6:161652246	['G', 'A']	56057	43801.37646534036	427.6663248121006	0.0056098732687923	0.0059691535417104	0.9398105157778932	0.347319	0.347319	chr6	161652246	0.4592714580671493	chr6:161652246:G:A
chr6:161652298	['C', 'G']	56057	43799.37603711304	423.5809626313034	0.0054392085789394	0.0059692936602214	0.9111980225039984	0.362195	0.362195	chr6	161652298	0.4410575492936273	chr6:161652298:C:G
chr6:161652360	['TAATTTA', 'T']	56057	43796.68773081657	423.7080441536862	0.0054143202619393	0.0059691555007578	0.9070496255713014	0.364384	0.364384	chr6	161652360	0.438440701030176	chr6:161652360:TAATTTA:T
chr6:161652491	['C', 'T']	56057	43790.592977197295	423.419503542609	0.0054470479761018	0.0059688624742106	0.912577228849986	0.361469	0.361469	chr6	161652491	0.4419289423700846	chr6:161652491:C:T
chr6:161652680	['T', 'C']	56057	31991.994933095448	171.98938957488855	-0.0004905807845366	0.0064415318967476	-0.0761590243439291	0.939293	0.939293	chr6	161652680	0.0271989141934991	chr6:161652680:T:C
chr6:161652707	['G', 'A']	56057	43794.93760148458	418.8549220227049	0.0052326508600224	0.005969606675562	0.87654868141372	0.380736	0.380736	chr6	161652707	0.4193760570911476	chr6:161652707:G:A
chr6:161652799	['G', 'A']	56057	43796.15662693599	426.147172161345	0.0054769082923586	0.0059693340373187	0.9175074234610426	0.358881	0.358881	chr6	161652799	0.4450495336243575	chr6:161652799:G:A
chr6:161652850	['A', 'G']	56057	43804.28420770877	427.1305861405439	0.0055124673614042	0.0059694724602089	0.9234429672218084	0.35578	0.35578	chr6	161652850	0.4488184692194069	chr6:161652850:A:G
chr6:161652983	['A', 'G']	56057	9801.748532481668	234.49550080078043	0.017009746327412	0.0102557775576244	1.6585525799325236	0.0972116	0.0972116	chr6	161652983	1.0122819087835653	chr6:161652983:A:G
chr6:161653068	['A', 'C']	56057	1531.0273119737406	7.276718882047187	0.0042671174565135	0.0249103927259714	0.1712986825801696	0.86399	0.86399	chr6	161653068	0.0634912841066993	chr6:161653068:A:C
chr6:161653197	['T', 'C']	56057	73212.67247747345	501.4383133593832	0.0040573360295177	0.0061922184579919	0.65523140971895	0.512321	0.512321	chr6	161653197	0.290457842060025	chr6:161653197:T:C
chr6:161653276	['A', 'G']	56057	2707.821181299071	66.31032618314482	0.0141510685832028	0.0189478039583354	0.7468447855128648	0.45516	0.45516	chr6	161653276	0.3418359112495846	chr6:161653276:A:G
chr6:161653283	['G', 'A']	56057	62678.29928986904	270.583060672286	-0.0004136700109682	0.0059279898638725	-0.0697825098334438	0.944367	0.944367	chr6	161653283	0.0248591973327261	chr6:161653283:G:A
chr6:161654199	['C', 'A']	56057	35287.29489535568	239.18390494284543	0.0007500417352394	0.0062658553871451	0.1197030076337608	0.904719	0.904719	chr6	161654199	0.0434862889709008	chr6:161654199:C:A
chr6:161654684	['C', 'T']	56057	43956.352410175896	430.847823156208	0.0054234858797189	0.0059601289345142	0.9099611668318536	0.362847	0.362847	chr6	161654684	0.4402764632916351	chr6:161654684:C:T
chr6:161654887	['T', 'A']	56057	30927.758599157925	168.08842563566256	0.0015896226360109	0.0065192253843061	0.2438361219781858	0.807359	0.807359	chr6	161654887	0.0929333090820978	chr6:161654887:T:A
chr6:161655465	['G', 'C']	56057	10111.329020398696	220.54295443750823	0.0133421853712928	0.0101195011365336	1.318462757331447	0.187354	0.187354	chr6	161655465	0.7273370303023255	chr6:161655465:G:C
chr6:161655507	['C', 'T']	56057	32981.35341551746	209.5576256389158	0.002400818728501	0.0063900822141888	0.3757101470729393	0.707134	0.707134	chr6	161655507	0.150498280762811	chr6:161655507:C:T
chr6:161655514	['G', 'A']	56057	4344.465005084656	133.58761348177023	0.0152575195783187	0.0150557316238784	1.0134027332235565	0.310872	0.310872	chr6	161655514	0.5074183927625617	chr6:161655514:G:A
chr6:161655695	['A', 'G']	56057	43243.2569899188	427.4518105081786	0.0066442100899305	0.0059757638570402	1.1118595461403242	0.266203	0.266203	chr6	161655695	0.5747870545108396	chr6:161655695:A:G
chr6:161655698	['T', 'C']	56057	4329.23168730153	135.99109655300418	0.016325718788848	0.0150830457241112	1.0823887355025572	0.279084	0.279084	chr6	161655698	0.5542650610781654	chr6:161655698:T:C
chr6:161655762	['A', 'G']	56057	39258.00322943245	278.57161586582345	0.0031834816450233	0.0061100358351617	0.5210250366623319	0.602351	0.602351	chr6	161655762	0.2201503643225436	chr6:161655762:A:G
chr6:161655853	['T', 'C']	56057	43451.10543980858	426.8075699799172	0.0065588793982145	0.0059726569094227	1.0981510402626562	0.272143	0.272143	chr6	161655853	0.5652028320265725	chr6:161655853:T:C
chr6:161656314	['T', 'A']	56057	15350.19065460579	313.42128666854006	0.013942519221511	0.0084186527701692	1.65614613194585	0.0976978	0.0976978	chr6	161656314	1.0101152157962494	chr6:161656314:T:A
chr6:161656315	['T', 'C']	56057	46077.575817588186	512.2564021338649	0.0072597101983072	0.0059192359955471	1.2264606790079853	0.220031	0.220031	chr6	161656315	0.6575161274482961	chr6:161656315:T:C
chr6:161656399	['C', 'T']	56057	31084.20863964028	-15.614838458300571	-0.0055038965763584	0.0064898992459124	-0.848071189984191	0.396402	0.396402	chr6	161656399	0.4018641629991422	chr6:161656399:C:T
chr6:161656492	['C', 'G']	56057	7030.376244335819	42.189297643697806	0.0029540077475585	0.0119033192768026	0.2481667238242803	0.804006	0.804006	chr6	161656492	0.0947407102600456	chr6:161656492:C:G
chr6:161656550	['G', 'A']	56057	89517.77525022748	617.8599774328372	0.0058705594497702	0.0075345817030881	0.7791486881566507	0.435895	0.435895	chr6	161656550	0.3606181125947583	chr6:161656550:G:A
chr6:161656587	['G', 'A']	56057	39051.966474566	429.203547188582	0.0067165893720755	0.0060871677927972	1.1034013847988595	0.269858	0.269858	chr6	161656587	0.5688647026521093	chr6:161656587:G:A
chr6:161657812	['G', 'A']	56057	25884.232239072266	191.4964218786627	0.0039347412666696	0.0068550686017497	0.5739900641789836	0.565977	0.565977	chr6	161657812	0.2472012171792928	chr6:161657812:G:A
chr6:161659153	['A', 'T']	56057	24685.082497769843	171.35745230897345	0.0038352770549078	0.0069761512477337	0.5497697682735505	0.582479	0.582479	chr6	161659153	0.2347197275526251	chr6:161659153:A:T
chr6:161659517	['C', 'G']	56057	24649.078001784124	165.8786963159099	0.003702856690393	0.0069798298878625	0.5305081570586768	0.595762	0.595762	chr6	161659517	0.2249272012160066	chr6:161659517:C:G
chr6:161659663	['G', 'A']	56057	25122.377892764747	155.25473277234394	0.0038424696968171	0.0069295940845858	0.5545014108927753	0.579238	0.579238	chr6	161659663	0.237142954668355	chr6:161659663:G:A
chr6:161660510	['C', 'T']	56057	51433.58761507172	265.5264238417581	-0.001244067663571	0.0058858915118434	-0.211364355096891	0.832604	0.832604	chr6	161660510	0.0795615070046645	chr6:161660510:C:T
chr6:161660603	['C', 'T']	56057	50811.31560163459	275.2626786505803	0.0002567046782479	0.0058962085683362	0.0435372452098325	0.965273	0.965273	chr6	161660603	0.0153498414479388	chr6:161660603:C:T
chr6:161661576	['A', 'T']	56057	9182.094981439175	208.78814432240503	0.0119473604286162	0.0105872011715604	1.128472032883394	0.259125	0.259125	chr6	161661576	0.5864906848980828	chr6:161661576:A:T
chr6:161661741	['C', 'T']	56057	24247.027796610164	53.822048576869726	-5.223369182552682e-05	0.0070271322060944	-0.0074331448866474	0.994069	0.994069	chr6	161661741	0.0025834694465287	chr6:161661741:C:T
chr6:161661791	['C', 'T']	56057	50872.05762367051	251.0282708704407	-0.0010865144094085	0.0058888678666512	-0.1845031055224551	0.853619	0.853619	chr6	161661791	0.0687359268739769	chr6:161661791:C:T
chr6:161661852	['G', 'A']	56057	25043.14790956621	118.9236705064204	0.0017517653636053	0.0069371084009102	0.2525209730578077	0.800639	0.800639	chr6	161661852	0.0965632587571866	chr6:161661852:G:A
chr6:161662010	['G', 'A']	56057	24643.231815261606	85.09209878308151	0.0008043330165379	0.0069813876993215	0.1152110513238063	0.908278	0.908278	chr6	161662010	0.0417812050170715	chr6:161662010:G:A
chr6:161662668	['CTT', 'C']	56057	50613.69849883088	254.32923712293544	-0.0003314427590289	0.0058976155487865	-0.0561994515049576	0.955183	0.955183	chr6	161662668	0.0199134155613267	chr6:161662668:CTT:C
chr6:161662815	['G', 'A']	56057	24947.670246739566	109.94276229305048	0.0016688236558553	0.006948830426173	0.240158926539593	0.810208	0.810208	chr6	161662815	0.0914034729042174	chr6:161662815:G:A
chr6:161662908	['C', 'G']	56057	24963.67195946549	105.76028753536168	0.001356664770119	0.0069455993490773	0.1953272427525341	0.845137	0.845137	chr6	161662908	0.0730728845162206	chr6:161662908:C:G
chr6:161663001	['C', 'T']	56057	24883.66339583593	109.89035541233208	0.0015592847806924	0.0069572287516635	0.2241244087769292	0.822661	0.822661	chr6	161663001	0.0847790908623563	chr6:161663001:C:T
chr6:161663239	['A', 'G']	56057	51405.41914362176	305.51394371710654	0.0006950062709233	0.0058905124832859	0.1179874031156648	0.906078	0.906078	chr6	161663239	0.042834414341423	chr6:161663239:A:G
chr6:161663577	['A', 'T']	56057	26892.39866552487	167.38126522915553	0.0017310136584286	0.0067681833212359	0.2557575018686899	0.798139	0.798139	chr6	161663577	0.0979214674511829	chr6:161663577:A:T
chr6:161663776	['C', 'T']	56057	50562.31386262265	268.00101050629945	0.0001458766526886	0.0058948090306287	0.0247466290987075	0.980257	0.980257	chr6	161663776	0.0086600477265378	chr6:161663776:C:T
chr6:161664261	['C', 'T']	56057	7130.636016556055	131.5109653138386	0.0112064828057716	0.0118579335645479	0.9450620333441568	0.344631	0.344631	chr6	161664261	0.4626456597858197	chr6:161664261:C:T
chr6:161665293	['G', 'T']	56057	77964.51727091064	445.8791075126625	0.0018787952556323	0.0063900374778759	0.2940194423174023	0.768744	0.768744	chr6	161665293	0.1142182608452232	chr6:161665293:G:T
chr6:161665477	['C', 'T']	56057	7142.382238555679	138.40578797981786	0.01234256398922	0.0118403287386081	1.0424173400671068	0.297223	0.297223	chr6	161665477	0.5269175866120231	chr6:161665477:C:T
chr6:161666443	['T', 'C']	56057	6600.470982819832	108.8070834133201	0.0137776343994674	0.0122779990835708	1.122140041360912	0.261808	0.261808	chr6	161666443	0.5820170869572563	chr6:161666443:T:C
chr6:161667970	['T', 'C']	56057	6661.138903263795	105.01810711705114	0.0130002148638379	0.0122249366917055	1.0634177658080166	0.287597	0.287597	chr6	161667970	0.5412156485055704	chr6:161667970:T:C
chr6:161668125	['G', 'A']	56057	7092.771389825671	118.04565190535732	0.0111152338250162	0.0118923065578231	0.9346575259367382	0.349969	0.349969	chr6	161668125	0.4559704234360058	chr6:161668125:G:A
chr6:161668667	['T', 'C']	56057	58999.62992238381	471.278265611078	0.0045264816292296	0.0058743983177035	0.7705438726530071	0.440981	0.440981	chr6	161668667	0.355580122035374	chr6:161668667:T:C
chr6:161668843	['C', 'T']	56057	5352.0	45.71006164497052	0.0046546506189538	0.0135472223479271	0.343587083714325	0.731158	0.731158	chr6	161668843	0.1359887637897088	chr6:161668843:C:T
chr6:161669949	['G', 'A']	56057	19301.443181615432	-317.3500499175491	-0.0102849365598746	0.0079299958599582	-1.2969661953806852	0.194648	0.194648	chr6	161669949	0.7107500542804001	chr6:161669949:G:A
chr6:161670733	['A', 'G']	56057	12307.51285665852	185.502518909928	0.01165409231822	0.0092326440980442	1.2622702873046747	0.206857	0.206857	chr6	161670733	0.6843297780803607	chr6:161670733:A:G
chr6:161670780	['C', 'A']	56057	19373.87537473233	-308.1362542241317	-0.0096906223985679	0.0079226276557953	-1.2231576213832684	0.221275	0.221275	chr6	161670780	0.65506765057959	chr6:161670780:C:A
chr6:161670987	['T', 'A']	56057	78505.4073089345	113.84833962679204	-0.0030389844112556	0.0063234138666118	-0.4805923628218815	0.630808	0.630808	chr6	161670987	0.2001028075216001	chr6:161670987:T:A
chr6:161671420	['C', 'T']	56057	4446.317271154087	85.36324879190767	0.0119829399749519	0.0148319563785017	0.8079136473405907	0.419144	0.419144	chr6	161671420	0.3776367463382408	chr6:161671420:C:T
chr6:161671469	['A', 'G']	56057	82331.74971899588	158.40793781511542	-0.0022972331086725	0.0065561650748465	-0.3503928108043102	0.726045	0.726045	chr6	161671469	0.1390364610546839	chr6:161671469:A:G
chr6:161672108	['A', 'G']	56057	20997.86954892584	-180.1616195867118	-0.003479632612673	0.0076719575059878	-0.4535521227740471	0.650153	0.650153	chr6	161672108	0.1869844291469123	chr6:161672108:A:G
chr6:161672395	['T', 'C']	56057	52346.13942616514	384.3034265133721	0.0019223548577026	0.0058588251677596	0.3281126851644438	0.742828	0.742828	chr6	161672395	0.1291117344202653	chr6:161672395:T:C
chr6:161672526	['A', 'G']	56057	7897.986244424621	82.435020811783	0.0050475182501038	0.0113139736742742	0.4461313412440499	0.655504	0.655504	chr6	161672526	0.1834246538249613	chr6:161672526:A:G
chr6:161673091	['C', 'T']	56057	51505.02556873942	341.16242078427257	0.0010812067485815	0.0058797569087964	0.1838863009734346	0.854103	0.854103	chr6	161673091	0.0684897526900414	chr6:161673091:C:T
chr6:161673642	['G', 'A']	56057	4706.251864273736	2.0235887130047288	-0.0092665708966408	0.0144353926689043	-0.6419341066213019	0.520919	0.520919	chr6	161673642	0.2832298018211519	chr6:161673642:G:A
chr6:161673835	['A', 'G']	56057	37798.417139492565	28.08093271075276	-0.0005673964915081	0.0062474980150351	-0.0908197954033166	0.927636	0.927636	chr6	161673835	0.0326224054653048	chr6:161673835:A:G
chr6:161674057	['A', 'G']	56057	26668.6603857752	-96.28994571218053	-0.0019730578729964	0.0069733728829404	-0.2829416849087882	0.777223	0.777223	chr6	161674057	0.1094543560067819	chr6:161674057:A:G
chr6:161674423	['T', 'C']	56057	32927.286504424774	20.81738725932125	0.001409644349144	0.006485097789632	0.2173667066975725	0.827923	0.827923	chr6	161674423	0.0820100523819237	chr6:161674423:T:C
chr6:161674548	['C', 'T']	56057	37084.27700460336	4.44113967840328	-0.000313900121033	0.0062636377243496	-0.0501146673621842	0.960031	0.960031	chr6	161674548	0.0177147430942125	chr6:161674548:C:T
chr6:161675169	['A', 'G']	56057	23504.257876333537	-115.63014217009982	-0.0004115483401941	0.0073187249345006	-0.0562322459003922	0.955157	0.955157	chr6	161675169	0.0199252371810699	chr6:161675169:A:G
chr6:161675310	['C', 'T']	56057	22131.763657448708	-100.53427180367048	0.0002425999013615	0.0075100008222789	0.0323035785351543	0.97423	0.97423	chr6	161675310	0.0113385010895896	chr6:161675310:C:T
chr6:161675534	['T', 'A']	56057	7479.400274735077	62.960891178739466	0.0022077792633724	0.0116861407805756	0.188922870674482	0.850154	0.850154	chr6	161675534	0.0705023974712587	chr6:161675534:T:A
chr6:161676130	['C', 'T']	56057	2769.1481963820606	50.43253851473669	0.0074023807851947	0.0187058592242358	0.395725248247566	0.692309	0.692309	chr6	161676130	0.1597000225342653	chr6:161676130:C:T
chr6:161676136	['T', 'C']	56057	7698.549337234403	94.63354630422988	0.0065108389441366	0.0114564693135368	0.5683111232571031	0.569826	0.569826	chr6	161676136	0.2442577386716245	chr6:161676136:T:C
chr6:161676266	['C', 'T']	56057	7592.406322474757	83.27013595732384	0.0053672823638354	0.0115239583061961	0.465749894370027	0.641396	0.641396	chr6	161676266	0.1928737528318759	chr6:161676266:C:T
chr6:161676483	['T', 'C']	56057	7467.399632497235	85.26769523827214	0.0060168927544173	0.0116125005814352	0.5181392855244694	0.604363	0.604363	chr6	161676483	0.2187021316720281	chr6:161676483:T:C
chr6:161676866	['A', 'C']	56057	2799.149801976665	50.52225519997392	0.0077975395013477	0.0185783497199677	0.4197110948432152	0.674698	0.674698	chr6	161676866	0.170890577217243	chr6:161676866:A:C
chr6:161677321	['A', 'G']	56057	32948.1143264942	13.555181855764914	0.0014796791570444	0.0064820084406547	0.2282747963985951	0.819433	0.819433	chr6	161677321	0.0864865502323794	chr6:161677321:A:G
chr6:161680135	['A', 'G']	56057	86894.30063691994	381.9900062689173	0.001582439119606	0.0069420341210638	0.2279503517282543	0.819686	0.819686	chr6	161680135	0.08635248247428	chr6:161680135:A:G
chr6:161680146	['A', 'C']	56057	31451.099002480423	-11.012512452771738	0.001024071701705	0.0065772167402736	0.1556998563593627	0.87627	0.87627	chr6	161680146	0.0573620565682077	chr6:161680146:A:C
chr6:161680259	['G', 'A']	56057	7328.261457497101	96.71107938409138	0.0069614790202751	0.0117031642100735	0.5948373358961389	0.551955	0.551955	chr6	161680259	0.2580963281554548	chr6:161680259:G:A
chr6:161680548	['C', 'G']	56057	86584.86306335266	377.8329017454014	0.0016230001059482	0.0069106175118421	0.2348560173048237	0.814321	0.814321	chr6	161680548	0.0892043653219588	chr6:161680548:C:G
chr6:161681381	['C', 'A']	56057	31071.09704528423	-48.36677645807487	0.0015619788453589	0.0066810242383135	0.2337933211499991	0.815146	0.815146	chr6	161681381	0.0887645982347024	chr6:161681381:C:A
chr6:161681419	['C', 'T']	56057	23544.541469957006	-177.47645136552558	-0.0015946966597119	0.007426756216339	-0.2147231729787495	0.829984	0.829984	chr6	161681419	0.0809302796464403	chr6:161681419:C:T
chr6:161681519	['C', 'T']	56057	5773.25243723887	94.19529505314676	0.0101333212941668	0.0130954958031885	0.7738020344139659	0.439051	0.439051	chr6	161681519	0.3574850293430349	chr6:161681519:C:T
chr6:161682032	['A', 'G']	56057	31360.356621648138	-62.258986553382286	0.0008144393568118	0.0066660065410625	0.1221780014458217	0.902758	0.902758	chr6	161682032	0.044428654282514	chr6:161682032:A:G
chr6:161682549	['C', 'T']	56057	5350.381781528197	89.26661161821599	0.0126465200796655	0.0135717958641656	0.9318236294031538	0.351432	0.351432	chr6	161682549	0.4541586959122103	chr6:161682549:C:T
chr6:161683141	['G', 'C']	56057	2821.100651146196	-103.4202454390261	-0.0276355487763136	0.0188302214063075	-1.4676167730591043	0.142214	0.142214	chr6	161683141	0.8470576481669875	chr6:161683141:G:C
chr6:161683665	['A', 'G']	56057	6891.827693900135	92.37132574345048	0.0114673833582894	0.0120624386219906	0.9506687426689702	0.341777	0.341777	chr6	161683665	0.4662571666274973	chr6:161683665:A:G
chr6:161683825	['T', 'G']	56057	7625.680171983158	96.32259109879496	0.0065780653777652	0.0115015972083675	0.5719262515104979	0.567374	0.567374	chr6	161683825	0.2461305696949892	chr6:161683825:T:G
chr6:161685407	['C', 'T']	56057	31518.622602458647	-169.9128137995814	-0.0032817485064359	0.0066568188290099	-0.4929905095410345	0.622021	0.622021	chr6	161685407	0.2061949528812627	chr6:161685407:C:T
chr6:161686014	['T', 'C']	56057	5717.261201229093	-43.49677314090136	-0.0198130482413216	0.0132626419581875	-1.493899051469927	0.135208	0.135208	chr6	161686014	0.8689976112563083	chr6:161686014:T:C
chr6:161686427	['A', 'G']	56057	66676.84170800471	329.20256828546803	0.0024374158514432	0.005873531113277	0.4149830492824808	0.678156	0.678156	chr6	161686427	0.1686703914631262	chr6:161686427:A:G
chr6:161686428	['A', 'G']	56057	66673.2726023731	331.82044407830426	0.0025501851830788	0.0058730832551817	0.4342157385269276	0.664133	0.664133	chr6	161686428	0.1777449396349194	chr6:161686428:A:G
chr6:161689831	['T', 'C']	56057	95940.24919705949	161.36734852725135	-0.01123476073272	0.0082293474149206	-1.3652067613952308	0.172194	0.172194	chr6	161689831	0.7639819853579105	chr6:161689831:T:C
chr6:161689950	['TAC', 'T']	56057	94310.09437833403	108.88232557186156	-0.0113127690952123	0.0078970255897477	-1.432535448523688	0.151996	0.151996	chr6	161689950	0.8181678410077644	chr6:161689950:TAC:T
chr6:161691277	['A', 'T']	56057	3722.398422864892	-82.83147313308271	-0.0299438395895011	0.0161556105075466	-1.8534638214701795	0.0638212	0.0638212	chr6	161691277	1.1950350342309015	chr6:161691277:A:T
chr6:161691774	['G', 'A']	56057	15450.858787002831	23.05762473402924	0.0024850018635019	0.0085380591706562	0.2910499697685882	0.771014	0.771014	chr6	161691774	0.1129377359989196	chr6:161691774:G:A
chr6:161691849	['C', 'T']	56057	62144.628956853805	140.45711171250355	-0.0011994748127328	0.0057751699043215	-0.2076951557451659	0.835468	0.835468	chr6	161691849	0.0780701797497236	chr6:161691849:C:T
chr6:161693144	['A', 'G']	56057	16672.487101263112	28.463032179062083	0.0017321932600119	0.0082558266268459	0.2098146361721422	0.833813	0.833813	chr6	161693144	0.0789313380604621	chr6:161693144:A:G
chr6:161693425	['G', 'T']	56057	16078.581430202685	27.34838155599956	0.0022344526964963	0.0083793805560219	0.2666608446241894	0.789731	0.789731	chr6	161693425	0.102520813912104	chr6:161693425:G:T
chr6:161693654	['T', 'C']	56057	16783.095753791255	32.91211902832317	0.0020216049004629	0.0082304344881575	0.2456255381622656	0.805973	0.805973	chr6	161693654	0.093679506764907	chr6:161693654:T:C
chr6:161693777	['G', 'A']	56057	61803.23008296905	145.80591026201495	-0.0009164141032693	0.0057954470492762	-0.1581265596040248	0.874358	0.874358	chr6	161693777	0.0583107119987964	chr6:161693777:G:A
chr6:161694780	['A', 'G']	56057	92928.2887318918	113.64667841884692	-0.0098660498261978	0.0076692659576915	-1.2864399123234258	0.198295	0.198295	chr6	161694780	0.7026882363735479	chr6:161694780:A:G
chr6:161694890	['T', 'A']	56057	72672.55685609777	159.26816793392783	-0.0028156257698256	0.006068580721411	-0.4639677544193474	0.642673	0.642673	chr6	161694890	0.1920099453009325	chr6:161694890:T:A
chr6:161695633	['G', 'A']	56057	3790.135224333244	-69.83802262796944	-0.027108513087349	0.0159995724716753	-1.6943273412674134	0.0902087	0.0902087	chr6	161695633	1.044751575764174	chr6:161695633:G:A
chr6:161696060	['T', 'C']	56057	15908.70277069098	99.72862204834398	0.0073614809650329	0.0084268929942901	0.8735700061720107	0.382356	0.382356	chr6	161696060	0.4175320903934605	chr6:161696060:T:C
chr6:161698611	['A', 'AAC']	56057	3891.943993289188	-81.42685085593864	-0.0378023140950304	0.0160298092865762	-2.358251019660412	0.0183647	0.0183647	chr6	161698611	1.7360161617596752	chr6:161698611:A:AAC
chr6:161698925	['T', 'C']	56057	75353.09800528118	62.39646759392775	-0.0060871772831926	0.0061731421335968	-0.9860743769471374	0.324101	0.324101	chr6	161698925	0.4893196289683704	chr6:161698925:T:C
chr6:161699721	['T', 'A']	56057	20022.64338733852	53.311972131194906	-0.0014850902450452	0.0077099812232444	-0.1926191779258645	0.847258	0.847258	chr6	161699721	0.0719843217653527	chr6:161699721:T:A
chr6:161703003	['C', 'A']	56057	93764.50724637684	37.73437648393509	-0.0151294044722137	0.0078007956359656	-1.9394694052052213	0.0524492	0.0524492	chr6	161703003	1.2802611316503127	chr6:161703003:C:A
chr6:161703672	['T', 'C']	56057	3315.4140053523643	-52.26698712648404	-0.0274722281259423	0.0171573672704665	-1.6011913537125866	0.10934	0.10934	chr6	161703672	0.9612209304444616	chr6:161703672:T:C
chr6:161704659	['C', 'T']	56057	3044.271533575965	-69.87107290696039	-0.0310686946329642	0.0178307531718647	-1.742421889501993	0.0814401	0.0814401	chr6	161704659	1.089161701738388	chr6:161704659:C:T
chr6:161705001	['C', 'T']	56057	13779.491624297563	81.63987076378838	0.0086224375005134	0.0089998825337415	0.958061115596443	0.338036	0.338036	chr6	161705001	0.4710370459685117	chr6:161705001:C:T
chr6:161706389	['T', 'C']	56057	45990.64085273392	252.04251237399424	0.0040150739591993	0.0058549305187086	0.6857594545946843	0.492868	0.492868	chr6	161706389	0.3072693779795099	chr6:161706389:T:C
chr6:161706410	['C', 'T']	56057	43328.09171676805	281.2736050916434	0.0060306257379186	0.0059133309603588	1.0198356524175844	0.307811	0.307811	chr6	161706410	0.5117158641863475	chr6:161706410:C:T
chr6:161706482	['G', 'T']	56057	42909.82733889959	257.4727622224861	0.0052016269351814	0.0059236356280706	0.8781139255987007	0.379886	0.379886	chr6	161706482	0.420346711274922	chr6:161706482:G:T
chr6:161706538	['A', 'G']	56057	43291.95056023409	266.0302455018143	0.0055828160546534	0.0059118477321138	0.944343681980666	0.344998	0.344998	chr6	161706538	0.4621834225831939	chr6:161706538:A:G
chr6:161706787	['G', 'A']	56057	50707.045622424026	-17.080682271940383	-0.0008733272655182	0.005859298841918	-0.1490497906115291	0.881515	0.881515	chr6	161706787	0.0547702932775314	chr6:161706787:G:A
chr6:161707104	['C', 'A']	56057	54716.88046813673	59.263539357443705	0.000119833935267	0.0058367802388221	0.0205308287041459	0.98362	0.98362	chr6	161707104	0.0071726493097619	chr6:161707104:C:A
chr6:161707193	['T', 'A']	56057	50399.78897314659	6.128270738063248	0.0008178525367817	0.0058565195142483	0.1396482219161081	0.888938	0.888938	chr6	161707193	0.0511285283400872	chr6:161707193:T:A
chr6:161707281	['A', 'G']	56057	50545.03344218996	19.570512808660027	0.0009696733734085	0.0058552201149859	0.1656083553420504	0.868466	0.868466	chr6	161707281	0.0612471792910585	chr6:161707281:A:G
chr6:161707286	['CAG', 'C']	56057	50407.28665239116	9.177888223344372	0.0009332783735239	0.0058563870199833	0.1593607748837876	0.873385	0.873385	chr6	161707286	0.0587942711657313	chr6:161707286:CAG:C
chr6:161707384	['T', 'C']	56057	50909.43893647395	26.88974906208287	0.0004702197064894	0.005854749543709	0.0803142308614483	0.935988	0.935988	chr6	161707384	0.0287297191755597	chr6:161707384:T:C
chr6:161707511	['A', 'G']	56057	50913.623710788335	30.20672872255122	0.0005128091264992	0.005854390234141	0.0875939433467742	0.9302	0.9302	chr6	161707511	0.0314236648245023	chr6:161707511:A:G
chr6:161707575	['A', 'C']	56057	50899.26392977573	-7.877256953879216	-6.257443659340744e-05	0.0058502060195212	-0.0106961082027891	0.991466	0.991466	chr6	161707575	0.0037221743135092	chr6:161707575:A:C
chr6:161708008	['T', 'C']	56057	3193.170888785814	73.82766410011618	0.0173569698588474	0.0173777078385131	0.9988066331959125	0.317893	0.317893	chr6	161708008	0.4977190351391565	chr6:161708008:T:C
chr6:161708149	['A', 'G']	56057	50317.62130515491	15.876992711249043	-0.0002572874812848	0.0058686302130931	-0.0438411472426378	0.965031	0.965031	chr6	161708149	0.0154587354513406	chr6:161708149:A:G
chr6:161708504	['G', 'A']	56057	49427.04320745289	50.47488712846872	0.0010617264703134	0.0058772787173854	0.1806493313262039	0.856643	0.856643	chr6	161708504	0.067200129572863	chr6:161708504:G:A
chr6:161708797	['T', 'C']	56057	50645.26228162531	24.92284606601315	-4.238681071511595e-06	0.0058590197684073	-0.0007234454292793	0.999423	0.999423	chr6	161708797	0.0002506602384933	chr6:161708797:T:C
chr6:161709175	['T', 'C']	56057	49818.553261722926	5.344389404035353	0.0003784900926853	0.0058686909334578	0.0644931036540916	0.948578	0.948578	chr6	161709175	0.0229269519900693	chr6:161709175:T:C
chr6:161709447	['T', 'G']	56057	51546.78169127232	-15.824631144722394	-0.0015778449234833	0.0058467646862109	-0.2698663291862231	0.787264	0.787264	chr6	161709447	0.1038796075174781	chr6:161709447:T:G
chr6:161709811	['C', 'T']	56057	50801.87504683737	9.22186529978237	-0.0001113005505949	0.0058571792312777	-0.0190024150192562	0.984839	0.984839	chr6	161709811	0.0066347615090874	chr6:161709811:C:T
chr6:161710306	['G', 'A']	56057	3045.162967852428	70.04966367857952	0.018322646156917	0.0177653230875864	1.0313714007104118	0.302371	0.302371	chr6	161710306	0.5194598637790278	chr6:161710306:G:A
chr6:161711721	['C', 'T']	56057	3460.123450182856	100.83949088545668	0.0189785123293802	0.0167502508079002	1.1330285466787762	0.257207	0.257207	chr6	161711721	0.5897172160743915	chr6:161711721:C:T
chr6:161711777	['C', 'G']	56057	49672.40547436787	29.72543415304052	0.0006944980981125	0.0058686066963414	0.1183412237431973	0.905798	0.905798	chr6	161711777	0.0429686425732677	chr6:161711777:C:G
chr6:161712122	['T', 'G']	56057	53679.74555315696	117.15905368284366	0.0023376032429871	0.0058441118811706	0.3999928972131435	0.689163	0.689163	chr6	161712122	0.1616780471369207	chr6:161712122:T:G
chr6:161713854	['T', 'G']	56057	52559.12642078405	-84.35674071283972	-0.0025111590093992	0.0058435268594205	-0.429733458887241	0.667391	0.667391	chr6	161713854	0.1756196542540336	chr6:161713854:T:G
chr6:161715026	['C', 'A']	56057	14209.774415700267	-37.30377229889631	-0.0157845363153922	0.0087511247927069	-1.803715143971764	0.0712813	0.0712813	chr6	161715026	1.1470243884089184	chr6:161715026:C:A
chr6:161715073	['C', 'T']	56057	10472.186813186814	-95.8115709135392	-0.021437035173649	0.009959621181275	-2.1523946326344774	0.0313705	0.0313705	chr6	161715073	1.503478559226691	chr6:161715073:C:T
chr6:161715127	['C', 'T']	56057	10818.157909760754	-63.3805510927438	-0.0191269879061914	0.0098445071563921	-1.9429096451793544	0.0520321	0.0520321	chr6	161715127	1.2837286457547927	chr6:161715127:C:T
chr6:161715187	['A', 'G']	56057	10815.771769575222	-63.6921865222899	-0.0191381997518507	0.0098453451024718	-1.9438830790243933	0.0519146	0.0519146	chr6	161715187	1.2847104878596105	chr6:161715187:A:G
chr6:161716067	['CATCTT', 'C']	56057	21550.84445197781	-16.031078089320722	-0.0110425257251261	0.0073636462556983	-1.4996002444550942	0.133724	0.133724	chr6	161716067	0.8737906411136762	chr6:161716067:CATCTT:C
chr6:161716115	['C', 'T']	56057	10986.39197217019	-94.36086208620884	-0.0238233293278683	0.0097871774172774	-2.4341368621572914	0.0149305	0.0149305	chr6	161716115	1.8259256481621184	chr6:161716115:C:T
chr6:161716918	['G', 'A']	56057	10710.382124698956	-69.43832477501103	-0.0201077024961241	0.0098877294631646	-2.033601603991345	0.0419965	0.0419965	chr6	161716918	1.3767869023169756	chr6:161716918:G:A
chr6:161717328	['C', 'T']	56057	3880.069216497788	66.10169405023603	0.0020344295145942	0.0158521221033378	0.1283379916791013	0.897882	0.897882	chr6	161717328	0.0467807347315273	chr6:161717328:C:T
chr6:161717416	['T', 'G']	56057	14385.56623904937	4.169276104751926	-0.013100225738699	0.0087234869579672	-1.501718957318389	0.133175	0.133175	chr6	161717416	0.8755772945431328	chr6:161717416:T:G
chr6:161717419	['T', 'C']	56057	14395.311179703114	1.3308303015330205	-0.0133185306475702	0.0087201526435521	-1.5273276961978683	0.126685	0.126685	chr6	161717419	0.897274804239523	chr6:161717419:T:C
chr6:161717791	['C', 'T']	56057	3079.0549272156413	77.60781525568969	0.0204385232268942	0.0176702524051663	1.1566627775457563	0.247415	0.247415	chr6	161717791	0.6065739739884254	chr6:161717791:C:T
chr6:161717840	['C', 'T']	56057	10018.536161558495	-101.2344390210466	-0.020463725410427	0.010129472785082	-2.020216238752772	0.0433657	0.0433657	chr6	161717840	1.3628536389269823	chr6:161717840:C:T
chr6:161718091	['T', 'A']	56057	14182.783071048783	-9.592990485942016	-0.0137943758435137	0.0087599020505378	-1.5747180463812132	0.115327	0.115327	chr6	161718091	0.9380690051226246	chr6:161718091:T:A
chr6:161718252	['G', 'A']	56057	21579.84962620657	74.95331666450336	0.0009458331457298	0.0073333723938032	0.1289765601606597	0.897377	0.897377	chr6	161718252	0.047025065737968	chr6:161718252:G:A
chr6:161718325	['A', 'G']	56057	14191.037844589173	-5.581104980534438	-0.0133778601302206	0.0087570862644346	-1.5276611108140443	0.126602	0.126602	chr6	161718325	0.8975594334805674	chr6:161718325:A:G
chr6:161718587	['T', 'TCTC']	56057	14195.77266726137	-9.917440128808911	-0.0137203994475961	0.0087549052336571	-1.5671671002045664	0.117081	0.117081	chr6	161718587	0.9315135768717678	chr6:161718587:T:TCTC
chr6:161719653	['T', 'C']	56057	13993.248126739456	-15.047263143276806	-0.0131122859814351	0.008795515435337	-1.490792219948237	0.136022	0.136022	chr6	161719653	0.8663908437923082	chr6:161719653:T:C
chr6:161720059	['C', 'T']	56057	13884.238403625206	-23.60588382046316	-0.0134894526112724	0.008815943110498	-1.5301201972604883	0.125993	0.125993	chr6	161720059	0.8996535830238863	chr6:161720059:C:T
chr6:161720060	['A', 'G']	56057	94929.77380336466	84.64036369893867	-0.0147415564058178	0.0080634838792659	-1.8281870003762968	0.0675268	0.0675268	chr6	161720060	1.1705238303963663	chr6:161720060:A:G
chr6:161720087	['T', 'C']	56057	1179.0841346582697	13.93096358476612	0.0121616571564951	0.0283426210644306	0.4290943003770996	0.667856	0.667856	chr6	161720087	0.1753171679840791	chr6:161720087:T:C
chr6:161720405	['A', 'G']	56057	14121.801802605743	2.891401561645069	-0.0121400999948356	0.008769330065294	-1.3843816921524978	0.166247	0.166247	chr6	161720405	0.7792461829884739	chr6:161720405:A:G
chr6:161721612	['A', 'G']	56057	10032.073772100408	-99.36861426207298	-0.0207173376633685	0.0101280184958704	-2.045546981555737	0.0408056	0.0408056	chr6	161721612	1.389280231954027	chr6:161721612:A:G
chr6:161722244	['CA', 'C']	56057	20901.491445596133	72.80501880928195	7.397323973144064e-05	0.0074243713545054	0.0099635694659252	0.99205	0.99205	chr6	161722244	0.0034664385546242	chr6:161722244:CA:C
chr6:161722292	['C', 'T']	56057	21303.900199814456	95.4329761667372	0.0006847089965508	0.0073643238749725	0.0929764915524483	0.925923	0.925923	chr6	161722292	0.0334251278596808	chr6:161722292:C:T
chr6:161722332	['A', 'G']	56057	21320.521345869085	102.58389130238436	0.0011295208666923	0.0073617193795439	0.1534316656827373	0.878058	0.878058	chr6	161722332	0.0564767958843285	chr6:161722332:A:G
chr6:161722984	['G', 'A']	56057	22881.57186451568	74.04139410028165	-4.96533878298745e-05	0.0071760550761761	-0.0069193153205748	0.994479	0.994479	chr6	161722984	0.002404383258915	chr6:161722984:G:A
chr6:161723136	['T', 'C']	56057	45486.21140286681	155.2635572661411	-0.0034522308780635	0.0059367960689279	-0.5814972988767143	0.560908	0.560908	chr6	161723136	0.2511083657828198	chr6:161723136:T:C
chr6:161723477	['G', 'C']	56057	22495.605195083222	64.41208449601925	-0.0015631466464579	0.0072152035871307	-0.216646228700464	0.828485	0.828485	chr6	161723477	0.0817153502213506	chr6:161723477:G:C
chr6:161724161	['A', 'G']	56057	3048.3262742859188	56.39934083271972	0.0147122266680154	0.0177562981937439	0.8285638429522988	0.407355	0.407355	chr6	161724161	0.3900269486571734	chr6:161724161:A:G
chr6:161724404	['T', 'C']	56057	5623.200624386764	-26.76445902437558	-0.0167768447283243	0.0132683171841102	-1.2644289773548485	0.206081	0.206081	chr6	161724404	0.6859620469181653	chr6:161724404:T:C
chr6:161724971	['G', 'T']	56057	3140.1680522353445	68.78011660652118	0.0171791026163296	0.017481262127856	0.9827152347858856	0.325752	0.325752	chr6	161724971	0.4871129091954317	chr6:161724971:G:T
chr6:161725301	['T', 'C']	56057	23071.411570572287	34.68162015812899	-0.0017065738699333	0.0071582129617182	-0.2384078091920448	0.811566	0.811566	chr6	161725301	0.0906761557265259	chr6:161725301:T:C
chr6:161725531	['G', 'A']	56057	8973.480233346416	24.82238079569281	-0.0078985998427175	0.0106865901518316	-0.7391131998604584	0.459841	0.459841	chr6	161725531	0.3373923090999531	chr6:161725531:G:A
chr6:161726695	['A', 'T']	56057	9991.960710844663	58.63325452763024	-0.007865168261135	0.0102865717890472	-0.7646053925866312	0.44451	0.44451	chr6	161726695	0.3521184643991269	chr6:161726695:A:T
