## Supplementary material for "Characterization of shared and ancestry-specific signals driving complex traits using multi-ancestry fine-mapping": s1_gwas_temp.txt (part 2 of 2)

locus	alleles	n	sum_x	y_transpose_x	beta	standard_error	t_stat	p_value	p_value_str	chrom	pos	-log10pvalue	rsid
chr6:161727005	['C', 'T']	56057	20773.96469160913	90.23715232227993	0.0013166663393597	0.0074413232043557	0.1769398134177391	0.859556	0.859556	chr6	161727005	0.0657258238067945	chr6:161727005:C:T
chr6:161727029	['A', 'G']	56057	7127.381435758376	5.427873268209166	-0.0191848392215037	0.0121541366430544	-1.5784617027871792	0.114465	0.114465	chr6	161727029	0.9413272873898676	chr6:161727029:A:G
chr6:161727303	['T', 'C']	56057	10181.634670282612	60.85997978010434	-0.0083448041093136	0.0102271412681422	-0.815946889802716	0.414534	0.414534	chr6	161727303	0.382439842901849	chr6:161727303:T:C
chr6:161728507	['T', 'C']	56057	33144.86906248884	105.10264659281673	-0.0041150253133302	0.0063672162398866	-0.6462832670189723	0.518099	0.518099	chr6	161728507	0.2855872459582002	chr6:161728507:T:C
chr6:161728511	['T', 'C']	56057	2951.210586409292	63.12005931266836	0.018633851801721	0.0180465262437804	1.0325450754348382	0.301821	0.301821	chr6	161728511	0.5202505463138019	chr6:161728511:T:C
chr6:161731614	['A', 'G']	56057	5873.523888532078	-45.149968625078806	-0.0211731053891021	0.0130417574191825	-1.6234856015616077	0.104491	0.104491	chr6	161731614	0.9809211145161988	chr6:161731614:A:G
chr6:161731687	['G', 'A']	56057	5868.837552855538	-40.80616921325635	-0.0203478918241834	0.0130465630878367	-1.5596361805933168	0.118852	0.118852	chr6	161731687	0.9249935057182528	chr6:161731687:G:A
chr6:161732263	['G', 'T']	56057	7028.011923248552	0.3653052995017107	-0.0189799562265637	0.0122108275822088	-1.5543546167351936	0.120105	0.120105	chr6	161732263	0.9204389124371486	chr6:161732263:G:T
chr6:161732576	['C', 'T']	56057	5518.181265054867	-58.39382226095853	-0.0212423994272026	0.0133585780882561	-1.5901691996603566	0.111802	0.111802	chr6	161732576	0.9515504273870306	chr6:161732576:C:T
chr6:161732837	['C', 'T']	56057	5522.68963425513	-57.816824729665	-0.0214534716093899	0.0133546388515026	-1.6064434125057652	0.108182	0.108182	chr6	161732837	0.9658449938596154	chr6:161732837:C:T
chr6:161733019	['T', 'C']	56057	6561.585260115608	-6.236763501183723	-0.0171214217524597	0.0124894302304214	-1.3708729250719334	0.17042	0.17042	chr6	161733019	0.7684794390297492	chr6:161733019:T:C
chr6:161734338	['C', 'T']	56057	10107.442452140094	52.37593940362038	-0.0089036232441713	0.0102578133761233	-0.8679845224027815	0.385407	0.385407	chr6	161734338	0.4140804016842881	chr6:161734338:C:T
chr6:161734429	['G', 'C']	56057	3016.107608598698	60.311313804410624	0.0161471378436645	0.0178380283680711	0.9052086649086656	0.365359	0.365359	chr6	161734429	0.4372801900781858	chr6:161734429:G:C
chr6:161734468	['G', 'T']	56057	5847.312930388554	-52.59631033937834	-0.0219946389525961	0.0130672301625609	-1.6831905980820006	0.0923438	0.0923438	chr6	161734468	1.034592257951707	chr6:161734468:G:T
chr6:161734869	['G', 'A']	56057	20120.94831031652	7.029732600251428	-0.0040286615694761	0.0075633587559591	-0.5326550940482541	0.594274	0.594274	chr6	161734869	0.2260132700842703	chr6:161734869:G:A
chr6:161735823	['G', 'A']	56057	56153.020554911214	112.12949638612454	-0.0027620851574195	0.0058024385217208	-0.4760214428950746	0.634061	0.634061	chr6	161735823	0.1978689586970966	chr6:161735823:G:A
chr6:161736428	['C', 'T']	56057	22251.98476414758	256.3846855315521	0.0054844329928556	0.0072992664605216	0.7513676918795086	0.452435	0.452435	chr6	161736428	0.3444438057825907	chr6:161736428:C:T
chr6:161736447	['C', 'T']	56057	4784.0853432282	36.41200315163776	-0.0209147220776628	0.0150609863274117	-1.3886688177650737	0.164939	0.164939	chr6	161736447	0.7826766428261098	chr6:161736447:C:T
chr6:161736511	['G', 'A']	56057	30233.932769510764	-156.90681024510138	-0.0103073568782607	0.006511704800585	-1.5828968286975562	0.113451	0.113451	chr6	161736511	0.9451916717264416	chr6:161736511:G:A
chr6:161736540	['G', 'A']	56057	30234.55095194761	-155.55701490439435	-0.0102238660300241	0.0065117883141785	-1.5700550350758593	0.116408	0.116408	chr6	161736540	0.934017172293802	chr6:161736540:G:A
chr6:161736624	['G', 'A']	56057	56698.068616081786	149.81297338894888	-0.0041227568240809	0.0057794277631424	-0.7133503511149262	0.475632	0.475632	chr6	161736624	0.3227289342133361	chr6:161736624:G:A
chr6:161736688	['T', 'C']	56057	32188.464724145306	-184.56317848975604	-0.0102910869614764	0.0063859840486086	-1.611511535754404	0.107074	0.107074	chr6	161736688	0.9703159729342872	chr6:161736688:T:C
chr6:161736828	['A', 'G']	56057	30261.478008742968	-151.79687312265995	-0.0101556168413171	0.0065097086561121	-1.5600724053574513	0.118748	0.118748	chr6	161736828	0.9253736961980712	chr6:161736828:A:G
chr6:161736873	['G', 'A']	56057	3713.132477031487	47.698802059398034	0.0061376647298993	0.0161524917146352	0.3799825338612148	0.70396	0.70396	chr6	161736873	0.1524520173817674	chr6:161736873:G:A
chr6:161737236	['G', 'A']	56057	22871.632026831747	229.7759569456732	0.0083249683526786	0.0072179560638809	1.153369219624	0.248764	0.248764	chr6	161737236	0.6042124685655369	chr6:161737236:G:A
chr6:161737280	['C', 'A']	56057	21370.90617640762	263.42605942353885	0.0058031332064263	0.007409814866733	0.7831684476328825	0.433532	0.433532	chr6	161737280	0.3629788407240851	chr6:161737280:C:A
chr6:161737362	['G', 'A']	56057	21316.66187332739	261.72674491754185	0.0057289065713874	0.007417424528464	0.7723579187631805	0.439906	0.439906	chr6	161737362	0.3566401145197932	chr6:161737362:G:A
chr6:161737423	['A', 'G']	56057	52759.5294117647	107.39660153227462	-0.0043847965014482	0.0057859962893627	-0.7578291243479487	0.448556	0.448556	chr6	161737423	0.348183329715147	chr6:161737423:A:G
chr6:161737463	['G', 'A']	56057	30100.147824380496	-165.40607279615853	-0.0107548256481539	0.0065184073337131	-1.649916167793036	0.0989657	0.0989657	chr6	161737463	1.004515299158473	chr6:161737463:G:A
chr6:161737548	['A', 'G']	56057	53148.58493461079	116.82305164983606	-0.0046519359884801	0.0057944363608246	-0.8028280403476775	0.422078	0.422078	chr6	161737548	0.374607284016172	chr6:161737548:A:G
chr6:161737589	['T', 'C']	56057	23372.08467137658	224.0276484255892	0.0076323350226607	0.0071536443050598	1.066915644276903	0.286015	0.286015	chr6	161737589	0.5436111897856356	chr6:161737589:T:C
chr6:161737772	['G', 'A']	56057	30084.8301455895	-164.8551214191205	-0.0106474118352613	0.0065196214935295	-1.6331334335633547	0.102447	0.102447	chr6	161737772	0.989500754710536	chr6:161737772:G:A
