## Supplementary material for "Characterization of shared and ancestry-specific signals driving complex traits using multi-ancestry fine-mapping": s2_gwas_temp.txt

locus	alleles	n	sum_x	y_transpose_x	beta	standard_error	t_stat	p_value	p_value_str	chrom	pos	-log10pvalue	rsid
chr6:159372302	['A', 'G']	10699	4754.4443821275	-79.17004669777518	0.0143367878664489	0.0168440934874611	0.8511463010533293	0.394707	0.394707	chr6	159372302	0.403725171465098	chr6:159372302:A:G
chr6:159373881	['AC', 'A']	10699	1506.0	-26.62453700839215	0.0093271072815831	0.0272092307706125	0.3427920237883724	0.731762	0.731762	chr6	159373881	0.1356301469385145	chr6:159373881:AC:A
chr6:159374222	['T', 'G']	10699	1877.175453355768	11.663437439850158	0.0348900184762093	0.0245342296193527	1.4220955382551703	0.155028	0.155028	chr6	159374222	0.8095898557182195	chr6:159374222:T:G
chr6:159374300	['T', 'C']	10699	15600.458123013648	-302.7625385276413	0.0259994985185783	0.0158773448679719	1.6375218107798966	0.101551	0.101551	chr6	159374300	0.99331579562359	chr6:159374300:T:C
chr6:159374362	['A', 'G']	10699	15390.438493176294	-291.7828977137966	0.027064743814285	0.0157236048417475	1.7212810984937674	0.0852288	0.0852288	chr6	159374362	1.0694136262710838	chr6:159374362:A:G
chr6:159376056	['G', 'A']	10699	15128.414002617312	-283.36555739511977	0.0272808473845772	0.0154698135628101	1.7634890862654675	0.0778466	0.0778466	chr6	159376056	1.1087603507706685	chr6:159376056:G:A
chr6:159378159	['C', 'T']	10699	609.0	-15.17846553497096	-0.0020084868217519	0.0415954206051937	-0.0482862486429845	0.961489	0.961489	chr6	159378159	0.0170556799815367	chr6:159378159:C:T
chr6:159379992	['A', 'G']	10699	5740.073011124614	-105.08667529057143	0.0099693012383275	0.0156805657798767	0.6357743322706766	0.524937	0.524937	chr6	159379992	0.2798928150590419	chr6:159379992:A:G
chr6:159380537	['C', 'G']	10699	5798.541970461769	-88.55670584639635	0.0178991476691752	0.0156956184144451	1.140391362515672	0.254149	0.254149	chr6	159380537	0.5949115947762935	chr6:159380537:C:G
chr6:159381106	['G', 'A']	10699	3411.0	-92.85681321661536	0.001031352587391	0.0189721588646653	0.0543613720899129	0.956648	0.956648	chr6	159381106	0.0192478321070159	chr6:159381106:G:A
chr6:159382428	['G', 'A']	10699	1010.1888379919604	-63.46456848532016	-0.0430092451217543	0.0330776000656869	-1.3002528912721811	0.193542	0.193542	chr6	159382428	0.7132247754050104	chr6:159382428:G:A
chr6:159383930	['G', 'A']	10699	311.0290708543653	-24.83025438079117	-0.0663413479986842	0.0582420721196327	-1.139062289240243	0.254703	0.254703	chr6	159383930	0.5939659397015882	chr6:159383930:G:A
chr6:159384192	['T', 'C']	10699	942.0	-61.10498665820861	-0.0468218481033594	0.0341861684587196	-1.3696138003853109	0.170836	0.170836	chr6	159384192	0.7674206058138441	chr6:159384192:T:C
chr6:159384218	['C', 'T']	10699	3977.487050023376	-98.94615852171488	0.0028797802164928	0.0179780418029967	0.1601831972608308	0.87274	0.87274	chr6	159384218	0.0591151187036432	chr6:159384218:C:T
chr6:159384537	['G', 'T']	10699	12146.270543142937	-231.78246168669105	0.0187220591169481	0.0141773286452238	1.3205632447023352	0.186675	0.186675	chr6	159384537	0.7289138399997067	chr6:159384537:G:T
chr6:159386907	['G', 'A']	10699	14571.723941291952	-274.7355117560721	0.0256250074260897	0.0152189993977789	1.6837511295144256	0.092259	0.092259	chr6	159386907	1.03499125704225	chr6:159386907:G:A
chr6:159387256	['G', 'A']	10699	2001.1870443073472	-9.212122233879208	0.0245996224492161	0.0239586665440347	1.0267525700565754	0.30456	0.30456	chr6	159387256	0.5163271361936892	chr6:159387256:G:A
chr6:159388062	['G', 'A']	10699	2002.6846585594008	-10.205055985382414	0.0239775319711152	0.0239593958586431	1.0007569519940769	0.316967	0.316967	chr6	159388062	0.4989859506022084	chr6:159388062:G:A
chr6:159388654	['G', 'A']	10699	1992.7450210378684	-7.803490305401516	0.025451181337012	0.0239967224294539	1.0606107318128102	0.288891	0.288891	chr6	159388654	0.5392659877896584	chr6:159388654:G:A
chr6:159389016	['C', 'T']	10699	3961.37025612264	-94.7173638268873	0.00401618536752	0.0179871146582554	0.2232812457042271	0.823321	0.823321	chr6	159389016	0.0844308071345658	chr6:159389016:C:T
chr6:159389946	['A', 'G']	10699	4520.267483171279	-115.32873203950642	-0.0013451807202742	0.0171149454753645	-0.0785968452082137	0.937355	0.937355	chr6	159389946	0.0280958996751949	chr6:159389946:A:G
chr6:159390698	['G', 'T']	10699	2588.241914376519	-33.910627609531986	0.0160512244830396	0.0214714304281855	0.7475619538588922	0.454741	0.454741	chr6	159390698	0.3422358875124521	chr6:159390698:G:T
chr6:159391203	['T', 'C']	10699	2064.0	-77.24909347067222	-0.0157854375034392	0.0234680211957188	-0.6726360681112273	0.501193	0.501193	chr6	159391203	0.299995003285635	chr6:159391203:T:C
chr6:159391331	['T', 'C']	10699	1530.4291323859388	27.86008018428748	0.0435430456182038	0.0270877715493891	1.6074798009430875	0.107979	0.107979	chr6	159391331	0.966660698873416	chr6:159391331:T:C
chr6:159391434	['T', 'C']	10699	1533.0	26.21925793162822	0.0423366152555844	0.0270668827069138	1.5641481774615338	0.117812	0.117812	chr6	159391434	0.9288104712776292	chr6:159391434:T:C
chr6:159391719	['AT', 'A']	10699	2796.5227633916047	-3.3701093533670488	0.0266144609420361	0.0207367356643316	1.283445059668407	0.199364	0.199364	chr6	159391719	0.7003532613346267	chr6:159391719:AT:A
chr6:159392240	['G', 'A']	10699	1423.133015516919	30.653680509823047	0.0472855129909544	0.0279987084857747	1.688846219995423	0.0912781	0.0912781	chr6	159392240	1.03963340855592	chr6:159392240:G:A
chr6:159393078	['A', 'G']	10699	1541.0	26.69322727393076	0.0421800007233391	0.0269924175690331	1.5626610923406068	0.118162	0.118162	chr6	159393078	0.927522166802294	chr6:159393078:A:G
chr6:159394111	['C', 'T']	10699	803.0750607590204	-11.202218274125146	0.00849101318144	0.0364040317970625	0.2332437579654338	0.815577	0.815577	chr6	159394111	0.0885350302135746	chr6:159394111:C:T
chr6:159395191	['G', 'C']	10699	1520.0	28.239111919507536	0.0436579157094244	0.0271759271515876	1.6064922262228636	0.108195	0.108195	chr6	159395191	0.9657928087542528	chr6:159395191:G:C
chr6:159395358	['G', 'A']	10699	16316.050014022623	-321.3278616425723	0.0277306474471836	0.0164465259060793	1.6861097356088612	0.0918039	0.0918039	chr6	159395358	1.0371388687715013	chr6:159395358:G:A
chr6:159395411	['G', 'A']	10699	16316.100046750818	-320.34174282526635	0.0280589179910583	0.01644778083818	1.7059394374908918	0.0880484	0.0880484	chr6	159395411	1.0552785315477498	chr6:159395411:G:A
chr6:159395612	['A', 'T']	10699	502.0469246588148	-24.84456678261151	-0.0382038877849479	0.0459728477599497	-0.8310098165863478	0.405987	0.405987	chr6	159395612	0.391487872626391	chr6:159395612:A:T
chr6:159396918	['C', 'T']	10699	1267.5401459854015	-46.54107807205734	-0.0163579379512663	0.029722241268334	-0.5503601765286126	0.582084	0.582084	chr6	159396918	0.2350143381952958	chr6:159396918:C:T
chr6:159397859	['T', 'C']	10699	1601.2993362625034	-51.02279430600065	-0.0103857450485774	0.02663235397798	-0.3899672202150992	0.696569	0.696569	chr6	159397859	0.1570358572227654	chr6:159397859:T:C
chr6:159398001	['A', 'G']	10699	3618.3381940549634	36.38840109678233	0.0423214559840743	0.0186372233545909	2.27080263936684	0.0231787	0.0231787	chr6	159398001	1.6349109255190477	chr6:159398001:A:G
chr6:159398162	['A', 'G']	10699	1552.1450738455785	14.691180561254535	0.0343696403565094	0.0268669888356124	1.2792516707697483	0.200836	0.200836	chr6	159398162	0.6971584369453055	chr6:159398162:A:G
chr6:159398754	['A', 'C']	10699	1598.0	-49.27029895557776	-0.0090951228167894	0.0266515697529745	-0.3412603047808997	0.732914	0.732914	chr6	159398754	0.1349469824074936	chr6:159398754:A:C
chr6:159399661	['A', 'G']	10699	3248.3536514683	-71.39757303122221	0.0023533513734634	0.0197523983711505	0.1191425633102158	0.905165	0.905165	chr6	159399661	0.0432722472501612	chr6:159399661:A:G
chr6:159399747	['G', 'A']	10699	2006.187511684427	-67.52764815317025	-0.0114310896978094	0.0237955918933421	-0.480386861106312	0.630962	0.630962	chr6	159399747	0.199996795569271	chr6:159399747:G:A
chr6:159400106	['A', 'G']	10699	1597.4479244577412	-49.984939693284645	-0.009543796890095	0.0266766469678441	-0.3577584882237655	0.720531	0.720531	chr6	159400106	0.1423473294380318	chr6:159400106:A:G
chr6:159400154	['G', 'A']	10699	4943.9241843507525	-40.0516426243142	0.024886616005501	0.0165441351343772	1.504256088539126	0.132545	0.132545	chr6	159400154	0.8776366505288982	chr6:159400154:G:A
chr6:159401426	['G', 'A']	10699	1546.0	13.83865374933563	0.0336271484945507	0.0269071208592958	1.2497490411700158	0.211419	0.211419	chr6	159401426	0.6748559856929065	chr6:159401426:G:A
chr6:159402286	['G', 'A']	10699	1078.0	28.76212869020523	0.0530521749143522	0.0316835073151621	1.6744413548232415	0.0940732	0.0940732	chr6	159402286	1.0265340827348717	chr6:159402286:G:A
chr6:159402378	['G', 'T']	10699	3135.0	-66.6312369865134	0.0027882922435898	0.0196654809344656	0.1417861202012658	0.887252	0.887252	chr6	159402378	0.0519530130139172	chr6:159402378:G:T
chr6:159402553	['A', 'G']	10699	293.0273882968779	-22.87952278982523	-0.0659725875527073	0.0601072964381697	-1.0975803515064262	0.272413	0.272413	chr6	159402553	0.5647721710120114	chr6:159402553:A:G
chr6:159403294	['C', 'T']	10699	1574.649190150734	-50.33440007910005	-0.0100046324483018	0.0268428750046355	-0.3727109129172691	0.709371	0.709371	chr6	159403294	0.1491265700188719	chr6:159403294:C:T
chr6:159404417	['G', 'A']	10699	14304.05428678398	-242.3113088629235	0.0261736155384287	0.0148464450075478	1.762955072754601	0.0779367	0.0779367	chr6	159404417	1.1082579870746547	chr6:159404417:G:A
chr6:159405422	['T', 'C']	10699	3121.291736773229	-75.14234513389154	-1.5018618454593296e-05	0.019694427124316	-0.0007625821436588	0.999392	0.999392	chr6	159405422	0.0002641313490664	chr6:159405422:T:C
chr6:159407216	['A', 'G']	10699	1276.677193645994	-50.317640853378485	-0.0195333793184622	0.0297528293473737	-0.6565217408537464	0.511503	0.511503	chr6	159407216	0.2911518147775787	chr6:159407216:A:G
chr6:159407766	['C', 'T']	10699	1989.3718799663457	19.837005365522675	0.0411745944557269	0.0240210493823111	1.7141047337443764	0.0865385	0.0865385	chr6	159407766	1.0627906368397286	chr6:159407766:C:T
chr6:159408367	['T', 'C']	10699	16256.03879592409	-292.071126463431	0.033454313882827	0.0164049852613422	2.03927728979196	0.0414469	0.0414469	chr6	159408367	1.3825079467359285	chr6:159408367:T:C
chr6:159410234	['G', 'A']	10699	1550.5797101449275	12.844892407546428	0.0331805056388332	0.0268806965424049	1.23436182490622	0.217095	0.217095	chr6	159410234	0.6633501788367607	chr6:159410234:G:A
chr6:159411331	['G', 'A']	10699	1550.0	13.004480076576026	0.0332940633239354	0.0268798381759191	1.2386258840561972	0.215511	0.215511	chr6	159411331	0.6665305579051977	chr6:159411331:G:A
chr6:159412155	['T', 'C']	10699	2690.0	24.120351236283103	0.0368431410093161	0.0210959580511462	1.746454980617215	0.0807607	0.0807607	chr6	159412155	1.0927999254289948	chr6:159412155:T:C
chr6:159412174	['A', 'G']	10699	2085.0	-136.08051181078733	-0.0440050514875299	0.0235626553613464	-1.8675760780221025	0.0618485	0.0618485	chr6	159412174	1.2086708287692574	chr6:159412174:A:G
chr6:159412337	['T', 'C']	10699	4076.142950635752	-115.59605019066149	-0.0023292588743215	0.0177171220650945	-0.1314693698989964	0.895406	0.895406	chr6	159412337	0.0479799997915719	chr6:159412337:T:C
chr6:159412339	['A', 'G']	10699	2691.251542344364	26.54223853193777	0.0378687585015852	0.0210936594401568	1.795267369752496	0.0726394	0.0726394	chr6	159412339	1.138827751735943	chr6:159412339:A:G
chr6:159412601	['C', 'T']	10699	2691.0	26.66036862288631	0.0378968644711237	0.0210935289791063	1.7966109183845684	0.0724256	0.0724256	chr6	159412601	1.140107898255926	chr6:159412601:C:T
chr6:159413530	['C', 'G']	10699	2676.250140213124	18.099887802362705	0.0345187516897174	0.021143206010789	1.632616721991126	0.102579	0.102579	chr6	159413530	0.9889415390058742	chr6:159413530:C:G
chr6:159413727	['G', 'A']	10699	1133.2118350939515	-57.09243720572168	-0.0312253144053661	0.0313985653331366	-0.99448220242128	0.320011	0.320011	chr6	159413727	0.4948350930638627	chr6:159413727:G:A
chr6:159414489	['G', 'A']	10699	1563.2922314667662	21.3689109856852	0.0383702072217858	0.0267974040337714	1.4318628466186427	0.152212	0.152212	chr6	159414489	0.8175511075631758	chr6:159414489:G:A
chr6:159416077	['C', 'T']	10699	1379.386780104712	18.982685289112226	0.038268067636309	0.0284444112202835	1.3453633242730016	0.178536	0.178536	chr6	159416077	0.7482741995800121	chr6:159416077:C:T
chr6:159416336	['G', 'A']	10699	1564.1461955505702	20.95457981811761	0.0383789774397164	0.0267719980517626	1.4335492392279514	0.15173	0.15173	chr6	159416336	0.8189285421773828	chr6:159416336:G:A
chr6:159416566	['C', 'T']	10699	1551.0	14.019565319305965	0.0340786617617852	0.0268736234517919	1.2681081813518085	0.204787	0.204787	chr6	159416566	0.6886976160920135	chr6:159416566:C:T
chr6:159416763	['C', 'T']	10699	4057.379229762572	-121.08544937048748	-0.0037271292643805	0.0177328326179017	-0.2101823969520792	0.833529	0.833529	chr6	159416763	0.0790792856729535	chr6:159416763:C:T
chr6:159417380	['T', 'G']	10699	1547.5785881252923	14.927971711880604	0.0345616962705988	0.02690056921154	1.2847942360926805	0.198892	0.198892	chr6	159417380	0.7013826850793277	chr6:159417380:T:G
chr6:159419188	['T', 'C']	10699	2692.5033186874825	27.65668020114941	0.0383558028559576	0.0210920868496357	1.818492552652275	0.0690169	0.0690169	chr6	159419188	1.1610445516097203	chr6:159419188:T:C
chr6:159419349	['C', 'A']	10699	1566.146382501402	21.71603098575456	0.0389315522117541	0.0267591477003766	1.4548876013418828	0.14573	0.14573	chr6	159419349	0.8364510350981901	chr6:159419349:C:A
chr6:159420231	['G', 'A']	10699	1393.0	25.31131893799789	0.0425004240640877	0.0283106332842444	1.5012177098751178	0.133329	0.133329	chr6	159420231	0.8750753781917286	chr6:159420231:G:A
chr6:159420770	['C', 'G']	10699	2264.2116283417463	-143.51866604499057	-0.0424608254689098	0.0227308255630354	-1.867984308408008	0.0617916	0.0617916	chr6	159420770	1.2090705592412454	chr6:159420770:C:G
chr6:159420798	['C', 'T']	10699	1378.0	17.90172391951574	0.0373326430505639	0.0284518678214114	1.3121332941969226	0.189503	0.189503	chr6	159420798	0.7223839103759471	chr6:159420798:C:T
chr6:159421878	['A', 'T']	10699	1991.372253902964	22.39626063256264	0.0423321872031469	0.0239853004401871	1.764922115889766	0.0776054	0.0776054	chr6	159421878	1.1101080582700595	chr6:159421878:A:T
chr6:159422269	['A', 'G']	10699	2695.251916246028	26.852508291095088	0.0379938596021105	0.0210852908751131	1.8019129936193807	0.0715873	0.0715873	chr6	159422269	1.1451640172052109	chr6:159422269:A:G
chr6:159422572	['T', 'C']	10699	1553.1451673209945	12.056342717859144	0.0325035135537101	0.0268606975192472	1.210077047717003	0.226276	0.226276	chr6	159422572	0.6453615071160107	chr6:159422572:T:C
chr6:159422580	['T', 'C']	10699	3980.372032155543	-0.132089303116258	0.0292269303888613	0.0179867659863342	1.624913028337999	0.104211	0.104211	chr6	159422580	0.9820864366299576	chr6:159422580:T:C
chr6:159422702	['A', 'G']	10699	1553.2903617836776	11.997453662664917	0.0324542017043544	0.0268608681154491	1.2082335375336712	0.226984	0.226984	chr6	159422702	0.6440047549505358	chr6:159422702:A:G
chr6:159422809	['C', 'T']	10699	1988.0	19.063306901587325	0.0407681161996358	0.0240114265941731	1.6978631419396382	0.0895627	0.0895627	chr6	159422809	1.0478728224464446	chr6:159422809:C:T
chr6:159423327	['C', 'T']	10699	5957.113583247639	-45.4667597689257	0.0250351083442712	0.0155995784559612	1.6048580040125622	0.108555	0.108555	chr6	159423327	0.9643501683182653	chr6:159423327:C:T
chr6:159423818	['T', 'C']	10699	5965.67277486911	-41.090896081199816	0.0260226514987034	0.0155979151201566	1.6683416532428277	0.0952772	0.0952772	chr6	159423818	1.0210110143550162	chr6:159423818:T:C
chr6:159423907	['T', 'C']	10699	5958.0	-40.05984529479478	0.0261663571991728	0.0155950631729559	1.6778615712534672	0.0934034	0.0934034	chr6	159423907	1.0296373146225504	chr6:159423907:T:C
chr6:159424391	['T', 'C']	10699	1149.2148265868937	-58.66506112184135	-0.0318875253881093	0.0312127492959486	-1.0216186048131366	0.306985	0.306985	chr6	159424391	0.5128828446413175	chr6:159424391:T:C
chr6:159424613	['T', 'C']	10699	5984.118631391979	-41.37071196818762	0.0260316667761806	0.0155948014860094	1.6692528468242749	0.0950966	0.0950966	chr6	159424613	1.021835010167052	chr6:159424613:T:C
chr6:159425044	['A', 'C']	10699	301.02813610020564	-25.220914094250663	-0.0723125732567565	0.0593220832086949	-1.218982364499255	0.222878	0.222878	chr6	159425044	0.6519327980524742	chr6:159425044:A:C
chr6:159425105	['G', 'A']	10699	5965.115078994111	-38.206125556400536	0.0267247709659164	0.01559716843785	1.7134373506580085	0.0866611	0.0866611	chr6	159425105	1.062175802713389	chr6:159425105:G:A
chr6:159425376	['A', 'G']	10699	5964.557487380819	-39.03559010965228	0.0265254487695787	0.0155964607018439	1.7007351396360484	0.0890218	0.0890218	chr6	159425376	1.0505036286317464	chr6:159425376:A:G
chr6:159425402	['G', 'A']	10699	5959.557020003739	-40.7480426691279	0.02609149093795	0.0155960213177107	1.6729581478784443	0.0943648	0.0943648	chr6	159425402	1.0251899762169867	chr6:159425402:G:A
chr6:159425483	['T', 'C']	10699	5966.11526596242	-39.64494244790721	0.0263637338846191	0.0155975601091225	1.690247301512229	0.0910098	0.0910098	chr6	159425483	1.0409118400221455	chr6:159425483:T:C
chr6:159425743	['G', 'C']	10699	5954.66968960359	-39.2284252029621	0.0263399165512001	0.0155992625913626	1.6885360059125307	0.0913376	0.0913376	chr6	159425743	1.0393504041637711	chr6:159425743:G:C
chr6:159426249	['C', 'G']	10699	18161.697513553936	-406.6573208054453	0.0241637064716336	0.0198080819031396	1.2198912842643124	0.222533	0.222533	chr6	159426249	0.65260557724392	chr6:159426249:C:G
chr6:159427110	['CT', 'C']	10699	668.0	-57.94950275905276	-0.0762185728087589	0.0399922033111092	-1.9058358004392968	0.0566983	0.0566983	chr6	159427110	1.2464299624772426	chr6:159427110:CT:C
chr6:159427187	['T', 'C']	10699	5961.114331120874	-40.26699337097946	0.0262944065751845	0.0155926692591957	1.6863313226295416	0.0917612	0.0917612	chr6	159427187	1.0373409156171354	chr6:159427187:T:C
chr6:159427292	['C', 'T']	10699	1536.0	-70.67128689497554	-0.0273813081337827	0.0272137980341343	-1.0061553370624086	0.314364	0.314364	chr6	159427292	0.5025671938556819	chr6:159427292:C:T
chr6:159427307	['G', 'A']	10699	1075.200990932037	30.846801631507454	0.0549099550762957	0.0317227941016938	1.7309306015186054	0.083493	0.083493	chr6	159427307	1.0783499339632023	chr6:159427307:G:A
chr6:159427543	['T', 'C']	10699	6165.0	-41.016238960860605	0.0269177224065353	0.0154508467011451	1.74215193038841	0.0815106	0.0815106	chr6	159427543	1.0887859100064772	chr6:159427543:T:C
chr6:159427783	['A', 'C']	10699	4874.366772625281	-22.142105610862902	0.0260561623066742	0.0166523472032321	1.5647140903726091	0.11768	0.11768	chr6	159427783	0.9292973402805262	chr6:159427783:A:C
chr6:159428577	['G', 'A']	10699	6018.562535053281	-12.87642948531993	0.0314075249129479	0.0155230885285597	2.0232780902565635	0.0430693	0.0430693	chr6	159428577	1.3658321867144791	chr6:159428577:G:A
chr6:159428624	['G', 'T']	10699	6051.0	-12.729943683009038	0.031730957110565	0.0155220162396272	2.0442548584350084	0.0409528	0.0409528	chr6	159428624	1.387716399569552	chr6:159428624:G:T
chr6:159428676	['GAGA', 'G']	10699	6045.0	-5.065995129933846	0.0336462386866335	0.0155083401585896	2.169557692349025	0.0300623	0.0300623	chr6	159428676	1.5219777955689224	chr6:159428676:GAGA:G
chr6:159429247	['T', 'C']	10699	5030.470181342307	24.68948607713906	0.0402706987367612	0.0163726760056461	2.459628390794133	0.0139238	0.0139238	chr6	159429247	1.8562422235032472	chr6:159429247:T:C
chr6:159429850	['G', 'T']	10699	1752.4913986537024	-9.369517736870172	0.0190864040871375	0.0255401733581559	0.7473091047380295	0.454893	0.454893	chr6	159429850	0.3420907461438056	chr6:159429850:G:T
chr6:159430052	['A', 'T']	10699	3405.318283791363	18.707737242588447	0.0350088761909682	0.0189975229222572	1.8428126832236784	0.0653841	0.0653841	chr6	159430052	1.1845278498684224	chr6:159430052:A:T
chr6:159430087	['G', 'C']	10699	3405.318283791363	18.24370195618568	0.034857062835052	0.0189974511717169	1.834828394608356	0.0665589	0.0665589	chr6	159430087	1.1767938641193407	chr6:159430087:G:C
chr6:159430120	['G', 'T']	10699	18917.0	-444.7933567933956	0.0195013620906581	0.0215567752326338	0.9046511771916566	0.365671	0.365671	chr6	159430120	0.4369094805680943	chr6:159430120:G:T
chr6:159431748	['T', 'C']	10699	2958.105937353903	-35.023300101329056	0.0125128314909005	0.020109123338531	0.6222464938053657	0.533793	0.533793	chr6	159431748	0.2726271257176877	chr6:159431748:T:C
chr6:159431798	['G', 'A']	10699	1743.0	-4.522685215748264	0.0222859633758744	0.0255869007894381	0.8709911199981555	0.383779	0.383779	chr6	159431798	0.4159187931066417	chr6:159431798:G:A
chr6:159432054	['C', 'T']	10699	1830.1710600112167	-29.264194171457547	0.0075638720379264	0.0249603967144915	0.3030349286690214	0.761869	0.761869	chr6	159432054	0.1181196972536571	chr6:159432054:C:T
chr6:159432531	['A', 'G']	10699	2960.1066853669936	-32.69941545960629	0.0134030761020015	0.020105702955145	0.6666305640694691	0.505023	0.505023	chr6	159432531	0.2966888425830741	chr6:159432531:A:G
chr6:159432868	['G', 'A']	10699	15121.066579390312	-316.88038285964484	0.0132093609529063	0.0153048582722522	0.863082866755775	0.388111	0.388111	chr6	159432868	0.4110440481344992	chr6:159432868:G:A
chr6:159433391	['A', 'C']	10699	20052.87427556553	-454.4336882508683	0.0461514960586629	0.0288446991008351	1.599999219867985	0.109628	0.109628	chr6	159433391	0.960078508876816	chr6:159433391:A:C
chr6:159433505	['T', 'C']	10699	20712.0	-496.8433522307516	0.0564855406543866	0.0397024867645664	1.4227204706179453	0.154846	0.154846	chr6	159433505	0.8101000089081948	chr6:159433505:T:C
chr6:159433591	['C', 'T']	10699	2767.0	-63.40888857255177	0.0041835801380515	0.0206887723139087	0.2022150021554943	0.839752	0.839752	chr6	159433591	0.0758489531452091	chr6:159433591:C:T
chr6:159435050	['C', 'T']	10699	3580.334641989157	-193.6496655283766	-0.037261552973563	0.0188638593662524	-1.9752878904633968	0.0482612	0.0482612	chr6	159435050	1.3164018836933111	chr6:159435050:C:T
chr6:159435329	['A', 'G']	10699	10440.927636499626	-286.5837117299418	-0.0053108824082233	0.0139786483621259	-0.3799281783647081	0.704006	0.704006	chr6	159435329	0.1524236395002352	chr6:159435329:A:G
chr6:159435427	['G', 'A']	10699	18390.0	-514.6423071506409	-0.0156590155871377	0.0199348381085856	-0.7855100453709547	0.432172	0.432172	chr6	159435427	0.3643433740548366	chr6:159435427:G:A
chr6:159436234	['C', 'T']	10699	6562.613385679566	-196.733535942514	-0.0090410038455139	0.0151128501927707	-0.5982328766706589	0.549697	0.549697	chr6	159436234	0.2598766332125503	chr6:159436234:C:T
chr6:159436257	['T', 'C']	10699	8622.0	-275.23473503449503	-0.0119792133804837	0.0142709951938021	-0.839409811145219	0.401258	0.401258	chr6	159436257	0.396576295842597	chr6:159436257:T:C
chr6:159436267	['A', 'G']	10699	20516.0	-507.6590883827328	0.0284773055400119	0.0353622448891637	0.8053025374737562	0.420663	0.420663	chr6	159436267	0.3760656852791547	chr6:159436267:A:G
chr6:159436883	['A', 'G']	10699	16333.0	-390.8182649262277	0.0092817316187597	0.0164596765499016	0.5639072912897094	0.572829	0.572829	chr6	159436883	0.2419750035822457	chr6:159436883:A:G
chr6:159437984	['T', 'C']	10699	2094.0	-86.03353985729598	-0.0231283006414186	0.0234857348708887	-0.9847807943232324	0.324754	0.324754	chr6	159437984	0.4884454910101951	chr6:159437984:T:C
chr6:159438167	['C', 'T']	10699	2259.6336013462974	-110.41338650082052	-0.0323881909000084	0.0226220041146188	-1.4317118295933162	0.152256	0.152256	chr6	159438167	0.8174255839788466	chr6:159438167:C:T
chr6:159438485	['T', 'C']	10699	13110.225369227894	-322.07398657058525	0.0067435616180296	0.0143022962382913	0.4715020235684365	0.637292	0.637292	chr6	159438485	0.1956615332346518	chr6:159438485:T:C
chr6:159438500	['C', 'T']	10699	3214.300429986913	-117.00071262995677	-0.0155123065834366	0.0194102268538359	-0.7991821373468935	0.424203	0.424203	chr6	159438500	0.3724262644407708	chr6:159438500:C:T
chr6:159438517	['C', 'T']	10699	3343.625035056558	-134.94873639378443	-0.0202374105007459	0.0191014730232814	-1.059468580045112	0.28941	0.28941	chr6	159438517	0.538486466756072	chr6:159438517:C:T
chr6:159439482	['T', 'C']	10699	1644.0756640478862	-18.02458674290188	0.0067985684256725	0.0262063852407997	0.2594241198548855	0.795313	0.795313	chr6	159439482	0.0994619186133552	chr6:159439482:T:C
chr6:159439521	['C', 'T']	10699	1381.1290895494485	-29.23145144818057	0.0090598546724822	0.0283598435613576	0.3194606716669961	0.749383	0.749383	chr6	159439521	0.1252961632437349	chr6:159439521:C:T
chr6:159440013	['C', 'A']	10699	4894.0	-175.33429768942003	-0.0125590794452962	0.0164283063589294	-0.7644780399697052	0.444599	0.444599	chr6	159440013	0.3520315184588237	chr6:159440013:C:A
chr6:159440993	['C', 'T']	10699	5372.0	-183.9921104781624	-0.0110150437265271	0.0162280671954281	-0.6787649813053774	0.497301	0.497301	chr6	159440993	0.3033806674638433	chr6:159440993:C:T
chr6:159441229	['A', 'G']	10699	7040.658066928398	-199.04952559898555	-0.010161128766535	0.0150083086580455	-0.6770335684086539	0.498399	0.498399	chr6	159441229	0.3024228377271324	chr6:159441229:A:G
chr6:159441619	['A', 'G']	10699	7718.0	-101.44972678818723	0.0163785999881623	0.0144950278590844	1.1299460854707777	0.258524	0.258524	chr6	159441619	0.5874991330971586	chr6:159441619:A:G
chr6:159441627	['C', 'T']	10699	1597.597288452548	-35.65447287288221	-0.0001099143709379	0.026456481015204	-0.0041545347952671	0.996685	0.996685	chr6	159441627	0.0014420777742233	chr6:159441627:C:T
chr6:159441800	['G', 'A']	10699	5891.5506636754535	-185.51643259742423	-0.0117819511595848	0.0156463823035255	-0.7530143985379983	0.451458	0.451458	chr6	159441800	0.3453826467163264	chr6:159441800:G:A
chr6:159442131	['T', 'C']	10699	10736.010377711293	-291.3356328577634	0.0009593632210846	0.0140048590575357	0.0685021689360331	0.945387	0.945387	chr6	159442131	0.0243903739678229	chr6:159442131:T:C
chr6:159442230	['A', 'G']	10699	5025.469713965227	-125.82505825619576	-0.0049140248238604	0.0165682240109477	-0.2965933355689427	0.766783	0.766783	chr6	159442230	0.1153275242342911	chr6:159442230:A:G
chr6:159442700	['A', 'C']	10699	3102.0	-109.38928760420352	-0.0083424510717124	0.0198884249654117	-0.4194626314663403	0.674886	0.674886	chr6	159442700	0.1707695808759617	chr6:159442700:A:C
chr6:159442843	['C', 'T']	10699	1362.3820119670904	-41.261649466800144	-0.0064374899551931	0.0288060182994418	-0.2234772570188185	0.823168	0.823168	chr6	159442843	0.0845115207693638	chr6:159442843:C:T
chr6:159442869	['G', 'A']	10699	6982.958021690352	-150.87790756307774	0.0086390912363429	0.0148350564241465	0.5823429981891661	0.560348	0.560348	chr6	159442869	0.2515421738161102	chr6:159442869:G:A
chr6:159443152	['G', 'C']	10699	1160.0	-68.40817411040574	-0.0335015624769162	0.0309259571842712	-1.0832829612127557	0.278707	0.278707	chr6	159443152	0.5548521234173167	chr6:159443152:G:C
chr6:159443730	['A', 'G']	10699	2217.0	-52.0282868770918	0.0008220499636724	0.0227584539153915	0.0361206418822913	0.971187	0.971187	chr6	159443730	0.0126971395575853	chr6:159443730:A:G
chr6:159443876	['G', 'T']	10699	15909.461013462977	-407.9946437388957	-0.0006523737345972	0.01599992807165	-0.0407735417106749	0.967477	0.967477	chr6	159443876	0.0143593507450357	chr6:159443876:G:T
chr6:159444341	['C', 'G']	10699	2761.0	-91.79521936109784	-0.0073472735210096	0.0208581638184712	-0.3522492960048176	0.724658	0.724658	chr6	159444341	0.1398669089546909	chr6:159444341:C:G
chr6:159444725	['G', 'A']	10699	7755.724901850813	-253.8029992712384	-0.009729215509387	0.0146657591263848	-0.6633966524026285	0.507091	0.507091	chr6	159444725	0.2949140973697424	chr6:159444725:G:A
chr6:159445017	['G', 'C']	10699	2569.480321585492	-63.43274986239486	0.0025531491588509	0.0214194558307971	0.1191976667857245	0.905121	0.905121	chr6	159445017	0.0432933587841481	chr6:159445017:G:C
chr6:159445234	['C', 'T']	10699	10465.97822022808	-233.63237475034853	0.004503119552766	0.0140412119338629	0.3207073273999932	0.748438	0.748438	chr6	159445234	0.1258441704353202	chr6:159445234:C:T
chr6:159445377	['C', 'A']	10699	12030.497802711549	-267.78162201371623	0.0050680402292918	0.0141767028490143	0.3574907567202203	0.720732	0.720732	chr6	159445377	0.1422261951392557	chr6:159445377:C:A
chr6:159445403	['G', 'A']	10699	4284.800972235206	-121.30675969875414	-0.0012775660763839	0.0174609440981837	-0.0731670675537452	0.941675	0.941675	chr6	159445403	0.0260989592672116	chr6:159445403:G:A
chr6:159445726	['T', 'A']	10699	17522.913425579656	-446.33805743440325	0.000626579323965	0.0180132972825788	0.0347842659861619	0.972252	0.972252	chr6	159445726	0.0122211548011553	chr6:159445726:T:A
chr6:159446058	['A', 'C']	10699	13257.195530203851	-323.7385419682595	0.0015065042919798	0.0144205009831505	0.1044696223619485	0.916799	0.916799	chr6	159446058	0.0377258690838391	chr6:159446058:A:C
chr6:159446235	['G', 'A']	10699	6150.149668131252	-207.45708163865345	-0.0088093862232687	0.0155890389769541	-0.565101302029715	0.572017	0.572017	chr6	159446235	0.2425910640452939	chr6:159446235:G:A
chr6:159446319	['T', 'C']	10699	20687.0	-546.8894009720592	-0.0224506006995384	0.0396124348356827	-0.5667563933564375	0.570892	0.570892	chr6	159446319	0.2434460427880245	chr6:159446319:T:C
chr6:159447210	['GCATGA', 'G']	10699	1592.2741406762202	-42.15625655372606	-0.0041440518596787	0.0266968971768817	-0.1552259737235418	0.876646	0.876646	chr6	159447210	0.05717574447145	chr6:159447210:GCATGA:G
chr6:159447530	['G', 'A']	10699	5097.429319371728	-160.47329786414886	-0.0061006055591005	0.0164899432218992	-0.3699591609872107	0.71142	0.71142	chr6	159447530	0.1478739297496977	chr6:159447530:G:A
chr6:159447714	['G', 'A']	10699	230.02149934567208	14.862052064008484	0.0818530695457405	0.067307987488273	1.2160974142927938	0.223975	0.223975	chr6	159447714	0.6498004547371419	chr6:159447714:G:A
chr6:159447763	['C', 'T']	10699	11183.045242101329	-261.4351506082824	0.0033034506837073	0.0140556964396517	0.2350257561331604	0.814193	0.814193	chr6	159447763	0.0892726357744057	chr6:159447763:C:T
chr6:159448087	['T', 'C']	10699	4258.398018321182	-130.61356181816438	-0.0040545464336118	0.0174911939204644	-0.2318050129710146	0.816694	0.816694	chr6	159448087	0.0879406350279581	chr6:159448087:T:C
chr6:159448288	['T', 'A']	10699	5067.42090501122	-167.53822974616818	-0.0080427437716475	0.0165126788432186	-0.4870647487309717	0.626222	0.626222	chr6	159448288	0.2032716791164699	chr6:159448288:T:A
chr6:159449313	['C', 'T']	10699	5426.521596858639	-113.33010134612992	0.0019265657749795	0.0161280961846676	0.1194540107474701	0.904918	0.904918	chr6	159449313	0.0433907730168757	chr6:159449313:C:T
chr6:159450068	['G', 'A']	10699	8523.389958863127	-189.7265252357342	0.0032723333876358	0.0143662383722028	0.2277794160764777	0.819822	0.819822	chr6	159450068	0.0862804315301256	chr6:159450068:G:A
chr6:159451644	['T', 'C']	10699	5621.101542776999	-142.20413123182112	-0.0036015061226021	0.0159121425423918	-0.2263369695820248	0.820944	0.820944	chr6	159451644	0.0856864669006183	chr6:159451644:T:C
chr6:159452133	['A', 'G']	10699	1582.1478781080575	-40.59166587882408	-0.0026451452679799	0.0267782883828059	-0.0987794750047736	0.921315	0.921315	chr6	159452133	0.0355918579980226	chr6:159452133:A:G
chr6:159452362	['C', 'A']	10699	1586.0	-41.43167055374391	-0.0031225222298371	0.0267324864617202	-0.1168062774223578	0.907016	0.907016	chr6	159452362	0.042385051803828	chr6:159452362:C:A
chr6:159452856	['T', 'A']	10699	246.0	2.5314558726534084	0.0257538382894121	0.0660392591330258	0.3899776985313384	0.696561	0.696561	chr6	159452856	0.157040845064324	chr6:159452856:T:A
chr6:159452907	['T', 'C']	10699	10255.91717303917	-278.8185110016503	-0.0060562118986474	0.0140129357363557	-0.4321872313261896	0.665614	0.665614	chr6	159452907	0.1767775520136005	chr6:159452907:T:C
chr6:159452926	['C', 'A']	10699	6072.13508460316	-165.1943739194232	-0.0059823365410795	0.0155793603899824	-0.3839911518399832	0.700993	0.700993	chr6	159452926	0.1542863188044569	chr6:159452926:C:A
chr6:159453373	['C', 'T']	10699	8668.430628272252	-235.2802349164197	-0.0049760254094264	0.0142140001052496	-0.350079173531784	0.726286	0.726286	chr6	159453373	0.138892327284766	chr6:159453373:C:T
chr6:159453467	['C', 'T']	10699	8666.620080396373	-233.0994539751	-0.0045814991163493	0.0142181885508182	-0.3222280461378253	0.747286	0.747286	chr6	159453467	0.1265131539404056	chr6:159453467:C:T
chr6:159453757	['G', 'A']	10699	20682.0	-547.9178545154654	-0.0237167850561105	0.0394899921781162	-0.6005771018930052	0.548134	0.548134	chr6	159453757	0.261113258401404	chr6:159453757:G:A
chr6:159454253	['T', 'C']	10699	1586.5931743805515	-41.86943264166474	-0.0033840889714218	0.0267325176609267	-0.1265907317202742	0.899267	0.899267	chr6	159454253	0.0461113434050234	chr6:159454253:T:C
chr6:159454412	['A', 'G']	10699	18799.75715086932	-501.2759461750741	-0.0085496691414406	0.0213489103423525	-0.4004733264760405	0.688816	0.688816	chr6	159454412	0.1618967735302922	chr6:159454412:A:G
chr6:159454996	['A', 'G']	10699	1660.3103673927271	-44.431455380703085	-0.0116066471966357	0.0262266192451851	-0.4425521676327607	0.658099	0.658099	chr6	159454996	0.1817087691222224	chr6:159454996:A:G
chr6:159455195	['T', 'C']	10699	8668.430628272252	-236.6359200001337	-0.0052263244152072	0.0142170749515983	-0.3676089795545223	0.713172	0.713172	chr6	159455195	0.1468057160914715	chr6:159455195:T:C
chr6:159455352	['T', 'C']	10699	2586.0	-72.21193032203848	-0.0011385370989363	0.0213860508479398	-0.0532373698646655	0.957544	0.957544	chr6	159455352	0.0188412606824099	chr6:159455352:T:C
chr6:159455506	['A', 'G']	10699	10254.958496915311	-277.93868195124554	-0.0059096575617908	0.0140089356441591	-0.4218491477084308	0.673144	0.673144	chr6	159455506	0.171892020893763	chr6:159455506:A:G
chr6:159456108	['C', 'T']	10699	6150.677139864824	-158.10039189331246	-0.0042344471374881	0.0157339072737357	-0.269128771627922	0.787836	0.787836	chr6	159456108	0.1035641780786247	chr6:159456108:C:T
chr6:159456670	['T', 'C']	10699	10371.872302158295	-279.4518701340617	-0.0060131864869896	0.0141647618696792	-0.4245173016188376	0.671197	0.671197	chr6	159456670	0.1731499933092092	chr6:159456670:T:C
chr6:159456673	['T', 'C']	10699	18889.59328532685	-507.2346243382686	-0.0108322045254006	0.0217550047034133	-0.4979178204315033	0.618552	0.618552	chr6	159456673	0.2086237845332061	chr6:159456673:T:C
chr6:159456730	['T', 'C']	10699	1584.0	-41.30127023717024	-0.0029729183528168	0.0267650138052592	-0.1110747924304315	0.911559	0.911559	chr6	159456730	0.0402152167016135	chr6:159456730:T:C
chr6:159457862	['C', 'T']	10699	6046.6076577419935	-156.77216356323373	-0.0040176104188389	0.0156145557032155	-0.2572990544976964	0.796953	0.796953	chr6	159457862	0.0985672902005349	chr6:159457862:C:T
chr6:159457863	['A', 'G']	10699	17707.895884003745	-462.6716319224678	-0.0050354316713918	0.0184568489073924	-0.2728218503958737	0.784995	0.784995	chr6	159457863	0.1051331094704481	chr6:159457863:A:G
chr6:159457865	['C', 'T']	10699	2578.6871492704827	-71.99061874566743	-0.0009764050172966	0.0214202145581271	-0.0455833443986764	0.963643	0.963643	chr6	159457865	0.0160838290077933	chr6:159457865:C:T
chr6:159458279	['T', 'C']	10699	8544.395848915483	-228.38309509050887	-0.0042164838652578	0.0142273240261145	-0.2963652094742759	0.766957	0.766957	chr6	159458279	0.1152289844033219	chr6:159458279:T:C
chr6:159458323	['G', 'A']	10699	8665.859814832133	-238.949061375412	-0.0057146211549912	0.014221042408056	-0.4018426350908006	0.687808	0.687808	chr6	159458323	0.1625327771391147	chr6:159458323:G:A
chr6:159458446	['A', 'G']	10699	1588.0	-41.97891879418498	-0.003337767749035	0.0267195463803368	-0.1249185783891656	0.90059	0.90059	chr6	159458446	0.0454728796792492	chr6:159458446:A:G
chr6:159458528	['T', 'C']	10699	8668.861498176377	-234.3951714653057	-0.0048400046885651	0.0142208459204786	-0.3403457653384261	0.733603	0.733603	chr6	159458528	0.1345389013282456	chr6:159458528:T:C
chr6:159458610	['G', 'C']	10699	18801.543907229032	-499.7321286007703	-0.0078803283044435	0.0213485980969583	-0.3691262662144658	0.712041	0.712041	chr6	159458610	0.1474949985526059	chr6:159458610:G:C
chr6:159458613	['G', 'T']	10699	18801.543907229032	-500.39938965030746	-0.0080862066997628	0.0213489275268108	-0.3787640709168107	0.704871	0.704871	chr6	159458613	0.1518903569297215	chr6:159458613:G:T
chr6:159458662	['C', 'T']	10699	1580.7387319992515	-41.088195832433286	-0.00298347307202	0.026792426103028	-0.1113550919408107	0.911337	0.911337	chr6	159458662	0.0403209971470797	chr6:159458662:C:T
chr6:159458842	['T', 'C']	10699	8667.430347793568	-235.4984492624129	-0.0050461017498235	0.0142190049355616	-0.3548843096047691	0.722683	0.722683	chr6	159458842	0.14105216126792	chr6:159458842:T:C
chr6:159459125	['A', 'G']	10699	8667.620267364682	-235.66602393136537	-0.0050760847395858	0.0142189288414648	-0.3569948760685198	0.721103	0.721103	chr6	159459125	0.1420026976428819	chr6:159459125:A:G
chr6:159459228	['C', 'T']	10699	18884.53014863981	-507.7896380617676	-0.0110077581555545	0.0216985569667307	-0.5073036963901408	0.611952	0.611952	chr6	159459228	0.2132826415025917	chr6:159459228:C:T
chr6:159459452	['G', 'A']	10699	1587.445119670905	-41.79575719979334	-0.003176770197253	0.026726787165421	-0.1188609082562369	0.905388	0.905388	chr6	159459452	0.0431652659356632	chr6:159459452:G:A
chr6:159459650	['CAAG', 'C']	10699	1361.2544638683744	-42.90891899058428	-0.0075937258523635	0.0288383665210531	-0.2633202489752603	0.792309	0.792309	chr6	159459650	0.1011054108055383	chr6:159459650:CAAG:C
chr6:159459745	['T', 'A']	10699	4234.0	-132.01539906071136	-0.0048915762891097	0.0175392392856413	-0.2788932980185907	0.780332	0.780332	chr6	159459745	0.1077205830902793	chr6:159459745:T:A
chr6:159459835	['T', 'C']	10699	8667.430347793568	-237.5265943741836	-0.0054627954181863	0.0142218008173288	-0.3841141841566284	0.700901	0.700901	chr6	159459835	0.1543433203928687	chr6:159459835:T:C
chr6:159459838	['G', 'A']	10699	8669.430908750934	-235.6498930940104	-0.0050686810327426	0.0142206342240562	-0.3564314328659294	0.721525	0.721525	chr6	159459838	0.1417486165123471	chr6:159459838:G:A
chr6:159460045	['T', 'C']	10699	4228.371270924903	-128.78116863655117	-0.0039322731195192	0.0175410960935877	-0.2241748804372994	0.822626	0.822626	chr6	159460045	0.084797568254895	chr6:159460045:T:C
chr6:159460112	['C', 'A']	10699	1967.0	-19.805808280956104	0.0186864762398382	0.0239635388319446	0.7797878423085083	0.435533	0.435533	chr6	159460112	0.3609789332511802	chr6:159460112:C:A
chr6:159460151	['A', 'G']	10699	8668.620454332991	-235.4348840360636	-0.0050309412631458	0.0142197157220694	-0.3538004107450357	0.723495	0.723495	chr6	159460151	0.1405644658993499	chr6:159460151:A:G
chr6:159460234	['T', 'C']	10699	8636.614471347108	-228.33411677120563	-0.0037141873123933	0.0142400146976363	-0.2608274914919721	0.794231	0.794231	chr6	159460234	0.1000531657911577	chr6:159460234:T:C
chr6:159460396	['T', 'C']	10699	1584.0	-41.30127023717024	-0.0029729183528168	0.0267650138052592	-0.1110747924304315	0.911559	0.911559	chr6	159460396	0.0402152167016135	chr6:159460396:T:C
chr6:159460518	['C', 'A']	10699	4223.394746681623	-130.2998677377918	-0.0043820917626732	0.0175506332512402	-0.249682829100401	0.802837	0.802837	chr6	159460518	0.0953726205822294	chr6:159460518:C:A
chr6:159460992	['C', 'T']	10699	2236.209011030099	-62.82016918175562	-0.0038949621973443	0.0229074028902174	-0.17003071958924	0.864989	0.864989	chr6	159460992	0.0629894153903033	chr6:159460992:C:T
chr6:159461094	['C', 'T']	10699	1583.0	-42.02609138412751	-0.0035654995568714	0.0267719980529226	-0.1331801813903919	0.894053	0.894053	chr6	159461094	0.0486367352026521	chr6:159461094:C:T
chr6:159461153	['T', 'A']	10699	1476.1379697139653	-94.38108880820518	-0.0452605534424839	0.027416374147173	-1.6508584687209966	0.0987969	0.0987969	chr6	159461153	1.0052566822748783	chr6:159461153:T:A
chr6:159461300	['T', 'C']	10699	8664.809871003927	-233.9903446905156	-0.0047822076513335	0.0142193909949867	-0.3363159261194504	0.736639	0.736639	chr6	159461300	0.1327452919480834	chr6:159461300:T:C
chr6:159461530	['G', 'A']	10699	8664.0	-234.8932429932212	-0.0049358752453991	0.0142182022740867	-0.3471518515667076	0.728484	0.728484	chr6	159461530	0.1375799823813192	chr6:159461530:G:A
chr6:159461562	['C', 'T']	10699	5620.05057492755	-138.3645256773288	-0.0026577581533023	0.0159080836447805	-0.1670696617297669	0.867318	0.867318	chr6	159461562	0.0618216403275916	chr6:159461562:C:T
chr6:159461666	['G', 'C']	10699	10246.91549032439	-276.902054163811	-0.0057695386338764	0.0140118962117287	-0.4117600178230714	0.680524	0.680524	chr6	159461666	0.1671565539525367	chr6:159461666:G:C
chr6:159461689	['A', 'G']	10699	10902.037954566702	-297.24224529806673	-0.0061924418620122	0.0140165562109939	-0.4417948152738978	0.658647	0.658647	chr6	159461689	0.1813472819564008	chr6:159461689:A:G
chr6:159462177	['G', 'A']	10699	20680.93297812675	-548.6471679468342	-0.0249956666742075	0.0394676009850484	-0.6333211558431605	0.526537	0.526537	chr6	159462177	0.278571105330854	chr6:159462177:G:A
chr6:159462275	['CTG', 'C']	10699	10242.95737521032	-274.7645130547459	-0.0053181378571642	0.0140123745782676	-0.3795315224738859	0.704301	0.704301	chr6	159462275	0.1522416949753053	chr6:159462275:CTG:C
chr6:159462411	['C', 'G']	10699	10243.872382198952	-274.59115547878315	-0.0052852473242959	0.0140107992411106	-0.3772266830280421	0.706013	0.706013	chr6	159462411	0.1511873020979336	chr6:159462411:C:G
chr6:159462868	['A', 'G']	10699	5438.5416121189455	-110.92762331114731	0.0027457350684817	0.0161371653768122	0.1701497756493933	0.864896	0.864896	chr6	159462868	0.0630361114271565	chr6:159462868:A:G
chr6:159462970	['C', 'T']	10699	10281.9220342152	-279.1657867129652	-0.0057246227590263	0.0140128881331034	-0.4085255448163285	0.682896	0.682896	chr6	159462970	0.1656454311138036	chr6:159462970:C:T
chr6:159463255	['C', 'T']	10699	10279.921660278582	-278.24839639394065	-0.005555298336766	0.0140125287704315	-0.3964522341241146	0.691779	0.691779	chr6	159463255	0.1600326257887678	chr6:159463255:C:T
chr6:159463262	['G', 'T']	10699	18917.0	-507.3372664088089	-0.0101356246729269	0.0218651742333256	-0.4635510590845808	0.642979	0.642979	chr6	159463262	0.1918032111085199	chr6:159463262:G:T
chr6:159463482	['T', 'C']	10699	10251.916425165937	-288.3946681993915	-0.007703312081586	0.0140132050543509	-0.5497180731822857	0.582524	0.582524	chr6	159463482	0.234686176992334	chr6:159463482:T:C
chr6:159463629	['AT', 'A']	10699	10938.022340624417	-296.41098998924167	-0.0055299437719802	0.0140218757821774	-0.3943797433300016	0.693309	0.693309	chr6	159463629	0.1590731620903275	chr6:159463629:AT:A
chr6:159463796	['T', 'C']	10699	10282.92222118351	-277.7818089590339	-0.0054903211157941	0.0140139175448445	-0.3917763250871915	0.695231	0.695231	chr6	159463796	0.1578708711555097	chr6:159463796:T:C
chr6:159463832	['C', 'T']	10699	1782.1665731912508	-85.15224190358276	-0.022316256584188	0.0254106833374992	-0.8782233947740928	0.379842	0.379842	chr6	159463832	0.420397016008261	chr6:159463832:C:T
chr6:159463981	['G', 'A']	10699	10282.922221183508	-276.72481873760614	-0.0052271499863184	0.0140137803865056	-0.3730007066010451	0.709155	0.709155	chr6	159463981	0.1492588307018853	chr6:159463981:G:A
chr6:159464058	['A', 'T']	10699	1651.154327911759	-37.01254974079978	0.0015491148007438	0.0262193116745786	0.0590829698342453	0.952887	0.952887	chr6	159464058	0.0209585979830635	chr6:159464058:A:T
chr6:159464116	['T', 'C']	10699	10942.06815632012	-296.1358093065394	-0.0054887770357405	0.0140246350888383	-0.3913668342150904	0.695534	0.695534	chr6	159464116	0.157681635403821	chr6:159464116:T:C
chr6:159464773	['A', 'G']	10699	10220.0	-261.70203933048776	-0.0024934119754469	0.0139913633949878	-0.1782107936914995	0.858561	0.858561	chr6	159464773	0.0662288431678771	chr6:159464773:A:G
chr6:159465132	['A', 'G']	10699	10570.988035146756	-253.5102878400596	0.0007379753385556	0.0139576800012636	0.0528723497378415	0.957835	0.957835	chr6	159465132	0.0187092975615798	chr6:159465132:A:G
chr6:159465271	['C', 'T']	10699	20432.9097962236	-532.566336803201	-0.003405125459404	0.0340027170514799	-0.1001427460708117	0.920233	0.920233	chr6	159465271	0.0361021967820153	chr6:159465271:C:T
chr6:159465306	['A', 'C']	10699	11576.0819779398	-302.02732418662134	-0.0025581736853203	0.0139717830007299	-0.1830957212251809	0.854726	0.854726	chr6	159465306	0.0681730849904492	chr6:159465306:A:C
chr6:159465630	['T', 'C']	10699	1590.0763025529127	-35.65464114214177	0.0047228823171909	0.0268375713361449	0.1759802426991653	0.860313	0.860313	chr6	159465630	0.0653435145215742	chr6:159465630:T:C
chr6:159465677	['G', 'A']	10699	7348.494715180993	-169.05964365143154	0.0008890163699566	0.0147845241786179	0.0601315510202461	0.952052	0.952052	chr6	159465677	0.021339330295872	chr6:159465677:G:A
chr6:159465782	['C', 'T']	10699	5091.631852551996	-120.6237984067866	0.0013340687246381	0.0165970714454167	0.0803797663356151	0.935937	0.935937	chr6	159465782	0.0287533836050454	chr6:159465782:C:T
chr6:159466137	['C', 'T']	10699	5917.743565746372	-144.17139718867406	-0.0021873047598102	0.0157095418968133	-0.1392341529865943	0.889268	0.889268	chr6	159466137	0.0509673353391938	chr6:159466137:C:T
chr6:159466152	['A', 'G']	10699	17355.24427409554	-479.6136976358725	-0.0091741651245367	0.0178818929701971	-0.5130421672821146	0.607932	0.607932	chr6	159466152	0.216144995852848	chr6:159466152:A:G
chr6:159466178	['T', 'C']	10699	19169.79173677323	-508.9351494472978	-0.0046882086998563	0.0230346494868108	-0.2035285452266458	0.838726	0.838726	chr6	159466178	0.0763798939069353	chr6:159466178:T:C
chr6:159466333	['G', 'A']	10699	10530.92145128109	-302.4784729582048	-0.0037370222308553	0.014013292429462	-0.2666769604406832	0.789723	0.789723	chr6	159466333	0.1025252133512206	chr6:159466333:G:A
chr6:159466670	['C', 'T']	10699	13304.948554859226	-293.10412147046407	0.0139801448873117	0.0145332191382518	0.9619441332523276	0.336099	0.336099	chr6	159466670	0.4735327796909748	chr6:159466670:C:T
chr6:159466922	['A', 'G']	10699	13379.001963534363	-293.8743651560992	0.0145681141451331	0.0145717575789229	0.9997499660716964	0.317454	0.317454	chr6	159466922	0.498319196335784	chr6:159466922:A:G
chr6:159467014	['A', 'G']	10699	4158.165949887809	-84.23049662903088	0.0070238515905083	0.0175919378315514	0.3992653713174773	0.689706	0.689706	chr6	159467014	0.1613359959110771	chr6:159467014:A:G
chr6:159467111	['T', 'C']	10699	13378.250420639371	-292.5444943582137	0.0148354196940605	0.014571604065114	1.0181047760951776	0.308651	0.308651	chr6	159467111	0.5105323116216136	chr6:159467111:T:C
chr6:159467208	['A', 'T']	10699	14170.324453168818	-310.0924589880915	0.0159152179151323	0.0148480624158442	1.0718717007917054	0.283802	0.283802	chr6	159467208	0.5469845483221556	chr6:159467208:A:T
chr6:159467216	['C', 'T']	10699	13379.250514114789	-292.5918541015891	0.0148094213291871	0.0145736269460434	1.0161795264841536	0.309567	0.309567	chr6	159467216	0.5092453415348811	chr6:159467216:C:T
chr6:159467234	['G', 'A']	10699	13378.250420639371	-293.9102050385477	0.0145611340616607	0.0145714105349005	0.9992947509635244	0.317675	0.317675	chr6	159467234	0.4980169614059533	chr6:159467234:G:A
chr6:159467308	['C', 'T']	10699	13312.488548191082	-295.66801165208454	0.0138044361977636	0.0145401242734736	0.9494029031751724	0.342437	0.342437	chr6	159467308	0.4654193163439366	chr6:159467308:C:T
chr6:159467517	['G', 'A']	10699	2750.771316379956	-73.69341217716749	-0.0003814628453261	0.02088524118756	-0.0182647086476227	0.985428	0.985428	chr6	159467517	0.0063751018208714	chr6:159467517:G:A
chr6:159467587	['T', 'C']	10699	13346.24742942606	-277.8676802999497	0.0172878748855571	0.0145595240375488	1.1873928598882733	0.235099	0.235099	chr6	159467587	0.6287492181545398	chr6:159467587:T:C
chr6:159468073	['T', 'A']	10699	2425.453398149014	-99.97575720693295	-0.0154242947430907	0.0219762863005387	-0.7018608390951225	0.482781	0.482781	chr6	159468073	0.31624983003601	chr6:159468073:T:A
chr6:159468456	['C', 'T']	10699	1721.1608711908768	-57.09612217471081	-0.0057034237432818	0.0255899400040925	-0.2228775738579174	0.823635	0.823635	chr6	159468456	0.0842652065126063	chr6:159468456:C:T
chr6:159468767	['T', 'C']	10699	10432.900514259	-270.4829811119225	0.002891034854933	0.0140477211926611	0.2058009847492864	0.83695	0.83695	chr6	159468767	0.0773004862991043	chr6:159468767:T:C
chr6:159468829	['C', 'T']	10699	11222.09778442554	-291.2305765509184	0.0027074697651104	0.0140151028015028	0.1931822979436269	0.84682	0.84682	chr6	159468829	0.0722088934643089	chr6:159468829:C:T
chr6:159468868	['G', 'A']	10699	6766.699491621155	-172.32971602217447	0.0020078595090432	0.0151872250380069	0.132207134879381	0.894823	0.894823	chr6	159468868	0.048262861584002	chr6:159468868:G:A
chr6:159469009	['A', 'G']	10699	10562.287742546165	-277.68955985733254	0.0018433305471999	0.0142142876148567	0.1296815286946391	0.896821	0.896821	chr6	159469009	0.047294230835318	chr6:159469009:A:G
chr6:159469199	['T', 'C']	10699	10430.92483171279	-272.59785025540424	0.0024896451234726	0.0140456120149041	0.1772542998361888	0.859312	0.859312	chr6	159469199	0.0658491233903531	chr6:159469199:T:C
chr6:159469361	['A', 'G']	10699	16363.05880153314	-344.6221562612205	0.0248150617960352	0.0166096880491248	1.4940113097032386	0.135202	0.135202	chr6	159469361	0.8690168839673165	chr6:159469361:A:G
chr6:159469417	['G', 'A']	10699	10431.975042063938	-274.9060297175013	0.0020446439605142	0.0140467579328583	0.1455598487770193	0.884272	0.884272	chr6	159469417	0.0534141264696746	chr6:159469417:G:A
chr6:159469685	['A', 'G']	10699	6722.628341746121	-178.5355988522285	0.0003735033472269	0.0151272844406646	0.0246907069601246	0.980302	0.980302	chr6	159469685	0.0086401113189223	chr6:159469685:A:G
chr6:159469797	['A', 'G']	10699	11224.098158362158	-288.68521596611834	0.0032243572316453	0.0140154771031923	0.230056901231774	0.818052	0.818052	chr6	159469797	0.0872190892439797	chr6:159469797:A:G
chr6:159469806	['A', 'G']	10699	4579.284031413613	-105.54540687234598	0.003827182649369	0.0171781002610202	0.2227942898932488	0.8237	0.8237	chr6	159469806	0.0842309340163158	chr6:159469806:A:G
chr6:159470026	['T', 'C']	10699	3912.0	-10.525935344431424	0.0297920830942572	0.0181110884110863	1.6449637049985704	0.100007	0.100007	chr6	159470026	0.9999696004502386	chr6:159470026:T:C
chr6:159470031	['A', 'G']	10699	10431.0	-272.5531517715065	0.0024986815802738	0.0140455957216552	0.17789787131787	0.858807	0.858807	chr6	159470031	0.0661044243557426	chr6:159470031:A:G
chr6:159470064	['C', 'T']	10699	6718.0	-177.2383760048585	0.0006911489010001	0.0151317531433431	0.0456754015514878	0.96357	0.96357	chr6	159470064	0.0161167298829888	chr6:159470064:C:T
chr6:159470388	['C', 'A']	10699	20453.823501916428	-526.9609686628197	0.0043584733558809	0.0344007789677559	0.1266969378794055	0.899183	0.899183	chr6	159470388	0.0461519124911881	chr6:159470388:C:A
chr6:159471073	['T', 'C']	10699	10414.973452981863	-289.11454915742354	-0.0008909289458009	0.0140080028652927	-0.063601425154498	0.949289	0.949289	chr6	159471073	0.0226015515367404	chr6:159471073:T:C
chr6:159471708	['A', 'C']	10699	9625.799383004582	-270.7269021616788	-0.0012034410516725	0.014093395082359	-0.0853904289661829	0.931953	0.931953	chr6	159471708	0.0306059893148415	chr6:159471708:A:C
chr6:159471903	['T', 'C']	10699	10414.973452981869	-289.0817214032239	-0.0008849811922278	0.0140080060205939	-0.0631768140966501	0.949627	0.949627	chr6	159471903	0.0224469459233973	chr6:159471903:T:C
chr6:159472905	['G', 'T']	10699	9625.799383004582	-271.817021956673	-0.001416368421477	0.0140928061742993	-0.1005029377371291	0.919947	0.919947	chr6	159472905	0.0362371925137637	chr6:159472905:G:T
chr6:159473434	['G', 'A']	10699	10413.893408134642	-289.65550957951336	-0.0010318142759063	0.0140092988721053	-0.073652099603703	0.941289	0.941289	chr6	159473434	0.0262770164922705	chr6:159473434:G:A
chr6:159473583	['A', 'C']	10699	228.0	10.205475736242851	0.052468974616429	0.0683082263672638	0.7681208751391969	0.442432	0.442432	chr6	159473583	0.3541534691336795	chr6:159473583:A:C
chr6:159474096	['A', 'G']	10699	10416.947274936898	-285.9781652281206	-0.0003102283934563	0.0140105989626862	-0.0221424076360054	0.982335	0.982335	chr6	159474096	0.0077403820286896	chr6:159474096:A:G
chr6:159474765	['T', 'A']	10699	318.0	3.2739348828661914	0.024087948108586	0.0582039580178769	0.4138541248550069	0.678989	0.678989	chr6	159474765	0.1681372614750177	chr6:159474765:T:A
chr6:159476359	['G', 'A']	10699	7929.315211267599	-220.82938518215104	-0.0006554366891616	0.0146100987359411	-0.0448618932019456	0.964218	0.964218	chr6	159476359	0.015824765377688	chr6:159476359:G:A
chr6:159476389	['T', 'A']	10699	10416.92090501122	-288.3338951138324	-0.0007042226078559	0.0140102315295858	-0.0502648800891556	0.959912	0.959912	chr6	159476389	0.0177685791126909	chr6:159476389:T:A
chr6:159476864	['C', 'T']	10699	8690.812301364742	-233.3950630949387	0.0006235262608987	0.014303973587706	0.0435911222203767	0.965231	0.965231	chr6	159476864	0.0153687384491808	chr6:159476864:C:T
chr6:159477142	['A', 'G']	10699	7899.0	-215.1186275102148	0.0003004948899639	0.0145730078404129	0.0206199635143714	0.983549	0.983549	chr6	159477142	0.0072039988361407	chr6:159477142:A:G
chr6:159477229	['T', 'C']	10699	595.0	-14.414240848149737	-0.0101701264800154	0.0428271822904542	-0.2374689609753348	0.812298	0.812298	chr6	159477229	0.0902846160627539	chr6:159477229:T:C
chr6:159477358	['A', 'G']	10699	8690.812301364742	-232.0205117214436	0.0009075400437947	0.0143038042849053	0.063447459551199	0.949411	0.949411	chr6	159477358	0.0225457407958492	chr6:159477358:A:G
chr6:159477496	['T', 'C']	10699	2233.0	-96.33725594382484	-0.0199054896112407	0.0227787300979571	-0.8738630084135315	0.382213	0.382213	chr6	159477496	0.4176945456110702	chr6:159477496:T:C
chr6:159477752	['C', 'T']	10699	3903.729737309526	-10.715932712209804	0.0296682782003061	0.0181247340522116	1.63689453951938	0.101682	0.101682	chr6	159477752	0.9927559201603668	chr6:159477752:C:T
chr6:159478266	['C', 'T']	10699	3306.0	4.761254026071511	0.0361193801124348	0.0193530899647316	1.8663365993883856	0.0620217	0.0620217	chr6	159478266	1.2074563340274118	chr6:159478266:C:T
chr6:159478585	['G', 'GA']	10699	16406.06684117042	-351.9776202803607	0.0235804950760378	0.0166904190054737	1.4128162431574924	0.157739	0.157739	chr6	159478585	0.8020609167486048	chr6:159478585:G:GA
chr6:159478694	['C', 'T']	10699	3307.309123200598	3.0943750921785744	0.0356061725970279	0.0193524331422394	1.8398809253247024	0.0658134	0.0658134	chr6	159478694	1.181685672441209	chr6:159478694:C:T
chr6:159478949	['G', 'GAA']	10699	8688.872720471338	-233.0291789380258	0.0006580098061731	0.0143060593837648	0.0459951820778744	0.963315	0.963315	chr6	159478949	0.0162316771616607	chr6:159478949:G:GAA
chr6:159479215	['ATGAC', 'A']	10699	1168.0743445692883	-22.593587464186378	0.0065118871510227	0.03097881193521	0.2102045476967258	0.833512	0.833512	chr6	159479215	0.0790881432909636	chr6:159479215:ATGAC:A
chr6:159479242	['A', 'G']	10699	8843.217221693623	-232.65149469686023	0.0019922252316958	0.0144862770331757	0.1375249988063462	0.890618	0.890618	chr6	159479242	0.0503085317270536	chr6:159479242:A:G
chr6:159479256	['AT', 'A']	10699	4151.71632996633	-134.31777559688734	-0.0077478919444031	0.0177519491825247	-0.4364530263544431	0.662517	0.662517	chr6	159479256	0.1788029733738434	chr6:159479256:AT:A
chr6:159479683	['C', 'T']	10699	604.0245994344959	-16.114654993900363	-0.0118657009556245	0.0426991994813969	-0.2778904780356404	0.781102	0.781102	chr6	159479683	0.107292250188379	chr6:159479683:C:T
chr6:159479803	['G', 'A']	10699	384.0717958306067	7.990389004091687	0.0386408479108113	0.0529708692008107	0.7294735482690542	0.465728	0.465728	chr6	159479803	0.3318676510946611	chr6:159479803:G:A
chr6:159480078	['C', 'T']	10699	16406.06684117042	-350.6169751066494	0.023979247533968	0.0166912957034455	1.4366318804727738	0.150852	0.150852	chr6	159480078	0.8214489275625367	chr6:159480078:C:T
chr6:159480131	['A', 'C']	10699	8689.624380667477	-232.2570365029908	0.0009223513720273	0.0143059791997978	0.0644731380596714	0.948595	0.948595	chr6	159480131	0.0229191688240718	chr6:159480131:A:C
chr6:159480461	['A', 'G']	10699	8688.0	-233.36089174988493	0.0006645065685156	0.0143070898557091	0.0464459631705242	0.962956	0.962956	chr6	159480461	0.0163935564826995	chr6:159480461:A:G
chr6:159480876	['T', 'C']	10699	4176.780779657848	-122.62722051126228	-0.0035798869131166	0.0177239487676328	-0.2019802110720463	0.839936	0.839936	chr6	159480876	0.0757538043021027	chr6:159480876:T:C
chr6:159482202	['A', 'G']	10699	408.1525946704067	-6.333563575181668	0.0118558458907504	0.0513891569981969	0.2307071488089685	0.817547	0.817547	chr6	159482202	0.0874872707729857	chr6:159482202:A:G
chr6:159482549	['G', 'A']	10699	1728.32308123773	-54.52862818936722	-0.004166186575095	0.0255187883223087	-0.1632595765314175	0.870317	0.870317	chr6	159482549	0.0603225332717842	chr6:159482549:G:A
chr6:159482639	['G', 'A']	10699	415.0775918481817	8.771689673295295	0.0365498404337118	0.0505400582336713	0.723185562326108	0.469582	0.469582	chr6	159482639	0.3282885588015377	chr6:159482639:G:A
chr6:159483137	['A', 'G']	10699	2592.242288278183	-79.8793191347185	-0.0054717092924569	0.0214199073061356	-0.2554497185377443	0.798381	0.798381	chr6	159483137	0.097789807007937	chr6:159483137:A:G
chr6:159483352	['T', 'C']	10699	5802.169237961665	-176.36391818983935	-0.0062619458055425	0.0157345754713951	-0.3979736102144282	0.690658	0.690658	chr6	159483352	0.1607369533218412	chr6:159483352:T:C
chr6:159483561	['C', 'T']	10699	414.0	10.839643172289614	0.0419223461733153	0.050602024231457	0.8284717224267509	0.407422	0.407422	chr6	159483561	0.3899555236406275	chr6:159483561:C:T
chr6:159483878	['G', 'A']	10699	427.0	-13.440419717540026	-0.003021955089862	0.0502897532946247	-0.0600908712388743	0.952084	0.952084	chr6	159483878	0.0213247332046744	chr6:159483878:G:A
chr6:159484495	['C', 'T']	10699	5802.542344363433	-176.3170250234134	-0.0062021996938793	0.01572911851086	-0.3943132407322818	0.693358	0.693358	chr6	159484495	0.159042469170366	chr6:159484495:C:T
chr6:159484744	['T', 'C']	10699	599.0559917741634	-16.6268313892879	-0.0130029749139361	0.0426886070622667	-0.3046005903863229	0.760676	0.760676	chr6	159484744	0.118800285903509	chr6:159484744:T:C
chr6:159485363	['A', 'G']	10699	3898.728802467982	-9.01014979495042	0.0301122639074052	0.0181280937059214	1.6610827589427837	0.0967262	0.0967262	chr6	159485363	1.014455873649669	chr6:159485363:A:G
chr6:159486037	['C', 'T']	10699	3897.364273696018	-8.048738071364191	0.0304197035750724	0.0181284306738697	1.678010861630691	0.0933742	0.0933742	chr6	159486037	1.0297731060555153	chr6:159486037:C:T
chr6:159486238	['C', 'T']	10699	6509.825355272999	-193.13708970886893	-0.0053252677139665	0.0151770039896998	-0.3508774009403068	0.725687	0.725687	chr6	159486238	0.1392506568259049	chr6:159486238:C:T
chr6:159487655	['G', 'A']	10699	214.02000373901663	-4.692740338228307	0.0165526384856134	0.0701288341611421	0.2360318502882682	0.813412	0.813412	chr6	159487655	0.0896894248803608	chr6:159487655:G:A
chr6:159489454	['C', 'G']	10699	5807.6284592370985	-175.8468056578401	-0.0060727426171084	0.0157311593411255	-0.3860327446580884	0.69948	0.69948	chr6	159489454	0.1552246986329302	chr6:159489454:C:G
chr6:159489532	['G', 'C']	10699	5806.5427182650965	-176.1150112587871	-0.0061419610111578	0.0157299105914916	-0.3904638221198822	0.696201	0.696201	chr6	159489532	0.1572653572451088	chr6:159489532:G:C
chr6:159490026	['A', 'T']	10699	600.0	-16.509144945035167	-0.0129496270890235	0.0426564014188043	-0.303579923723124	0.761454	0.761454	chr6	159490026	0.1183563275867496	chr6:159490026:A:T
chr6:159490181	['T', 'C']	10699	595.0	-14.414240848149737	-0.0101701264800154	0.0428271822904542	-0.2374689609753348	0.812298	0.812298	chr6	159490181	0.0902846160627539	chr6:159490181:T:C
chr6:159491085	['C', 'T']	10699	3892.363806318938	-7.110117472801435	0.0306663187681281	0.0181382058010601	1.6907029892855097	0.0909227	0.0909227	chr6	159491085	1.0413276761400878	chr6:159491085:C:T
chr6:159491262	['G', 'A']	10699	5812.086472842853	-176.34399774486496	-0.006220118790546	0.0157271408582515	-0.3955021988171814	0.69248	0.69248	chr6	159491262	0.1595927652455622	chr6:159491262:G:A
chr6:159491305	['G', 'A']	10699	15437.442886520845	-402.2403818915967	-0.0054959210085747	0.015469189748592	-0.3552817631624801	0.722386	0.722386	chr6	159491305	0.1412306793358343	chr6:159491305:G:A
chr6:159491575	['A', 'G']	10699	5661.058240628214	-169.3706160624826	-0.0050879818864939	0.0158512967147328	-0.3209820608408009	0.74823	0.74823	chr6	159491575	0.1259648829150651	chr6:159491575:A:G
chr6:159491750	['T', 'C']	10699	3946.2130365659777	-14.69120290706002	0.0277343043187597	0.0180552255318614	1.5360818545200616	0.124548	0.124548	chr6	159491750	0.9046632420009206	chr6:159491750:T:C
chr6:159491822	['A', 'G']	10699	15399.757456755491	-403.8230142693383	-0.0058598474695858	0.0154646234290489	-0.3789195059595623	0.704755	0.704755	chr6	159491822	0.1519618342719591	chr6:159491822:A:G
chr6:159492324	['T', 'C']	10699	651.0	-21.663175289723338	-0.0220782724718557	0.0408767101607885	-0.5401186246400655	0.589126	0.589126	chr6	159492324	0.2297918100473074	chr6:159492324:T:C
chr6:159492716	['T', 'C']	10699	6419.0	-190.92403656176248	-0.0046489081736061	0.0152490631869572	-0.3048651655914445	0.760475	0.760475	chr6	159492716	0.1189150584558336	chr6:159492716:T:C
chr6:159493011	['G', 'A']	10699	3945.368760515984	-13.525270853600452	0.0280369364520187	0.0180525446050802	1.5530739330857926	0.120435	0.120435	chr6	159493011	0.9192472830287942	chr6:159493011:G:A
chr6:159493682	['T', 'C']	10699	19642.0	-487.9595373488672	0.00396833136358	0.0253233013974762	0.1567067145508753	0.875479	0.875479	chr6	159493682	0.0577542668203996	chr6:159493682:T:C
chr6:159493706	['C', 'T']	10699	4615.294128646223	-131.11464753034812	-0.0029771018589852	0.0170414819624297	-0.174697357046102	0.861321	0.861321	chr6	159493706	0.0648349640540756	chr6:159493706:C:T
chr6:159494579	['C', 'T']	10699	16788.13826306441	-392.7274980782866	0.0073918743072654	0.0169387242518415	0.4363890808637359	0.662563	0.662563	chr6	159494579	0.1787728204077197	chr6:159494579:C:T
chr6:159494601	['C', 'G']	10699	3122.0	-83.15573228517864	-0.0008216258224422	0.0198383781673692	-0.0414159774307406	0.966965	0.966965	chr6	159494601	0.0145892452364982	chr6:159494601:C:G
chr6:159494793	['A', 'G']	10699	16877.577491119835	-390.7633874925689	0.0085077448914172	0.0170745575722661	0.4982702980975742	0.618304	0.618304	chr6	159494793	0.2087979439065777	chr6:159494793:A:G
chr6:159495727	['A', 'G']	10699	16779.13658034963	-390.624443636774	0.0075847401013115	0.0169275384443284	0.4480710604354209	0.654111	0.654111	chr6	159495727	0.1843485473989443	chr6:159495727:A:G
chr6:159495979	['C', 'A']	10699	9464.538475923327	-326.6898867735238	-0.0198661592773321	0.0140843109067283	-1.4105169510168798	0.158416	0.158416	chr6	159495979	0.8002009568324531	chr6:159495979:C:A
chr6:159496589	['C', 'T']	10699	3947.0	-10.99283131373942	0.028746604080795	0.0180497733896567	1.5926296391769672	0.111273	0.111273	chr6	159496589	0.9536102029027276	chr6:159496589:C:T
chr6:159497302	['C', 'T']	10699	12831.398616434515	-382.066603271104	-0.0131804222163388	0.0142435689547394	-0.9253595259882664	0.3548	0.3548	chr6	159497302	0.4500163888403112	chr6:159497302:C:T
chr6:159498404	['T', 'C']	10699	3947.737963915117	-10.169321568781802	0.0290053855872321	0.0180506085968056	1.6068923898978729	0.108108	0.108108	chr6	159498404	0.9661421670337316	chr6:159498404:T:C
chr6:159499478	['C', 'T']	10699	3948.738150883425	-11.195082901749776	0.0286972395817222	0.0180494017156797	1.5899274687200582	0.111881	0.111881	chr6	159499478	0.9512436605294966	chr6:159499478:C:T
chr6:159499550	['G', 'A']	10699	3948.369040942233	-10.279478094187814	0.0289729773263179	0.0180494263119688	1.605202116983936	0.108479	0.108479	chr6	159499550	0.9646543269475468	chr6:159499550:G:A
chr6:159499575	['C', 'T']	10699	3947.737963915117	-10.644280763353908	0.028867970393572	0.0180503287174483	1.5993044140889718	0.109783	0.109783	chr6	159499575	0.95946490558534	chr6:159499575:C:T
chr6:159499631	['G', 'T']	10699	12831.996820647091	-381.0816225092274	-0.0128330186136887	0.0142404549653354	-0.9011663352699932	0.36752	0.36752	chr6	159499631	0.4347190221490491	chr6:159499631:G:T
chr6:159500452	['C', 'CA']	10699	16799.57020003739	-393.3642802378969	0.0069663877809495	0.0169510348683295	0.4109712377481547	0.681102	0.681102	chr6	159500452	0.166787844445495	chr6:159500452:C:CA
chr6:159500780	['CCTGCAACATTGAG', 'C']	10699	12837.59966342558	-380.2623750677126	-0.0126275349958065	0.0142407384931145	-0.8867191123488423	0.37525	0.37525	chr6	159500780	0.425679299084692	chr6:159500780:CCTGCAACATTGAG:C
chr6:159500903	['C', 'G']	10699	3950.107610321616	-10.21533874886959	0.0290128664850683	0.0180550094365087	1.6069150551869489	0.108103	0.108103	chr6	159500903	0.9661622536381126	chr6:159500903:C:G
chr6:159501007	['A', 'G']	10699	656.1226512106198	-22.64404356466763	-0.0235251189307485	0.0407345849675446	-0.5775219988000919	0.563599	0.563599	chr6	159501007	0.249029786135547	chr6:159501007:A:G
chr6:159501252	['G', 'A']	10699	16794.70923709798	-391.7798426075721	0.0075619974800509	0.016936705288655	0.4464857450826853	0.655255	0.655255	chr6	159501252	0.1835896564338233	chr6:159501252:G:A
chr6:159501509	['G', 'A']	10699	959.089642923911	-19.245387972971645	-0.0083574893105551	0.034192060121157	-0.2444277788744223	0.806904	0.806904	chr6	159501509	0.093178131635175	chr6:159501509:G:A
chr6:159501539	['C', 'T']	10699	16792.708676140614	-390.9380979568194	0.0076728269586576	0.0169313075580606	0.453173916565277	0.650433	0.650433	chr6	159501539	0.1867974327363533	chr6:159501539:C:T
chr6:159501634	['TG', 'T']	10699	16792.0	-391.0235849234078	0.007663524279846	0.0169294617094902	0.452673830470938	0.650793	0.650793	chr6	159501634	0.1865571270285453	chr6:159501634:TG:T
chr6:159501650	['A', 'G']	10699	16792.0	-391.0235849234078	0.007663524279846	0.0169294617094902	0.452673830470938	0.650793	0.650793	chr6	159501650	0.1865571270285453	chr6:159501650:A:G
chr6:159502102	['C', 'G']	10699	5033.23395696913	-203.90412119970384	-0.0262968818128663	0.016630651911359	-1.581229764956187	0.113855	0.113855	chr6	159502102	0.9436478923678708	chr6:159502102:C:G
chr6:159502302	['C', 'T']	10699	16800.570293512807	-389.8567808093752	0.0080115430531223	0.0169515821234828	0.4726132932467748	0.636499	0.636499	chr6	159502302	0.1962022743274083	chr6:159502302:C:T
chr6:159502358	['G', 'A']	10699	16801.57038698822	-390.01148121961	0.0080598896219432	0.016951782490478	0.4754597120668873	0.634469	0.634469	chr6	159502358	0.1975895925729584	chr6:159502358:G:A
chr6:159502438	['C', 'A']	10699	2617.0	-9.978591734104436	0.0228313496562346	0.0214227533441919	1.0657523470214725	0.28656	0.28656	chr6	159502438	0.5427844314950437	chr6:159502438:C:A
chr6:159503262	['T', 'G']	10699	3919.0989154824233	-17.27031771325685	0.0267336507594869	0.0180770136482629	1.4788753983186724	0.139203	0.139203	chr6	159503262	0.8563514050314465	chr6:159503262:T:G
chr6:159503412	['A', 'G']	10699	3813.356421761077	-103.15890736734862	-0.001278100414537	0.0181951301934499	-0.070244092839586	0.944001	0.944001	chr6	159503412	0.0250275456444608	chr6:159503412:A:G
chr6:159504327	['A', 'G']	10699	6807.5451145395045	-84.25942717764178	0.0222646291037966	0.0150527085245463	1.4791111558089307	0.13914	0.13914	chr6	159504327	0.856548000978369	chr6:159504327:A:G
chr6:159504848	['C', 'T']	10699	13446.770474943904	-323.2138050577894	0.0034451913901456	0.0143704003917774	0.2397421989798484	0.810535	0.810535	chr6	159504848	0.09122822698613	chr6:159504848:C:T
chr6:159505337	['G', 'C']	10699	5674.530379510188	-66.76762509027239	0.0225535618281274	0.0158170527656587	1.425901662103235	0.153926	0.153926	chr6	159505337	0.8126880162775157	chr6:159505337:G:C
chr6:159505544	['A', 'G']	10699	14114.0	-406.0100629133653	-0.014100606268169	0.0148125293304126	-0.9519377787302044	0.34115	0.34115	chr6	159505544	0.4670546243840749	chr6:159505544:A:G
chr6:159505752	['G', 'A']	10699	6301.588988595999	-46.58998454032044	0.028748298749484	0.0153102041431202	1.877721451702668	0.0604465	0.0604465	chr6	159505752	1.2186288407865435	chr6:159505752:G:A
chr6:159505889	['A', 'C']	10699	12795.446018197175	-226.5079344910599	0.0228845831104782	0.0143063020565684	1.5996155414579172	0.109713	0.109713	chr6	159505889	0.9597419094010254	chr6:159505889:A:C
chr6:159505964	['C', 'T']	10699	6801.907255048616	-104.81069130315696	0.0164368938833583	0.0149543532652018	1.099137728784726	0.271733	0.271733	chr6	159505964	0.5658576164675488	chr6:159505964:C:T
chr6:159506143	['G', 'A']	10699	6327.182761521923	-30.742072003052243	0.0307360421302927	0.015237130959684	2.017180413531744	0.0437017	0.0437017	chr6	159506143	1.359501668607174	chr6:159506143:G:A
chr6:159506236	['G', 'A']	10699	988.0	-74.91159949923428	-0.0508690620563502	0.0333165566588821	-1.526840320780528	0.12683	0.12683	chr6	159506236	0.8967780075470759	chr6:159506236:G:A
chr6:159507049	['C', 'T']	10699	5195.485604785941	-155.849173513425	-0.0050758754496843	0.0162694329232883	-0.311988467798326	0.755055	0.755055	chr6	159507049	0.1220214121767456	chr6:159507049:C:T
chr6:159507129	['G', 'A']	10699	4992.0	-151.4658554395375	-0.006096367965611	0.016503870391832	-0.3693901988365239	0.711844	0.711844	chr6	159507129	0.1476151711978418	chr6:159507129:G:A
chr6:159507292	['G', 'A']	10699	2330.0	-76.30907123447341	-0.0120315609771327	0.0222377261278465	-0.5410427715478748	0.588489	0.588489	chr6	159507292	0.2302616505502807	chr6:159507292:G:A
chr6:159507313	['G', 'A']	10699	5180.420983729194	-152.2488551781459	-0.0042057722851815	0.0162890931750249	-0.2581956061022462	0.796261	0.796261	chr6	159507313	0.0989445550254433	chr6:159507313:G:A
chr6:159507450	['A', 'G']	10699	5192.426594351973	-152.99457273274038	-0.0044858865780527	0.0162711547455501	-0.2756956496452464	0.782787	0.782787	chr6	159507450	0.1063563954247997	chr6:159507450:A:G
chr6:159507555	['T', 'C']	10699	2175.7782265639685	-53.93094635952276	-0.0002023910583181	0.0231314170489591	-0.0087496177985876	0.993019	0.993019	chr6	159507555	0.0030424418206163	chr6:159507555:T:C
chr6:159507805	['A', 'G']	10699	2327.740529417267	-77.65092694395867	-0.0127259331798636	0.0222617302673221	-0.5716506770609813	0.567571	0.567571	chr6	159507805	0.2459798028934365	chr6:159507805:A:G
chr6:159507897	['C', 'T']	10699	2372.240939788824	-81.31913922413429	-0.0138443844414094	0.0222919542279196	-0.621048486815479	0.534581	0.534581	chr6	159507897	0.2719864809363707	chr6:159507897:C:T
chr6:159507952	['T', 'C']	10699	8887.322674146799	-241.7659463913772	-0.0042443339561877	0.0141204811549471	-0.300579980923723	0.763741	0.763741	chr6	159507952	0.1170538944886587	chr6:159507952:T:C
chr6:159508085	['A', 'G']	10699	5348.999719442627	-147.11041782013018	-0.0023490818610191	0.0160981105312124	-0.1459228309101598	0.883985	0.883985	chr6	159508085	0.053555104299708	chr6:159508085:A:G
chr6:159508528	['T', 'C']	10699	5351.501309390198	-147.05623568894543	-0.0024852022877937	0.0160949957463237	-0.1544083842557926	0.877291	0.877291	chr6	159508528	0.0568563259821257	chr6:159508528:T:C
chr6:159508530	['T', 'C']	10699	5349.5	-146.487657441338	-0.0022807706629961	0.0160980038867027	-0.1416803399383031	0.887335	0.887335	chr6	159508530	0.0519123878520917	chr6:159508530:T:C
chr6:159508537	['T', 'C']	10699	7953.717037591173	-203.9161534587257	-0.0015691609924397	0.0143622584408486	-0.1092558666105609	0.913002	0.913002	chr6	159508537	0.0395282711097181	chr6:159508537:T:C
chr6:159508621	['G', 'A']	10699	5316.496915311273	-144.8529503788665	-0.002010903797673	0.0161378431020544	-0.1246079655723678	0.900836	0.900836	chr6	159508621	0.0453542664881303	chr6:159508621:G:A
chr6:159508692	['A', 'G']	10699	5350.500093475416	-148.1444131303237	-0.0026565831963248	0.0160957182806902	-0.1650490614955602	0.868908	0.868908	chr6	159508692	0.061026204227379	chr6:159508692:A:G
chr6:159508751	['G', 'C']	10699	5349.5	-148.7070737710339	-0.0028026091115379	0.0160966038041741	-0.1741118279131168	0.861781	0.861781	chr6	159508751	0.0646030851909307	chr6:159508751:G:C
chr6:159508757	['T', 'C']	10699	5351.000280452463	-148.2345017682835	-0.0026859201120446	0.0160962254156266	-0.1668664573644112	0.867478	0.867478	chr6	159508757	0.061741530484934	chr6:159508757:T:C
chr6:159508957	['T', 'A']	10699	2236.418061138637	-73.92792609945151	-0.01263582878441	0.0226276228098101	-0.5584249344536467	0.576566	0.576566	chr6	159508957	0.2391509714652421	chr6:159508957:T:A
chr6:159509530	['A', 'G']	10699	5716.0	-143.7223236998043	0.0018667485948586	0.0157763580414579	0.1183256991222647	0.905812	0.905812	chr6	159509530	0.0429619301762874	chr6:159509530:A:G
chr6:159509534	['C', 'T']	10699	2331.0	-77.70777219366425	-0.0128559819491151	0.0222450108819788	-0.5779265300126257	0.563326	0.563326	chr6	159509534	0.2492402036804216	chr6:159509534:C:T
chr6:159510073	['T', 'G']	10699	5329.494390426328	-137.77537468338303	4.257370983658538e-05	0.0161297874960815	0.0026394464184309	0.997894	0.997894	chr6	159510073	0.0009155886324793	chr6:159510073:T:G
chr6:159511317	['G', 'A']	10699	3975.371564778464	-129.41132301009802	-0.006807724443441	0.0180567713161465	-0.3770178136638164	0.706168	0.706168	chr6	159511317	0.151091966379686	chr6:159511317:G:A
chr6:159511375	['C', 'A']	10699	3161.0	-64.94430475531857	0.0094280607236964	0.0196279312546887	0.4803389924979617	0.630996	0.630996	chr6	159511375	0.1999733938199445	chr6:159511375:C:A
chr6:159511584	['C', 'T']	10699	1363.0	-20.88122648269045	0.0005908763027824	0.0290416219327107	0.0203458437738598	0.983768	0.983768	chr6	159511584	0.0071073082754129	chr6:159511584:C:T
chr6:159512206	['A', 'G']	10699	2234.208824079268	-39.70285755720823	0.0020387028814534	0.0230570175084117	0.088420060431045	0.929544	0.929544	chr6	159512206	0.0317300480599846	chr6:159512206:A:G
chr6:159513466	['TG', 'T']	10699	2295.214526079641	-47.87888682402427	-0.0016938954314565	0.0227153574402706	-0.0745704942530864	0.940558	0.940558	chr6	159513466	0.026614418291927	chr6:159513466:TG:T
chr6:159517047	['G', 'A']	10699	715.0668349224154	-78.24794581554076	-0.0832563732560431	0.0387744906146835	-2.1471945069090013	0.0318002	0.0318002	chr6	159517047	1.4975701486123207	chr6:159517047:G:A
chr6:159517125	['C', 'T']	10699	2298.859467040673	-44.03361284093383	0.0005604339423605	0.022706338012129	0.0246818285740836	0.980309	0.980309	chr6	159517125	0.008637010182212	chr6:159517125:C:T
chr6:159517452	['G', 'A']	10699	3055.2855673957747	-68.01250668032087	0.0074914964391059	0.0198946019816611	0.3765592519021812	0.706509	0.706509	chr6	159517452	0.1508823014368783	chr6:159517452:G:A
chr6:159517462	['T', 'G']	10699	1370.640546100617	15.110208391224315	0.0354720787374073	0.0286823422748913	1.23672182688022	0.216218	0.216218	chr6	159517462	0.6651081541603552	chr6:159517462:T:G
chr6:159518692	['G', 'A']	10699	558.1043283163503	-58.94796138814746	-0.0800911041309361	0.0440042950620759	-1.8200746999344808	0.0687756	0.0687756	chr6	159518692	1.162565612126174	chr6:159518692:G:A
chr6:159518994	['G', 'A']	10699	3052.0	-64.9646801009451	0.008606126498302	0.0199225041090434	0.4319801592810536	0.665765	0.665765	chr6	159518994	0.1766790399189249	chr6:159518994:G:A
chr6:159519630	['A', 'G']	10699	3055.2855673957747	-65.48969235397678	0.0083560346982065	0.0199171004159527	0.419540722479548	0.674829	0.674829	chr6	159519630	0.1708062623761053	chr6:159519630:A:G
chr6:159520750	['T', 'C']	10699	526.9357677902624	-36.04327692498328	-0.0570983792347418	0.045003391272241	-1.2687572562995098	0.204555	0.204555	chr6	159520750	0.6891899004439241	chr6:159520750:T:C
chr6:159521154	['C', 'T']	10699	3464.0	-50.20797512439027	0.0178319904728283	0.0189108502188189	0.9429502252142524	0.345728	0.345728	chr6	159521154	0.4612654461646808	chr6:159521154:C:T
chr6:159521259	['A', 'G']	10699	19193.0	-451.0572731605563	0.0188289350909298	0.022996292791027	0.8187813254089689	0.412929	0.412929	chr6	159521259	0.3841246155566187	chr6:159521259:A:G
chr6:159521623	['G', 'A']	10699	3869.723380387024	-100.11462597238844	0.0016991063168861	0.0182137777980758	0.0932868697380089	0.925677	0.925677	chr6	159521623	0.033540526912583	chr6:159521623:G:A
chr6:159521836	['A', 'G']	10699	3461.647097317005	-54.02035660903943	0.0164307203296555	0.0189280703600774	0.8680610340666705	0.38538	0.38538	chr6	159521836	0.4141108276022556	chr6:159521836:A:G
chr6:159521923	['G', 'A']	10699	2264.423296251285	-47.41766982170736	-0.0012761615523106	0.0228381067743719	-0.0558786052153294	0.95544	0.95544	chr6	159521923	0.019796580704296	chr6:159521923:G:A
chr6:159522296	['C', 'T']	10699	5693.532155543092	-114.14563548726622	0.0110779914599144	0.0157847675985284	0.7018153033147705	0.48281	0.48281	chr6	159522296	0.3162237433388909	chr6:159522296:C:T
chr6:159522391	['G', 'A']	10699	3452.322677135913	-47.929572490186544	0.0185493110459033	0.0189497362258795	0.9788690895111596	0.327667	0.327667	chr6	159522391	0.4845672950825818	chr6:159522391:G:A
chr6:159522930	['AG', 'A']	10699	514.5972757162983	-33.15937935502738	-0.0529803408410091	0.0457412057564069	-1.1582628827747548	0.246783	0.246783	chr6	159522930	0.6076847606050885	chr6:159522930:AG:A
chr6:159523115	['AAAG', 'A']	10699	2717.5399943867524	-68.37446409133189	-0.0018259219434996	0.0209464196616608	-0.0871710761549234	0.930537	0.930537	chr6	159523115	0.0312663537783935	chr6:159523115:AAAG:A
chr6:159523964	['C', 'T']	10699	6194.1578947368425	-141.0139254496038	0.0029648536673648	0.0154469514680271	0.1919377861386869	0.847795	0.847795	chr6	159523964	0.0717091490780275	chr6:159523964:C:T
chr6:159524617	['C', 'T']	10699	14671.742638122838	-540.2698961684973	-0.0352094324165489	0.0150448230899467	-2.3403021894007296	0.0192864	0.0192864	chr6	159524617	1.7147488302121825	chr6:159524617:C:T
chr6:159525208	['T', 'C']	10699	1210.0	-45.844073243844456	-0.0088374765061549	0.0296978559041673	-0.2975796143220833	0.76603	0.76603	chr6	159525208	0.1157542217781925	chr6:159525208:T:C
chr6:159525263	['T', 'G']	10699	16572.548981117965	-518.3247187285866	-0.0193954412068351	0.0167191669350573	-1.1600722262163763	0.246045	0.246045	chr6	159525263	0.6089854560494213	chr6:159525263:T:G
chr6:159525643	['T', 'C']	10699	14848.387829500842	-558.5835853365538	-0.0356038167680508	0.0151541485610098	-2.3494435615905225	0.0188196	0.0188196	chr6	159525643	1.725389611495313	chr6:159525643:T:C
chr6:159525658	['G', 'A']	10699	2651.0	-123.70698784980964	-0.0238226214248221	0.021001426571343	-1.1343334865322294	0.25668	0.25668	chr6	159525658	0.5906079693808471	chr6:159525658:G:A
chr6:159526335	['C', 'T']	10699	9916.341627689428	-368.9610135809704	-0.0196785181909139	0.0140922086159676	-1.3964112175160823	0.16262	0.16262	chr6	159526335	0.788826043271506	chr6:159526335:C:T
chr6:159526343	['C', 'CTT']	10699	9917.634841967458	-369.08395041746695	-0.0197063427441121	0.0140904872035821	-1.3985565196853025	0.161975	0.161975	chr6	159526343	0.7905520113826356	chr6:159526343:C:CTT
chr6:159526412	['A', 'G']	10699	3234.232101076276	-202.43387431661688	-0.0411731197493057	0.0194527800106628	-2.1165673866016617	0.0343196	0.0343196	chr6	159526412	1.464457782560078	chr6:159526412:A:G
chr6:159526435	['G', 'A']	10699	9781.828550060764	-357.6998882972547	-0.0181740270335287	0.014113934168031	-1.2876655663233876	0.19789	0.19789	chr6	159526435	0.7035761514962235	chr6:159526435:G:A
chr6:159526444	['T', 'TG']	10699	9916.63437441556	-368.6693617490327	-0.0196325728441008	0.0140918623436715	-1.3931851138836595	0.163593	0.163593	chr6	159526444	0.7862352833444829	chr6:159526444:T:TG
chr6:159526558	['C', 'T']	10699	4935.0	-189.50537571394577	-0.0153292252340814	0.0166045584309194	-0.92319379029898	0.355927	0.355927	chr6	159526558	0.4486390659263449	chr6:159526558:C:T
chr6:159526585	['T', 'A']	10699	9914.780104712045	-368.5330687478549	-0.0196383361843052	0.014092490442337	-1.3935319853265355	0.163488	0.163488	chr6	159526585	0.7865141189978305	chr6:159526585:T:A
chr6:159526616	['G', 'T']	10699	9913.926621798466	-369.6622135891437	-0.0198541464703639	0.0140937340244679	-1.408721523756265	0.158947	0.158947	chr6	159526616	0.7987476646396838	chr6:159526616:G:T
chr6:159526683	['G', 'C']	10699	9913.926621798466	-369.6001844477501	-0.0198350919201257	0.0140911965368112	-1.4076229700089242	0.159272	0.159272	chr6	159526683	0.7978605664105167	chr6:159526683:G:C
chr6:159526757	['C', 'T']	10699	6397.793941660434	-191.4989398383352	-0.0048217066726064	0.0153086384433503	-0.3149663956366311	0.752793	0.752793	chr6	159526757	0.123324427938275	chr6:159526757:C:T
chr6:159526768	['G', 'T']	10699	9912.92652832305	-370.8509474827789	-0.0201136731464596	0.014092682252806	-1.4272423649128037	0.153539	0.153539	chr6	159526768	0.8137812922813148	chr6:159526768:G:T
chr6:159526775	['G', 'A']	10699	9914.926715273885	-370.6712198538734	-0.0200462688077086	0.0140923004484639	-1.4224979719257802	0.154911	0.154911	chr6	159526775	0.8099177425397961	chr6:159526775:G:A
chr6:159526807	['A', 'G']	10699	9914.0	-369.5732993207188	-0.0198300602469438	0.0140911962290899	-1.4072659215408976	0.159378	0.159378	chr6	159526807	0.7975716273439559	chr6:159526807:A:G
chr6:159526908	['A', 'C']	10699	9809.916900355209	-380.5158917989383	-0.0227307112373672	0.0141179227488763	-1.6100606046435837	0.107414	0.107414	chr6	159526908	0.9689391103822969	chr6:159526908:A:C
chr6:159526913	['G', 'T']	10699	9810.0	-380.546626496667	-0.022734078305836	0.0141179216710388	-1.6102992236082578	0.107362	0.107362	chr6	159526913	0.9691494068167236	chr6:159526913:G:T
chr6:159527041	['T', 'C']	10699	9913.853229877535	-369.59801046265017	-0.0198393482097404	0.0140912074020853	-1.4079239375047825	0.159183	0.159183	chr6	159527041	0.7981033147416512	chr6:159527041:T:C
chr6:159527088	['A', 'G']	10699	9912.92652832305	-369.2100981857363	-0.0197038581871066	0.0140903038675447	-1.3983983860342457	0.162022	0.162022	chr6	159527088	0.7904260111987289	chr6:159527088:A:G
chr6:159527100	['G', 'A']	10699	10200.906889782182	-367.0406105158575	-0.0177401723861073	0.0140309100944067	-1.264363627643743	0.206127	0.206127	chr6	159527100	0.6858651174735622	chr6:159527100:G:A
chr6:159527130	['C', 'T']	10699	9986.800299177265	-358.87701595382555	-0.0172801843421359	0.0140905352572696	-1.2263681986971122	0.220087	0.220087	chr6	159527130	0.657405609400328	chr6:159527130:C:T
chr6:159527131	['G', 'T']	10699	5085.475322490185	-130.78907747911785	0.0001990194351945	0.0164637190395706	0.0120883644039475	0.990355	0.990355	chr6	159527131	0.0042091014577259	chr6:159527131:G:T
chr6:159527146	['T', 'A']	10699	9917.488683127573	-369.90122699899456	-0.0199142012197983	0.0140955707722392	-1.412798498306908	0.157744	0.157744	chr6	159527146	0.802047150730089	chr6:159527146:T:A
chr6:159527170	['T', 'G']	10699	9916.561208267089	-371.9831984684261	-0.0202877530419248	0.0140944950141168	-1.4394097143320757	0.150064	0.150064	chr6	159527170	0.8237234814845815	chr6:159527170:T:G
chr6:159527176	['C', 'T']	10699	9914.70677886863	-371.1670471429953	-0.0201111465056027	0.0140922409952564	-1.427107761808235	0.153578	0.153578	chr6	159527176	0.8136709923963508	chr6:159527176:C:T
chr6:159527224	['C', 'T']	10699	9922.055961070557	-365.1250060873425	-0.0189529143524047	0.0141018370234585	-1.344003218933563	0.178976	0.178976	chr6	159527224	0.7472052023518458	chr6:159527224:C:T
chr6:159527225	['A', 'G']	10699	9917.415583200824	-369.50642935270815	-0.0197228275297248	0.0140952523551725	-1.399253240222211	0.161766	0.161766	chr6	159527225	0.7911127532060535	chr6:159527225:A:G
chr6:159527236	['T', 'C']	10699	9924.914732309997	-367.9972670536834	-0.0194559210411074	0.0141058726349007	-1.3792780882601814	0.167838	0.167838	chr6	159527236	0.7751097042824224	chr6:159527236:T:C
chr6:159527363	['T', 'A']	10699	14850.776105450126	-555.1507074464799	-0.0347688849775759	0.0151543833700727	-2.294312089678192	0.0217919	0.0217919	chr6	159527363	1.6617049026797464	chr6:159527363:T:A
chr6:159527458	['T', 'C']	10699	9914.0	-369.5732993207188	-0.0198300602469438	0.0140911962290899	-1.4072659215408976	0.159378	0.159378	chr6	159527458	0.7975716273439559	chr6:159527458:T:C
chr6:159527535	['A', 'G']	10699	9913.926621798466	-369.5461601331857	-0.0198243117439905	0.0140912122014705	-1.4068563769071392	0.159499	0.159499	chr6	159527535	0.797242035464752	chr6:159527535:A:G
chr6:159527599	['A', 'G']	10699	9921.273084479371	-367.4131322737068	-0.0194815327090267	0.0141000085603674	-1.3816681476198405	0.167103	0.167103	chr6	159527599	0.7770157531481987	chr6:159527599:A:G
chr6:159527622	['T', 'G']	10699	14847.7755445452	-559.7002731705609	-0.0359016444570568	0.01515139677037	-2.369527047649222	0.0178285	0.0178285	chr6	159527622	1.7488851946332038	chr6:159527622:T:G
chr6:159527629	['T', 'C']	10699	9911.85285594092	-369.2401915602766	-0.0198497637494873	0.0140916360949948	-1.4086202351292427	0.158977	0.158977	chr6	159527629	0.7986657026959755	chr6:159527629:T:C
chr6:159527634	['C', 'T']	10699	9911.926434847635	-369.3651986272734	-0.0198714324039616	0.0140916239891817	-1.4101591427089677	0.158522	0.158522	chr6	159527634	0.7999104570072619	chr6:159527634:C:T
chr6:159527839	['A', 'G']	10699	9912.92652832305	-369.7707083755709	-0.019853491313711	0.0140901033414959	-1.4090380199868149	0.158853	0.158853	chr6	159527839	0.7990045789410648	chr6:159527839:A:G
chr6:159527927	['G', 'A']	10699	9913.926621798466	-369.44605480814727	-0.0198042830480832	0.0140912051369113	-1.4054357207678876	0.159921	0.159921	chr6	159527927	0.7960945032000691	chr6:159527927:G:A
chr6:159527947	['A', 'ATGT']	10699	8316.0	-334.64695253530846	-0.0224951333360113	0.0143251706629262	-1.5703221877997648	0.11637	0.11637	chr6	159527947	0.9341589656802812	chr6:159527947:A:ATGT
chr6:159527950	['TCC', 'T']	10699	8313.331058339565	-332.1703036593576	-0.0220382758187213	0.0143268155153456	-1.5382536192439862	0.124016	0.124016	chr6	159527950	0.9065222804551436	chr6:159527950:TCC:T
chr6:159528058	['A', 'G']	10699	9910.85266897261	-364.5327798525152	-0.0189185357811377	0.0140907339492994	-1.3426224531106326	0.179423	0.179423	chr6	159528058	0.746121886081043	chr6:159528058:A:G
chr6:159528255	['A', 'G']	10699	9911.0	-365.30008086798745	-0.0190665096830556	0.014090775524663	-1.3531199648794097	0.176046	0.176046	chr6	159528255	0.7543738382317575	chr6:159528255:A:G
chr6:159528308	['T', 'C']	10699	5369.003645882023	-103.68223466024038	0.0085526039832917	0.0161379050791728	0.5299699026194834	0.596144	0.596144	chr6	159528308	0.2246488227234622	chr6:159528308:T:C
chr6:159528362	['T', 'C']	10699	4942.701535868139	-184.8083834121928	-0.0139552353400394	0.0166148953497849	-0.8399231560745306	0.40097	0.40097	chr6	159528362	0.3968881194542423	chr6:159528362:T:C
chr6:159528566	['A', 'T']	10699	9117.45638134277	-369.0615084719822	-0.0276322544730042	0.015313540294678	-1.8044328053002407	0.0711916	0.0711916	chr6	159528566	1.147571246375226	chr6:159528566:A:T
chr6:159528618	['T', 'C']	10699	9912.632504207966	-362.71829532991575	-0.0185121020819859	0.0140962402349165	-1.3132652234552065	0.189122	0.189122	chr6	159528618	0.7232579480303792	chr6:159528618:T:C
chr6:159528713	['C', 'T']	10699	5082.950172945686	-127.28001812773826	0.0010942395721809	0.0164689054926787	0.0664427622508024	0.947027	0.947027	chr6	159528713	0.0236376389652009	chr6:159528713:C:T
chr6:159528749	['T', 'C']	10699	9911.85285594092	-364.5332705038007	-0.0188584268925058	0.014089516485452	-1.3384722543160283	0.180771	0.180771	chr6	159528749	0.7428712395141631	chr6:159528749:T:C
chr6:159528766	['A', 'C']	10699	9912.70603085554	-366.0372793690888	-0.0191695120996293	0.014093269651532	-1.3601891238592407	0.173799	0.173799	chr6	159528766	0.7599527267120434	chr6:159528766:A:C
chr6:159528790	['TA', 'T']	10699	913.170702066	-15.41729820482723	-0.0075623896798499	0.0347947037950683	-0.2173431256777028	0.827945	0.827945	chr6	159528790	0.0819985122366917	chr6:159528790:TA:T
chr6:159529465	['A', 'T']	10699	16605.0	-512.7435295200304	-0.0181173078833866	0.0167730573794095	-1.0801434391816536	0.280103	0.280103	chr6	159529465	0.552682239707426	chr6:159529465:A:T
chr6:159529638	['C', 'T']	10699	2308.565502806579	-82.84832275462627	-0.01074118210113	0.0226986943098018	-0.473207046825232	0.636075	0.636075	chr6	159529638	0.1964916733991179	chr6:159529638:C:T
chr6:159530476	['C', 'T']	10699	7344.686483454851	-310.9631007260723	-0.0270583278499808	0.0147938825542119	-1.8290214046803468	0.0674243	0.0674243	chr6	159530476	1.171183553702886	chr6:159530476:C:T
chr6:159530798	['T', 'C']	10699	16924.581884464387	-440.5939415239743	-0.0015987103490846	0.0172278043049545	-0.0927982649898613	0.926066	0.926066	chr6	159530798	0.0333580603867795	chr6:159530798:T:C
chr6:159531400	['G', 'A']	10699	5877.54935501963	-71.74359678534653	0.0199061529942495	0.0156263544255169	1.273883367303119	0.202732	0.202732	chr6	159531400	0.693077695181921	chr6:159531400:G:A
chr6:159532115	['G', 'A']	10699	5357.500747803328	-65.4690256099998	0.0162662537416768	0.0160280210310593	1.0148635137273574	0.310194	0.310194	chr6	159532115	0.5083666068837697	chr6:159532115:G:A
chr6:159532394	['A', 'G']	10699	3900.4582515194015	-91.33900025389526	0.0018375057537317	0.0179678236705761	0.1022664618387174	0.918547	0.918547	chr6	159532394	0.0368986169102399	chr6:159532394:A:G
chr6:159532402	['A', 'G']	10699	7394.6911572256495	-161.71272812206527	0.0037353861762864	0.0145854880824335	0.2561029260848187	0.797876	0.797876	chr6	159532402	0.0980645982485431	chr6:159532402:A:G
chr6:159532516	['A', 'G']	10699	8639.422494390426	-257.5548562364989	-0.0067596473625806	0.0141775250892711	-0.4767861329828312	0.633524	0.633524	chr6	159532516	0.1982369279468651	chr6:159532516:A:G
chr6:159532896	['T', 'C']	10699	18014.683772667788	-498.5191709471846	-0.0112504192739869	0.0193922254457927	-0.5801510149227224	0.561825	0.561825	chr6	159532896	0.2503989395372897	chr6:159532896:T:C
chr6:159534009	['T', 'C']	10699	18659.48808077031	-507.7088608071415	-0.010353219794842	0.0212103385090884	-0.4881213843148145	0.625474	0.625474	chr6	159534009	0.2037907385544377	chr6:159534009:T:C
chr6:159534011	['G', 'A']	10699	5265.984388146209	-7.821290267082988	0.0330146668814722	0.0161697095962632	2.041760038108653	0.0411998	0.0411998	chr6	159534011	1.3851048921976228	chr6:159534011:G:A
chr6:159534433	['G', 'A']	10699	15109.0	-431.3604325082735	-0.0099394114255904	0.0154874448448855	-0.6417721919360192	0.521035	0.521035	chr6	159534433	0.2831331024273036	chr6:159534433:G:A
chr6:159534751	['A', 'G']	10699	6548.836293941661	-17.572095719609177	0.0331941106955603	0.0150193081170961	2.2100958603929484	0.0271196	0.0271196	chr6	159534751	1.566716720375545	chr6:159534751:A:G
chr6:159535285	['T', 'C']	10699	6028.1268579975695	-9.194222446694509	0.0335263932010002	0.0153366872838008	2.186025742104807	0.0288353	0.0288353	chr6	159535285	1.5400755258668584	chr6:159535285:T:C
chr6:159535424	['G', 'A']	10699	2171.0	-100.63955243658395	-0.0254357334268723	0.0233110270208359	-1.091145980146532	0.275233	0.275233	chr6	159535424	0.560299496095344	chr6:159535424:G:A
chr6:159536314	['A', 'G']	10699	515.0	-3.999230084058307	0.0196055320020904	0.0459321899336898	0.4268364306251022	0.669507	0.669507	chr6	159536314	0.1742448778820235	chr6:159536314:A:G
chr6:159537640	['G', 'A']	10699	7400.608813622755	-112.87180559510344	0.0188899884385804	0.0145034823506496	1.3024450254000095	0.192792	0.192792	chr6	159537640	0.7149109913249894	chr6:159537640:G:A
chr6:159538641	['G', 'A']	10699	405.0	-37.48474698327493	-0.0808540126101115	0.0516228589116782	-1.5662443792282987	0.117321	0.117321	chr6	159538641	0.930624243913178	chr6:159538641:G:A
chr6:159538799	['G', 'A']	10699	5265.968770453484	-2.2669423237941784	0.0349731573886126	0.016036262700727	2.180879550384705	0.0292141	0.0292141	chr6	159538799	1.534407488475889	chr6:159538799:G:A
chr6:159539125	['C', 'T']	10699	8327.02346536513	-27.009560835201235	0.0371413364501829	0.0143582796809344	2.586753934003726	0.00970157	0.00970157	chr6	159539125	2.013157978397413	chr6:159539125:C:T
chr6:159539664	['T', 'C']	10699	8333.894707312511	-20.56551777503372	0.0382313776718561	0.0143111236589087	2.6714448552792005	0.007564	0.007564	chr6	159539664	2.1212484798269977	chr6:159539664:T:C
chr6:159540155	['T', 'C']	10699	2339.4373188744507	-114.90424371573476	-0.0275885421043911	0.0225970087780291	-1.2208935428309995	0.222153	0.222153	chr6	159540155	0.6533478175811186	chr6:159540155:T:C
chr6:159540456	['G', 'A']	10699	390.0	-56.5348816614939	-0.1304143980683663	0.0522500665910645	-2.495966159987035	0.0125764	0.0125764	chr6	159540456	1.9004436580866224	chr6:159540456:G:A
chr6:159540509	['G', 'T']	10699	8327.556698139666	-20.59706439148466	0.0380959666662001	0.0143138771087457	2.661470849356637	0.00779165	0.00779165	chr6	159540509	2.108370564148254	chr6:159540509:G:T
chr6:159540543	['G', 'C']	10699	8330.335826477187	-23.123998601399805	0.0376478719285577	0.0143135166202044	2.630232173372073	0.00854489	0.00854489	chr6	159540543	2.068293523663022	chr6:159540543:G:C
chr6:159540617	['A', 'G']	10699	8327.891902001124	-23.71361732027752	0.0375861506405865	0.0143178528819498	2.62512479702668	0.00867406	0.00867406	chr6	159540617	2.0617775780854823	chr6:159540617:A:G
chr6:159540987	['A', 'G']	10699	12245.144512993083	-199.73516473113617	0.021639612933459	0.0142400960333056	1.519625491488745	0.128635	0.128635	chr6	159540987	0.8906408491507481	chr6:159540987:A:G
chr6:159541126	['C', 'T']	10699	812.0	-26.20031996838837	-0.003458986315675	0.0363936680540194	-0.0950436298572824	0.924282	0.924282	chr6	159541126	0.0341955045819115	chr6:159541126:C:T
chr6:159541771	['G', 'A']	10699	10489.92183263207	-156.9905164998293	0.0227387314786847	0.014016626121736	1.6222685317562309	0.104775	0.104775	chr6	159541771	0.979742330494118	chr6:159541771:G:A
chr6:159541847	['T', 'C']	10699	8328.556885107973	-19.448051471390805	0.0383514306849348	0.0143118263123085	2.679702076313736	0.00738007	0.00738007	chr6	159541847	2.1319395188721404	chr6:159541847:T:C
chr6:159541930	['A', 'G']	10699	14807.0	-389.5717298581796	-0.001829937548854	0.0153092424341928	-0.1195315546618353	0.904856	0.904856	chr6	159541930	0.0434205295034741	chr6:159541930:A:G
chr6:159542255	['G', 'A']	10699	9967.931669470929	-93.591929004764	0.0285883465192991	0.0140620874587534	2.033008726702477	0.0420763	0.0420763	chr6	159542255	1.375962457072765	chr6:159542255:G:A
chr6:159542270	['C', 'T']	10699	8326.77827631333	-20.27976220999841	0.0382243018272016	0.0143131680377559	2.670568928302369	0.00758375	0.00758375	chr6	159542270	2.120115992047895	chr6:159542270:C:T
chr6:159542390	['C', 'T']	10699	8327.556698139666	-21.26498002235232	0.0380014687072896	0.0143112455973114	2.6553571769062967	0.0079342	0.0079342	chr6	159542390	2.1004968563194395	chr6:159542390:C:T
chr6:159542397	['T', 'C']	10699	8327.556698139666	-21.177957051359773	0.0380170177865772	0.0143112290705009	2.6564467383825123	0.00790863	0.00790863	chr6	159542397	2.101898742162408	chr6:159542397:T:C
chr6:159542496	['T', 'C']	10699	8328.556885107973	-22.10205372854304	0.0378431627256034	0.0143120183110247	2.64415276051264	0.00820154	0.00820154	chr6	159542496	2.0861045926520427	chr6:159542496:T:C
chr6:159542534	['C', 'T']	10699	8327.778369788746	-21.292080522207502	0.0380014250375483	0.0143111694207878	2.655368259588124	0.00793394	0.00793394	chr6	159542534	2.1005110881784104	chr6:159542534:C:T
chr6:159542678	['G', 'A']	10699	8333.778930641241	-22.93162080918604	0.0377140388643376	0.0143102429109405	2.635457629828516	0.00841453	0.00841453	chr6	159542678	2.0749701368607045	chr6:159542678:G:A
chr6:159542754	['A', 'G']	10699	9582.895681435784	-58.5054343252129	0.0341631325142386	0.0140752734303973	2.4271736306350555	0.0152334	0.0152334	chr6	159542754	1.817203154021665	chr6:159542754:A:G
chr6:159542948	['C', 'T']	10699	8332.0	-23.081828757806846	0.0376685184899495	0.0143113293985127	2.632076828157139	0.00849867	0.00849867	chr6	159542948	2.070649033915738	chr6:159542948:C:T
chr6:159543508	['A', 'G']	10699	4442.415217797719	-3.093578992103802	0.0318798858633083	0.0171207020613944	1.8620665057418664	0.0626211	0.0626211	chr6	159543508	1.203279307850783	chr6:159543508:A:G
chr6:159543565	['C', 'A']	10699	4699.439240979622	-3.586534860448984	0.032977641657391	0.016746915248264	1.9691770793913468	0.0489586	0.0489586	chr6	159543565	1.310171009591413	chr6:159543565:C:A
chr6:159543584	['C', 'T']	10699	2932.8223635003737	-47.46047935038848	0.0081669825364081	0.0202652913535051	0.4030034601498881	0.686954	0.686954	chr6	159543584	0.1630723433116629	chr6:159543584:C:T
chr6:159543771	['G', 'A']	10699	4017.375490745934	-11.294346005117552	0.0278650607864399	0.0178854728955872	1.5579717097284516	0.11927	0.11927	chr6	159543771	0.923468780746188	chr6:159543771:G:A
chr6:159543923	['T', 'C']	10699	5314.980641541195	-76.16555804635668	0.0109836603098401	0.0161398822551404	0.6805291473760227	0.496184	0.496184	chr6	159543923	0.3043572441422935	chr6:159543923:T:C
chr6:159544156	['A', 'G']	10699	5186.93922393642	-135.5779591704225	-0.0015635686444292	0.0164211915176608	-0.0952165159725267	0.924145	0.924145	chr6	159544156	0.0342598818541865	chr6:159544156:A:G
chr6:159544505	['T', 'C']	10699	4436.0	-5.625573947856531	0.031106378049989	0.0171329026909107	1.815592991518676	0.0694608	0.0694608	chr6	159544505	1.1582602191020668	chr6:159544505:T:C
chr6:159545579	['A', 'G']	10699	7802.480535279806	-188.94438960917208	0.0010629999750602	0.0146972789709428	0.0723263113642903	0.942344	0.942344	chr6	159545579	0.0257905302963734	chr6:159545579:A:G
chr6:159545692	['T', 'C']	10699	2941.374602580886	-30.357721502426365	0.0137927978085215	0.0201013603315075	0.6861624079690888	0.492626	0.492626	chr6	159545692	0.3074826705347828	chr6:159545692:T:C
chr6:159545932	['T', 'G']	10699	4258.0	-100.74645607108624	-0.0025128081176899	0.0173530086102185	-0.1448053288125645	0.884867	0.884867	chr6	159545932	0.053122001061241	chr6:159545932:T:G
chr6:159546019	['C', 'T']	10699	2190.2047111609645	-71.58670025966659	-0.0108883845939123	0.0230149132937853	-0.4731012650328973	0.636151	0.636151	chr6	159546019	0.1964397857931989	chr6:159546019:C:T
chr6:159546030	['G', 'A']	10699	2191.0	-71.70441869360455	-0.0108738084677479	0.0230109491606709	-0.4725493238815593	0.636544	0.636544	chr6	159546030	0.1961715711199066	chr6:159546030:G:A
chr6:159546121	['A', 'T']	10699	14530.716275591289	-439.1823097328806	-0.0127078762834956	0.0149531402928321	-0.8498466565974214	0.395429	0.395429	chr6	159546121	0.4029314835349052	chr6:159546121:A:T
chr6:159546200	['C', 'T']	10699	293.1369927061904	-40.495217654151816	-0.1289392478787595	0.0606080210811493	-2.127428772276198	0.0334073	0.0334073	chr6	159546200	1.476158622909753	chr6:159546200:C:T
chr6:159546247	['T', 'C']	10699	2190.409460596429	-70.35203567903976	-0.0101053532629227	0.0230148342049615	-0.4390799939260121	0.660612	0.660612	chr6	159546247	0.1800535416248515	chr6:159546247:T:C
chr6:159546900	['C', 'T']	10699	2203.205926341372	-77.47000632282014	-0.0137656211206299	0.022969889593758	-0.599289825248905	0.548992	0.548992	chr6	159546900	0.2604339841130584	chr6:159546900:C:T
chr6:159550058	['C', 'T']	10699	2188.4090866598112	-71.8526483445953	-0.0109253334298138	0.0230222382659385	-0.4745556580386	0.635113	0.635113	chr6	159550058	0.1971489976837208	chr6:159550058:C:T
chr6:159550664	['C', 'T']	10699	2187.613406881077	-74.96391088836647	-0.0124936405648183	0.0230377807704183	-0.5423109408550679	0.587616	0.587616	chr6	159550664	0.2309063874612441	chr6:159550664:C:T
chr6:159550725	['A', 'T']	10699	867.4053674957919	-26.70191279205259	-0.0013315344100638	0.0352829383921383	-0.0377387618702581	0.969897	0.969897	chr6	159550725	0.0132743839881553	chr6:159550725:A:T
chr6:159550751	['G', 'A']	10699	867.0	-26.67919763118693	-0.0013453777787599	0.0352821607935537	-0.0381319553139644	0.969583	0.969583	chr6	159550751	0.0134150077311267	chr6:159550751:G:A
chr6:159551328	['C', 'T']	10699	2188.6136873597607	-72.46924227766412	-0.0111905625421735	0.0230225205225242	-0.4860702602577841	0.626927	0.626927	chr6	159551328	0.2027830259043722	chr6:159551328:C:T
chr6:159551537	['T', 'C']	10699	1819.1443682663976	-29.134182921088826	0.0084206978637943	0.0255922051281257	0.3290336968477964	0.742137	0.742137	chr6	159551537	0.1295159156752517	chr6:159551537:T:C
chr6:159552115	['T', 'C']	10699	2185.6342718174164	-67.61822953167157	-0.0089014608373034	0.0230377666708869	-0.3863855800116364	0.699219	0.699219	chr6	159552115	0.1553867790535101	chr6:159552115:T:C
chr6:159552449	['T', 'A']	10699	2189.0	-72.16266700664012	-0.011093116714567	0.0230183922868981	-0.4819240447509956	0.62987	0.62987	chr6	159552449	0.2007490761154814	chr6:159552449:T:A
chr6:159552789	['T', 'C']	10699	2189.0	-72.16266700664012	-0.011093116714567	0.0230183922868981	-0.4819240447509956	0.62987	0.62987	chr6	159552789	0.2007490761154814	chr6:159552789:T:C
chr6:159552845	['C', 'T']	10699	2188.2045242101326	-71.92036700885994	-0.0109334512164687	0.0230220743242602	-0.4749116462084958	0.63486	0.63486	chr6	159552845	0.1973220352292043	chr6:159552845:C:T
chr6:159553043	['T', 'G']	10699	241.0225275752477	-7.723925103970149	-0.007612971919059	0.0662562899638165	-0.1149018745724617	0.908525	0.908525	chr6	159553043	0.0416631176540597	chr6:159553043:T:G
chr6:159554358	['C', 'T']	10699	1397.2611947274936	-69.74334991180187	-0.0278969897752258	0.0284190049031168	-0.9816314776090634	0.326304	0.326304	chr6	159554358	0.4863776023773719	chr6:159554358:C:T
chr6:159554673	['G', 'A']	10699	2187.4088996915025	-71.38171013731692	-0.0106786155983276	0.0230373050061036	-0.4635357996735482	0.64299	0.64299	chr6	159554673	0.1917957813193088	chr6:159554673:G:A
chr6:159554967	['C', 'T']	10699	7049.612326973439	-197.96534525296104	-0.004388213170308	0.0149868273881669	-0.2928046781784393	0.769677	0.769677	chr6	159554967	0.1136914911231601	chr6:159554967:C:T
chr6:159555159	['G', 'T']	10699	281.0	-5.473239326085203	0.003547923640497	0.0616071908752867	0.0575894402924363	0.954077	0.954077	chr6	159555159	0.0204165735918859	chr6:159555159:G:T
chr6:159555557	['T', 'C']	10699	7061.640112201963	-196.350278092596	-0.0039818766743494	0.0149794289822559	-0.2658229949263206	0.790381	0.790381	chr6	159555557	0.1021635083171079	chr6:159555557:T:C
chr6:159555600	['A', 'G']	10699	7061.660029912133	-198.3179965567413	-0.0044195096552755	0.0149762711262549	-0.2951008043335789	0.767923	0.767923	chr6	159555600	0.1146823246971424	chr6:159555600:A:G
chr6:159556090	['A', 'C']	10699	2188.4090866598112	-70.66211067853116	-0.0104104563840321	0.023022354103086	-0.4521890479756226	0.651142	0.651142	chr6	159556090	0.1863242908611257	chr6:159556090:A:C
chr6:159556409	['G', 'A']	10699	405.0	-29.647693591618427	-0.0615273043823854	0.0516155251370755	-1.192030967794808	0.233276	0.233276	chr6	159556409	0.6321299401763396	chr6:159556409:G:A
chr6:159556652	['T', 'C']	10699	2195.4103954379734	-71.26686651311631	-0.0104998589484466	0.0229752361391388	-0.4570076618520544	0.647675	0.647675	chr6	159556652	0.1886428662185937	chr6:159556652:T:C
chr6:159556753	['A', 'T']	10699	4300.803963728148	-14.706300826337626	0.0284162987705129	0.0173123568127518	1.6413882337257617	0.100746	0.100746	chr6	159556753	0.996772187989964	chr6:159556753:A:T
chr6:159556893	['G', 'A']	10699	2195.2051785380445	-70.26156539495211	-0.0100030745372764	0.0229749091362041	-0.4353912556508671	0.663287	0.663287	chr6	159556893	0.1782985145116518	chr6:159556893:G:A
chr6:159556919	['G', 'A']	10699	2195.2051785380445	-70.26156539495211	-0.0100030745372764	0.0229749091362041	-0.4353912556508671	0.663287	0.663287	chr6	159556919	0.1782985145116518	chr6:159556919:G:A
chr6:159557437	['A', 'C']	10699	4306.0	-13.656423228582415	0.0287310460978713	0.0173084213008275	1.6599460804953732	0.0969546	0.0969546	chr6	159557437	1.0134315810440238	chr6:159557437:A:C
chr6:159557678	['T', 'C']	10699	2194.6153702318625	-70.25596323494132	-0.0099718135475772	0.0229790445366072	-0.4339524879588188	0.664332	0.664332	chr6	159557678	0.1776148276597522	chr6:159557678:T:C
chr6:159557751	['A', 'T']	10699	2194.6153702318625	-69.54283908413119	-0.0096840076536572	0.0229791676543693	-0.4214255189445839	0.673453	0.673453	chr6	159557751	0.1716927081115965	chr6:159557751:A:T
chr6:159558058	['G', 'C']	10699	2194.410208469664	-70.94408499451849	-0.0102816936834333	0.0229786012914755	-0.4474464547695352	0.654562	0.654562	chr6	159558058	0.1840492108663003	chr6:159558058:G:C
chr6:159558171	['G', 'A']	10699	2196.2052720134607	-70.80223655548964	-0.0101963354611575	0.0229714838163593	-0.4438692573222531	0.657146	0.657146	chr6	159558171	0.1823381312770839	chr6:159558171:G:A
chr6:159558299	['T', 'C']	10699	2195.2051785380445	-71.3429578718631	-0.0104596665133056	0.0229749864574051	-0.4552632286725195	0.648929	0.648929	chr6	159558299	0.187802817213488	chr6:159558299:T:C
chr6:159558308	['G', 'GA']	10699	2196.2052720134607	-70.60056927966524	-0.0100724589620592	0.0229714517545849	-0.4384772486157251	0.661049	0.661049	chr6	159558308	0.1797663474116487	chr6:159558308:G:GA
chr6:159558330	['C', 'G']	10699	2196.2052720134607	-70.66032529898656	-0.0102303366042292	0.0229715075580443	-0.4453489427447997	0.656077	0.656077	chr6	159558330	0.1830451869769928	chr6:159558330:C:G
chr6:159558711	['A', 'G']	10699	3973.742825091147	-179.82940847513	-0.0251984647072469	0.0180423730937102	-1.3966269612300293	0.162555	0.162555	chr6	159558711	0.7889996675765706	chr6:159558711:A:G
chr6:159558957	['T', 'C']	10699	5216.462696335078	-195.69256999184964	-0.015697235298409	0.0162839911471003	-0.9639673195968416	0.335084	0.335084	chr6	159558957	0.474846308892886	chr6:159558957:T:C
chr6:159559497	['T', 'A']	10699	4367.408207141521	-206.95089011557727	-0.0261970089162365	0.0173185768449567	-1.512653675343144	0.130397	0.130397	chr6	159559497	0.8847324001564996	chr6:159559497:T:A
chr6:159559598	['G', 'A']	10699	4362.631042543244	-213.01221451207385	-0.0279965981412373	0.0173326167660909	-1.6152551296241155	0.106285	0.106285	chr6	159559598	0.9735280231238972	chr6:159559598:G:A
chr6:159559862	['C', 'A']	10699	1767.0	-47.67040868419888	-0.007847504317571	0.0252590361394901	-0.3106810677269762	0.756049	0.756049	chr6	159559862	0.1214500566945613	chr6:159559862:C:A
chr6:159560224	['T', 'C']	10699	256.0478638870711	-35.92969497474144	-0.1316576586768675	0.0647062688975141	-2.0346971154432536	0.041906	0.041906	chr6	159560224	1.3777237913454277	chr6:159560224:T:C
chr6:159560712	['G', 'T']	10699	7282.680687979062	-226.04466934941016	-0.0094382156446224	0.01487545518475	-0.6344824764957983	0.52578	0.52578	chr6	159560712	0.2791959379231441	chr6:159560712:G:T
chr6:159560721	['A', 'C']	10699	867.0810431856421	-26.65417978143368	-0.0013205979660531	0.0352823058225428	-0.0374294688305034	0.970143	0.970143	chr6	159560721	0.0131642455960388	chr6:159560721:A:C
chr6:159561294	['T', 'C']	10699	5201.458489154824	-8.778742857316994	0.0309042584781107	0.016186982955644	1.909204362715113	0.0562625	0.0562625	chr6	159561294	1.2497809740534649	chr6:159561294:T:C
chr6:159562973	['C', 'T']	10699	5678.530753411853	-246.0028251865513	-0.0259477390839983	0.0159721693225987	-1.624559479674775	0.104286	0.104286	chr6	159562973	0.9817739900475352	chr6:159562973:C:T
chr6:159563141	['T', 'C']	10699	11269.31983540634	-236.07087270476737	0.0082077415569661	0.0140093574033977	0.585875663003321	0.557971	0.557971	chr6	159563141	0.253388372509131	chr6:159563141:T:C
chr6:159563149	['C', 'T']	10699	1722.3219594278771	-36.06767520373031	-0.0006384674654991	0.0255493728154257	-0.0249895553253514	0.980064	0.980064	chr6	159563149	0.0087455631449597	chr6:159563149:C:T
chr6:159563991	['C', 'G']	10699	14473.352776219854	-418.8595014113885	-0.0086674395019389	0.0148999790401037	-0.5817081674148857	0.560776	0.560776	chr6	159563991	0.2512105815082395	chr6:159563991:C:G
chr6:159564172	['G', 'A']	10699	6989.367477834362	-230.6054823835562	-0.0138198318226185	0.0150931574980633	-0.9156355669376576	0.359879	0.359879	chr6	159564172	0.4438434949703441	chr6:159564172:G:A
chr6:159564392	['T', 'C']	10699	14508.0	-418.33304154131474	-0.0084517654286601	0.0149186206478322	-0.5665245888458327	0.571049	0.571049	chr6	159564392	0.2433266246498047	chr6:159564392:T:C
chr6:159564447	['T', 'C']	10699	388.0725437038422	-24.39284250573407	-0.0521464853656665	0.052706293623353	-0.9893787208471349	0.3225	0.3225	chr6	159564447	0.4914702810287134	chr6:159564447:T:C
chr6:159564680	['G', 'C']	10699	214.02000373901663	-23.55531616955074	-0.1002854920399354	0.0705758868201665	-1.420959715256169	0.155358	0.155358	chr6	159564680	0.8086663782867055	chr6:159564680:G:C
chr6:159564752	['C', 'T']	10699	6725.885938668662	-334.2549196193999	-0.0318053077522786	0.0150236378662725	-2.117017731349893	0.0342814	0.0342814	chr6	159564752	1.464941450463561	chr6:159564752:C:T
chr6:159564824	['G', 'A']	10699	6749.630865582352	-343.1818412212847	-0.0333837007028358	0.0150171890951752	-2.223032585609614	0.0262344	0.0262344	chr6	159564824	1.581128863985898	chr6:159564824:G:A
chr6:159566000	['T', 'G']	10699	742.0693587586464	-14.469076727799704	0.0075167174479782	0.0380954070918455	0.1973129576973931	0.843586	0.843586	chr6	159566000	0.0738706363450674	chr6:159566000:T:G
chr6:159566016	['C', 'A']	10699	10799.037400654512	-223.43116971698743	0.0100876116370196	0.0140166537447411	0.7196875816957614	0.471733	0.471733	chr6	159566016	0.3263037416966244	chr6:159566016:C:A
chr6:159566208	['C', 'A']	10699	10649.917227915996	-299.85834562680265	-0.0057050224237023	0.0145781823329392	-0.3913397633127344	0.695554	0.695554	chr6	159566208	0.1576691474955957	chr6:159566208:C:A
chr6:159566623	['C', 'T']	10699	8683.0	-314.02786016329674	-0.0170839431798497	0.0142102156390956	-1.2022296926197087	0.229301	0.229301	chr6	159566623	0.6395940512729617	chr6:159566623:C:T
chr6:159566856	['C', 'T']	10699	12111.396035901273	-342.2408100203631	-0.0059673396954454	0.0140413223045572	-0.4249841692978374	0.670857	0.670857	chr6	159566856	0.1733700442564977	chr6:159566856:C:T
chr6:159567304	['T', 'G']	10699	3767.76080044885	-68.82778979046144	0.0069922460375379	0.0183383087517069	0.3812917609911592	0.702994	0.702994	chr6	159567304	0.1530483816345308	chr6:159567304:T:G
chr6:159567960	['A', 'T']	10699	11639.351566152409	-327.5327727919204	-0.0059279155120025	0.0140419046941913	-0.4221589336420119	0.672918	0.672918	chr6	159567960	0.1720378545237628	chr6:159567960:A:T
chr6:159568689	['T', 'C']	10699	13234.47396466299	-388.62684806820846	-0.0101204464283376	0.0144151498342108	-0.7020701515234509	0.482651	0.482651	chr6	159568689	0.3163667896623507	chr6:159568689:T:C
chr6:159568820	['C', 'A']	10699	4930.304095754628	-167.9889019735628	-0.0096450475109177	0.0165487679276442	-0.5828257156719213	0.560023	0.560023	chr6	159568820	0.2517941362652945	chr6:159568820:C:A
chr6:159569101	['T', 'C']	10699	13238.474712536226	-388.960617445832	-0.010127028485005	0.0144123969613812	-0.702660946138315	0.482282	0.482282	chr6	159569101	0.3166989467585098	chr6:159569101:T:C
chr6:159570051	['T', 'C']	10699	5514.277221233968	-200.37104469306976	-0.0132907467642689	0.0160081461491991	-0.8302489645207171	0.406417	0.406417	chr6	159570051	0.3910281342581468	chr6:159570051:T:C
chr6:159570262	['C', 'G']	10699	226.02112544400825	-14.17612474178791	-0.0504505731389265	0.0684365085329143	-0.737188004187304	0.461024	0.461024	chr6	159570262	0.3362764655078382	chr6:159570262:C:G
chr6:159570540	['T', 'C']	10699	5485.0	-203.27153974011904	-0.0141658910708022	0.0160163256661426	-0.8844657236676894	0.376465	0.376465	chr6	159570540	0.4242753940009485	chr6:159570540:T:C
chr6:159570636	['T', 'C']	10699	5507.029447508648	-204.3614381820097	-0.0142006825660064	0.0159997674887663	-0.8875555582902647	0.3748	0.3748	chr6	159570636	0.4262004177842593	chr6:159570636:T:C
chr6:159571206	['G', 'A']	10699	15233.27140987285	-425.2950588223898	-0.0074964064395734	0.0155407788621495	-0.4823700604756303	0.629553	0.629553	chr6	159571206	0.2009677021905502	chr6:159571206:G:A
chr6:159571450	['C', 'T']	10699	5471.511404000748	-198.4978722408256	-0.0130592989259096	0.0160378563958277	-0.8142795772449364	0.415503	0.415503	chr6	159571450	0.38142583619096	chr6:159571450:C:T
chr6:159571671	['G', 'T']	10699	5467.555171123995	-198.8456539339456	-0.0131348135429331	0.0160439992293015	-0.8186745309077754	0.41299	0.41299	chr6	159571671	0.3840604640757973	chr6:159571671:G:T
chr6:159572047	['A', 'G']	10699	15252.42559356889	-427.757756438931	-0.0080971642752535	0.0155493194405869	-0.520740750499874	0.602558	0.602558	chr6	159572047	0.2200011431637035	chr6:159572047:A:G
chr6:159572148	['C', 'T']	10699	578.0540287904281	-27.37144769684033	-0.0270427891448082	0.0434136067965094	-0.6229104453717612	0.533357	0.533357	chr6	159572148	0.272982000673684	chr6:159572148:C:T
chr6:159572160	['C', 'A']	10699	14775.381005795476	-365.13658542809	0.0027047308690015	0.0152154398521971	0.1777622530321394	0.858913	0.858913	chr6	159572160	0.0660508239841568	chr6:159572160:C:A
chr6:159572241	['A', 'C']	10699	5663.293292169519	-185.14528888156093	-0.0083931773753506	0.0158776066359104	-0.5286172889790455	0.597082	0.597082	chr6	159572241	0.2239660211285628	chr6:159572241:A:C
chr6:159572491	['G', 'A']	10699	6222.7448578908	-144.34185180244185	0.0015805955885908	0.0152589538962987	0.1035847935142063	0.917501	0.917501	chr6	159572491	0.0373934537306466	chr6:159572491:G:A
chr6:159572622	['G', 'A']	10699	5473.023090586146	-199.7192297695614	-0.0134130183868855	0.0160381307334564	-0.8363205544212987	0.402993	0.402993	chr6	159572622	0.394702497501015	chr6:159572622:G:A
chr6:159572694	['A', 'G']	10699	5469.5785634118965	-197.9646337422708	-0.0129814842747968	0.0160409268881091	-0.8092727038373194	0.418376	0.418376	chr6	159572694	0.3784332365846585	chr6:159572694:A:G
chr6:159573127	['T', 'C']	10699	5468.022155744602	-198.2171880345448	-0.0130062860827502	0.016038173298209	-0.8109580711540662	0.417408	0.417408	chr6	159573127	0.3794392315461746	chr6:159573127:T:C
chr6:159573183	['T', 'C']	10699	5473.046189808322	-197.93253393724905	-0.0129263836963265	0.0160349483114724	-0.806138158055566	0.420181	0.420181	chr6	159573183	0.3765635896780818	chr6:159573183:T:C
chr6:159573219	['A', 'C']	10699	5467.043945769051	-197.108631932956	-0.0127877010381209	0.0160473121559969	-0.7968749478922623	0.425541	0.425541	chr6	159573219	0.3710585901835268	chr6:159573219:A:C
chr6:159573300	['C', 'T']	10699	634.0592634137222	-17.804883280721207	-0.0072960722076926	0.0410073711836432	-0.1779209931555649	0.858788	0.858788	chr6	159573300	0.066114032668711	chr6:159573300:C:T
chr6:159573360	['A', 'G']	10699	4915.837868162693	-163.1769222189983	-0.0081968052526463	0.0165643847550542	-0.4948451375560598	0.62072	0.62072	chr6	159573360	0.2071042611399709	chr6:159573360:A:G
chr6:159573388	['A', 'G']	10699	5470.135304575654	-194.96151169651	-0.0122264838545799	0.0160468348767638	-0.7619249495914093	0.446122	0.446122	chr6	159573388	0.3505463594909234	chr6:159573388:A:G
chr6:159574003	['A', 'G']	10699	6229.493500420837	-149.6292044277988	0.0003949400001036	0.0152688778577704	0.0258656859909757	0.979365	0.979365	chr6	159574003	0.0090554206143837	chr6:159574003:A:G
chr6:159574117	['T', 'A']	10699	5456.520146520144	-191.24785170193147	-0.0115781491995809	0.0161141562166291	-0.7185079407156794	0.47246	0.47246	chr6	159574117	0.3256349543814506	chr6:159574117:T:A
chr6:159574119	['C', 'T']	10699	4923.380516080778	-167.22820462155534	-0.0096844124733538	0.0165673543162794	-0.584547918060625	0.558864	0.558864	chr6	159574119	0.2526938651647354	chr6:159574119:C:T
chr6:159574157	['A', 'G']	10699	14587.996815584906	-366.3753769713642	0.0013895447332484	0.0151070529032432	0.0919798680886408	0.926716	0.926716	chr6	159574157	0.0330533387035827	chr6:159574157:A:G
chr6:159574964	['C', 'A']	10699	5473.51159095158	-190.38443064641945	-0.0112142899712118	0.0160455545658871	-0.6989032336129701	0.484628	0.484628	chr6	159574964	0.3145914975567468	chr6:159574964:C:A
chr6:159575126	['A', 'C']	10699	11692.18565953071	-343.6413252246943	-0.00897373239671	0.0140485438943745	-0.6387660147685025	0.522989	0.522989	chr6	159575126	0.2815074455295523	chr6:159575126:A:C
chr6:159575386	['CA', 'C']	10699	5450.509441017012	-190.69593266226192	-0.0115046180704924	0.0160633423682273	-0.7162032537666732	0.473882	0.473882	chr6	159575386	0.3243297872894975	chr6:159575386:CA:C
chr6:159575984	['C', 'T']	10699	5474.511684426996	-192.3762502166981	-0.0117606068381334	0.0160450824639363	-0.7329726640275673	0.463591	0.463591	chr6	159575984	0.3338650038738374	chr6:159575984:C:T
chr6:159576104	['A', 'G']	10699	5474.558443987282	-191.36129411251727	-0.0114600108122522	0.0160477572864848	-0.7141191512102205	0.475169	0.475169	chr6	159576104	0.323151900451308	chr6:159576104:A:G
chr6:159576201	['A', 'G']	10699	5474.511684426996	-190.75650977525223	-0.0113254862672155	0.0160456624311214	-0.7058285262968703	0.48031	0.48031	chr6	159576201	0.3184783713048044	chr6:159576201:A:G
chr6:159576860	['G', 'A']	10699	5596.569278234853	-121.75071804308682	0.0037474470580798	0.0158218669003592	0.2368523943274215	0.812776	0.812776	chr6	159576860	0.090029128905447	chr6:159576860:G:A
chr6:159576901	['G', 'A']	10699	5456.530011219147	-186.91755652362008	-0.0105287107370284	0.0160692066931389	-0.6552103621595607	0.512346	0.512346	chr6	159576901	0.2904366500785331	chr6:159576901:G:A
chr6:159577558	['C', 'T']	10699	5656.586106955871	-202.421001136982	-0.0129931647157508	0.0158657560061288	-0.8189439388032753	0.412837	0.412837	chr6	159577558	0.3842213865365341	chr6:159577558:C:T
chr6:159577681	['T', 'C']	10699	14628.367264909328	-372.87680786809074	0.0003359683655879	0.0150701124423035	0.0222936867176128	0.982214	0.982214	chr6	159577681	0.0077938799382625	chr6:159577681:T:C
chr6:159577846	['T', 'C']	10699	3749.350439334455	-108.44462179757444	-0.0061540590640268	0.018291484177239	-0.3364439432249378	0.736543	0.736543	chr6	159577846	0.1328018936039844	chr6:159577846:T:C
chr6:159578154	['G', 'T']	10699	5655.528603477285	-199.63996739636272	-0.0123707802274885	0.0158610749088353	-0.7799458926076601	0.43544	0.43544	chr6	159578154	0.3610716786909826	chr6:159578154:G:T
chr6:159578191	['A', 'G']	10699	5655.528603477285	-199.80180102341328	-0.0124289817064521	0.0158609853596074	-0.7836197704402696	0.433281	0.433281	chr6	159578191	0.3632303549907249	chr6:159578191:A:G
chr6:159578199	['T', 'C']	10699	5655.528603477285	-199.80180102341328	-0.0124289817064521	0.0158609853596074	-0.7836197704402696	0.433281	0.433281	chr6	159578199	0.3632303549907249	chr6:159578199:T:C
chr6:159578544	['G', 'C']	10699	5656.0573057866695	-200.7040377314084	-0.0126245995062362	0.0158615527575076	-0.7959245667332742	0.426094	0.426094	chr6	159578544	0.3704945812307548	chr6:159578544:G:C
chr6:159578604	['C', 'T']	10699	5656.0573057866695	-200.0868252015648	-0.01247044308182	0.0158614959194834	-0.7862085105416822	0.431763	0.431763	chr6	159578604	0.3647545773429739	chr6:159578604:C:T
chr6:159578635	['A', 'T']	10699	5655.585826477187	-200.5095724759645	-0.0125988545718238	0.015861829629295	-0.7942875989889041	0.427046	0.427046	chr6	159578635	0.3695253416724682	chr6:159578635:A:T
chr6:159578848	['G', 'T']	10699	5359.504675518982	-189.3999134543706	-0.0121645545438847	0.016114118987015	-0.7549003798275993	0.450325	0.450325	chr6	159578848	0.346473942309405	chr6:159578848:G:T
chr6:159579254	['G', 'A']	10699	5363.509165731388	-187.7992387012588	-0.0117029325694002	0.0161155834247928	-0.7261873343906373	0.46774	0.46774	chr6	159579254	0.3299954886836306	chr6:159579254:G:A
chr6:159579349	['T', 'C']	10699	5363.509165731388	-190.4202019105352	-0.0123536860438724	0.0161155457671489	-0.7665695113506508	0.443354	0.443354	chr6	159579349	0.3532493689177698	chr6:159579349:T:C
chr6:159579432	['G', 'A']	10699	5369.029205279416	-187.4666650423713	-0.0115982642878393	0.016119931512814	-0.7194983600655945	0.47185	0.47185	chr6	159579432	0.3261960406154411	chr6:159579432:G:A
chr6:159579451	['G', 'A']	10699	5361.503365744204	-188.704085325068	-0.0120271502209445	0.0161130106650317	-0.7464247663564006	0.455427	0.455427	chr6	159579451	0.3415812257994489	chr6:159579451:G:A
chr6:159580421	['A', 'T']	10699	7047.65872125631	-225.9380584571805	-0.0085357597246125	0.0148737289231512	-0.5738816250258864	0.56606	0.56606	chr6	159580421	0.2471375329674471	chr6:159580421:A:T
chr6:159580809	['A', 'G']	10699	5257.9657784011215	-171.3266890440864	-0.0083729654690254	0.0162379312440368	-0.5156423772948472	0.606115	0.606115	chr6	159580809	0.2174449680331854	chr6:159580809:A:G
chr6:159582308	['G', 'A']	10699	14803.150804038893	-361.7566128134182	0.0037372531760563	0.0152449554942136	0.2451468735002122	0.806347	0.806347	chr6	159582308	0.0934780254967406	chr6:159582308:G:A
chr6:159582671	['T', 'G']	10699	12940.047316252105	-308.57827739669887	0.0040419751697873	0.0143562158354918	0.2815487880723161	0.778295	0.778295	chr6	159582671	0.1088557595799898	chr6:159582671:T:G
chr6:159582739	['G', 'A']	10699	15272.855006076468	-408.8503726527915	-0.0032169837159574	0.0155619145953771	-0.2067215891875614	0.836231	0.836231	chr6	159582739	0.0776737367145811	chr6:159582739:G:A
chr6:159583346	['C', 'A']	10699	12829.398242497897	-338.44383183655714	-0.0025103377910633	0.0142801598964952	-0.1757919945755996	0.860461	0.860461	chr6	159583346	0.0652688090884607	chr6:159583346:C:A
chr6:159584882	['C', 'CT']	10699	13007.215741260048	-329.5037117738418	0.0001778067784785	0.0143649548785102	0.0123778167061672	0.990124	0.990124	chr6	159584882	0.0043104123282523	chr6:159584882:C:CT
chr6:159585342	['C', 'T']	10699	11032.15569478212	-311.911298516276	-0.0058497002667843	0.0140193482445822	-0.4172590740118719	0.676497	0.676497	chr6	159585342	0.1697341249885083	chr6:159585342:C:T
chr6:159585424	['T', 'C']	10699	13009.431896793492	-328.8263180658105	0.0002791585946516	0.0143666474858748	0.0194310186093274	0.984498	0.984498	chr6	159585424	0.0067851617908158	chr6:159585424:T:C
chr6:159585453	['C', 'T']	10699	11033.156162334017	-314.1618772648883	-0.0063659879888998	0.0140181437929397	-0.4541248886394012	0.649748	0.649748	chr6	159585453	0.1872550486338765	chr6:159585453:C:T
chr6:159586354	['C', 'A']	10699	11316.0	-342.39172720568695	-0.0104109134302602	0.014030955821017	-0.7419960238678607	0.458106	0.458106	chr6	159586354	0.339034020055772	chr6:159586354:C:A
chr6:159586699	['A', 'G']	10699	11342.744892221184	-353.1993915463888	-0.0122692706085596	0.0140729727913644	-0.8718321843191805	0.38332	0.38332	chr6	159586699	0.4164385205237908	chr6:159586699:A:G
chr6:159586738	['T', 'C']	10699	11539.366940211105	-356.63052474946085	-0.0142209180115359	0.014726064924639	-0.9656970877360548	0.334218	0.334218	chr6	159586738	0.475970163987325	chr6:159586738:T:C
chr6:159587172	['C', 'T']	10699	11109.153342683498	-328.04341852118614	-0.0086244955500866	0.0140183249008078	-0.6152301085267079	0.538416	0.538416	chr6	159587172	0.2688820427505307	chr6:159587172:C:T
chr6:159588105	['G', 'A']	10699	3733.3489437278	-111.6542767117226	-0.0071716207453932	0.0183227052436892	-0.3914062170411912	0.695505	0.695505	chr6	159588105	0.1576997435085931	chr6:159588105:G:A
chr6:159590157	['T', 'C']	10699	11424.542512393602	-343.94416604835664	-0.0100422826089715	0.0140773389859078	-0.7133651195743977	0.475635	0.475635	chr6	159590157	0.3227261949541256	chr6:159590157:T:C
chr6:159590684	['G', 'A']	10699	10623.971949509118	-301.45993702920987	-0.0051891880751437	0.014019805988836	-0.3701326594159618	0.711291	0.711291	chr6	159590684	0.14795268641682	chr6:159590684:G:A
chr6:159591440	['T', 'G']	10699	12075.028902815451	-340.4532496599785	-0.0063394691921342	0.0141180742449338	-0.4490321471718471	0.653418	0.653418	chr6	159591440	0.1848089059900581	chr6:159591440:T:G
chr6:159592553	['A', 'C']	10699	5354.501402393418	-132.83348371143884	0.000140437340188	0.0161258596994396	0.0087088281062559	0.993052	0.993052	chr6	159592553	0.0030280095894382	chr6:159592553:A:C
chr6:159592560	['G', 'A']	10699	5229.421436588104	-172.72179121486812	-0.0085503204629793	0.0162702488362918	-0.5255187274030665	0.599234	0.599234	chr6	159592560	0.2224035531298989	chr6:159592560:G:A
chr6:159592972	['A', 'C']	10699	15188.839300738524	-425.2467312714595	-0.0076505182905047	0.0154893784100181	-0.4939202909237817	0.621373	0.621373	chr6	159592972	0.2066476217050654	chr6:159592972:A:C
chr6:159593076	['G', 'T']	10699	462.0431856421761	-5.342947667030586	0.0146848380040836	0.0483818333786216	0.3035196679953099	0.7615	0.7615	chr6	159593076	0.1183300923279386	chr6:159593076:G:T
chr6:159593366	['C', 'G']	10699	4951.851332398317	-151.49449356532602	-0.0049848752131194	0.0165423308221308	-0.3013405587591369	0.763161	0.763161	chr6	159593366	0.117383831592178	chr6:159593366:C:G
chr6:159593786	['C', 'T']	10699	5194.253323347687	-169.1540012313327	-0.008147281518866	0.0163176965594765	-0.4992911523492285	0.617585	0.617585	chr6	159593786	0.2093032607557714	chr6:159593786:C:T
chr6:159593918	['G', 'T']	10699	14593.820179539927	-392.28191140062114	-0.004262577814782	0.0151217233195645	-0.2818843940403993	0.778038	0.778038	chr6	159593918	0.1089991912014534	chr6:159593918:G:T
chr6:159595408	['A', 'G']	10699	15113.82527811536	-421.5332391215684	-0.0068745285737391	0.0154286303340142	-0.4455695952856834	0.655917	0.655917	chr6	159595408	0.1831511129453266	chr6:159595408:A:G
chr6:159595904	['A', 'AC']	10699	14589.363619368103	-391.6828996445447	-0.0041239001702914	0.0151198673786469	-0.2727471125914421	0.785053	0.785053	chr6	159595904	0.1051010224515011	chr6:159595904:A:AC
chr6:159596329	['G', 'A']	10699	4883.456440456161	-146.21141706332915	-0.004276113441372	0.016630500430245	-0.2571247605751727	0.797087	0.797087	chr6	159596329	0.0984942738888838	chr6:159596329:G:A
chr6:159596413	['T', 'C']	10699	5213.136234894264	-163.6527732270514	-0.0065055916808846	0.0164069917719566	-0.396513374987133	0.691734	0.691734	chr6	159596413	0.1600608774231111	chr6:159596413:T:C
chr6:159596815	['A', 'C']	10699	5383.012529219261	-136.44178295908708	-0.000373699089931	0.0160912043948265	-0.0232238110188421	0.981472	0.981472	chr6	159596815	0.0081220856910242	chr6:159596815:A:C
chr6:159597026	['G', 'A']	10699	384.0358945597308	-19.007341229871027	-0.0333180506864048	0.0528945565880413	-0.6298956421148542	0.528776	0.528776	chr6	159597026	0.2767282647631543	chr6:159597026:G:A
chr6:159597204	['G', 'A']	10699	283.0264535427183	-3.575672286263964	0.0022626638178313	0.0611115204331639	0.0370251599337304	0.970466	0.970466	chr6	159597204	0.0130196753926128	chr6:159597204:G:A
chr6:159597893	['T', 'G']	10699	3964.0	-86.42583695419728	0.0038832835308509	0.0181002226392452	0.2145434124346679	0.830127	0.830127	chr6	159597893	0.0808554604192131	chr6:159597893:T:G
chr6:159597956	['T', 'A']	10699	3964.1115370231855	-85.67651466606875	0.0041456914995073	0.0181019868716756	0.229018589445236	0.818859	0.818859	chr6	159597956	0.0867908733235168	chr6:159597956:T:A
chr6:159598774	['G', 'A']	10699	15187.419517666856	-424.5293002244603	-0.0075326052123813	0.0154888559016406	-0.4863241843178016	0.626747	0.626747	chr6	159598774	0.202907736167614	chr6:159598774:G:A
chr6:159598920	['T', 'C']	10699	3964.0	-86.42583695419728	0.0038832835308509	0.0181002226392452	0.2145434124346679	0.830127	0.830127	chr6	159598920	0.0808554604192131	chr6:159598920:T:C
chr6:159600488	['T', 'C']	10699	3443.965688107704	-40.31442058113522	0.0164496980201272	0.0191130365830366	0.8606533006234526	0.389448	0.389448	chr6	159600488	0.4095505221266671	chr6:159600488:T:C
chr6:159600500	['C', 'A']	10699	3440.6431709825183	-36.591288355755374	0.0178707580822947	0.0191155357853435	0.9348813594854504	0.349871	0.349871	chr6	159600500	0.4560920536929351	chr6:159600500:C:A
chr6:159600733	['T', 'G']	10699	5390.511499626028	-172.6019590967705	-0.0075610947143378	0.0160976750426171	-0.4697010403254215	0.638578	0.638578	chr6	159600733	0.1947860476556144	chr6:159600733:T:G
chr6:159601247	['T', 'A']	10699	6143.574219480277	-155.15536338523128	-0.000345463087273	0.0153687585726429	-0.0224782688621341	0.982067	0.982067	chr6	159601247	0.007858882133935	chr6:159601247:T:A
chr6:159602205	['C', 'A']	10699	9451.883436156291	-233.98404806010103	0.0028617579780238	0.0141498283901189	0.2022468329030936	0.839728	0.839728	chr6	159602205	0.0758613654008672	chr6:159602205:C:A
chr6:159602326	['T', 'A']	10699	4345.218399401645	-132.8698849917614	-0.0075297078392521	0.0173425359105083	-0.4341757098331658	0.66417	0.66417	chr6	159602326	0.1777207450108997	chr6:159602326:T:A
chr6:159603016	['G', 'C']	10699	4243.0	-182.05421408118093	-0.0197589199594005	0.0174125690410472	-1.1347504157957509	0.256505	0.256505	chr6	159603016	0.590904164855302	chr6:159603016:G:C
chr6:159604175	['G', 'A']	10699	9043.381019167837	-249.22442464571404	-0.0029910208562947	0.0142158034635616	-0.210401111971015	0.833359	0.833359	chr6	159604175	0.0791678699835725	chr6:159604175:G:A
chr6:159604424	['G', 'A']	10699	5681.593118922961	-182.10473751944733	-0.0071977046324669	0.0157144227356997	-0.4580317555105146	0.646939	0.646939	chr6	159604424	0.189136667109233	chr6:159604424:G:A
chr6:159604439	['C', 'T']	10699	9037.913206135428	-265.2656888223992	-0.0061900894482275	0.0142099916248229	-0.4356152777327707	0.663125	0.663125	chr6	159604439	0.1784045987545841	chr6:159604439:C:T
chr6:159604633	['C', 'T']	10699	4237.980549841032	-20.61337637212668	0.0257510916605164	0.0174549110214495	1.4752920612927802	0.140164	0.140164	chr6	159604633	0.8533635171039369	chr6:159604633:C:T
chr6:159605096	['A', 'G']	10699	15943.980461811723	-453.180577476613	-0.0093581631326501	0.0161004529584391	-0.5812360159560017	0.561094	0.561094	chr6	159605096	0.2509643753543286	chr6:159605096:A:G
chr6:159608976	['G', 'A']	10699	4203.392877173304	-12.244594986647236	0.0278517378963189	0.0175043999528518	1.5911278290794109	0.11161	0.11161	chr6	159608976	0.9522968918656955	chr6:159608976:G:A
chr6:159609031	['A', 'T']	10699	13507.26247896803	-414.7451598523626	-0.0131075021329768	0.0145187858558204	-0.9027960232447528	0.366655	0.366655	chr6	159609031	0.435742388242069	chr6:159609031:A:T
chr6:159609267	['C', 'T']	10699	1970.0	-49.67509149467387	9.20971226124342e-05	0.0238706679816825	0.0038581711531116	0.996922	0.996922	chr6	159609267	0.0013388199177893	chr6:159609267:C:T
chr6:159610027	['T', 'A']	10699	548.0	-12.2519572805451	0.0046818317138275	0.0438993513691063	0.1066492230024694	0.915069	0.915069	chr6	159610027	0.038546157092644	chr6:159610027:T:A
chr6:159610183	['T', 'G']	10699	13400.515009819508	-395.9014952494685	-0.0095757342331844	0.0144730291915491	-0.6616261258407279	0.508225	0.508225	chr6	159610183	0.2939439754623476	chr6:159610183:T:G
chr6:159610828	['CTAGT', 'C']	10699	3363.3143578238924	-106.18653812240942	-0.0093706674903667	0.0190492773847476	-0.4919172156036575	0.622788	0.622788	chr6	159610828	0.2056597640936265	chr6:159610828:CTAGT:C
chr6:159614713	['T', 'C']	10699	15855.964008600542	-440.3705437948744	-0.0065906082898385	0.0159935802366465	-0.4120783584614332	0.68029	0.68029	chr6	159614713	0.167305912953498	chr6:159614713:T:C
chr6:159615791	['T', 'A']	10699	15839.712028590253	-466.6244599195303	-0.0137512990366828	0.016124061730331	-0.8528433633329002	0.393765	0.393765	chr6	159615791	0.4047628889657778	chr6:159615791:T:A
chr6:159616333	['G', 'A']	10699	7057.659656010469	-236.9871237968046	-0.0101690530930538	0.014828032361466	-0.6857992244122927	0.492855	0.492855	chr6	159616333	0.3072808331819654	chr6:159616333:G:A
chr6:159616835	['A', 'G']	10699	6096.279195885927	-173.7053038985526	-0.0038395946627545	0.0154308413809518	-0.2488260081199573	0.8035	0.8035	chr6	159616835	0.0950141189006366	chr6:159616835:A:G
chr6:159617231	['A', 'C']	10699	13557.534355426757	-382.2017240906978	-0.0051649394599295	0.0144475170834417	-0.3574966847313182	0.720727	0.720727	chr6	159617231	0.1422292080205233	chr6:159617231:A:C
chr6:159617432	['G', 'A']	10699	4519.422415404748	-81.88957482167218	0.0095506234049661	0.0170069510443352	0.5615717585161955	0.57442	0.57442	chr6	159617432	0.2407704473548493	chr6:159617432:G:A
chr6:159617794	['T', 'C']	10699	7932.741446999439	-222.57159186095944	-0.0031598404701052	0.0142429381596137	-0.2218531341422974	0.824432	0.824432	chr6	159617794	0.083845159598179	chr6:159617794:T:C
chr6:159617808	['T', 'C']	10699	5295.494952327537	-163.59260233966228	-0.0047530596065217	0.0161251955290468	-0.2947598122428885	0.768183	0.768183	chr6	159617808	0.1145353080636899	chr6:159617808:T:C
chr6:159618771	['A', 'G']	10699	3383.3162273322114	-135.4793047468553	-0.0161262233174266	0.0189898677071984	-0.849201456591173	0.395788	0.395788	chr6	159618771	0.4025373774181192	chr6:159618771:A:G
chr6:159618785	['C', 'T']	10699	3486.6517715247264	-146.74829180621586	-0.01839528021612	0.0187481978753962	-0.9811759155934996	0.326528	0.326528	chr6	159618785	0.4860795717423416	chr6:159618785:C:T
chr6:159618855	['C', 'A']	10699	3378.842282507016	-134.53898982939575	-0.0158861604435122	0.0190012523409555	-0.8360586006887054	0.403141	0.403141	chr6	159618855	0.3945430312483973	chr6:159618855:C:A
chr6:159619080	['A', 'G']	10699	3436.2346890180074	-137.94796102534434	-0.0163610715751493	0.0190729410265293	-0.8578158739332339	0.391013	0.391013	chr6	159619080	0.4078088033856924	chr6:159619080:A:G
chr6:159619141	['G', 'T']	10699	1746.6530154277698	-47.88779698264024	-0.0009135464582428	0.025326248876123	-0.0360711316828315	0.971226	0.971226	chr6	159619141	0.0126796999247199	chr6:159619141:G:T
chr6:159620042	['A', 'G']	10699	5789.164375876579	-187.26020230094792	-0.0086262170260967	0.0156611045461929	-0.5508051491932409	0.581779	0.581779	chr6	159620042	0.2352419591781996	chr6:159620042:A:G
chr6:159620298	['C', 'A']	10699	4557.852014583528	-93.93145856677933	0.0066958940031435	0.0169893546180947	0.3941229171832134	0.693498	0.693498	chr6	159620298	0.1589547870639714	chr6:159620298:C:A
chr6:159621720	['A', 'T']	10699	6320.590764628902	-199.72970027800827	-0.0078298819882443	0.0151551449382939	-0.5166484398614896	0.605412	0.605412	chr6	159621720	0.2179489750508482	chr6:159621720:A:T
chr6:159621826	['G', 'A']	10699	559.0	-12.662432026262076	0.0046067955941527	0.0435087693154412	0.1058820018730754	0.915678	0.915678	chr6	159621826	0.038257220009328	chr6:159621826:G:A
chr6:159622828	['A', 'C']	10699	15666.321395174866	-454.3164758215329	-0.0114527911958553	0.0158006006455542	-0.7248326473638023	0.468571	0.468571	chr6	159622828	0.3292245935233221	chr6:159622828:A:C
chr6:159622837	['C', 'T']	10699	1745.16311460086	-40.81594083642215	0.0032888616676704	0.0253290235126546	0.1298455767956188	0.896691	0.896691	chr6	159622837	0.0473571891904852	chr6:159622837:C:T
chr6:159622926	['A', 'T']	10699	1427.133389418583	-1.7711770353406802	0.0275681593988855	0.0279644550612518	0.9858285934233912	0.32424	0.32424	chr6	159622926	0.4891334092663634	chr6:159622926:A:T
chr6:159623527	['A', 'C']	10699	5491.5132735090665	-175.37516906323225	-0.0074851644811856	0.0159218774058073	-0.4701182084504365	0.63828	0.63828	chr6	159623527	0.1949887636317949	chr6:159623527:A:C
chr6:159623720	['A', 'C']	10699	7257.601910828025	-274.26115777194883	-0.0173672114272995	0.0147383843084742	-1.178366031432206	0.238677	0.238677	chr6	159623720	0.6221894295661407	chr6:159623720:A:C
chr6:159624300	['T', 'C']	10699	15634.461301177793	-451.03716865972814	-0.0109788402980092	0.0157575605801033	-0.6967347669202032	0.485984	0.485984	chr6	159624300	0.3133780287337869	chr6:159624300:T:C
chr6:159624652	['T', 'C']	10699	2103.196578799776	-41.28467728401085	0.0054664510074938	0.0232468908627329	0.235147617794221	0.814099	0.814099	chr6	159624652	0.0893227787233906	chr6:159624652:T:C
chr6:159624968	['A', 'T']	10699	6177.309490416083	-183.7250888700822	-0.0053777164447	0.0152761289468982	-0.3520339782017893	0.72482	0.72482	chr6	159624968	0.1397698316532606	chr6:159624968:A:T
chr6:159625369	['C', 'T']	10699	1480.27671309713	-5.652354945840456	0.0246009008217545	0.0275236488915862	0.8938095714945294	0.371444	0.371444	chr6	159625369	0.4301066524934709	chr6:159625369:C:T
chr6:159625405	['A', 'G']	10699	1744.163021125444	-42.06250413897346	0.0025599245558975	0.0253662812550631	0.1009184014856943	0.919617	0.919617	chr6	159625405	0.0363930089795843	chr6:159625405:A:G
chr6:159625432	['C', 'T']	10699	2101.196391848944	-42.391188726848426	0.0049328771589776	0.0232535790951215	0.2121341036921309	0.832006	0.832006	chr6	159625432	0.0798735417892091	chr6:159625432:C:T
chr6:159625917	['T', 'TA']	10699	5296.0	-172.6996951603856	-0.0070282876910738	0.0161119082645667	-0.4362169629857206	0.662688	0.662688	chr6	159625917	0.1786908935721257	chr6:159625917:T:TA
chr6:159627133	['T', 'G']	10699	15608.376589379208	-459.4686065103164	-0.012574204521793	0.0157518050981865	-0.7982707025266993	0.424731	0.424731	chr6	159627133	0.3718860398390642	chr6:159627133:T:G
chr6:159627605	['T', 'A']	10699	16415.0	-466.767937619684	-0.0091653711758297	0.0166693432033859	-0.5498339715009343	0.582445	0.582445	chr6	159627605	0.2347450785839179	chr6:159627605:T:A
chr6:159628410	['A', 'C']	10699	15354.30534779357	-471.3672075572254	-0.0157258869548251	0.015515646843911	-1.0135501995520468	0.31082	0.31082	chr6	159628410	0.5074910438924192	chr6:159628410:A:C
chr6:159629383	['T', 'C']	10699	9039.379523141652	-281.5905845399064	-0.0071445422590271	0.0139556834866099	-0.5119449911487401	0.6087	0.6087	chr6	159629383	0.2155966982469915	chr6:159629383:T:C
chr6:159629477	['C', 'CT']	10699	15335.433352028416	-461.90540256073945	-0.0137947046797639	0.0155018218850157	-0.8898763501532734	0.373552	0.373552	chr6	159629477	0.4276489340329459	chr6:159629477:C:CT
chr6:159629953	['C', 'T']	10699	9373.504441327725	-324.1157410630898	-0.0134752327621279	0.0138779116495119	-0.9709841871346588	0.331578	0.331578	chr6	159629953	0.4794142923423967	chr6:159629953:C:T
chr6:159630226	['G', 'A']	10699	2966.8232815133906	-54.13387191111575	0.0080055413976443	0.020005902989608	0.4001589631721595	0.689047	0.689047	chr6	159630226	0.1617511537897816	chr6:159630226:G:A
chr6:159630633	['A', 'G']	10699	15479.57459545412	-461.6570858987815	-0.0130794714848103	0.015646415109786	-0.835940462593879	0.403207	0.403207	chr6	159630633	0.394471936793225	chr6:159630633:A:G
chr6:159630787	['C', 'T']	10699	5808.1714820009365	-172.36963492857558	-0.0019137886370613	0.0156471554623328	-0.1223090447122121	0.902657	0.902657	chr6	159630787	0.0444772455955561	chr6:159630787:C:T
chr6:159632959	['C', 'T']	10699	808.0755281361002	-8.388514220668641	0.0089064250091658	0.0365875548925404	0.2434277183956266	0.807679	0.807679	chr6	159632959	0.0927612088144537	chr6:159632959:C:T
chr6:159633445	['A', 'G']	10699	809.0756216115162	-8.084638205834482	0.0092136937859515	0.0365677757097383	0.2519621061747512	0.801075	0.801075	chr6	159633445	0.09632682154207	chr6:159633445:A:G
chr6:159633486	['C', 'T']	10699	2969.277528510002	-55.67899243362396	0.0077466312907765	0.0199786233476476	0.3877460001110968	0.698212	0.698212	chr6	159633486	0.1560126913439569	chr6:159633486:C:T
chr6:159633753	['C', 'T']	10699	9883.77140987285	-285.5457114602036	-0.004820279078001	0.0138476950481453	-0.3480925209027198	0.727778	0.727778	chr6	159633753	0.1380010768385599	chr6:159633753:C:T
chr6:159633904	['T', 'C']	10699	15369.80220808383	-458.8475403260678	-0.0129342864219851	0.0155059247765819	-0.8341512427249356	0.404214	0.404214	chr6	159633904	0.3933886487191498	chr6:159633904:T:C
chr6:159633923	['C', 'T']	10699	15365.41462272982	-452.1717422024309	-0.0114367468802932	0.0155022334704347	-0.7377483316907201	0.460684	0.460684	chr6	159633923	0.3365968709519585	chr6:159633923:C:T
chr6:159633926	['G', 'A']	10699	10720.088699080165	-371.43259232718606	-0.0170273678349772	0.0138359366877106	-1.230662456709662	0.218476	0.218476	chr6	159633926	0.6605962641399736	chr6:159633926:G:A
chr6:159635077	['A', 'G']	10699	10168.172928709057	-301.80023733504174	-0.0059302970983368	0.0142195053420751	-0.4170536847571813	0.676648	0.676648	chr6	159635077	0.1696371975091331	chr6:159635077:A:G
chr6:159637208	['C', 'T']	10699	13648.102571294998	-425.9742568997308	-0.0146719345208091	0.014452306714644	-1.015196730217644	0.310035	0.310035	chr6	159637208	0.5085892756855681	chr6:159637208:C:T
chr6:159637932	['C', 'T']	10699	9868.0	-281.85498638792103	-0.0041730413256302	0.0138505842796146	-0.3012899124964851	0.763199	0.763199	chr6	159637932	0.1173622073484666	chr6:159637932:C:T
chr6:159637973	['G', 'GCAAA']	10699	15486.789995324918	-455.8249848608258	-0.0116563949547519	0.0156143020594249	-0.746520395877446	0.45537	0.45537	chr6	159637973	0.3416355843129284	chr6:159637973:G:GCAAA
chr6:159638045	['T', 'C']	10699	3777.3530566461022	-145.50218206035913	-0.0165522012742659	0.0182419283803721	-0.90737124546962	0.364231	0.364231	chr6	159638045	0.438623093807453	chr6:159638045:T:C
chr6:159638232	['C', 'T']	10699	359.03355767433163	-16.808249890346676	-0.0324370713732612	0.0544196185356026	-0.596054736253619	0.551151	0.551151	chr6	159638232	0.2587294002723319	chr6:159638232:C:T
chr6:159638712	['C', 'A']	10699	3777.3530566461022	-147.40403622063815	-0.0171991042118949	0.0182305106203329	-0.9434241623881034	0.345485	0.345485	chr6	159638712	0.4615708037417233	chr6:159638712:C:A
chr6:159639039	['T', 'A']	10699	9070.47787445037	-271.9113216904719	-0.0054284008422056	0.0139443465792024	-0.3892904419273364	0.697069	0.697069	chr6	159639039	0.1567242307454899	chr6:159639039:T:A
chr6:159639580	['G', 'A']	10699	15483.130097268988	-455.5988212483611	-0.011520359139287	0.0156088357445411	-0.7380665238479474	0.46049	0.46049	chr6	159639580	0.3367797965029072	chr6:159639580:G:A
chr6:159640058	['C', 'T']	10699	2969.277528510002	-57.53754757458584	0.0069646404009257	0.0199850900516042	0.348491819798764	0.727478	0.727478	chr6	159640058	0.1381801358445584	chr6:159640058:C:T
chr6:159640197	['C', 'T']	10699	3768.704496587829	-145.58633583668535	-0.0167831626524065	0.0182503970415092	-0.9196053441596054	0.3578	0.3578	chr6	159640197	0.4463596637686458	chr6:159640197:C:T
chr6:159640445	['A', 'G']	10699	9872.845564176872	-280.917868398915	-0.003960033383236	0.0138528024998811	-0.2858651441302265	0.774987	0.774987	chr6	159640445	0.1107055824944863	chr6:159640445:A:G
chr6:159640893	['G', 'A']	10699	643.0	-7.8577606396989905	0.0119389326595135	0.0408774304377072	0.292066613083892	0.770241	0.770241	chr6	159640893	0.1133733675623657	chr6:159640893:G:A
chr6:159641068	['C', 'T']	10699	3622.015613313388	-117.78882716931972	-0.0092317340680402	0.0185527871357291	-0.4975928414691775	0.618781	0.618781	chr6	159641068	0.2084630300111957	chr6:159641068:C:T
chr6:159641095	['G', 'A']	10699	3627.712561968011	-116.09599284622396	-0.0085567132165073	0.0185500443765294	-0.4612772370147949	0.644609	0.644609	chr6	159641095	0.1907036351825878	chr6:159641095:G:A
chr6:159641640	['G', 'C']	10699	4264.594389901824	-70.47750260497494	0.0108892105706392	0.0174007396899707	0.6257900965506322	0.531466	0.531466	chr6	159641640	0.2745245138023872	chr6:159641640:G:C
chr6:159641989	['G', 'A']	10699	4270.995979053675	-66.16455092649888	0.0120158661439366	0.0173980041317669	0.69064624039242	0.489803	0.489803	chr6	159641989	0.3099785591879162	chr6:159641989:G:A
chr6:159642820	['T', 'C']	10699	5743.0	-94.7963767620732	0.0090166653771414	0.0155921423506797	0.5782826486796674	0.563085	0.563085	chr6	159642820	0.2494260416591625	chr6:159642820:T:C
chr6:159643836	['G', 'A']	10699	805.0	-13.507090356224529	0.0031666355822038	0.0366939545083219	0.0862985640178317	0.931231	0.931231	chr6	159643836	0.0309425751073657	chr6:159643836:G:A
chr6:159644342	['A', 'G']	10699	11165.087127231936	-246.6768323264172	0.0054544180199901	0.0137821456765156	0.3957597131834346	0.69229	0.69229	chr6	159644342	0.1597119416460899	chr6:159644342:A:G
chr6:159645640	['C', 'T']	10699	6884.286902869963	-187.44783874866704	-0.0039146247728845	0.0148005090484199	-0.2644925765781326	0.791405	0.791405	chr6	159645640	0.1016012102419016	chr6:159645640:C:T
chr6:159645879	['G', 'A']	10699	914.0	-30.38285393816341	-0.0039345602705054	0.0344642588222632	-0.1141634958928454	0.90911	0.90911	chr6	159645879	0.0413835650698656	chr6:159645879:G:A
chr6:159646255	['C', 'A']	10699	11192.461221816822	-266.0956555642695	0.0019617133473849	0.013806892510467	0.1420821771370893	0.887018	0.887018	chr6	159646255	0.0520675670664059	chr6:159646255:C:A
chr6:159646402	['A', 'G']	10699	4275.0	-69.71690039170488	0.0110562363473716	0.0173784836256412	0.6362025931341104	0.524658	0.524658	chr6	159646402	0.2801237006164329	chr6:159646402:A:G
chr6:159647178	['C', 'T']	10699	642.0600112170499	-12.556366394558012	0.00438327499061	0.0409683675086161	0.1069916927904975	0.914798	0.914798	chr6	159647178	0.0386747935514208	chr6:159647178:C:T
chr6:159647216	['C', 'A']	10699	796.2232610321616	-17.22431339740724	-0.0013776462071371	0.0368744663965394	-0.0373604377707387	0.970198	0.970198	chr6	159647216	0.0131396249788266	chr6:159647216:C:A
chr6:159647452	['A', 'C']	10699	403.81166087691327	-3.835823328518177	0.0158841084674988	0.0511639515343651	0.31045507610627	0.756221	0.756221	chr6	159647452	0.1213512665959552	chr6:159647452:A:C
chr6:159647936	['G', 'A']	10699	8249.313107703816	-54.01349214706644	0.0284542081364073	0.0141130482881176	2.016163167270108	0.0438079	0.0438079	chr6	159647936	1.3584475649060783	chr6:159647936:G:A
chr6:159648245	['A', 'G']	10699	3154.0	-36.9301421350108	0.0119693290343605	0.0196257415560142	0.6098790713308142	0.541955	0.541955	chr6	159648245	0.2660367726184911	chr6:159648245:A:G
chr6:159648413	['G', 'A']	10699	7596.911219329463	-117.12969460804167	0.0131144883726471	0.0145768476109537	0.8996793218029026	0.368311	0.368311	chr6	159648413	0.4337853102844801	chr6:159648413:G:A
chr6:159648605	['C', 'G']	10699	12661.366831822008	-185.78592744106484	0.0217222850625071	0.0141918778726831	1.5306138664227529	0.125894	0.125894	chr6	159648605	0.8999949675012299	chr6:159648605:C:G
chr6:159648737	['A', 'G']	10699	1028.288332086761	-48.357087789041046	-0.0221732313541132	0.0325291869329102	-0.6816411181701032	0.495481	0.495481	chr6	159648737	0.3049729945659195	chr6:159648737:A:G
chr6:159648846	['G', 'C']	10699	1184.0	-34.55208758151012	-0.0025128359986628	0.0305893328436128	-0.0821474600805988	0.934531	0.934531	chr6	159648846	0.02940628775156	chr6:159648846:G:C
chr6:159649384	['A', 'T']	10699	1072.1002056459151	-53.8063065706108	-0.0266419702240873	0.031833938396696	-0.8369046233642405	0.402665	0.402665	chr6	159649384	0.3950561180147675	chr6:159649384:A:T
chr6:159649644	['T', 'G']	10699	14820.54090696587	-282.70259142980126	0.0165045432168953	0.0151908659412354	1.0864781034038309	0.277292	0.277292	chr6	159649644	0.5570626598342303	chr6:159649644:T:G
chr6:159649899	['A', 'C']	10699	5313.993362625035	-42.1750816128357	0.0196588618161619	0.0160484941574752	1.2249661322277394	0.220615	0.220615	chr6	159649899	0.6563649624499523	chr6:159649899:A:C
chr6:159650127	['G', 'A']	10699	12442.0	-171.22593596789702	0.0230680901427538	0.0141608354819369	1.6290062950154856	0.103341	0.103341	chr6	159650127	0.985727340232	chr6:159650127:G:A
chr6:159650437	['T', 'C']	10699	1028.0960927276126	-48.93747443210599	-0.0227416236395716	0.0325289652924016	-0.6991191830157538	0.484493	0.484493	chr6	159650437	0.3147124932950214	chr6:159650437:T:C
chr6:159650579	['C', 'G']	10699	14817.769935495931	-284.8746361588446	0.0160529406132655	0.0151880812348939	1.0569432942184014	0.290561	0.290561	chr6	159650579	0.5367626784806823	chr6:159650579:C:G
chr6:159650786	['C', 'T']	10699	410.0	-7.264325185054533	-0.00238529137369	0.050903503019838	-0.0468590810491071	0.962626	0.962626	chr6	159650786	0.0165424124446177	chr6:159650786:C:T
chr6:159651516	['A', 'G']	10699	1109.5489910748986	-55.74712543704094	-0.0274108575894776	0.0319338647098291	-0.8583633029872731	0.390711	0.390711	chr6	159651516	0.4081443615623883	chr6:159651516:A:G
chr6:159653424	['A', 'G']	10699	2371.108097998878	-112.5955379517278	-0.0224083547710299	0.02230259347743	-1.004742107401407	0.315044	0.315044	chr6	159653424	0.5016287870906084	chr6:159653424:A:G
chr6:159653616	['G', 'A']	10699	4700.757456755493	-43.8060195646604	0.0162099767989108	0.0168930610816245	0.9595642092683396	0.337296	0.337296	chr6	159653616	0.471988809087194	chr6:159653616:G:A
chr6:159654165	['G', 'A']	10699	8274.546788819294	-88.55672564448663	0.0212208196082093	0.0143267756758875	1.4811999635008457	0.138583	0.138583	chr6	159654165	0.8582900414342491	chr6:159654165:G:A
chr6:159654301	['A', 'C']	10699	1072.1002056459151	-53.90902868569178	-0.0267474285404316	0.0318340197395244	-0.8402152401514842	0.400807	0.400807	chr6	159654301	0.3970647022235796	chr6:159654301:A:C
chr6:159654671	['C', 'T']	10699	2358.220415030847	-119.57717685600568	-0.0260878717214957	0.0223694387698256	-1.1662282630302725	0.243548	0.243548	chr6	159654671	0.6134154324750082	chr6:159654671:C:T
chr6:159655913	['G', 'A']	10699	222.0207515423444	9.914302855102822	0.0693142188209867	0.0692303219566144	1.0012118514258086	0.316747	0.316747	chr6	159655913	0.4992874897503322	chr6:159655913:G:A
chr6:159656979	['T', 'TA']	10699	1029.0961862030283	-49.45993992012163	-0.0232762783663099	0.0325152957253276	-0.7158562715509611	0.474096	0.474096	chr6	159656979	0.3241337088558081	chr6:159656979:T:TA
chr6:159657729	['C', 'T']	10699	1021.0	-53.29752035891403	-0.0269881365902591	0.0326235895198828	-0.8272583424276754	0.408109	0.408109	chr6	159657729	0.3892238276544718	chr6:159657729:C:T
chr6:159658335	['A', 'G']	10699	4205.393064124135	-83.90012930508479	0.0037108430140889	0.0176024307514153	0.2108142373342742	0.833036	0.833036	chr6	159658335	0.079336229969544	chr6:159658335:A:G
chr6:159658621	['G', 'A']	10699	4206.0	-83.9527838400451	0.0036927189384189	0.0176014427460859	0.2097963781542886	0.833831	0.833831	chr6	159658621	0.0789219627973069	chr6:159658621:G:A
chr6:159659071	['G', 'A']	10699	2328.0	-114.05951385393118	-0.0240869236596141	0.0224594734166461	-1.072461638471084	0.283537	0.283537	chr6	159659071	0.5473902600609015	chr6:159659071:G:A
chr6:159659278	['G', 'A']	10699	1026.1382228490838	-52.33375505806827	-0.0260589407420313	0.032646780681012	-0.7982085889769744	0.424767	0.424767	chr6	159659278	0.3718492308027678	chr6:159659278:G:A
chr6:159659427	['G', 'T']	10699	3097.289493363245	-26.058135809795807	0.0159645408353356	0.0197284439250567	0.8092143960253908	0.41841	0.41841	chr6	159659427	0.378397944377588	chr6:159659427:G:T
chr6:159659665	['G', 'A']	10699	2328.0	-114.05951385393118	-0.0240869236596141	0.0224594734166461	-1.072461638471084	0.283537	0.283537	chr6	159659665	0.5473902600609015	chr6:159659665:G:A
chr6:159660062	['G', 'A']	10699	3062.8588257292445	-24.03942692098937	0.016452451925507	0.0198228565279519	0.8299738184709975	0.406572	0.406572	chr6	159660062	0.3908625338736136	chr6:159660062:G:A
chr6:159660624	['G', 'A']	10699	273.8298154379481	-1.9245590451873305	0.010342321561536	0.0647241972982629	0.1597906500698089	0.873049	0.873049	chr6	159660624	0.0589613807704686	chr6:159660624:G:A
chr6:159661683	['C', 'T']	10699	2328.0	-114.05951385393118	-0.0240869236596141	0.0224594734166461	-1.072461638471084	0.283537	0.283537	chr6	159661683	0.5473902600609015	chr6:159661683:C:T
chr6:159661816	['C', 'T']	10699	1029.0	-49.50969697118904	-0.0233402988538567	0.0325151186723451	-0.7178291147898577	0.472878	0.472878	chr6	159661816	0.3252508904693547	chr6:159661816:C:T
chr6:159661907	['G', 'A']	10699	8275.773509067116	-89.28162973308385	0.0211054903413049	0.0143275065002835	1.47307490950273	0.14076	0.14076	chr6	159661907	0.851520741836846	chr6:159661907:G:A
chr6:159662986	['G', 'A']	10699	4147.550631136044	-82.52585699146739	0.0036376304008168	0.0176803143174764	0.2057446680809949	0.836994	0.836994	chr6	159662986	0.077277655239991	chr6:159662986:G:A
chr6:159663737	['A', 'T']	10699	2320.867695184666	-114.88239190081404	-0.0249037624185058	0.0225075891576021	-1.1064606806231108	0.268552	0.268552	chr6	159663737	0.5709716089346201	chr6:159663737:A:T
chr6:159664402	['C', 'T']	10699	16108.0	-301.56194177683506	0.0228750818947323	0.0161991376544294	1.4121172609751504	0.157945	0.157945	chr6	159664402	0.8014941178232822	chr6:159664402:C:T
chr6:159664894	['C', 'T']	10699	2325.6521129394164	-114.34880014231496	-0.0243663195975923	0.0224693468860666	-1.0844249154701515	0.278201	0.278201	chr6	159664894	0.555641313259496	chr6:159664894:C:T
chr6:159665235	['T', 'C']	10699	2989.7828425821062	-26.927823017096053	0.0155705378090551	0.0200280502422606	0.7774365263074966	0.436918	0.436918	chr6	159665235	0.3596000630046801	chr6:159665235:T:C
chr6:159665254	['A', 'G']	10699	2792.613344904072	-14.029296744201336	0.0207506260358327	0.0207898292352238	0.9981143087349292	0.318247	0.318247	chr6	159665254	0.4972356815928823	chr6:159665254:A:G
chr6:159665269	['C', 'T']	10699	2487.445562307015	-27.72374441895036	0.0146097526803095	0.0219515998365108	0.6655438687439071	0.505717	0.505717	chr6	159665269	0.2960924470356407	chr6:159665269:C:T
chr6:159668296	['G', 'C']	10699	621.050131926122	-20.671356958290232	-0.0146462566987289	0.0415663202774608	-0.352358751050446	0.724576	0.724576	chr6	159668296	0.1399160551209471	chr6:159668296:G:C
chr6:159668326	['G', 'A']	10699	1028.0960927276126	-46.64300948527472	-0.0206300549491029	0.032529104823957	-0.6342029717924904	0.525962	0.525962	chr6	159668326	0.2790456318661542	chr6:159668326:G:A
chr6:159668346	['G', 'A']	10699	1066.0	-53.85936388257197	-0.026980608790138	0.0319083518306451	-0.8455657294158814	0.397814	0.397814	chr6	159668346	0.4003199371096261	chr6:159668346:G:A
chr6:159668448	['G', 'A']	10699	7762.236755434265	-81.61139514227987	0.0203738853181365	0.0146043969173265	1.395051465217657	0.163029	0.163029	chr6	159668448	0.7877351353522699	chr6:159668448:G:A
chr6:159669161	['C', 'T']	10699	2373.0	-118.50553438033818	-0.0251374804018932	0.0223020668787579	-1.1271368047880792	0.25971	0.25971	chr6	159669161	0.5855113277630479	chr6:159669161:C:T
chr6:159669167	['G', 'A']	10699	4700.878751051697	-45.13862896304632	0.0157703832444837	0.0168917531714815	0.9336143551463294	0.350524	0.350524	chr6	159669167	0.4552822410047992	chr6:159669167:G:A
chr6:159669699	['T', 'A']	10699	14810.76862671777	-284.70104762820904	0.0160401426991475	0.0151736603228203	1.0571043741518356	0.290488	0.290488	chr6	159669699	0.5368718035195198	chr6:159669699:T:A
chr6:159669869	['C', 'T']	10699	1207.2256707488082	-29.232454603646687	0.0019647325646489	0.030317507308052	0.0648052145146892	0.94833	0.94833	chr6	159669869	0.023040510509645	chr6:159669869:C:T
chr6:159669879	['A', 'G']	10699	7009.9655946148105	-59.7956909767094	0.02103069582947	0.0148335077063271	1.4177830521164936	0.156283	0.156283	chr6	159669879	0.8060882606738938	chr6:159669879:A:G
chr6:159670553	['A', 'G']	10699	231.0215928210881	7.238638559782617	0.0553989090550656	0.0679339360607343	0.8154821031647252	0.414815	0.414815	chr6	159670553	0.3821455476073838	chr6:159670553:A:G
chr6:159670578	['C', 'T']	10699	1005.0	-30.41389057292228	-0.0027769311854743	0.0330257960974152	-0.0840837016398736	0.932991	0.932991	chr6	159670578	0.0301225456095442	chr6:159670578:C:T
chr6:159670659	['G', 'A']	10699	3142.0	-30.95991307195366	0.0146350692732982	0.0196002840627093	0.7466763862439302	0.455275	0.455275	chr6	159670659	0.3417261969576594	chr6:159670659:G:A
chr6:159671129	['GGCCT', 'G']	10699	14801.766944002991	-286.5856700061481	0.0154598834438777	0.0151676658486813	1.0192658249536672	0.3081	0.3081	chr6	159671129	0.5113083016830594	chr6:159671129:GGCCT:G
chr6:159671564	['A', 'G']	10699	1007.1882770870338	-53.03760968428056	-0.0279895540047284	0.0328469940780107	-0.8521191905187435	0.394167	0.394167	chr6	159671564	0.4043197380419077	chr6:159671564:A:G
chr6:159671740	['G', 'C']	10699	3060.0	-23.40558918291985	0.0165788788017247	0.0198401047367391	0.835624560540985	0.403385	0.403385	chr6	159671740	0.3942802552019528	chr6:159671740:G:C
chr6:159673460	['G', 'A']	10699	4134.545769050959	-83.65297018231611	0.0030926327058489	0.0177092510078672	0.1746337382916438	0.861371	0.861371	chr6	159673460	0.0648097538318174	chr6:159673460:G:A
chr6:159674998	['C', 'T']	10699	4131.703236064346	-86.27459533621483	0.0021949773621387	0.0177185880416467	0.123879925250226	0.901413	0.901413	chr6	159674998	0.0450761829107556	chr6:159674998:C:T
chr6:159675283	['C', 'T']	10699	14805.767691876226	-285.229745021428	0.0156744394881773	0.0151694132765172	1.0332924024452463	0.30149	0.30149	chr6	159675283	0.5207270882231432	chr6:159675283:C:T
chr6:159676447	['G', 'A']	10699	3060.0	-23.40558918291985	0.0165788788017247	0.0198401047367391	0.835624560540985	0.403385	0.403385	chr6	159676447	0.3942802552019528	chr6:159676447:G:A
chr6:159676759	['G', 'A']	10699	15099.822660559035	-286.6790385597509	0.0174422791757592	0.0153654811270792	1.1351599752395642	0.256334	0.256334	chr6	159676759	0.5911937854151958	chr6:159676759:G:A
chr6:159677190	['G', 'A']	10699	3060.0	-23.40558918291985	0.0165788788017247	0.0198401047367391	0.835624560540985	0.403385	0.403385	chr6	159677190	0.3942802552019528	chr6:159677190:G:A
chr6:159677251	['T', 'C']	10699	8592.409311892297	-82.96066605932347	0.0234813068845986	0.0142432446008322	1.6485925463378346	0.0992605	0.0992605	chr6	159677251	1.0032235414831037	chr6:159677251:T:C
chr6:159678111	['G', 'A']	10699	1043.097494858852	-56.63959832630791	-0.0307690400243167	0.0322317057471957	-0.954620281832083	0.339791	0.339791	chr6	159678111	0.4687881284160627	chr6:159678111:G:A
chr6:159678228	['T', 'C']	10699	3093.8675205684367	-30.86040713865265	0.0140451270125347	0.0197503639640684	0.7111325663712752	0.477018	0.477018	chr6	159678228	0.3214652327980795	chr6:159678228:T:C
chr6:159678411	['C', 'A']	10699	4699.439240979622	-45.97582652072259	0.0155971483185057	0.0168910733845906	0.9233959241888484	0.355822	0.355822	chr6	159678411	0.448767203572989	chr6:159678411:C:A
chr6:159679084	['A', 'T']	10699	15101.41147878108	-286.5959869837605	0.0175517185341469	0.015371240795526	1.141854373867829	0.25354	0.25354	chr6	159679084	0.5959535140077036	chr6:159679084:A:T
chr6:159679270	['A', 'G']	10699	222.0207515423444	9.873232076959225	0.0691196851581102	0.0692302668542561	0.9984026972425408	0.318107	0.318107	chr6	159679270	0.4974267740616888	chr6:159679270:A:G
chr6:159680288	['C', 'T']	10699	1044.097588334268	-57.51629091902176	-0.0316503638410748	0.0322191071694958	-0.982347638454754	0.325951	0.325951	chr6	159680288	0.4868476822298206	chr6:159680288:C:T
chr6:159680500	['T', 'G']	10699	3092.2890259861656	-28.009764592021856	0.0151029986151744	0.0197514921591373	0.764651019451588	0.444496	0.444496	chr6	159680500	0.352132142873169	chr6:159680500:T:G
chr6:159680746	['G', 'A']	10699	3091.866959611069	-24.07302820700184	0.0165038127150732	0.0197611497779582	0.8351645982402148	0.403644	0.403644	chr6	159680746	0.3940014987392367	chr6:159680746:G:A
chr6:159680797	['A', 'G']	10699	1066.6979049756828	-53.56959552960293	-0.0267150095332219	0.0319096194243571	-0.8372086541662075	0.402494	0.402494	chr6	159680797	0.3952405892993759	chr6:159680797:A:G
chr6:159680813	['G', 'A']	10699	4701.515480310542	-43.80986964985101	0.0162087563077332	0.0168942516491158	0.9594243441130188	0.337367	0.337367	chr6	159680813	0.4718974007593949	chr6:159680813:G:A
chr6:159680887	['G', 'A']	10699	8012.224147620828	-77.11977483119027	0.0222576883889943	0.0144803569197528	1.5370952879367448	0.1243	0.1243	chr6	159680887	0.9055288713583552	chr6:159680887:G:A
chr6:159681008	['A', 'T']	10699	1000.0934754159656	-57.76119283557605	-0.0327589202702549	0.032945140841131	-0.9943475557814674	0.320076	0.320076	chr6	159681008	0.4947468889871645	chr6:159681008:A:T
chr6:159681678	['C', 'T']	10699	243.0	-6.5320867968388345	-0.0105677766259375	0.0656750327150707	-0.16091010828705	0.872167	0.872167	chr6	159681678	0.0594003496610244	chr6:159681678:C:T
chr6:159681754	['T', 'TAGC']	10699	1207.2256707488082	-30.30044925393153	0.0006601233405136	0.0303183676188638	0.0217730502120756	0.982629	0.982629	chr6	159681754	0.0076104228247222	chr6:159681754:T:TAGC
chr6:159681820	['T', 'C']	10699	1044.4881241817843	-57.777189625385525	-0.0319212481309143	0.0322197025944858	-0.99073689576444	0.321837	0.321837	chr6	159681820	0.4923640286890884	chr6:159681820:T:C
chr6:159682052	['C', 'T']	10699	4134.772926988875	-83.91019864304205	0.0030464038209473	0.0177134112445117	0.171982899222264	0.863454	0.863454	chr6	159682052	0.0637607942613215	chr6:159682052:C:T
chr6:159683485	['G', 'A']	10699	991.092634137222	-59.88053693793609	-0.0352747343945056	0.0331072474897635	-1.065468653212933	0.286688	0.286688	chr6	159683485	0.5425904850892735	chr6:159683485:G:A
chr6:159683806	['T', 'C']	10699	3092.867240089753	-28.26444954861095	0.0149471867315554	0.0197599200110152	0.7564396375705524	0.449402	0.449402	chr6	159683806	0.3473649991464603	chr6:159683806:T:C
chr6:159683812	['G', 'T']	10699	15099.056293248552	-287.2878072700417	0.0174226432257402	0.0153663482098467	1.133818067104316	0.256896	0.256896	chr6	159683812	0.590242657864646	chr6:159683812:G:T
chr6:159685056	['C', 'A']	10699	10970.1520620967	-201.2982441605004	0.0129867704741521	0.0140207132545146	0.9262560497748182	0.354334	0.354334	chr6	159685056	0.4505871730861618	chr6:159685056:C:A
chr6:159685203	['T', 'A']	10699	3134.5045836516383	-38.16298382699687	0.0119798258802786	0.0199291642835291	0.6011203334893286	0.547773	0.547773	chr6	159685203	0.2613993781426554	chr6:159685203:T:A
chr6:159685389	['C', 'T']	10699	15593.915022903617	-254.0712350254542	0.0294506698640994	0.0157188242569552	1.873592412681132	0.0610139	0.0610139	chr6	159685389	1.2145712140774996	chr6:159685389:C:T
chr6:159685431	['A', 'G']	10699	13063.441993082171	-208.86859137589943	0.0199996903563629	0.0143252469501478	1.396114875084688	0.162709	0.162709	chr6	159685431	0.7885884240623138	chr6:159685431:A:G
chr6:159686413	['G', 'A']	10699	10972.153184326196	-203.3641232698377	0.0125860772940033	0.014028930461677	0.8971515917328733	0.369658	0.369658	chr6	159686413	0.4321998905262241	chr6:159686413:G:A
chr6:159687254	['G', 'A']	10699	3058.285847822023	-20.7578121002226	0.0177314264673919	0.0198580982100145	0.8929065754368078	0.371927	0.371927	chr6	159687254	0.4295422929360556	chr6:159687254:G:A
chr6:159687393	['A', 'G']	10699	15060.445899186385	-284.2969668858166	0.0180904511996193	0.0153459845284535	1.1788394003706455	0.238488	0.238488	chr6	159687393	0.6225334684682907	chr6:159687393:A:G
chr6:159687517	['T', 'C']	10699	4090.970802919708	-79.85299220175415	0.0044810850774159	0.0177960039462071	0.2518028817571134	0.801198	0.801198	chr6	159687517	0.0962601434898542	chr6:159687517:T:C
chr6:159687783	['C', 'A']	10699	603.7335766423355	-23.053037469796138	-0.0190070271561551	0.0419617884139231	-0.4529603688161327	0.650586	0.650586	chr6	159687783	0.1866952865631806	chr6:159687783:C:A
chr6:159688019	['A', 'T']	10699	4706.199364129418	-49.05476368076695	0.0146813661556567	0.0168919235953834	0.8691352451812652	0.384793	0.384793	chr6	159688019	0.4147728370734787	chr6:159688019:A:T
chr6:159689108	['C', 'T']	10699	3142.293699756964	-22.75321185460453	0.0173582656790702	0.0196156968464967	0.8849171056683791	0.376221	0.376221	chr6	159689108	0.4245569665485882	chr6:159689108:C:T
chr6:159689128	['T', 'C']	10699	3143.881544502617	-24.353463634558896	0.0168470509872505	0.0196147516981754	0.8588969795023043	0.390417	0.390417	chr6	159689128	0.4084712800282704	chr6:159689128:T:C
chr6:159689186	['C', 'T']	10699	994.0	-30.42517645319313	-0.0036212339105691	0.0331815145011656	-0.1091340755540837	0.913098	0.913098	chr6	159689186	0.039482608473169	chr6:159689186:C:T
chr6:159689422	['T', 'C']	10699	4703.439614881287	-46.89878686668827	0.0152127479832919	0.0168896717599592	0.9007130629594133	0.367761	0.367761	chr6	159689422	0.4344343283411396	chr6:159689422:T:C
chr6:159689926	['C', 'G']	10699	6965.32256251756	-64.28290990965611	0.019896092798822	0.0148973795040718	1.3355431264528042	0.181727	0.181727	chr6	159689926	0.7405805428082038	chr6:159689926:C:G
chr6:159689979	['G', 'A']	10699	15088.513005239523	-280.08793973590764	0.019387052427943	0.0153904245864862	1.2596827539745798	0.207811	0.207811	chr6	159689979	0.6823314677852774	chr6:159689979:G:A
chr6:159690049	['T', 'C']	10699	15122.307454868582	-282.9956993728471	0.0185274102014088	0.0154012699561789	1.2029793811889935	0.229011	0.229011	chr6	159690049	0.6401436568541408	chr6:159690049:T:C
chr6:159690202	['G', 'A']	10699	7015.209560553312	-68.59909427066074	0.0192899792644268	0.0149305679230718	1.291978936355026	0.196392	0.196392	chr6	159690202	0.706876207112297	chr6:159690202:G:A
chr6:159690441	['C', 'T']	10699	15107.060033663738	-288.0403244820419	0.0171701288824417	0.0153776429648794	1.116564412482208	0.264206	0.264206	chr6	159690441	0.5780573239762103	chr6:159690441:C:T
chr6:159691464	['T', 'C']	10699	276.0257992148065	-2.3691092384720966	0.0083342177576708	0.0620606697709052	0.1342914568669062	0.893175	0.893175	chr6	159691464	0.049063441348467	chr6:159691464:T:C
chr6:159691604	['T', 'C']	10699	1204.3376963350786	-31.19344513399229	-0.0001720933795461	0.0303494456318273	-0.0056703961460718	0.995476	0.995476	chr6	159691604	0.0019692059461747	chr6:159691604:T:C
chr6:159691606	['A', 'G']	10699	4959.0	-110.29786741521188	0.0020271988764202	0.0164951167731412	0.1228969096915465	0.902191	0.902191	chr6	159691606	0.0447015096145362	chr6:159691606:A:G
chr6:159691637	['C', 'T']	10699	6982.305225764233	-59.34224269528875	0.0207735658439223	0.0148775552342081	1.3963023841549884	0.162652	0.162652	chr6	159691637	0.788740592181552	chr6:159691637:C:T
chr6:159692289	['C', 'T']	10699	9276.468162692849	-171.63907539107112	0.0109883122921033	0.0141110640932724	0.778701890904323	0.436173	0.436173	chr6	159692289	0.3603412216411655	chr6:159692289:C:T
chr6:159692840	['A', 'G']	10699	9222.171794632002	-166.73019451302687	0.011559619826088	0.0141157585869766	0.8189159480775692	0.412853	0.412853	chr6	159692840	0.3842045552518841	chr6:159692840:A:G
chr6:159693694	['C', 'T']	10699	2430.2271452607965	-136.6338866891334	-0.0294940729380275	0.0219936230334119	-1.341028392330868	0.17994	0.17994	chr6	159693694	0.7448722838568292	chr6:159693694:C:T
chr6:159694591	['T', 'A']	10699	604.0564591512432	-21.65931791746344	-0.0163445097476637	0.0419287770169409	-0.3898160383037136	0.69668	0.69668	chr6	159694591	0.1569666568320337	chr6:159694591:T:A
chr6:159694674	['G', 'C']	10699	2521.1207670720296	-141.32613905007196	-0.0294953066345203	0.021638717093002	-1.3630801912955874	0.172886	0.172886	chr6	159694674	0.7622401736949539	chr6:159694674:G:C
chr6:159695531	['T', 'C']	10699	295.1379278099869	-11.295314472033215	-0.027011408995022	0.0596455184458058	-0.4528656921569849	0.650655	0.650655	chr6	159695531	0.1866492285012545	chr6:159695531:T:C
chr6:159695608	['C', 'T']	10699	3814.0	-6.200816655173304	0.0255882406821709	0.0181790896967454	1.4075644660442963	0.159289	0.159289	chr6	159695608	0.7978142141815914	chr6:159695608:C:T
chr6:159695926	['G', 'A']	10699	2519.0	-144.97050129904883	-0.0312557875349605	0.0216450446466273	-1.4440158495968152	0.148764	0.148764	chr6	159695926	0.8275021527480435	chr6:159695926:G:A
chr6:159696675	['T', 'C']	10699	9170.57142857143	-165.05173247614113	0.0118993681396899	0.0141161263938111	0.8429627085874624	0.399268	0.399268	chr6	159696675	0.3987354956667245	chr6:159696675:T:C
chr6:159697379	['T', 'C']	10699	1819.1700317816408	-83.46654869669965	-0.0213714079207448	0.024912322744259	-0.857864926531983	0.390986	0.390986	chr6	159697379	0.4078387930685847	chr6:159697379:T:C
chr6:159697582	['T', 'A']	10699	243.0	-6.5320867968388345	-0.0105677766259375	0.0656750327150707	-0.16091010828705	0.872167	0.872167	chr6	159697582	0.0594003496610244	chr6:159697582:T:A
chr6:159697853	['G', 'A']	10699	6064.566834922415	-48.02994592538956	0.0208508124839859	0.0155008073354416	1.3451436452804542	0.178607	0.178607	chr6	159697853	0.7481015241608027	chr6:159697853:G:A
chr6:159697930	['G', 'A']	10699	6648.864341810023	-21.5466399774345	0.0286659430469888	0.0151590002909885	1.8910180418711204	0.058649	0.058649	chr6	159697930	1.2317393884620815	chr6:159697930:G:A
chr6:159698208	['A', 'G']	10699	16420.138943431513	-308.2577057985906	0.0232009940425617	0.0165171853559349	1.4046578483315983	0.160152	0.160152	chr6	159698208	0.7954676334376227	chr6:159698208:A:G
chr6:159698395	['G', 'A']	10699	4023.649775196705	-37.55551766181564	0.0151795586432845	0.0178052034284897	0.8525349740737066	0.393936	0.393936	chr6	159698395	0.4045743292011664	chr6:159698395:G:A
chr6:159699767	['T', 'C']	10699	4817.801215521272	-25.19519087277436	0.0209362785341799	0.0166464119541875	1.2577051794584038	0.208526	0.208526	chr6	159699767	0.6808397874405745	chr6:159699767:T:C
chr6:159699787	['G', 'A']	10699	4839.452327537858	-36.3803124284494	0.0181503081959379	0.0166185318989291	1.0921727807440982	0.274782	0.274782	chr6	159699787	0.5610117197810118	chr6:159699787:G:A
chr6:159699834	['G', 'GCAGC']	10699	1691.0	-86.36630063055983	-0.0247976538707601	0.0258526452293131	-0.9591921310490596	0.337484	0.337484	chr6	159699834	0.4717468120964403	chr6:159699834:G:GCAGC
chr6:159700382	['C', 'T']	10699	4802.4488689474665	-34.05715176998994	0.0186648868013822	0.0166704900895558	1.1196363574863304	0.262894	0.262894	chr6	159700382	0.5802193256343248	chr6:159700382:C:T
chr6:159701889	['A', 'G']	10699	14986.801533140131	-261.1914476855819	0.0216399357233953	0.0152925818043242	1.415060975333557	0.15708	0.15708	chr6	159701889	0.8038791074016194	chr6:159701889:A:G
chr6:159702341	['G', 'A']	10699	4803.14253647587	-29.61871100328977	0.0198137356404265	0.0166736701115554	1.1883247963922994	0.234732	0.234732	chr6	159702341	0.6294277008739682	chr6:159702341:G:A
chr6:159703449	['C', 'T']	10699	4847.608707865169	-36.845932668293926	0.0179956603747743	0.0166272555264693	1.0822989005086627	0.279144	0.279144	chr6	159703449	0.5541717025615215	chr6:159703449:C:T
chr6:159703552	['AAAT', 'A']	10699	266.0	-8.566144324201161	-0.0205575534447705	0.0633080247830661	-0.3247227111446603	0.745397	0.745397	chr6	159703552	0.1276123594840675	chr6:159703552:AAAT:A
chr6:159704635	['G', 'A']	10699	15974.986257829298	-275.2591659852882	0.0270986470031026	0.0160600321727341	1.6873345402825064	0.0915682	0.0915682	chr6	159704635	1.0382553228641165	chr6:159704635:G:A
chr6:159704822	['A', 'G']	10699	14960.39829874743	-263.4659452781852	0.0211438100735315	0.0152776218860579	1.3839725993498346	0.166396	0.166396	chr6	159704822	0.7788571179419745	chr6:159704822:A:G
chr6:159705462	['T', 'C']	10699	4400.573129570596	-71.29609258042741	0.0056094838459343	0.0174782814433355	0.3209402402702045	0.748262	0.748262	chr6	159705462	0.1259463095803289	chr6:159705462:T:C
chr6:159706067	['TGAGA', 'T']	10699	1064.3979429640017	-27.556276193861088	0.0012999055828472	0.0321246780841661	0.0404643924973042	0.967724	0.967724	chr6	159706067	0.0142484881135957	chr6:159706067:TGAGA:T
chr6:159706764	['G', 'A']	10699	6681.122311576585	-65.32582633766235	0.0195480887008807	0.0150138229391911	1.302006076670429	0.192942	0.192942	chr6	159706764	0.7145732239745916	chr6:159706764:G:A
chr6:159707167	['G', 'A']	10699	380.0	-15.337363237461824	-0.020499996834022	0.0526963403601652	-0.389021262082151	0.697268	0.697268	chr6	159707167	0.1566002655885938	chr6:159707167:G:A
chr6:159707365	['A', 'G']	10699	16397.532622920175	-300.62705541661336	0.0246542821525528	0.0164773175454924	1.4962558125425771	0.134617	0.134617	chr6	159707365	0.8709000921180284	chr6:159707365:A:G
chr6:159712925	['G', 'A']	10699	14985.400635632828	-260.8956275705918	0.0218073453277849	0.0152923360900765	1.426031000059963	0.153889	0.153889	chr6	159712925	0.8127924224689477	chr6:159712925:G:A
chr6:159713847	['C', 'T']	10699	2325.434701318127	-121.88964578352196	-0.0259050966938234	0.0223558103772325	-1.1587634828127518	0.246579	0.246579	chr6	159713847	0.6080439130301128	chr6:159713847:C:T
chr6:159713959	['C', 'T']	10699	4451.416059076462	-74.74211603945297	0.0053114210212086	0.0172723937445118	0.3075092601392511	0.758462	0.758462	chr6	159713959	0.1200661730891449	chr6:159713959:C:T
chr6:159715909	['A', 'G']	10699	4452.248410620793	-70.73086441309975	0.0064422389026188	0.0172711589334522	0.3730055943229731	0.709152	0.709152	chr6	159715909	0.1492606679394449	chr6:159715909:A:G
chr6:159716772	['A', 'C']	10699	1697.0	-90.6406172595906	-0.0271143249925919	0.0258170886384744	-1.0502471975939298	0.293628	0.293628	chr6	159716772	0.5322025330009196	chr6:159716772:A:C
chr6:159717209	['C', 'T']	10699	16413.068149948584	-298.9692524680789	0.0254216999394737	0.0165103103770931	1.5397469435065607	0.123652	0.123652	chr6	159717209	0.90779885478235	chr6:159717209:C:T
chr6:159717764	['C', 'T']	10699	14989.202973074049	-269.3556972504993	0.0200475069646139	0.0152915237445739	1.3110208831691896	0.189879	0.189879	chr6	159717764	0.7215230641646819	chr6:159717764:C:T
chr6:159717844	['A', 'C']	10699	4462.341605019195	-68.64737286983319	0.0071340896458068	0.0172722277560335	0.4130381874633826	0.679587	0.679587	chr6	159717844	0.167754937457884	chr6:159717844:A:C
chr6:159718571	['A', 'G']	10699	1610.1504954197046	-63.99915792309863	-0.0236413502795568	0.0264458704143649	-0.8939524360187185	0.371367	0.371367	chr6	159718571	0.4301966906733749	chr6:159718571:A:G
chr6:159718929	['G', 'A']	10699	4797.896886977658	-31.02988198264681	0.0193980660794528	0.016671842342094	1.163522643833753	0.244644	0.244644	chr6	159718929	0.6114654310335951	chr6:159718929:G:A
chr6:159719150	['G', 'A']	10699	2382.0	-128.08797594932568	-0.0272503194329901	0.0221190298724727	-1.231985290046706	0.217982	0.217982	chr6	159719150	0.6615793670533062	chr6:159719150:G:A
chr6:159720560	['C', 'T']	10699	14987.80172010844	-268.7354862228157	0.0201550482565043	0.015287985627303	1.3183586607060318	0.187412	0.187412	chr6	159720560	0.7272026046599167	chr6:159720560:C:T
chr6:159721203	['G', 'C']	10699	2382.445358511732	-127.86659047220842	-0.0271517695720296	0.0221196718668793	-1.227494229364455	0.219664	0.219664	chr6	159721203	0.6582411123213188	chr6:159721203:G:C
chr6:159722246	['C', 'A']	10699	5310.985600748013	-59.704251353409	0.0145338386571776	0.0161184313080439	0.9016906409449724	0.367242	0.367242	chr6	159722246	0.4350476561059772	chr6:159722246:C:A
chr6:159722272	['C', 'T']	10699	2383.891257597008	-128.87173324334756	-0.0277018271437524	0.0221176825095759	-1.2524742197451646	0.210425	0.210425	chr6	159722272	0.6769026641520639	chr6:159722272:C:T
chr6:159723309	['A', 'G']	10699	4064.379884090484	-60.60028349007831	0.007499598616561	0.0179111619329044	0.4187108935006391	0.675436	0.675436	chr6	159723309	0.1704157956628703	chr6:159723309:A:G
chr6:159724332	['C', 'T']	10699	14988.603740065451	-270.0490345770897	0.019854152825749	0.015288616738601	1.298623228327835	0.194101	0.194101	chr6	159724332	0.71197222713939	chr6:159724332:C:T
chr6:159724618	['G', 'A']	10699	370.0	-15.232866096144916	-0.0215629414037283	0.0533632006942931	-0.4040788618969476	0.686163	0.686163	chr6	159724618	0.1635727041304204	chr6:159724618:G:A
chr6:159725262	['C', 'A']	10699	6411.599270891756	-273.67178571116204	-0.0199949001105626	0.0152881451720122	-1.3078695868984216	0.190946	0.190946	chr6	159725262	0.7190894349399065	chr6:159725262:C:A
chr6:159726315	['T', 'C']	10699	381.0712349256801	-12.867415083515452	-0.0141307496645586	0.0526313229166776	-0.2684855496968897	0.788331	0.788331	chr6	159726315	0.1032913950859472	chr6:159726315:T:C
chr6:159726409	['A', 'G']	10699	6544.611703122079	-251.89842259722565	-0.0139552056972227	0.015210639763527	-0.9174634278490624	0.358921	0.358921	chr6	159726409	0.4450011309191711	chr6:159726409:A:G
chr6:159726475	['T', 'C']	10699	4747.887538562214	-29.46141457238405	0.0197452070217409	0.0167696242816383	1.1774388435977463	0.239047	0.239047	chr6	159726475	0.6215167022573411	chr6:159726475:T:C
chr6:159726598	['A', 'G']	10699	8082.510890903992	-63.92723003093127	0.0255514242144431	0.0143084001738371	1.7857638802389462	0.0741659	0.0741659	chr6	159726598	1.129795728762133	chr6:159726598:A:G
chr6:159727316	['C', 'T']	10699	902.8351855339992	-34.701565865903675	-0.0231837417464283	0.0348504506634588	-0.6652350631074267	0.505915	0.505915	chr6	159727316	0.2959224438951413	chr6:159727316:C:T
chr6:159727709	['C', 'T']	10699	15701.20785781104	-280.8944865746682	0.0230367346030571	0.0158428226419336	1.454080192886979	0.145953	0.145953	chr6	159727709	0.8357869738513316	chr6:159727709:C:T
chr6:159727962	['C', 'T']	10699	239.0	-12.055272817910677	-0.0420495652197529	0.0669467246738611	-0.6281048912340725	0.529949	0.529949	chr6	159727962	0.2757659230111086	chr6:159727962:C:T
chr6:159730187	['A', 'G']	10699	5000.336824387508	-51.65166645046125	0.0235750586877093	0.0166086898862199	1.419441199108025	0.1558	0.1558	chr6	159730187	0.8074325466634544	chr6:159730187:A:G
chr6:159731446	['C', 'T']	10699	4537.69649368864	-13.007223214523435	0.0320021354333424	0.0171786047934052	1.862906552552392	0.0625028	0.0625028	chr6	159731446	1.2041005266989455	chr6:159731446:C:T
chr6:159731744	['T', 'C']	10699	4942.309706377408	-118.7130842986172	-0.0007116048718871	0.0165115226322088	-0.0430974712470824	0.965625	0.965625	chr6	159731744	0.0151914988950713	chr6:159731744:T:C
chr6:159731959	['A', 'ATACC']	10699	1911.3572964382536	-68.58437160159576	-0.0078685705824503	0.0244762786547964	-0.3214774064891773	0.747855	0.747855	chr6	159731959	0.1261825983979747	chr6:159731959:A:ATACC
chr6:159732134	['C', 'T']	10699	4778.446625537484	-116.85412543812014	-0.0066363972398784	0.0168722617634063	-0.3933318089144338	0.694082	0.694082	chr6	159732134	0.1585892182428481	chr6:159732134:C:T
chr6:159732265	['G', 'A']	10699	220.02056459151245	12.4203456749541	0.0807769409106029	0.0692314708239928	1.166766211221514	0.243331	0.243331	chr6	159732265	0.613802559086808	chr6:159732265:G:A
chr6:159732420	['G', 'A']	10699	15839.961017107602	-283.68443345649456	0.0234257440182067	0.0159450269200856	1.4691567556212686	0.14182	0.14182	chr6	159732420	0.8482625189614815	chr6:159732420:G:A
chr6:159732560	['C', 'T']	10699	4500.0	-77.3470234182878	0.003222018701444	0.0172976728258381	0.1862689122337427	0.852237	0.852237	chr6	159732560	0.0694396147647505	chr6:159732560:C:T
chr6:159733055	['G', 'A']	10699	1913.1788184707425	-70.16421851585976	-0.0087472914405317	0.024466967861072	-0.3575143225838392	0.720714	0.720714	chr6	159733055	0.1422370416096399	chr6:159733055:G:A
chr6:159733067	['G', 'C']	10699	16561.0	-305.6046043499793	0.0251382817633808	0.0166819667066713	1.5069135555418407	0.131862	0.131862	chr6	159733067	0.8798803414364185	chr6:159733067:G:C
chr6:159734962	['C', 'T']	10699	1250.3505983545251	-33.005757303460165	0.0006918005209162	0.0298701763506909	0.0231602422695507	0.981523	0.981523	chr6	159734962	0.0080995191347344	chr6:159734962:C:T
chr6:159735234	['A', 'G']	10699	10956.216370439664	-189.14253249241187	0.0176426727807264	0.0140310415132306	1.257402935062966	0.208635	0.208635	chr6	159735234	0.6806128338202468	chr6:159735234:A:G
chr6:159735601	['G', 'T']	10699	15823.394800822894	-283.8857107463286	0.0235397691459025	0.015932203412438	1.4774961464228735	0.139572	0.139572	chr6	159735601	0.8552016982255026	chr6:159735601:G:T
chr6:159735758	['A', 'T']	10699	3399.953347045625	-63.83954355053306	0.0103144770284686	0.0191259211487014	0.5392930854558571	0.589696	0.589696	chr6	159735758	0.2293718180994519	chr6:159735758:A:T
chr6:159736025	['G', 'A']	10699	4947.4624228827815	-51.920709365751705	0.023278941672013	0.0166852755357073	1.3951787384148906	0.162991	0.162991	chr6	159736025	0.7878363757079969	chr6:159736025:G:A
chr6:159736872	['C', 'T']	10699	4489.258788332087	-71.35768711634098	0.0051186730421726	0.0173155421718728	0.2956114796386447	0.767533	0.767533	chr6	159736872	0.1149029430041269	chr6:159736872:C:T
chr6:159737608	['T', 'C']	10699	15841.922767648435	-283.9133474434789	0.0236778045579812	0.0159563904876624	1.4839073145201054	0.137863	0.137863	chr6	159737608	0.8605522751725316	chr6:159737608:T:C
chr6:159737868	['A', 'G']	10699	4946.924745255679	-51.77400941867113	0.0233291716185488	0.0166859073781332	1.3981362289665848	0.162101	0.162101	chr6	159737868	0.7902143059834263	chr6:159737868:A:G
chr6:159738002	['C', 'T']	10699	15825.958399551277	-282.50969267949523	0.023795712879823	0.0159379176024701	1.493025216552444	0.13546	0.13546	chr6	159738002	0.8681889287296576	chr6:159738002:C:T
chr6:159738189	['A', 'G']	10699	3975.0	-45.8108149474418	0.0125512739708105	0.0178376669463096	0.7036387666946091	0.481673	0.481673	chr6	159738189	0.3172476972181633	chr6:159738189:A:G
chr6:159738471	['C', 'T']	10699	9887.620815410512	-178.264056919656	0.0144924929793689	0.0140347082996983	1.0326180402111018	0.301806	0.301806	chr6	159738471	0.5202721305611264	chr6:159738471:C:T
chr6:159738635	['A', 'T']	10699	4899.915957745162	-89.56693307011824	0.0021489108268502	0.0167403046185491	0.1283674864834374	0.897861	0.897861	chr6	159738635	0.0467908922920695	chr6:159738635:A:T
chr6:159738875	['A', 'G']	10699	4940.385284218399	-127.37986243025983	-0.002956751577768	0.0165065096642646	-0.1791263954589504	0.857842	0.857842	chr6	159738875	0.0665926944903848	chr6:159738875:A:G
chr6:159740193	['C', 'T']	10699	4943.468694431447	-125.33319820906068	-0.0024123907111904	0.0165158453216844	-0.1460652279192237	0.883873	0.883873	chr6	159740193	0.0536101324547275	chr6:159740193:C:T
chr6:159740596	['T', 'C']	10699	9890.622218066206	-173.43640179862757	0.0154286651918453	0.0140376722175126	1.0990900024433825	0.271754	0.271754	chr6	159740596	0.5658240547296436	chr6:159740596:T:C
chr6:159740770	['C', 'T']	10699	5163.324953169702	-106.2649431024581	-0.0002573644436899	0.0170103495363497	-0.015129873912349	0.987929	0.987929	chr6	159740770	0.0052742659550871	chr6:159740770:C:T
chr6:159741502	['G', 'A']	10699	3818.713845003272	-100.5989542699826	0.0020166390799202	0.0182692431635015	0.1103843800135714	0.912107	0.912107	chr6	159741502	0.039954211250784	chr6:159741502:G:A
chr6:159741804	['G', 'A']	10699	8763.095287076863	-221.38278267250035	0.0002541978513461	0.0142072710235762	0.0178920955983928	0.985725	0.985725	chr6	159741804	0.0062442287104621	chr6:159741804:G:A
chr6:159742891	['A', 'G']	10699	4915.594442885209	-86.67794756401429	0.0028736694467888	0.0167356869645887	0.1717090820872338	0.863669	0.863669	chr6	159742891	0.0636526684195702	chr6:159742891:A:G
chr6:159744622	['C', 'T']	10699	1915.0	-71.11751652682828	-0.0093465595810146	0.024457777660775	-0.3821508115189265	0.702357	0.702357	chr6	159744622	0.1534420848501945	chr6:159744622:C:T
chr6:159744747	['G', 'A']	10699	4941.461862030286	-122.56076830977392	-0.0017785447719089	0.0165097482321258	-0.1077269469469	0.914214	0.914214	chr6	159744747	0.0389521323398494	chr6:159744747:G:A
chr6:159745644	['A', 'G']	10699	1919.4352258909364	-68.82658032557893	-0.0077170588277914	0.0244324313403083	-0.3158530856100229	0.75212	0.75212	chr6	159745644	0.1237128626262672	chr6:159745644:A:G
chr6:159747129	['T', 'C']	10699	4943.0	-122.76563188563487	-0.0017770082513809	0.0165046867274399	-0.1076668876378326	0.914262	0.914262	chr6	159747129	0.0389293306895831	chr6:159747129:T:C
chr6:159748504	['C', 'T']	10699	256.0	-8.89414885333439	-0.0248618963791314	0.0644902676453533	-0.3855139277115834	0.699864	0.699864	chr6	159748504	0.1549863453970754	chr6:159748504:C:T
chr6:159750085	['CTT', 'C']	10699	1249.2335234177808	-33.91670092155057	-0.0002650666761697	0.0298797610476076	-0.0088711109753338	0.992922	0.992922	chr6	159750085	0.0030848666104546	chr6:159750085:CTT:C
chr6:159750576	['T', 'A']	10699	4938.923249509208	-125.61165938242438	-0.0026162745215186	0.0165066456547819	-0.1584982543537381	0.874067	0.874067	chr6	159750576	0.058455276044038	chr6:159750576:T:A
chr6:159751708	['T', 'C']	10699	787.0	-16.783351587063972	-0.0058710605537442	0.0370313046957476	-0.1585431731876946	0.874032	0.874032	chr6	159751708	0.0584726667145534	chr6:159751708:T:C
chr6:159753271	['A', 'G']	10699	9889.848742638122	-176.53909820699482	0.0148306961929716	0.0140421564271706	1.0561551760152146	0.290921	0.290921	chr6	159753271	0.5362249282718687	chr6:159753271:A:G
chr6:159753424	['T', 'G']	10699	4911.459057767807	-92.48086231945308	0.0012299584046858	0.0167317909779349	0.0735102659546617	0.941401	0.941401	chr6	159753424	0.0262253447013431	chr6:159753424:T:G
chr6:159754304	['A', 'G']	10699	4913.918575301486	-88.75256608978424	0.0022882105789457	0.016727594340032	0.1367925675642207	0.891197	0.891197	chr6	159754304	0.050026284115632	chr6:159754304:A:G
chr6:159754787	['C', 'G']	10699	15825.437453253551	-283.6558417455522	0.0235668374535835	0.0159422862119404	1.4782595883852934	0.139368	0.139368	chr6	159754787	0.8558369322550698	chr6:159754787:C:G
chr6:159756975	['T', 'C']	10699	15839.441379955124	-281.465646818234	0.0239962096769555	0.0159451213918583	1.504924866185597	0.132373	0.132373	chr6	159756975	0.8782005885126017	chr6:159756975:T:C
chr6:159757044	['T', 'C']	10699	1295.363219895288	-8.875325286333752	0.0227550840251491	0.0291642239823297	0.7802396538627647	0.435267	0.435267	chr6	159757044	0.3612442578625247	chr6:159757044:T:C
chr6:159757633	['G', 'A']	10699	3971.3711908768	-46.524845703099146	0.0122968388961443	0.0178518894027263	0.6888256261696503	0.490948	0.490948	chr6	159757633	0.3089645048403739	chr6:159757633:G:A
chr6:159758503	['A', 'T']	10699	15834.0	-282.950878172364	0.0236509460573807	0.0159440015267893	1.4833758023443542	0.138004	0.138004	chr6	159758503	0.8601083255353461	chr6:159758503:A:T
chr6:159758736	['G', 'A']	10699	9886.924097962235	-181.030197270499	0.0139708409974274	0.0140392412251526	0.9951279256030788	0.319697	0.319697	chr6	159758736	0.4952614390788242	chr6:159758736:G:A
chr6:159759538	['C', 'T']	10699	4933.071856287426	-124.99571351465408	-0.0025394866859295	0.0165255674277721	-0.1536701657615556	0.877873	0.877873	chr6	159759538	0.0565683079989268	chr6:159759538:C:T
chr6:159759626	['C', 'T']	10699	4584.28412282344	-75.96526848300891	0.004535953943474	0.0171693086201646	0.2641896679605804	0.791639	0.791639	chr6	159759626	0.1014728184732515	chr6:159759626:C:T
chr6:159760070	['G', 'A']	10699	4937.923062540899	-127.55358940624512	-0.0031164034444221	0.0165156134137064	-0.1886943806662287	0.850336	0.850336	chr6	159760070	0.070409434153617	chr6:159760070:G:A
chr6:159760403	['G', 'A']	10699	4936.922875572591	-128.2328571480839	-0.0032634843855738	0.0165157945890874	-0.1975977824118839	0.843364	0.843364	chr6	159760403	0.0739849413043597	chr6:159760403:G:A
chr6:159760705	['G', 'C']	10699	4900.458029538231	-88.79516050898242	0.0023808273318945	0.0167394462348079	0.1422285599235591	0.886902	0.886902	chr6	159760705	0.0521243657495174	chr6:159760705:G:C
chr6:159760745	['T', 'A']	10699	1912.1787249953263	-69.4673549267567	-0.0083133739330154	0.0244714030668693	-0.3397179111593539	0.734076	0.734076	chr6	159760745	0.1342589745907886	chr6:159760745:T:A
chr6:159760846	['C', 'T']	10699	4935.922688604282	-126.5813568615355	-0.0028264825049596	0.0165158507744175	-0.1711375661820444	0.864119	0.864119	chr6	159760846	0.0634264456176114	chr6:159760846:C:T
chr6:159761064	['A', 'G']	10699	4510.264678384443	-71.69198623219592	0.0049817249882772	0.017282634287014	0.288250327209693	0.773161	0.773161	chr6	159761064	0.1117300608927987	chr6:159761064:A:G
chr6:159761220	['C', 'T']	10699	1912.1787249953263	-71.95042368695856	-0.0098565428893669	0.0244713993581189	-0.4027780653294275	0.68712	0.68712	chr6	159761220	0.1629674102667953	chr6:159761220:C:T
chr6:159761703	['A', 'T']	10699	3484.233576642335	-10.99861543649902	0.0298507439910095	0.0189182701197552	1.5778791507918146	0.114623	0.114623	chr6	159761703	0.9407282290452949	chr6:159761703:A:T
chr6:159761717	['G', 'A']	10699	15825.47915498224	-282.5050918456415	0.0238410858625281	0.0159373929639738	1.495921316392243	0.134704	0.134704	chr6	159761717	0.8706195078246399	chr6:159761717:G:A
chr6:159761813	['A', 'G']	10699	16558.19055633474	-307.64893621677123	0.0245966286520012	0.0166921762448422	1.4735423524899212	0.140634	0.140634	chr6	159761813	0.8519096705871176	chr6:159761813:A:G
chr6:159762350	['C', 'T']	10699	4503.2627150336575	-71.53649547207745	0.0048953979536181	0.0172995520014778	0.2829783079469304	0.777199	0.777199	chr6	159762350	0.1094677668663381	chr6:159762350:C:T
chr6:159763858	['C', 'T']	10699	15819.392930615297	-283.0418426712069	0.0237713642215381	0.0159315653621863	1.492092188126073	0.135705	0.135705	chr6	159763858	0.8674041506276212	chr6:159763858:C:T
chr6:159764119	['A', 'C']	10699	242.13578976900777	-8.391485368073173	-0.0151199235032678	0.0657104463297746	-0.2300992360847311	0.818019	0.818019	chr6	159764119	0.0872366089211877	chr6:159764119:A:C
chr6:159765840	['T', 'C']	10699	6371.382047685835	-177.0881659440649	-0.0043309909789964	0.0152028401979265	-0.2848803856786681	0.775741	0.775741	chr6	159765840	0.1102832543168043	chr6:159765840:T:C
chr6:159765888	['A', 'C']	10699	4489.41961114227	-68.98715064488546	0.0056747879953885	0.0173147549464495	0.3277428997949652	0.743112	0.743112	chr6	159765888	0.1289457255176685	chr6:159765888:A:C
chr6:159767859	['T', 'C']	10699	11852.323391922211	-230.15290908015788	0.0076736593290326	0.0140791379198899	0.5450375848788168	0.585739	0.585739	chr6	159767859	0.2322958585724989	chr6:159767859:T:C
chr6:159767975	['C', 'A']	10699	1882.3518743572963	-70.48361858863622	-0.0098029885991221	0.0246676139885813	-0.3974031944743378	0.691078	0.691078	chr6	159767975	0.1604729322816178	chr6:159767975:C:A
chr6:159768714	['T', 'G']	10699	1925.5399214659683	-69.48634295385128	-0.008649259078003	0.0244134714358338	-0.3542822290036032	0.723134	0.723134	chr6	159768714	0.1407812185169477	chr6:159768714:T:G
chr6:159769586	['A', 'T']	10699	5376.502523836231	-98.43154772900137	0.0072720531209193	0.0159675499196868	0.4554269851978651	0.648811	0.648811	chr6	159769586	0.1878817956668081	chr6:159769586:A:T
chr6:159771150	['T', 'C']	10699	15836.960456202673	-295.30266827232225	0.0205727882179234	0.0159499894968523	1.289830831674425	0.197137	0.197137	chr6	159771150	0.705231856756697	chr6:159771150:T:C
chr6:159771249	['G', 'A']	10699	1679.908681370248	-50.680535401328896	-0.0090350746167694	0.0258438398670197	-0.3496026388980775	0.726644	0.726644	chr6	159771249	0.1386783081266953	chr6:159771249:G:A
chr6:159771896	['T', 'G']	10699	15849.962886790689	-294.57191873027347	0.020816749879706	0.0159561070799676	1.3046258573835194	0.192048	0.192048	chr6	159771896	0.7165902112454157	chr6:159771896:T:G
chr6:159771948	['G', 'A']	10699	736.3441181971198	-24.720569818731715	-0.0184291210326244	0.0380875992821329	-0.4838614504450951	0.628494	0.628494	chr6	159771948	0.2016988640071873	chr6:159771948:G:A
chr6:159772097	['T', 'C']	10699	11853.539554890593	-233.44345281008748	0.0070527359983778	0.0140839322419754	0.5007646925024286	0.616547	0.616547	chr6	159772097	0.2100338110996817	chr6:159772097:T:C
chr6:159772208	['C', 'A']	10699	4494.6804114072	-80.02504606677131	0.0022510840127589	0.0173113194231787	0.130035380766234	0.896541	0.896541	chr6	159772208	0.0474298447893563	chr6:159772208:C:A
chr6:159772682	['T', 'C']	10699	4538.84846218566	-83.42007707554387	0.001731695187661	0.017257741764219	0.1003430930489077	0.920074	0.920074	chr6	159772682	0.0361772416770186	chr6:159772682:T:C
chr6:159772885	['G', 'T']	10699	14277.34455982786	-215.65252995419783	0.0253805761947272	0.014828007552804	1.711664638984326	0.0869875	0.0869875	chr6	159772885	1.0605431504969287	chr6:159772885:G:T
chr6:159773752	['G', 'A']	10699	6475.605253318377	-131.16703299121022	0.0024946816961813	0.0152307117728593	0.1637928504842988	0.869897	0.869897	chr6	159773752	0.0605321668983853	chr6:159773752:G:A
chr6:159773850	['G', 'A']	10699	15836.0	-294.63778051756645	0.0207297451982857	0.015948934226575	1.299757394681876	0.193712	0.193712	chr6	159773850	0.7128434749321106	chr6:159773850:G:A
chr6:159775311	['A', 'G']	10699	4540.273092744951	-81.1223642943574	0.0023856444194755	0.0172527564336865	0.1382761316225106	0.890025	0.890025	chr6	159775311	0.0505977942432227	chr6:159775311:A:G
chr6:159775431	['A', 'G']	10699	1883.1760142082635	-69.2025599711345	-0.0089650111296346	0.0246622248322616	-0.3635118563150539	0.71623	0.71623	chr6	159775431	0.1449474920903955	chr6:159775431:A:G
chr6:159775742	['C', 'T']	10699	1926.0	-68.97589620747374	-0.0084070230657368	0.0244081623621185	-0.344434904234516	0.730526	0.730526	chr6	159775742	0.1363643225694002	chr6:159775742:C:T
chr6:159776544	['T', 'C']	10699	4538.545216496774	-80.36909328693497	0.0026172364052923	0.0172560952732819	0.1516702570218608	0.87945	0.87945	chr6	159776544	0.0557888467595214	chr6:159776544:T:C
chr6:159776770	['C', 'T']	10699	3561.665794147892	-45.60389088050111	0.0094673103250017	0.0188246884077841	0.5029198954011345	0.615031	0.615031	chr6	159776770	0.2111029935097283	chr6:159776770:C:T
chr6:159777327	['C', 'T']	10699	3946.737776946808	-50.12290494232758	0.0113836285651875	0.0178521628152951	0.6376610320534584	0.523708	0.523708	chr6	159777327	0.2809107919008465	chr6:159777327:C:T
chr6:159777744	['CTA', 'C']	10699	6472.814977561706	-134.0307220297516	0.0017981265810007	0.0152339352544903	0.1180342801096483	0.906043	0.906043	chr6	159777744	0.0428511906018035	chr6:159777744:CTA:C
chr6:159778392	['TA', 'T']	10699	5475.8822572931895	-97.00600362483816	0.0083044421159077	0.0161357868284882	0.514659880189171	0.606801	0.606801	chr6	159778392	0.2169537121731712	chr6:159778392:TA:T
chr6:159778994	['A', 'C']	10699	3944.73740301019	-45.316336429846345	0.01273893452948	0.0178480429260145	0.7137440548684654	0.475401	0.475401	chr6	159778994	0.3229399090739194	chr6:159778994:A:C
chr6:159780128	['A', 'T']	10699	1922.0	-70.33187031756337	-0.0092003740361166	0.0244261304047425	-0.3766611364004825	0.706433	0.706433	chr6	159780128	0.1509290215154895	chr6:159780128:A:T
chr6:159780412	['T', 'TA']	10699	1923.5393605086008	-69.57070879297204	-0.0088615844618789	0.0244222201004362	-0.3628492588075835	0.716725	0.716725	chr6	159780412	0.144647446691771	chr6:159780412:T:TA
chr6:159780645	['G', 'A']	10699	15827.47934193307	-293.78057610498075	0.0209972727195601	0.0159505686663563	1.3163964971260629	0.188069	0.188069	chr6	159780645	0.7256827846647345	chr6:159780645:G:A
chr6:159780863	['C', 'T']	10699	3946.106488406881	-45.6591949996577	0.0126614442179576	0.0178476054038925	0.7094197754504459	0.47808	0.47808	chr6	159780863	0.320499424200714	chr6:159780863:C:T
chr6:159781135	['G', 'A']	10699	6461.811892296185	-132.68656833379862	0.0021940334786217	0.0152412388897581	0.1439537490680062	0.88554	0.88554	chr6	159781135	0.0527918168715043	chr6:159781135:G:A
chr6:159781413	['C', 'T']	10699	6459.8113313388185	-133.57153513751888	0.0020078009410826	0.0152400405192799	0.1317451182982515	0.895188	0.895188	chr6	159781413	0.0480857481605743	chr6:159781413:C:T
chr6:159781828	['C', 'T']	10699	16557.547578986727	-313.6810015593838	0.0229292393130917	0.0166821382636886	1.3744784361966882	0.169322	0.169322	chr6	159781828	0.7712866103620128	chr6:159781828:C:T
chr6:159782265	['A', 'T']	10699	1925.0	-69.31301970739639	-0.0085874030339448	0.0244127086781973	-0.351759534230388	0.725026	0.725026	chr6	159782265	0.1396464190096087	chr6:159782265:A:T
chr6:159783324	['G', 'A']	10699	5482.714340234689	-106.26080488551128	0.0065345368644453	0.0160783124455431	0.4064193233324479	0.684443	0.684443	chr6	159783324	0.164662713806429	chr6:159783324:G:A
chr6:159784314	['T', 'A']	10699	1915.3580443114893	-67.44517733587243	-0.0071648266061763	0.0244568266981355	-0.2929581459855786	0.76956	0.76956	chr6	159784314	0.113757514035136	chr6:159784314:T:A
chr6:159784959	['C', 'A']	10699	15824.479061506823	-294.8931822968676	0.0207612185121555	0.0159425220244923	1.3022543409543523	0.192858	0.192858	chr6	159784959	0.7147623413258427	chr6:159784959:C:A
chr6:159785083	['A', 'C']	10699	5375.507292445775	-102.65409918427784	0.006262285975784	0.0159646635294358	0.3922591894428331	0.694875	0.694875	chr6	159785083	0.1580933129533835	chr6:159785083:A:C
chr6:159785599	['T', 'C']	10699	6478.210993736562	-129.19631692582507	0.0028345061953455	0.0152292172206518	0.1861229079786021	0.852352	0.852352	chr6	159785599	0.069381015459587	chr6:159785599:T:C
chr6:159785684	['T', 'C']	10699	3905.1900308613112	-46.02399464004646	0.0118478243406117	0.0179078408227888	0.6615998242252998	0.508242	0.508242	chr6	159785684	0.2939294486627702	chr6:159785684:T:C
chr6:159786017	['T', 'C']	10699	4498.420452421014	-76.45080988012911	0.003257035821311	0.017309525528877	0.1881643616329855	0.850751	0.850751	chr6	159786017	0.0701975317481957	chr6:159786017:T:C
chr6:159786304	['TC', 'T']	10699	1243.4648901355772	-30.41180226849426	0.0025722802479271	0.02993902964628	0.0859172885132833	0.931534	0.931534	chr6	159786304	0.0308012891918829	chr6:159786304:TC:T
chr6:159787703	['G', 'A']	10699	1243.2324016079274	-31.37723170984193	0.0016936602373312	0.0299381823554271	0.0565719126573584	0.954887	0.954887	chr6	159787703	0.0200480191807463	chr6:159787703:G:A
chr6:159788618	['T', 'C']	10699	1542.008885147774	37.7079828810998	0.054287652476393	0.0269387853135227	2.0152227297769647	0.0439063	0.0439063	chr6	159788618	1.3574731595088605	chr6:159788618:T:C
chr6:159789029	['A', 'G']	10699	15827.43801421092	-295.1133438957044	0.0206903793003606	0.0159393485582386	1.2980693172473696	0.194292	0.194292	chr6	159789029	0.7115450811674989	chr6:159789029:A:G
chr6:159789862	['G', 'C']	10699	1876.175359880352	-86.83076038803472	-0.0208912816068327	0.0246531500242096	-0.8474082048872972	0.396787	0.396787	chr6	159789862	0.4014425651487847	chr6:159789862:G:C
chr6:159789947	['A', 'C']	10699	1835.171527388297	-86.57494646505245	-0.0214683243230692	0.0249079150520883	-0.8619077220302802	0.388758	0.388758	chr6	159789947	0.4103206608072753	chr6:159789947:A:C
chr6:159790007	['C', 'T']	10699	4027.0	-56.35466456497956	0.0098833650815952	0.017693195242151	0.5585969603754645	0.576449	0.576449	chr6	159790007	0.2392391098755092	chr6:159790007:C:T
chr6:159790227	['G', 'A']	10699	11973.0	-205.7978536803476	0.0131135457404359	0.0140622716977744	0.9325339477341552	0.351082	0.351082	chr6	159790227	0.454591436273947	chr6:159790227:G:A
chr6:159790307	['C', 'A']	10699	11051.098728496632	-128.19116900723924	0.0226347643756553	0.014056357808637	1.6102865823284012	0.107365	0.107365	chr6	159790307	0.9691372715617648	chr6:159790307:C:A
chr6:159790392	['A', 'C']	10699	11054.099569932683	-124.3131792941896	0.0233222998786368	0.0140590946249612	1.6588763715430948	0.0971701	0.0971701	chr6	159790392	1.0124673503274226	chr6:159790392:A:C
chr6:159790413	['C', 'T']	10699	11052.065999813032	-126.43246270362329	0.0229294403827729	0.014056168101068	1.6312724931790417	0.102862	0.102862	chr6	159790413	0.9877450357166636	chr6:159790413:C:T
chr6:159790453	['T', 'C']	10699	11053.06618678134	-125.54070602960942	0.0231339434928692	0.0140577533936799	1.6456358882543611	0.0998682	0.0998682	chr6	159790453	1.0005727776706037	chr6:159790453:T:C
chr6:159790522	['T', 'G']	10699	11053.19863462078	-128.0974613915571	0.0226095190241948	0.0140569901067215	1.6084182212936016	0.107773	0.107773	chr6	159790522	0.9674900278294276	chr6:159790522:T:G
chr6:159790613	['GGTT', 'G']	10699	11061.03383810058	-126.71496267770463	0.0229887404573337	0.0140513686477989	1.6360499132541622	0.101859	0.101859	chr6	159790613	0.9920005918218644	chr6:159790613:GGTT:G
chr6:159790665	['C', 'T']	10699	4978.0	-64.75458135542468	0.0141285064982089	0.0164228061364063	0.8602979527894832	0.389644	0.389644	chr6	159790665	0.4093320069314172	chr6:159790665:C:T
chr6:159791236	['G', 'A']	10699	4026.3763320246776	-57.71718128099982	0.0094385534416693	0.0176887538080708	0.5335906386668602	0.593636	0.593636	chr6	159791236	0.226479769913543	chr6:159791236:G:A
chr6:159791594	['C', 'A']	10699	3423.2798503973822	-86.77863180596522	0.0037065889609612	0.0189972520386646	0.1951118484619427	0.845309	0.845309	chr6	159791594	0.0729845070689137	chr6:159791594:C:A
chr6:159793028	['T', 'C']	10699	7022.625525946703	-66.74069138624047	0.0194953330622515	0.0148828835628646	1.3099163868281365	0.190252	0.190252	chr6	159793028	0.7206707690677795	chr6:159793028:T:C
chr6:159793061	['G', 'A']	10699	7020.96867988033	-65.88056333309186	0.0196656814722823	0.0148818200128775	1.3214567475796146	0.186377	0.186377	chr6	159793061	0.7296076831268584	chr6:159793061:G:A
chr6:159793105	['A', 'G']	10699	7022.969240837696	-67.13796934970624	0.0194131742950633	0.0148828756045441	1.304396731578935	0.192126	0.192126	chr6	159793105	0.7164138590193205	chr6:159793105:A:G
chr6:159793110	['A', 'G']	10699	7024.626273959795	-66.15530483139302	0.0195973389238625	0.0148840535341544	1.3166667856234564	0.187979	0.187979	chr6	159793110	0.7258906650636068	chr6:159793110:A:G
chr6:159793455	['C', 'A']	10699	15835.0	-289.86491612989784	0.0219026417308108	0.0159340955827993	1.374577026791183	0.169291	0.169291	chr6	159793455	0.7713661296301839	chr6:159793455:C:A
chr6:159793785	['A', 'G']	10699	7023.96952131638	-68.97479962069907	0.0191034258964297	0.0148825591791542	1.2836116199146468	0.199306	0.199306	chr6	159793785	0.7004796269007747	chr6:159793785:A:G
chr6:159793897	['C', 'G']	10699	10959.09724170173	-179.72571994825384	0.0169870115597389	0.0139559509209626	1.2171876825837362	0.22356	0.22356	chr6	159793897	0.6506058990561325	chr6:159793897:C:G
chr6:159794711	['T', 'C']	10699	15836.0	-292.9728325655892	0.0210764187009385	0.0159340415633232	1.3227289898284138	0.185954	0.185954	chr6	159794711	0.7305944752278721	chr6:159794711:T:C
chr6:159794777	['T', 'C']	10699	15838.0	-291.88559702540243	0.0214289574477719	0.0159415884279634	1.3442172054939665	0.178907	0.178907	chr6	159794777	0.7473726666886409	chr6:159794777:T:C
chr6:159795186	['C', 'T']	10699	2071.0	7.9196666247075	0.0299608483516966	0.0234885489280526	1.2755512672779072	0.202142	0.202142	chr6	159795186	0.6943434416892241	chr6:159795186:C:T
chr6:159795301	['G', 'A']	10699	600.0	-10.681138953399818	-0.0092553312988773	0.0426127594641152	-0.2171962439248131	0.82806	0.82806	chr6	159795301	0.0819381937406737	chr6:159795301:G:A
chr6:159795452	['TCTTAACGAGCATG', 'T']	10699	4032.522878263311	-61.17415414238583	0.0083936673374838	0.0176862363952946	0.4745875351817025	0.635091	0.635091	chr6	159795452	0.1971640416901999	chr6:159795452:TCTTAACGAGCATG:T
chr6:159795545	['A', 'G']	10699	15837.960643170984	-292.5355674569989	0.0212156183971393	0.0159387053005895	1.3310753914469229	0.183193	0.183193	chr6	159795545	0.737091125206676	chr6:159795545:A:G
chr6:159795912	['T', 'C']	10699	4032.6384212495327	-59.13767516818926	0.0089819249411196	0.0176831304292879	0.507937493139968	0.611508	0.611508	chr6	159795912	0.2135978569709031	chr6:159795912:T:C
chr6:159796401	['T', 'A']	10699	15410.844404940122	-253.72389681539445	0.026738737821775	0.0156243267339376	1.7113529611292455	0.087045	0.087045	chr6	159796401	1.0602561703797884	chr6:159796401:T:A
chr6:159796695	['G', 'A']	10699	7019.968399401645	-67.13219958626543	0.0193951907034828	0.0148812763420578	1.303328441571087	0.192491	0.192491	chr6	159796695	0.7155895713072261	chr6:159796695:G:A
chr6:159796856	['T', 'A']	10699	7019.968399401645	-66.31027521154043	0.0195843997781215	0.014881422239787	1.3160301120789752	0.188192	0.188192	chr6	159796856	0.7253988422780564	chr6:159796856:T:A
chr6:159796974	['G', 'A']	10699	10962.0245840344	-182.10086857434672	0.0164560267098666	0.0139497518636316	1.1796644750914222	0.23816	0.23816	chr6	159796974	0.6231311783613316	chr6:159796974:G:A
chr6:159797166	['TTGAAG', 'T']	10699	6106.712322363501	-52.402497996624135	0.0177584117945724	0.0154955236678488	1.146034956625488	0.251806	0.251806	chr6	159797166	0.5989339257935009	chr6:159797166:TTGAAG:T
chr6:159797177	['G', 'T']	10699	15836.960456202673	-290.18603988329204	0.0218232593246008	0.0159347640417426	1.36953765160455	0.17086	0.17086	chr6	159797177	0.7673595979730568	chr6:159797177:G:T
chr6:159797925	['C', 'T']	10699	6101.570293512807	-55.84022196575303	0.0169678329419562	0.0154940492623764	1.0951193361156148	0.273489	0.273489	chr6	159797925	0.5630601367359337	chr6:159797925:C:T
chr6:159798003	['C', 'T']	10699	1834.0	-85.08509898675264	-0.0210686993967431	0.0248792075605421	-0.8468396489507822	0.397103	0.397103	chr6	159798003	0.4010968319526765	chr6:159798003:C:T
chr6:159798608	['C', 'T']	10699	7023.251519970067	-67.21221658747533	0.0194292259167103	0.014887717378781	1.305050695306862	0.191904	0.191904	chr6	159798608	0.7169159728423147	chr6:159798608:C:T
chr6:159799655	['A', 'G']	10699	15836.480183211816	-290.0531620650518	0.0218013861709384	0.0159382575619484	1.367865093546225	0.171383	0.171383	chr6	159799655	0.7660322592643471	chr6:159799655:A:G
chr6:159799983	['G', 'C']	10699	6973.0	-70.51416839136034	0.0185417243342577	0.0149066363157353	1.2438570272681295	0.213579	0.213579	chr6	159799983	0.6704414512337107	chr6:159799983:G:C
chr6:159800528	['G', 'A']	10699	4029.0	-56.74435365714707	0.0096706998981197	0.0176866886590371	0.5467784323312794	0.584542	0.584542	chr6	159800528	0.2331842788341706	chr6:159800528:G:A
chr6:159800658	['GCTT', 'G']	10699	5860.0	-56.718483730858686	0.0161657732095357	0.0156671790670302	1.031824117179758	0.302178	0.302178	chr6	159800658	0.5197371575562233	chr6:159800658:GCTT:G
chr6:159800960	['CTTT', 'C']	10699	7846.466766383099	-98.3788220453058	0.016349786125551	0.0143827868217141	1.1367606520363127	0.255664	0.255664	chr6	159800960	0.5923304205933341	chr6:159800960:CTTT:C
chr6:159801445	['C', 'T']	10699	7058.958664546899	-66.03545503732916	0.0196218083067001	0.0148593473810615	1.320502697965618	0.186696	0.186696	chr6	159801445	0.72886498679938	chr6:159801445:C:T
chr6:159801492	['A', 'G']	10699	7544.820757363253	-100.00197097373456	0.0147345456997043	0.0145075925501207	1.0156437499054032	0.309822	0.309822	chr6	159801492	0.5088877468758148	chr6:159801492:A:G
chr6:159801661	['T', 'G']	10699	7571.862052818881	-93.30669513975228	0.0160361295582991	0.014516323799962	1.104696325273554	0.269316	0.269316	chr6	159801661	0.5697378444893596	chr6:159801661:T:G
chr6:159801786	['AT', 'A']	10699	7563.120699326851	-94.99354821652656	0.0156294095948399	0.0144919665652702	1.0784878314786812	0.28084	0.28084	chr6	159801786	0.5515410356373627	chr6:159801786:AT:A
chr6:159802149	['G', 'A']	10699	7953.486771992148	-108.57350103132023	0.0142653588272298	0.0143358796097517	0.995080819284088	0.319719	0.319719	chr6	159802149	0.4952315540631047	chr6:159802149:G:A
chr6:159802586	['T', 'G']	10699	7568.611194309246	-96.86127971668164	0.0153414240749413	0.0145104900163973	1.057264369266996	0.290415	0.290415	chr6	159802586	0.5369809559850635	chr6:159802586:T:G
chr6:159802995	['A', 'C']	10699	1828.170873060385	-88.49285073300491	-0.0232828304459175	0.0249378938288709	-0.933632591657068	0.350515	0.350515	chr6	159802995	0.4552933920258902	chr6:159802995:A:C
chr6:159803314	['T', 'C']	10699	15877.4520381451	-297.8824762705071	0.0203311835015232	0.0159608215930316	1.2738181041005845	0.202756	0.202756	chr6	159803314	0.6930262851891328	chr6:159803314:T:C
chr6:159803766	['C', 'T']	10699	5383.509536275244	-66.76696010621694	0.0139632267071604	0.0159227958688557	0.8769330978155591	0.380543	0.380543	chr6	159803766	0.4195962623951245	chr6:159803766:C:T
chr6:159805389	['G', 'A']	10699	5331.494951383695	-59.95660196238883	0.0152928749380268	0.0159685758488437	0.9576855871673876	0.338243	0.338243	chr6	159805389	0.4707711824401115	chr6:159805389:G:A
chr6:159805891	['A', 'G']	10699	5333.994202898551	-55.38242823373968	0.0164551685395807	0.0159608489892549	1.0309707554190013	0.302578	0.302578	chr6	159805891	0.5191626520760161	chr6:159805891:A:G
chr6:159806403	['G', 'C']	10699	15863.482707048046	-293.55120701278946	0.0209102561877774	0.0159532445179443	1.310721224404065	0.18998	0.18998	chr6	159806403	0.7212921166620249	chr6:159806403:G:C
chr6:159806498	['A', 'G']	10699	16549.546831183397	-314.7621935373091	0.0222993502189434	0.016638620679836	1.340216274415557	0.180204	0.180204	chr6	159806498	0.7442355731868817	chr6:159806498:A:G
chr6:159807733	['G', 'A']	10699	836.0	-53.18689662040587	-0.0376981032590056	0.0360642099932012	-1.0453051173479866	0.295906	0.295906	chr6	159807733	0.5288462286870417	chr6:159807733:G:A
chr6:159807891	['C', 'T']	10699	15864.965691315325	-293.8744590151726	0.0207661896053814	0.0159577463676477	1.301323453008514	0.193176	0.193176	chr6	159807891	0.7140468308967926	chr6:159807891:C:T
chr6:159808298	['A', 'G']	10699	15864.482800523465	-294.1872841064391	0.0207704159778035	0.0159531791499067	1.301960930961208	0.192958	0.192958	chr6	159808298	0.7145372109571547	chr6:159808298:A:G
chr6:159808857	['T', 'C']	10699	4507.263836948392	-70.31541382776659	0.0046263254441491	0.0172900374996459	0.2675717414866167	0.789034	0.789034	chr6	159808857	0.1029042823492089	chr6:159808857:T:C
chr6:159809020	['A', 'G']	10699	1258.2352061325605	-47.16185989651285	-0.0141684531641969	0.029765824907337	-0.4759973294307915	0.634086	0.634086	chr6	159809020	0.1978518355054651	chr6:159809020:A:G
chr6:159814304	['A', 'T']	10699	20042.61995138369	-423.5363253656428	0.0676643327324307	0.0289671546445662	2.335898487880082	0.0195149	0.0195149	chr6	159814304	1.7096336698277472	chr6:159814304:A:T
chr6:159815638	['G', 'A']	10699	17968.0	-379.96253108959615	0.0258207728783438	0.0192292009367931	1.3427896959014212	0.179369	0.179369	chr6	159815638	0.7462526130883333	chr6:159815638:G:A
chr6:159816457	['T', 'C']	10699	18014.102309922382	-375.9756411227888	0.0277807828091183	0.0193506473619673	1.435651339692129	0.151131	0.151131	chr6	159816457	0.8206464440126249	chr6:159816457:T:C
chr6:159817677	['C', 'T']	10699	4106.383810057954	-99.59751859951558	-0.0009071627381567	0.0176629752133848	-0.0513595658261054	0.95904	0.95904	chr6	159817677	0.0181632787344492	chr6:159817677:C:T
chr6:159817755	['G', 'A']	10699	487.0	6.6068612738931725	0.0349941743074807	0.0468439514856141	0.7470371989909402	0.455058	0.455058	chr6	159817755	0.3419332462557909	chr6:159817755:G:A
chr6:159818069	['G', 'A']	10699	17280.0	-351.6784321924177	0.0243918307944839	0.0178367140215888	1.367506972694689	0.171495	0.171495	chr6	159818069	0.765748537452489	chr6:159818069:G:A
chr6:159818350	['T', 'C']	10699	7805.459100682434	-203.63446908259203	-0.0001142800862986	0.0144125914464944	-0.0079291837781468	0.993674	0.993674	chr6	159818350	0.0027560735735309	chr6:159818350:T:C
chr6:159818429	['G', 'A']	10699	4203.392877173304	-91.99658821179318	0.002968090024431	0.0175086554395886	0.1695212996036172	0.86539	0.86539	chr6	159818429	0.0627881275910862	chr6:159818429:G:A
chr6:159818680	['C', 'T']	10699	5490.513180033651	-165.222361226318	-0.005922799315397	0.0159410190874332	-0.3715445846286067	0.710239	0.710239	chr6	159818680	0.1485954837948119	chr6:159818680:C:T
chr6:159818803	['T', 'C']	10699	19316.80547765937	-370.8420365565408	0.0612767948359337	0.0237602835476768	2.5789589048033528	0.00992311	0.00992311	chr6	159818803	2.003352194361728	chr6:159818803:T:C
chr6:159819734	['T', 'C']	10699	4326.0	-153.698311380612	-0.0121283919661719	0.0175514163376047	-0.6910206978673449	0.489568	0.489568	chr6	159819734	0.3101869770504136	chr6:159819734:T:C
chr6:159819736	['T', 'C']	10699	4849.26622405087	-195.05989724746544	-0.0184647770361275	0.0167983289635154	-1.0992032050468543	0.271704	0.271704	chr6	159819736	0.5659039678937019	chr6:159819736:T:C
chr6:159820319	['T', 'C']	10699	1885.352435262223	-73.92921185375937	-0.016190824482999	0.0246018260838266	-0.6581147443214789	0.510479	0.510479	chr6	159820319	0.2920221191435934	chr6:159820319:T:C
chr6:159820927	['G', 'A']	10699	6542.611516171247	-83.24401806483763	0.0200085219626342	0.0152031621716355	1.316076335748369	0.188177	0.188177	chr6	159820927	0.7254334594608318	chr6:159820927:G:A
chr6:159821057	['G', 'A']	10699	8499.177559607295	-106.11563882184426	0.0235253953494121	0.0142953840933547	1.6456637468277575	0.0998624	0.0998624	chr6	159821057	1.000598000726017	chr6:159821057:G:A
chr6:159822599	['T', 'C']	10699	2636.492848462185	-18.73779572457369	0.0194125385496533	0.0211268966652166	0.9188542386167924	0.358193	0.358193	chr6	159822599	0.4458829056200928	chr6:159822599:T:C
chr6:159822849	['G', 'A']	10699	1073.100299121331	-17.573627457235787	0.0045411071687338	0.0322095200915944	0.1409864895788649	0.887883	0.887883	chr6	159822849	0.051644259223785	chr6:159822849:G:A
chr6:159826217	['G', 'T']	10699	8212.767620115908	-164.2700156454938	0.0069984731531773	0.0142522492313187	0.4910434163471208	0.623406	0.623406	chr6	159826217	0.2052290221516529	chr6:159826217:G:T
chr6:159827058	['G', 'A']	10699	4594.858932410956	-43.668652850944966	0.016926578338299	0.0170441997109706	0.9930990381087896	0.320684	0.320684	chr6	159827058	0.493922707938896	chr6:159827058:G:A
chr6:159827340	['T', 'C']	10699	3853.321886404042	-74.34053757857487	0.004934879870706	0.0181249343182633	0.2722702209041081	0.78542	0.78542	chr6	159827340	0.1048980440141006	chr6:159827340:T:C
chr6:159827344	['G', 'A']	10699	5349.5	-89.35529996705742	0.0099597630877061	0.0161041445395126	0.618459618470837	0.536286	0.536286	chr6	159827344	0.2706035403520693	chr6:159827344:G:A
chr6:159827652	['A', 'G']	10699	5533.551608077786	-100.90898785020975	0.0075965522245	0.01592125347748	0.4771327983217532	0.633277	0.633277	chr6	159827652	0.19840628483621	chr6:159827652:A:G
chr6:159827930	['A', 'G']	10699	6741.490049985841	-213.2150993860484	-0.0098640773232034	0.015058140428559	-0.6550660999611453	0.512439	0.512439	chr6	159827930	0.2903578249846297	chr6:159827930:A:G
chr6:159828336	['A', 'G']	10699	9543.676047120418	-275.6966936876343	-0.002933256498132	0.0142234010606358	-0.2062275039301276	0.836617	0.836617	chr6	159828336	0.0774733148316725	chr6:159828336:A:G
chr6:159829369	['G', 'A']	10699	13692.480698983303	-396.5264578169343	-0.0146871000064029	0.0155058441127266	-0.9471977081433676	0.343559	0.343559	chr6	159829369	0.4639986700334484	chr6:159829369:G:A
chr6:159829675	['G', 'A']	10699	4342.405870256123	56.09178567702669	0.0466857785299458	0.0172005938026074	2.714195746129929	0.00665435	0.00665435	chr6	159829675	2.176894360204327	chr6:159829675:G:A
chr6:159830524	['G', 'A']	10699	4703.439614881287	-19.88791885570052	0.0271148116577462	0.0167761268647416	1.6162736414883387	0.106065	0.106065	chr6	159830524	0.9744279037003324	chr6:159830524:G:A
chr6:159832720	['T', 'A']	10699	9669.903813796973	-289.34405567051425	-0.0047697911717953	0.0138978404810636	-0.3432037645196996	0.731452	0.731452	chr6	159832720	0.1358141682660911	chr6:159832720:T:A
chr6:159833424	['G', 'A']	10699	4807.4493363245465	-68.73250447217083	0.0146175856488004	0.0165638971506337	0.8824967648535011	0.377528	0.377528	chr6	159833424	0.4230508326585291	chr6:159833424:G:A
chr6:159834211	['G', 'T']	10699	9861.843507525477	-265.26624165134984	0.0008028656120763	0.0138820435043523	0.0578348289878643	0.953881	0.953881	chr6	159834211	0.0205058016763117	chr6:159834211:G:T
chr6:159834687	['G', 'A']	10699	4655.4810588345335	-49.00754911423449	0.0197233596000553	0.0167435082902163	1.177970545849111	0.238835	0.238835	chr6	159834687	0.6219020293305659	chr6:159834687:G:A
chr6:159834902	['G', 'A']	10699	472.0589227166278	5.268900250852173	0.0213043794660127	0.0475307032494846	0.4482235273100826	0.654001	0.654001	chr6	159834902	0.1844215876173995	chr6:159834902:G:A
chr6:159836762	['G', 'C']	10699	2728.5100495466017	-66.80850669523028	0.0003540422742719	0.0208395128854619	0.0169889899163127	0.986446	0.986446	chr6	159836762	0.0059266838977633	chr6:159836762:G:C
chr6:159837701	['G', 'A']	10699	13059.661929693342	-269.725440884473	0.0108026870419791	0.0142373595888886	0.7587563532784546	0.448015	0.448015	chr6	159837701	0.3487074451353992	chr6:159837701:G:A
chr6:159837828	['G', 'C']	10699	3593.6794464185523	-47.14386373326276	0.0169052268084365	0.0186230347122463	0.907758969987838	0.364026	0.364026	chr6	159837828	0.4388675964243637	chr6:159837828:G:C
chr6:159838342	['A', 'G']	10699	17649.0	-321.3281832235572	0.0420176095045371	0.0182912245076116	2.2971457972675418	0.0216297	0.0216297	chr6	159838342	1.66494950410451	chr6:159838342:A:G
chr6:159838407	['T', 'C']	10699	17652.0	-320.2343907164478	0.0424791763518498	0.0182990850323627	2.321382532335553	0.0202849	0.0202849	chr6	159838407	1.6928271289286094	chr6:159838407:T:C
chr6:159838699	['C', 'T']	10699	2368.442740955408	-69.50058031335134	-0.008824846678975	0.0223439384444316	-0.394954842044613	0.692884	0.692884	chr6	159838699	0.1593394672305096	chr6:159838699:C:T
chr6:159838797	['G', 'T']	10699	5092.904067321178	-68.02884816104853	0.0198521128692309	0.0162728954474724	1.2199496354727986	0.222511	0.222511	chr6	159838797	0.6526485144753383	chr6:159838797:G:T
chr6:159839037	['C', 'T']	10699	4987.4661618994205	-56.35372574786777	0.0221927370235262	0.0164002716068237	1.3531932614025963	0.176023	0.176023	chr6	159839037	0.7544305815013892	chr6:159839037:C:T
chr6:159839083	['G', 'A']	10699	12574.525897531788	-251.78636066545445	0.0105635173493703	0.0140682376512737	0.7508770900251313	0.452743	0.452743	chr6	159839083	0.3441482557237325	chr6:159839083:G:A
chr6:159839113	['G', 'A']	10699	4985.261690983913	-58.607957406495714	0.0216573487220249	0.0164080481333661	1.3199223055656644	0.186889	0.186889	chr6	159839113	0.7284162597762704	chr6:159839113:G:A
chr6:159839142	['C', 'T']	10699	12724.175089911038	-255.35037336984053	0.0105144422680548	0.0143083449342011	0.7348468545039215	0.462449	0.462449	chr6	159839142	0.334936155335448	chr6:159839142:C:T
chr6:159839435	['A', 'G']	10699	4040.79823986518	-32.05320677202488	0.0231599465168334	0.0177004277295508	1.3084399355032503	0.190752	0.190752	chr6	159839435	0.7195308998506165	chr6:159839435:A:G
chr6:159839503	['A', 'C']	10699	4986.864422627396	-58.28028547240531	0.0216927163416419	0.0164021611222089	1.3225523258803644	0.186013	0.186013	chr6	159839503	0.7304567029273875	chr6:159839503:A:C
chr6:159839582	['T', 'A']	10699	4987.4661618994205	-57.451018347060426	0.0219302170550788	0.0164004202440531	1.337174092415764	0.181194	0.181194	chr6	159839582	0.7418561875092842	chr6:159839582:T:A
chr6:159839593	['G', 'A']	10699	4978.0	-55.42316108801575	0.022497228520963	0.0164195372205458	1.370149975531104	0.170669	0.170669	chr6	159839593	0.7678453561645507	chr6:159839593:G:A
chr6:159839642	['G', 'A']	10699	17918.674799027856	-343.4148810447249	0.0410300673580489	0.0189409228150016	2.1662126897825784	0.030317	0.030317	chr6	159839642	1.518313776255901	chr6:159839642:G:A
chr6:159840111	['G', 'A']	10699	12027.124135352402	-252.489213986606	0.0073964545973436	0.0139571687026081	0.5299394708872056	0.596165	0.596165	chr6	159840111	0.2246335243668769	chr6:159840111:G:A
chr6:159840244	['C', 'A']	10699	4992.933345797887	-65.02072392776472	0.0200808626655729	0.0164000268420521	1.2244408414065826	0.220813	0.220813	chr6	159840244	0.6559753618211581	chr6:159840244:C:A
chr6:159840836	['T', 'C']	10699	4998.467190128997	-61.00636125654499	0.0210518001724948	0.0163902120486447	1.284412923396896	0.199025	0.199025	chr6	159840836	0.7010923674088381	chr6:159840836:T:C
chr6:159840939	['C', 'G']	10699	4995.933906702814	-61.71324569429318	0.0209237506961657	0.0163958733174091	1.2761595732719495	0.201927	0.201927	chr6	159840939	0.6948056069254638	chr6:159840939:C:G
chr6:159841144	['G', 'A']	10699	3238.6216444527845	-35.386665916922546	0.0175692916857667	0.0195802460272593	0.897296778666981	0.369581	0.369581	chr6	159841144	0.4322903637702696	chr6:159841144:G:A
chr6:159841342	['T', 'G']	10699	17364.492005610096	-351.5178319070978	0.0293460045951835	0.0178471559084122	1.6442958612442733	0.100145	0.100145	chr6	159841342	0.99937072911246	chr6:159841342:T:G
chr6:159841344	['A', 'G']	10699	17364.492005610096	-353.0021238439379	0.0289066324645273	0.0178471588564668	1.6196769859564015	0.105331	0.105331	chr6	159841344	0.9774437926551998	chr6:159841344:A:G
chr6:159842464	['A', 'G']	10699	5066.473546457282	-77.98549440003968	0.0170380664755283	0.0163063435605251	1.0448735127091615	0.296105	0.296105	chr6	159842464	0.5285542590947407	chr6:159842464:A:G
chr6:159842918	['A', 'G']	10699	5125.845157018532	-73.09939183649877	0.0191336190747865	0.0163669001256258	1.1690435530200862	0.242412	0.242412	chr6	159842918	0.6154458853110785	chr6:159842918:A:G
chr6:159843477	['G', 'A']	10699	4781.703949831523	-83.42048913251655	0.0136210696825644	0.0166523989973031	0.8179644076970751	0.413396	0.413396	chr6	159843477	0.3836337299011157	chr6:159843477:G:A
chr6:159843502	['G', 'A']	10699	5099.655178907726	-77.88434009780313	0.017295128751167	0.0163459770886693	1.0580663766594702	0.290049	0.290049	chr6	159843502	0.5375286275079876	chr6:159843502:G:A
chr6:159843629	['C', 'T']	10699	5064.47335950645	-76.39759088121623	0.0174971540792613	0.0163106059128494	1.07274703176276	0.283409	0.283409	chr6	159843629	0.5475863623162419	chr6:159843629:C:T
chr6:159843653	['T', 'C']	10699	12363.622346891068	-289.4917233777272	0.0028197963542805	0.0139930451841446	0.2015141319972013	0.8403	0.8403	chr6	159843653	0.0755656364567693	chr6:159843653:T:C
chr6:159844094	['T', 'C']	10699	17432.0	-366.9999529221853	0.0255625568259338	0.0179827848222706	1.4215015682262977	0.1552	0.1552	chr6	159844094	0.8091082830778303	chr6:159844094:T:C
chr6:159844299	['CAG', 'C']	10699	4111.384277435034	-47.43831671208971	0.0188148819543781	0.0175678428437974	1.0709841909259188	0.284201	0.284201	chr6	159844299	0.5463743982814631	chr6:159844299:CAG:C
chr6:159844391	['T', 'C']	10699	17431.0	-368.7513197940632	0.0249622540009614	0.0179824197374092	1.3881476667476431	0.165121	0.165121	chr6	159844391	0.7821976898859324	chr6:159844391:T:C
chr6:159844787	['T', 'C']	10699	4466.835000467421	-48.330127842251386	0.0221349754220352	0.0171234587089722	1.29266965268162	0.196153	0.196153	chr6	159844787	0.7074050453040992	chr6:159844787:T:C
chr6:159845194	['G', 'T']	10699	12366.311676170888	-285.60120115704365	0.0033686550671733	0.013999099787258	0.240633692049217	0.809844	0.809844	chr6	159845194	0.0915986310770081	chr6:159845194:G:T
chr6:159845412	['G', 'A']	10699	12138.0	-264.16236511604654	0.0059954250102162	0.0139274840833769	0.4304743752945339	0.666859	0.666859	chr6	159845412	0.1759659831678302	chr6:159845412:G:A
chr6:159845796	['C', 'T']	10699	15884.454001495887	-298.3886293156904	0.023743491254149	0.0158628623021772	1.4967974128408172	0.134476	0.134476	chr6	159845796	0.87135521750258	chr6:159845796:C:T
chr6:159846453	['C', 'T']	10699	5312.49654140961	-103.17330410529031	0.0124291331548335	0.0160418700457986	0.7747932827874218	0.438479	0.438479	chr6	159846453	0.358051201391469	chr6:159846453:C:T
chr6:159846736	['C', 'T']	10699	4433.243081525805	-51.054698720660994	0.0215348562693347	0.017198366754014	1.2521454262108125	0.210544	0.210544	chr6	159846736	0.6766571304204918	chr6:159846736:C:T
chr6:159846749	['G', 'A']	10699	3503.654949985977	-39.02977615798325	0.0186940928382525	0.0188751641873085	0.9904068993912244	0.321998	0.321998	chr6	159846749	0.4921468257938004	chr6:159846749:G:A
chr6:159846956	['A', 'G']	10699	12136.268673459848	-260.65476046108296	0.0065565965969493	0.0139300634672824	0.4706795925480767	0.637879	0.637879	chr6	159846956	0.1952616952852565	chr6:159846956:A:G
chr6:159847342	['A', 'G']	10699	17545.0	-375.71925772702775	0.0239717971282028	0.0182166862645551	1.3159252336054963	0.188227	0.188227	chr6	159847342	0.7253180795805814	chr6:159847342:A:G
chr6:159847811	['GA', 'G']	10699	3508.0	-42.74745749840824	0.0173415103581466	0.0188569491262492	0.9196349972651134	0.357784	0.357784	chr6	159847811	0.4463790848616596	chr6:159847811:GA:G
chr6:159848426	['G', 'A']	10699	12133.670469422106	-262.1403533611469	0.0062029872227825	0.013930140491593	0.445292509901538	0.656117	0.656117	chr6	159848426	0.1830187095212485	chr6:159848426:G:A
chr6:159848573	['C', 'A']	10699	842.15742731607	-52.268435861458016	-0.0469776770221481	0.0361989465397864	-1.297763650953618	0.194397	0.194397	chr6	159848573	0.7113104415367963	chr6:159848573:C:A
chr6:159848629	['A', 'G']	10699	12134.13413722191	-257.1656036427677	0.0071750380035637	0.0139292738646507	0.5151049561723583	0.60649	0.60649	chr6	159848629	0.2171763555239091	chr6:159848629:A:G
chr6:159848659	['T', 'A']	10699	13397.008695652175	-293.90926338671744	0.0087302710191677	0.0143597262850403	0.6079691803222428	0.543221	0.543221	chr6	159848659	0.2650234493169651	chr6:159848659:T:A
chr6:159849034	['A', 'T']	10699	12132.13395027108	-259.02862612024825	0.0068659518243535	0.0139284492482063	0.4929444550503541	0.622062	0.622062	chr6	159849034	0.2061663276629059	chr6:159849034:A:T
chr6:159849551	['C', 'T']	10699	12132.13395027108	-259.817467294848	0.006713384730139	0.0139280414461427	0.4820049363076984	0.629812	0.629812	chr6	159849551	0.2007890688755084	chr6:159849551:C:T
chr6:159849660	['C', 'T']	10699	12364.155636567582	-282.9481420688704	0.0038005286074506	0.0139955387890422	0.2715528615751683	0.785971	0.785971	chr6	159849660	0.1045934778439546	chr6:159849660:C:T
chr6:159850360	['A', 'G']	10699	4543.698737727911	-61.38753816722161	0.0188093360242592	0.0170389929722096	1.1038995118395185	0.269662	0.269662	chr6	159850360	0.5691802487753215	chr6:159850360:A:G
chr6:159850777	['A', 'G']	10699	318.1189340813464	-28.530304318507508	-0.0712043595099735	0.0578061859405453	-1.231777505321117	0.218059	0.218059	chr6	159850777	0.6614259838831267	chr6:159850777:A:G
chr6:159852244	['T', 'C']	10699	485.3629220839958	7.161958478455567	0.0266311177163608	0.0469494051827755	0.5672301408864509	0.57057	0.57057	chr6	159852244	0.2436910668481899	chr6:159852244:T:C
chr6:159852424	['G', 'A']	10699	3251.9118362004488	-22.410083605404186	0.0222482780099603	0.0194883605367159	1.141618761005817	0.253638	0.253638	chr6	159852424	0.5957856799937826	chr6:159852424:G:A
chr6:159853381	['T', 'A']	10699	3509.0	-43.31679635069183	0.0171440634912451	0.0188561709513733	0.909201742785242	0.363264	0.363264	chr6	159853381	0.4397776392306765	chr6:159853381:T:A
chr6:159854940	['A', 'AG']	10699	13399.504814433953	-299.2452182505339	0.0078498943602026	0.0143602451477129	0.5466406930701202	0.584637	0.584637	chr6	159854940	0.2331137028558617	chr6:159854940:A:AG
chr6:159855895	['G', 'A']	10699	17486.440796857467	-360.7924595932769	0.0276816237300952	0.0181152106128082	1.5280873251632567	0.12652	0.12652	chr6	159855895	0.8978408167563148	chr6:159855895:G:A
chr6:159856184	['G', 'A']	10699	13962.61007759185	-322.59633566198227	0.0066590267948628	0.0146499768596061	0.4545417961187029	0.649448	0.649448	chr6	159856184	0.1874556162878511	chr6:159856184:G:A
chr6:159856373	['C', 'T']	10699	12138.40360882573	-262.44245660671027	0.0063094232792593	0.0139331828076244	0.4528343140525455	0.650677	0.650677	chr6	159856373	0.1866345443490124	chr6:159856373:C:T
chr6:159860142	['A', 'G']	10699	13408.506497148734	-294.6073736786128	0.0087623286158232	0.0143653018993826	0.6099648080629492	0.541898	0.541898	chr6	159860142	0.2660824518489612	chr6:159860142:A:G
chr6:159860968	['CAT', 'C']	10699	553.051691905029	-52.05148840666515	-0.0717354893095961	0.0441028084792959	-1.6265515005302316	0.103862	0.103862	chr6	159860968	0.9835433187465388	chr6:159860968:CAT:C
chr6:159861802	['G', 'A']	10699	12125.533333333333	-262.512958450058	0.0063044809429301	0.013932258779488	0.4525096068565712	0.650911	0.650911	chr6	159861802	0.1864783890835055	chr6:159861802:G:A
chr6:159861827	['G', 'A']	10699	12124.0	-264.4996952199284	0.0059089531648484	0.0139306458233993	0.4241693629826685	0.671451	0.671451	chr6	159861827	0.1729856750370792	chr6:159861827:G:A
chr6:159861958	['G', 'A']	10699	3435.321088053842	-35.65006510119428	0.0192741806342489	0.018997586209881	1.0145594509382505	0.310339	0.310339	chr6	159861958	0.5081636436214707	chr6:159861958:G:A
chr6:159862095	['C', 'T']	10699	13395.252009721444	-296.9899664020257	0.0083536983662644	0.0143629640128774	0.5816138200147778	0.560839	0.560839	chr6	159862095	0.251161793729209	chr6:159862095:C:T
chr6:159862507	['T', 'C']	10699	17467.632641615255	-359.8085548580628	0.0281065569452733	0.0180647139385138	1.5558816508768665	0.119766	0.119766	chr6	159862507	0.9216664549694557	chr6:159862507:T:C
chr6:159862700	['G', 'A']	10699	12354.46419222139	-281.9746216762352	0.004074139924648	0.0139968820893673	0.2910748192801433	0.771	0.771	chr6	159862700	0.112945621949043	chr6:159862700:G:A
chr6:159862768	['C', 'T']	10699	4537.424097962236	-116.7880602693792	-0.0001037925477808	0.0171520343509631	-0.0060513257877809	0.995172	0.995172	chr6	159862768	0.0021018517213444	chr6:159862768:C:T
chr6:159862858	['C', 'T']	10699	3507.6556978592125	-40.91946458962671	0.0177639585061238	0.0188595214254592	0.9419092937397432	0.34626	0.34626	chr6	159862858	0.4605976753076936	chr6:159862858:C:T
chr6:159863739	['T', 'C']	10699	12098.392389678382	-253.43991543454143	0.0080011201063413	0.0139199065407501	0.5747969702898755	0.565441	0.565441	chr6	159863739	0.2476127041093481	chr6:159863739:T:C
chr6:159864044	['T', 'C']	10699	12104.708029197083	-253.37124366965227	0.0079660968211513	0.0139283387735513	0.5719344532514002	0.567378	0.567378	chr6	159864044	0.2461275079195042	chr6:159864044:T:C
chr6:159864668	['G', 'A']	10699	282.8990154711673	16.626611829966535	0.0707399083515923	0.0618001473838409	1.1446559813559436	0.252377	0.252377	chr6	159864668	0.5979502264018568	chr6:159864668:G:A
chr6:159864680	['C', 'T']	10699	12262.668635670689	-256.9354065016309	0.0089862514911039	0.0142289002502046	0.6315492647419984	0.527695	0.527695	chr6	159864680	0.2776170208175645	chr6:159864680:C:T
chr6:159864720	['C', 'T']	10699	7928.562183929571	-147.49487013667598	0.0082020617839874	0.0144426098984324	0.5679071747882409	0.57011	0.57011	chr6	159864720	0.2440413411977095	chr6:159864720:C:T
chr6:159865965	['C', 'A']	10699	12545.172555617872	-286.38728273555535	0.0043566839558323	0.0140413968316638	0.3102742560489333	0.756358	0.756358	chr6	159865965	0.1212725952086314	chr6:159865965:C:A
chr6:159866123	['T', 'G']	10699	4445.465085762491	-66.0193846066239	0.012740696940884	0.0171458577995137	0.7430772545684664	0.457451	0.457451	chr6	159866123	0.3396554186889041	chr6:159866123:T:G
chr6:159866885	['C', 'T']	10699	2714.0	-58.2256217258565	0.0017486285654641	0.0211199976532987	0.0827949223370793	0.934016	0.934016	chr6	159866885	0.0296456840994642	chr6:159866885:C:T
chr6:159866932	['C', 'T']	10699	17338.0	-360.8374989309413	0.0208901922209435	0.0177942126958436	1.173988002617448	0.240426	0.240426	chr6	159866932	0.6190185689240411	chr6:159866932:C:T
chr6:159867319	['C', 'T']	10699	12814.395437973264	-287.3833371817474	0.0057266966223689	0.0141370805057957	0.4050833989394943	0.685424	0.685424	chr6	159867319	0.1640406928955265	chr6:159867319:C:T
chr6:159867349	['C', 'A']	10699	4584.857062727868	-58.97715543492768	0.0156523986728624	0.0169184976239517	0.9251648119572492	0.354901	0.354901	chr6	159867349	0.4498927769446865	chr6:159867349:C:A
chr6:159867833	['A', 'C']	10699	18837.760702935127	-371.3500025149014	0.0481202431674842	0.0215088429622182	2.237230670752987	0.0252918	0.0252918	chr6	159867833	1.5970202611162845	chr6:159867833:A:C
chr6:159868035	['T', 'C']	10699	4608.43073471677	-59.06165985064724	0.015596642683961	0.0168778700701766	0.9240883250736964	0.355461	0.355461	chr6	159868035	0.4492080416681741	chr6:159868035:T:C
chr6:159868456	['A', 'G']	10699	16504.08516406469	-311.1375536609368	0.0259990146382655	0.0165509953486609	1.5708429668774595	0.116249	0.116249	chr6	159868456	0.9346107743205878	chr6:159868456:A:G
chr6:159868671	['C', 'G']	10699	12777.388520145836	-292.9048593201139	0.0046279139051777	0.0141189589599043	0.3277801088819859	0.743084	0.743084	chr6	159868671	0.1289620897731163	chr6:159868671:C:G
chr6:159868963	['T', 'A']	10699	12779.97250794838	-294.64389842879655	0.0043391671174773	0.0141227598217895	0.3072464002951197	0.758662	0.758662	chr6	159868963	0.1199516684120272	chr6:159868963:T:A
chr6:159869267	['C', 'T']	10699	12749.958481391435	-284.87044800840846	0.0060308497265119	0.0141046277411663	0.427579503492323	0.668966	0.668966	chr6	159869267	0.1745959545604541	chr6:159869267:C:T
chr6:159869840	['T', 'G']	10699	3754.701879031504	-25.58646628654918	0.0217013695182785	0.0182434759123662	1.1895413803006931	0.234253	0.234253	chr6	159869840	0.6303148385400651	chr6:159869840:T:G
chr6:159870274	['C', 'T']	10699	12755.38440684304	-283.26356355090405	0.0063548478119005	0.0141044200185583	0.4505571872887366	0.652318	0.652318	chr6	159870274	0.1855406374321063	chr6:159870274:C:T
chr6:159870720	['G', 'A']	10699	3754.403646563815	-25.56973672334436	0.0216814477847051	0.0182451123459373	1.188342794147435	0.234725	0.234725	chr6	159870720	0.6294406522683389	chr6:159870720:G:A
chr6:159870873	['C', 'T']	10699	17385.624976631145	-352.2528921760838	0.0248103919686382	0.0178807153619913	1.3875503002176943	0.165303	0.165303	chr6	159870873	0.7817192645675546	chr6:159870873:C:T
chr6:159871075	['G', 'A']	10699	12754.384219874732	-280.57638021918393	0.0069183146630173	0.014105235033128	0.4904785100545146	0.623805	0.623805	chr6	159871075	0.2049511485533749	chr6:159871075:G:A
chr6:159871420	['C', 'T']	10699	3583.334922415405	-26.338964398558687	0.0205375663401622	0.0185488192641262	1.107216909481794	0.268225	0.268225	chr6	159871420	0.5715007460368067	chr6:159871420:C:T
chr6:159872614	['T', 'A']	10699	1217.0	-29.37043229660292	-0.0028226456491846	0.0302784744712245	-0.0932228488547913	0.925728	0.925728	chr6	159872614	0.0335166001989977	chr6:159872614:T:A
chr6:159873487	['G', 'A']	10699	16540.09189492381	-324.6550919818711	0.0228691737000194	0.016680437507224	1.371017618099952	0.170398	0.170398	chr6	159873487	0.768535506952307	chr6:159873487:G:A
chr6:159874345	['T', 'C']	10699	13304.48705244461	-293.56912910998415	0.0067412040579357	0.0143258939743688	0.4705607950189192	0.637964	0.637964	chr6	159874345	0.1952038276149924	chr6:159874345:T:C
chr6:159874530	['G', 'A']	10699	2837.265189755094	4.619320012463684	0.0315471721356885	0.0204682690798805	1.5412721033014998	0.12328	0.12328	chr6	159874530	0.9091073742896372	chr6:159874530:G:A
chr6:159874890	['G', 'C']	10699	3536.0	-17.799447027819916	0.0225410244580854	0.0186039455259204	1.2116260191516652	0.225682	0.225682	chr6	159874890	0.6465030781061682	chr6:159874890:G:C
chr6:159875580	['T', 'C']	10699	3543.662428718332	-11.759237563747892	0.0246924624050963	0.0185781771951359	1.3291111472206905	0.18384	0.18384	chr6	159875580	0.73555998865579	chr6:159875580:T:C
chr6:159876786	['G', 'A']	10699	515.0481398392224	8.107240214887115	0.0277884789692182	0.0454265486408245	0.611723316004794	0.540734	0.540734	chr6	159876786	0.2670163222162191	chr6:159876786:G:A
chr6:159877056	['G', 'A']	10699	21132.0	-521.6464800802189	0.0672499640082147	0.0628327578729558	1.0703010067485863	0.284508	0.284508	chr6	159877056	0.5459055172934881	chr6:159877056:G:A
chr6:159877320	['AG', 'A']	10699	15991.989436290549	-305.2497969712569	0.0206676193726925	0.0160449209053792	1.2881097697255373	0.197736	0.197736	chr6	159877320	0.7039142554307025	chr6:159877320:AG:A
chr6:159877902	['G', 'A']	10699	12419.16077771546	-288.4855199328629	0.002779081639889	0.0140613792459409	0.1976393347538274	0.843331	0.843331	chr6	159877902	0.0740019351507926	chr6:159877902:G:A
chr6:159878198	['A', 'G']	10699	392.0366423630585	7.493517730550447	0.0291758216459667	0.0520140166944038	0.5609222955685653	0.574862	0.574862	chr6	159878198	0.240436398495709	chr6:159878198:A:G
chr6:159878473	['G', 'A']	10699	15965.492241540474	-297.0302741258947	0.0227284870664019	0.0160251820505443	1.4182982130695891	0.156133	0.156133	chr6	159878473	0.8065052955075211	chr6:159878473:G:A
chr6:159879189	['G', 'A']	10699	845.0	-52.68697602094232	-0.0478732561822165	0.0361120625064955	-1.3256860134644897	0.184972	0.184972	chr6	159879189	0.7328940076284508	chr6:159879189:G:A
chr6:159880025	['T', 'C']	10699	17269.22819482098	-342.5634529244608	0.0262736448924894	0.01769909178997	1.4844628868119958	0.137716	0.137716	chr6	159880025	0.8610155999896976	chr6:159880025:T:C
chr6:159880075	['A', 'G']	10699	16419.742891881782	-324.3489243370662	0.0218996474221287	0.0165213207615853	1.3255385412677705	0.185021	0.185021	chr6	159880075	0.7327789761022453	chr6:159880075:A:G
chr6:159880204	['G', 'T']	10699	11421.337572470544	-278.1031217359406	-5.016024311719926e-05	0.0139006358207758	-0.0036084855228154	0.997121	0.997121	chr6	159880204	0.0012521371309229	chr6:159880204:G:T
chr6:159880326	['T', 'C']	10699	18361.148466716528	-387.6412183600675	0.0307166445465417	0.020042897015457	1.5325451466847908	0.125418	0.125418	chr6	159880326	0.9016401290581122	chr6:159880326:T:C
chr6:159881189	['T', 'A']	10699	11085.108264771878	-289.37852374201725	-0.0039042297280399	0.0139120860016027	-0.2806358246772021	0.778995	0.778995	chr6	159881189	0.1084653298491022	chr6:159881189:T:A
chr6:159883844	['G', 'A']	10699	5457.0	-234.2257355664922	-0.020059803121772	0.0159938143142531	-1.2542225842834362	0.209789	0.209789	chr6	159883844	0.6782172871841328	chr6:159883844:G:A
chr6:159886304	['T', 'TG']	10699	9598.794334860242	-213.5626259755264	0.0072217137100222	0.0139486528620263	0.517735567832688	0.604653	0.604653	chr6	159886304	0.2184937880236937	chr6:159886304:T:TG
chr6:159888014	['C', 'G']	10699	613.0	-30.82293004882728	-0.0249360037653597	0.0413882788601736	-0.6024895079499129	0.546861	0.546861	chr6	159888014	0.2621230477146603	chr6:159888014:C:G
chr6:159890213	['T', 'G']	10699	4007.749182013648	-49.05219317659898	0.0153583195940708	0.0177693761575028	0.8643139442791319	0.387435	0.387435	chr6	159890213	0.4118011486652681	chr6:159890213:T:G
chr6:159890720	['A', 'C']	10699	9130.853430547766	-207.748425721918	0.0059095691936645	0.0140109936933343	0.4217808760042477	0.673193	0.673193	chr6	159890720	0.1718604085565507	chr6:159890720:A:C
chr6:159893659	['A', 'G']	10699	3642.340437464946	-123.28129006446254	-0.0098054553150585	0.0185672169962133	-0.5281058177463156	0.597437	0.597437	chr6	159893659	0.2237078845135493	chr6:159893659:A:G
chr6:159894211	['C', 'T']	10699	2844.5317378704312	12.321105363033002	0.0354704424822554	0.0205163216935357	1.7288889798131484	0.0838579	0.0838579	chr6	159894211	1.076456017556484	chr6:159894211:C:T
chr6:159901528	['A', 'G']	10699	5365.504487658938	-157.9740931062929	-0.0029521686181579	0.0161219996816704	-0.1831142957727718	0.854712	0.854712	chr6	159901528	0.0681801985830413	chr6:159901528:A:G
chr6:159901671	['A', 'G']	10699	5344.9983169705465	-156.65303287132537	-0.0029003219972517	0.0161467272419574	-0.1796229015199594	0.857452	0.857452	chr6	159901671	0.0667901823272931	chr6:159901671:A:G
chr6:159902345	['C', 'G']	10699	9344.493595137916	-213.37988989396683	0.0067997829020809	0.0140267368108321	0.4847729727722424	0.627847	0.627847	chr6	159902345	0.2021461765674427	chr6:159902345:C:G
chr6:159902826	['A', 'G']	10699	9382.507807386628	-221.3878929408448	0.0052296687428431	0.0140172932299821	0.3730869189250618	0.709091	0.709091	chr6	159902826	0.1492980267889684	chr6:159902826:A:G
chr6:159902832	['T', 'C']	10699	5468.533376963352	-157.21180469685805	-0.001474681684259	0.0160234206037923	-0.0920328886523805	0.926674	0.926674	chr6	159902832	0.0330730219523787	chr6:159902832:T:C
chr6:159903040	['A', 'C']	10699	3940.87975646881	-70.2645839482658	0.009207565791999	0.0181568641991096	0.5071121142410995	0.612087	0.612087	chr6	159903040	0.213186844301204	chr6:159903040:A:C
chr6:159903424	['G', 'T']	10699	1419.0	-53.76962355540424	-0.0210713652571056	0.0281889262802897	-0.7475050680393994	0.454775	0.454775	chr6	159903424	0.3422034174681834	chr6:159903424:G:T
chr6:159904318	['A', 'C']	10699	5570.082468443197	-31.22277661770155	0.0284844566995346	0.0158617804278719	1.7957918929127497	0.0725559	0.0725559	chr6	159904318	1.1393272664342384	chr6:159904318:A:C
chr6:159904566	['T', 'C']	10699	6224.163503786109	-111.62085861047407	0.0158901328810289	0.0155184959658916	1.0239479983082211	0.305883	0.305883	chr6	159904566	0.5144446590445809	chr6:159904566:T:C
chr6:159905535	['A', 'G']	10699	20257.8934380258	-483.7529827683113	0.0354330285707183	0.031206840602284	1.1354250506257615	0.256223	0.256223	chr6	159905535	0.5913818881559443	chr6:159905535:A:G
chr6:159905658	['A', 'G']	10699	21160.0	-539.703373970223	-0.0049857501050232	0.0664554330262035	-0.0750239653552081	0.940197	0.940197	chr6	159905658	0.0267811389013552	chr6:159905658:A:G
chr6:159906143	['GA', 'G']	10699	285.05328596802843	-10.496655282725545	-0.028332797693703	0.0602594855609065	-0.470179880063298	0.638236	0.638236	chr6	159906143	0.1950187028682969	chr6:159906143:GA:G
chr6:159907588	['C', 'T']	10699	6095.0	-293.715093683532	-0.0295487050274531	0.0154883305696826	-1.907804388246508	0.0564433	0.0564433	chr6	159907588	1.2483876028217695	chr6:159907588:C:T
chr6:159908584	['G', 'A']	10699	847.5555660466446	8.936375668296927	0.028603075185024	0.0359044416302886	0.7966444786846294	0.425675	0.425675	chr6	159908584	0.3709218552982433	chr6:159908584:G:A
chr6:159909364	['T', 'G']	10699	12609.178538044494	-345.4954901176287	0.001107859702639	0.0141794249989234	0.078131497061633	0.937725	0.937725	chr6	159909364	0.0279245054302669	chr6:159909364:T:G
chr6:159910611	['T', 'G']	10699	12556.173583847449	-362.3886496195575	-0.0026859492257241	0.0141411224309225	-0.1899388990403457	0.849361	0.849361	chr6	159910611	0.0709076843315018	chr6:159910611:T:G
chr6:159911401	['T', 'C']	10699	12548.148009367676	-358.1669633503306	-0.0018593876974748	0.0141544812066921	-0.1313638889566477	0.89549	0.89549	chr6	159911401	0.0479392595849864	chr6:159911401:T:C
chr6:159911681	['G', 'A']	10699	6195.89554890593	-319.6874602452955	-0.0343689768922335	0.0153985546724426	-2.231961221252824	0.0256382	0.0256382	chr6	159911681	1.5911124689156435	chr6:159911681:G:A
chr6:159911887	['TCCCTGGCTAAGGTGATA', 'T']	10699	4460.501449546433	-52.6897189966045	0.0199731115553745	0.0172890498469477	1.1552463398618005	0.248015	0.248015	chr6	159911887	0.6055220521567357	chr6:159911887:TCCCTGGCTAAGGTGATA:T
chr6:159912273	['A', 'G']	10699	4467.8351874357295	-50.49391734649966	0.020442605979236	0.0172578958699321	1.184536407758287	0.236227	0.236227	chr6	159912273	0.626670465397922	chr6:159912273:A:G
chr6:159912439	['C', 'T']	10699	4470.417835109366	-49.95067558007996	0.0206071100622416	0.017256073056928	1.194194646386724	0.232428	0.232428	chr6	159912439	0.6337115547971663	chr6:159912439:C:T
chr6:159913985	['G', 'A']	10699	5199.4579281974575	-332.5244757781879	-0.0495092294849836	0.0163288767773485	-3.03200459897296	0.00243518	0.00243518	chr6	159913985	2.613468931731674	chr6:159913985:G:A
chr6:159914023	['T', 'C']	10699	6174.731394913986	-339.8849886409908	-0.0393569988296234	0.015428336207044	-2.550955482267392	0.0107566	0.0107566	chr6	159914023	1.9683249809539831	chr6:159914023:T:C
chr6:159916053	['T', 'G']	10699	1007.0	-53.89989928216522	-0.029534811255891	0.0324608285643268	-0.909860054784574	0.362917	0.362917	chr6	159916053	0.4401926878113756	chr6:159916053:T:G
chr6:159916516	['G', 'A']	10699	1059.0989904655075	-53.190128949309496	-0.026635741952941	0.0317243677041257	-0.839598828299961	0.401152	0.401152	chr6	159916516	0.3966910382195603	chr6:159916516:G:A
chr6:159918287	['G', 'A']	10699	12569.048723463948	-348.1785080628582	0.000435401735908	0.0141562972385194	0.0307567528833226	0.975464	0.975464	chr6	159918287	0.0107887538346568	chr6:159918287:G:A
chr6:159919823	['T', 'C']	10699	961.0898298747428	-43.75944717256712	-0.0217342243999693	0.0331712791468067	-0.6552121280514918	0.512345	0.512345	chr6	159919823	0.2904374977379385	chr6:159919823:T:C
chr6:159919903	['A', 'G']	10699	8189.765470181343	-382.2378986448642	-0.0299269549075226	0.0143788740044131	-2.081314218229989	0.0374289	0.0374289	chr6	159919903	1.426792936202435	chr6:159919903:A:G
chr6:159920886	['T', 'C']	10699	1008.1884640553426	-58.27072033849716	-0.0338387470340298	0.0324144321061763	-1.043940764508475	0.296536	0.296536	chr6	159920886	0.5279225749733245	chr6:159920886:T:C
chr6:159921620	['C', 'G']	10699	13023.869191210848	-396.14837843194175	-0.0060645251323521	0.0143046904993805	-0.4239536068686541	0.671608	0.671608	chr6	159921620	0.1728841393130799	chr6:159921620:C:G
chr6:159921752	['A', 'C']	10699	1009.1886510236516	-57.48754294414988	-0.0330283925824711	0.0324010414034739	-1.0193620683725897	0.308054	0.308054	chr6	159921752	0.5113731476345736	chr6:159921752:A:C
chr6:159922066	['T', 'C']	10699	1668.9359393996074	-92.62604984449868	-0.0320814750692624	0.0257105106261249	-1.2477961070389565	0.212133	0.212133	chr6	159922066	0.6733917661694163	chr6:159922066:T:C
chr6:159922158	['C', 'T']	10699	8222.305534779356	-365.9270637207001	-0.0260075317155284	0.0143714523182994	-1.80966621462554	0.0703757	0.0703757	chr6	159922158	1.152577272359064	chr6:159922158:C:T
chr6:159922456	['A', 'G']	10699	1433.4019259536276	-102.5139856207317	-0.0469159497460655	0.0275950516460322	-1.7001580699274177	0.0891303	0.0891303	chr6	159922456	1.0499746317003322	chr6:159922456:A:G
chr6:159923233	['C', 'T']	10699	1435.0	-100.05605857728828	-0.0450327129678475	0.0275597972117876	-1.6340001568874554	0.102288	0.102288	chr6	159923233	0.9901753129102108	chr6:159923233:C:T
chr6:159923667	['T', 'G']	10699	8280.773976444194	-370.1170142229534	-0.0267438615829222	0.0143604704794261	-1.8623248883967551	0.0625847	0.0625847	chr6	159923667	1.2035318252195737	chr6:159923667:T:G
chr6:159923995	['T', 'C']	10699	3279.7559935563304	-89.45918480275856	-0.0010916013694018	0.0194210605122652	-0.0562070937739169	0.955178	0.955178	chr6	159923995	0.0199156889247481	chr6:159923995:T:C
chr6:159924027	['AC', 'A']	10699	8080.265706806283	-339.7499973738931	-0.0219882439906466	0.01442982125232	-1.5238057080652576	0.127587	0.127587	chr6	159924027	0.8941935741719509	chr6:159924027:AC:A
chr6:159924077	['G', 'C']	10699	3234.604655510891	-89.08403495281368	-0.001599056838621	0.0193743310911968	-0.0825348153231252	0.934223	0.934223	chr6	159924077	0.0295494448515715	chr6:159924077:G:C
chr6:159924413	['T', 'C']	10699	1387.259325044405	-90.29617484260751	-0.0405040824271675	0.0279868145620569	-1.4472558974997052	0.147855	0.147855	chr6	159924413	0.8301639843898565	chr6:159924413:T:C
chr6:159924970	['T', 'C']	10699	1388.0	-91.00241397588948	-0.0410511057998634	0.0279785534629119	-1.4672347465811764	0.142342	0.142342	chr6	159924970	0.8466669363392069	chr6:159924970:T:C
chr6:159925121	['G', 'A']	10699	13065.44236701879	-395.8043240520325	-0.0055674953648094	0.0143186099379664	-0.3888293199500481	0.69741	0.69741	chr6	159925121	0.1565118296676955	chr6:159925121:G:A
chr6:159925444	['AAAC', 'A']	10699	1359.1270330902971	-93.88231305104458	-0.0445426288729047	0.0282514275187561	-1.5766505548554273	0.114906	0.114906	chr6	159925444	0.9396572933408002	chr6:159925444:AAAC:A
chr6:159925866	['C', 'T']	10699	1386.0	-90.8406490451234	-0.0411126172942804	0.0280156621658114	-1.4674869025388155	0.142273	0.142273	chr6	159925866	0.8468775107631719	chr6:159925866:C:T
chr6:159926524	['T', 'G']	10699	912.3410939691444	-35.856315195077904	-0.0167723030000331	0.0340220086278737	-0.4929839147207748	0.622034	0.622034	chr6	159926524	0.206185876388238	chr6:159926524:T:G
chr6:159926605	['G', 'T']	10699	8105.757618246401	-341.6798974319992	-0.0223667835392853	0.0144338848639193	-1.5496024632423169	0.121267	0.121267	chr6	159926605	0.9162573662212108	chr6:159926605:G:T
chr6:159930865	['T', 'A']	10699	1022.0955318751168	-41.510447553072034	-0.0166724441041281	0.0322939952914395	-0.5162707170068754	0.605676	0.605676	chr6	159930865	0.2177596349780566	chr6:159930865:T:A
chr6:159931238	['A', 'T']	10699	1022.0955318751168	-41.64851994082456	-0.0168129200580341	0.0322939747758043	-0.5206209571523811	0.602642	0.602642	chr6	159931238	0.2199406042713388	chr6:159931238:A:T
chr6:159931386	['G', 'C']	10699	8122.518369636346	-370.9422439811174	-0.027904613026054	0.0143899784374166	-1.9391698985105443	0.0525069	0.0525069	chr6	159931386	1.2797836216412648	chr6:159931386:G:C
chr6:159931402	['C', 'G']	10699	9313.870536548888	-369.9233556003423	-0.0194581529803506	0.0140746661958546	-1.382494810859647	0.166849	0.166849	chr6	159931402	0.7776763919206859	chr6:159931402:C:G
chr6:159931465	['C', 'T']	10699	1019.2858077786088	-37.63851532037742	-0.013393602769997	0.0323664824804229	-0.413810885322441	0.679021	0.679021	chr6	159931465	0.168116794139102	chr6:159931465:C:T
chr6:159931889	['T', 'C']	10699	9985.933352028416	-404.6974265016118	-0.0221287743547541	0.0140117596492372	-1.5793001670535205	0.114297	0.114297	chr6	159931889	0.9419651685596108	chr6:159931889:T:C
chr6:159932216	['T', 'C']	10699	12968.060407705254	-417.1058965169954	-0.01110003025758	0.0143441064948086	-0.7738390858710705	0.439043	0.439043	chr6	159932216	0.357492942746054	chr6:159932216:T:C
chr6:159932259	['C', 'T']	10699	8630.419970082276	-360.881208613796	-0.0219564937328559	0.0142296242627789	-1.543012895308035	0.122857	0.122857	chr6	159932259	0.9106000937645664	chr6:159932259:C:T
chr6:159932790	['C', 'T']	10699	10337.898747195211	-420.735591616837	-0.0241126304330668	0.013963339465816	-1.726852698245821	0.084223	0.084223	chr6	159932790	1.074569293190733	chr6:159932790:C:T
chr6:159933137	['C', 'A']	10699	10093.94344737334	-423.43584640803607	-0.0266750059843649	0.0139538290664909	-1.911662086245764	0.0559463	0.0559463	chr6	159933137	1.2522286301850962	chr6:159933137:C:A
chr6:159933315	['T', 'A']	10699	252.02355580482333	-5.875427422930144	-0.0023497042554524	0.0647064920048514	-0.0363132690808865	0.971033	0.971033	chr6	159933315	0.0127660105921264	chr6:159933315:T:A
chr6:159933770	['A', 'G']	10699	10488.960736655135	-431.7104709986066	-0.0256295193712538	0.0139379428952623	-1.8388308492758665	0.0659678	0.0659678	chr6	159933770	1.1806679992269888	chr6:159933770:A:G
chr6:159935168	['A', 'T']	10699	10421.92230740464	-413.92303548773583	-0.0228457855289017	0.0139583417371287	-1.6367120077116857	0.10172	0.10172	chr6	159935168	0.9925936484963288	chr6:159935168:A:T
chr6:159935286	['TCA', 'T']	10699	983.0918863338942	-36.61699794674717	-0.0144096090815033	0.0329631877170925	-0.437142463440559	0.662017	0.662017	chr6	159935286	0.1791308581261655	chr6:159935286:TCA:T
chr6:159936005	['T', 'G']	10699	10474.0	-382.7729221743895	-0.0164932260544374	0.0139577750727035	-1.1816515145520818	0.23737	0.23737	chr6	159936005	0.6245741702076568	chr6:159936005:T:G
chr6:159936192	['C', 'T']	10699	6635.0	-345.9770903737757	-0.0343334143590252	0.0150485625778017	-2.2815078969516174	0.022538	0.022538	chr6	159936192	1.647084625446147	chr6:159936192:C:T
chr6:159937749	['A', 'G']	10699	9854.842198747312	-370.5695779863192	-0.0174966238420899	0.0140323025645363	-1.2468818828286228	0.212468	0.212468	chr6	159937749	0.672706470178	chr6:159937749:A:G
chr6:159938622	['C', 'CT']	10699	6734.0	-306.5295950544389	-0.0252541057139471	0.0149876345769983	-1.6849960935600086	0.0920185	0.0920185	chr6	159938622	1.0361248504782257	chr6:159938622:C:CT
chr6:159939312	['G', 'C']	10699	273.0	-29.162221835358235	-0.0934237316325595	0.0617937374710975	-1.5118640732203017	0.130598	0.130598	chr6	159939312	0.8840634738696327	chr6:159939312:G:C
chr6:159939716	['T', 'C']	10699	9916.85379078246	-359.3943491723109	-0.0152934462808418	0.0140588301842386	-1.087817839779251	0.2767	0.2767	chr6	159939716	0.557990840859048	chr6:159939716:T:C
chr6:159940060	['G', 'A']	10699	7213.3710491864595	-289.08075676527767	-0.0179541206857833	0.0147142091558295	-1.2201893078752484	0.22242	0.22242	chr6	159940060	0.6528261635867927	chr6:159940060:G:A
chr6:159940177	['A', 'T']	10699	6776.633389418583	-303.36771064393434	-0.0238019677343801	0.0149518078280883	-1.5919123632438552	0.111434	0.111434	chr6	159940177	0.9529822799028476	chr6:159940177:A:T
chr6:159940777	['C', 'T']	10699	10913.140104751214	-386.26346648854127	-0.0159352896738364	0.0140019024513615	-1.1380803236696535	0.255112	0.255112	chr6	159940777	0.5932691124948339	chr6:159940777:C:T
chr6:159941044	['A', 'G']	10699	17220.0	-437.7627180003723	0.0062567275020894	0.0178954584958279	0.3496265548909001	0.726626	0.726626	chr6	159941044	0.1386890663487389	chr6:159941044:A:G
chr6:159942773	['T', 'A']	10699	6557.225764232962	-332.9754129755125	-0.0325926020968504	0.0151116816578703	-2.1567819409348017	0.0310449	0.0310449	chr6	159942773	1.5080097347395034	chr6:159942773:T:A
chr6:159942968	['T', 'G']	10699	9739.551617729569	-345.0459458301498	-0.0136826710074422	0.0140653486529344	-0.9727928788020276	0.330678	0.330678	chr6	159942968	0.4805946977274354	chr6:159942968:T:G
chr6:159943074	['C', 'T']	10699	9729.818827708705	-340.0570997431899	-0.0128012942396646	0.0140673617512451	-0.9099996478395472	0.362843	0.362843	chr6	159943074	0.4402812509500777	chr6:159943074:C:T
chr6:159943613	['A', 'C']	10699	9737.0	-343.342990477731	-0.0133566444740681	0.0140646254294693	-0.9496622957396506	0.342305	0.342305	chr6	159943613	0.465586757138634	chr6:159943613:A:C
chr6:159944460	['G', 'A']	10699	331.0	-17.9065256682239	-0.0385015400405711	0.0569050594757407	-0.6765925630388768	0.498679	0.498679	chr6	159944460	0.3021789200835189	chr6:159944460:G:A
chr6:159944746	['G', 'A']	10699	9737.0	-343.342990477731	-0.0133566444740681	0.0140646254294693	-0.9496622957396506	0.342305	0.342305	chr6	159944746	0.465586757138634	chr6:159944746:G:A
chr6:159944781	['A', 'T']	10699	9737.820323455177	-341.78710950859505	-0.0130839757315783	0.0140657542271676	-0.9302007926675536	0.352288	0.352288	chr6	159944781	0.4531021499568278	chr6:159944781:A:T
chr6:159945521	['T', 'C']	10699	990.0	-69.42591170884505	-0.0428173325821854	0.0331697600814721	-1.2908544552935193	0.196782	0.196782	chr6	159945521	0.7060146297776171	chr6:159945521:T:C
chr6:159946191	['G', 'A']	10699	9913.926621798468	-346.85524484416504	-0.0131137027542494	0.0140571320239141	-0.9328860774687392	0.3509	0.3509	chr6	159946191	0.4548166317845938	chr6:159946191:G:A
chr6:159947177	['A', 'G']	10699	7304.36542955969	-304.7246739044118	-0.0204242211927718	0.0146756180841796	-1.3917111412696996	0.164039	0.164039	chr6	159947177	0.7850528868839778	chr6:159947177:A:G
chr6:159947210	['T', 'G']	10699	923.0862778089364	-21.91155274628065	-4.692481931230084e-05	0.033854842359846	-0.0013860593061852	0.998894	0.998894	chr6	159947210	0.0004805955153222	chr6:159947210:T:G
chr6:159948315	['T', 'C']	10699	9800.496118956326	-378.14280350422285	-0.0191651202849416	0.0140257244671932	-1.3664264066907643	0.171834	0.171834	chr6	159948315	0.764890900158752	chr6:159948315:T:C
chr6:159949722	['ATATATATATATG', 'A']	10699	6409.229847908735	-282.8902499390279	-0.0238060972575286	0.0153350913304285	-1.5523935752695248	0.120598	0.120598	chr6	159949722	0.918659894485802	chr6:159949722:ATATATATATATG:A
chr6:159949779	['T', 'C']	10699	6672.580911306954	-362.19303585128927	-0.0380512762196832	0.0150533178127116	-2.5277667483743174	0.0114934	0.0114934	chr6	159949779	1.9395514784647687	chr6:159949779:T:C
chr6:159950209	['A', 'G']	10699	7280.360942320277	-318.676923047236	-0.0241291789378988	0.0147128506832814	-1.640007056234	0.101033	0.101033	chr6	159950209	0.9955367511966404	chr6:159950209:A:G
chr6:159952077	['A', 'C']	10699	8019.499111900533	-375.697462337654	-0.0302109914556891	0.0144321394036058	-2.093313445139044	0.0363447	0.0363447	chr6	159952077	1.439558911588276	chr6:159952077:A:C
chr6:159957768	['T', 'C']	10699	9790.320549995324	-377.7421619630172	-0.0187312112456795	0.0139722080303771	-1.340604949837256	0.180077	0.180077	chr6	159957768	0.7445417530936003	chr6:159957768:T:C
chr6:159958064	['T', 'C']	10699	328.0	33.72948716344106	0.1161051812443569	0.0567277194109092	2.0467098351573934	0.040711	0.040711	chr6	159958064	1.3902882297466632	chr6:159958064:T:C
chr6:159958160	['A', 'T']	10699	928.0	-23.87258006730734	-0.002780919765995	0.0338168901933836	-0.0822346392613929	0.934462	0.934462	chr6	159958160	0.0294383545589423	chr6:159958160:A:T
chr6:159958355	['A', 'G']	10699	9525.780686173694	-361.6928767788622	-0.0175248820050356	0.014047588171319	-1.2475367152929613	0.212228	0.212228	chr6	159958355	0.673197318628431	chr6:159958355:A:G
chr6:159959741	['C', 'T']	10699	1084.0	-68.1830048311234	-0.036027037985313	0.0315749635659117	-1.1410001443107856	0.253895	0.253895	chr6	159959741	0.595345851681579	chr6:159959741:C:T
chr6:159959892	['C', 'T']	10699	253.0	-9.3330617581841	-0.0140706595538767	0.0645783327520081	-0.2178851474520169	0.827523	0.827523	chr6	159959892	0.0822199266951203	chr6:159959892:C:T
chr6:159959968	['A', 'G']	10699	9728.63721365124	-353.97525331547564	-0.0148399287104172	0.0140032880300479	-1.0597460166907953	0.289284	0.289284	chr6	159959968	0.5386755860681248	chr6:159959968:A:G
chr6:159960757	['A', 'G']	10699	7621.136967090502	-312.5882976808024	-0.0188129252525859	0.0144583519345957	-1.3011804760105945	0.193225	0.193225	chr6	159960757	0.713936684030054	chr6:159960757:A:G
chr6:159961137	['T', 'C']	10699	1026.095905776781	-63.58018228661373	-0.036068858525074	0.0323371738279258	-1.115399221867852	0.264704	0.264704	chr6	159961137	0.5772394959302267	chr6:159961137:T:C
chr6:159961484	['T', 'C']	10699	4644.736512388967	-273.6555535966499	-0.0401418701610287	0.0169187299642911	-2.3726290475557392	0.0176796	0.0176796	chr6	159961484	1.7525275651011087	chr6:159961484:T:C
chr6:159962273	['A', 'G']	10699	9265.86604972892	-341.2190162777571	-0.0152607401815537	0.0140914746334451	-1.0829768053751774	0.278843	0.278843	chr6	159962273	0.5546402534479498	chr6:159962273:A:G
chr6:159963021	['T', 'A']	10699	7737.892940626461	-205.90868437597223	0.003636115745879	0.0145543296439675	0.2498305201838108	0.802723	0.802723	chr6	159963021	0.0954342932335413	chr6:159963021:T:A
chr6:159963114	['G', 'A']	10699	1095.0	-71.6813720335103	-0.0386004802302776	0.031353345339029	-1.2311439118500456	0.218296	0.218296	chr6	159963114	0.6609542221188193	chr6:159963114:G:A
chr6:159963371	['A', 'G']	10699	7734.445825932504	-206.0506095900872	0.003615703601829	0.014556407587245	0.2483925776437611	0.803835	0.803835	chr6	159963371	0.0948330879972541	chr6:159963371:A:G
chr6:159965802	['C', 'T']	10699	1082.0	-68.39607510166483	-0.0363506502961281	0.0315988463596987	-1.1503790322702996	0.250014	0.250014	chr6	159965802	0.602035671517924	chr6:159965802:C:T
chr6:159966199	['C', 'T']	10699	6411.198466859867	-235.25825047432767	-0.0111511277706529	0.0151689045591165	-0.7351307226698217	0.462276	0.462276	chr6	159966199	0.335098653259146	chr6:159966199:C:T
chr6:159967124	['C', 'T']	10699	7694.876858345022	-238.08170875698485	-0.0028279974166266	0.0145399866797014	-0.1944979372350246	0.84579	0.84579	chr6	159967124	0.0727374539378684	chr6:159967124:C:T
chr6:159967423	['A', 'G']	10699	8633.034505330092	-314.13819943212536	-0.0134744597648225	0.0142562144621189	-0.9451639353929744	0.344597	0.344597	chr6	159967423	0.4626885077618064	chr6:159967423:A:G
chr6:159968115	['G', 'T']	10699	1232.1151617124697	-62.65681872459762	-0.0250187522249865	0.029648025946492	-0.8438589560782122	0.398767	0.398767	chr6	159968115	0.3992807889534054	chr6:159968115:G:T
chr6:159968207	['T', 'A']	10699	1124.2101523791716	-68.02197315495688	-0.0362271131765445	0.0310492135016614	-1.1667642780905223	0.243332	0.243332	chr6	159968207	0.6138007743015176	chr6:159968207:T:A
chr6:159969209	['T', 'C']	10699	9612.720390720384	-363.998444081899	-0.0170529137656797	0.0140296168861456	-1.2154939015134198	0.224205	0.224205	chr6	159969209	0.6493547064234886	chr6:159969209:T:C
chr6:159970157	['C', 'T']	10699	2370.6647344801795	-66.87663806569928	-0.0015895663213463	0.0220857377287321	-0.0719725254764029	0.942625	0.942625	chr6	159970157	0.0256610462037238	chr6:159970157:C:T
chr6:159970166	['TTC', 'T']	10699	224.08377746610563	0.807829657398963	0.0196452358191643	0.0681763259653625	0.2881533368217181	0.773235	0.773235	chr6	159970166	0.1116884961297168	chr6:159970166:TTC:T
chr6:159971005	['C', 'G']	10699	10881.051047120418	-368.7161235077503	-0.0114268441765763	0.0139617850515788	-0.8184371936942436	0.413126	0.413126	chr6	159971005	0.3839174719292406	chr6:159971005:C:G
chr6:159972145	['T', 'C']	10699	1322.4944366526415	-16.081001713944065	0.0103001335744248	0.0288670067320352	0.3568133568553968	0.721239	0.721239	chr6	159972145	0.1419207974420781	chr6:159972145:T:C
chr6:159972828	['C', 'T']	10699	1320.0	-16.38110963273209	0.0100167668519904	0.0288840488742543	0.3467923384148144	0.728754	0.728754	chr6	159972828	0.1374190484618693	chr6:159972828:C:T
chr6:159973215	['A', 'G']	10699	4746.436336420618	-177.16083446189677	-0.0095775608977461	0.0166727500009793	-0.5744439817776607	0.565679	0.565679	chr6	159973215	0.2474299435035443	chr6:159973215:A:G
chr6:159973698	['A', 'G']	10699	2701.0	-106.8433993458314	-0.0118303377908776	0.0209333014892927	-0.5651443847464205	0.571987	0.571987	chr6	159973698	0.2426138416482745	chr6:159973698:A:G
chr6:159974600	['A', 'G']	10699	6658.489387564283	-323.48709775176553	-0.0319341786807975	0.0149838732868951	-2.131236568099321	0.0330924	0.0330924	chr6	159974600	1.4802717348359336	chr6:159974600:A:G
chr6:159975323	['T', 'C']	10699	3905.094988780853	-136.48722375082042	-0.0098968025624558	0.0179450829946658	-0.5515049757862722	0.581299	0.581299	chr6	159975323	0.2356004241532892	chr6:159975323:T:C
chr6:159975495	['A', 'G']	10699	3791.4174848059847	-134.2730427812085	-0.0103498316776468	0.0181602452586444	-0.569916954878145	0.568746	0.568746	chr6	159975495	0.2450816447243457	chr6:159975495:A:G
chr6:159975705	['G', 'A']	10699	3926.181448095394	-133.74127366641105	-0.0091435372216848	0.0183053956981476	-0.4994995668195303	0.617438	0.617438	chr6	159975705	0.2094066455334497	chr6:159975705:G:A
chr6:159976028	['T', 'G']	10699	3793.063575168288	-134.19600214290128	-0.0103845026019148	0.0181530603914438	-0.5720524461434263	0.567298	0.567298	chr6	159976028	0.2461887475308291	chr6:159976028:T:G
chr6:159976510	['C', 'G']	10699	3705.0388930441286	-141.43708528187955	-0.0136679562956646	0.0183204117852732	-0.7460507141357824	0.455653	0.455653	chr6	159976510	0.3413657660046488	chr6:159976510:C:G
chr6:159976621	['A', 'G']	10699	3704.3462329407366	-141.4039205559481	-0.0136142581872525	0.0183197174435733	-0.7431478257885773	0.457409	0.457409	chr6	159976621	0.3396952944474962	chr6:159976621:A:G
chr6:159976681	['C', 'T']	10699	20526.0	-489.3405273474834	0.0506130638633638	0.0356818037690028	1.4184558659372457	0.156087	0.156087	chr6	159976681	0.8066332664658973	chr6:159976681:C:T
chr6:159977004	['T', 'C']	10699	3704.038612565445	-141.7552135911058	-0.0136315963247569	0.0183151449326034	-0.7442800138857136	0.456723	0.456723	chr6	159977004	0.340347117314461	chr6:159977004:T:C
chr6:159977298	['C', 'T']	10699	3601.0	-145.34399180944598	-0.0160044520729145	0.0184845222878667	-0.8658298993975039	0.386603	0.386603	chr6	159977298	0.412734780213336	chr6:159977298:C:T
chr6:159977674	['C', 'T']	10699	3572.6678507992897	-134.7375626087062	-0.0134503708336748	0.0186208133352001	-0.7223299321866227	0.470107	0.470107	chr6	159977674	0.3278032820201295	chr6:159977674:C:T
chr6:159977766	['A', 'G']	10699	3571.3352033660585	-134.04234280980887	-0.0133416903981725	0.018623310182691	-0.7163973679916819	0.473762	0.473762	chr6	159977766	0.3244397765641765	chr6:159977766:A:G
chr6:159979115	['A', 'G']	10699	2575.0	15.139915654931295	0.0304195746373991	0.0213326794280922	1.4259612694193795	0.153909	0.153909	chr6	159979115	0.8127359835729816	chr6:159979115:A:G
chr6:159979164	['A', 'G']	10699	5724.605179506358	-269.80311529757546	-0.0261544234655701	0.0157586869005415	-1.6596829184207829	0.0970076	0.0970076	chr6	159979164	1.0131942398701894	chr6:159979164:A:G
chr6:159979672	['C', 'G']	10699	4423.240276738968	-178.57582725706052	-0.0137753575043544	0.0172271616994164	-0.7996301273947595	0.423943	0.423943	chr6	159979672	0.3726925312600022	chr6:159979672:C:G
chr6:159979754	['G', 'A']	10699	6592.679472693025	-177.86793797551485	0.001861185287684	0.0151759449995353	0.122640487148646	0.902394	0.902394	chr6	159979754	0.0446038009666219	chr6:159979754:G:A
chr6:159979996	['G', 'A']	10699	1752.655259467041	-6.233726407294269	0.0158444830119029	0.0253493605348557	0.6250446826899876	0.531955	0.531955	chr6	159979996	0.2741251046941991	chr6:159979996:G:A
chr6:159980284	['A', 'G']	10699	3714.930555555548	-186.2667053824705	-0.0265162370365235	0.0185767201730118	-1.4273906690507263	0.153497	0.153497	chr6	159980284	0.8139001081097761	chr6:159980284:A:G
chr6:159980630	['G', 'A']	10699	1670.1561039446624	-5.368009353824362	0.0152133851402488	0.0259830371216945	0.585512196630255	0.558216	0.558216	chr6	159980630	0.253197719599224	chr6:159980630:G:A
chr6:159981673	['G', 'A']	10699	1207.1128248270704	17.838560118150532	0.0327795346867392	0.0302365223274357	1.0841039962124248	0.278343	0.278343	chr6	159981673	0.5554196962165721	chr6:159981673:G:A
chr6:159982331	['G', 'A']	10699	2019.1887268648345	9.889463667085687	0.037624488789463	0.0238043134946055	1.5805744113557134	0.114005	0.114005	chr6	159982331	0.9430761010776424	chr6:159982331:G:A
chr6:159982756	['C', 'T']	10699	4481.0	-205.4157548006137	-0.023028115289291	0.0171803382103936	-1.3403761327212798	0.180152	0.180152	chr6	159982756	0.7443609120918298	chr6:159982756:C:T
chr6:159983012	['C', 'T']	10699	2020.1888203402505	10.094161493801334	0.0377873070861196	0.0237999079309871	1.58770812037139	0.112382	0.112382	chr6	159983012	0.9493032432748006	chr6:159983012:C:T
chr6:159983800	['T', 'C']	10699	553.051691905029	-40.088922975998514	-0.0613203916248165	0.044228258202935	-1.3864527819173154	0.165638	0.165638	chr6	159983800	0.7808400220371292	chr6:159983800:T:C
chr6:159984367	['A', 'G']	10699	8805.646068991306	-219.86450557252417	0.002896709303015	0.014221604601463	0.2036837181310096	0.838605	0.838605	chr6	159984367	0.0764425525382983	chr6:159984367:A:G
chr6:159986435	['T', 'G']	10699	4321.476445072092	-168.96685031843722	-0.0146753530839954	0.018178096710356	-0.8073096605121989	0.419506	0.419506	chr6	159986435	0.3772618232780538	chr6:159986435:T:G
chr6:159986439	['T', 'G']	10699	637.4308429118787	14.656955264115922	0.0432326641474365	0.0415652684807713	1.0401151184055637	0.29831	0.29831	chr6	159986439	0.525332187898327	chr6:159986439:T:G
chr6:159987293	['G', 'T']	10699	1359.1270330902971	29.91984153742563	0.0442443739965187	0.0286306504272862	1.545349942673741	0.122291	0.122291	chr6	159987293	0.9126055036682286	chr6:159987293:G:T
chr6:159987595	['C', 'T']	10699	20169.0	-507.65880907617617	0.0104697003296267	0.0302698011396717	0.3458793892076513	0.72944	0.72944	chr6	159987595	0.1370104251421129	chr6:159987595:C:T
chr6:159989299	['T', 'C']	10699	2253.842636746143	35.44001057811262	0.0440906461385733	0.0226130410097506	1.9497884481597008	0.0512275	0.0512275	chr6	159989299	1.2904968380080497	chr6:159989299:T:C
chr6:159990235	['A', 'G']	10699	20186.0	-504.32115416262496	0.014707501890456	0.0305140622175192	0.4819909517655752	0.629822	0.629822	chr6	159990235	0.2007821733093057	chr6:159990235:A:G
chr6:159990693	['G', 'A']	10699	5194.485511310526	-128.12743780164692	0.0042876437425905	0.016401125354905	0.2614237529321894	0.793771	0.793771	chr6	159990693	0.1003047718562171	chr6:159990693:G:A
chr6:159991610	['T', 'TA']	10699	633.1183509395157	-47.91427127076338	-0.0558068878110226	0.0409489830257029	-1.3628394086366853	0.172962	0.172962	chr6	159991610	0.7620493015132097	chr6:159991610:T:TA
chr6:159992042	['G', 'A']	10699	362.03383810057954	-16.587289489046263	-0.035544068660658	0.0539582976588277	-0.6587322099262498	0.510082	0.510082	chr6	159992042	0.292360001774837	chr6:159992042:G:A
chr6:159992507	['T', 'G']	10699	5907.76089395923	-180.0934008032059	-0.0048664851283308	0.0155688135655234	-0.3125790612013935	0.754607	0.754607	chr6	159992507	0.1222791704479401	chr6:159992507:T:G
chr6:159994309	['T', 'C']	10699	4828.256405461007	-163.34975772497046	-0.0101788088354196	0.0166690224461293	-0.6106422178214342	0.541449	0.541449	chr6	159994309	0.2664424440463637	chr6:159994309:T:C
chr6:159995008	['T', 'C']	10699	10155.898476208284	-224.81299562674943	0.0092169653806806	0.0140185442533208	0.657483773930184	0.510884	0.510884	chr6	159995008	0.291677698454006	chr6:159995008:T:C
chr6:159995072	['A', 'G']	10699	4827.35359012715	-159.67513955619637	-0.009199288449357	0.0166726767085265	-0.5517583415176797	0.581125	0.581125	chr6	159995072	0.2357304408088565	chr6:159995072:A:G
chr6:159995243	['A', 'G']	10699	9810.667882187938	-215.465476720512	0.0085616540989045	0.0140632837194625	0.6087948070802169	0.542673	0.542673	chr6	159995243	0.2654617856486634	chr6:159995243:A:G
chr6:159995318	['G', 'GT']	10699	2238.627711293941	38.24488476933586	0.0457968166409227	0.0226613539607692	2.020921464807658	0.0433128	0.0433128	chr6	159995318	1.363383739954228	chr6:159995318:G:GT
chr6:159996173	['G', 'C']	10699	1360.2542769000656	-78.30395446921386	-0.0329924832962977	0.0285980936376015	-1.153660230446912	0.248665	0.248665	chr6	159996173	0.6043853380776727	chr6:159996173:G:C
chr6:159996190	['G', 'A']	10699	246.0	-23.094487438179485	-0.0880243249722096	0.0656360161228056	-1.3410979241566896	0.179917	0.179917	chr6	159996190	0.7449277990925889	chr6:159996190:G:A
chr6:159997018	['G', 'A']	10699	1137.0	42.12730584015611	0.0665911638324938	0.0310793687804967	2.1426163543669463	0.0321664	0.0321664	chr6	159997018	1.4925975417595558	chr6:159997018:G:A
chr6:159999293	['T', 'G']	10699	4269.0	-157.32602401180804	-0.0133418066343641	0.0173640784748686	-0.7683567344891926	0.442292	0.442292	chr6	159999293	0.3542909159034607	chr6:159999293:T:G
chr6:159999474	['C', 'T']	10699	9811.834159110032	-214.9586118195592	0.0085828434296972	0.0140535212633134	0.6107254736293506	0.541394	0.541394	chr6	159999474	0.266486561608236	chr6:159999474:C:T
chr6:159999832	['A', 'T']	10699	4251.192034405385	-156.18715069113907	-0.0131356398429608	0.0173893889210277	-0.7553824865620704	0.450036	0.450036	chr6	159999832	0.3467527440557723	chr6:159999832:A:T
chr6:160001167	['C', 'T']	10699	4297.6067321178125	-152.47038538140285	-0.011274856304381	0.0173173726607932	-0.6510719914174645	0.515014	0.515014	chr6	160001167	0.2881809650556911	chr6:160001167:C:T
chr6:160001183	['C', 'T']	10699	1470.137408861469	19.77423509587936	0.0390453737337834	0.0276771071474498	1.4107461999467337	0.158349	0.158349	chr6	160001183	0.8003846749245493	chr6:160001183:C:T
chr6:160001753	['A', 'G']	10699	4290.401009534493	-149.47564672566725	-0.010369039728021	0.0173183238123156	-0.59873229305525	0.549364	0.549364	chr6	160001753	0.2601398034404069	chr6:160001753:A:G
chr6:160002408	['G', 'C']	10699	9803.665264142122	-213.7137483658452	0.0087444211142064	0.0140562774377985	0.6221007768879084	0.533889	0.533889	chr6	160002408	0.2725490270509029	chr6:160002408:G:C
chr6:160003082	['C', 'T']	10699	4247.396990091605	-157.32872901100822	-0.0135055530260474	0.0173957826389117	-0.7763693825328453	0.437548	0.437548	chr6	160003082	0.3589742969464552	chr6:160003082:C:T
chr6:160003780	['A', 'T']	10699	4237.0	-152.11633858171544	-0.0120501728872411	0.0174005320611693	-0.6925174957225609	0.488627	0.488627	chr6	160003780	0.3110225389445802	chr6:160003780:A:T
chr6:160003869	['T', 'C']	10699	5288.966052557747	-170.4777668015639	-0.0067341784524833	0.0160821916456338	-0.4187351202416249	0.675418	0.675418	chr6	160003869	0.170427369527514	chr6:160003869:T:C
chr6:160004215	['T', 'C']	10699	5287.49420452421	-169.95758131942162	-0.0065580079049551	0.0160796937210093	-0.4078440807853589	0.683396	0.683396	chr6	160004215	0.1653275675083001	chr6:160004215:T:C
chr6:160004572	['A', 'G']	10699	5287.482610321616	-168.79993542388226	-0.0062687415929487	0.0160806888240072	-0.3898304147015146	0.69667	0.69667	chr6	160004572	0.1569728906495514	chr6:160004572:A:G
chr6:160005424	['C', 'T']	10699	539.0503832492054	-30.95362888823243	-0.0446078255655035	0.0448370322615886	-0.9948880047468828	0.319813	0.319813	chr6	160005424	0.4951038867013687	chr6:160005424:C:T
chr6:160005427	['T', 'G']	10699	3836.0	-130.3130534170479	-0.0087100902190765	0.0180511694688684	-0.4825222118765346	0.629445	0.629445	chr6	160005427	0.2010422119263251	chr6:160005427:T:G
chr6:160006479	['A', 'T']	10699	5399.744489170011	-165.2292115437828	-0.0051809065731236	0.0162602907110476	-0.3186232439007754	0.750018	0.750018	chr6	160006479	0.1249283136658091	chr6:160006479:A:T
chr6:160006612	['G', 'C']	10699	4216.394092353711	-145.38776675319718	-0.0104106948141976	0.0174579818139073	-0.5963286550054893	0.550968	0.550968	chr6	160006612	0.2588736240647149	chr6:160006612:G:C
chr6:160006850	['T', 'C']	10699	4218.365659777424	-145.80573665301137	-0.0104881480609564	0.01745999588366	-0.6006959068513723	0.548055	0.548055	chr6	160006850	0.26117585575301	chr6:160006850:T:C
chr6:160007042	['G', 'A']	10699	5264.476159311893	-165.0967358348784	-0.0055445293929996	0.0161291976471537	-0.3437572974361818	0.731036	0.731036	chr6	160007042	0.1360612356052341	chr6:160007042:G:A
chr6:160007105	['T', 'C']	10699	5540.071248246844	-195.9382106249071	-0.0118132527570832	0.015878016412099	-0.7440005382587689	0.456893	0.456893	chr6	160007105	0.3401854956642806	chr6:160007105:T:C
chr6:160007376	['G', 'T']	10699	9808.833598205105	-212.24922729852307	0.0090854530735149	0.0140525248551326	0.6465352786902552	0.517947	0.517947	chr6	160007376	0.2857146780639617	chr6:160007376:G:T
chr6:160007811	['C', 'T']	10699	4372.408674518601	-152.2057233903847	-0.010662248035405	0.0172983252281088	-0.6163745851002643	0.53766	0.53766	chr6	160007811	0.2694922722925656	chr6:160007811:C:T
chr6:160007826	['G', 'A']	10699	5268.492428491307	-165.4168453324166	-0.0055900892998916	0.0161239603997714	-0.3466945565042986	0.728828	0.728828	chr6	160007826	0.1373749510571422	chr6:160007826:G:A
chr6:160008705	['A', 'G']	10699	3563.66616808451	-214.2717767299978	-0.0409567353621604	0.018720582761269	-2.187791688135672	0.0287064	0.0287064	chr6	160008705	1.5420212679063372	chr6:160008705:A:G
chr6:160008851	['A', 'G']	10699	4503.78858746492	-174.5533263799984	-0.0167899821199401	0.0170794615927065	-0.983051018839493	0.325605	0.325605	chr6	160008851	0.4873089346927355	chr6:160008851:A:G
chr6:160009559	['G', 'A']	10699	3822.35726303982	-126.12872228581158	-0.007422534333029	0.0181085631572346	-0.4098908493501105	0.681894	0.681894	chr6	160009559	0.1662831309050595	chr6:160009559:G:A
chr6:160010348	['G', 'A']	10699	2434.2275191624603	-53.821154665171775	0.0030786524973312	0.0219562243748171	0.1402177553287495	0.888491	0.888491	chr6	160010348	0.0513469670372204	chr6:160010348:G:A
chr6:160011299	['T', 'A']	10699	2710.013183730715	-48.56264909014948	0.0106878404355467	0.0209230087319599	0.5108175679925538	0.609489	0.609489	chr6	160011299	0.2150341280807269	chr6:160011299:T:A
chr6:160011817	['A', 'G']	10699	10503.87233445567	-201.35960213112568	0.013841510681615	0.0139730174401939	0.9905885211163802	0.321909	0.321909	chr6	160011817	0.4922668810475421	chr6:160011817:A:G
chr6:160012961	['G', 'A']	10699	1039.485786422293	-44.09151725174559	-0.0224309903573558	0.0325164150068001	-0.6898358983505659	0.490312	0.490312	chr6	160012961	0.3095274776083838	chr6:160012961:G:A
chr6:160014897	['G', 'A']	10699	3266.610638496775	-95.64949723531524	-0.0039669904429816	0.0193952443300468	-0.2045341824766841	0.83794	0.83794	chr6	160014897	0.0767870775532686	chr6:160014897:G:A
chr6:160015171	['T', 'C']	10699	2544.2378014582164	-15.18875696246653	0.0193185367365291	0.0215503032786275	0.8964392049038216	0.370038	0.370038	chr6	160015171	0.4317536750062233	chr6:160015171:T:C
chr6:160016315	['G', 'A']	10699	4994.400430067315	-135.67172559861885	2.615466416596996e-05	0.0162949356425493	0.0016050793166482	0.998719	0.998719	chr6	160016315	0.0005566878660703	chr6:160016315:G:A
chr6:160016848	['A', 'G']	10699	284.0	-5.191256092800861	-0.0043614378551752	0.0613240467888874	-0.0711211683434688	0.943303	0.943303	chr6	160016848	0.0253487843661396	chr6:160016848:A:G
chr6:160018748	['G', 'A']	10699	1472.9637111859336	-2.815432576807212	0.0174754736596264	0.0273168957439043	0.6397313158661538	0.522361	0.522361	chr6	160018748	0.2820292553873917	chr6:160018748:G:A
chr6:160019702	['T', 'A']	10699	898.083940923537	-32.81127237668413	-0.018724402117769	0.0348705459582757	-0.5369689978520452	0.5913	0.5913	chr6	160019702	0.2281921210008943	chr6:160019702:T:A
chr6:160019851	['C', 'T']	10699	999.0	-20.32814304126928	-0.0024336677430532	0.0331433457205313	-0.07342854772642	0.941466	0.941466	chr6	160019851	0.0261953594274656	chr6:160019851:C:T
chr6:160020333	['A', 'G']	10699	1486.0	-7.925480908433827	0.0137698088199831	0.0271566821035707	0.5070504845719944	0.61213	0.61213	chr6	160020333	0.2131563355552391	chr6:160020333:A:G
chr6:160022358	['A', 'G']	10699	1114.1041316133856	6.040374843095174	0.0265131477932707	0.0313968942768691	0.8444512874256999	0.398436	0.398436	chr6	160022358	0.3996414285440003	chr6:160022358:A:G
chr6:160022829	['C', 'T']	10699	2671.0	-28.69239029212222	0.0152758143735949	0.0211567527646675	0.7220301973328386	0.470292	0.470292	chr6	160022829	0.3276324088478088	chr6:160022829:C:T
chr6:160022979	['A', 'G']	10699	2630.983637213651	-15.41259085197738	0.020421046407745	0.0212810397005549	0.9595887557698852	0.337284	0.337284	chr6	160022979	0.4720042602828517	chr6:160022979:A:G
chr6:160023960	['C', 'A']	10699	1644.1536735838474	-25.09503406799329	0.0057778765663055	0.0260194104099731	0.2220602417682345	0.824271	0.824271	chr6	160023960	0.0839299794981958	chr6:160023960:C:A
chr6:160024317	['G', 'C']	10699	1772.165638437091	-11.067557815386907	0.015627004859968	0.0251616133303195	0.6210652971579371	0.53457	0.53457	chr6	160024317	0.2719954174463699	chr6:160024317:G:C
chr6:160024461	['G', 'A']	10699	2396.4479760680565	-76.44243033968779	-0.0063927453423848	0.0221367359025706	-0.2887844608401601	0.772752	0.772752	chr6	160024461	0.1119598622428654	chr6:160024461:G:A
chr6:160024761	['A', 'G']	10699	2091.0	-31.08972030043284	0.0096498669813906	0.0233861308699923	0.4126320439681113	0.679884	0.679884	chr6	160024761	0.167565179142808	chr6:160024761:A:G
chr6:160025566	['A', 'G']	10699	1720.4523227383847	27.281653262755423	0.0425327148947767	0.025588708388084	1.66216732199672	0.0965086	0.0965086	chr6	160025566	1.0154339844165472	chr6:160025566:A:G
chr6:160026956	['A', 'G']	10699	12944.0	-343.16718526326605	-0.0019146015511255	0.0142328340356553	-0.1345200503518281	0.892994	0.892994	chr6	160026956	0.0491514591132961	chr6:160026956:A:G
chr6:160027292	['C', 'G']	10699	3024.0	20.9141052442396	0.0376037529600427	0.0199082215551243	1.888855458832465	0.0589383	0.0589383	chr6	160027292	1.2296023949751809	chr6:160027292:C:G
chr6:160027430	['G', 'A']	10699	923.0	-10.189604331793849	0.0082629085376938	0.0340315019260242	0.2428017592539783	0.808164	0.808164	chr6	160027430	0.0925004992900154	chr6:160027430:G:A
chr6:160030366	['C', 'T']	10699	2724.764023934181	-119.49189372703545	-0.0234287924637212	0.0208981031464906	-1.121096603815722	0.262272	0.262272	chr6	160030366	0.5812480719509366	chr6:160030366:C:T
chr6:160031125	['A', 'T']	10699	2892.811144353029	-115.9257699353877	-0.0188548061976018	0.0203760654072499	-0.9253408752257564	0.35481	0.35481	chr6	160031125	0.4500041484693488	chr6:160031125:A:T
chr6:160031619	['G', 'C']	10699	2576.0	-125.09439246012312	-0.0284611866012345	0.0214662720735194	-1.32585604541666	0.184916	0.184916	chr6	160031619	0.7330255095488829	chr6:160031619:G:C
chr6:160032529	['T', 'G']	10699	2617.4892960643174	-118.95006060122262	-0.0246726944438303	0.0213386972967366	-1.1562418314825438	0.247608	0.247608	chr6	160032529	0.6062353277467181	chr6:160032529:T:G
chr6:160034222	['G', 'A']	10699	2569.480321585492	-126.0360043372928	-0.0289676134175124	0.0214843071846095	-1.3483149895689297	0.177586	0.177586	chr6	160034222	0.7505912748322136	chr6:160034222:G:A
chr6:160034944	['A', 'G']	10699	228.02131239484007	10.387101612805491	0.0725776069418631	0.0683005980813921	1.062620372011592	0.287978	0.287978	chr6	160034944	0.5406406887808679	chr6:160034944:A:G
chr6:160035131	['C', 'T']	10699	457.0	-57.421568253906266	-0.1063826042584712	0.04857654853172	-2.189999237780438	0.0285458	0.0285458	chr6	160035131	1.5444577813237192	chr6:160035131:C:T
chr6:160037725	['T', 'C']	10699	2126.596297681376	-89.76033144190316	-0.0236355344341041	0.02345553210142	-1.0076741952348696	0.313634	0.313634	chr6	160037725	0.5035768630412054	chr6:160037725:T:C
chr6:160038159	['A', 'G']	10699	272.07629020194463	4.732789262653741	0.0219097260593482	0.0624022992596496	0.3511044676123894	0.725517	0.725517	chr6	160038159	0.1393524069068877	chr6:160038159:A:G
chr6:160038173	['G', 'T']	10699	1118.1045055150496	19.38802950423451	0.0396913582851513	0.0312526260100429	1.2700167426697706	0.204106	0.204106	chr6	160038173	0.6901442283628573	chr6:160038173:G:T
chr6:160039050	['C', 'G']	10699	6962.301486398055	-83.09584912699226	0.0193753456575243	0.0149319811712851	1.2975736732633978	0.194462	0.194462	chr6	160039050	0.7111652519354928	chr6:160039050:C:G
chr6:160039330	['G', 'A']	10699	3967.7417032812937	-96.5661791017593	-0.0016649225644175	0.0179352778107204	-0.0928294828766089	0.926041	0.926041	chr6	160039330	0.0333697847224126	chr6:160039330:G:A
chr6:160040053	['A', 'G']	10699	5678.530753411853	-91.15203677079133	0.0119600264282634	0.0158821806798088	0.7530468686499902	0.451438	0.451438	chr6	160040053	0.345401886783044	chr6:160040053:A:G
chr6:160040302	['A', 'G']	10699	8284.097148200093	-199.65310211085315	0.0025849158742664	0.0144281530901209	0.1791577798017934	0.857817	0.857817	chr6	160040302	0.0666053512736364	chr6:160040302:A:G
chr6:160040899	['GAA', 'G']	10699	3739.699074506871	-145.02384214043272	-0.0161033946972667	0.0182397672760064	-0.8828728159514421	0.377325	0.377325	chr6	160040899	0.4232844192825518	chr6:160040899:GAA:G
chr6:160042075	['A', 'G']	10699	5899.551411478781	-120.3605743107882	0.006487040951531	0.0156977574126322	0.413246349845539	0.679434	0.679434	chr6	160042075	0.1678527241087334	chr6:160042075:A:G
chr6:160042904	['G', 'A']	10699	271.0253318377267	-18.24169794039081	-0.0494083399779834	0.0624484029171375	-0.791186606381962	0.428853	0.428853	chr6	160042904	0.3676915475103393	chr6:160042904:G:A
chr6:160043257	['G', 'A']	10699	5924.55374836418	-123.14930488984608	0.00682252721977	0.0156782047704719	0.4351599765184524	0.663455	0.663455	chr6	160043257	0.1781885285862048	chr6:160043257:G:A
chr6:160043552	['T', 'G']	10699	279.0	-7.6972717655248335	-0.0038571801894998	0.0609251056600664	-0.0633101928623827	0.949521	0.949521	chr6	160043552	0.0224954257839764	chr6:160043552:T:G
chr6:160044259	['G', 'A']	10699	9524.780499205386	-254.51346230859937	-0.0075193794974229	0.0140161352378487	-0.5364802329473758	0.591638	0.591638	chr6	160044259	0.2279439397118021	chr6:160044259:G:A
chr6:160044721	['T', 'G']	10699	10133.894362905488	-419.4213236890316	-0.0277069379117292	0.0139491162211136	-1.9862862616193289	0.0470271	0.0470271	chr6	160044721	1.3276518018796877	chr6:160044721:T:G
chr6:160046055	['C', 'T']	10699	242.0	-38.70578085233122	-0.1399794948074493	0.0662264205887099	-2.113650316038863	0.0345683	0.0345683	chr6	160046055	1.4613219776682675	chr6:160046055:C:T
chr6:160047148	['G', 'A']	10699	1651.0	-28.465730336357574	0.0113374580057346	0.0261311668532217	0.4338672692810446	0.664394	0.664394	chr6	160047148	0.1775742982234388	chr6:160047148:G:A
chr6:160047246	['A', 'G']	10699	13207.0	-369.7520117555257	-0.0048105647261911	0.0143045537976762	-0.3362960351110398	0.736654	0.736654	chr6	160047246	0.1327364486056814	chr6:160047246:A:G
chr6:160047521	['A', 'G']	10699	273.0	-36.66402518563915	-0.1160852660142682	0.0624241060934539	-1.8596224003669213	0.0629664	0.0629664	chr6	160047521	1.2008911360583965	chr6:160047521:A:G
chr6:160047637	['G', 'A']	10699	3986.0	-155.1835682993232	-0.0160374378203755	0.017921356089072	-0.8948785873494679	0.370872	0.370872	chr6	160047637	0.4307759536881526	chr6:160047637:G:A
chr6:160048067	['T', 'A']	10699	12923.0	-361.583051822545	-0.0049802406177191	0.0142659579259994	-0.3490996288894673	0.727021	0.727021	chr6	160048067	0.1384530443646204	chr6:160048067:T:A
chr6:160048117	['G', 'A']	10699	13211.469664391889	-340.0892978217996	-0.000801276438061	0.0143650560471953	-0.0557795552922644	0.955518	0.955518	chr6	160048117	0.0197611273143133	chr6:160048117:G:A
chr6:160049848	['G', 'A']	10699	1641.1533931575996	-27.71206771111568	0.0113828702362691	0.0261899860245602	0.4346268159744163	0.663842	0.663842	chr6	160049848	0.1779352740858792	chr6:160049848:G:A
chr6:160050159	['T', 'G']	10699	3337.0	-163.39823083040483	-0.0277789780825699	0.0191825473341497	-1.448138122569177	0.147608	0.147608	chr6	160050159	0.8308901041545582	chr6:160050159:T:G
chr6:160050720	['C', 'T']	10699	273.0	-38.397805239936574	-0.1220857658342775	0.0624149345027514	-1.9560345101202588	0.0504871	0.0504871	chr6	160050720	1.2968195746435631	chr6:160050720:C:T
chr6:160051000	['T', 'G']	10699	5753.53776406805	-134.68503207461026	0.0054354081126619	0.0158318728976625	0.3433206006513862	0.731364	0.731364	chr6	160051000	0.1358664207906104	chr6:160051000:T:G
chr6:160052766	['A', 'G']	10699	1902.1777902411663	-24.83721282153797	0.0143287034474709	0.0245752181186297	0.5830549856486863	0.559869	0.559869	chr6	160052766	0.2519135787662405	chr6:160052766:A:G
chr6:160055913	['C', 'T']	10699	4656.435221536736	-111.78800443106029	0.0045459718963117	0.0170443993157996	0.2667135292997831	0.789695	0.789695	chr6	160055913	0.1025406117391008	chr6:160055913:C:T
chr6:160056853	['G', 'A']	10699	3507.327818283791	-107.79432597595851	-0.005911147486812	0.0188813764407612	-0.3130676148191751	0.754235	0.754235	chr6	160056853	0.1224933181857966	chr6:160056853:G:A
chr6:160057757	['A', 'G']	10699	2751.2571508693213	-68.40261990638454	0.0025586376327069	0.0208859328717059	0.1225053076835794	0.902501	0.902501	chr6	160057757	0.0445523082098487	chr6:160057757:A:G
chr6:160058446	['G', 'A']	10699	6985.958863126403	-228.7941079915167	-0.0106112195608515	0.0147937329421911	-0.7172780259260153	0.473218	0.473218	chr6	160058446	0.3249387442807992	chr6:160058446:G:A
chr6:160058757	['A', 'G']	10699	6980.65245840344	-233.00332964409128	-0.0115597165540899	0.0148003567702214	-0.7810431014303818	0.434794	0.434794	chr6	160058757	0.3617164576512229	chr6:160058757:A:G
chr6:160058850	['G', 'A']	10699	6973.651804075528	-234.1661774422902	-0.0117788875019286	0.0148035848732094	-0.7956780470955583	0.426237	0.426237	chr6	160058850	0.3703488535463344	chr6:160058850:G:A
chr6:160059911	['A', 'G']	10699	549.0	-15.44365810280744	-0.0114465641358884	0.0444038691252635	-0.2577830347080251	0.796579	0.796579	chr6	160059911	0.098771146965525	chr6:160059911:A:G
chr6:160062112	['G', 'A']	10699	271.3550772110435	-39.9412649151599	-0.1284485997759273	0.0626442880126266	-2.05044392475236	0.0403455	0.0403455	chr6	160062112	1.3942048979717474	chr6:160062112:G:A
chr6:160062133	['A', 'G']	10699	1756.6567554932212	-13.675244943526334	0.0212866372558216	0.0253367961678662	0.840147156522449	0.400845	0.400845	chr6	160062133	0.3970235292699173	chr6:160062133:A:G
chr6:160064028	['G', 'A']	10699	1648.1540474855117	-24.015833724204	0.0137736420871467	0.0261477537901821	0.5267619619517171	0.59837	0.59837	chr6	160064028	0.2230301884742431	chr6:160064028:G:A
chr6:160064162	['A', 'G']	10699	395.1107890800299	-36.574800333853965	-0.0606762731925944	0.0516049261835537	-1.1757845167101837	0.239707	0.239707	chr6	160064162	0.6203192833756725	chr6:160064162:A:G
chr6:160065051	['A', 'G']	10699	2090.195363619368	-42.22143685227484	0.0033748961075946	0.0232691473171543	0.1450373776741964	0.884684	0.884684	chr6	160065051	0.0532118271136934	chr6:160065051:A:G
chr6:160065830	['A', 'G']	10699	3722.544628099239	-115.54988507025696	-0.0054373838600236	0.0194553640900171	-0.279479933393468	0.779882	0.779882	chr6	160065830	0.1079711032397917	chr6:160065830:A:G
chr6:160065899	['C', 'T']	10699	1147.5268138801214	-7.687190160349722	0.0187841615247661	0.0316875476347292	0.5927931609380469	0.553332	0.553332	chr6	160065899	0.2570142131735956	chr6:160065899:C:T
chr6:160066101	['G', 'A']	10699	312.11812529889903	-20.01511816477229	-0.0494694274508113	0.0593250063663876	-0.8338714225379292	0.404372	0.404372	chr6	160066101	0.3932189239675117	chr6:160066101:G:A
chr6:160067839	['G', 'A']	10699	241.0	-38.89491462389428	-0.1409269336452886	0.0663253044808225	-2.124783817404664	0.0336275	0.0336275	chr6	160067839	1.4733054186372734	chr6:160067839:G:A
chr6:160068183	['CAG', 'C']	10699	4849.626227668133	-150.91997903559638	-0.0061965042648488	0.0166596832678922	-0.3719461027684224	0.70994	0.70994	chr6	160068183	0.1487783537738888	chr6:160068183:CAG:C
chr6:160068712	['G', 'C']	10699	6921.4099756690985	-155.58546748821198	0.0059307286767476	0.0149181734195633	0.3975505921502615	0.690969	0.690969	chr6	160068712	0.1605414366069057	chr6:160068712:G:C
chr6:160069063	['G', 'A']	10699	2244.419556885108	-113.1068790973352	-0.0258458937910055	0.0226099923017771	-1.1431182039356147	0.253015	0.253015	chr6	160069063	0.5968537309027551	chr6:160069063:G:A
chr6:160069142	['G', 'A']	10699	12378.0	-346.36000139509	-0.0038758581030289	0.0140976219808201	-0.2749299213939855	0.783375	0.783375	chr6	160069142	0.1060302922919725	chr6:160069142:G:A
chr6:160069282	['C', 'T']	10699	6336.776832460733	-169.1152377169571	-0.0009140996298231	0.0153159415239948	-0.0596828884721868	0.952409	0.952409	chr6	160069282	0.0211765092857746	chr6:160069282:C:T
chr6:160070709	['A', 'G']	10699	12855.201532996822	-360.60418663303307	-0.0048826428444014	0.0142318669335969	-0.3430781686747691	0.731546	0.731546	chr6	160070709	0.1357583600129628	chr6:160070709:A:G
chr6:160071149	['C', 'A']	10699	12364.948222201274	-333.7880033001679	-0.0009812710696106	0.014209662844529	-0.0690566046743624	0.944946	0.944946	chr6	160071149	0.0245930090273536	chr6:160071149:C:A
chr6:160071581	['T', 'C']	10699	2206.412452089371	-32.926600114890505	0.0119567941991783	0.0229455129757646	0.5210950921780351	0.602311	0.602311	chr6	160071581	0.220179205241046	chr6:160071581:T:C
chr6:160072802	['G', 'A']	10699	1711.0	-28.52728132539757	0.0096819667932314	0.0256868614053267	0.3769229194822408	0.706238	0.706238	chr6	160072802	0.1510489183980743	chr6:160072802:G:A
chr6:160073036	['C', 'T']	10699	1656.0	-59.05076574165973	-0.0139400935470631	0.0259742335795471	-0.5366893119048566	0.591493	0.591493	chr6	160073036	0.2280503906461302	chr6:160073036:C:T
chr6:160073377	['A', 'G']	10699	20945.0	-529.9714421054742	0.0189058480777461	0.0487918007578399	0.3874800229566909	0.698409	0.698409	chr6	160073377	0.1558901727601718	chr6:160073377:A:G
chr6:160073489	['C', 'T']	10699	2788.260609459712	-80.08516491875066	-0.0014400724850678	0.0207833010910899	-0.0692898822355605	0.94476	0.94476	chr6	160073489	0.0246785025103555	chr6:160073489:C:T
chr6:160074213	['G', 'T']	10699	2096.195924471864	-38.61314010664052	0.0056274578698397	0.0232339246874186	0.242208664508888	0.808623	0.808623	chr6	160074213	0.0922539100082497	chr6:160074213:G:T
chr6:160074313	['G', 'A']	10699	2260.478956228956	-115.82762169467968	-0.026851557642561	0.0225191684585737	-1.192386730085398	0.233136	0.233136	chr6	160074313	0.6323906591513766	chr6:160074313:G:A
chr6:160074575	['A', 'G']	10699	9134.707581564926	-256.787932325936	-0.0041158837152625	0.014079360535553	-0.2923345634106847	0.770037	0.770037	chr6	160074575	0.1134884066330091	chr6:160074575:A:G
chr6:160075023	['G', 'A']	10699	4107.383903533371	-64.61042268054761	0.0101875495987914	0.0176387073867254	0.5775678101252693	0.563568	0.563568	chr6	160075023	0.2490536745725619	chr6:160075023:G:A
chr6:160075211	['T', 'G']	10699	12607.0	-351.4116306634602	-0.003884792446909	0.0141558808396989	-0.2744295809565269	0.78376	0.78376	chr6	160075211	0.1058169049591689	chr6:160075211:T:G
chr6:160075400	['C', 'T']	10699	514.0	-8.112555319528955	0.0011725049540329	0.0458074149733501	0.02559640081666	0.97958	0.97958	chr6	160075400	0.0089600904096213	chr6:160075400:C:T
chr6:160075785	['T', 'C']	10699	2020.1888203402505	-9.395839471829936	0.0233093965497413	0.0238629293779678	0.9768036514101416	0.328688	0.328688	chr6	160075785	0.4832161511934443	chr6:160075785:T:C
chr6:160076510	['C', 'T']	10699	2033.190035520658	-9.12864847414562	0.0240254691556177	0.0238117163476451	1.0089767912926475	0.313009	0.313009	chr6	160076510	0.5044431749323262	chr6:160076510:C:T
chr6:160076814	['AAT', 'A']	10699	216.02019068984856	7.372712430754427	0.0622216749558771	0.0700894466186079	0.8877467002194592	0.374697	0.374697	chr6	160076814	0.4263197840576871	chr6:160076814:AAT:A
chr6:160076858	['C', 'T']	10699	311.0581471440591	-50.40272578935736	-0.1451230771265575	0.0585745007950492	-2.477581117325092	0.013243	0.013243	chr6	160076858	1.8780136209491616	chr6:160076858:C:T
chr6:160077017	['G', 'A']	10699	3239.6055903524352	-89.98988791317258	-0.0002034747603291	0.0195110957130271	-0.010428669067174	0.991679	0.991679	chr6	160077017	0.0036288833791589	chr6:160077017:G:A
chr6:160078533	['T', 'C']	10699	6776.266710292605	-211.956102723943	-0.0076357613628964	0.0150071981537118	-0.5088065929887028	0.610898	0.610898	chr6	160078533	0.2140312966888868	chr6:160078533:T:C
chr6:160078704	['A', 'G']	10699	12483.0	-339.97952661214777	-0.0023593716271464	0.0141129405956223	-0.1671778897644006	0.867233	0.867233	chr6	160078704	0.0618642046926536	chr6:160078704:A:G
chr6:160080675	['C', 'T']	10699	10761.01159203515	-313.124583813937	-0.0054871805068394	0.013940177643505	-0.3936234277040252	0.693867	0.693867	chr6	160080675	0.1587237668672659	chr6:160080675:C:T
chr6:160080733	['TG', 'T']	10699	2003.0	-31.48587486942589	0.0097475620116495	0.0239337317348609	0.4072729702009497	0.683816	0.683816	chr6	160080733	0.1650607417517428	chr6:160080733:TG:T
chr6:160081428	['A', 'T']	10699	3681.688230344957	-105.5044662095636	-0.0004205074527732	0.0185186265907349	-0.0227072699324082	0.981884	0.981884	chr6	160081428	0.0079398168318153	chr6:160081428:A:T
chr6:160081695	['T', 'C']	10699	12384.78782494857	-346.4332262690013	-0.0039464210951522	0.0140969347212546	-0.2799488806032433	0.779522	0.779522	chr6	160081695	0.1081716234593917	chr6:160081695:T:C
chr6:160082862	['C', 'T']	10699	3458.3232379884093	-106.31132069256802	-0.0030799614913819	0.0190415459641003	-0.1617495500201854	0.871506	0.871506	chr6	160082862	0.0597296185850591	chr6:160082862:C:T
chr6:160084175	['A', 'G']	10699	275.0771316379955	-36.77578600746389	-0.1161318293580346	0.0622008964157777	-1.8670443040203024	0.0619228	0.0619228	chr6	160084175	1.208149414129814	chr6:160084175:A:G
chr6:160084280	['G', 'C']	10699	842.0	-5.020986139486942	0.0182503166241817	0.0357211467123134	0.5109107154695756	0.609424	0.609424	chr6	160084280	0.2150804466306979	chr6:160084280:G:C
chr6:160084499	['G', 'A']	10699	1508.0	-26.86244591026284	0.0078418309472579	0.0271938960329018	0.2883673210256492	0.773071	0.773071	chr6	160084499	0.1117806179934349	chr6:160084499:G:A
chr6:160085430	['G', 'A']	10699	3034.850972326103	-88.58487209973839	-0.0018676794776711	0.0200669668217552	-0.0930723359569378	0.925848	0.925848	chr6	160085430	0.0334603072486663	chr6:160085430:G:A
chr6:160085479	['T', 'C']	10699	408.0	-33.480765437228605	-0.0497820141720265	0.0507034641676592	-0.9818266855971473	0.326207	0.326207	chr6	160085479	0.4865067237716624	chr6:160085479:T:C
chr6:160085723	['C', 'T']	10699	2385.222938867078	-74.37367397448435	-0.0028695547825412	0.0222864070271663	-0.1287580711885647	0.897552	0.897552	chr6	160085723	0.0469403810127517	chr6:160085723:C:T
chr6:160086266	['A', 'G']	10699	12387.315602505376	-348.9611325222299	-0.0044482338168552	0.0140962753264671	-0.3155609346323745	0.752342	0.752342	chr6	160086266	0.1235846927214344	chr6:160086266:A:G
chr6:160086446	['A', 'G']	10699	11346.0	-302.5213416482424	-0.0001037595312696	0.0139346731755667	-0.0074461402834753	0.994059	0.994059	chr6	160086446	0.0025878383250104	chr6:160086446:A:G
chr6:160086855	['A', 'G']	10699	2326.6523934181005	-129.8846879123765	-0.0324315857907852	0.0222658619903673	-1.4565609813271876	0.145267	0.145267	chr6	160086855	0.8378330322651768	chr6:160086855:A:G
chr6:160087081	['G', 'A']	10699	2025.0	-30.056833665722344	0.0108666984574601	0.0238208563158527	0.4561842073758004	0.648267	0.648267	chr6	160087081	0.1882460855738266	chr6:160087081:G:A
chr6:160087140	['T', 'C']	10699	12194.139745746868	-364.55386353274366	-0.0087622380978574	0.0141143497672267	-0.6208035256574972	0.534742	0.534742	chr6	160087140	0.271855703964184	chr6:160087140:T:C
chr6:160087589	['C', 'T']	10699	1475.2757782555857	-16.933768111845094	0.0148878413979813	0.0274855672768058	0.5416603284206093	0.588064	0.588064	chr6	160087589	0.2305754063485097	chr6:160087589:C:T
chr6:160090218	['T', 'A']	10699	12386.473167539269	-349.3634770894818	-0.0045092725436513	0.0140981884175426	-0.3198476577345451	0.74909	0.74909	chr6	160090218	0.1254660005178391	chr6:160090218:T:A
chr6:160090322	['G', 'A']	10699	3037.0	-90.53727622085	-0.0026362327168963	0.0200609111892609	-0.131411414567626	0.895452	0.895452	chr6	160090322	0.0479576892050576	chr6:160090322:G:A
chr6:160092380	['G', 'C']	10699	1799.0	-27.16846521292174	0.0098458888125418	0.0251177453896051	0.3919893549289872	0.695074	0.695074	chr6	160092380	0.157968956444635	chr6:160092380:G:C
chr6:160092611	['T', 'A']	10699	2108.773900841908	-9.005115053733125	0.0225965171633286	0.0234439390435774	0.963853263793529	0.335141	0.335141	chr6	160092611	0.4747724388178271	chr6:160092611:T:A
chr6:160093251	['A', 'G']	10699	249.04655510890905	9.08094780296696	0.0498315995261675	0.0653328705938071	0.7627339664283944	0.445639	0.445639	chr6	160093251	0.3510168089841649	chr6:160093251:A:G
chr6:160094113	['G', 'A']	10699	736.0	-32.11951666225975	-0.0298417629093127	0.0384752741547446	-0.7756088439887765	0.437997	0.437997	chr6	160094113	0.3585288641258266	chr6:160094113:G:A
chr6:160096062	['C', 'T']	10699	2246.2099457842587	-94.30258862458344	-0.0170952457694174	0.0225811936496518	-0.7570567807287286	0.449033	0.449033	chr6	160096062	0.3477217409760489	chr6:160096062:C:T
chr6:160096449	['C', 'T']	10699	5149.96269982238	-161.29556435519532	-0.0097346815026156	0.016414024672763	-0.5930709680709243	0.553146	0.553146	chr6	160096449	0.2571602238026274	chr6:160096449:C:T
chr6:160096856	['C', 'T']	10699	12022.123667975324	-335.51418738449024	-0.0038589209181099	0.014069549053298	-0.2742746696067981	0.783879	0.783879	chr6	160096856	0.1057509700807362	chr6:160096856:C:T
chr6:160097335	['T', 'C']	10699	5824.088716462559	-154.9269606352114	-0.0037688485949163	0.0155564722691861	-0.2422688466704385	0.808577	0.808577	chr6	160097335	0.0922786163478156	chr6:160097335:T:C
chr6:160097494	['T', 'C']	10699	1127.0	-23.45343253382737	0.0037637313807239	0.0311838473903354	0.1206949012292322	0.903935	0.903935	chr6	160097494	0.0438627975735829	chr6:160097494:T:C
chr6:160098196	['G', 'A']	10699	297.0277621985418	-22.155150269405382	-0.0576417686284578	0.059753283683781	-0.9646627779236794	0.334736	0.334736	chr6	160098196	0.4752975778705237	chr6:160098196:G:A
chr6:160098244	['T', 'C']	10699	20956.95877734156	-526.4197964525562	0.0254780157084481	0.0491769028786159	0.5180890665550031	0.604407	0.604407	chr6	160098244	0.2186705144789935	chr6:160098244:T:C
chr6:160099774	['A', 'G']	10699	1573.147036829314	-21.217049629179705	0.0174117975207753	0.0265909789580696	0.6548009213286714	0.51261	0.51261	chr6	160099774	0.2902129258488921	chr6:160099774:A:G
chr6:160102139	['C', 'G']	10699	232.0	-25.334352134148794	-0.0845774135988529	0.0675787848728198	-1.2515379457920652	0.210766	0.210766	chr6	160102139	0.6761994466061714	chr6:160102139:C:G
chr6:160102223	['C', 'T']	10699	2085.0	-40.9042695253031	0.0100807234797872	0.0234504928611499	0.4298725634243618	0.667297	0.667297	chr6	160102223	0.1756808276239393	chr6:160102223:C:T
chr6:160103304	['C', 'G']	10699	4788.027689429374	-232.348035218384	-0.0274518727036697	0.0167691480737903	-1.637046353390852	0.10165	0.10165	chr6	160103304	0.9928926170259426	chr6:160103304:C:G
chr6:160103546	['C', 'G']	10699	11099.074787323549	-327.6369204750165	-0.006184981255837	0.0139801621619302	-0.4424112670652423	0.658201	0.658201	chr6	160103546	0.1816414622206911	chr6:160103546:C:G
chr6:160103639	['A', 'G']	10699	11711.852011225445	-331.62042055469453	-0.0037865029929556	0.0140408598504807	-0.269677429536201	0.787414	0.787414	chr6	160103639	0.1037968678431033	chr6:160103639:A:G
chr6:160104155	['G', 'A']	10699	2056.192185455225	-130.7334194300869	-0.0454790202652294	0.0236858217020303	-1.920094681001971	0.0548725	0.0548725	chr6	160104155	1.2606452528261327	chr6:160104155:G:A
chr6:160105606	['G', 'A']	10699	1591.1487193868013	20.73188333150468	0.0401847748693564	0.026607970153174	1.510253305232407	0.131008	0.131008	chr6	160105606	0.8827021833536071	chr6:160105606:G:A
chr6:160105872	['TCAAA', 'T']	10699	5146.886374263537	-250.2538773380035	-0.0283459988847969	0.0163763150011465	-1.7309143652166203	0.0834959	0.0834959	chr6	160105872	1.0783348496791854	chr6:160105872:TCAAA:T
chr6:160107025	['T', 'C']	10699	9143.563855646971	-290.2300843068034	-0.0098687827480077	0.0140615176648418	-0.7018291327601679	0.482801	0.482801	chr6	160107025	0.3162318390427245	chr6:160107025:T:C
chr6:160108389	['A', 'C']	10699	2237.209104505515	-154.58170724342088	-0.0511584623821752	0.0228033325842835	-2.243464291593707	0.0248873	0.0248873	chr6	160108389	1.6040222170396878	chr6:160108389:A:C
chr6:160108663	['C', 'T']	10699	8556.45178818417	-274.29625432641114	-0.0117045187968643	0.0149475058840012	-0.7830415915334791	0.43362	0.43362	chr6	160108663	0.3628906948983506	chr6:160108663:C:T
chr6:160108778	['G', 'A']	10699	2234.0	-155.4588563137057	-0.0516758461704892	0.0228137397755087	-2.265119470941142	0.0235253	0.0235253	chr6	160108778	1.6284648296429445	chr6:160108778:G:A
chr6:160109594	['T', 'C']	10699	9127.559367988031	-299.0650254273824	-0.0121365130554356	0.014068093862422	-0.8626977594920677	0.388323	0.388323	chr6	160109594	0.4108068858452344	chr6:160109594:T:C
chr6:160110411	['A', 'G']	10699	2238.418435075255	-154.14797480298589	-0.0511115506071832	0.0227893004550456	-2.242787167074577	0.024931	0.024931	chr6	160110411	1.6032603012887714	chr6:160110411:A:G
chr6:160110743	['A', 'G']	10699	2238.627711293941	-154.32805970321002	-0.0512155580971253	0.0227896009981001	-2.247321403362654	0.0246398	0.0246398	chr6	160110743	1.6083628216394663	chr6:160110743:A:G
chr6:160111043	['G', 'A']	10699	1178.0	24.11549428179448	0.044560518790505	0.0305539015726884	1.4584231962813157	0.144753	0.144753	chr6	160111043	0.839372426771894	chr6:160111043:G:A
chr6:160111303	['C', 'T']	10699	2170.6086387434552	-156.01349139470253	-0.0538661763317029	0.0231371147064249	-2.328128507602756	0.0199238	0.0199238	chr6	160111303	1.7006278264724957	chr6:160111303:C:T
chr6:160111620	['T', 'C']	10699	6253.753552729992	-209.2758432698189	-0.0146015559279057	0.0151900509550933	-0.961257863523472	0.336444	0.336444	chr6	160111620	0.4730872123164004	chr6:160111620:T:C
chr6:160113908	['C', 'T']	10699	4081.763017668505	-35.06131041600752	0.0179274104482053	0.0176066095997514	1.0182204783173243	0.308596	0.308596	chr6	160113908	0.5106097075314129	chr6:160113908:C:T
chr6:160114719	['A', 'T']	10699	1482.9702581369252	-61.87359018775928	-0.0225949570917788	0.0272716202962975	-0.8285153887554814	0.407397	0.407397	chr6	160114719	0.3899821733924153	chr6:160114719:A:T
chr6:160116257	['A', 'G']	10699	5886.650617053104	-289.18012251597406	-0.0317788719014703	0.0155997252856318	-2.037143047047142	0.0416603	0.0416603	chr6	160116257	1.3802776069788765	chr6:160116257:A:G
chr6:160116276	['C', 'T']	10699	1326.0	-85.9683457884732	-0.0434711767485519	0.0292588808406148	-1.4857429778451674	0.137377	0.137377	chr6	160116276	0.8620859718558699	chr6:160116276:C:T
chr6:160116988	['G', 'A']	10699	1948.0	8.360131493818237	0.0320171105753881	0.024237323556482	1.3209837505686726	0.186535	0.186535	chr6	160116988	0.7292396685161902	chr6:160116988:G:A
chr6:160118014	['C', 'T']	10699	11036.0	-316.78059490454814	-0.0048564477514743	0.0139321560009146	-0.3485783356973244	0.727413	0.727413	chr6	160118014	0.1382189416950894	chr6:160118014:C:T
chr6:160120141	['G', 'A']	10699	8585.012062838974	-282.0271497509456	-0.0120696400294197	0.0141823720364466	-0.8510311250052197	0.394771	0.394771	chr6	160120141	0.4036547582378701	chr6:160120141:G:A
chr6:160120316	['T', 'C']	10699	2442.4565766102646	4.433242549734215	0.0304385671993897	0.021838273862941	1.3938174505194394	0.163402	0.163402	chr6	160120316	0.7867426321142024	chr6:160120316:T:C
chr6:160122091	['T', 'C']	10699	6414.599551318003	-292.1443598591396	-0.0285777946549153	0.0151764113246929	-1.8830403343389537	0.059722	0.059722	chr6	160122091	1.223865656834156	chr6:160122091:T:C
chr6:160122116	['C', 'T']	10699	241.04505936243805	-3.516702754948928	0.0059817677436849	0.0660183259351741	0.0906076859561483	0.927806	0.927806	chr6	160122116	0.0325428232825902	chr6:160122116:C:T
chr6:160122530	['G', 'A']	10699	874.0	-96.15678723867308	-0.0903147684952086	0.0353733432852569	-2.5531872338697044	0.010688	0.010688	chr6	160122530	1.9711035548685296	chr6:160122530:G:A
chr6:160122902	['G', 'A']	10699	1467.4114622288707	-59.61556347842153	-0.0211690842328928	0.0273943343053089	-0.7727541029821751	0.439685	0.439685	chr6	160122902	0.3568583502282538	chr6:160122902:G:A
chr6:160123929	['G', 'C']	10699	856.0800149560665	-67.10330393947777	-0.0618276613670308	0.035321046179267	-1.7504481903857878	0.0800697	0.0800697	chr6	160123929	1.0965317986764025	chr6:160123929:G:C
chr6:160124362	['G', 'T']	10699	1087.2032345517434	19.03009054201028	0.0436555501011643	0.0316377741208171	1.3798552936895685	0.16766	0.16766	chr6	160124362	0.7755705381773024	chr6:160124362:G:T
chr6:160127401	['A', 'G']	10699	2640.493596335421	-129.02959349386606	-0.03182108118944	0.0211213809159041	-1.5065814738220633	0.131948	0.131948	chr6	160127401	0.8795971882066945	chr6:160127401:A:G
chr6:160128370	['A', 'G']	10699	1797.5040201944653	-98.98367228327903	-0.0366110949377408	0.02495365498683	-1.467163626212806	0.142361	0.142361	chr6	160128370	0.8466089700011745	chr6:160128370:A:G
chr6:160128917	['A', 'G']	10699	2413.451154529307	-35.031204303429774	0.015990195536477	0.0219412162282074	0.7287743473363275	0.466156	0.466156	chr6	160128917	0.3314687215040158	chr6:160128917:A:G
chr6:160129897	['T', 'C']	10699	11070.0	-305.22266684069103	-0.0025382646023514	0.0139370855615045	-0.1821230551502324	0.85549	0.85549	chr6	160129897	0.0677850626514627	chr6:160129897:T:C
chr6:160130061	['T', 'G']	10699	1950.546933433059	2.188198243270808	0.0287492884579582	0.0243062199826187	1.1827955345799022	0.236917	0.236917	chr6	160130061	0.6254037753207052	chr6:160130061:T:G
chr6:160130172	['G', 'C']	10699	20600.0	-511.8062732181542	0.0255775312941784	0.0370437183679657	0.6904687871803149	0.489914	0.489914	chr6	160130172	0.3098801497743865	chr6:160130172:G:C
chr6:160130304	['G', 'A']	10699	219.0	-21.181919502516667	-0.0686881758673322	0.069499029588947	-0.9883328770716564	0.323012	0.323012	chr6	160130304	0.4907813431890935	chr6:160130304:G:A
chr6:160130454	['C', 'T']	10699	240.0448723941292	0.9841413953095988	0.023120154643629	0.065868268106041	0.3510059594463309	0.725591	0.725591	chr6	160130454	0.1393081127651853	chr6:160130454:C:T
chr6:160131237	['C', 'T']	10699	1877.2304783512889	-111.3034043563889	-0.0410647490939822	0.0246172553360601	-1.6681286574555452	0.0953195	0.0953195	chr6	160131237	1.0208182444184315	chr6:160131237:C:T
chr6:160131545	['G', 'T']	10699	1591.2720801723335	33.97325028654528	0.0482686837566954	0.0265913589501238	1.815201842344	0.0695209	0.0695209	chr6	160131545	1.1578846142564023	chr6:160131545:G:T
chr6:160131771	['C', 'T']	10699	1968.0	11.514960063000592	0.0377631730373424	0.0238598280441995	1.582709354291547	0.113517	0.113517	chr6	160131771	0.9449390948291386	chr6:160131771:C:T
chr6:160131975	['C', 'T']	10699	3410.0	-111.64160416656652	-0.0052650834199816	0.018862580555392	-0.2791284789756174	0.780152	0.780152	chr6	160131975	0.1078207738094271	chr6:160131975:C:T
chr6:160132206	['C', 'T']	10699	2394.0	-101.78896000862842	-0.0245570003664509	0.0220162025203307	-1.1154058173190402	0.264702	0.264702	chr6	160132206	0.5772427773020428	chr6:160132206:C:T
chr6:160133035	['C', 'CA']	10699	2394.0	-100.31528583087578	-0.0238206993659652	0.0220064741967121	-1.082440519686892	0.279081	0.279081	chr6	160133035	0.5542697295308477	chr6:160133035:C:CA
chr6:160133220	['GT', 'G']	10699	14820.155572176514	-420.8395823951158	-0.0078147512861877	0.0149777995026927	-0.5217556347167525	0.601851	0.601851	chr6	160133220	0.2205110135382573	chr6:160133220:GT:G
chr6:160133224	['G', 'A']	10699	14820.54090696587	-421.3091522004779	-0.0079003572863636	0.014978060699719	-0.5274619621825809	0.597884	0.597884	chr6	160133224	0.2233830685980587	chr6:160133224:G:A
chr6:160134722	['G', 'A']	10699	14870.389885959992	-402.4808880544956	-0.0030889850790804	0.0149786216386398	-0.2062262572353056	0.836618	0.836618	chr6	160134722	0.0774727957240973	chr6:160134722:G:A
chr6:160135011	['C', 'G']	10699	2632.0	-61.6967317405919	0.005712760448369	0.0209912535501897	0.2721495614690175	0.785512	0.785512	chr6	160135011	0.1048471760040521	chr6:160135011:C:G
chr6:160135115	['C', 'T']	10699	3848.359693400636	-96.27142771822696	0.0006119277219747	0.0182998114185023	0.0334390179210265	0.973325	0.973325	chr6	160135115	0.0117421215618353	chr6:160135115:C:T
chr6:160135153	['A', 'G']	10699	833.15574460129	-3.149286445772572	0.0216997640059366	0.0358440138586021	0.605394364915104	0.54493	0.54493	chr6	160135153	0.2636592822485564	chr6:160135153:A:G
chr6:160136537	['C', 'T']	10699	2294.0	-90.56585326909578	-0.0214901430906307	0.0224225494049844	-0.9584165788861432	0.337874	0.337874	chr6	160136537	0.471245226665396	chr6:160136537:C:T
chr6:160137495	['C', 'T']	10699	2720.0	-79.93748402632356	-0.0007626917197877	0.0207311743653512	-0.0367896051784907	0.970653	0.970653	chr6	160137495	0.0129359988448411	chr6:160137495:C:T
chr6:160137656	['G', 'A']	10699	221.0	-20.558554498054264	-0.0624601617826763	0.0688835053729045	-0.9067506283912958	0.364559	0.364559	chr6	160137656	0.4382321757112054	chr6:160137656:G:A
chr6:160137973	['G', 'A']	10699	1245.0	-35.833161025985675	0.0039598888085417	0.0297064632887567	0.1333005807541032	0.893958	0.893958	chr6	160137973	0.0486828847798299	chr6:160137973:G:A
chr6:160138202	['T', 'G']	10699	221.0	-22.05768355403036	-0.0703425311356875	0.0688854243638937	-1.021152613709637	0.307205	0.307205	chr6	160138202	0.5125717201029663	chr6:160138202:T:G
chr6:160139848	['CATG', 'C']	10699	1357.5309572301571	24.86259660145688	0.0481898862944912	0.0297773361806917	1.618341076652066	0.105619	0.105619	chr6	160139848	0.9762579487253676	chr6:160139848:CATG:C
chr6:160139865	['CTGGTAAGT', 'C']	10699	15897.971861269514	-442.39304488740174	-0.0056289598970743	0.0157774046193309	-0.3567735019090269	0.721268	0.721268	chr6	160139865	0.1419033354263279	chr6:160139865:CTGGTAAGT:C
chr6:160139901	['C', 'T']	10699	2930.0	-143.9303787873483	-0.0294945941158008	0.0201293118468846	-1.465255958085106	0.142881	0.142881	chr6	160139901	0.8450255188911242	chr6:160139901:C:T
chr6:160140708	['C', 'T']	10699	3297.0	-67.58331425946791	0.0100422523163684	0.0192764692358201	0.5209591130780101	0.602406	0.602406	chr6	160140708	0.2201107111866477	chr6:160140708:C:T
chr6:160141449	['G', 'A']	10699	4889.457001308656	-82.17312006430156	0.0093333209572313	0.0165175436936701	0.5650550184897092	0.572048	0.572048	chr6	160141449	0.2425675284438337	chr6:160141449:G:A
chr6:160141491	['A', 'T']	10699	3295.0	-69.38010958749875	0.0093933343921432	0.0192921751626964	0.4868986681349614	0.62634	0.62634	chr6	160141491	0.2031898520308386	chr6:160141491:A:T
chr6:160142173	['C', 'T']	10699	225.02103196859224	-21.85911562635077	-0.068645577897295	0.0682926452787577	-1.0051679447632569	0.314839	0.314839	chr6	160142173	0.5019114756912966	chr6:160142173:C:T
chr6:160142488	['C', 'T']	10699	2423.0	-3.062867722602475	0.032428852199059	0.0219976162875933	1.4741984665560772	0.140458	0.140458	chr6	160142488	0.8524535198521523	chr6:160142488:C:T
chr6:160143444	['C', 'G']	10699	1268.1185268274444	31.225517919745577	0.0504598525256361	0.0294114382648169	1.715654027909206	0.0862544	0.0862544	chr6	160143444	1.06421874150709	chr6:160143444:C:G
chr6:160144971	['G', 'T']	10699	8531.189527816736	-212.08509042476663	0.0021529863131604	0.014305291745247	0.1505027895621777	0.880371	0.880371	chr6	160144971	0.0553342718290589	chr6:160144971:G:T
chr6:160145060	['T', 'C']	10699	2543.713257292446	-156.32888259832504	-0.04365088950287	0.0213867787624371	-2.041022165504262	0.0412731	0.0412731	chr6	160145060	1.3843329102761528	chr6:160145060:T:C
chr6:160146357	['T', 'C']	10699	3712.694026362532	-59.1914068423514	0.0158051455790176	0.0184654930514206	0.8559287063175198	0.392056	0.392056	chr6	160146357	0.4066518953418537	chr6:160146357:T:C
chr6:160147010	['AC', 'A']	10699	883.0825387922976	-101.38946882347162	-0.0950326974726451	0.0352561167479619	-2.695495313678831	0.00703941	0.00703941	chr6	160147010	2.152463739221807	chr6:160147010:AC:A
chr6:160147965	['G', 'A']	10699	2581.4825652051977	-191.3501160474087	-0.057112930125374	0.0213763981498505	-2.6717751851835407	0.00755656	0.00755656	chr6	160147965	2.12167586495111	chr6:160147965:G:A
chr6:160148036	['C', 'T']	10699	1930.5413238593867	2.410984846379145	0.0304969486606291	0.0243729670094708	1.2512612292454466	0.210867	0.210867	chr6	160148036	0.6759913806174502	chr6:160148036:C:T
chr6:160148981	['C', 'T']	10699	12751.06880089862	-405.3738368067446	-0.012043877111547	0.0142656693348448	-0.8442560127290348	0.398545	0.398545	chr6	160148981	0.3995226349998064	chr6:160148981:C:T
chr6:160149051	['T', 'C']	10699	16833.053228375975	-503.6702363887763	-0.0182334768522472	0.0171072903975218	-1.0658307907655875	0.286524	0.286524	chr6	160149051	0.5428389945307212	chr6:160149051:T:C
chr6:160149082	['G', 'A']	10699	11487.221017202692	-394.5457274339207	-0.0172995459563409	0.0140030594785055	-1.23541187430472	0.216704	0.216704	chr6	160149082	0.6641330722431964	chr6:160149082:G:A
chr6:160149140	['A', 'G']	10699	12735.761477325854	-402.278481676937	-0.011633176593374	0.0142428988226735	-0.8167702894059046	0.414078	0.414078	chr6	160149140	0.3829178429881134	chr6:160149140:A:G
chr6:160149191	['T', 'C']	10699	3785.0613313388185	-22.85544390454669	0.0258310201467247	0.0181330821164995	1.4245245226800547	0.154324	0.154324	chr6	160149191	0.8115665285250453	chr6:160149191:T:C
chr6:160149592	['C', 'T']	10699	2767.258646475977	-229.9453088848265	-0.0712348012326249	0.021021433260909	-3.388674803877028	0.00070485	0.00070485	chr6	160149592	3.151903295921367	chr6:160149592:C:T
chr6:160150467	['A', 'G']	10699	4409.648620850865	-279.2746582852282	-0.0490232720145979	0.0173904782053295	-2.818972051014333	0.00482663	0.00482663	chr6	160150467	2.3163559920694783	chr6:160150467:A:G
chr6:160151022	['T', 'C']	10699	671.6905875748503	-2.446788524588533	0.0294268472175032	0.0399612127504431	0.7363852393888349	0.461512	0.461512	chr6	160151022	0.3358170021873033	chr6:160151022:T:C
chr6:160151525	['T', 'A']	10699	2805.524446106385	-240.03649374876625	-0.0743907826546615	0.020899574155067	-3.559440115990381	0.00037326	0.00037326	chr6	160151525	3.427988548273687	chr6:160151525:T:A
chr6:160151834	['C', 'A']	10699	17453.0	-517.072812152266	-0.0179122709432025	0.01794198118834	-0.9983440933960642	0.318135	0.318135	chr6	160151834	0.4973885488407786	chr6:160151834:C:A
chr6:160152375	['C', 'T']	10699	2795.5225764232964	-245.6551557564232	-0.0767282703101894	0.0209275022905654	-3.666384513778312	0.000247197	0.000247197	chr6	160152375	3.606956804179304	chr6:160152375:C:T
chr6:160152516	['TTTTCTGG', 'T']	10699	3797.064697083022	-27.511704457187363	0.0242068495079819	0.0181168011471538	1.3361547279435069	0.181527	0.181527	chr6	160152516	0.7410587696420852	chr6:160152516:TTTTCTGG:T
chr6:160152995	['C', 'T']	10699	13033.0	-426.3364417647524	-0.0153405435649281	0.0143496504522186	-1.0690534669125924	0.28507	0.28507	chr6	160152995	0.5450484842689083	chr6:160152995:C:T
chr6:160153005	['C', 'T']	10699	7006.619541841982	-273.2334253712025	-0.0193938780589721	0.0148838129373552	-1.3030181271828278	0.192597	0.192597	chr6	160153005	0.7153504819757257	chr6:160153005:C:T
chr6:160153503	['C', 'A']	10699	17434.25904459194	-518.7534613137846	-0.0184397732912892	0.017902216611721	-1.0300273810348313	0.30302	0.30302	chr6	160153503	0.5185287061413001	chr6:160153503:C:A
chr6:160153770	['A', 'G']	10699	11640.351940158953	-393.2645952263645	-0.0160548690860335	0.0140070519806618	-1.14619900805672	0.251738	0.251738	chr6	160153770	0.5990512224942814	chr6:160153770:A:G
chr6:160154170	['G', 'A']	10699	11289.05515049542	-396.95212968731215	-0.0182044716938762	0.0139571827591056	-1.3043084702748915	0.192157	0.192157	chr6	160154170	0.7163437901952081	chr6:160154170:G:A
chr6:160154334	['G', 'A']	10699	603.0	19.47805196617392	0.0492883243328362	0.0425149487086589	1.1593175066631989	0.246353	0.246353	chr6	160154334	0.6084421446717486	chr6:160154334:G:A
chr6:160154947	['G', 'T']	10699	2845.0	33.89048330245913	0.0457083666792312	0.0204151890161735	2.2389391860648304	0.0251804	0.0251804	chr6	160154947	1.5989373752443212	chr6:160154947:G:T
chr6:160154953	['C', 'T']	10699	11241.3041241934	-412.9851424998967	-0.0213636510142191	0.0139510849133729	-1.531325423569091	0.125719	0.125719	chr6	160154953	0.9005990821263725	chr6:160154953:C:T
chr6:160155650	['T', 'C']	10699	2888.0	43.51902065673177	0.0490188201608765	0.0202692000090996	2.418389484482369	0.015606	0.015606	chr6	160155650	1.806708397420484	chr6:160155650:T:C
chr6:160155979	['G', 'A']	10699	3487.0	24.791969435945767	0.0428381665542603	0.0187839185735464	2.280576674485252	0.0225931	0.0225931	chr6	160155979	1.6460241754308609	chr6:160155979:G:A
chr6:160156711	['T', 'C']	10699	2924.5466953351406	51.36425361142031	0.0518350491686705	0.0201448791013711	2.5731129438817195	0.0100922	0.0100922	chr6	160156711	1.9960141515318195	chr6:160156711:T:C
chr6:160157828	['T', 'C']	10699	2314.649027673897	3.2952440390042863	0.0277160196503021	0.0223329131422218	1.241039154802568	0.214619	0.214619	chr6	160157828	0.668331833022944	chr6:160157828:T:C
chr6:160157882	['C', 'T']	10699	7400.383378517341	-172.134124570421	0.0055481863028972	0.0146287400621718	0.3792661759876476	0.704498	0.704498	chr6	160157882	0.1521202354718664	chr6:160157882:C:T
chr6:160158495	['C', 'T']	10699	5758.691228726389	-146.14955427140595	0.0001816745093531	0.0157553817350763	0.0115309493865602	0.9908	0.9908	chr6	160158495	0.0040140020862006	chr6:160158495:C:T
chr6:160160342	['A', 'G']	10699	16072.506731488407	-372.5495289773218	0.0083060806761176	0.0161231559784956	0.515164691527883	0.606449	0.606449	chr6	160160342	0.2172057157370192	chr6:160160342:A:G
chr6:160160470	['T', 'C']	10699	1462.0	-81.67049924483949	-0.0325532881832607	0.0276732610334075	-1.176344491672373	0.239483	0.239483	chr6	160160470	0.6207253100917233	chr6:160160470:T:C
chr6:160160511	['T', 'TG']	10699	7906.47798448163	-135.07269888121215	0.0139792793004131	0.0144281797002549	0.9688872464047666	0.332623	0.332623	chr6	160160511	0.4780477237643432	chr6:160160511:T:TG
chr6:160160879	['G', 'A']	10699	2367.0	-53.45360551708259	0.0035845502734105	0.0221965863013624	0.1614910610462012	0.87171	0.87171	chr6	160160879	0.0596279718875613	chr6:160160879:G:A
chr6:160161000	['A', 'G']	10699	6912.0	-122.0534413241196	0.0141067497509199	0.0149626869051384	0.9427952239029638	0.345807	0.345807	chr6	160161000	0.4611662197648034	chr6:160161000:A:G
chr6:160161308	['G', 'A']	10699	2571.0	-60.90143280830529	-0.0012579424198651	0.0214684867852065	-0.0585948340211853	0.953276	0.953276	chr6	160161308	0.0207813407854308	chr6:160161308:G:A
chr6:160162016	['G', 'A']	10699	15012.40315946906	-452.51918718313385	-0.0153444268360723	0.0152079811991862	-1.0089719756421958	0.313011	0.313011	chr6	160162016	0.50444039997637	chr6:160162016:G:A
chr6:160163182	['A', 'G']	10699	16975.5866517106	-431.8125200770656	0.0023740720574993	0.0172540245568846	0.1375952636251472	0.890563	0.890563	chr6	160163182	0.0503353523550664	chr6:160163182:A:G
chr6:160164366	['A', 'T']	10699	1754.8200860295494	-87.21859930267588	-0.0338033046296387	0.0255216134834539	-1.3244971620447896	0.185366	0.185366	chr6	160164366	0.7319699215750148	chr6:160164366:A:T
chr6:160165706	['G', 'A']	10699	15436.885668879124	-454.89297801439625	-0.0133065579138545	0.0155217983795872	-0.8572819713567487	0.391308	0.391308	chr6	160165706	0.4074812731820194	chr6:160165706:G:A
chr6:160165775	['A', 'G']	10699	19958.59639117427	-515.3390837368335	-0.0055893522899786	0.0280022673274655	-0.1996035615479053	0.841794	0.841794	chr6	160165775	0.0747941740693196	chr6:160165775:A:G
chr6:160165906	['T', 'C']	10699	15760.677177879668	-467.98858099318414	-0.0147450551753727	0.0158093818091326	-0.9326775299243442	0.351008	0.351008	chr6	160165906	0.454682985197247	chr6:160165906:T:C
chr6:160166489	['A', 'G']	10699	9120.11456092771	-365.7466554904399	-0.0256345684593267	0.0140888712257436	-1.8194905786693816	0.0688646	0.0688646	chr6	160166489	1.1620039707702865	chr6:160166489:A:G
chr6:160166719	['C', 'T']	10699	15434.442606094595	-459.7375708216836	-0.0143558659664617	0.0155222138770208	-0.9248594356578328	0.35506	0.35506	chr6	160166719	0.4496982512629178	chr6:160166719:C:T
chr6:160167046	['T', 'C']	10699	19860.0	-539.8691078943885	-0.024663810997441	0.0271123640695164	-0.9096886916317116	0.363007	0.363007	chr6	160167046	0.4400850002199155	chr6:160167046:T:C
chr6:160167128	['G', 'A']	10699	250.0233688539914	-15.028690899356215	-0.0260885401598336	0.064546744105543	-0.4041805751995051	0.686088	0.686088	chr6	160167128	0.1636201766207668	chr6:160167128:G:A
chr6:160167977	['A', 'G']	10699	4061.1387434554977	-65.98081278236586	0.0098516638668333	0.0177131204703614	0.5561789004550409	0.5781	0.5781	chr6	160167977	0.2379970306248846	chr6:160167977:A:G
chr6:160168298	['T', 'G']	10699	319.0	-17.635655469724398	-0.0222888924786357	0.0572670948568424	-0.3892094148368101	0.697129	0.697129	chr6	160168298	0.1566868505901171	chr6:160168298:T:G
chr6:160168459	['C', 'T']	10699	1650.3084977096382	-82.68788294657205	-0.0332835659488411	0.0262015291332879	-1.2702909734590957	0.204009	0.204009	chr6	160168459	0.6903506729460648	chr6:160168459:C:T
chr6:160170799	['C', 'A']	10699	268.0	-47.80018585548007	-0.1625786116114802	0.062323591898071	-2.60862069499098	0.00910345	0.00910345	chr6	160170799	2.04079398877639	chr6:160170799:C:A
chr6:160170814	['C', 'T']	10699	2608.243783884838	-67.52622159748486	-0.0037041492413929	0.0213263477808672	-0.1736888697236785	0.862113	0.862113	chr6	160170814	0.0644358060313368	chr6:160170814:C:T
chr6:160171087	['T', 'A']	10699	15438.214793342064	-459.3242980938958	-0.0143386968414934	0.0155200557473658	-0.9238817872111784	0.355569	0.355569	chr6	160171087	0.4490761096697879	chr6:160171087:T:A
chr6:160172842	['C', 'A']	10699	15436.328347045624	-456.9427397033581	-0.0137756429663669	0.0155150931270157	-0.8878865794482417	0.374622	0.374622	chr6	160172842	0.426406721893913	chr6:160172842:C:A
chr6:160172875	['A', 'G']	10699	2604.486865476302	-67.85214174508195	-0.0038098797848505	0.021355657746562	-0.1784014255175007	0.858411	0.858411	chr6	160172875	0.0663047257943278	chr6:160172875:A:G
chr6:160173599	['C', 'T']	10699	2735.0	-74.31601130711712	-0.0051323252224537	0.0209016642056123	-0.2455462479908961	0.806038	0.806038	chr6	160173599	0.0936444832553416	chr6:160173599:C:T
chr6:160173834	['T', 'G']	10699	19857.85604785941	-538.9984101176058	-0.0239767158873197	0.0270994892340554	-0.8847663393296963	0.376303	0.376303	chr6	160173834	0.4244623193409058	chr6:160173834:T:G
chr6:160174201	['T', 'C']	10699	2736.511545293073	-74.92732267319218	-0.0053765926160903	0.0208999967755493	-0.2572532749086513	0.796988	0.796988	chr6	160174201	0.0985482175913617	chr6:160174201:T:C
chr6:160174558	['C', 'T']	10699	11688.184911657474	-456.79526072537874	-0.0312043490552542	0.014031050440015	-2.2239496029650643	0.0261727	0.0261727	chr6	160174558	1.5821514728275985	chr6:160174558:C:T
chr6:160174622	['A', 'G']	10699	19855.71169486772	-544.9722352943177	-0.0282684770201884	0.027067674096897	-1.0443629888180566	0.296341	0.296341	chr6	160174622	0.5282082579295697	chr6:160174622:A:G
chr6:160174699	['G', 'A']	10699	19855.85586090858	-544.8857424707803	-0.0282059858278824	0.0270670561240677	-1.042078078184571	0.297399	0.297399	chr6	160174699	0.5266604961207628	chr6:160174699:G:A
chr6:160175254	['GA', 'G']	10699	10593.960729312765	-455.7772669597941	-0.0341620915612174	0.0139123941770309	-2.455514926224436	0.0140841	0.0140841	chr6	160175254	1.8512709000109693	chr6:160175254:GA:G
chr6:160176529	['A', 'G']	10699	10591.87985402826	-460.1187235472847	-0.0350359923666141	0.0139147333169354	-2.5179061336355084	0.01182	0.01182	chr6	160176529	1.927382523454764	chr6:160176529:A:G
chr6:160177454	['A', 'G']	10699	18484.72770611329	-527.8504369313689	-0.0211072903561353	0.020467360401516	-1.0312658761103302	0.302439	0.302439	chr6	160177454	0.5193622065812504	chr6:160177454:A:G
chr6:160177483	['G', 'A']	10699	10591.989998130492	-458.09995251037645	-0.0346472103684659	0.0139122206581866	-2.4904155288881022	0.0127745	0.0127745	chr6	160177483	1.8936560893529768	chr6:160177483:G:A
chr6:160177564	['T', 'G']	10699	1479.414827973074	-56.37297985489701	-0.0178813214092244	0.0274454463581083	-0.6515223391126108	0.514723	0.514723	chr6	160177564	0.2884264252025016	chr6:160177564:T:G
chr6:160179105	['T', 'G']	10699	19106.0	-543.432029187076	-0.0242422831156928	0.0226157966992074	-1.0719181569465763	0.283781	0.283781	chr6	160179105	0.547016685240013	chr6:160179105:T:G
chr6:160179185	['C', 'T']	10699	8816.824079267153	-339.2527173706768	-0.0229197994136559	0.0141303861271474	-1.622022159013914	0.104828	0.104828	chr6	160179185	0.9795226999732626	chr6:160179185:C:T
chr6:160181876	['C', 'T']	10699	6877.069421023049	-270.132998357111	-0.0178508465640326	0.0149416703881601	-1.1947022053289131	0.23223	0.23223	chr6	160181876	0.6340816778236568	chr6:160181876:C:T
chr6:160182562	['G', 'A']	10699	2783.260142082632	-58.51577771705792	0.0010418330145914	0.0207421713936378	0.050227770025611	0.959942	0.959942	chr6	160182562	0.0177550063780369	chr6:160182562:G:A
chr6:160183103	['A', 'G']	10699	8832.651117135645	-338.2216664821352	-0.0226789540206624	0.0141417536955178	-1.6036875276543936	0.108813	0.108813	chr6	160183103	0.9633192159338418	chr6:160183103:A:G
chr6:160183449	['T', 'G']	10699	17459.63189381193	-541.6181838557875	-0.0306059508249941	0.0180257248054921	-1.697904031890528	0.089555	0.089555	chr6	160183449	1.0479101617770938	chr6:160183449:T:G
chr6:160183450	['C', 'G']	10699	17459.63189381193	-541.6181838557875	-0.0306059508249941	0.0180257248054921	-1.697904031890528	0.089555	0.089555	chr6	160183450	1.0479101617770938	chr6:160183450:C:G
chr6:160183756	['T', 'A']	10699	19839.85436530193	-535.4018105640652	-0.0221481815076219	0.0269341371876821	-0.8223089291217777	0.410919	0.410919	chr6	160183756	0.386243777442472	chr6:160183756:T:A
chr6:160184131	['C', 'T']	10699	19099.206812652068	-544.0067619734397	-0.0255449275134268	0.0226767282011638	-1.126482060675573	0.259987	0.259987	chr6	160184131	0.5850483672961633	chr6:160184131:C:T
chr6:160184150	['T', 'G']	10699	17816.555084745778	-449.4937677170303	0.0019261922277111	0.0187972579016695	0.1024719795720905	0.918384	0.918384	chr6	160184150	0.0369756911179658	chr6:160184150:T:G
chr6:160184646	['G', 'C']	10699	16218.0	-457.19471218939736	-0.0126939210083404	0.0163067048671903	-0.7784479520372699	0.436322	0.436322	chr6	160184646	0.3601928886915609	chr6:160184646:G:C
chr6:160185493	['C', 'T']	10699	434.0	-18.74600439535007	-0.0234686330373312	0.0500580973545897	-0.4688279075229259	0.639202	0.639202	chr6	160185493	0.1943618748273488	chr6:160185493:C:T
chr6:160186064	['G', 'A']	10699	454.0	-20.910359513793253	-0.0251581267687209	0.0486460889669452	-0.5171664835340768	0.605051	0.605051	chr6	160186064	0.218208016942447	chr6:160186064:G:A
chr6:160186168	['C', 'T']	10699	8827.6501822941	-336.9771720105957	-0.0224036403492986	0.0141378873469541	-1.5846526287483311	0.113075	0.113075	chr6	160186168	0.9466334035820436	chr6:160186168:C:T
chr6:160187461	['A', 'G']	10699	1162.194891467066	5.177855115400074	0.0304422566033604	0.0305286678894867	0.9971695035486294	0.318705	0.318705	chr6	160187461	0.4966111230484641	chr6:160187461:A:G
chr6:160188320	['A', 'G']	10699	1166.726250702642	2.17415411132997	0.0277916621692542	0.030499292587758	0.9112231731043277	0.362198	0.362198	chr6	160188320	0.4410539521206956	chr6:160188320:A:G
chr6:160189092	['G', 'A']	10699	8468.374532535527	-364.34249805704434	-0.0304519439489017	0.0142486582599848	-2.1371797535787205	0.032606	0.032606	chr6	160189092	1.4867024757870813	chr6:160189092:G:A
chr6:160190224	['G', 'C']	10699	21082.0	-556.0242468692321	-0.0703115239163374	0.0578756177181093	-1.214872975676886	0.224441	0.224441	chr6	160190224	0.6488978049591596	chr6:160190224:G:C
chr6:160190468	['T', 'C']	10699	16138.0	-562.5191751301145	-0.0406063952884829	0.016165377824881	-2.511936048038622	0.0120217	0.0120217	chr6	160190468	1.920034113995935	chr6:160190468:T:C
chr6:160190512	['A', 'G']	10699	1310.4899485741	-65.86140705479337	-0.0327488237238805	0.0291237044209635	-1.1244731525398826	0.260838	0.260838	chr6	160190512	0.5836291384457688	chr6:160190512:A:G
chr6:160190654	['C', 'T']	10699	2665.2455582569664	-58.148894620287486	-0.0004092756064161	0.0211641352922728	-0.0193381681209326	0.984572	0.984572	chr6	160190654	0.0067525191811818	chr6:160190654:C:T
chr6:160190997	['T', 'G']	10699	16139.016920631952	-562.2257700590023	-0.0405885829580591	0.0161704959722025	-2.51003945876687	0.0120864	0.0120864	chr6	160190997	1.917703036852569	chr6:160190997:T:G
chr6:160191001	['G', 'A']	10699	1266.2367018790314	-73.68314946113284	-0.040264256641185	0.0295569610594133	-1.362259691050395	0.173145	0.173145	chr6	160191001	0.7615900452855432	chr6:160191001:G:A
chr6:160191648	['C', 'A']	10699	2542.2376145073845	-56.11316132351488	-0.0005845186485929	0.0215773207558434	-0.0270894915641761	0.978389	0.978389	chr6	160191648	0.0094884387049639	chr6:160191648:C:A
chr6:160192139	['C', 'T']	10699	17105.0	-470.87532036484606	-0.0121915694132021	0.0174975961534022	-0.6967568176975862	0.48597	0.48597	chr6	160192139	0.3133905398665094	chr6:160192139:C:T
chr6:160192241	['A', 'G']	10699	8521.0	-353.86868820690154	-0.0285161009792767	0.0142244335970403	-2.004726640589044	0.0450175	0.0450175	chr6	160192241	1.346618626757796	chr6:160192241:A:G
chr6:160192675	['T', 'C']	10699	15272.42746307721	-471.45026309896525	-0.0215290633198722	0.0153588160642863	-1.401739771461525	0.161022	0.161022	chr6	160192675	0.7931147834347909	chr6:160192675:T:C
chr6:160193601	['A', 'G']	10699	15275.0	-474.8083664810639	-0.0222994900931872	0.0153577244623197	-1.4520048297453894	0.14653	0.14653	chr6	160193601	0.8340734503909036	chr6:160193601:A:G
chr6:160193617	['G', 'A']	10699	1833.0	4.222418363835799	0.0337850153198652	0.0247495056765295	1.3650783882889566	0.172257	0.172257	chr6	160193617	0.763823120656313	chr6:160193617:G:A
chr6:160193845	['G', 'A']	10699	16143.562196034418	-564.1613724469914	-0.0410263974351233	0.0161770545841115	-2.5360857393296903	0.011224	0.011224	chr6	160193845	1.9498523419796965	chr6:160193845:G:A
chr6:160193955	['A', 'T']	10699	6480.0	-272.31140915884305	-0.0222528178569101	0.0151877813611188	-1.4651789703714089	0.142902	0.142902	chr6	160193955	0.8449616929523078	chr6:160193955:A:T
chr6:160193975	['A', 'T']	10699	2668.4988314480697	-62.29614601253095	-0.0020670339893818	0.0211633791508788	-0.0976703188392309	0.922196	0.922196	chr6	160193975	0.0351767658529971	chr6:160193975:A:T
chr6:160196112	['A', 'C']	10699	17111.0	-470.9215239314176	-0.0119992884720065	0.0175058566531384	-0.6854442321653123	0.493079	0.493079	chr6	160196112	0.3070834934703414	chr6:160196112:A:C
chr6:160197125	['C', 'T']	10699	19571.658595868	-552.5926174246916	-0.0367859192832844	0.0249619884067484	-1.4736774444354528	0.140598	0.140598	chr6	160197125	0.8520208570910284	chr6:160197125:C:T
chr6:160197397	['G', 'A']	10699	15113.412600486072	-556.0416366898761	-0.0401660646408629	0.0152290042463586	-2.637471497879904	0.00836476	0.00836476	chr6	160197397	2.0775465152121573	chr6:160197397:G:A
chr6:160197687	['A', 'G']	10699	2668.249392409796	-62.42917882445504	-0.0021375694362237	0.0211629345463392	-0.1010053417470629	0.919548	0.919548	chr6	160197687	0.0364255958538076	chr6:160197687:A:G
chr6:160198886	['A', 'C']	10699	1169.0	23.72002924847718	0.0521914880332251	0.0307523674881683	1.697153497313834	0.0896968	0.0896968	chr6	160198886	1.0472230504579352	chr6:160198886:A:C
chr6:160201078	['G', 'A']	10699	1250.116844269957	8.555347410652752	0.0310864622007489	0.0297534317065408	1.0448025796605875	0.296138	0.296138	chr6	160201078	0.5285058609949147	chr6:160201078:G:A
chr6:160201470	['G', 'A']	10699	14329.678694961203	-522.249556633453	-0.0365393571800021	0.0147029032684318	-2.4851797303499064	0.0129638	0.0129638	chr6	160201470	1.8872676776989443	chr6:160201470:G:A
chr6:160201605	['G', 'A']	10699	6643.620957188259	-291.5483817039744	-0.024950537357811	0.0150238695837137	-1.6607264339446872	0.0967977	0.0967977	chr6	160201605	1.014134961794658	chr6:160201605:G:A
chr6:160201676	['A', 'G']	10699	18881.76481585343	-545.1542674651753	-0.0338278461729541	0.0218665803429174	-1.547011267535069	0.12189	0.12189	chr6	160201676	0.914031922953926	chr6:160201676:A:G
chr6:160201853	['A', 'G']	10699	18879.52921379826	-547.0595638033054	-0.0344850096058216	0.0218810027910629	-1.5760250997228828	0.11505	0.11505	chr6	160201853	0.9391133769953378	chr6:160201853:A:G
chr6:160203083	['T', 'G']	10699	2192.0	11.991442883877566	0.0361016674358052	0.0229864512833315	1.5705628933677152	0.116314	0.116314	chr6	160203083	0.9343680087726824	chr6:160203083:T:G
chr6:160203188	['A', 'G']	10699	2252.6316379955124	10.420545826279955	0.0341210535983129	0.0226993292440833	1.503174531344653	0.132824	0.132824	chr6	160203188	0.8767234451047808	chr6:160203188:A:G
chr6:160203315	['T', 'TCA']	10699	2185.204243783885	8.043710975674095	0.0339696365645205	0.0230233238567563	1.4754445003627032	0.140123	0.140123	chr6	160203315	0.8534905731135631	chr6:160203315:T:TCA
chr6:160204894	['G', 'A']	10699	285.0	-4.852919124409635	0.0106756696949134	0.0611813055824895	0.1744923484922964	0.861482	0.861482	chr6	160204894	0.0647537923684099	chr6:160204894:G:A
chr6:160204897	['A', 'G']	10699	345.0	-7.434506486760465	0.0057129673034485	0.0558101424964743	0.1023643203170371	0.918469	0.918469	chr6	160204897	0.0369354973398157	chr6:160204897:A:G
chr6:160204946	['T', 'G']	10699	9057.232747334954	-337.4859200988926	-0.0226768863790039	0.0141207687905538	-1.6059243455762735	0.10832	0.10832	chr6	160204946	0.965291348658931	chr6:160204946:T:G
chr6:160205147	['T', 'C']	10699	3306.0	-108.89600439671456	-0.0106188031435801	0.0193814123156367	-0.5478859316672692	0.583782	0.583782	chr6	160205147	0.2337492999290084	chr6:160205147:T:C
chr6:160205816	['T', 'C']	10699	2416.9035998129966	11.205846076917087	0.0355170222562355	0.0220748534796438	1.6089358096527069	0.10766	0.10766	chr6	160205816	0.9679456245203308	chr6:160205816:T:C
chr6:160205969	['C', 'G']	10699	18380.435916612136	-498.9751197481392	-0.0121179090955524	0.0200366903222743	-0.6047859651791504	0.545334	0.545334	chr6	160205969	0.2633374244623332	chr6:160205969:C:G
chr6:160207021	['A', 'T']	10699	3572.001589379207	-75.35265300916657	0.0070400967433604	0.0185634778820357	0.3792444922281148	0.704514	0.704514	chr6	160207021	0.1521103722319355	chr6:160207021:A:T
chr6:160207244	['T', 'C']	10699	14958.592519869097	-436.6222321396204	-0.0122616280007663	0.015113420438419	-0.8113072782383949	0.417207	0.417207	chr6	160207244	0.3796484134864709	chr6:160207244:T:C
chr6:160207525	['T', 'C']	10699	3589.677576210959	-76.35062261738082	0.0067858029272614	0.0185336823638757	0.3661335504749821	0.714273	0.714273	chr6	160207525	0.1461357661888176	chr6:160207525:T:C
chr6:160207558	['G', 'A']	10699	3587.6766411071626	-75.9468567240663	0.0069350052168519	0.0185356777755482	0.374143600295015	0.708305	0.708305	chr6	160207558	0.1497796924600531	chr6:160207558:G:A
chr6:160207873	['C', 'T']	10699	1008.3769985974754	-25.48715060987388	-0.0097573368053537	0.0330112656182977	-0.2955759684640919	0.76756	0.76756	chr6	160207873	0.1148876658176469	chr6:160207873:C:T
chr6:160208410	['G', 'A']	10699	14798.916027679072	-413.4917893648743	-0.0080353131493026	0.0150010194541481	-0.5356511385018331	0.592211	0.592211	chr6	160208410	0.2275235300859743	chr6:160208410:G:A
chr6:160208793	['T', 'C']	10699	3594.703790360318	-77.22579716536133	0.0064967141901983	0.0185288773009971	0.3506264348703268	0.725876	0.725876	chr6	160208793	0.1391375626542519	chr6:160208793:T:C
chr6:160208928	['T', 'C']	10699	14799.533052828425	-407.7699893422959	-0.0067820832319832	0.0150004678763701	-0.452124779565501	0.651188	0.651188	chr6	160208928	0.1862936111621617	chr6:160208928:T:C
chr6:160208973	['T', 'C']	10699	14802.068001122436	-409.7590821640826	-0.0071685399719517	0.0150070528946584	-0.4776780639257482	0.632889	0.632889	chr6	160208973	0.1986724525650116	chr6:160208973:T:C
chr6:160208988	['T', 'C']	10699	3590.6780437628577	-78.00350581746363	0.0063159335089218	0.0185266685384722	0.3409103744586486	0.733178	0.733178	chr6	160208988	0.1347905751090953	chr6:160208988:T:C
chr6:160209090	['G', 'A']	10699	11203.235646156723	-330.1436572057516	-0.0094248269439778	0.0139061097636673	-0.6777471991916979	0.497947	0.497947	chr6	160209090	0.3028168797954236	chr6:160209090:G:A
chr6:160209265	['G', 'A']	10699	288.05384687295503	-4.549368271662647	-0.007623182828531	0.0598079328016324	-0.1274610653040828	0.898578	0.898578	chr6	160209265	0.0464442185001297	chr6:160209265:G:A
chr6:160209454	['AT', 'A']	10699	3587.670655323923	-76.6665722764302	0.0066235128194218	0.0185273747410898	0.357498723482519	0.720726	0.720726	chr6	160209454	0.142229810599285	chr6:160209454:AT:A
chr6:160209535	['C', 'T']	10699	18975.54716275592	-481.1191830933098	0.002900222054209	0.0218495187925257	0.1327361980713815	0.894405	0.894405	chr6	160209535	0.0484657816106708	chr6:160209535:C:T
chr6:160210002	['T', 'C']	10699	14803.370706598038	-401.9786737298071	-0.0055984359793134	0.0150154089975846	-0.3728460530255258	0.70927	0.70927	chr6	160210002	0.1491884091208665	chr6:160210002:T:C
chr6:160210063	['G', 'A']	10699	11203.66036499766	-328.84768587578907	-0.0092493282522544	0.0139115558443195	-0.6648665581162325	0.50615	0.50615	chr6	160210063	0.2957207588154646	chr6:160210063:G:A
chr6:160210070	['T', 'C']	10699	11215.62773722628	-331.721903955429	-0.0095886704386226	0.0139127278949203	-0.6892013206212103	0.490712	0.490712	chr6	160210070	0.3091733215380162	chr6:160210070:T:C
chr6:160210368	['A', 'AT']	10699	19252.19775596073	-510.24352401380975	-0.0101808299242157	0.0230219406193769	-0.442222925188451	0.658337	0.658337	chr6	160210368	0.1815517359085772	chr6:160210368:A:AT
chr6:160210514	['CTGTT', 'C']	10699	3584.019837185366	-72.92697943653417	0.0081417052349678	0.0185578747041785	0.4387197006527185	0.660874	0.660874	chr6	160210514	0.179881333738049	chr6:160210514:CTGTT:C
chr6:160210638	['T', 'C']	10699	1902.7784638413327	-55.78033044732378	-0.0048452982841301	0.024431064738089	-0.1983253016630156	0.842794	0.842794	chr6	160210638	0.0742785648723935	chr6:160210638:T:C
chr6:160210657	['C', 'T']	10699	14793.913689919584	-409.05948217191934	-0.0070386479284107	0.0149964006233597	-0.4693558211192833	0.638825	0.638825	chr6	160210657	0.1946180963695019	chr6:160210657:C:T
chr6:160210888	['G', 'A']	10699	3590.342309490416	-77.01351776644867	0.0064643490381868	0.0185385804293554	0.3486970894465441	0.727324	0.727324	chr6	160210888	0.1382720814845326	chr6:160210888:G:A
chr6:160211218	['C', 'T']	10699	14794.296642663425	-402.7504566534576	-0.0056381660720262	0.014993892333146	-0.3760308495454753	0.706901	0.706901	chr6	160211218	0.1506414039743288	chr6:160211218:C:T
chr6:160211223	['C', 'T']	10699	14798.68228582117	-411.5434687699065	-0.0075617583262037	0.0149988739979458	-0.5041550670563243	0.614163	0.614163	chr6	160211223	0.2117163509991901	chr6:160211223:C:T
chr6:160211379	['TTATTGCCTC', 'T']	10699	3586.0110352567103	-78.44152046980057	0.0062339494796969	0.0185444723651796	0.3361621380720548	0.736755	0.736755	chr6	160211379	0.1326769081213475	chr6:160211379:TTATTGCCTC:T
chr6:160212075	['T', 'A']	10699	3588.3477366255147	-76.6909754922431	0.0067581407477562	0.018530314190966	0.3647072941186839	0.715337	0.715337	chr6	160212075	0.1454893109820613	chr6:160212075:T:A
chr6:160212293	['C', 'T']	10699	9702.441129711027	-307.5732648546671	-0.0135818158180321	0.0139264730917183	-0.9752516468874544	0.329458	0.329458	chr6	160212293	0.4821999423168631	chr6:160212293:C:T
chr6:160212480	['C', 'T']	10699	9706.44337417002	-302.95854720016206	-0.0127951303279837	0.0139265963351129	-0.9187550224115832	0.358244	0.358244	chr6	160212480	0.4458210745906666	chr6:160212480:C:T
chr6:160212548	['T', 'C']	10699	14854.751761721316	-401.04404681913024	-0.0056396792739229	0.015142977500134	-0.3724286900560357	0.709581	0.709581	chr6	160212548	0.1489980218482987	chr6:160212548:T:C
chr6:160212631	['A', 'G']	10699	14796.680976430976	-410.6974383845397	-0.0073461330411836	0.0149964878083836	-0.4898569008322664	0.624245	0.624245	chr6	160212631	0.2046449275206368	chr6:160212631:A:G
chr6:160212790	['GC', 'G']	10699	10354.077652460226	-318.28703142533857	-0.0135370700108766	0.0147447768875837	-0.9180925634945264	0.358591	0.358591	chr6	160212790	0.4454006146605811	chr6:160212790:GC:G
chr6:160213003	['C', 'T']	10699	14797.681631126074	-407.92537373187207	-0.0068140758499465	0.0149989964511193	-0.4543021176218776	0.649621	0.649621	chr6	160213003	0.187339944301508	chr6:160213003:C:T
chr6:160214084	['C', 'A']	10699	3586.340813464236	-78.43727102406825	0.00626097833382	0.0185429367294712	0.3376476134909737	0.735635	0.735635	chr6	160214084	0.13333761610435	chr6:160214084:C:A
chr6:160214166	['G', 'T']	10699	14799.916495230971	-410.4136884155128	-0.0072084549774336	0.0150011400759615	-0.4805271426659589	0.630862	0.630862	chr6	160214166	0.2000656315531819	chr6:160214166:G:T
chr6:160214226	['G', 'A']	10699	9705.256945094005	-305.2136162958769	-0.0132438422641978	0.0139263523707078	-0.9509914665131126	0.34163	0.34163	chr6	160214226	0.4664439990416351	chr6:160214226:G:A
chr6:160214272	['A', 'C']	10699	19754.07808846909	-523.1545573581222	-0.0126309915403221	0.0260898601154404	-0.4841341227754181	0.628301	0.628301	chr6	160214272	0.2018322490630894	chr6:160214272:A:C
chr6:160214520	['G', 'A']	10699	3588.0060770381447	-78.19293064042324	0.0061363775802969	0.0185339670003931	0.3310881896016523	0.740584	0.740584	chr6	160214520	0.1304256749314207	chr6:160214520:G:A
chr6:160214696	['G', 'A']	10699	11215.241256779504	-333.850800725694	-0.0100518871744508	0.0139018324055878	-0.7230620310463891	0.469658	0.469658	chr6	160214696	0.328218275634942	chr6:160214696:G:A
chr6:160215154	['A', 'G']	10699	14804.151084517578	-406.57058890104696	-0.0063482981986697	0.0150022444347116	-0.4231565634260217	0.67219	0.67219	chr6	160215154	0.1725079527072485	chr6:160215154:A:G
chr6:160215531	['G', 'A']	10699	9708.166510757716	-306.308596126749	-0.0133481154782377	0.0139274086217724	-0.9584062506338012	0.33788	0.33788	chr6	160215531	0.4712375144893926	chr6:160215531:G:A
chr6:160216207	['T', 'C']	10699	14800.683595211369	-409.0033343905432	-0.0069186273358522	0.0150009720538293	-0.461211934201699	0.644656	0.644656	chr6	160216207	0.1906719708767104	chr6:160216207:T:C
chr6:160216453	['G', 'T']	10699	20989.61829918608	-511.6745376637102	0.0597584387301391	0.0506772331119637	1.179196950198759	0.238346	0.238346	chr6	160216453	0.6227921321468594	chr6:160216453:G:T
chr6:160216530	['A', 'G']	10699	11200.468706146505	-329.996287586842	-0.0094253731368718	0.0139091334755068	-0.6776391321191508	0.498015	0.498015	chr6	160216530	0.3027575762781904	chr6:160216530:A:G
chr6:160216812	['T', 'C']	10699	3587.347081930416	-78.95932935122727	0.0058394720525029	0.0185373559946894	0.3150110541209775	0.752759	0.752759	chr6	160216812	0.1233440433516081	chr6:160216812:T:C
chr6:160216971	['A', 'T']	10699	3588.012157486206	-80.2021909400408	0.0055739893921244	0.0185359411127017	0.3007125108044739	0.76364	0.76364	chr6	160216971	0.1171113310323059	chr6:160216971:A:T
chr6:160217713	['G', 'A']	10699	14635.0	-407.7178408035695	-0.0070229219700105	0.0150533358719005	-0.4665359246464405	0.640841	0.640841	chr6	160217713	0.1932497105565535	chr6:160217713:G:A
chr6:160217723	['T', 'A']	10699	14635.36791923724	-407.8185123811716	-0.0070356897642987	0.0150535487988573	-0.4673774840941694	0.640239	0.640239	chr6	160217723	0.1936578744453816	chr6:160217723:T:A
chr6:160218180	['G', 'A']	10699	2417.4519024025426	-53.993518227465714	0.0011852205414233	0.0221105258396428	0.0536043579433261	0.957251	0.957251	chr6	160218180	0.0189741712907944	chr6:160218180:G:A
chr6:160219849	['G', 'A']	10699	15052.627676484335	-433.7949624591569	-0.0105986683222186	0.0152667056500511	-0.6942341435778692	0.48755	0.48755	chr6	160219849	0.3119808392257609	chr6:160219849:G:A
chr6:160220366	['T', 'C']	10699	15052.4068984857	-438.97569340707247	-0.01175490649673	0.0152650057564384	-0.7700558181428878	0.441284	0.441284	chr6	160220366	0.3552818188425911	chr6:160220366:T:C
chr6:160221496	['G', 'A']	10699	13443.513041039543	-346.5688740202167	-0.0025891704080483	0.0143389202693012	-0.1805694124397664	0.856709	0.856709	chr6	160221496	0.0671666706737929	chr6:160221496:G:A
chr6:160221687	['C', 'A']	10699	14745.269148040774	-371.8864119877779	-5.778176221106567e-05	0.0150751728641589	-0.0038329087654073	0.996942	0.996942	chr6	160221687	0.0013301072978329	chr6:160221687:C:A
chr6:160222787	['C', 'T']	10699	585.0	-5.292150611585686	0.0106725546690367	0.043118813647676	0.2475150349970712	0.804514	0.804514	chr6	160222787	0.0944663939890116	chr6:160222787:C:T
chr6:160224800	['C', 'T']	10699	9927.783750934928	-324.8538748993769	-0.0159589370702008	0.0139912982789223	-1.140633038625351	0.254048	0.254048	chr6	160224800	0.5950842197357079	chr6:160224800:C:T
chr6:160225141	['T', 'G']	10699	11583.165279985042	-356.84379878356515	-0.0123798491773996	0.0139883902023794	-0.8850088536487805	0.376172	0.376172	chr6	160225141	0.4246135338734925	chr6:160225141:T:G
chr6:160225200	['T', 'C']	10699	369.06899130597367	0.3944834790396992	0.0243695242269941	0.0538593530746424	0.4524659661845721	0.650943	0.650943	chr6	160225200	0.1864570388807582	chr6:160225200:T:C
chr6:160225248	['T', 'C']	10699	9927.783750934928	-325.46670535455013	-0.0160787233894705	0.0139887969930881	-1.1494000089796923	0.250417	0.250417	chr6	160225248	0.6013361916134351	chr6:160225248:T:C
chr6:160225333	['T', 'A']	10699	9930.928210880538	-325.39622786882086	-0.016031816872825	0.0139864323219825	-1.1462406211788407	0.251721	0.251721	chr6	160225333	0.5990805516201692	chr6:160225333:T:A
chr6:160225580	['C', 'T']	10699	8733.081260519917	-308.1585998995852	-0.0190537683571477	0.0141883678052944	-1.3429147466869111	0.179328	0.179328	chr6	160225580	0.746351895066357	chr6:160225580:C:T
chr6:160227235	['T', 'G']	10699	11182.271018423267	-354.91112112061904	-0.0145144343187576	0.0139458915962479	-1.0407677571983014	0.298007	0.298007	chr6	160227235	0.525773534495327	chr6:160227235:T:G
chr6:160227985	['T', 'C']	10699	8879.319682094436	-325.318886876934	-0.0215031255862912	0.0141360526289203	-1.521154890319157	0.128251	0.128251	chr6	160227985	0.8919392399175983	chr6:160227985:T:C
chr6:160228694	['G', 'A']	10699	17289.616002991213	-452.72083923430034	-0.0054470170482016	0.0176478690726599	-0.3086501279998816	0.757594	0.757594	chr6	160228694	0.1205634735206356	chr6:160228694:G:A
chr6:160228832	['C', 'A']	10699	11620.119221411194	-380.1295717987865	-0.0167536449874905	0.0136646708645465	-1.226055508659079	0.220205	0.220205	chr6	160228832	0.6571728241119669	chr6:160228832:C:A
chr6:160229144	['C', 'T']	10699	11618.460962366597	-380.3308451907365	-0.0167243533133687	0.0136641371398575	-1.2239597087023295	0.220994	0.220994	chr6	160229144	0.6556195172753619	chr6:160229144:C:T
chr6:160230077	['G', 'A']	10699	12293.533607938589	-214.0628314632971	0.0206063608227009	0.013778584828697	1.4955353600453556	0.134804	0.134804	chr6	160230077	0.8702972209152837	chr6:160230077:G:A
chr6:160230823	['T', 'TA']	10699	11625.472102602507	-376.0348605787115	-0.0158945172061978	0.0136666187230922	-1.1630175340547997	0.244848	0.244848	chr6	160230823	0.6111034390932258	chr6:160230823:T:TA
chr6:160231177	['C', 'T']	10699	9105.766286035194	-330.40350566641234	-0.0207434972660538	0.0137742691371532	-1.5059599213218895	0.132107	0.132107	chr6	160231177	0.8790741696615553	chr6:160231177:C:T
chr6:160231441	['T', 'C']	10699	1943.4513108614235	-73.74702668762218	-0.0136713250523312	0.0239004757648054	-0.5720105820011734	0.567327	0.567327	chr6	160231441	0.2461665471739218	chr6:160231441:T:C
chr6:160231646	['A', 'G']	10699	1940.539260645765	-71.44954308477433	-0.0123357543536414	0.0239213390643891	-0.5156799257950083	0.606089	0.606089	chr6	160231646	0.2174635979940356	chr6:160231646:A:G
chr6:160231826	['T', 'C']	10699	17182.301535293016	-453.2730726912252	-0.0063066063081005	0.0170996240175131	-0.3688154956881732	0.712273	0.712273	chr6	160231826	0.1473535180634825	chr6:160231826:T:C
chr6:160231897	['T', 'G']	10699	1944.5445016378103	-71.92598100791064	-0.0126527800725515	0.023890936894587	-0.5296058554915122	0.596396	0.596396	chr6	160231897	0.224465278001996	chr6:160231897:T:G
chr6:160232895	['T', 'G']	10699	9781.628100720767	-320.1826894385433	-0.0154195729327903	0.0136811920362349	-1.1270635549849195	0.259741	0.259741	chr6	160232895	0.585459491770991	chr6:160232895:T:G
chr6:160232949	['G', 'A']	10699	9728.00337173363	-314.1214584496169	-0.0146367034782532	0.0136908807477841	-1.0690841405964415	0.285056	0.285056	chr6	160232949	0.5450698133180935	chr6:160232949:G:A
chr6:160233015	['CG', 'C']	10699	9726.363636363634	-319.8246492904406	-0.0156812228608648	0.0136836152744186	-1.1459853661759012	0.251827	0.251827	chr6	160233015	0.5988977082139328	chr6:160233015:CG:C
chr6:160233627	['T', 'G']	10699	5236.831508003368	-104.3194723657846	0.0060393589223946	0.0159129304316832	0.37952525138739	0.704305	0.704305	chr6	160233627	0.1522392284546066	chr6:160233627:T:G
chr6:160233982	['C', 'T']	10699	9531.9457407928	-318.74589442173374	-0.0165275016474003	0.0140261143534228	-1.1783378654236578	0.238688	0.238688	chr6	160233982	0.6221694145281643	chr6:160233982:C:T
chr6:160236103	['ATTG', 'A']	10699	1867.396314657188	-67.14759482154415	-0.0130041480845606	0.0248987908509981	-0.5222803051915784	0.601486	0.601486	chr6	160236103	0.2207744767090169	chr6:160236103:ATTG:A
chr6:160236651	['AC', 'A']	10699	9560.787230064503	-316.34215992815365	-0.0156254497320025	0.0140287884053672	-1.1138132018602842	0.265384	0.265384	chr6	160236651	0.5761252642943984	chr6:160236651:AC:A
chr6:160236671	['A', 'G']	10699	9560.0	-316.080118557106	-0.0155709752624033	0.0140278572538753	-1.1100038288528862	0.267022	0.267022	chr6	160236671	0.5734529555455623	chr6:160236671:A:G
chr6:160236839	['A', 'AC']	10699	9559.680534779356	-314.605853506619	-0.0153499420257384	0.0140305963799118	-1.0940334687209357	0.273965	0.273965	chr6	160236839	0.5623049162955676	chr6:160236839:A:AC
chr6:160237098	['C', 'T']	10699	1674.312984949051	-66.7253582505158	-0.0167407199216371	0.0261218322882522	-0.6408708139959217	0.52162	0.52162	chr6	160237098	0.2826457651996056	chr6:160237098:C:T
chr6:160238691	['C', 'T']	10699	9500.776011965972	-315.1578442495866	-0.0158047570906887	0.0140316677126486	-1.126363409849117	0.260037	0.260037	chr6	160238691	0.584964852980816	chr6:160238691:C:T
chr6:160238920	['C', 'T']	10699	20983.0	-517.9018122607372	0.0441060221684893	0.0504621378037203	0.8740418874056817	0.382115	0.382115	chr6	160238920	0.417805913661069	chr6:160238920:C:T
chr6:160240136	['T', 'G']	10699	1868.698644226274	-64.53889071074049	-0.0115537791126245	0.0248887036628758	-0.464217794109471	0.642501	0.642501	chr6	160240136	0.1921261920524749	chr6:160240136:T:G
chr6:160241938	['C', 'T']	10699	8845.188067809308	-307.89022400833795	-0.0184594292907748	0.0141678288746944	-1.3029116496279682	0.192633	0.192633	chr6	160241938	0.7152693117584839	chr6:160241938:C:T
chr6:160242198	['T', 'C']	10699	999.0933819405496	-14.590597333137636	0.0012072432925782	0.0335800049432226	0.0359512541650743	0.971322	0.971322	chr6	160242198	0.0126367745809995	chr6:160242198:T:C
chr6:160243151	['G', 'A']	10699	9558.0	-317.36594740504034	-0.0157962109940219	0.0140281172653829	-1.12603927492124	0.260174	0.260174	chr6	160243151	0.5847361060093131	chr6:160243151:G:A
chr6:160244429	['G', 'A']	10699	9558.57363253857	-317.18253407848334	-0.0157470548197136	0.0140292919710246	-1.1224411646886197	0.2617	0.2617	chr6	160244429	0.582196277360119	chr6:160244429:G:A
chr6:160245324	['C', 'G']	10699	8884.491211667915	-327.8007172926985	-0.021830617098368	0.0141490389680345	-1.5429045850879202	0.122884	0.122884	chr6	160245324	0.9105046603524896	chr6:160245324:C:G
chr6:160245333	['G', 'A']	10699	495.0	8.811543480447416	0.0350124047134628	0.0467303995736037	0.7492425708518877	0.453728	0.453728	chr6	160245333	0.3432044191684659	chr6:160245333:G:A
chr6:160245769	['G', 'T']	10699	1701.7899790834797	-65.27931398172062	-0.0154245211083531	0.0261829598721752	-0.5891053258934568	0.555803	0.555803	chr6	160245769	0.2550791134062009	chr6:160245769:G:T
chr6:160246017	['G', 'A']	10699	9555.465588180288	-316.9815216856105	-0.0156647653652535	0.014031819081301	-1.116374525248019	0.264287	0.264287	chr6	160246017	0.5779241988324162	chr6:160246017:G:A
chr6:160246112	['C', 'T']	10699	8861.797979797979	-326.79996208881494	-0.0218540499908899	0.0141391896705261	-1.5456366666079695	0.122222	0.122222	chr6	160246112	0.9128506139081484	chr6:160246112:C:T
chr6:160247009	['C', 'T']	10699	10018.936436717144	-330.7827364306026	-0.0173020937795028	0.0139653925753874	-1.2389264165760725	0.2154	0.2154	chr6	160247009	0.6667543010380372	chr6:160247009:C:T
chr6:160248686	['T', 'C']	10699	245.0	11.82288075503862	0.0618371963281884	0.0659846080622718	0.937145769962454	0.348705	0.348705	chr6	160248686	0.4575418253316767	chr6:160248686:T:C
chr6:160249250	['A', 'C']	10699	18133.389735439843	-447.9334148340769	0.0031473868736265	0.0193449204240811	0.1626983623932899	0.870759	0.870759	chr6	160249250	0.0601020280610697	chr6:160249250:A:C
chr6:160249462	['A', 'G']	10699	11955.117405122452	-324.6273650429846	-0.0060597502229231	0.0140198254546488	-0.4322272229797111	0.665585	0.665585	chr6	160249462	0.1767964741131171	chr6:160249462:A:G
chr6:160250468	['T', 'C']	10699	11357.061506823706	-333.2838182994824	-0.0094094442315104	0.0139723435920078	-0.6734334987934794	0.500686	0.500686	chr6	160250468	0.3004345520158121	chr6:160250468:T:C
chr6:160251232	['C', 'T']	10699	10225.0	-295.3970877429763	-0.0080161008041422	0.0139573777859294	-0.5743271355901364	0.565759	0.565759	chr6	160251232	0.2473685286339534	chr6:160251232:C:T
chr6:160251474	['A', 'T']	10699	11356.368652389414	-334.606318037561	-0.0096901742718294	0.0139712121975992	-0.6935814970654137	0.48796	0.48796	chr6	160251474	0.3116157773646525	chr6:160251474:A:T
chr6:160251593	['G', 'A']	10699	11356.184274495135	-333.9573682854242	-0.0095635233209432	0.01397092464892	-0.6845304488620614	0.493655	0.493655	chr6	160251593	0.3065764598625197	chr6:160251593:G:A
chr6:160253069	['G', 'T']	10699	10967.150378752456	-340.2591654459147	-0.012853831360647	0.0139382058916383	-0.9222012833343364	0.356444	0.356444	chr6	160253069	0.4480086913418531	chr6:160253069:G:T
chr6:160253525	['C', 'T']	10699	17956.0	-546.8216946512644	-0.0363117322675109	0.0188223027484369	-1.929186495022584	0.0537342	0.0537342	chr6	160253525	1.2697492125573715	chr6:160253525:C:T
chr6:160253600	['G', 'A']	10699	2480.695587135377	-22.078911290074625	0.0183356882917085	0.0219576032290293	0.8350496226959575	0.403708	0.403708	chr6	160253600	0.3939326443934246	chr6:160253600:G:A
chr6:160255284	['TC', 'T']	10699	9482.886333894186	-316.2110530454821	-0.0163734214523223	0.01399073587527	-1.1703045213843213	0.241905	0.241905	chr6	160255284	0.6163551549950116	chr6:160255284:TC:T
chr6:160255344	['G', 'T']	10699	11063.13613838242	-352.2202482239065	-0.0144580080437986	0.0139702058549828	-1.0349173228998445	0.300731	0.300731	chr6	160255344	0.5218218015801909	chr6:160255344:G:T
chr6:160255376	['C', 'T']	10699	11065.0	-351.39853609490035	-0.0142720477235412	0.0139678034175139	-1.021781829034465	0.306907	0.306907	chr6	160255376	0.512993205974486	chr6:160255376:C:T
chr6:160259706	['CCTT', 'C']	10699	3342.9373597606577	-51.76314820511352	0.0135637354586888	0.0192680816058402	0.7039484125175002	0.48148	0.48148	chr6	160259706	0.3174217481449199	chr6:160259706:CCTT:C
chr6:160260026	['CTGAA', 'C']	10699	20976.0	-525.8918333370573	0.0239277777145439	0.0503527793932677	0.4752027197478423	0.634652	0.634652	chr6	160260026	0.1974643470041921	chr6:160260026:CTGAA:C
chr6:160260361	['A', 'G']	10699	3361.942688855647	-48.77545168680826	0.0148315632638192	0.0192301328573343	0.7712668120315394	0.440566	0.440566	chr6	160260361	0.3559890218973305	chr6:160260361:A:G
chr6:160261186	['A', 'G']	10699	4953.926054033841	-5.670661245781914	0.0335156206706425	0.0166670633073589	2.0108893842051025	0.0443622	0.0443622	chr6	160261186	1.3529869245569484	chr6:160261186:A:G
chr6:160261622	['G', 'A']	10699	2322.217049915872	-66.35866506836277	-0.0043356876621411	0.0224335273413104	-0.1932682095052039	0.846753	0.846753	chr6	160261622	0.072243255998788	chr6:160261622:G:A
chr6:160261865	['A', 'G']	10699	4009.374742942606	-70.21751344183326	0.0120982654557969	0.0178072552571438	0.67940091165613	0.496899	0.496899	chr6	160261865	0.3037318772631589	chr6:160261865:A:G
chr6:160262114	['G', 'A']	10699	1435.0	-9.333521737475513	0.0175284184547345	0.0278857730780459	0.628579254578186	0.529638	0.529638	chr6	160262114	0.2760208630731336	chr6:160262114:G:A
chr6:160262237	['A', 'G']	10699	5335.498691344177	-177.4463282758889	-0.005561461902064	0.0160965070619945	-0.3455073750251803	0.72972	0.72972	chr6	160262237	0.136843750539704	chr6:160262237:A:G
chr6:160262349	['T', 'C']	10699	17147.602729482147	-377.1367899866876	0.0192831209875185	0.0174102055374222	1.107575723105081	0.26807	0.26807	chr6	160262349	0.5717517856570506	chr6:160262349:T:C
chr6:160263338	['C', 'T']	10699	7683.154356768886	-151.65235657546023	0.0042344997870155	0.0144854479607318	0.2923278450548925	0.770042	0.770042	chr6	160263338	0.1134855866836305	chr6:160263338:C:T
chr6:160263835	['A', 'T']	10699	279.0	-18.92717851821791	-0.0506054454809235	0.0619343905911398	-0.8170815115465591	0.4139	0.4139	chr6	160263835	0.38310457359924	chr6:160263835:A:T
chr6:160263992	['T', 'C']	10699	725.067769676575	-38.46137903667512	-0.0399513282163667	0.0391034587075075	-1.0216827241600617	0.306954	0.306954	chr6	160263992	0.5129267028387946	chr6:160263992:T:C
chr6:160263997	['C', 'T']	10699	723.0675827257431	-38.62672804496906	-0.0403451283437952	0.039144569043427	-1.0306698816644593	0.302719	0.302719	chr6	160263997	0.5189603199215334	chr6:160263997:C:T
chr6:160264001	['T', 'A']	10699	4497.420358945597	-182.8798160492924	-0.015640730883654	0.0170333371361865	-0.9182423126250442	0.358513	0.358513	chr6	160264001	0.4454950918067748	chr6:160264001:T:A
chr6:160264015	['G', 'A']	10699	279.0	-18.92717851821791	-0.0506054454809235	0.0619343905911398	-0.8170815115465591	0.4139	0.4139	chr6	160264015	0.38310457359924	chr6:160264015:G:A
chr6:160264040	['C', 'T']	10699	1436.0	-9.481541460826286	0.0173434645501442	0.0278780645254741	0.6221186744975169	0.533877	0.533877	chr6	160264040	0.2725587886162328	chr6:160264040:C:T
chr6:160264504	['C', 'T']	10699	4258.388104367343	-177.9339435167421	-0.0170681149176853	0.0173942397142555	-0.9812509887222644	0.326491	0.326491	chr6	160264504	0.486128785917879	chr6:160264504:C:T
chr6:160264753	['G', 'T']	10699	7670.301505657907	-157.53996246402878	0.0030931755839561	0.0145072326779379	0.2132161007288528	0.831162	0.831162	chr6	160264753	0.0803143205610357	chr6:160264753:G:T
chr6:160264951	['C', 'T']	10699	4903.916705618398	-94.77006413730166	0.0036757010986505	0.0166757509907456	0.2204219228681492	0.825547	0.825547	chr6	160264951	0.083258196465881	chr6:160264951:C:T
chr6:160265636	['T', 'C']	10699	19719.0	-483.97267746430987	0.0149403027187643	0.0259183909182529	0.5764363523139362	0.564332	0.564332	chr6	160265636	0.2484653227064034	chr6:160265636:T:C
chr6:160265996	['T', 'C']	10699	427.1597007947639	-29.01655494825732	-0.0418454878767354	0.0500851822086528	-0.8354863860214938	0.403463	0.403463	chr6	160265996	0.3941962865493839	chr6:160265996:T:C
chr6:160266834	['T', 'G']	10699	4904.916892586706	-100.39100359946306	0.0019773203249487	0.0166724954690319	0.1185977425287944	0.905596	0.905596	chr6	160266834	0.0430655044218861	chr6:160266834:T:G
chr6:160268225	['T', 'C']	10699	4300.401944288652	-29.469819639043425	0.0246025439009756	0.0173887342403025	1.4148553633048997	0.15714	0.15714	chr6	160268225	0.8037132511911242	chr6:160268225:T:C
chr6:160268526	['T', 'G']	10699	8249.7710787063	-150.5081014629339	0.0114309013850606	0.0143311311234779	0.7976272972852779	0.425105	0.425105	chr6	160268526	0.3715037869179883	chr6:160268526:T:G
chr6:160268567	['T', 'C']	10699	9762.912507010657	-202.14385367045185	0.0075246519572195	0.0139292971410363	0.5402032766643755	0.589068	0.589068	chr6	160268567	0.2298345688458936	chr6:160268567:T:C
chr6:160268698	['A', 'G']	10699	5888.550383249205	-62.583997288761246	0.0187955476900507	0.0157109599798152	1.196333496756305	0.231593	0.231593	chr6	160268698	0.6352745714874186	chr6:160268698:A:G
chr6:160270606	['T', 'G']	10699	19217.0	-440.64238672649816	0.0248496016468147	0.023003066399684	1.0802734389862076	0.280045	0.280045	chr6	160270606	0.552772176938445	chr6:160270606:T:G
chr6:160271075	['C', 'T']	10699	7771.179038893044	-175.5884665716754	0.0078397622245423	0.0144307519611145	0.5432677552540257	0.586957	0.586957	chr6	160271075	0.2313937136531531	chr6:160271075:C:T
chr6:160271288	['A', 'C']	10699	8704.254230949042	-249.29942572446475	-0.002974689375595	0.0141867836417017	-0.2096803229486797	0.833921	0.833921	chr6	160271288	0.0788750895170959	chr6:160271288:A:C
chr6:160271343	['G', 'A']	10699	1342.1254440082257	-19.830403055701225	0.0082717857489766	0.0288077175922141	0.2871378380636543	0.774012	0.774012	chr6	160271343	0.1112523061215211	chr6:160271343:G:A
chr6:160271547	['T', 'G']	10699	7625.851051893409	-265.7045578875555	-0.0126702229847708	0.0146107658107476	-0.8671840442101056	0.385861	0.385861	chr6	160271547	0.4135691145115879	chr6:160271547:T:G
chr6:160271687	['A', 'G']	10699	7676.717517292952	-257.4891564211493	-0.010794287508037	0.0145890234562168	-0.7398910242643603	0.459382	0.459382	chr6	160271687	0.3378260258014742	chr6:160271687:A:G
chr6:160271776	['T', 'C']	10699	922.0861843335204	-73.68330475038184	-0.0618424799796726	0.0344585655665893	-1.7946910720983251	0.0727312	0.0727312	chr6	160271776	1.1382792468974372	chr6:160271776:T:C
chr6:160272075	['T', 'C']	10699	4182.0	-76.24779000987242	0.0110200377580288	0.0175821691225843	0.6267735045201891	0.530821	0.530821	chr6	160272075	0.2750519041879447	chr6:160272075:T:C
chr6:160272637	['A', 'G']	10699	972.2726252804788	-64.56183410188368	-0.0479602263836331	0.0335290824159999	-1.4304067671337966	0.15263	0.15263	chr6	160272637	0.8163600957786481	chr6:160272637:A:G
chr6:160272695	['A', 'G']	10699	11350.121716369074	-332.94565622474136	-0.0064991327033728	0.0141039982262375	-0.4608007317586394	0.644951	0.644951	chr6	160272695	0.1904732795321439	chr6:160272695:A:G
chr6:160272704	['G', 'C']	10699	11350.243478260869	-332.9535312589716	-0.0065024739360376	0.0141039754783584	-0.4610383750322918	0.64478	0.64478	chr6	160272704	0.1905884420843981	chr6:160272704:G:C
chr6:160272874	['C', 'T']	10699	11347.121155464149	-335.273844090496	-0.0069463343078562	0.0140997422655839	-0.492656828544417	0.622265	0.622265	chr6	160272874	0.2060246257138066	chr6:160272874:C:T
chr6:160273049	['G', 'A']	10699	11348.121342432458	-336.63815172320176	-0.0071895409412917	0.0140986837473623	-0.5099441245809075	0.610101	0.610101	chr6	160273049	0.2145982631667241	chr6:160273049:G:A
chr6:160273920	['C', 'T']	10699	11349.121529400769	-335.5185722173609	-0.0070135934622668	0.0140999418265921	-0.4974200282897213	0.618903	0.618903	chr6	160273920	0.2083774121524146	chr6:160273920:C:T
chr6:160274238	['A', 'G']	10699	11350.060852495792	-333.0393991296487	-0.0065076494831881	0.0141013508608765	-0.4614912108345065	0.644456	0.644456	chr6	160274238	0.1908067285968736	chr6:160274238:A:G
chr6:160274288	['A', 'G']	10699	11351.121903337384	-332.14280213554207	-0.0063489529590289	0.0141029005899979	-0.450187741061702	0.652584	0.652584	chr6	160274288	0.1853635784134422	chr6:160274288:A:G
chr6:160274710	['A', 'G']	10699	973.0909515797346	-64.92109181223955	-0.0483789950179103	0.0335141279233074	-1.4435403221178578	0.148898	0.148898	chr6	160274710	0.8271111356581478	chr6:160274710:A:G
chr6:160274741	['C', 'G']	10699	11349.121529400769	-333.04380048217456	-0.0065175956146211	0.0140998591176123	-0.4622454423306895	0.643915	0.643915	chr6	160274741	0.1911714579000309	chr6:160274741:C:G
chr6:160275286	['G', 'T']	10699	11350.060852495792	-333.2884757748289	-0.0065221685638213	0.0141014960003664	-0.4625160737308888	0.643721	0.643721	chr6	160275286	0.1913023227253802	chr6:160275286:G:T
chr6:160275512	['T', 'C']	10699	19727.687762924183	-477.9703437812494	0.0182304496265274	0.0259691515378658	0.7020040527679714	0.482692	0.482692	chr6	160275512	0.3163298989949532	chr6:160275512:T:C
chr6:160275796	['C', 'T']	10699	11293.166604338068	-303.6112498112324	-0.0010886423335562	0.0140915034226067	-0.077255229687544	0.938422	0.938422	chr6	160275796	0.0276018193424363	chr6:160275796:C:T
chr6:160275887	['C', 'T']	10699	253.0	-16.963099928522464	-0.0525532371482139	0.0648060904710046	-0.8109305277677137	0.417424	0.417424	chr6	160275887	0.3794225845759787	chr6:160275887:C:T
chr6:160276274	['G', 'A']	10699	6403.0	-297.60606414613824	-0.0312084008475205	0.0153380020717218	-2.034710955285268	0.0419046	0.0419046	chr6	160276274	1.3777383005429449	chr6:160276274:G:A
chr6:160276596	['G', 'T']	10699	5798.0	-105.08711579443296	0.0079244345948748	0.015696200475784	0.5048632378963698	0.613665	0.613665	chr6	160276596	0.2120686457242616	chr6:160276596:G:T
chr6:160276730	['A', 'G']	10699	15910.487100392596	-317.9000769989965	0.0235810541884375	0.0159600726222318	1.4775029378995346	0.13957	0.13957	chr6	160276730	0.8552079215022853	chr6:160276730:A:G
chr6:160277123	['T', 'C']	10699	3628.713310260967	-60.586581923974414	0.0113393277355585	0.018598919939676	0.609676678663959	0.542089	0.542089	chr6	160277123	0.2659294052775502	chr6:160277123:T:C
chr6:160277145	['A', 'G']	10699	1029.6360232166262	-78.88964319007368	-0.0608338534498731	0.0328158756117732	-1.853793394683881	0.0637963	0.0637963	chr6	160277145	1.1952045083662923	chr6:160277145:A:G
chr6:160277762	['G', 'A']	10699	1097.1025425313142	-18.22158271425172	0.0163426330793792	0.0316711706140142	0.5160097578504965	0.605858	0.605858	chr6	160277762	0.2176291531322298	chr6:160277762:G:A
chr6:160277991	['G', 'A']	10699	6878.572511937085	-130.3809071072254	0.0105608633927398	0.0149521174861014	0.706312226516185	0.480009	0.480009	chr6	160277991	0.318750619679217	chr6:160277991:G:A
chr6:160278084	['C', 'G']	10699	2498.802657434266	-96.84490334404332	-0.0164043983092513	0.0216960752615202	-0.7560998066016948	0.449606	0.449606	chr6	160278084	0.3471679017328024	chr6:160278084:C:G
chr6:160278367	['C', 'T']	10699	4775.339005235603	-211.7086043562352	-0.0260838435034364	0.0166996609455244	-1.5619385081244457	0.118332	0.118332	chr6	160278367	0.9268977951510884	chr6:160278367:C:T
chr6:160278502	['C', 'T']	10699	4757.0	-215.7849023725158	-0.0276383931591014	0.0167191377563193	-1.6530991945834617	0.0983401	0.0983401	chr6	160278502	1.0072693544206173	chr6:160278502:C:T
chr6:160278629	['C', 'A']	10699	2749.2569639184894	-120.62150331081853	-0.0223150756828696	0.0208590662815006	-1.0698022328382144	0.284733	0.284733	chr6	160278629	0.5455621960516341	chr6:160278629:C:A
chr6:160278648	['G', 'T']	10699	4731.884547069272	-216.5986267169823	-0.0282910559834988	0.0167396439520175	-1.6900631856085018	0.091045	0.091045	chr6	160278648	1.0407438997541218	chr6:160278648:G:T
chr6:160278656	['A', 'G']	10699	273.0	-18.035124249695844	-0.0472924136776825	0.06256619128318	-0.7558780981829774	0.449739	0.449739	chr6	160278656	0.3470394501007497	chr6:160278656:A:G
chr6:160278666	['A', 'G']	10699	596.1671652954376	-19.79004029868616	-0.0205088122019477	0.0428661530316048	-0.4784383657387403	0.632348	0.632348	chr6	160278666	0.1990438506967902	chr6:160278666:A:G
chr6:160279269	['T', 'C']	10699	6909.937546746447	-169.5520892008724	0.0023520874816559	0.0149235821661407	0.1576087735150091	0.874768	0.874768	chr6	160279269	0.0581071123257694	chr6:160279269:T:C
chr6:160279354	['G', 'A']	10699	12601.177790241169	-386.7611790053612	-0.0122740695758932	0.0140826347322198	-0.8715748018239234	0.38346	0.38346	chr6	160279354	0.4162799320678005	chr6:160279354:G:A
chr6:160279409	['T', 'C']	10699	12882.408151818268	-417.4020455391461	-0.0173518943938398	0.0141688747194343	-1.2246487273996138	0.220735	0.220735	chr6	160279409	0.6561287991368784	chr6:160279409:T:C
chr6:160279679	['C', 'T']	10699	2363.220882407926	-130.53520636470012	-0.0337961631452471	0.0221900028861844	-1.5230355452674946	0.127779	0.127779	chr6	160279679	0.8935405149844493	chr6:160279679:C:T
chr6:160279737	['T', 'C']	10699	6598.850317875842	-274.0484340222411	-0.0219346699704582	0.0148968290061819	-1.4724388634222552	0.140932	0.140932	chr6	160279737	0.8509903848499908	chr6:160279737:T:C
chr6:160279826	['T', 'C']	10699	6605.234738711788	-281.44002097775024	-0.0235174723775215	0.0148830936862509	-1.5801467674188607	0.114103	0.114103	chr6	160279826	0.9427029369462216	chr6:160279826:T:C
chr6:160279867	['T', 'C']	10699	1994.37281480789	-100.79653503333586	-0.0319214300190352	0.0240406804846446	-1.3278089211919013	0.18427	0.18427	chr6	160279867	0.7345453641568161	chr6:160279867:T:C
chr6:160280149	['G', 'A']	10699	6829.638343615629	-306.1883673078652	-0.0268322532120232	0.0147591557210657	-1.8180073250210127	0.069091	0.069091	chr6	160280149	1.160578521437702	chr6:160280149:G:A
chr6:160280392	['A', 'G']	10699	12914.82842449743	-418.4939276467617	-0.0176112655355801	0.014176258884716	-1.2423069921901255	0.214151	0.214151	chr6	160280392	0.6692798932801697	chr6:160280392:A:G
chr6:160280548	['C', 'T']	10699	6621.094258462689	-276.7100284225138	-0.0224592893972263	0.014876576015166	-1.509708240278546	0.131147	0.131147	chr6	160280548	0.8822416394872562	chr6:160280548:C:T
chr6:160280631	['A', 'T']	10699	6618.0928558069945	-273.81608183507564	-0.0219905411813516	0.0148757308599574	-1.4782830765341313	0.139362	0.139362	chr6	160280631	0.8558556296819116	chr6:160280631:A:T
chr6:160280709	['CT', 'C']	10699	6615.236608394877	-274.41369897246005	-0.0221597560953734	0.0148769291767329	-1.48953832018174	0.136375	0.136375	chr6	160280709	0.8652652364036018	chr6:160280709:CT:C
chr6:160280903	['C', 'G']	10699	14425.393174380551	-409.6605286347933	-0.0089263931368139	0.0148395793733211	-0.6015260212066403	0.547502	0.547502	chr6	160280903	0.2616142900268808	chr6:160280903:C:G
chr6:160281131	['T', 'C']	10699	12917.036562558444	-421.5378624384703	-0.0180986138520234	0.0141773247267247	-1.276588792376807	0.201775	0.201775	chr6	160281131	0.6951326440190065	chr6:160281131:T:C
chr6:160281176	['T', 'C']	10699	14423.69626998224	-414.5861196442754	-0.0099668693410556	0.0148398657154478	-0.6716280006954791	0.501835	0.501835	chr6	160281176	0.2994390525136584	chr6:160281176:T:C
chr6:160281300	['G', 'A']	10699	6618.237169299804	-275.1690322082197	-0.0222544902268456	0.0148747209170085	-1.4961282534987774	0.13465	0.13465	chr6	160281300	0.8707936422524708	chr6:160281300:G:A
chr6:160281390	['C', 'T']	10699	6617.711212943046	-274.3751498947179	-0.0221061627588439	0.014875944712672	-1.486034210655058	0.1373	0.1373	chr6	160281390	0.862329462763245	chr6:160281390:C:T
chr6:160281444	['T', 'C']	10699	6646.196301164105	-272.37701028347703	-0.0215619543516786	0.0149019800691335	-1.4469187484916817	0.147949	0.147949	chr6	160281444	0.8298879659271374	chr6:160281444:T:C
chr6:160281469	['A', 'AT']	10699	6297.588614694336	-144.10780803809277	0.0028511275237905	0.015223635603088	0.1872829590858155	0.851442	0.851442	chr6	160281469	0.069844930717079	chr6:160281469:A:AT
chr6:160281513	['C', 'T']	10699	3394.3172555617875	-134.95502671789762	-0.0211439716516228	0.0190951171001538	-1.107297302274857	0.26819	0.26819	chr6	160281513	0.5715574197200117	chr6:160281513:C:T
chr6:160281620	['G', 'A']	10699	6297.177152472656	-145.06650881081626	0.0026547856064313	0.0152238002702526	0.1743838962219469	0.861567	0.861567	chr6	160281620	0.064710943870205	chr6:160281620:G:A
chr6:160281653	['T', 'C']	10699	14098.635505281854	-490.2997584637982	-0.0276418335047453	0.0146021506683063	-1.8929974174791504	0.0583852	0.0583852	chr6	160281653	1.2336972277663794	chr6:160281653:T:C
chr6:160281668	['A', 'C']	10699	6617.236982331495	-274.0032985326732	-0.0220155865661056	0.0148744350483778	-1.4800956469608306	0.138877	0.138877	chr6	160281668	0.8573696736301262	chr6:160281668:A:C
chr6:160281678	['A', 'C']	10699	6617.855646970829	-275.805761363738	-0.0223872640785191	0.0148750264007871	-1.5050234853589586	0.132348	0.132348	chr6	160281678	0.8782826172302317	chr6:160281678:A:C
chr6:160281855	['C', 'T']	10699	6616.855366492147	-275.79654480892503	-0.0223937939832778	0.0148745380690945	-1.505511894168085	0.132222	0.132222	chr6	160281855	0.8786962779540998	chr6:160281855:C:T
chr6:160282015	['T', 'G']	10699	3060.43024125678	-201.3801948397479	-0.0491875676983597	0.0197980846718046	-2.4844609220411145	0.01299	0.01299	chr6	160282015	1.886390848926972	chr6:160282015:T:G
chr6:160282168	['GTTTTC', 'G']	10699	2076.7764375876577	-123.61189474974712	-0.0368569506232505	0.0234761591251219	-1.5699736241696285	0.116451	0.116451	chr6	160282168	0.933856777695061	chr6:160282168:GTTTTC:G
chr6:160282296	['C', 'A']	10699	2194.1246666007983	-130.51285496071336	-0.0396642405245471	0.0236189435036977	-1.679340166859596	0.093115	0.093115	chr6	160282296	1.0309803523968208	chr6:160282296:C:A
chr6:160282323	['CA', 'C']	10699	12912.448185559297	-419.599718972953	-0.0177831269223821	0.0141763584248564	-1.2544213675637417	0.209716	0.209716	chr6	160282323	0.6783684343575822	chr6:160282323:CA:C
chr6:160282326	['A', 'G']	10699	1418.4165007112356	-31.85402700806452	0.0003829643267615	0.0283724086025	0.0134977728583732	0.989231	0.989231	chr6	160282326	0.0047022824057801	chr6:160282326:A:G
chr6:160282345	['G', 'A']	10699	1397.9146090534978	-31.456347089328982	-9.399579784350664e-05	0.0283530597982999	-0.0033151906183029	0.997355	0.997355	chr6	160282345	0.0011502307562845	chr6:160282345:G:A
chr6:160282802	['C', 'T']	10699	6613.708968484056	-271.81384610095523	-0.0215530928410463	0.0148808977176386	-1.4483731593356135	0.147542	0.147542	chr6	160282802	0.8310843337753163	chr6:160282802:C:T
chr6:160283880	['T', 'C']	10699	1399.8317267197008	-33.5017089451777	-0.0016850179657146	0.0283461566535403	-0.0594443185476492	0.952599	0.952599	chr6	160283880	0.0210898787290156	chr6:160283880:T:C
chr6:160283973	['T', 'C']	10699	6613.9454681507805	-274.18232912092725	-0.022160701678145	0.0148815067355388	-1.4891436782555496	0.136479	0.136479	chr6	160283973	0.8649341682990095	chr6:160283973:T:C
chr6:160283989	['G', 'A']	10699	6615.41985589969	-272.58133346036817	-0.0218349192526753	0.0148835855009173	-1.4670469861801492	0.142393	0.142393	chr6	160283989	0.8465113599695022	chr6:160283989:G:A
chr6:160284016	['A', 'G']	10699	6617.566697848458	-277.62854682659867	-0.02287507420919	0.0148799502270984	-1.5373085164983544	0.124247	0.124247	chr6	160284016	0.9057140887046902	chr6:160284016:A:G
chr6:160284059	['T', 'TC']	10699	12917.451459034792	-416.88079363878205	-0.0172670750062974	0.0141832352714908	-1.2174285116037908	0.223468	0.223468	chr6	160284059	0.6507846578493142	chr6:160284059:T:TC
chr6:160284135	['A', 'T']	10699	6614.618246401196	-274.6354992024275	-0.0222029103535096	0.0148730582622018	-1.4928274980227694	0.135512	0.135512	chr6	160284135	0.868022244988635	chr6:160284135:A:T
chr6:160284250	['A', 'T']	10699	6615.0	-274.877170024518	-0.0222407016830987	0.0148727970250749	-1.495394689082479	0.134841	0.134841	chr6	160284250	0.8701780353495862	chr6:160284250:A:T
chr6:160284698	['C', 'T']	10699	6615.0	-274.877170024518	-0.0222407016830987	0.0148727970250749	-1.495394689082479	0.134841	0.134841	chr6	160284698	0.8701780353495862	chr6:160284698:C:T
chr6:160284755	['A', 'G']	10699	6614.618246401196	-275.14235527893067	-0.0222964671010739	0.0148729869206567	-1.4991250392419146	0.133871	0.133871	chr6	160284755	0.8733134924729199	chr6:160284755:A:G
chr6:160285233	['GT', 'G']	10699	6614.618246401196	-274.00816938558296	-0.0220694383582296	0.0148730161386721	-1.48385762191474	0.137876	0.137876	chr6	160285233	0.8605113246485294	chr6:160285233:GT:G
chr6:160285615	['GC', 'G']	10699	6294.7650523560205	-144.3964830578578	0.002942140980377	0.0152274444430379	0.1932130497262916	0.846796	0.846796	chr6	160285615	0.0722212021193598	chr6:160285615:GC:G
chr6:160285629	['C', 'T']	10699	6295.9423040957545	-145.01015664500218	0.0028555693778417	0.0152286666970554	0.1875127635693726	0.851262	0.851262	chr6	160285629	0.0699367529093494	chr6:160285629:C:T
chr6:160285686	['G', 'A']	10699	6621.856768885565	-274.04913528473884	-0.0220005465643233	0.0148759354075733	-1.47893533828621	0.139187	0.139187	chr6	160285686	0.8564013257305958	chr6:160285686:G:A
chr6:160286215	['C', 'T']	10699	6615.236608394876	-275.54233875424103	-0.0223925377673607	0.0148735693371573	-1.5055254902008903	0.132219	0.132219	chr6	160286215	0.8787061318227946	chr6:160286215:C:T
chr6:160286271	['G', 'A']	10699	6615.855086013463	-275.27505079444705	-0.022319023610995	0.0148742495946355	-1.5005142591559364	0.133511	0.133511	chr6	160286271	0.8744829512095436	chr6:160286271:G:A
chr6:160286618	['T', 'C']	10699	12914.414134804152	-416.2290476063996	-0.0170754407515461	0.0141794828690421	-1.204235789785161	0.228525	0.228525	chr6	160286618	0.6410662823856264	chr6:160286618:T:C
chr6:160286642	['C', 'T']	10699	6613.23623445826	-274.98524693525223	-0.022288271129379	0.0148759724851356	-1.498273215525901	0.134092	0.134092	chr6	160286642	0.872597131615173	chr6:160286642:C:T
chr6:160286719	['C', 'G']	10699	14427.0	-409.6852759598961	-0.0089083679619706	0.0148468487347172	-0.6000174259969189	0.548507	0.548507	chr6	160286719	0.2608178256244118	chr6:160286719:C:G
chr6:160287083	['T', 'G']	10699	6614.709529598803	-271.46126281921426	-0.0215171180118168	0.014878371554386	-1.4462011472938183	0.14815	0.14815	chr6	160287083	0.8292983441839301	chr6:160287083:T:G
chr6:160287146	['T', 'C']	10699	6617.1848629432125	-269.2831614421864	-0.0209731820665003	0.0148680974832852	-1.4106163946045176	0.158387	0.158387	chr6	160287146	0.8002804670644292	chr6:160287146:T:C
chr6:160287193	['C', 'G']	10699	6610.503651001683	-275.4273030195804	-0.0223678586386917	0.0148806662325427	-1.5031490048325329	0.13283	0.13283	chr6	160287193	0.8767038273546859	chr6:160287193:C:G
chr6:160287412	['C', 'T']	10699	6610.471435250118	-274.61162206439815	-0.0222723950443481	0.014878977820947	-1.4969035717623342	0.134448	0.134448	chr6	160287412	0.8714456538008446	chr6:160287412:C:T
chr6:160287487	['C', 'T']	10699	6615.182991860791	-272.450843442358	-0.0217172573587588	0.0148764159708948	-1.4598447234365972	0.144362	0.144362	chr6	160287487	0.8405471098284695	chr6:160287487:C:T
chr6:160287819	['T', 'C']	10699	6305.700525722871	-145.90975239568868	0.0025689794205656	0.015222516928195	0.1687618041539112	0.865987	0.865987	chr6	160287819	0.0624886274637636	chr6:160287819:T:C
chr6:160287893	['T', 'C']	10699	5407.204952631084	-309.7498636822566	-0.0412977210323038	0.0158470851238637	-2.606013705960013	0.00917299	0.00917299	chr6	160287893	2.037489079941349	chr6:160287893:T:C
chr6:160288301	['A', 'G']	10699	6614.090985599401	-275.7462164628399	-0.0224387662187344	0.0148742719187607	-1.508562324346966	0.13144	0.13144	chr6	160288301	0.8812724495729947	chr6:160288301:A:G
chr6:160288481	['T', 'C']	10699	1998.1867638810995	-102.19069839014752	-0.0324404934396979	0.023997039832966	-1.3518539647182943	0.176451	0.176451	chr6	160288481	0.7533758760217719	chr6:160288481:T:C
chr6:160288539	['G', 'A']	10699	6607.9409783930405	-273.68448094055594	-0.0220604223478821	0.0148855365590931	-1.4820038404598874	0.138369	0.138369	chr6	160288539	0.8589611977185443	chr6:160288539:G:A
chr6:160288763	['T', 'C']	10699	12933.759760322064	-420.6566201864501	-0.0180291971722689	0.0142055513391122	-1.2691656058873984	0.20441	0.20441	chr6	160288763	0.6894978617732052	chr6:160288763:T:C
chr6:160289007	['C', 'T']	10699	6715.362698795167	-271.4881164523777	-0.0215364255322872	0.015191456943728	-1.4176668908098893	0.156317	0.156317	chr6	160289007	0.8059937884253785	chr6:160289007:C:T
chr6:160289067	['G', 'A']	10699	6387.2333397165685	-246.5520403209657	-0.0178481053411964	0.0152968784384026	-1.1667808836336793	0.243325	0.243325	chr6	160289067	0.613813267952584	chr6:160289067:G:A
chr6:160289086	['A', 'G']	10699	12817.41470413614	-387.7712310895204	-0.0124434771092793	0.0144944049209498	-0.8585021032007956	0.390635	0.390635	chr6	160289086	0.40822884751542	chr6:160289086:A:G
chr6:160289789	['C', 'T']	10699	5005.339162147	-199.4216749747582	-0.0200433541659158	0.0162171704477173	-1.235934112583558	0.21651	0.21651	chr6	160289789	0.6645220399825642	chr6:160289789:C:T
chr6:160289819	['C', 'T']	10699	1397.5224871435248	-32.67892879074386	-0.0007937095979841	0.0283509749038502	-0.0279958484911347	0.977666	0.977666	chr6	160289819	0.0098094878827379	chr6:160289819:C:T
chr6:160289833	['C', 'T']	10699	6202.0	-228.9148264410095	-0.0172325611163888	0.0152110722437684	-1.1328958826981108	0.257283	0.257283	chr6	160289833	0.5895889088930479	chr6:160289833:C:T
chr6:160289970	['G', 'A']	10699	3043.284445690784	-208.6125030460568	-0.0520691491145481	0.0198369130843841	-2.624861483893759	0.00868076	0.00868076	chr6	160289970	2.0614422507040047	chr6:160289970:G:A
chr6:160290121	['G', 'C']	10699	11641.528570092583	-310.7772439970213	-0.0029035031894485	0.0138855779608864	-0.2091020768186438	0.834373	0.834373	chr6	160290121	0.078639757962078	chr6:160290121:G:C
chr6:160290298	['G', 'C']	10699	6661.316840113517	-219.34231580426624	-0.0122935234792333	0.0148968407241408	-0.8252436678947161	0.409252	0.409252	chr6	160290298	0.3880091895291146	chr6:160290298:G:C
chr6:160290334	['T', 'C']	10699	6463.714130003929	-195.1396133024144	-0.0081979714579469	0.0150289210548494	-0.5454797072941976	0.585435	0.585435	chr6	160290334	0.2325213170021834	chr6:160290334:T:C
chr6:160290350	['G', 'A']	10699	6966.330593794772	-257.10895415086736	-0.018588846572177	0.0147717257701582	-1.2584072342941863	0.208272	0.208272	chr6	160290350	0.6813691124952008	chr6:160290350:G:A
chr6:160290353	['T', 'C']	10699	5414.697376575066	-112.3241443184668	0.0056061889851521	0.0159389193370249	0.3517295537175691	0.725048	0.725048	chr6	160290353	0.1396332410909609	chr6:160290353:T:C
chr6:160290357	['C', 'T']	10699	6271.408043006219	-192.22310485864048	-0.0090551476266233	0.0151636519744038	-0.597161398976207	0.550412	0.550412	chr6	160290357	0.25931210624607	chr6:160290357:C:T
chr6:160290406	['T', 'TA']	10699	6550.3024876585605	-221.94850227335985	-0.0135559952455124	0.0149874559121759	-0.9044894160121928	0.365756	0.365756	chr6	160290406	0.4368085408129911	chr6:160290406:T:TA
chr6:160290481	['ATTGC', 'A']	10699	6721.44932559011	-208.5797134125857	-0.0095531891014179	0.0148681287825363	-0.6425280034323361	0.520544	0.520544	chr6	160290481	0.2835425550111395	chr6:160290481:ATTGC:A
chr6:160290667	['A', 'G']	10699	6713.156934306571	-205.4799765314497	-0.008876367609261	0.0148641485741251	-0.5971662328989785	0.550409	0.550409	chr6	160290667	0.2593144733583357	chr6:160290667:A:G
chr6:160290778	['A', 'G']	10699	6715.1382083411245	-206.9203688663364	-0.0091490865633811	0.0148589647489877	-0.6157283981715066	0.538087	0.538087	chr6	160290778	0.2691475002346153	chr6:160290778:A:G
chr6:160290783	['T', 'C']	10699	3183.5951201271387	-204.75697841642744	-0.0473438433947722	0.0195047443078725	-2.42729884829422	0.0152281	0.0152281	chr6	160290783	1.817354279920082	chr6:160290783:T:C
chr6:160290882	['G', 'A']	10699	6719.88425579656	-208.1308287202477	-0.0094007173709789	0.014853917071169	-0.6328780028821783	0.526827	0.526827	chr6	160290882	0.2783319754518493	chr6:160290882:G:A
chr6:160290888	['T', 'C']	10699	6671.8707928197455	-198.4981830542704	-0.0074211144957167	0.0148904330108398	-0.4983813761704845	0.618226	0.618226	chr6	160290888	0.2088527342790447	chr6:160290888:T:C
chr6:160291244	['A', 'G']	10699	1999.1868573565152	-99.21757995462866	-0.0312114259380726	0.0239926556549181	-1.3008741669526207	0.19333	0.19333	chr6	160291244	0.7137007490571711	chr6:160291244:A:G
chr6:160291358	['G', 'A']	10699	6685.998032786883	-212.42863715866508	-0.0107102777252935	0.0149178686890013	-0.717949591096082	0.472804	0.472804	chr6	160291358	0.3253188579081479	chr6:160291358:G:A
chr6:160291384	['A', 'T']	10699	960.9758325404388	-28.23355035003172	-0.0121720335131011	0.0341193454955315	-0.3567487399397875	0.721287	0.721287	chr6	160291384	0.141891895175999	chr6:160291384:A:T
chr6:160291436	['C', 'T']	10699	6616.380835843366	-194.24114558957643	-0.0072927042112572	0.0150713449958247	-0.4838787920572184	0.628482	0.628482	chr6	160291436	0.2017071561842583	chr6:160291436:C:T
chr6:160291484	['C', 'T']	10699	6702.154991571459	-201.0759793598908	-0.0079949481916392	0.0148941869667793	-0.5367831228029766	0.591429	0.591429	chr6	160291484	0.2280973841873255	chr6:160291484:C:T
chr6:160291610	['C', 'T']	10699	6711.882011967091	-205.7285706096664	-0.0089432756801294	0.0148634852561103	-0.601694389036576	0.54739	0.54739	chr6	160291610	0.261703140766758	chr6:160291610:C:T
chr6:160291662	['T', 'G']	10699	780.0	-78.05133309216164	-0.086440103632603	0.0375544902814898	-2.301724853264972	0.0213698	0.0213698	chr6	160291662	1.6701995423798162	chr6:160291662:T:G
chr6:160291685	['G', 'A']	10699	2075.3879592409085	-125.3423026545031	-0.0381130218656358	0.0234790218970924	-1.6232797955844804	0.104559	0.104559	chr6	160291685	0.9806385789906212	chr6:160291685:G:A
chr6:160291779	['G', 'A']	10699	4928.460646849879	-105.93953448980854	0.0069272323778493	0.0166145611732689	0.4169374264903596	0.676733	0.676733	chr6	160291779	0.1695826451975367	chr6:160291779:G:A
chr6:160291861	['G', 'A']	10699	6679.729965320089	-203.8523520990396	-0.0087763827840348	0.0149303968506897	-0.5878197928563008	0.556666	0.556666	chr6	160291861	0.2544053036855425	chr6:160291861:G:A
chr6:160291902	['G', 'A']	10699	777.1452743759933	-78.75301408545768	-0.0877243368695989	0.0376659452734213	-2.3290093009161974	0.0198771	0.0198771	chr6	160291902	1.7016469773767355	chr6:160291902:G:A
chr6:160292239	['G', 'A']	10699	6716.883414360509	-207.1777129891432	-0.0091948229624569	0.0148586822762073	-0.6188181960913371	0.536049	0.536049	chr6	160292239	0.2707955098278151	chr6:160292239:G:A
chr6:160292485	['A', 'G']	10699	289.02701439521405	5.703979429174206	0.0291331289691529	0.0600916612815522	0.4848115087491615	0.62782	0.62782	chr6	160292485	0.2021648534157046	chr6:160292485:A:G
chr6:160292492	['G', 'A']	10699	4929.921566794428	-106.08691216928538	0.0068734311071679	0.0166149844673828	0.4136886868995485	0.67911	0.67911	chr6	160292492	0.168059874432616	chr6:160292492:G:A
chr6:160292664	['T', 'C']	10699	4930.0	-106.606646864516	0.0067302550504264	0.016613797488483	0.4051003423565215	0.685412	0.685412	chr6	160292664	0.1640482963342792	chr6:160292664:T:C
chr6:160292672	['C', 'T']	10699	4930.0	-106.606646864516	0.0067302550504264	0.016613797488483	0.4051003423565215	0.685412	0.685412	chr6	160292672	0.1640482963342792	chr6:160292672:C:T
chr6:160292816	['G', 'A']	10699	780.0729108244532	-78.02243474946324	-0.0863861237976415	0.0375545425865265	-2.3002842758264403	0.0214513	0.0214513	chr6	160292816	1.668546383399136	chr6:160292816:G:A
chr6:160293044	['T', 'G']	10699	6716.511079943899	-207.395754365571	-0.0092611156884533	0.014859031219268	-0.6232651073809052	0.533124	0.533124	chr6	160293044	0.2731717661095303	chr6:160293044:T:G
chr6:160293062	['G', 'GA']	10699	2078.1654353315253	-124.68163787956024	-0.0375246654077888	0.0234724587741947	-1.5986678587350538	0.109924	0.109924	chr6	160293062	0.9589074765516252	chr6:160293062:G:GA
chr6:160293087	['G', 'A']	10699	11654.714619773642	-318.0524290277825	-0.0039712035112761	0.0138974377627841	-0.2857507678077612	0.775075	0.775075	chr6	160293087	0.1106562710289468	chr6:160293087:G:A
chr6:160293095	['T', 'G']	10699	4932.148924228251	-108.22754729668809	0.006348200605823	0.0166185645855119	0.3819945202341582	0.702473	0.702473	chr6	160293095	0.1533703634888693	chr6:160293095:T:G
chr6:160293115	['T', 'C']	10699	11645.619341563786	-312.7745257393432	-0.003162037253079	0.0138942925371613	-0.2275781400616106	0.819979	0.819979	chr6	160293115	0.0861972699344598	chr6:160293115:T:C
chr6:160293291	['T', 'TA']	10699	4929.38219895288	-107.99487525971018	0.0063766606916153	0.0166158564990978	0.3837696053743362	0.701157	0.701157	chr6	160293291	0.1541847258288738	chr6:160293291:T:TA
chr6:160293571	['T', 'C']	10699	4883.369296933433	-118.70458583425987	0.0033201143927148	0.0166840780114594	0.1989989731787678	0.842267	0.842267	chr6	160293571	0.0745502146220764	chr6:160293571:T:C
chr6:160293757	['T', 'C']	10699	1977.0	-91.89112002462468	-0.0279070392796549	0.0241210116404032	-1.156959736834169	0.247315	0.247315	chr6	160293757	0.6067495422732748	chr6:160293757:T:C
chr6:160294061	['C', 'T']	10699	4929.460740325294	-105.89258071841893	0.0069318666669883	0.0166143576903758	0.4172214656846935	0.676525	0.676525	chr6	160294061	0.1697161500472361	chr6:160294061:C:T
chr6:160294528	['T', 'C']	10699	7488.799812996727	-241.13632583743504	-0.0144748661785992	0.0146801385006042	-0.986017003722646	0.324147	0.324147	chr6	160294528	0.4892579934640538	chr6:160294528:T:C
chr6:160294532	['G', 'T']	10699	12418.0	-343.82503232695035	-0.0077017404069832	0.0140559577882558	-0.5479342299546648	0.583749	0.583749	chr6	160294532	0.2337738503998852	chr6:160294532:G:T
chr6:160294543	['G', 'A']	10699	7347.373469196971	-240.8965274957065	-0.0154156962159573	0.0147247900994389	-1.046921287967612	0.29516	0.29516	chr6	160294543	0.5299424983270864	chr6:160294543:G:A
chr6:160294703	['A', 'G']	10699	12420.804656816908	-342.7640422786497	-0.0075824861202658	0.0140572905514662	-0.5393988331183044	0.589623	0.589623	chr6	160294703	0.2294255838697303	chr6:160294703:A:G
chr6:160294826	['C', 'A']	10699	7489.802536402075	-251.7850463304985	-0.0167284124671473	0.0147381069594882	-1.1350448543445883	0.256382	0.256382	chr6	160294826	0.5911124689156435	chr6:160294826:C:A
chr6:160294907	['G', 'A']	10699	6392.584962124754	-248.34690256977103	-0.0235112417905989	0.0153406135002837	-1.5326141806625988	0.125401	0.125401	chr6	160294907	0.9016990002457308	chr6:160294907:G:A
chr6:160295028	['C', 'G']	10699	12422.12738496072	-345.4311587273427	-0.0080676830234162	0.0140589391880773	-0.5738472096285889	0.566083	0.566083	chr6	160295028	0.2471198871875675	chr6:160295028:C:G
chr6:160295034	['A', 'G']	10699	4928.224373363263	-101.17927482229872	0.0081241257393786	0.016617535660191	0.488888720054971	0.624931	0.624931	chr6	160295034	0.204167931413547	chr6:160295034:A:G
chr6:160295121	['T', 'C']	10699	4931.382759910247	-102.67185070563502	0.0078161232280307	0.0166147642326755	0.4704323888423939	0.638056	0.638056	chr6	160295121	0.1951412030598846	chr6:160295121:T:C
chr6:160295428	['T', 'C']	10699	12421.482984293192	-344.2164033396456	-0.0078396940727552	0.0140588878308666	-0.5576325927818387	0.577107	0.577107	chr6	160295428	0.2387436578990376	chr6:160295428:T:C
chr6:160295448	['A', 'G']	10699	12421.321959427878	-344.5052033656266	-0.0078995369486601	0.0140588598454813	-0.561890298038583	0.574203	0.574203	chr6	160295448	0.2409345428042599	chr6:160295448:A:G
chr6:160295556	['A', 'G']	10699	12424.16124509254	-342.49500708160133	-0.0075009269076424	0.0140561227381305	-0.5336412499653532	0.593601	0.593601	chr6	160295556	0.2265053761014752	chr6:160295556:A:G
chr6:160295800	['T', 'G']	10699	5795.54169003552	-98.78887854690144	0.0092498143112907	0.0157428984886305	0.587554719861205	0.556844	0.556844	chr6	160295800	0.2542664555055761	chr6:160295800:T:G
chr6:160295900	['G', 'T']	10699	14343.021783844426	-412.7457301045499	-0.0104166157947537	0.014816052563052	-0.7030628266486135	0.482032	0.482032	chr6	160295900	0.3169241298895403	chr6:160295900:G:T
chr6:160296260	['G', 'A']	10699	14351.38963711186	-412.9993912540332	-0.0103090511281527	0.0148288877454643	-0.6952005642706403	0.486945	0.486945	chr6	160296260	0.3125200891866307	chr6:160296260:G:A
chr6:160296440	['C', 'T']	10699	4928.842730247779	-103.08387993358942	0.0076614511267361	0.0166161351839924	0.4610850262049526	0.644747	0.644747	chr6	160296440	0.1906106699523	chr6:160296440:C:T
chr6:160296679	['C', 'T']	10699	12417.16059076463	-345.0354307599421	-0.0080006393233503	0.0140539673855044	-0.5692797701809337	0.569178	0.569178	chr6	160296679	0.2447518947143352	chr6:160296679:C:T
chr6:160296741	['A', 'G']	10699	7487.399644760213	-242.70718127907264	-0.0148950691316166	0.0146814580115027	-1.01454972114803	0.310343	0.310343	chr6	160296741	0.5081580459791106	chr6:160296741:A:G
chr6:160296879	['C', 'T']	10699	12417.32121155464	-345.0374193805127	-0.0080071264286664	0.0140540501668425	-0.5697379996235928	0.568867	0.568867	chr6	160296879	0.2449892589437534	chr6:160296879:C:T
chr6:160297232	['A', 'G']	10699	12416.160497289213	-346.3791774541918	-0.0082501836519559	0.0140548144762068	-0.5870005374971379	0.557216	0.557216	chr6	160297232	0.253976421659513	chr6:160297232:A:G
chr6:160297280	['T', 'C']	10699	12418.32139852295	-347.2944797398693	-0.0083952891128847	0.0140556668360611	-0.5972885677217292	0.550327	0.550327	chr6	160297280	0.2593791794233357	chr6:160297280:T:C
chr6:160297342	['C', 'T']	10699	12416.0	-345.72767654487166	-0.0081589123430097	0.0140548509600478	-0.5805050773005108	0.561586	0.561586	chr6	160297342	0.2505837274425903	chr6:160297342:C:T
chr6:160297434	['G', 'GCC']	10699	1684.1574126004862	-136.3440413249668	-0.0665149792332873	0.0258970255560978	-2.5684408848114004	0.0102292	0.0102292	chr6	160297434	1.9901583300386905	chr6:160297434:G:GCC
chr6:160297507	['C', 'T']	10699	7487.899083426861	-242.33733651878583	-0.0148439923430864	0.0146835872919714	-1.0109241051199176	0.312076	0.312076	chr6	160297507	0.5057396291826166	chr6:160297507:C:T
chr6:160297679	['C', 'T']	10699	12416.80278660931	-347.3714457864561	-0.0084042548495577	0.0140577277853404	-0.5978387814794522	0.54996	0.54996	chr6	160297679	0.2596688967075885	chr6:160297679:C:T
chr6:160297732	['G', 'T']	10699	12417.48186237846	-347.41909329250257	-0.0084079928826546	0.0140567044293415	-0.5981482306125823	0.549754	0.549754	chr6	160297732	0.2598316020370078	chr6:160297732:G:T
chr6:160298005	['C', 'T']	10699	7486.699756963919	-241.2010452233808	-0.0145656306773473	0.0146807416266061	-0.992159050803662	0.321142	0.321142	chr6	160298005	0.4933028922677533	chr6:160298005:C:T
chr6:160298248	['C', 'T']	10699	12433.162086371283	-342.17704685344154	-0.0072301902839763	0.0140582489848622	-0.5143023353592433	0.607051	0.607051	chr6	160298248	0.216774821135366	chr6:160298248:C:T
chr6:160298459	['T', 'C']	10699	12433.486350037398	-342.2462024316503	-0.0072494122435746	0.0140583762422159	-0.5156649757178452	0.606099	0.606099	chr6	160298459	0.217456432529901	chr6:160298459:T:C
chr6:160298537	['G', 'A']	10699	12432.0	-341.9628097526763	-0.007202541740353	0.0140591751952994	-0.5123018697968251	0.60845	0.60845	chr6	160298537	0.2157751045601044	chr6:160298537:G:A
chr6:160298560	['C', 'T']	10699	4922.0	-105.0483353909133	0.0071823128601095	0.0166159012113992	0.432255390106807	0.665565	0.665565	chr6	160298560	0.1768095243172845	chr6:160298560:C:T
chr6:160298561	['A', 'G']	10699	12428.0	-342.16893570428294	-0.0072529813765476	0.0140572612120514	-0.5159597781628718	0.605893	0.605893	chr6	160298561	0.2176040649633389	chr6:160298561:A:G
chr6:160298709	['G', 'A']	10699	1396.0	-35.948990433824264	-0.003186351396473	0.0283348179589578	-0.1124535686478871	0.910466	0.910466	chr6	160298709	0.0407362676484007	chr6:160298709:G:A
chr6:160299499	['C', 'T']	10699	12433.324203047585	-342.53089247889886	-0.0073346906100575	0.0140582979861698	-0.5217338981769478	0.601866	0.601866	chr6	160299499	0.2205001897030388	chr6:160299499:C:T
chr6:160299959	['A', 'C']	10699	12438.325137889127	-343.9164243044044	-0.0076302715685173	0.0140617175955614	-0.5426272798229052	0.587398	0.587398	chr6	160299959	0.2310675365167298	chr6:160299959:A:C
chr6:160299965	['A', 'G']	10699	3176.296877921107	-51.3835491617067	0.0078675219273083	0.0197649702593748	0.3980538206768449	0.690598	0.690598	chr6	160299965	0.1607746837192919	chr6:160299965:A:G
chr6:160300043	['CA', 'C']	10699	580.0	-57.55627475770968	-0.0811917041835396	0.0431201998234106	-1.8829157683879607	0.0597389	0.0597389	chr6	160300043	1.2237427785234598	chr6:160300043:CA:C
chr6:160300189	['A', 'G']	10699	12433.486350037396	-342.9597368280123	-0.0073960430269467	0.0140607929368733	-0.52600468978895	0.598896	0.598896	chr6	160300189	0.2226485875398167	chr6:160300189:A:G
chr6:160301065	['T', 'G']	10699	1695.0	-143.03129455865317	-0.0703576168337872	0.0258162093869878	-2.725327168645045	0.00643424	0.00643424	chr6	160301065	2.191502743755512	chr6:160301065:T:G
chr6:160301973	['T', 'C']	10699	4928.381918474196	-104.23008404842211	0.0073708118200528	0.0166157041909848	0.4436051421794107	0.657337	0.657337	chr6	160301973	0.1822119215860841	chr6:160301973:T:C
chr6:160302292	['T', 'A']	10699	12428.161618994203	-342.93835927590146	-0.0073924794331391	0.0140546092254293	-0.5259825666133638	0.598911	0.598911	chr6	160302292	0.2226377102996121	chr6:160302292:T:A
chr6:160303154	['T', 'C']	10699	12428.484947643978	-342.6108404833519	-0.0073497113214133	0.0140573948999163	-0.5228359431986276	0.601099	0.601099	chr6	160303154	0.2210539945315382	chr6:160303154:T:C
chr6:160303776	['G', 'A']	10699	12428.161618994203	-342.68583599088936	-0.0073517862285348	0.0140546112156195	-0.5230871288964919	0.600924	0.600924	chr6	160303776	0.2211804505725125	chr6:160303776:G:A
chr6:160303940	['G', 'A']	10699	5808.171482000935	-94.97745197468012	0.0104159224638358	0.0157242522852466	0.6624113041997335	0.507722	0.507722	chr6	160303940	0.2943740178607145	chr6:160303940:G:A
chr6:160304221	['G', 'A']	10699	12433.134586606811	-341.0001635015582	-0.0070769926068161	0.0140619901413697	-0.5032710545000242	0.614784	0.614784	chr6	160304221	0.2112774437131694	chr6:160304221:G:A
chr6:160304321	['A', 'G']	10699	7503.402636253155	-236.64854117715896	-0.0133792040417754	0.0146697173756464	-0.9120287527820166	0.361774	0.361774	chr6	160304321	0.441562648261928	chr6:160304321:A:G
chr6:160304327	['C', 'T']	10699	12428.48494764398	-342.7617000014892	-0.0073552035006603	0.0140546690998635	-0.5233281159733411	0.600757	0.600757	chr6	160304327	0.2213011601101431	chr6:160304327:C:T
chr6:160304528	['A', 'C']	10699	12427.130658436214	-342.1885833494504	-0.0072361219789635	0.0140537814310359	-0.5148878979278496	0.606642	0.606642	chr6	160304528	0.2170675252208674	chr6:160304528:A:C
chr6:160304584	['A', 'G']	10699	7502.103590127151	-238.7672709334425	-0.0138332170208415	0.0146691866340068	-0.9430118633007706	0.345696	0.345696	chr6	160304584	0.4613056455891462	chr6:160304584:A:G
chr6:160304737	['A', 'G']	10699	1398.2613816958026	-35.73256125964403	-0.0028672407087733	0.028320561165404	-0.1012423691757894	0.91936	0.91936	chr6	160304737	0.0365143956881465	chr6:160304737:A:G
chr6:160304863	['G', 'T']	10699	4924.460272948215	-105.42468893068173	0.0070487339731062	0.016619506039597	0.4241241560556711	0.671484	0.671484	chr6	160304863	0.1729643311627954	chr6:160304863:G:T
chr6:160305160	['A', 'T']	10699	12427.161525518788	-342.9514883877539	-0.0074692936881807	0.014055347989294	-0.5314200469365866	0.595139	0.595139	chr6	160305160	0.2253815890902421	chr6:160305160:A:T
chr6:160305176	['A', 'G']	10699	7501.0	-236.02270256364235	-0.0132957077135807	0.014667654932115	-0.906464446778713	0.364711	0.364711	chr6	160305176	0.4380511377905308	chr6:160305176:A:G
chr6:160305391	['AG', 'A']	10699	7505.926418273732	-240.7077780329204	-0.014340112865693	0.0146818821679114	-0.97672169696571	0.328729	0.328729	chr6	160305391	0.4831619813932075	chr6:160305391:AG:A
chr6:160305400	['G', 'A']	10699	1402.3400357042192	-35.94371555253801	-0.0033246904747967	0.0283553741932144	-0.1172508058663658	0.906664	0.906664	chr6	160305400	0.0425536280240536	chr6:160305400:G:A
chr6:160305503	['T', 'G']	10699	7499.1027486911	-238.7886870885107	-0.0139010324447114	0.0146708337044	-0.9475284584912352	0.343391	0.343391	chr6	160305503	0.4642110915325803	chr6:160305503:T:G
chr6:160305673	['T', 'C']	10699	7498.504301477465	-239.7588137407476	-0.0140976271847592	0.0146705211833758	-0.9609493083813688	0.336599	0.336599	chr6	160305673	0.4728871786012141	chr6:160305673:T:C
chr6:160306025	['G', 'A']	10699	4878.455973079081	-105.53456271279424	0.0067087473362452	0.0166769494141883	0.4022766496214019	0.687488	0.687488	chr6	160306025	0.1627348779766319	chr6:160306025:G:A
chr6:160306070	['T', 'C']	10699	7541.22912185542	-234.2515556213219	-0.0127166965359916	0.0146634789123556	-0.8672359821294786	0.385832	0.385832	chr6	160306070	0.4136017558339302	chr6:160306070:T:C
chr6:160306099	['G', 'A']	10699	4880.912405347293	-108.82424915603556	0.0058913237921166	0.0166729276965461	0.3533466886764588	0.723836	0.723836	chr6	160306099	0.1403598210446908	chr6:160306099:G:A
chr6:160306374	['G', 'A']	10699	7546.11593118923	-229.44438555339352	-0.0117098817471947	0.0146680219340562	-0.7983272591109729	0.424698	0.424698	chr6	160306374	0.3719197841965326	chr6:160306374:G:A
chr6:160306510	['G', 'A']	10699	4875.734312166838	-108.407110967	0.0059877760227621	0.0166805128115161	0.3589683417063912	0.719626	0.719626	chr6	160306510	0.142893154036125	chr6:160306510:G:A
chr6:160306605	['A', 'G']	10699	7541.819635343619	-234.9893868467726	-0.0128920206536133	0.0146631917887443	-0.8792097136388453	0.379307	0.379307	chr6	160306605	0.4210091424453206	chr6:160306605:A:G
chr6:160306648	['C', 'A']	10699	7542.0	-234.0771447812535	-0.0126930084649008	0.0146621996310163	-0.8656960609136768	0.386676	0.386676	chr6	160306648	0.4126527826490077	chr6:160306648:C:A
chr6:160306753	['C', 'A']	10699	7539.818887330529	-233.04384247938523	-0.012528683771199	0.0146651811063842	-0.8543149709719505	0.39295	0.39295	chr6	160306753	0.4056627068906193	chr6:160306753:C:A
chr6:160306834	['A', 'G']	10699	5224.246547928705	-130.458125630782	0.0022273667222837	0.0170386945897197	0.1307240241061459	0.895996	0.895996	chr6	160306834	0.0476939291568538	chr6:160306834:A:G
chr6:160306918	['A', 'G']	10699	4920.893046107326	-104.57888402827729	0.0069677842464523	0.0167314673987802	0.4164478871088331	0.677091	0.677091	chr6	160306918	0.1693529588747276	chr6:160306918:A:G
chr6:160307109	['A', 'T']	10699	4879.280250607818	-111.11479757042632	0.0053922546602831	0.0166748760795198	0.3233759959935144	0.746417	0.746417	chr6	160307109	0.127018477886803	chr6:160307109:A:T
chr6:160307243	['ATTGT', 'A']	10699	12422.288560471425	-343.0359559263047	-0.0074808625266582	0.0140527881016395	-0.5323400931225453	0.594502	0.594502	chr6	160307243	0.225846680006597	chr6:160307243:ATTGT:A
chr6:160307349	['T', 'C']	10699	7543.820383356709	-232.3240049141349	-0.0123182372815809	0.0146648992434447	-0.8399810375163134	0.400938	0.400938	chr6	160307349	0.3969227803465848	chr6:160307349:T:C
chr6:160307408	['T', 'C']	10699	12423.48354525056	-343.19004293711896	-0.0074885231648672	0.0140536496857922	-0.5328525566165113	0.594147	0.594147	chr6	160307408	0.2261060913982855	chr6:160307408:T:C
chr6:160307441	['C', 'T']	10699	7541.704898111797	-234.13290758157845	-0.0127153046661781	0.0146623598720072	-0.8672072420247727	0.385848	0.385848	chr6	160307441	0.4135837465251196	chr6:160307441:C:T
chr6:160307453	['C', 'T']	10699	7542.409928017201	-234.70850857715635	-0.0128366022465337	0.0146630371735783	-0.8754395214699637	0.381354	0.381354	chr6	160307453	0.4186716939617311	chr6:160307453:C:T
chr6:160307646	['C', 'T']	10699	12422.322146396184	-342.8839334240936	-0.0074680153379026	0.0140518002667451	-0.5314632428683452	0.595109	0.595109	chr6	160307646	0.2254034817285155	chr6:160307646:C:T
chr6:160307729	['C', 'A']	10699	7540.819261337074	-234.23699370643664	-0.01271730286513	0.0146627856736296	-0.8673183355603142	0.385787	0.385787	chr6	160307729	0.4136524110192167	chr6:160307729:C:A
chr6:160307902	['A', 'T']	10699	7542.704991587212	-235.734724587362	-0.0130427569874505	0.0146630012946972	-0.8895011822830104	0.373754	0.373754	chr6	160307902	0.4274141507246866	chr6:160307902:A:T
chr6:160307941	['T', 'G']	10699	7542.114809274494	-236.3134251415225	-0.0131579383352642	0.0146632300466763	-0.8973424200111179	0.369556	0.369556	chr6	160307941	0.4323197422536948	chr6:160307941:T:G
chr6:160307979	['G', 'A']	10699	7544.7051785380445	-234.53716470788308	-0.0128037671556692	0.0146610547703725	-0.8733182814065671	0.382509	0.382509	chr6	160307979	0.4173583419368898	chr6:160307979:G:A
chr6:160308266	['A', 'G']	10699	4879.456066554496	-108.7396091022012	0.0059337111292047	0.0166725972137518	0.3558960282631055	0.721925	0.721925	chr6	160308266	0.1415079184664043	chr6:160308266:A:G
chr6:160308315	['G', 'T']	10699	7540.409554080583	-232.84705793709807	-0.0124894120903164	0.0146650856430142	-0.8516426289174643	0.394432	0.394432	chr6	160308315	0.4040278582854374	chr6:160308315:G:T
chr6:160308361	['C', 'T']	10699	3996.74712536225	-125.416979446539	-0.011998500541553	0.0181489070889477	-0.6611142193162599	0.508553	0.508553	chr6	160308361	0.2936637794018398	chr6:160308361:C:T
chr6:160308444	['A', 'T']	10699	7542.935091657315	-235.9952884186065	-0.0130455816832023	0.0146676164100937	-0.889413884196266	0.373801	0.373801	chr6	160308444	0.4273595411222456	chr6:160308444:A:T
chr6:160308673	['C', 'G']	10699	12911.832847141248	-363.2433747191196	-0.010405668356226	0.0148767212907238	-0.6994597904253496	0.48428	0.48428	chr6	160308673	0.314903466260073	chr6:160308673:C:G
chr6:160309100	['C', 'T']	10699	12420.609130882214	-341.4958361438996	-0.0072040897190848	0.0140575010115723	-0.5124730002263058	0.608331	0.608331	chr6	160309100	0.2158600517174174	chr6:160309100:C:T
chr6:160309742	['A', 'G']	10699	7542.0	-234.0771447812535	-0.0126930084649008	0.0146621996310163	-0.8656960609136768	0.386676	0.386676	chr6	160309742	0.4126527826490077	chr6:160309742:A:G
chr6:160309773	['T', 'A']	10699	4880.456160029912	-107.98568583265974	0.0061151667600959	0.0166724830174495	0.3667820056374177	0.713789	0.713789	chr6	160309773	0.1464301491179754	chr6:160309773:T:A
chr6:160309877	['A', 'T']	10699	7540.409554080583	-233.2583236327856	-0.0125564641554639	0.0146646589672179	-0.8562397655160776	0.391884	0.391884	chr6	160309877	0.4068424677124075	chr6:160309877:A:T
chr6:160310072	['T', 'A']	10699	1354.1265657132176	-40.01639618647302	-0.0072553782190805	0.0287062849366599	-0.2527452867930986	0.80047	0.80047	chr6	160310072	0.0966549399203232	chr6:160310072:T:A
chr6:160310169	['C', 'T']	10699	12424.16124509254	-341.2899246600398	-0.0071152815149593	0.0140525771246002	-0.5063328563771724	0.612633	0.612633	chr6	160310169	0.2127996132560201	chr6:160310169:C:T
chr6:160310212	['T', 'C']	10699	7540.819261337074	-234.0992139625151	-0.0126689669308839	0.0146656874920358	-0.863850872164282	0.387689	0.387689	chr6	160310212	0.4115165211673404	chr6:160310212:T:C
chr6:160310324	['A', 'C']	10699	12421.482984293192	-344.7775965997756	-0.0078169531527897	0.0140526460221024	-0.5562620121858195	0.578043	0.578043	chr6	160310324	0.2380398536761655	chr6:160310324:A:C
chr6:160310328	['C', 'A']	10699	7543.34546304958	-234.76605317482984	-0.0128188383349795	0.0146657904499136	-0.8740639230294627	0.382103	0.382103	chr6	160310328	0.4178195525279454	chr6:160310328:C:A
chr6:160310436	['TTTTG', 'T']	10699	7542.524873760987	-230.03938750154484	-0.0119148483701325	0.0146670505259732	-0.8123547641042784	0.416606	0.416606	chr6	160310436	0.3802744795920005	chr6:160310436:TTTTG:T
chr6:160310445	['A', 'G']	10699	5157.125172890737	-130.53139429760813	0.0015729983764098	0.0169609955035067	0.0927421020826626	0.92611	0.92611	chr6	160310445	0.0333374263247817	chr6:160310445:A:G
chr6:160310534	['CA', 'C']	10699	4883.107670720299	-110.03437646812728	0.0056219583842405	0.0166762448511072	0.3371237610406811	0.73603	0.73603	chr6	160310534	0.1331044838025405	chr6:160310534:CA:C
chr6:160310559	['G', 'A']	10699	12423.322333364496	-343.0278361824575	-0.0074449772771799	0.014053394337505	-0.5297636356300847	0.596287	0.596287	chr6	160310559	0.2245446588578634	chr6:160310559:G:A
chr6:160310848	['T', 'C']	10699	7545.462992420696	-232.947655199728	-0.0124041458823127	0.014667718329082	-0.8456765806389108	0.397752	0.397752	chr6	160310848	0.4003876279308339	chr6:160310848:T:C
chr6:160310863	['C', 'T']	10699	1354.5064048620852	-39.99155967259422	-0.0072048550668151	0.0287068400929804	-0.2509804298724232	0.801834	0.801834	chr6	160310863	0.0959155323966468	chr6:160310863:C:T
chr6:160312000	['C', 'T']	10699	1986.742776998597	-85.55697467074485	-0.0246362944844336	0.0240735871862089	-1.0233744682033552	0.306154	0.306154	chr6	160312000	0.5140600619947706	chr6:160312000:C:T
chr6:160312253	['G', 'T']	10699	3997.3736212376143	-125.94358882758736	-0.0121780247035613	0.0181477856857242	-0.6710474167182281	0.502205	0.502205	chr6	160312253	0.2991189677250482	chr6:160312253:G:T
chr6:160312270	['G', 'C']	10699	12425.129349046014	-344.8685411397012	-0.0078272450261842	0.0140553117184942	-0.5568887537289551	0.577615	0.577615	chr6	160312270	0.2383615371616828	chr6:160312270:G:C
chr6:160312322	['A', 'G']	10699	12425.968484054987	-344.0883730947837	-0.0076902105221654	0.0140572533906807	-0.5470635200517706	0.584347	0.584347	chr6	160312322	0.2333291812581933	chr6:160312322:A:G
chr6:160312417	['C', 'A']	10699	7542.114809274495	-235.3485493647668	-0.0129591484258508	0.0146632499303047	-0.8837841875059302	0.376833	0.376833	chr6	160312417	0.4238510721998708	chr6:160312417:C:A
chr6:160312631	['T', 'A']	10699	12422.0	-343.1264363270378	-0.0075110775674837	0.014051709762316	-0.5345312203662916	0.592985	0.592985	chr6	160312631	0.2269562923012034	chr6:160312631:T:A
chr6:160312936	['A', 'T']	10699	7543.115089753179	-233.9467314727021	-0.0126820963230481	0.0146635401741739	-0.8648727505370339	0.387128	0.387128	chr6	160312936	0.4121454161113662	chr6:160312936:A:T
chr6:160313168	['TG', 'T']	10699	4878.367894540015	-109.44328192580046	0.005771751878283	0.0166784275986647	0.3460609127652507	0.729304	0.729304	chr6	160313168	0.1370914044636525	chr6:160313168:TG:T
chr6:160313259	['C', 'A']	10699	1766.6326683525342	-84.75090699777512	-0.0306074477096411	0.0253527839763385	-1.2072618036033749	0.227358	0.227358	chr6	160313259	0.6432897597578447	chr6:160313259:C:A
chr6:160313291	['T', 'A']	10699	12422.0	-343.1264363270378	-0.0075110775674837	0.014051709762316	-0.5345312203662916	0.592985	0.592985	chr6	160313291	0.2269562923012034	chr6:160313291:T:A
chr6:160313345	['T', 'A']	10699	907.2543941660434	-59.65729420990992	-0.0466109533934291	0.0346697685252004	-1.3444264376772253	0.178839	0.178839	chr6	160313345	0.747537767207585	chr6:160313345:T:A
chr6:160313384	['C', 'T']	10699	7542.820009350162	-233.33105007197705	-0.0125134458086828	0.0146637864525378	-0.8533570677113272	0.39348	0.39348	chr6	160313384	0.4050773372830099	chr6:160313384:C:T
chr6:160313432	['T', 'C']	10699	7542.409928017201	-234.2212502478603	-0.0127450202914511	0.0146631368630184	-0.8691878423091726	0.384764	0.384764	chr6	160313432	0.4148055689958214	chr6:160313432:T:C
chr6:160313443	['T', 'G']	10699	7544.230805199664	-234.21926803054507	-0.012734363436208	0.0146655196089127	-0.8683199624559446	0.385239	0.385239	chr6	160313443	0.4142697531481653	chr6:160313443:T:G
chr6:160313719	['A', 'G']	10699	7541.819635343618	-234.5920159785772	-0.0128223412855015	0.0146633143273394	-0.8744504140918923	0.381893	0.381893	chr6	160313719	0.4180583020593476	chr6:160313719:A:G
chr6:160313844	['A', 'G']	10699	7540.52393865719	-233.32745508035387	-0.012557083859099	0.0146628701967705	-0.8563864844049888	0.391803	0.391803	chr6	160313844	0.4069322429751322	chr6:160313844:A:G
chr6:160313845	['C', 'T']	10699	7540.819261337074	-233.2629095405589	-0.0125340493461289	0.0146626780429823	-0.8548267451134427	0.392666	0.392666	chr6	160313845	0.4059767016112801	chr6:160313845:C:T
chr6:160313903	['G', 'C']	10699	7542.409928017201	-235.8722307643108	-0.0130726918944582	0.0146631601288464	-0.8915330515105508	0.372663	0.372663	chr6	160313903	0.4286837242129097	chr6:160313903:G:C
chr6:160314249	['T', 'C']	10699	456.0852575488455	-16.442420810089153	-0.0137147726701613	0.0482752313754494	-0.2840954311228031	0.776343	0.776343	chr6	160314249	0.1099463585157828	chr6:160314249:T:C
chr6:160314636	['G', 'T']	10699	7542.0	-234.0771447812535	-0.0126930084649008	0.0146621996310163	-0.8656960609136768	0.386676	0.386676	chr6	160314636	0.4126527826490077	chr6:160314636:G:T
chr6:160314666	['G', 'A']	10699	7542.0	-234.0771447812535	-0.0126930084649008	0.0146621996310163	-0.8656960609136768	0.386676	0.386676	chr6	160314666	0.4126527826490077	chr6:160314666:G:A
chr6:160315020	['T', 'A']	10699	7541.704898111797	-233.98725746127795	-0.0126829291561781	0.0146623157935521	-0.8650017728956312	0.387057	0.387057	chr6	160315020	0.412225073837366	chr6:160315020:T:A
chr6:160315327	['C', 'T']	10699	7542.409928017201	-235.55828572960243	-0.0129790382154289	0.0146629666815167	-0.8851577240361284	0.376091	0.376091	chr6	160315327	0.4247070592846056	chr6:160315327:C:T
chr6:160315329	['C', 'T']	10699	580.1084416191455	-57.46996079337267	-0.0810044350196846	0.0431204190876359	-1.8785632592080093	0.0603314	0.0603314	chr6	160315329	1.2194565966922133	chr6:160315329:C:T
chr6:160315406	['T', 'TGAA']	10699	1975.553945400149	-92.33785418172177	-0.0283202425754592	0.0241302526445322	-1.1736405330126725	0.240565	0.240565	chr6	160315406	0.6187675582620327	chr6:160315406:T:TGAA
chr6:160315465	['C', 'A']	10699	1760.3290642236143	-85.53359672758609	-0.0310118794135619	0.0253778162413155	-1.222007406731634	0.221732	0.221732	chr6	160315465	0.654171625692251	chr6:160315465:C:A
chr6:160315647	['C', 'A']	10699	12429.61755075311	-343.1788760592303	-0.007486192613056	0.0140629966781539	-0.5323326730699911	0.594507	0.594507	chr6	160315647	0.2258430274313691	chr6:160315647:C:A
chr6:160315771	['C', 'A']	10699	7541.114528795812	-234.19441655907104	-0.0127139769731587	0.0146625330897294	-0.8671064471161836	0.385903	0.385903	chr6	160315771	0.4135218452213439	chr6:160315771:C:A
chr6:160315908	['T', 'C']	10699	4879.368175018699	-108.60442628508862	0.005996133195703	0.0166739704768688	0.3596104001756085	0.719146	0.719146	chr6	160315908	0.1431829308166678	chr6:160315908:T:C
chr6:160316090	['A', 'G']	10699	907.0847822022808	-59.39897162841753	-0.046360072670169	0.034669472474973	-1.3372015597766926	0.181185	0.181185	chr6	160316090	0.7418777596773067	chr6:160316090:A:G
chr6:160316108	['G', 'C']	10699	7541.704898111797	-233.631477997958	-0.0125989354651016	0.0146623558071362	-0.859270885990211	0.39021	0.39021	chr6	160316108	0.4087016050358888	chr6:160316108:G:C
chr6:160316329	['A', 'T']	10699	7542.409928017201	-232.59307688135672	-0.0123851161966004	0.0146600991360699	-0.844818038517069	0.398231	0.398231	chr6	160316329	0.3998649356573995	chr6:160316329:A:T
chr6:160316549	['C', 'A']	10699	12423.322333364496	-342.23460891835646	-0.0073488560602543	0.0140509508332206	-0.5230148583880496	0.600975	0.600975	chr6	160316549	0.2211435938672646	chr6:160316549:C:A
chr6:160316918	['T', 'C']	10699	7543.4101149855105	-234.4982357273303	-0.0128068253803249	0.0146608080267055	-0.8735415781310599	0.382388	0.382388	chr6	160316918	0.4174957450977039	chr6:160316918:T:C
chr6:160316955	['T', 'A']	10699	12422.48326477188	-341.1571243939335	-0.0071724895339693	0.0140519970713019	-0.5104249237724078	0.609764	0.609764	chr6	160316955	0.2148382196276845	chr6:160316955:T:A
chr6:160317341	['T', 'C']	10699	4880.912405347293	-109.95573055947558	0.0055869036636731	0.016672916204118	0.3350885709059821	0.737565	0.737565	chr6	160317341	0.1321997002346797	chr6:160317341:T:C
chr6:160317446	['A', 'G']	10699	1763.0	-83.30037782061996	-0.0297993498987216	0.0253329724897679	-1.1763068826904393	0.239498	0.239498	chr6	160317446	0.6206981089408189	chr6:160317446:A:G
chr6:160317460	['A', 'G']	10699	7542.409928017201	-233.2032559553738	-0.012556084515579	0.0146602686991453	-0.8564702853168694	0.391757	0.391757	chr6	160317460	0.4069832347209857	chr6:160317460:A:G
chr6:160317696	['G', 'A']	10699	7546.759075598802	-234.05311955082087	-0.0127579611387178	0.0146659760406563	-0.8699019487929588	0.384374	0.384374	chr6	160317696	0.4152459967538006	chr6:160317696:G:A
chr6:160317698	['G', 'A']	10699	4885.392700046794	-109.92622769763707	0.005696021397767	0.016678944333026	0.3415097073313155	0.732727	0.732727	chr6	160317698	0.1350578050012346	chr6:160317698:G:A
chr6:160317768	['T', 'C']	10699	12422.805591920704	-341.55174634515345	-0.00724906957929	0.014049243683959	-0.5159757879042849	0.605882	0.605882	chr6	160317768	0.2176119496602522	chr6:160317768:T:C
chr6:160317798	['T', 'C']	10699	12424.322520332804	-343.2832719250448	-0.0075598294153323	0.0140523069313497	-0.5379778176113501	0.590604	0.590604	chr6	160317798	0.2287036160027641	chr6:160317798:T:C
chr6:160317888	['T', 'G']	10699	12419.482423335829	-339.9159560908739	-0.0069578018976478	0.0140518838244337	-0.4951508270762563	0.620504	0.620504	chr6	160317888	0.2072554145321678	chr6:160317888:T:G
chr6:160317928	['A', 'G']	10699	1763.0	-83.30037782061996	-0.0297993498987216	0.0253329724897679	-1.1763068826904393	0.239498	0.239498	chr6	160317928	0.6206981089408189	chr6:160317928:A:G
chr6:160318157	['T', 'C']	10699	7542.409928017201	-233.03916338737267	-0.0125237087190489	0.0146603842584644	-0.854255147631492	0.392983	0.392983	chr6	160318157	0.4056262363062025	chr6:160318157:T:C
chr6:160318231	['G', 'A']	10699	1988.371692998037	-83.72099600448693	-0.0236319878980614	0.0240506659146754	-0.9825918326711064	0.325831	0.325831	chr6	160318231	0.4870075987001043	chr6:160318231:G:A
chr6:160318253	['C', 'G']	10699	7544.1153702318625	-233.25917240574344	-0.0125677399051409	0.0146617083170978	-0.8571811437883385	0.391364	0.391364	chr6	160318253	0.4074191258430879	chr6:160318253:C:G
chr6:160318473	['C', 'T']	10699	12424.483825729243	-340.03487070900667	-0.0069956212073781	0.0140528987730271	-0.4978062761545972	0.618631	0.618631	chr6	160318473	0.2085683210098357	chr6:160318473:C:T
chr6:160318558	['T', 'G']	10699	907.0	-59.5282360644495	-0.0465064189710264	0.0346692727214178	-1.3414304748970376	0.179809	0.179809	chr6	160318558	0.7451885742684439	chr6:160318558:T:G
chr6:160318785	['C', 'T']	10699	924.0863712843524	-69.49141344501588	-0.0569719939870893	0.0343878731900176	-1.6567466581104948	0.0976001	0.0976001	chr6	160318785	1.0105497373596817	chr6:160318785:C:T
chr6:160318960	['TG', 'T']	10699	7536.408806207348	-230.5927716388314	-0.0120693771204308	0.0146658470323956	-0.8229580667090403	0.41055	0.41055	chr6	160318960	0.3866339435341951	chr6:160318960:TG:T
chr6:160319202	['C', 'T']	10699	7537.408993175657	-235.1961959862228	-0.0130551842886644	0.0146722101108555	-0.88978989463934	0.373599	0.373599	chr6	160319202	0.4275942949019633	chr6:160319202:C:T
chr6:160319208	['T', 'C']	10699	7377.75829827022	-251.58855325607985	-0.017078106256743	0.0147612522862764	-1.1569551096027642	0.247317	0.247317	chr6	160319208	0.606746030211929	chr6:160319208:T:C
chr6:160319281	['A', 'G']	10699	7540.409554080583	-229.95112763155583	-0.0119320616413862	0.0146622281527089	-0.8137959331359642	0.41578	0.41578	chr6	160319281	0.3811364050924299	chr6:160319281:A:G
chr6:160319977	['T', 'C']	10699	7279.360755351969	-229.2205934886585	-0.0132193865040027	0.0148098318242393	-0.8926088196603627	0.372087	0.372087	chr6	160319977	0.4293555031224884	chr6:160319977:T:C
chr6:160320074	['C', 'T']	10699	1984.185455225276	-80.34679266608488	-0.0217510220472893	0.024082217006432	-0.9031984904662196	0.366441	0.366441	chr6	160320074	0.4359959403601195	chr6:160320074:C:T
chr6:160320862	['G', 'A']	10699	7277.080987561956	-229.60413033325253	-0.0133000834211414	0.0148127514098969	-0.8978806875983303	0.369269	0.369269	chr6	160320862	0.4326571496846172	chr6:160320862:G:A
chr6:160321207	['A', 'G']	10699	12446.3266336356	-351.2748964466084	-0.0089622451849825	0.0140452086856747	-0.6380998236162552	0.523422	0.523422	chr6	160321207	0.281148027439725	chr6:160321207:A:G
chr6:160322414	['A', 'G']	10699	1300.1215180407553	-99.03135373902556	-0.0573309654083931	0.0293674847767711	-1.952191883104007	0.0509415	0.0509415	chr6	160322414	1.2929282711483807	chr6:160322414:A:G
chr6:160322865	['G', 'A']	10699	5138.960643170983	-172.20717464335544	-0.0144896131718128	0.0164842317611042	-0.8789983896005491	0.379422	0.379422	chr6	160322865	0.4208774910498913	chr6:160322865:G:A
chr6:160323119	['A', 'G']	10699	5433.507851934941	-185.22776338547985	-0.015421580134899	0.016161707493706	-0.9542048784699708	0.340002	0.340002	chr6	160323119	0.4685185282918356	chr6:160323119:A:G
chr6:160323374	['A', 'C']	10699	977.0	-31.994870264614004	-0.0087827753718724	0.033513747173363	-0.2620648573386949	0.793276	0.793276	chr6	160323374	0.1005756847850884	chr6:160323374:A:C
chr6:160323527	['C', 'CTCTTT']	10699	10951.047116013837	-367.8016929652064	-0.0188326341333119	0.0138740779866651	-1.3573971655206627	0.174684	0.174684	chr6	160323527	0.757746871948556	chr6:160323527:C:CTCTTT
chr6:160324719	['A', 'C']	10699	11452.070386988222	-345.0031897561549	-0.0125426768590618	0.013908123559808	-0.9018238014010684	0.367171	0.367171	chr6	160324719	0.4351316276814019	chr6:160324719:A:C
chr6:160326870	['T', 'C']	10699	10942.06815632012	-365.26912977906414	-0.0184810001088754	0.0138748490059578	-1.3319784670045596	0.182896	0.182896	chr6	160326870	0.7377957925931502	chr6:160326870:T:C
chr6:160326931	['C', 'T']	10699	1538.287557259045	-57.99780065665116	-0.0212490353892877	0.0270520907303892	-0.7854858835519664	0.432186	0.432186	chr6	160326931	0.3643293055259465	chr6:160326931:C:T
chr6:160327821	['A', 'G']	10699	1730.6470313230482	-72.32759788347339	-0.0240056886720633	0.0256549696712367	-0.935713001406409	0.349442	0.349442	chr6	160327821	0.4566248976586794	chr6:160327821:A:G
chr6:160327837	['G', 'A']	10699	1443.9866182374262	-141.93694361646942	-0.0842910928184499	0.0281435488746781	-2.995041357214543	0.00275037	0.00275037	chr6	160327837	2.560608877751814	chr6:160327837:G:A
chr6:160327908	['A', 'G']	10699	10933.526088992978	-362.0799850559651	-0.0180121140903323	0.0138997813822897	-1.2958559271502128	0.195053	0.195053	chr6	160327908	0.7098473656627451	chr6:160327908:A:G
chr6:160328495	['A', 'C']	10699	2994.279865395401	-24.1685021032864	0.0165924787526633	0.0203191066940223	0.8165948928032678	0.414178	0.414178	chr6	160328495	0.382812973362294	chr6:160328495:A:C
chr6:160328989	['C', 'T']	10699	803.0	-84.87765182010534	-0.0924430250060784	0.0370477722879545	-2.495238425877896	0.0126022	0.0126022	chr6	160328989	1.8995536323064228	chr6:160328989:C:T
chr6:160329437	['A', 'C']	10699	1353.1264722378014	-39.663147242945016	-0.0068857320525019	0.0287135139815218	-0.2398080589137621	0.810484	0.810484	chr6	160329437	0.0912555542643228	chr6:160329437:A:C
chr6:160329513	['C', 'T']	10699	803.0	-84.87765182010534	-0.0924430250060784	0.0370477722879545	-2.495238425877896	0.0126022	0.0126022	chr6	160329513	1.8995536323064228	chr6:160329513:C:T
chr6:160329523	['G', 'A']	10699	1537.0	-57.89695390124127	-0.0211940483022918	0.027058588738956	-0.7832651032453475	0.433489	0.433489	chr6	160329523	0.3630219184874544	chr6:160329523:G:A
chr6:160329611	['C', 'T']	10699	1354.0	-39.956958006189	-0.0071991306632257	0.0287061131339275	-0.2507873716528052	0.801983	0.801983	chr6	160329611	0.0958348375567869	chr6:160329611:C:T
chr6:160331060	['C', 'A']	10699	779.145648312611	-84.58256628873679	-0.0970996705963242	0.0375395171623745	-2.586598814692429	0.00970593	0.00970593	chr6	160331060	2.0129628451785075	chr6:160331060:C:A
chr6:160331446	['G', 'A']	10699	10914.060302916978	-355.5493457060821	-0.0168166917987749	0.0138637216705812	-1.212999813351698	0.225157	0.225157	chr6	160331446	0.6475145465286479	chr6:160331446:G:A
chr6:160332929	['GA', 'G']	10699	949.2661742707556	-24.56651409449931	-0.0089493389700441	0.0339380599443573	-0.2636962450038945	0.792019	0.792019	chr6	160332929	0.1012643998547233	chr6:160332929:GA:G
chr6:160332951	['G', 'A']	10699	10918.081907433378	-355.00562668077924	-0.0167044945776162	0.0138662031729297	-1.2046913181127674	0.228349	0.228349	chr6	160332951	0.6414008859419503	chr6:160332951:G:A
chr6:160333170	['T', 'C']	10699	10916.060863874349	-352.9329078923773	-0.016323219647931	0.0138662786987639	-1.1771881989784394	0.239147	0.239147	chr6	160333170	0.6213350628021268	chr6:160333170:T:C
chr6:160333441	['C', 'T']	10699	10916.020284165264	-354.03980012480434	-0.0165082991175766	0.0138635117120957	-1.19077326585106	0.233769	0.233769	chr6	160333441	0.631213080948213	chr6:160333441:C:T
chr6:160333680	['G', 'A']	10699	1967.1838661432043	-96.47315794304944	-0.027321012090475	0.0242148093123093	-1.128276986950574	0.259228	0.259228	chr6	160333680	0.5863180908078593	chr6:160333680:G:A
chr6:160333720	['G', 'A']	10699	10915.040385154716	-354.2767848296748	-0.0165624974665661	0.0138673952814985	-1.1943481187605125	0.232368	0.232368	chr6	160333720	0.6338236799835232	chr6:160333720:G:A
chr6:160334625	['T', 'G']	10699	13899.59829858839	-402.4105826041283	-0.0103330272314102	0.0145259448443435	-0.711349749853548	0.476883	0.476883	chr6	160334625	0.321588159088016	chr6:160334625:T:G
chr6:160334778	['G', 'A']	10699	5049.47195737521	-128.94746578908942	9.922824244976326e-05	0.0164199015995067	0.0060431691291465	0.995178	0.995178	chr6	160334778	0.0020992333206697	chr6:160334778:G:A
chr6:160335005	['C', 'T']	10699	14287.006077038146	-403.7274001664267	-0.0090932537012978	0.0147793829193239	-0.615266127884707	0.538392	0.538392	chr6	160335005	0.2689014019446812	chr6:160335005:C:T
chr6:160335035	['GC', 'G']	10699	4478.418582912695	-130.49945096581442	-0.0058087717105626	0.017220614353012	-0.3373150104570242	0.735886	0.735886	chr6	160335035	0.1331894593114603	chr6:160335035:GC:G
chr6:160335403	['A', 'G']	10699	4014.0	-152.52542556698708	-0.0171269517256715	0.0177735939979284	-0.9636178100876914	0.335259	0.335259	chr6	160335403	0.4746195547205903	chr6:160335403:A:G
chr6:160335697	['T', 'G']	10699	8225.306376215409	-292.9446076410136	-0.0164154818177456	0.0143155945124054	-1.1466853020683436	0.251537	0.251537	chr6	160335697	0.599398123077477	chr6:160335697:T:G
chr6:160336193	['C', 'A']	10699	12246.289239973825	-209.34166959585548	0.0199431670741471	0.0141017150076861	1.414236996228975	0.157321	0.157321	chr6	160336193	0.8032133016908338	chr6:160336193:C:A
chr6:160336257	['CCAA', 'C']	10699	1332.0	-135.90153786060802	-0.0861417306949308	0.0288296556182784	-2.987955591128038	0.00281489	0.00281489	chr6	160336257	2.550538571798929	chr6:160336257:CCAA:C
chr6:160337084	['G', 'C']	10699	3937.7360942320274	-142.63153629023645	-0.0143353031106626	0.0180477022816863	-0.7943007307478203	0.427038	0.427038	chr6	160337084	0.3695334775369858	chr6:160337084:G:C
chr6:160337954	['T', 'C']	10699	754.2820009350164	-79.99161436839529	-0.0943171671237757	0.0381124397685706	-2.4747081975464136	0.0133499	0.0133499	chr6	160337954	1.8745219874537769	chr6:160337954:T:C
chr6:160338808	['C', 'T']	10699	20791.0	-579.4462398988434	-0.0814386298529014	0.0423647895707211	-1.9223187623050213	0.0545922	0.0545922	chr6	160338808	1.2628694037961046	chr6:160338808:C:T
chr6:160339046	['A', 'G']	10699	12654.182744438212	-345.8750238181167	-0.0058285547725075	0.0141712262870778	-0.4112950181186749	0.680864	0.680864	chr6	160339046	0.1669396280990444	chr6:160339046:A:G
chr6:160339412	['A', 'G']	10699	9425.761989342807	-155.35404583505343	0.016640926410117	0.0140166210373285	1.1872281033923628	0.235164	0.235164	chr6	160339412	0.6286291613288763	chr6:160339412:A:G
chr6:160341643	['T', 'C']	10699	9477.543338008414	-171.93641677679506	0.0138590753015865	0.0139967924659192	0.990160805436815	0.322118	0.322118	chr6	160341643	0.4919850060643376	chr6:160341643:T:C
chr6:160343590	['C', 'T']	10699	8539.0	-164.947878869761	0.0108372951388523	0.0142054167429616	0.7628987825522221	0.445541	0.445541	chr6	160343590	0.351112324725986	chr6:160343590:C:T
chr6:160343869	['T', 'C']	10699	12663.468899073983	-346.5008766275906	-0.0059076398109786	0.014167825342592	-0.4169757650257561	0.676705	0.676705	chr6	160343869	0.1696006146139341	chr6:160343869:T:C
chr6:160343997	['A', 'G']	10699	9486.660059835453	-174.51568919996373	0.0133749271595925	0.0139881846832499	0.9561588914112832	0.339014	0.339014	chr6	160343997	0.4697823667019272	chr6:160343997:A:G
chr6:160344375	['G', 'A']	10699	8544.79865395401	-161.09887956046325	0.0116122806416194	0.0141993706844032	0.8178024857379452	0.413488	0.413488	chr6	160344375	0.3835370897617491	chr6:160344375:G:A
chr6:160344557	['A', 'T']	10699	9474.31319554849	-177.2192183705571	0.0128456326583093	0.0139916555215195	0.9180924043300268	0.358591	0.358591	chr6	160344557	0.4454006146605811	chr6:160344557:A:T
chr6:160344799	['A', 'T']	10699	11728.0	-335.5882209795133	-0.0084599461415938	0.014003268277789	-0.6041408315380498	0.545763	0.545763	chr6	160344799	0.2629959106604672	chr6:160344799:A:T
chr6:160344972	['G', 'A']	10699	11152.0	-318.1251703487143	-0.0070228043633207	0.0139686775737847	-0.5027537020756063	0.615148	0.615148	chr6	160344972	0.2110203836545188	chr6:160344972:G:A
chr6:160345151	['A', 'T']	10699	11887.22211835094	-334.38056232657283	-0.0076168467692919	0.0140119793110919	-0.5435953479650367	0.586731	0.586731	chr6	160345151	0.2315609651784702	chr6:160345151:A:T
chr6:160345738	['T', 'C']	10699	11586.331743805516	-242.9809007969341	0.0084042832387723	0.0139670517756215	0.601722065170645	0.547372	0.547372	chr6	160345738	0.2617174220455656	chr6:160345738:T:C
chr6:160346151	['C', 'T']	10699	2876.537720856315	-137.50828266518886	-0.0281379776094064	0.0203647288486645	-1.3817015595202329	0.167092	0.167092	chr6	160346151	0.7770443426800748	chr6:160346151:C:T
chr6:160346411	['T', 'C']	10699	3137.293232379884	-160.44857705443792	-0.0355581494740983	0.0195442348966707	-1.8193676888398136	0.0688833	0.0688833	chr6	160346411	1.161886055261426	chr6:160346411:T:C
chr6:160346958	['A', 'C']	10699	393.0367358384745	-41.78839900120541	-0.0997760527647535	0.0522107141612598	-1.911026393099732	0.0560279	0.0560279	chr6	160346958	1.2515956551605525	chr6:160346958:A:C
chr6:160347817	['CTG', 'C']	10699	5832.813126111789	-232.44497668718373	-0.021887670964106	0.0157203424926398	-1.3923151467185688	0.163856	0.163856	chr6	160347817	0.7855376512045076	chr6:160347817:CTG:C
chr6:160348779	['C', 'T']	10699	12130.133763320246	-388.9123440664913	-0.016297776746781	0.0140410479896043	-1.16072366954714	0.24578	0.24578	chr6	160348779	0.609453460111198	chr6:160348779:C:T
chr6:160349188	['G', 'A']	10699	252.0	-25.630652202031328	-0.0894451769310012	0.0651585634316936	-1.372730953848721	0.169865	0.169865	chr6	160349188	0.7698960965443747	chr6:160349188:G:A
chr6:160349280	['A', 'G']	10699	12438.650397381954	-353.4637918525505	-0.0083960213468258	0.0140715729747316	-0.596665444716275	0.550743	0.550743	chr6	160349280	0.2590510140695107	chr6:160349280:A:G
chr6:160349328	['A', 'G']	10699	12442.325885762362	-354.00201736944445	-0.0084618634732083	0.0140680106929138	-0.6014968041978106	0.547522	0.547522	chr6	160349328	0.2615984257359813	chr6:160349328:A:G
chr6:160349511	['A', 'G']	10699	12440.48831338818	-355.2567376847815	-0.0087561448946295	0.0140697995277499	-0.6223361517951823	0.533734	0.533734	chr6	160349511	0.2726751308256772	chr6:160349511:A:G
chr6:160349520	['G', 'A']	10699	12439.97633966146	-355.8622068068656	-0.0088646107591881	0.0140708752105852	-0.6299971129386105	0.52871	0.52871	chr6	160349520	0.2767824752885756	chr6:160349520:G:A
chr6:160349886	['T', 'G']	10699	12441.0	-355.79845017972644	-0.0088327171025793	0.0140688388091236	-0.6278213307022417	0.530134	0.530134	chr6	160349886	0.2756143415217955	chr6:160349886:T:G
chr6:160350586	['G', 'A']	10699	786.0734716769489	-80.69936922789343	-0.0913267251037053	0.0372383112102233	-2.4524937392604613	0.0142029	0.0142029	chr6	160350586	1.8476229707289995	chr6:160350586:G:A
chr6:160350734	['G', 'A']	10699	12428.0	-354.4477399705473	-0.0086958388174162	0.0140624477435218	-0.6183730582339175	0.536343	0.536343	chr6	160350734	0.2705573831336987	chr6:160350734:G:A
chr6:160351810	['C', 'T']	10699	12428.161618994203	-354.6447651162976	-0.0087366131324158	0.0140624323832396	-0.6212732544640442	0.534433	0.534433	chr6	160351810	0.2721067330261137	chr6:160351810:C:T
chr6:160351868	['G', 'A']	10699	6243.33417484806	-202.85284713198607	-0.0122024562004712	0.0153321920833327	-0.7958715971042529	0.426124	0.426124	chr6	160351868	0.3704640049358104	chr6:160351868:G:A
chr6:160352346	['G', 'A']	10699	684.0	-74.75267225468342	-0.1033178724653144	0.0399399734252391	-2.5868287734018667	0.00969946	0.00969946	chr6	160352346	2.0132524436253343	chr6:160352346:G:A
chr6:160352787	['T', 'C']	10699	12430.485508601349	-353.11337557649	-0.0084140343819777	0.0140633185954352	-0.5982965062534233	0.549655	0.549655	chr6	160352787	0.2599098170667641	chr6:160352787:T:C
chr6:160353084	['G', 'A']	10699	786.0	-80.78003415120155	-0.0914335748827209	0.0372382187317435	-2.4553691878064723	0.0140898	0.0140898	chr6	160353084	1.851095171511853	chr6:160353084:G:A
chr6:160353427	['C', 'T']	10699	9004.841652645355	-277.4086716580485	-0.0097830224528936	0.0141282886360034	-0.6924421424944142	0.488675	0.488675	chr6	160353427	0.3109798783644358	chr6:160353427:C:T
chr6:160353806	['A', 'G']	10699	12428.646657316502	-354.70201855586816	-0.0087314893136726	0.014062193132596	-0.6209194562570147	0.534666	0.534666	chr6	160353806	0.271917432286172	chr6:160353806:A:G
chr6:160353896	['A', 'G']	10699	14912.393811927464	-408.7631325735687	-0.0110734346949834	0.0150785705295978	-0.7343822594620184	0.462732	0.462732	chr6	160353896	0.3346704660439215	chr6:160353896:A:G
chr6:160354546	['G', 'T']	10699	12427.0	-355.1513111789679	-0.0088264880341663	0.0140632240905923	-0.6276290541420638	0.53026	0.53026	chr6	160354546	0.2755111325165063	chr6:160354546:G:T
chr6:160354620	['T', 'G']	10699	12339.0	-345.567838358791	-0.0071359975079631	0.0140474000157773	-0.5079941839734275	0.611468	0.611468	chr6	160354620	0.2136262659981977	chr6:160354620:T:G
chr6:160354985	['C', 'A']	10699	3432.320807627594	-221.05617044548043	-0.0513387628010895	0.019097346122189	-2.688266865595501	0.00719353	0.00719353	chr6	160354985	2.1430579408675965	chr6:160354985:C:A
chr6:160355293	['A', 'G']	10699	13302.0	-385.18296666083074	-0.0104149558614657	0.0143679449674335	-0.7248744260276834	0.468545	0.468545	chr6	160355293	0.3292486922614343	chr6:160355293:A:G
chr6:160355500	['A', 'G']	10699	4918.459712095719	-190.11747928711563	-0.016282749489609	0.0165584163607387	-0.9833518577426692	0.325457	0.325457	chr6	160355500	0.4875063831213915	chr6:160355500:A:G
chr6:160355621	['G', 'A']	10699	13278.205348793716	-387.3070042513701	-0.011027308743422	0.0143767140780256	-0.7670256696748887	0.443083	0.443083	chr6	160355621	0.353514912455015	chr6:160355621:G:A
chr6:160355750	['C', 'T']	10699	5960.557113479155	-227.49710867375163	-0.0169796804475038	0.0154646000580381	-1.0979708743698238	0.272242	0.272242	chr6	160355750	0.5650448733973583	chr6:160355750:C:T
chr6:160356069	['C', 'T']	10699	4188.0	-1.381067079290902	0.0320783494204073	0.0174501069361101	1.838289561081513	0.0660475	0.0660475	chr6	160356069	1.1801436164560082	chr6:160356069:C:T
chr6:160357792	['A', 'G']	10699	4399.822473590726	14.68798040539683	0.0356266163651172	0.017138439655949	2.07875495554525	0.0376637	0.0376637	chr6	160357792	1.4240770180779363	chr6:160357792:A:G
chr6:160358102	['G', 'A']	10699	13157.459568103208	-353.2747829555455	-0.0048489642873144	0.0143756318441268	-0.3373044287646742	0.735894	0.735894	chr6	160358102	0.1331847380136369	chr6:160358102:G:A
chr6:160359851	['AT', 'A']	10699	548.0	-15.990128345887308	-0.0040502735245957	0.0443859912187294	-0.0912511676180986	0.927295	0.927295	chr6	160359851	0.0327820819384429	chr6:160359851:AT:A
chr6:160359880	['G', 'T']	10699	5745.740323043078	-201.79732238592192	-0.0133992875356519	0.0158995980473741	-0.8427437911152048	0.399391	0.399391	chr6	160359880	0.39860172588088	chr6:160359880:G:T
chr6:160360287	['G', 'A']	10699	1696.3170982518463	-95.72933450297016	-0.037646775902721	0.0259920590663794	-1.448395288983351	0.147536	0.147536	chr6	160360287	0.8311019953216991	chr6:160360287:G:A
chr6:160360634	['G', 'A']	10699	2263.0	-60.51257987890723	-0.002715584481211	0.0227528689983689	-0.119351299451764	0.904999	0.904999	chr6	160360634	0.0433519006784672	chr6:160360634:G:A
chr6:160360701	['G', 'A']	10699	11128.240718226878	-307.8973351788812	-0.0054844508654831	0.0139872314269365	-0.392104105385802	0.694989	0.694989	chr6	160360701	0.1580220691898959	chr6:160360701:G:A
chr6:160360771	['G', 'A']	10699	2285.4953236064343	-51.799955080971536	0.0023992527647815	0.0226798992675149	0.1057876287933092	0.915753	0.915753	chr6	160360771	0.0382216499156024	chr6:160360771:G:A
chr6:160362095	['G', 'T']	10699	19145.57894736842	-486.9463517287832	1.2666081139696846e-05	0.0228155385969814	0.000555151529115	0.999557	0.999557	chr6	160362095	0.0001924350830018	chr6:160362095:G:T
chr6:160362843	['C', 'T']	10699	4029.3766124509257	-40.48460177776301	0.0174622029168035	0.0177234069463593	0.98526219984982	0.324518	0.324518	chr6	160362843	0.4887612092368951	chr6:160362843:C:T
chr6:160363468	['G', 'A']	10699	19142.789212937	-489.6150497809104	-0.0015265856979066	0.0228175686837518	-0.0669039597980368	0.946659	0.946659	chr6	160363468	0.0238064318604879	chr6:160363468:G:A
chr6:160363804	['A', 'C']	10699	19149.159233286584	-486.58373987530655	3.6812149737763495e-05	0.0228313008168968	0.001612354461666	0.998714	0.998714	chr6	160363804	0.0005588621291465	chr6:160363804:A:C
chr6:160364315	['A', 'T']	10699	19145.36836200449	-488.5753446936456	-0.0008925450069865	0.0228170257557973	-0.0391175000869581	0.968797	0.968797	chr6	160364315	0.0137672147096191	chr6:160364315:A:T
chr6:160364475	['T', 'C']	10699	19137.57745162195	-492.5145981028046	-0.0023496854136478	0.0228264289935068	-0.1029370566160954	0.918015	0.918015	chr6	160364475	0.0371502225416695	chr6:160364475:T:C
chr6:160365310	['G', 'A']	10699	19144.0	-488.92149397908514	-0.0011474678761068	0.0228097564507226	-0.0503060117536031	0.959879	0.959879	chr6	160365310	0.0177835096107547	chr6:160365310:G:A
chr6:160365971	['G', 'A']	10699	3946.737776946808	-7.102236828810655	0.0263842359309702	0.0179303358285464	1.4714858764086618	0.141189	0.141189	chr6	160365971	0.8501991377416716	chr6:160365971:G:A
chr6:160366414	['G', 'A']	10699	19099.78519349411	-478.6380847054508	0.0034263835256187	0.0225854232483994	0.1517077403391822	0.87942	0.87942	chr6	160366414	0.0558036617651311	chr6:160366414:G:A
chr6:160367794	['C', 'A']	10699	18636.0	-417.8191523593634	0.0239458114348256	0.02082508687211	1.149854095777869	0.25023	0.25023	chr6	160367794	0.6016606240853872	chr6:160367794:C:A
chr6:160368509	['G', 'C']	10699	3589.6710292605403	-121.52027380179564	-0.0137984613529454	0.0186731867662347	-0.7389451798284427	0.459957	0.459957	chr6	160368509	0.3372827673088905	chr6:160368509:G:C
chr6:160369320	['T', 'C']	10699	2943.8254487658937	-92.05205701441945	-0.0042548272413412	0.0202236368070612	-0.2103888277827302	0.833368	0.833368	chr6	160369320	0.0791631797729535	chr6:160369320:T:C
chr6:160369898	['A', 'G']	10699	2913.544638683743	-89.48462410299871	-0.0038691253541667	0.0203234007975852	-0.1903778502772243	0.849017	0.849017	chr6	160369898	0.0710836137227418	chr6:160369898:A:G
chr6:160373885	['T', 'C']	10699	2897.083122954652	-93.04119516866486	-0.0051349045345036	0.0203714697348078	-0.2520635281277643	0.800997	0.800997	chr6	160373885	0.0963691104899016	chr6:160373885:T:C
chr6:160375026	['C', 'T']	10699	8797.0	-180.7402750849204	0.0084883609870645	0.0142706900472029	0.5948108296787133	0.551983	0.551983	chr6	160375026	0.2580742974879791	chr6:160375026:C:T
chr6:160375533	['G', 'A']	10699	3407.229236812571	-121.12520236844816	-0.0149030727323495	0.0190142144538769	-0.7837858760087176	0.433183	0.433183	chr6	160375533	0.3633285953317154	chr6:160375533:G:A
chr6:160376593	['G', 'T']	10699	8258.543797326352	-237.0873350814932	-0.0057939931855199	0.0145113171671974	-0.399274105772916	0.689699	0.689699	chr6	160376593	0.1613404036975842	chr6:160376593:G:T
chr6:160377016	['A', 'G']	10699	3484.302664796633	-147.06586667326357	-0.0159266205721249	0.0187371904268932	-0.8500004648117228	0.395344	0.395344	chr6	160377016	0.4030248479545401	chr6:160377016:A:G
chr6:160378573	['C', 'T']	10699	8101.757244344737	-259.0530125041503	-0.0111658631125572	0.0145435797508044	-0.767752046186538	0.442651	0.442651	chr6	160378573	0.3539385503215956	chr6:160378573:C:T
chr6:160381207	['C', 'T']	10699	8119.51780873142	-259.97730639149404	-0.0112818972476505	0.0145423253576346	-0.7757973343463656	0.437886	0.437886	chr6	160381207	0.3586389397586436	chr6:160381207:C:T
chr6:160381519	['A', 'G']	10699	2913.544638683743	-88.96505826580352	-0.0036814666772277	0.0203221573727238	-0.1811553079580495	0.856249	0.856249	chr6	160381519	0.0673999227050485	chr6:160381519:A:G
chr6:160382425	['A', 'T']	10699	8262.316753926701	-243.11264227917545	-0.0069428372829031	0.0145113660003016	-0.4784413323155655	0.632346	0.632346	chr6	160382425	0.199045224292243	chr6:160382425:A:T
chr6:160383605	['A', 'C']	10699	20462.0	-458.40757320307387	0.0802968357331636	0.0342245040193278	2.3461796754692785	0.0189851	0.0189851	chr6	160383605	1.721587110963804	chr6:160383605:A:C
chr6:160384135	['G', 'A']	10699	3402.318003365115	-121.57750685258284	-0.0149249401586108	0.0190204435744366	-0.7846788693545398	0.432659	0.432659	chr6	160384135	0.3638542578343437	chr6:160384135:G:A
chr6:160384504	['G', 'A']	10699	2896.2707048046364	-92.36713491483464	-0.0051113911790535	0.0203781861223177	-0.2508266019543176	0.801953	0.801953	chr6	160384504	0.095851083634509	chr6:160384504:G:A
chr6:160384637	['C', 'T']	10699	3538.3307160216864	-110.43461421290934	-0.0093211523095567	0.0187422273825814	-0.4973342879309825	0.618964	0.618964	chr6	160384637	0.2083346095517838	chr6:160384637:C:T
chr6:160385012	['G', 'T']	10699	20462.91260048608	-459.4224230219885	0.0792206125190487	0.0342415996541445	2.3135780255365503	0.0207098	0.0207098	chr6	160385012	1.6838240951826358	chr6:160385012:G:T
chr6:160385992	['GT', 'G']	10699	8095.783429960727	-262.5917142278207	-0.011814169996703	0.0145399998205753	-0.8125288956321011	0.416506	0.416506	chr6	160385992	0.3803787379591802	chr6:160385992:GT:G
chr6:160385995	['A', 'C']	10699	3415.8974503187114	-121.16918397683024	-0.0147352901648192	0.0190207681336273	-0.7746947999838294	0.438537	0.438537	chr6	160385995	0.3579937586994609	chr6:160385995:A:C
chr6:160386129	['C', 'T']	10699	8132.760142082632	-248.54103375949995	-0.0089135630298241	0.0145464374853227	-0.6127660493380523	0.540044	0.540044	chr6	160386129	0.2675708546608594	chr6:160386129:C:T
chr6:160386371	['G', 'A']	10699	20462.0	-458.40757320307387	0.0802968357331636	0.0342245040193278	2.3461796754692785	0.0189851	0.0189851	chr6	160386371	1.721587110963804	chr6:160386371:G:A
chr6:160387116	['C', 'T']	10699	3402.0	-118.74947664146264	-0.0140943376259495	0.0190221534533354	-0.7409433248725126	0.458744	0.458744	chr6	160387116	0.3384296029228123	chr6:160387116:C:T
chr6:160387336	['C', 'T']	10699	8132.760142082632	-250.8302408225437	-0.0093868223263866	0.0145467933166729	-0.6452846426042107	0.518757	0.518757	chr6	160387336	0.2850360299601164	chr6:160387336:C:T
chr6:160387415	['C', 'T']	10699	6819.637408861469	-250.9290708686996	-0.0165787064381201	0.0150328074822573	-1.102835013199451	0.270124	0.270124	chr6	160387415	0.5684368278654289	chr6:160387415:C:T
chr6:160387869	['G', 'T']	10699	1110.1037577117218	-22.925332332927244	0.0008636700658059	0.0318538129960855	0.0271135535928485	0.97837	0.97837	chr6	160387869	0.0094968726461456	chr6:160387869:G:T
chr6:160388592	['G', 'A']	10699	2813.57785467128	-111.931795033663	-0.0110981518487203	0.0204235336270556	-0.5434001799775874	0.586866	0.586866	chr6	160388592	0.231461050547953	chr6:160388592:G:A
chr6:160389688	['C', 'T']	10699	8098.027582982701	-264.2102140919821	-0.0121685333590789	0.0145443330975019	-0.8366511738629572	0.402807	0.402807	chr6	160389688	0.3949029908618208	chr6:160389688:C:T
chr6:160390122	['G', 'A']	10699	3401.635879218473	-115.57745639059836	-0.0129200865453594	0.0190223447657793	-0.6792057816448759	0.497022	0.497022	chr6	160390122	0.303624387389121	chr6:160390122:G:A
chr6:160391230	['T', 'C']	10699	787.0	-14.835827778259503	-0.0046463385653776	0.0373609446449586	-0.1243635194327089	0.90103	0.90103	chr6	160391230	0.0452607488460694	chr6:160391230:T:C
chr6:160391748	['G', 'T']	10699	2921.0	-86.46356481832026	-0.0028244748538082	0.0203070793934586	-0.139088186887083	0.889383	0.889383	chr6	160391748	0.0509111760752477	chr6:160391748:G:T
chr6:160392376	['A', 'G']	10699	20465.0	-459.3492764294051	0.0792708788298994	0.0342715886824618	2.3130202560602497	0.0207404	0.0207404	chr6	160392376	1.683182872049312	chr6:160392376:A:G
chr6:160392724	['A', 'G']	10699	9700.626741467977	-220.1911357025884	0.0052649658113236	0.0140988186643674	0.3734331178136277	0.708834	0.708834	chr6	160392724	0.149455459210389	chr6:160392724:A:G
chr6:160394678	['A', 'C']	10699	3488.0	-152.53341331340428	-0.0178738628511763	0.0187303736273444	-0.9542715594889352	0.339968	0.339968	chr6	160394678	0.4685619596561517	chr6:160394678:A:C
chr6:160394982	['A', 'T']	10699	2925.0	-85.76100812164523	-0.0023078093725658	0.020291755661297	-0.1137313799302059	0.909453	0.909453	chr6	160394982	0.0412197401058042	chr6:160394982:A:T
chr6:160396769	['A', 'G']	10699	20464.65105189341	-459.3093543181285	0.0793181307460221	0.0342722251035287	2.3143560275535027	0.0206671	0.0206671	chr6	160396769	1.6847204591422549	chr6:160396769:A:G
chr6:160397231	['C', 'T']	10699	3405.9550299177267	-113.22736219613256	-0.0118286699251327	0.019010525540968	-0.6222168818869146	0.533813	0.533813	chr6	160397231	0.2726108540038924	chr6:160397231:C:T
chr6:160399163	['C', 'T']	10699	2903.5427690006545	-87.67606869688657	-0.0033470868067063	0.0203654613084725	-0.1643511411800861	0.869458	0.869458	chr6	160399163	0.0607513921647673	chr6:160399163:C:T
chr6:160399946	['G', 'A']	10699	8097.0272089761565	-264.0566417336428	-0.0121233596517967	0.0145474012807106	-0.83336943952126	0.404655	0.404655	chr6	160399946	0.3929150890067709	chr6:160399946:G:A
chr6:160401643	['A', 'G']	10699	1059.7829791218048	-11.097179393961444	0.0108305824537635	0.0326036071119792	0.3321896996416746	0.739753	0.739753	chr6	160401643	0.1309132649225793	chr6:160401643:A:G
chr6:160401893	['A', 'G']	10699	8100.542784999532	-263.1101910697928	-0.0119816734071482	0.0145501937576338	-0.8234717424887935	0.410258	0.410258	chr6	160401893	0.3869429414827176	chr6:160401893:A:G
chr6:160402996	['T', 'A']	10699	17554.281480789006	-368.9133608052669	0.0253785457067477	0.0180890369181486	1.4029793748325885	0.160652	0.160652	chr6	160402996	0.794113863429879	chr6:160402996:T:A
chr6:160403722	['C', 'T']	10699	20491.915311273136	-460.3381631291603	0.0803740965090444	0.0347590204645602	2.312323403675677	0.0207788	0.0207788	chr6	160403722	1.6823795370688608	chr6:160403722:C:T
chr6:160403779	['CATCA', 'C']	10699	20438.91035707609	-459.2221125767263	0.0761899043352657	0.0337824106524417	2.255312834809757	0.0241338	0.0241338	chr6	160403779	1.6173742906441153	chr6:160403779:CATCA:C
chr6:160405013	['A', 'G']	10699	8113.033193080879	-259.99482688708326	-0.0112731284757218	0.0145444934043443	-0.775078798712557	0.43831	0.43831	chr6	160405013	0.3582186208466643	chr6:160405013:A:G
chr6:160405063	['T', 'C']	10699	8102.514630270169	-259.93252099537915	-0.0111959144644363	0.0145482384630363	-0.7695718277427591	0.441571	0.441571	chr6	160405063	0.3549994564598739	chr6:160405063:T:C
chr6:160406638	['C', 'T']	10699	8096.783897512625	-263.82352202927075	-0.0120107254816272	0.0145505001599415	-0.8254510394559158	0.409134	0.409134	chr6	160406638	0.3881344281065578	chr6:160406638:C:T
chr6:160408486	['T', 'C']	10699	20465.0	-459.3492764294051	0.0792708788298994	0.0342715886824618	2.3130202560602497	0.0207404	0.0207404	chr6	160408486	1.683182872049312	chr6:160408486:T:C
chr6:160409386	['G', 'A']	10699	6815.689106487142	-252.16380231679824	-0.0168718538785112	0.0151104008707381	-1.1165722221959151	0.264202	0.264202	chr6	160409386	0.5780638991148443	chr6:160409386:G:A
chr6:160410269	['G', 'A']	10699	2895.3530951935672	-87.77964401212951	-0.0037127427736886	0.0203908352008127	-0.1820789946622991	0.855524	0.855524	chr6	160410269	0.0677678026963873	chr6:160410269:G:A
chr6:160410858	['C', 'T']	10699	2898.2708917554683	-91.43369283441524	-0.0050518423345101	0.0203740640761121	-0.2479545718339653	0.804174	0.804174	chr6	160410858	0.0946499723162518	chr6:160410858:C:T
chr6:160410907	['T', 'G']	10699	2898.5418341591103	-89.76076878361208	-0.0044069668305959	0.0203742549834504	-0.2163007596682976	0.828757	0.828757	chr6	160410907	0.0815727903536446	chr6:160410907:T:G
chr6:160411118	['C', 'G']	10699	19541.65298681873	-489.6287430349645	0.0087818707804155	0.0249496445414175	0.3519838034500762	0.724857	0.724857	chr6	160411118	0.1397476627206861	chr6:160411118:C:G
chr6:160411434	['A', 'G']	10699	2916.5451995886697	-86.70493319449128	-0.0029751628981144	0.0203173407106995	-0.1464346609370811	0.883581	0.883581	chr6	160411434	0.0537536315102838	chr6:160411434:A:G
chr6:160412305	['A', 'G']	10699	2920.0917251051897	-86.64149151413167	-0.0031414361548094	0.0203042104899376	-0.1547184588322842	0.877046	0.877046	chr6	160412305	0.0569776278172441	chr6:160412305:A:G
chr6:160412632	['C', 'T']	10699	1280.0	-9.877556033258646	0.0168620324655313	0.0297518793444208	0.5667552046151118	0.570892	0.570892	chr6	160412632	0.2434460427880245	chr6:160412632:C:T
chr6:160413434	['C', 'A']	10699	2900.0	-88.59181232622215	-0.0038248580974685	0.0203706368790933	-0.1877633046119486	0.851066	0.851066	chr6	160413434	0.0700367591582382	chr6:160413434:C:A
chr6:160413483	['T', 'C']	10699	1299.0	-8.805136132014937	0.017866353125608	0.0295395418272546	0.6048283764890221	0.545306	0.545306	chr6	160413483	0.2633597237462325	chr6:160413483:T:C
chr6:160413506	['A', 'G']	10699	2899.2709852308844	-88.50572528659778	-0.0038529905291566	0.0203727238756332	-0.1891249571082153	0.849998	0.849998	chr6	160413506	0.0705820961562786	chr6:160413506:A:G
chr6:160413796	['T', 'C']	10699	18097.383004580723	-497.9779308226323	-0.0103004936041539	0.0196878888939285	-0.523189340393449	0.600853	0.600853	chr6	160413796	0.2212317660965257	chr6:160413796:T:C
chr6:160414160	['C', 'A']	10699	1311.367707554226	0.1443327868869628	0.0250735490712723	0.0294012021402624	0.8528069346163295	0.393785	0.393785	chr6	160414160	0.4047408309640257	chr6:160414160:C:A
chr6:160414411	['T', 'C']	10699	2900.0	-88.59181232622215	-0.0038248580974685	0.0203706368790933	-0.1877633046119486	0.851066	0.851066	chr6	160414411	0.0700367591582382	chr6:160414411:T:C
chr6:160414497	['A', 'G']	10699	20456.0	-456.54442579176816	0.0806361135758536	0.0340499520412871	2.368171135104056	0.017894	0.017894	chr6	160414497	1.7472925669927182	chr6:160414497:A:G
chr6:160415374	['T', 'C']	10699	20456.0	-456.54442579176816	0.0806361135758536	0.0340499520412871	2.368171135104056	0.017894	0.017894	chr6	160415374	1.7472925669927182	chr6:160415374:T:C
chr6:160415971	['T', 'C']	10699	2922.2731351654515	-88.19556408491641	-0.0037635304861654	0.0202975163671388	-0.1854182757186266	0.852904	0.852904	chr6	160415971	0.0690998488049803	chr6:160415971:T:C
chr6:160416535	['G', 'A']	10699	6233.165186500888	-227.97455633070604	-0.017150691599542	0.0154463333754586	-1.1103406344182143	0.266877	0.266877	chr6	160416535	0.5736888529771899	chr6:160416535:G:A
chr6:160417616	['G', 'A']	10699	20546.0	-463.5908925503512	0.0826334859780728	0.0358893988189094	2.302448318931848	0.021329	0.021329	chr6	160417616	1.6710295057630695	chr6:160417616:G:A
chr6:160418179	['C', 'A']	10699	4396.410917928584	-122.45475737713396	-0.0046946084535119	0.0172031264778387	-0.2728927476967412	0.784941	0.784941	chr6	160418179	0.1051629857227693	chr6:160418179:C:A
chr6:160418318	['C', 'T']	10699	1992.186203028604	28.19689855442892	0.0414394561314538	0.0242451099097579	1.7091882150955169	0.0874451	0.0874451	chr6	160418318	1.0582645212634387	chr6:160418318:C:T
chr6:160419372	['T', 'G']	10699	992.092727612638	45.77201771071898	0.0725808095252419	0.0328891351615587	2.2068324134614343	0.027347	0.027347	chr6	160419372	1.5630903093637156	chr6:160419372:T:G
chr6:160420036	['G', 'A']	10699	960.089736399327	42.79076387356993	0.0700204186620966	0.0333462117789293	2.099801294560866	0.0357697	0.0357697	chr6	160420036	1.446484702257822	chr6:160420036:G:A
chr6:160421179	['C', 'T']	10699	6821.550350631136	-145.4198985755208	0.0086739012749034	0.0149399328346325	0.5805850247730906	0.561532	0.561532	chr6	160421179	0.2506254895762946	chr6:160421179:C:T
chr6:160421505	['T', 'C']	10699	1486.138904468125	-23.69871883646833	0.0043999393984221	0.0278426689813907	0.1580286502476799	0.874437	0.874437	chr6	160421505	0.0582714743933667	chr6:160421505:T:C
chr6:160421693	['A', 'G']	10699	690.0	-33.57966169137026	-0.0351258327117814	0.0398051735925553	-0.8824439021753442	0.377557	0.377557	chr6	160421693	0.4230174733943896	chr6:160421693:A:G
chr6:160424003	['G', 'A']	10699	604.0564591512432	1.1059040416286685	0.0261654546811845	0.0423025102498161	0.6185319624453779	0.536238	0.536238	chr6	160424003	0.2706424133938759	chr6:160424003:G:A
chr6:160424187	['T', 'C']	10699	20644.0	-455.32483748353206	0.1068133359596321	0.0379375092181582	2.815507347765138	0.00487895	0.00487895	chr6	160424187	2.3116736325611016	chr6:160424187:T:C
chr6:160424258	['T', 'G']	10699	303.0	-10.348354607821816	-0.0140877383552682	0.0589912435268517	-0.238810669398006	0.811257	0.811257	chr6	160424258	0.090841542828545	chr6:160424258:T:G
chr6:160426340	['G', 'A']	10699	461.0430921667602	15.858795135297084	0.0603186396064679	0.0477777495999755	1.2624838991265277	0.206802	0.206802	chr6	160426340	0.684445265458348	chr6:160426340:G:A
chr6:160426954	['T', 'C']	10699	20645.0	-456.6489975859671	0.1053540067343877	0.0379608233811394	2.775335131079696	0.00552407	0.00552407	chr6	160426954	2.257740826758664	chr6:160426954:T:C
chr6:160427135	['A', 'C']	10699	16110.0	-339.2051676402135	0.0214666083641237	0.0161390560650944	1.33010309137916	0.183513	0.183513	chr6	160427135	0.7363331650452122	chr6:160427135:A:C
chr6:160428108	['A', 'T']	10699	1550.2506270499848	-25.270936079952403	0.0048845952344746	0.0277523775434396	0.1760063701507742	0.860292	0.860292	chr6	160428108	0.0653541156579424	chr6:160428108:A:T
chr6:160429241	['C', 'T']	10699	1341.0	-30.16672895859144	-0.0016025089625138	0.0293433593155024	-0.0546123211484918	0.956448	0.956448	chr6	160429241	0.0193386366423839	chr6:160429241:C:T
chr6:160430209	['TTAA', 'T']	10699	499.1399588631264	23.355138963250702	0.0739962154971087	0.046155548333383	1.6031922091496282	0.108922	0.108922	chr6	160430209	0.9628843928463096	chr6:160430209:TTAA:T
chr6:160432897	['A', 'G']	10699	6950.248083037216	-110.2546220019712	0.0171795305056861	0.0148655123628425	1.1556635308869427	0.247845	0.247845	chr6	160432897	0.6058198380834738	chr6:160432897:A:G
chr6:160433106	['G', 'T']	10699	20624.92774350346	-467.6394893211564	0.0879866438727039	0.0373852954001984	2.353509392685898	0.0186152	0.0186152	chr6	160433106	1.730132293400476	chr6:160433106:G:T
chr6:160433989	['A', 'T']	10699	6949.29905581004	-111.01394238149156	0.0170022307437743	0.0148638995382489	1.143860714345046	0.252707	0.252707	chr6	160433989	0.5973827279286488	chr6:160433989:A:T
chr6:160434169	['T', 'C']	10699	20623.0	-467.12589179574553	0.0882897627827633	0.0373456417991784	2.364124929423644	0.0180905	0.0180905	chr6	160434169	1.742549429589049	chr6:160434169:T:C
chr6:160434201	['T', 'C']	10699	575.0	-23.94569508528457	-0.0277600756694604	0.0430531006524291	-0.6447869084637967	0.519079	0.519079	chr6	160434201	0.284766540700426	chr6:160434201:T:C
chr6:160435811	['C', 'T']	10699	4634.433165077585	-54.84520321156326	0.0157168425815789	0.0169024811909276	0.9298541678019974	0.352468	0.352468	chr6	160435811	0.4528803057768779	chr6:160435811:C:T
chr6:160435974	['G', 'A']	10699	492.0	20.82431705689126	0.0682518166258165	0.0464665592365639	1.468837326179942	0.141906	0.141906	chr6	160435974	0.8479992415277073	chr6:160435974:G:A
chr6:160436283	['T', 'C']	10699	4031.1303290949886	-201.930942971625	-0.0318292915240218	0.0177284704686324	-1.7953771917514534	0.0726219	0.0726219	chr6	160436283	1.1389323928684414	chr6:160436283:T:C
chr6:160436917	['A', 'C']	10699	561.0524397083567	14.47764864610873	0.0513887154072451	0.0433935932338105	1.1842466036485118	0.236342	0.236342	chr6	160436917	0.6264590936557859	chr6:160436917:A:C
chr6:160437156	['G', 'A']	10699	2868.2680874929893	-57.65361709505826	0.0015195890806545	0.0206276819115994	0.0736674672009597	0.941276	0.941276	chr6	160437156	0.0262830145090878	chr6:160437156:G:A
chr6:160439122	['A', 'G']	10699	2853.2666853617498	-153.41952069856103	-0.035049047546752	0.0204648192847807	-1.71264876855362	0.0868062	0.0868062	chr6	160439122	1.0614492548969277	chr6:160439122:A:G
chr6:160439398	['C', 'T']	10699	9608.592332865825	-250.79240098827043	0.0006968260501767	0.0138898122467906	0.0501681403460153	0.959989	0.959989	chr6	160439398	0.0177337432798802	chr6:160439398:C:T
chr6:160440671	['A', 'T']	10699	9599.897270517851	-249.0686617093344	0.0009668565171573	0.0138805536303573	0.069655472173877	0.944469	0.944469	chr6	160440671	0.0248122922152916	chr6:160440671:A:T
chr6:160441455	['T', 'C']	10699	6500.252899364011	-218.45214623480248	-0.0097253701338867	0.0153712095076411	-0.632700382429385	0.526943	0.526943	chr6	160441455	0.278236360355378	chr6:160441455:T:C
chr6:160442091	['A', 'C']	10699	6500.822830964847	-212.91692496912967	-0.0084427857266713	0.0153747353740312	-0.5491337262904469	0.582925	0.582925	chr6	160442091	0.2343873186225287	chr6:160442091:A:C
chr6:160442300	['A', 'G']	10699	19044.78005234624	-443.47956942458455	0.0236673314429855	0.0222304200728336	1.0646371667941568	0.287064	0.287064	chr6	160442300	0.5420212679063371	chr6:160442300:A:G
chr6:160442500	['T', 'C']	10699	1690.157973452982	0.1298244865511708	0.02018739073946	0.0262899456019534	0.7678749528473743	0.442578	0.442578	chr6	160442500	0.3540101781088705	chr6:160442500:T:C
chr6:160444023	['G', 'A']	10699	20706.0	-462.7696937054948	0.1100788196288991	0.0396215017989791	2.7782596476879444	0.00547463	0.00547463	chr6	160444023	2.261645227061035	chr6:160444023:G:A
chr6:160444587	['G', 'C']	10699	4958.463451112358	-228.73515518859105	-0.0292797553137205	0.0166034302173505	-1.7634762775178403	0.0778488	0.0778488	chr6	160444587	1.1087480774747296	chr6:160444587:G:C
chr6:160444613	['G', 'C']	10699	1555.1453542718264	-10.545002016652909	0.0131380187273128	0.0273192626600392	0.4809067832760461	0.630593	0.630593	chr6	160444613	0.2002508545177789	chr6:160444613:G:C
chr6:160446127	['G', 'A']	10699	1735.0	-4.247016277446971	0.0174800619547691	0.0259259167763906	0.6742311990558943	0.500179	0.500179	chr6	160446127	0.3008745460632784	chr6:160446127:G:A
chr6:160447636	['A', 'G']	10699	1735.1621798467004	-4.38228147747553	0.0173913350926689	0.0259264347481137	0.6707954742575725	0.502365	0.502365	chr6	160447636	0.2989806257126606	chr6:160447636:A:G
chr6:160447655	['GC', 'G']	10699	1737.2474950838102	-4.394835622298402	0.0175028025470539	0.0259350984416526	0.6748693314749021	0.499773	0.499773	chr6	160447655	0.3012272101298371	chr6:160447655:GC:G
chr6:160447669	['G', 'A']	10699	8268.409745604189	-227.3579897141102	-0.0014439872828212	0.0141092084953076	-0.1023436065390554	0.918486	0.918486	chr6	160447669	0.0369274590305566	chr6:160447669:G:A
chr6:160448676	['ATTCT', 'A']	10699	1567.4395100972326	-12.015768142407929	0.0119565455636647	0.0271949035183363	0.439661260633006	0.660191	0.660191	chr6	160448676	0.1803304004494806	chr6:160448676:ATTCT:A
chr6:160449412	['A', 'G']	10699	5898.205142589995	-200.5777945920223	-0.0105972588887106	0.0157498037445792	-0.6728502183627529	0.501057	0.501057	chr6	160449412	0.3001128661938941	chr6:160449412:A:G
chr6:160449444	['A', 'C']	10699	19060.781547952887	-412.7006754438409	0.0393820757140978	0.0223287799886691	1.763736116979184	0.077805	0.077805	chr6	160449444	1.1089924929507338	chr6:160449444:A:C
chr6:160450504	['G', 'A']	10699	569.106384967748	10.59366164690022	0.0457687397155126	0.0431141984099149	1.061570002539748	0.288455	0.288455	chr6	160450504	0.5399219286989414	chr6:160450504:G:A
chr6:160450527	['G', 'T']	10699	19060.781547952887	-413.10617912714247	0.0391733295570869	0.0223291499379081	1.7543583014139923	0.0793978	0.0793978	chr6	160450527	1.1001915310879808	chr6:160450527:G:T
chr6:160451119	['C', 'T']	10699	2541.0	38.73351505794888	0.0421211700788791	0.0217736121352586	1.9345053919956263	0.0530774	0.0530774	chr6	160451119	1.2750903592308995	chr6:160451119:C:T
chr6:160451620	['G', 'A']	10699	1737.0	-3.3314426588103485	0.0181332320678284	0.0259144168449687	0.6997352931501113	0.484108	0.484108	chr6	160451620	0.315057740480061	chr6:160451620:G:A
chr6:160451754	['C', 'G']	10699	9241.727587173977	-251.9697547041039	-0.0010311964550559	0.0139113565949215	-0.0741262326229515	0.940911	0.940911	chr6	160451754	0.0264514541889727	chr6:160451754:C:G
chr6:160452265	['A', 'G']	10699	2426.907339878448	-92.24857837204956	-0.0079927738056664	0.0218007948211336	-0.3666276331319015	0.713904	0.713904	chr6	160452265	0.146360184685108	chr6:160452265:A:G
chr6:160453181	['C', 'A']	10699	1535.143484763507	16.752714233332874	0.0408589133781767	0.0270004156281124	1.5132697933595871	0.130241	0.130241	chr6	160453181	0.8852522778970222	chr6:160453181:C:A
chr6:160453645	['C', 'A']	10699	946.0884277435034	26.56151660377425	0.0552927826729503	0.0338136839572015	1.6352191243916294	0.102033	0.102033	chr6	160453645	0.9912593439239982	chr6:160453645:C:A
chr6:160455258	['T', 'C']	10699	8264.089668069191	-230.46700391047256	-0.0020842166690377	0.014102582947172	-0.1477897117744422	0.882512	0.882512	chr6	160455258	0.0542793805595725	chr6:160455258:T:C
chr6:160455324	['A', 'G']	10699	4587.428771733034	-61.68806734031476	0.0176877261947833	0.016882677214026	1.04768491220625	0.294808	0.294808	chr6	160455324	0.5304607355052717	chr6:160455324:A:G
chr6:160455362	['T', 'C']	10699	17950.677790241167	-435.63022918785936	0.0111169626584096	0.0189589280807937	0.5863708439124071	0.557639	0.557639	chr6	160455362	0.2536468602821849	chr6:160455362:T:C
chr6:160456109	['C', 'T']	10699	4787.895017294569	-68.1806989680314	0.0163968423855505	0.0166086797036202	0.9872453848319128	0.323545	0.323545	chr6	160456109	0.490065307290354	chr6:160456109:C:T
chr6:160456608	['G', 'A']	10699	8195.724379971922	-217.2971953004945	0.0001892253549374	0.0141831824960505	0.0133415300120485	0.989356	0.989356	chr6	160456608	0.0046474080835389	chr6:160456608:G:A
chr6:160457961	['T', 'A']	10699	1487.278021875292	10.433087237895688	0.0371552209495908	0.0273714194071444	1.3574458962801426	0.174668	0.174668	chr6	160457961	0.7577866525235366	chr6:160457961:T:A
chr6:160458599	['T', 'C']	10699	3621.338474481212	-174.92573848426107	-0.0298085226836556	0.0184903886228946	-1.6121090417075927	0.106968	0.106968	chr6	160458599	0.9707461242022176	chr6:160458599:T:C
chr6:160459645	['T', 'G']	10699	1486.2778349069831	11.30016894616628	0.0377038890787593	0.0273783887346715	1.3771405411820965	0.168498	0.168498	chr6	160459645	0.773405249653881	chr6:160459645:T:G
chr6:160460476	['G', 'A']	10699	19485.0	-425.55493842727	0.0483218420814969	0.0244992074156124	1.9723838923337245	0.0485915	0.0485915	chr6	160460476	1.3134396942346294	chr6:160460476:G:A
chr6:160461017	['C', 'T']	10699	1488.0	11.8567455343128	0.038064128333626	0.0273639639422982	1.391031226831427	0.164245	0.164245	chr6	160461017	0.784507842501585	chr6:160461017:C:T
chr6:160461557	['A', 'G']	10699	2423.0	-92.64974384455851	-0.0083609169837795	0.0218379487008326	-0.3828618291177142	0.70183	0.70183	chr6	160461557	0.1537680716350159	chr6:160461557:A:G
chr6:160462262	['T', 'C']	10699	1578.2950359913991	-10.252218532195316	0.0131830426926018	0.0271453855232684	0.485645808246179	0.627228	0.627228	chr6	160462262	0.2025745626098626	chr6:160462262:T:C
chr6:160462740	['T', 'C']	10699	1487.0	10.72947905279982	0.0373514484235917	0.0273709517625583	1.3646382759216336	0.172396	0.172396	chr6	160462740	0.763472815066299	chr6:160462740:T:C
chr6:160463068	['G', 'A']	10699	5954.1130223427135	-127.94255364562602	0.008599878488857	0.015455578077945	0.5564255471705074	0.577932	0.577932	chr6	160463068	0.238123258053664	chr6:160463068:G:A
chr6:160463243	['C', 'T']	10699	1753.327755445452	1.486206946075788	0.0209740895478595	0.025814990558117	0.8124771341922733	0.416536	0.416536	chr6	160463243	0.3803474578209333	chr6:160463243:C:T
chr6:160466055	['T', 'C']	10699	898.083940923537	20.797073449170803	0.0513932215703707	0.0346511708590165	1.4831597402428829	0.138061	0.138061	chr6	160466055	0.8599289852653353	chr6:160466055:T:C
chr6:160466799	['G', 'A']	10699	949.7530644523624	20.28736347084016	0.0523380058260941	0.0347390308124247	1.5066052391817115	0.131941	0.131941	chr6	160466799	0.879620228662144	chr6:160466799:G:A
chr6:160468603	['C', 'T']	10699	575.0537483641801	10.782070847461304	0.0449348529845829	0.0427538833221707	1.0510122003649942	0.293277	0.293277	chr6	160468603	0.5327219948604096	chr6:160468603:C:T
chr6:160468751	['T', 'C']	10699	5301.495513180033	-111.7420910242016	0.0078103924499117	0.0160608053484876	0.4863014201617955	0.626763	0.626763	chr6	160468751	0.2028966493606308	chr6:160468751:T:C
chr6:160469199	['C', 'T']	10699	4964.856194483404	-177.14405679131244	-0.0181791407057677	0.0167097522477503	-1.0879359811103857	0.276648	0.276648	chr6	160469199	0.5580724651284967	chr6:160469199:C:T
chr6:160469810	['A', 'T']	10699	6081.136767317939	-133.52198525173225	0.0079065127648014	0.0153497411072866	0.5150909523189416	0.6065	0.6065	chr6	160469810	0.2171691947974081	chr6:160469810:A:T
chr6:160470590	['T', 'C']	10699	797.0744999065246	29.502365670594813	0.0659213904152932	0.0366705895126932	1.7976637761025118	0.0722585	0.0722585	chr6	160470590	1.1411110581082178	chr6:160470590:T:C
chr6:160471016	['T', 'C']	10699	625.0584221349785	23.44456331790216	0.0647642101396796	0.0410946827991638	1.5759754237839594	0.115061	0.115061	chr6	160471016	0.9390718558224728	chr6:160471016:T:C
chr6:160471209	['C', 'T']	10699	6180.310612435718	-144.24393893685922	0.006222579948456	0.0152800858849457	0.407234618660531	0.683844	0.683844	chr6	160471209	0.1650429591954131	chr6:160471209:C:T
chr6:160471596	['C', 'T']	10699	796.0744064311086	29.39058823965864	0.0656151089065903	0.0366906159869731	1.7883348954917166	0.0737503	0.0737503	chr6	160471596	1.1322362087317712	chr6:160471596:C:T
chr6:160472882	['TTAAG', 'T']	10699	796.0744064311086	28.67805171971746	0.0647023757675821	0.0366902226784717	1.763477325678556	0.0778486	0.0778486	chr6	160472882	1.1087491932145732	chr6:160472882:TTAAG:T
chr6:160472974	['T', 'G']	10699	9065.541978309648	-300.80826724485587	-0.0119774039926237	0.0139377537776051	-0.8593496616268843	0.390167	0.390167	chr6	160472974	0.4087494656538741	chr6:160472974:T:G
chr6:160473333	['T', 'C']	10699	4645.302543006732	-196.8215031132394	-0.0255864803437021	0.0169345694985646	-1.5109023200070617	0.130843	0.130843	chr6	160473333	0.8832495068238124	chr6:160473333:T:C
chr6:160474097	['T', 'C']	10699	2870.8049738219893	-154.20750215784506	-0.036344830750585	0.0204552951346279	-1.776793270954001	0.0756307	0.0756307	chr6	160474097	1.1213018799723902	chr6:160474097:T:C
chr6:160474429	['C', 'T']	10699	1771.4901777362022	-38.33350351233872	0.0008350449682679	0.0253731091545349	0.0329106284603159	0.973746	0.973746	chr6	160474429	0.0115543133311846	chr6:160474429:C:T
chr6:160475399	['A', 'C']	10699	2872.805534779357	-155.2510763992742	-0.0364116790907277	0.0204424926015356	-1.7811760923906377	0.0749121	0.0749121	chr6	160475399	1.1254480282443198	chr6:160475399:A:C
chr6:160475555	['A', 'C']	10699	6179.155090212209	-143.22564012620367	0.0064109358593702	0.0152755178023466	0.4196869750880325	0.674723	0.674723	chr6	160475555	0.1708744853348004	chr6:160475555:A:C
chr6:160476840	['C', 'A']	10699	12088.259698981024	-183.28689501903847	0.0263086142968568	0.0138879775549426	1.8943445287678853	0.0582063	0.0582063	chr6	160476840	1.2350300066360014	chr6:160476840:C:A
chr6:160477609	['A', 'G']	10699	14124.640366457885	-251.23957651189	0.0245356229991363	0.0145191873862713	1.689875772409693	0.0910809	0.0910809	chr6	160477609	1.0405726866306475	chr6:160477609:A:G
chr6:160477799	['G', 'A']	10699	1624.3036365336077	-43.45302315017464	-0.0050661795401051	0.0263396514732001	-0.1923404167006477	0.847479	0.847479	chr6	160477799	0.0718710545374056	chr6:160477799:G:A
chr6:160478017	['C', 'CA']	10699	215.0	1.843937229125322	0.0262845009433537	0.0698456662484655	0.3763225745438603	0.706685	0.706685	chr6	160478017	0.1507741268632386	chr6:160478017:C:CA
chr6:160478255	['A', 'ACTT']	10699	801.0748738081884	33.43410102434035	0.0702225480364003	0.0365880641342675	1.9192747607171607	0.0549762	0.0549762	chr6	160478255	1.2598252822456537	chr6:160478255:A:ACTT
chr6:160480379	['G', 'A']	10699	485.0	-27.2979316572146	-0.0401842527555625	0.0467947052592934	-0.858735032796941	0.390506	0.390506	chr6	160480379	0.408372288939375	chr6:160480379:G:A
chr6:160480896	['C', 'T']	10699	3067.860228122663	-79.8205087978925	0.0004290836458178	0.0198262166285175	0.0216422353219235	0.982734	0.982734	chr6	160480896	0.0075640182463891	chr6:160480896:C:T
chr6:160481237	['G', 'A']	10699	1615.3019538188278	-39.16127596234921	-0.0032418693752767	0.0263805686281755	-0.1228885328807627	0.902198	0.902198	chr6	160481237	0.0446981399848462	chr6:160481237:G:A
chr6:160482146	['C', 'A']	10699	1616.1510562722003	-38.0239055330687	-0.0025349150945847	0.026373895043089	-0.0961145515458841	0.923431	0.923431	chr6	160482146	0.0345955500762413	chr6:160482146:C:A
chr6:160482590	['G', 'A']	10699	1647.077628133184	-45.86924491823661	-0.0070580057154327	0.0256927915968088	-0.2747076232973228	0.783546	0.783546	chr6	160482590	0.1059355021185046	chr6:160482590:G:A
chr6:160483037	['G', 'A']	10699	628.4699279768029	28.044163036965816	0.0695676499936926	0.0403560564586157	1.723846582111726	0.0847645	0.0847645	chr6	160483037	1.0717859954099005	chr6:160483037:G:A
chr6:160483224	['C', 'G']	10699	2920.548661800485	-134.1514197112411	-0.0259794100261412	0.0199589539994361	-1.3016418609349545	0.193067	0.193067	chr6	160483224	0.7142919517133983	chr6:160483224:C:G
chr6:160483665	['C', 'T']	10699	808.7559172981569	34.105159761475974	0.0684077651705092	0.0358114710511651	1.9102193560485865	0.0561317	0.0561317	chr6	160483665	1.2507918045745718	chr6:160483665:C:T
chr6:160484383	['A', 'G']	10699	18241.049303021795	-380.1621233128776	0.0369431661438212	0.0193105829197302	1.9131046585898388	0.0557614	0.0557614	chr6	160484383	1.253666330953054	chr6:160484383:A:G
chr6:160484836	['C', 'T']	10699	3132.928243989148	-66.12593366728561	0.0065365890330249	0.0192349046362935	0.3398295524008644	0.733992	0.733992	chr6	160484836	0.1343086735645687	chr6:160484836:C:T
chr6:160485054	['G', 'A']	10699	6257.849003648609	-143.7341202835691	0.0071702485333972	0.0148915275791604	0.4814985229206087	0.630172	0.630172	chr6	160485054	0.2005408974419989	chr6:160485054:G:A
chr6:160485408	['A', 'G']	10699	20345.01581064645	-446.5827944676606	0.0765863222051853	0.0317132738013006	2.414961088061627	0.0157536	0.0157536	chr6	160485408	1.8026201859073383	chr6:160485408:A:G
chr6:160486102	['C', 'T']	10699	6375.362956033678	-125.67383796000946	0.0113206697514563	0.0148266352767335	0.7635359972212411	0.445161	0.445161	chr6	160486102	0.3514828906686602	chr6:160486102:C:T
chr6:160486522	['G', 'C']	10699	799.5978860723972	35.06392471731979	0.0703068925669227	0.0359821426871735	1.9539384627026355	0.0507345	0.0507345	chr6	160486522	1.294696615338922	chr6:160486522:G:C
chr6:160487052	['A', 'G']	10699	4611.0	-205.9787274011252	-0.0282451556087431	0.0169477193668166	-1.6666051046400214	0.0956223	0.0956223	chr6	160487052	1.0194408144438762	chr6:160487052:A:G
chr6:160487821	['C', 'T']	10699	1076.201177900346	16.962954676156482	0.0439832750591181	0.0317351346483591	1.3859489032100978	0.165791	0.165791	chr6	160487821	0.7804390489149743	chr6:160487821:C:T
chr6:160488790	['T', 'C']	10699	1724.3223333644946	49.82537225883706	0.0613944946271705	0.025383542679693	2.4186732089325864	0.0155938	0.0155938	chr6	160488790	1.807048040171352	chr6:160488790:T:C
chr6:160488964	['T', 'C']	10699	786.0	34.38871355211656	0.0723789288190439	0.0368457854020925	1.9643747047100089	0.0495125	0.0495125	chr6	160488964	1.3052851445876508	chr6:160488964:T:C
chr6:160489075	['T', 'TTTCC']	10699	1723.4832647718774	50.84848251742893	0.0620397957832594	0.0253885251585998	2.4436155860059743	0.014557	0.014557	chr6	160489075	1.8369281179961807	chr6:160489075:T:TTTCC
chr6:160489867	['C', 'T']	10699	1515.2832569879406	-23.91715042279516	0.0069854038906686	0.0274320731164603	0.2546436742499476	0.799003	0.799003	chr6	160489867	0.0974515900464594	chr6:160489867:C:T
chr6:160490021	['C', 'T']	10699	20668.0	-480.5525944212423	0.0770518858887955	0.0385516561469165	1.9986660390194009	0.0456698	0.0456698	chr6	160490021	1.3403708902779692	chr6:160490021:C:T
chr6:160490389	['A', 'G']	10699	1724.0	49.803857066521935	0.0613892776614646	0.0253831968438475	2.418500634065891	0.0156012	0.0156012	chr6	160490389	1.8068419956625288	chr6:160490389:A:G
chr6:160490650	['A', 'G']	10699	7584.417780686173	-69.96134583312424	0.0247095835318578	0.0146011408375049	1.692304992250202	0.090617	0.090617	chr6	160490650	1.0427903198329789	chr6:160490650:A:G
chr6:160490903	['T', 'C']	10699	620.1159203515003	28.55003001753269	0.0734319376361753	0.0412403325609587	1.7805854869776618	0.0750086	0.0750086	chr6	160490903	1.1248889403626383	chr6:160490903:T:C
chr6:160490984	['G', 'A']	10699	2295.4290922688606	-13.50401572839979	0.0234760542324809	0.0224642373488872	1.0450412301062992	0.296028	0.296028	chr6	160490984	0.5286672089735519	chr6:160490984:G:A
chr6:160491023	['A', 'C']	10699	2297.214713030473	-13.680460730936986	0.0234011636801711	0.0224580496608564	1.0419944756359891	0.297438	0.297438	chr6	160491023	0.5266035477977147	chr6:160491023:A:C
chr6:160491683	['G', 'T']	10699	2290.214058702561	-14.219190154575294	0.0235083097960855	0.0224905265889245	1.0452538629158754	0.295929	0.295929	chr6	160491683	0.5288124734238727	chr6:160491683:G:T
chr6:160492491	['C', 'T']	10699	20722.0	-466.9049724046082	0.1058352345304768	0.0400803663482309	2.64057552795168	0.00828857	0.00828857	chr6	160492491	2.081520390400166	chr6:160492491:C:T
chr6:160492899	['C', 'T']	10699	624.0583286595626	27.167882196651767	0.0709373973206858	0.0411232054277449	1.7249967891079308	0.084557	0.084557	chr6	160492899	1.0728504337725076	chr6:160492899:C:T
chr6:160493311	['G', 'A']	10699	2227.0	36.36950459626112	0.0460534872785926	0.0228752979378712	2.0132409817643806	0.0441143	0.0441143	chr6	160493311	1.3554206077111763	chr6:160493311:G:A
chr6:160493428	['A', 'G']	10699	9098.700850705804	-294.68852478576065	-0.0106830415051977	0.0139394263700767	-0.7663903249369477	0.443461	0.443461	chr6	160493428	0.3531445680071196	chr6:160493428:A:G
chr6:160494989	['T', 'C']	10699	2878.5380947929325	-149.5296767177705	-0.0338088801761132	0.0204321889172487	-1.654687136705744	0.0980174	0.0980174	chr6	160494989	1.0086968217237042	chr6:160494989:T:C
chr6:160495304	['T', 'C']	10699	4521.535677546058	-200.1219420727496	-0.0280470406794002	0.0170863189352601	-1.6414911126071197	0.100725	0.100725	chr6	160495304	0.9968627239395846	chr6:160495304:T:C
chr6:160495524	['A', 'G']	10699	2291.428344395625	-18.45507016518056	0.0212468372589358	0.0224888288952305	0.9447729518473	0.344796	0.344796	chr6	160495524	0.4624377810955966	chr6:160495524:A:G
chr6:160495795	['C', 'T']	10699	6215.742894540015	-146.4805184640341	0.0058021198453108	0.0152797341580619	0.379726491658203	0.704156	0.704156	chr6	160495795	0.1523311158097339	chr6:160495795:C:T
chr6:160495898	['T', 'C']	10699	622.0581417087305	26.56445178999659	0.070251390461023	0.0411824355262967	1.7058580815640356	0.0880636	0.0880636	chr6	160495898	1.0552035647522864	chr6:160495898:T:C
chr6:160496103	['G', 'A']	10699	1635.305693185005	-48.557792222690864	-0.008898584567043	0.0261792543220271	-0.3399097796133876	0.733931	0.733931	chr6	160496103	0.1343447680510115	chr6:160496103:G:A
chr6:160496527	['C', 'T']	10699	3492.326416152552	-117.77035133487796	-0.0069884906643791	0.0188689810262443	-0.3703692666105836	0.711115	0.711115	chr6	160496527	0.148060160413984	chr6:160496527:C:T
chr6:160498112	['A', 'AACATT']	10699	3441.6433579508275	-18.39379095800737	0.0258880005006059	0.018846225134855	1.3736438101191697	0.169581	0.169581	chr6	160498112	0.7706228080781068	chr6:160498112:A:AACATT
chr6:160498718	['G', 'A']	10699	2447.228734342868	-38.27804080153462	0.012624341486302	0.021782483090896	0.5795639291269937	0.562221	0.562221	chr6	160498718	0.2500929367189909	chr6:160498718:G:A
chr6:160499209	['T', 'C']	10699	2284.8542309490417	-9.08890046803947	0.0275158755259259	0.0223622208580641	1.2304625600727557	0.218551	0.218551	chr6	160499209	0.6604472020158371	chr6:160499209:T:C
chr6:160500020	['A', 'G']	10699	3094.0	-0.4656034551574208	0.0329092547316419	0.0196421497915443	1.6754405745245324	0.0938771	0.0938771	chr6	160500020	1.0274403348537018	chr6:160500020:A:G
chr6:160500534	['T', 'G']	10699	4314.8065812844725	-183.37343671731023	-0.0257888504598982	0.0174078562225737	-1.4814489578823795	0.138516	0.138516	chr6	160500534	0.8585000582935995	chr6:160500534:T:G
chr6:160501122	['G', 'A']	10699	2286.0	-9.851089802693435	0.027393545167412	0.0223775849020359	1.22415109974266	0.220922	0.220922	chr6	160501122	0.6557610337761165	chr6:160501122:G:A
chr6:160502157	['C', 'T']	10699	574.0	25.64031141536522	0.0759802490038415	0.0428488578320613	1.7732152698593	0.0762215	0.0762215	chr6	160502157	1.117922508787247	chr6:160502157:C:T
chr6:160502821	['A', 'G']	10699	3095.2893064124137	-2.145817026472936	0.0323366228149941	0.0196408894134684	1.6463929985176606	0.0997123	0.0997123	chr6	160502821	1.0012512660349449	chr6:160502821:A:G
chr6:160508780	['G', 'C']	10699	1228.0	48.30530209321724	0.0706017355494143	0.0299402962630399	2.358084066007364	0.0183874	0.0183874	chr6	160508780	1.7354796761714857	chr6:160508780:G:C
chr6:160510117	['G', 'A']	10699	4891.914461998691	-111.21734951065206	0.001962882235352	0.0166273347402479	0.1180515257566044	0.906029	0.906029	chr6	160510117	0.0428579012874129	chr6:160510117:G:A
chr6:160513576	['T', 'C']	10699	18371.717143391288	-381.7376327850399	0.0406640685375708	0.0199975899664497	2.0334484608292094	0.0420319	0.0420319	chr6	160513576	1.3764209778064789	chr6:160513576:T:C
chr6:160514628	['C', 'T']	10699	3507.655697859213	-165.5142998983861	-0.0286453727743143	0.0187526438876869	-1.5275378205802224	0.126657	0.126657	chr6	160514628	0.8973708028938543	chr6:160514628:C:T
chr6:160515199	['A', 'T']	10699	6584.230812377302	-47.18043477003504	0.0268853777991447	0.0151250098143832	1.7775444861911995	0.0755071	0.0755071	chr6	160515199	1.1220122093529936	chr6:160515199:A:T
chr6:160515288	['T', 'C']	10699	8083.75556178725	-95.0315354375846	0.0234732050121693	0.0144023478104268	1.6298179519852651	0.103169	0.103169	chr6	160515288	0.9864507789822814	chr6:160515288:T:C
chr6:160515556	['G', 'A']	10699	6533.832086761407	-56.79192603508084	0.0247679801208863	0.0151765033686311	1.6319951651103155	0.10271	0.10271	chr6	160515556	0.9883872707805762	chr6:160515556:G:A
chr6:160518130	['T', 'C']	10699	9190.5770381451	-150.8207295034998	0.0159474715083237	0.0142055447821685	1.122623014665497	0.261623	0.261623	chr6	160518130	0.5823240786428752	chr6:160518130:T:C
chr6:160519088	['A', 'G']	10699	13026.217517292953	-416.5616488613343	-0.0182305524346292	0.0143513531615924	-1.270301986813234	0.204005	0.204005	chr6	160519088	0.6903591882319504	chr6:160519088:A:G
chr6:160520221	['G', 'A']	10699	3018.5642703561743	-161.79209819676393	-0.040730711541433	0.0200099211354934	-2.035525840688361	0.0418226	0.0418226	chr6	160520221	1.3785889717442292	chr6:160520221:G:A
chr6:160521859	['T', 'A']	10699	12600.0	-387.6137099661352	-0.0148115148768308	0.0141960975799478	-1.0433511599520384	0.296809	0.296809	chr6	160521859	0.5275229342856101	chr6:160521859:T:A
chr6:160524333	['C', 'T']	10699	18665.0	-412.4477394246541	0.0308802309244344	0.0209422429927535	1.4745426712468002	0.140365	0.140365	chr6	160524333	0.8527411699968594	chr6:160524333:C:T
chr6:160525417	['G', 'T']	10699	18613.739764441954	-422.562865673341	0.0260283963712088	0.0207765455311641	1.252777865895328	0.210314	0.210314	chr6	160525417	0.6771318166128991	chr6:160525417:G:T
chr6:160527116	['G', 'A']	10699	11804.103290334642	-376.0677086353447	-0.0148054276739847	0.0140443361482337	-1.0541920613205182	0.291819	0.291819	chr6	160527116	0.5348864351069799	chr6:160527116:G:A
chr6:160527371	['T', 'G']	10699	16307.524210132737	-387.5870347115539	0.0096366183321362	0.0164482696879313	0.5858742904250266	0.557972	0.557972	chr6	160527371	0.2533875941638536	chr6:160527371:T:G
chr6:160530082	['A', 'G']	10699	12691.558713537772	-381.0586909089376	-0.0134916196900982	0.0141749628472521	-0.951792243512909	0.341224	0.341224	chr6	160530082	0.4669604303151719	chr6:160530082:A:G
chr6:160532003	['A', 'G']	10699	6497.0	-176.24756250373107	0.0007139079628174	0.0151556470013764	0.0471050798921781	0.96243	0.96243	chr6	160532003	0.0166308480212941	chr6:160532003:A:G
chr6:160533473	['G', 'A']	10699	6556.4512388966805	-174.34716506574088	0.0008486932111439	0.0151352464311983	0.0560739605398499	0.955284	0.955284	chr6	160533473	0.0198674961680965	chr6:160533473:G:A
chr6:160536664	['T', 'C']	10699	11725.287771129397	-373.6026030059919	-0.0156882558984015	0.0140305951160999	-1.1181461490824032	0.26353	0.26353	chr6	160536664	0.5791699379738862	chr6:160536664:T:C
chr6:160536730	['C', 'T']	10699	666.0	-59.05300341928461	-0.0800972967440717	0.0403493706917762	-1.985094076334548	0.0471595	0.0471595	chr6	160536730	1.326430808080597	chr6:160536730:C:T
chr6:160536737	['C', 'T']	10699	3015.563709451248	-143.80212182425177	-0.0338222472980641	0.020023694432765	-1.689111238269816	0.0912273	0.0912273	chr6	160536737	1.0398751785008142	chr6:160536737:C:T
chr6:160539327	['T', 'C']	10699	20823.0	-503.8412018646959	0.0529539068249154	0.043143477969991	1.2273907741454726	0.219703	0.219703	chr6	160539327	0.6581640128357465	chr6:160539327:T:C
chr6:160541471	['T', 'C']	10699	670.0626285286969	-31.33931245211199	-0.0292329394543045	0.0403579025516937	-0.7243423866456046	0.468871	0.468871	chr6	160541471	0.3289466278486058	chr6:160541471:T:C
chr6:160541978	['AGAG', 'A']	10699	677.0	-11.15001432610278	0.0058442870256852	0.0397658926827574	0.1469673288189337	0.883161	0.883161	chr6	160541978	0.0539601174440935	chr6:160541978:AGAG:A
chr6:160542198	['T', 'C']	10699	546.0	-6.208633690622577	0.0107224606631753	0.0444485298390082	0.2412331904342375	0.809379	0.809379	chr6	160542198	0.0918480679237383	chr6:160542198:T:C
chr6:160542932	['C', 'G']	10699	590.4012094869136	24.10779578384091	0.072118084517784	0.0425275486327044	1.6957968854645886	0.0899535	0.0899535	chr6	160542932	1.0459819340292154	chr6:160542932:C:G
chr6:160543103	['T', 'C']	10699	252.02355580482333	-10.563156832105632	-0.0226595991276846	0.0646838524063626	-0.3503130732741539	0.726111	0.726111	chr6	160543103	0.1389969839794588	chr6:160543103:T:C
chr6:160545315	['G', 'C']	10699	7485.0	-219.7443076111809	-0.0047286132928858	0.0146089975019359	-0.3236781505547642	0.746188	0.746188	chr6	160545315	0.1271517394491536	chr6:160545315:G:C
chr6:160548597	['A', 'G']	10699	18670.23513462977	-407.1906401577333	0.0331301435233371	0.0209683716229249	1.5800055492680949	0.114135	0.114135	chr6	160548597	0.9425811568437674	chr6:160548597:A:G
chr6:160549931	['G', 'A']	10699	16508.085911937924	-390.276457949206	0.0116602072502201	0.0167801329249874	0.6948816974421479	0.487145	0.487145	chr6	160549931	0.3123417506396768	chr6:160549931:G:A
chr6:160550939	['T', 'C']	10699	3691.345017760329	-148.12974979216858	-0.0242706749067841	0.0185684207300203	-1.3070941928596411	0.191209	0.191209	chr6	160550939	0.7184916698091461	chr6:160550939:T:C
chr6:160551112	['A', 'G']	10699	591.0	24.95856575321607	0.0731349357450392	0.0422883702999553	1.7294337716560475	0.0837604	0.0837604	chr6	160551112	1.0769612573395058	chr6:160551112:A:G
chr6:160553396	['G', 'C']	10699	3799.065258040389	-196.2637027404349	-0.0276629620067714	0.0181852500106297	-1.5211757875531986	0.128245	0.128245	chr6	160553396	0.8919595581049533	chr6:160553396:G:C
chr6:160555116	['A', 'G']	10699	1566.0245978301537	-39.50577527344093	-0.003828479558995	0.0267838666207516	-0.1429397634480772	0.88634	0.88634	chr6	160555116	0.0523996508002908	chr6:160555116:A:G
chr6:160555588	['C', 'T']	10699	671.1254557352529	-54.12774875101926	-0.0714999444608583	0.0402104662976507	-1.7781426340991144	0.0754089	0.0754089	chr6	160555588	1.1225773942789383	chr6:160555588:C:T
chr6:160556343	['A', 'G']	10699	20825.89305412733	-500.7152282949908	0.0585616692363362	0.0432446105528364	1.3541957827273148	0.175703	0.175703	chr6	160556343	0.7552208231812972	chr6:160556343:A:G
chr6:160559298	['T', 'C']	10699	12585.352622230534	-415.606085024522	-0.0209091622399262	0.0142403866253869	-1.468300179620869	0.142052	0.142052	chr6	160559298	0.8475526473134551	chr6:160559298:T:C
chr6:160560704	['C', 'A']	10699	9170.57142857143	-218.1208141867767	0.0052538659574436	0.0140366037626254	0.374297518565916	0.70819	0.70819	chr6	160560704	0.1498502099917473	chr6:160560704:C:A
chr6:160561019	['C', 'T']	10699	3083.864715781601	-128.1875687436762	-0.0178144154081372	0.0197510318186187	-0.9019485954826968	0.367105	0.367105	chr6	160561019	0.4352097003295146	chr6:160561019:C:T
chr6:160562330	['C', 'T']	10699	535.0	-1.6882093585126043	0.0068278699623242	0.0446643788923515	0.1528705902030004	0.878503	0.878503	chr6	160562330	0.0562567510938756	chr6:160562330:C:T
chr6:160564003	['C', 'A']	10699	1609.3008320089743	-140.48377343982884	-0.0727553137566314	0.026400828460603	-2.7557966169584938	0.00586486	0.00586486	chr6	160564003	2.231742350462885	chr6:160564003:C:A
chr6:160564075	['A', 'G']	10699	526.0491680687979	-4.50311320263762	0.001525099447109	0.045014859757331	0.0338799111078133	0.972974	0.972974	chr6	160564075	0.0118987648779965	chr6:160564075:A:G
chr6:160564406	['C', 'T']	10699	524.1469708302168	-3.993144119444865	0.0023039687465404	0.0450818163935685	0.0511063868063022	0.959242	0.959242	chr6	160564406	0.0180718140950805	chr6:160564406:C:T
chr6:160564641	['C', 'T']	10699	2835.2650028042626	-140.6452485162734	-0.0265185174475287	0.0204910626895188	-1.294150423008221	0.195641	0.195641	chr6	160564641	0.7085401259909516	chr6:160564641:C:T
chr6:160565755	['C', 'T']	10699	4435.829204449846	-105.98189083960756	0.0012718095271067	0.0172496445982636	0.0737296075789714	0.941227	0.941227	chr6	160565755	0.0263056231632233	chr6:160565755:C:T
chr6:160565883	['A', 'C']	10699	20650.0	-505.88902370232177	0.0330756702500794	0.0379598640528026	0.8713326845446767	0.383592	0.383592	chr6	160565883	0.4161304588321474	chr6:160565883:A:C
chr6:160566507	['G', 'A']	10699	506.04729856047857	-9.165589858768572	-0.0083424665880979	0.0458104711662992	-0.1821082904345914	0.855501	0.855501	chr6	160566507	0.0677794784732864	chr6:160566507:G:A
chr6:160566515	['C', 'T']	10699	521.0487006917181	-2.02186342299544	0.0053673795050096	0.0452011990178189	0.118744184261435	0.90548	0.90548	chr6	160566515	0.0431211378243161	chr6:160566515:C:T
chr6:160567211	['G', 'A']	10699	522.097597457231	-3.1119976217626526	0.0035670421369868	0.0451626794332714	0.0789820750617165	0.937048	0.937048	chr6	160567211	0.028238161939112	chr6:160567211:G:A
chr6:160567925	['C', 'A']	10699	4437.829578386463	-102.26431564063024	0.00220589878888	0.017248763429754	0.1278873582946153	0.898241	0.898241	chr6	160567925	0.0466071255509985	chr6:160567925:C:A
chr6:160568166	['T', 'G']	10699	12320.30307562868	-352.7059094016407	-0.0063602571549156	0.0140935075875379	-0.451289866302668	0.65179	0.65179	chr6	160568166	0.1858923069241645	chr6:160568166:T:G
chr6:160570766	['C', 'T']	10699	20402.0	-509.6600757751239	0.0179539774941607	0.0334117723344963	0.5373548375230589	0.591034	0.591034	chr6	160570766	0.2283875350448707	chr6:160570766:C:T
chr6:160572716	['G', 'A']	10699	797.0744999065246	-38.88851805190963	-0.0312265148633579	0.0371589144887513	-0.8403505670977214	0.400731	0.400731	chr6	160572716	0.3971470598428655	chr6:160572716:G:A
chr6:160573111	['A', 'G']	10699	12496.840190761171	-349.8689689054739	-0.0047516420114911	0.0141173656973063	-0.3365813504709151	0.736439	0.736439	chr6	160573111	0.1328632203903171	chr6:160573111:A:G
chr6:160574167	['G', 'A']	10699	12252.580832164562	-360.74538232215406	-0.0079914738639946	0.0140785176331401	-0.5676360304570076	0.570294	0.570294	chr6	160574167	0.2439011975549941	chr6:160574167:G:A
chr6:160574182	['A', 'G']	10699	3047.85461854899	-136.70903817881015	-0.0212966139911038	0.0198434003206637	-1.0732341053930552	0.28319	0.28319	chr6	160574182	0.547922086510154	chr6:160574182:A:G
chr6:160574511	['A', 'G']	10699	524.0	-1.6365781004737177	0.0061943091413699	0.0450951438438666	0.1373608910710333	0.890748	0.890748	chr6	160574511	0.0502451440989663	chr6:160574511:A:G
chr6:160574924	['C', 'T']	10699	15363.435969340064	-423.9944692202192	-0.0093505871208151	0.0153731146486487	-0.6082428534829847	0.543039	0.543039	chr6	160574924	0.265168979109917	chr6:160574924:C:T
chr6:160575765	['A', 'G']	10699	12040.376121914733	-354.759496895213	-0.0082218635706418	0.0139904762271732	-0.5876757472110058	0.556762	0.556762	chr6	160575765	0.2543304137593578	chr6:160575765:A:G
chr6:160576204	['C', 'T']	10699	523.34240553685	-2.299741783394128	0.0049752777610845	0.0451358321746464	0.1102290025767873	0.91223	0.91223	chr6	160576204	0.0398956494594537	chr6:160576204:C:T
chr6:160576571	['A', 'G']	10699	4346.342344045359	-122.46819645965208	-0.0043839887691157	0.0174295273471043	-0.2515265435378605	0.801412	0.801412	chr6	160576571	0.0961441589150921	chr6:160576571:A:G
chr6:160576707	['T', 'C']	10699	3064.4200209344426	-131.93954251827293	-0.0194497261217998	0.0199527407356782	-0.9747896982904736	0.329687	0.329687	chr6	160576707	0.4818981773323537	chr6:160576707:T:C
chr6:160577116	['G', 'T']	10699	3043.853496634256	-133.18439600628955	-0.020304834286797	0.0198498282076436	-1.0229224189949504	0.306368	0.306368	chr6	160577116	0.5137565985341643	chr6:160577116:G:T
chr6:160578008	['G', 'A']	10699	1846.0	-65.1114659635775	-0.0107633309362373	0.0247803971377089	-0.4343486053279797	0.664044	0.664044	chr6	160578008	0.1778031430354409	chr6:160578008:G:A
chr6:160578159	['T', 'C']	10699	12039.125257057394	-354.7716342707052	-0.0082336272989921	0.013991314874819	-0.5884813094879786	0.556222	0.556222	chr6	160578159	0.2547518376767363	chr6:160578159:T:C
chr6:160580175	['T', 'C']	10699	12040.250724502195	-358.17071566326973	-0.0089061570885889	0.0139962103926205	-0.6363263225368982	0.524577	0.524577	chr6	160580175	0.2801907549047555	chr6:160580175:T:C
chr6:160581717	['T', 'C']	10699	523.0	-2.242810168584984	0.0050731084654541	0.0451346170199412	0.1123995017662994	0.910509	0.910509	chr6	160581717	0.0407157570288421	chr6:160581717:T:C
chr6:160581785	['A', 'G']	10699	12047.252033280358	-359.8563509429941	-0.0092499916693232	0.0139885276017556	-0.6612555611758827	0.508463	0.508463	chr6	160581785	0.2937406444727401	chr6:160581785:A:G
chr6:160582804	['T', 'C']	10699	12038.25035056558	-359.691751944803	-0.0092757384584256	0.0139917571583262	-0.6629430709427202	0.507381	0.507381	chr6	160582804	0.2946657999240118	chr6:160582804:T:C
chr6:160584578	['C', 'T']	10699	247.02308842774352	28.599445879553688	0.1428232905277037	0.0659175095844728	2.1666973074077784	0.03028	0.03028	chr6	160584578	1.5188441291719648	chr6:160584578:C:T
chr6:160585073	['C', 'T']	10699	1102.103009908394	-11.92405332755272	0.0191670925313591	0.0315479132098268	0.6075550038405979	0.543496	0.543496	chr6	160585073	0.2648036478689842	chr6:160585073:C:T
chr6:160585956	['T', 'C']	10699	12037.375280478684	-356.1948206847699	-0.0085099192602902	0.0139930469888057	-0.6081534112690444	0.543099	0.543099	chr6	160585956	0.2651209968665176	chr6:160585956:T:C
chr6:160586328	['C', 'T']	10699	1846.1725556178728	-65.26758796286174	-0.0108637408516264	0.0247806236635396	-0.4383965875568548	0.661108	0.661108	chr6	160586328	0.1797275874543224	chr6:160586328:C:T
chr6:160586464	['G', 'C']	10699	12565.348882864357	-335.0098598855642	-0.0016929556282597	0.0141275800225792	-0.1198333773763105	0.904617	0.904617	chr6	160586464	0.0435352550415489	chr6:160586464:G:C
chr6:160586506	['G', 'C']	10699	12039.250537533888	-354.9533712336012	-0.008267043763304	0.0139913336853345	-0.5908688870718217	0.554621	0.554621	chr6	160586506	0.2560036904533322	chr6:160586506:G:C
chr6:160587083	['C', 'G']	10699	12039.250537533888	-355.03817023788946	-0.0082820517058155	0.0139913050485312	-0.5919427585266606	0.553901	0.553901	chr6	160587083	0.2565678507874383	chr6:160587083:C:G
chr6:160588041	['AAC', 'A']	10699	7721.4433953444895	-235.1462084259701	-0.0064074003420223	0.0145877359949461	-0.4392319921502648	0.660502	0.660502	chr6	160588041	0.1801258630038086	chr6:160588041:AAC:A
chr6:160589086	['A', 'G']	10699	241.06759536275243	29.23193065423145	0.1485030735937071	0.066715598359275	2.225912339030408	0.0260408	0.0260408	chr6	160589086	1.584345677928397	chr6:160589086:A:G
chr6:160589522	['G', 'C']	10699	12041.250911470506	-353.7493496665141	-0.0080622874590946	0.0139920210479219	-0.5762060699795798	0.564488	0.564488	chr6	160589522	0.2483452859607606	chr6:160589522:G:C
chr6:160589734	['A', 'T']	10699	12039.125257057394	-353.3317949762009	-0.0079516197473258	0.0139939485931271	-0.5682184477389826	0.569899	0.569899	chr6	160589734	0.2442021050806753	chr6:160589734:A:T
chr6:160591238	['C', 'T']	10699	7722.721817162086	-234.9579764920568	-0.0063532782141713	0.014585430577421	-0.4355907205102679	0.663143	0.663143	chr6	160591238	0.1783928103367458	chr6:160591238:C:T
chr6:160591717	['C', 'T']	10699	12042.251098438814	-354.669671890403	-0.0082522352800458	0.0139912629875039	-0.5898134634032799	0.555328	0.555328	chr6	160591717	0.2554504285643065	chr6:160591717:C:T
chr6:160591773	['T', 'C']	10699	12042.376682872102	-357.5516327913908	-0.008790982666649	0.0139912962297124	-0.6283179572726223	0.529809	0.529809	chr6	160591773	0.2758806685054953	chr6:160591773:T:C
chr6:160591820	['TG', 'T']	10699	12042.0	-354.4906073529066	-0.0082210146368944	0.0139912271259776	-0.5875835309420749	0.556824	0.556824	chr6	160591820	0.2542820542111849	chr6:160591820:TG:T
chr6:160591987	['A', 'G']	10699	12038.25035056558	-343.64235251807924	-0.0062415934825731	0.0139930717318243	-0.4460488448992918	0.655571	0.655571	chr6	160591987	0.1833802662341478	chr6:160591987:A:G
chr6:160593075	['C', 'T']	10699	1610.7527585561998	-141.82743054586433	-0.073319111543941	0.0263599409391658	-2.7814596289555	0.00542099	0.00542099	chr6	160593075	2.2659213938536658	chr6:160593075:C:T
chr6:160593719	['T', 'C']	10699	1848.0	-64.58745363977489	-0.0105696934357054	0.0247553575314572	-0.4269658970699262	0.669413	0.669413	chr6	160593719	0.1743058578978063	chr6:160593719:T:C
chr6:160594730	['G', 'A']	10699	12288.14853243597	-361.9572969725266	-0.0083766383934423	0.0140411376709324	-0.5965783250443716	0.550802	0.550802	chr6	160594730	0.2590044914590738	chr6:160594730:G:A
chr6:160596331	['G', 'A']	10699	711.5320362922084	-34.37722223778728	-0.0197223341670449	0.0387354559385209	-0.5091545636728085	0.610654	0.610654	chr6	160596331	0.2142047937729139	chr6:160596331:G:A
chr6:160597142	['C', 'T']	10699	16305.047957371224	-486.47684694574747	-0.0201897957344889	0.0162976903798972	-1.2388133081355197	0.215442	0.215442	chr6	160597142	0.6666696279175072	chr6:160597142:C:T
chr6:160598106	['T', 'C']	10699	1001.0	-64.23972072340005	-0.0491835799839679	0.0333311055946681	-1.4756060174564265	0.140079	0.140079	chr6	160598106	0.8536269672675005	chr6:160598106:T:C
chr6:160599494	['A', 'G']	10699	1103.10310338381	-34.680261266683004	-0.000730049625793	0.0315699233934353	-0.023124846287871	0.981551	0.981551	chr6	160599494	0.0080871301514418	chr6:160599494:A:G
chr6:160601691	['G', 'A']	10699	1107.0	-34.231840247000875	-0.0004481552090459	0.0315224210093861	-0.0142170301231781	0.988657	0.988657	chr6	160601691	0.0049543543528376	chr6:160601691:G:A
chr6:160602177	['T', 'A']	10699	10629.993550196295	-390.413220840183	-0.0215075225185874	0.0139291741416944	-1.5440630075984614	0.122603	0.122603	chr6	160602177	0.9114989028395832	chr6:160602177:T:A
chr6:160602313	['T', 'C']	10699	539.1007759184819	-1.0110629321471314	0.0113387528179971	0.0444812662896956	0.2549107470131505	0.798797	0.798797	chr6	160602313	0.0975635748552813	chr6:160602313:T:C
chr6:160602459	['G', 'T']	10699	1625.151897550944	-129.85930158574035	-0.0639403127412238	0.0263510681267558	-2.4264789735905	0.0152626	0.0152626	chr6	160602459	1.816371477556092	chr6:160602459:G:T
chr6:160603816	['C', 'T']	10699	10634.99401757338	-390.0353926474921	-0.0214091945742155	0.0139229637082328	-1.5376894620184929	0.124154	0.124154	chr6	160603816	0.9060392837619092	chr6:160603816:C:T
chr6:160604256	['G', 'A']	10699	10635.98822099654	-388.2761649651613	-0.021085756400225	0.013921738645899	-1.5145921739046777	0.129905	0.129905	chr6	160604256	0.8863741327559225	chr6:160604256:G:A
chr6:160604765	['T', 'C']	10699	823.0769302673397	-27.310590403801747	-0.0135865575282592	0.0364690564325556	-0.3725502894045446	0.709491	0.709491	chr6	160604765	0.1490531092623605	chr6:160604765:T:C
chr6:160605423	['C', 'T']	10699	10639.972414438002	-387.9057639314563	-0.02095156853473	0.0139217370363148	-1.5049536189397907	0.132366	0.132366	chr6	160605423	0.8782235549918438	chr6:160605423:C:T
chr6:160605483	['A', 'G']	10699	11496.223541510844	-459.0051828449708	-0.0312420542593723	0.0139798357726713	-2.2347940825203527	0.0254515	0.0254515	chr6	160605483	1.5942866171572454	chr6:160605483:A:G
chr6:160605732	['G', 'A']	10699	1001.0	-64.23972072340005	-0.0491835799839679	0.0333311055946681	-1.4756060174564265	0.140079	0.140079	chr6	160605732	0.8536269672675005	chr6:160605732:G:A
chr6:160607876	['C', 'G']	10699	2304.215367358385	-134.39504800561775	-0.0391077448034076	0.0223615507491044	-1.7488833955298837	0.0803399	0.0803399	chr6	160607876	1.0950687131753607	chr6:160607876:C:G
chr6:160608696	['T', 'C']	10699	2304.215367358385	-134.3152330949398	-0.0390441845518758	0.0223615382386098	-1.7460419822309683	0.0808324	0.0808324	chr6	160608696	1.0924145263445542	chr6:160608696:T:C
chr6:160609199	['C', 'A']	10699	547.1022716649528	-0.362060437046066	0.0121050964766009	0.0436075050814946	0.2775920441671384	0.781331	0.781331	chr6	160609199	0.1071649443300567	chr6:160609199:C:A
chr6:160609376	['T', 'C']	10699	1103.10310338381	-33.63921421382725	0.0002594319988506	0.0315705931545421	0.008217520576212	0.993444	0.993444	chr6	160609376	0.0028566088525468	chr6:160609376:T:C
chr6:160609437	['T', 'C']	10699	10572.952875175317	-387.49632065187086	-0.0211659747815431	0.0138525148162566	-1.52795178798176	0.126554	0.126554	chr6	160609437	0.8977241235166019	chr6:160609437:T:C
chr6:160610140	['T', 'C']	10699	10572.929299541756	-390.5281396138509	-0.021734105917824	0.0138550562085766	-1.5686768491325205	0.116753	0.116753	chr6	160610140	0.932731951303978	chr6:160610140:T:C
chr6:160610221	['C', 'T']	10699	3134.5859586800034	-159.79188807849613	-0.0334307637371517	0.0196759910183494	-1.699063783164719	0.0893363	0.0893363	chr6	160610221	1.0489720384643424	chr6:160610221:C:T
chr6:160610545	['G', 'A']	10699	831.0776780706674	-26.05460152509501	-0.0114454048620197	0.0359476215798373	-0.3183911579963713	0.750194	0.750194	chr6	160610545	0.1248264136287934	chr6:160610545:G:A
chr6:160610686	['A', 'T']	10699	10580.944828876003	-387.86689830129353	-0.021201681932379	0.0138517908078416	-1.5306094516224251	0.125896	0.125896	chr6	160610686	0.8999880681885977	chr6:160610686:A:T
chr6:160611057	['T', 'C']	10699	10580.977937739552	-388.4066283538712	-0.0212862147922873	0.0138473520178133	-1.5372047135730038	0.124273	0.124273	chr6	160611057	0.9056232174945608	chr6:160611057:T:C
chr6:160647032	['G', 'C']	10699	10631.97494156148	-384.5467604213489	-0.0205086717455939	0.013919061649952	-1.473423443430515	0.140666	0.140666	chr6	160647032	0.8518108620305527	chr6:160647032:G:C
chr6:160647144	['T', 'G']	10699	10629.0	-384.7114860104266	-0.0203708273719297	0.0139153327777025	-1.4639123402475354	0.143247	0.143247	chr6	160647144	0.843914464628207	chr6:160647144:T:G
chr6:160647160	['A', 'G']	10699	541.0505702000373	0.3836508906886116	0.0141365483286868	0.0444079989615122	0.3183333782037508	0.750238	0.750238	chr6	160647160	0.124800942354908	chr6:160647160:A:G
chr6:160647288	['C', 'G']	10699	15059.815181826682	-556.9238980344198	-0.0385904413933983	0.0151503178969679	-2.5471704063134872	0.0108739	0.0108739	chr6	160647288	1.9636146652324031	chr6:160647288:C:G
chr6:160647575	['T', 'C']	10699	831.1553706646723	-20.25499272499382	-0.0053682341129073	0.0363223424692161	-0.1477942706326563	0.882508	0.882508	chr6	160647575	0.0542813490108395	chr6:160647575:T:C
chr6:160648487	['T', 'C']	10699	1104.0	-34.5107826258475	-0.0006227547239136	0.0315577359712511	-0.0197338213514737	0.984256	0.984256	chr6	160648487	0.0068919290813456	chr6:160648487:T:C
chr6:160648909	['G', 'A']	10699	12250.28998784706	-389.2006882302409	-0.014499521957661	0.0140696177549562	-1.0305554998147242	0.302773	0.302773	chr6	160648909	0.5188828559679718	chr6:160648909:G:A
chr6:160649423	['C', 'T']	10699	524.0979713938488	-6.80774036020461	0.0004822601182861	0.0450690058896956	0.0107004827101458	0.991463	0.991463	chr6	160649423	0.003723488413455	chr6:160649423:C:T
chr6:160649799	['C', 'T']	10699	1102.2060390763766	-34.957748684539375	-0.0009824882112786	0.0315825046577283	-0.0311086223821161	0.975183	0.975183	chr6	160649799	0.01091387821673	chr6:160649799:C:T
chr6:160649958	['G', 'A']	10699	824.0	-26.17423947125519	-0.0120030329953774	0.0364513486239381	-0.3292891332831205	0.741944	0.741944	chr6	160649958	0.1296288728999313	chr6:160649958:G:A
chr6:160650180	['T', 'A']	10699	10762.017670157067	-157.90108790603867	0.0204822525807809	0.0139240504125674	1.4709981631705589	0.141321	0.141321	chr6	160650180	0.849793298119832	chr6:160650180:T:A
chr6:160651299	['G', 'A']	10699	10761.011592035147	-154.93106971629587	0.0209332000541211	0.0139201797999347	1.5038024188609411	0.132662	0.132662	chr6	160651299	0.8772534596049846	chr6:160651299:G:A
chr6:160651414	['T', 'C']	10699	1112.3118922961855	-37.10699193432489	-0.0024728459068774	0.0314620644265475	-0.0785977001811383	0.937354	0.937354	chr6	160651414	0.0280963629945494	chr6:160651414:T:C
chr6:160651693	['A', 'G']	10699	1105.516644847578	-35.70467164726244	-0.0016218935928532	0.0315468357245008	-0.0514122432759099	0.958998	0.958998	chr6	160651693	0.0181822985539135	chr6:160651693:A:G
chr6:160652432	['T', 'C']	10699	541.0	1.283762609326851	0.0159629437945436	0.0444074893462661	0.3594651269310233	0.719254	0.719254	chr6	160652432	0.1431177141813317	chr6:160652432:T:C
chr6:160653111	['T', 'G']	10699	968.0904842026548	-26.49126400371856	-0.0124398416602071	0.0339740767370673	-0.3661568717961552	0.714255	0.714255	chr6	160653111	0.1461467107424766	chr6:160653111:T:G
chr6:160653408	['C', 'A']	10699	20394.0	-479.1904502730443	0.0482831036265891	0.0332886730941406	1.4504364139130477	0.146966	0.146966	chr6	160653408	0.8327831259340154	chr6:160653408:C:A
chr6:160653500	['ATAATGAG', 'A']	10699	20348.725060827248	-491.3368749030251	0.0327737874591792	0.0326898667391214	1.0025671784081436	0.316092	0.316092	chr6	160653500	0.500186495618254	chr6:160653500:ATAATGAG:A
chr6:160655215	['A', 'G']	10699	10750.009535383751	-164.74228760024005	0.0190903242247429	0.0139183452258918	1.371594389628285	0.170219	0.170219	chr6	160655215	0.7689919651996463	chr6:160655215:A:G
chr6:160655484	['T', 'C']	10699	9142.854552252757	-151.51372079741975	0.0147840783598513	0.0140701324872964	1.0507419438444912	0.293401	0.293401	chr6	160655484	0.5325384102823005	chr6:160655484:T:C
chr6:160655495	['C', 'T']	10699	8029.750514114788	-117.01380339806126	0.0154018052435131	0.0143692643065419	1.0718576062729392	0.283808	0.283808	chr6	160655495	0.5469753667823958	chr6:160655495:C:T
chr6:160656310	['G', 'T']	10699	10756.00532809871	-162.43456208924812	0.0196110475235051	0.0139215573937391	1.4086820151547597	0.158958	0.158958	chr6	160656310	0.7987176101309291	chr6:160656310:G:T
chr6:160656989	['G', 'T']	10699	10774.035066392373	-160.1451114920373	0.0200850365691127	0.013919280726193	1.4429651189746548	0.14906	0.14906	chr6	160656989	0.8266388831057682	chr6:160656989:G:T
chr6:160657971	['T', 'A']	10699	540.0	2.9164696319941177	0.0194150543590474	0.0444380728804546	0.4369013573400675	0.662192	0.662192	chr6	160657971	0.179016070302226	chr6:160657971:T:A
chr6:160658867	['TAGG', 'T']	10699	10964.88873199662	-186.34110382137808	0.0169745759849382	0.0140330278690237	1.2096160674210343	0.226453	0.226453	chr6	160658867	0.6450219215042499	chr6:160658867:TAGG:T
chr6:160660299	['A', 'G']	10699	9901.776458489156	-78.92481266216481	0.032117084511908	0.0139817245657414	2.297076041005878	0.0216337	0.0216337	chr6	160660299	1.6648691970582512	chr6:160660299:A:G
chr6:160661663	['T', 'C']	10699	10801.009534492428	-312.0018919660915	-0.0084924053797701	0.0139012291494631	-0.6109103942148972	0.541272	0.541272	chr6	160661663	0.2665844383809738	chr6:160661663:T:C
chr6:160661767	['C', 'T']	10699	19365.0	-414.5305166734991	0.0419988917631691	0.0237951225084987	1.765021035221344	0.0775888	0.0775888	chr6	160661767	1.1102009649434674	chr6:160661767:C:T
chr6:160661815	['G', 'A']	10699	10793.0087866891	-312.8371406771403	-0.0086103983717963	0.0139082139093146	-0.6190872838121759	0.535872	0.535872	chr6	160661815	0.2709389348078193	chr6:160661815:G:A
chr6:160661993	['G', 'A']	10699	543.1015237917173	-0.4972653353202338	0.0123900997159803	0.0443330747782577	0.2794775633757048	0.779884	0.779884	chr6	160661993	0.1079699894971356	chr6:160661993:G:A
chr6:160662240	['T', 'C']	10699	9448.76628961391	-175.37649686792915	0.0123176704489824	0.0139782990874072	0.8811995201962155	0.37823	0.37823	chr6	160662240	0.4222440272685026	chr6:160662240:T:C
chr6:160662449	['T', 'C']	10699	9495.775077124428	-176.3420073445188	0.0123782750147883	0.0139607854891465	0.886646028936666	0.375289	0.375289	chr6	160662449	0.4256341648949711	chr6:160662449:T:C
chr6:160662499	['C', 'G']	10699	8040.005890603085	-159.80391292920845	0.0059818396200577	0.0143578070517671	0.4166262715810445	0.67696	0.67696	chr6	160662499	0.1694369920127805	chr6:160662499:C:G
chr6:160662601	['T', 'C']	10699	9429.88137969714	-189.6396523232618	0.0095821121846934	0.0139883543861545	0.6850063931878659	0.493355	0.493355	chr6	160662601	0.3068404659994043	chr6:160662601:T:C
chr6:160663124	['A', 'G']	10699	20755.0	-486.934836042846	0.0731755678030841	0.0408857556678956	1.789757009689886	0.0735213	0.0735213	chr6	160663124	1.1335868223804466	chr6:160663124:A:G
chr6:160663610	['C', 'T']	10699	7951.486398055529	-169.42345003242312	0.0033495972446985	0.0143863212985564	0.2328320892593062	0.815896	0.815896	chr6	160663610	0.0883651960312221	chr6:160663610:C:T
chr6:160664235	['C', 'T']	10699	9897.325631431242	-345.9498893328624	-0.0157777012398221	0.0140569715365219	-1.1224111252434064	0.261713	0.261713	chr6	160664235	0.5821747042304264	chr6:160664235:C:T
chr6:160664263	['A', 'G']	10699	20735.0	-487.7197967169723	0.0706347937209454	0.0402708064522362	1.753995013850118	0.07946	0.07946	chr6	160664263	1.099851439280656	chr6:160664263:A:G
chr6:160666831	['T', 'C']	10699	1587.1483454851373	57.77735869597926	0.0618362999076495	0.0265853054106479	2.3259578535021417	0.0200394	0.0200394	chr6	160666831	1.6981152858282484	chr6:160666831:T:C
chr6:160666837	['A', 'T']	10699	19344.0	-410.19901583971387	0.0434256442912102	0.0236966447259753	1.8325651075660017	0.0668951	0.0668951	chr6	160666837	1.1746056927089774	chr6:160666837:A:T
chr6:160667367	['G', 'T']	10699	544.0508506262853	-2.1635111995117606	0.0089947287779441	0.044369745505531	0.2027221178634633	0.839356	0.839356	chr6	160667367	0.0760538007405064	chr6:160667367:G:T
chr6:160667886	['C', 'A']	10699	7784.365472739175	-331.51172528106065	-0.0277751092846702	0.0145204162079625	-1.912831484089232	0.0557963	0.0557963	chr6	160667886	1.2533945993215685	chr6:160667886:C:A
chr6:160668275	['C', 'T']	10699	4267.0	-91.67783277019164	0.0081319050268877	0.0172726385426898	0.4707969200414585	0.637795	0.637795	chr6	160668275	0.1953188897354571	chr6:160668275:C:T
chr6:160669488	['G', 'T']	10699	2774.2593008038884	-12.61115353926895	0.0235090303796627	0.0206319959231637	1.139445280389423	0.254543	0.254543	chr6	160669488	0.5942388416758442	chr6:160669488:G:T
chr6:160669538	['C', 'G']	10699	4390.231020942409	-50.50882432601029	0.019686985340088	0.0172542562949565	1.140992981879057	0.253898	0.253898	chr6	160669538	0.5953407201281873	chr6:160669538:C:G
chr6:160670136	['A', 'G']	10699	538.0502897737895	-2.4390806361419006	0.0080545225239616	0.0446013836061993	0.1805890730896999	0.856694	0.856694	chr6	160670136	0.0671742747426883	chr6:160670136:A:G
chr6:160670561	['C', 'T']	10699	6669.870231862379	-31.862086341469727	0.0255876225987199	0.0149912510860168	1.7068370379432047	0.0878814	0.0878814	chr6	160670561	1.0561030331416996	chr6:160670561:C:T
chr6:160670920	['C', 'T']	10699	998.0932884651336	-0.3843231763469157	0.02109387495124	0.0331131446556529	0.6370242141179119	0.524123	0.524123	chr6	160670920	0.280566781808735	chr6:160670920:C:T
chr6:160671406	['C', 'T']	10699	346.0970456245325	-46.85909922029964	-0.1145084766948447	0.0554882072580307	-2.0636542853575817	0.0390746	0.0390746	chr6	160671406	1.4081054590843844	chr6:160671406:C:T
chr6:160671851	['G', 'GA']	10699	2688.502570814247	-90.20000425177362	-0.0072035520428956	0.0209363012076778	-0.3440699468086539	0.7308	0.7308	chr6	160671851	0.1362014613194998	chr6:160671851:G:GA
chr6:160671937	['A', 'T']	10699	2759.5158455641767	-82.71255533320571	-0.0033379102072226	0.0206747509820481	-0.1614486293025204	0.871743	0.871743	chr6	160671937	0.0596115312747033	chr6:160671937:A:T
chr6:160673237	['G', 'T']	10699	541.0505702000373	-14.356453531067464	-0.0126267572859987	0.0445367730060307	-0.2835130709692184	0.776789	0.776789	chr6	160673237	0.1096969330397087	chr6:160673237:G:T
chr6:160673764	['C', 'T']	10699	594.0555243970836	-9.630573638711482	-0.001550394444897	0.0425393123383072	-0.0364461567353756	0.970927	0.970927	chr6	160673764	0.0128134216769351	chr6:160673764:C:T
chr6:160673936	['C', 'T']	10699	2759.257898672649	-86.69274897721117	-0.0049879457677065	0.0206731969684981	-0.2412759756174711	0.809346	0.809346	chr6	160673936	0.0918657753390247	chr6:160673936:C:T
chr6:160674460	['C', 'T']	10699	2761.0	-85.37097975584787	-0.004507803760327	0.0206692536997982	-0.2180922362170733	0.827361	0.827361	chr6	160674460	0.0823049546563466	chr6:160674460:C:T
chr6:160674805	['T', 'C']	10699	17517.0	-362.65761272395935	0.0240461851271718	0.0181547278605742	1.3245136645309776	0.185361	0.185361	chr6	160674805	0.7319816362459702	chr6:160674805:T:C
chr6:160674814	['A', 'G']	10699	2759.257898672649	-86.01464831180444	-0.0047506264570485	0.0206735573624855	-0.229792404555837	0.818257	0.818257	chr6	160674814	0.0871102707148926	chr6:160674814:A:G
chr6:160675348	['G', 'A']	10699	4421.826586893521	-198.2499467280648	-0.0238147272500529	0.0172562831827189	-1.3800612216367611	0.167597	0.167597	chr6	160675348	0.7757337595428933	chr6:160675348:G:A
chr6:160675414	['T', 'C']	10699	20808.94494298	-513.4658350590274	0.0326207446938632	0.0422538040229285	0.7720191222584828	0.44012	0.44012	chr6	160675414	0.3564288957127142	chr6:160675414:T:C
chr6:160675447	['T', 'C']	10699	2759.031510051426	-85.24959379103215	-0.0044290248309893	0.0206771548612827	-0.2141989485837102	0.830396	0.830396	chr6	160675447	0.0807147514779289	chr6:160675447:T:C
chr6:160675451	['C', 'A']	10699	8558.399775617054	-65.25990725100452	0.0274116779981799	0.0141295187648178	1.9400291301098147	0.0524024	0.0524024	chr6	160675451	1.2806488221214702	chr6:160675451:C:A
chr6:160675726	['T', 'C']	10699	8540.798280052346	-67.54295479340085	0.0270440032709627	0.0141230076969077	1.9148897919870165	0.0555332	0.0555332	chr6	160675726	1.2554473003739914	chr6:160675726:T:C
chr6:160675770	['A', 'T']	10699	551.0	-12.528041378653391	-0.0088633434935865	0.0440697771946447	-0.2011206785648014	0.840608	0.840608	chr6	160675770	0.0754064811646019	chr6:160675770:A:T
chr6:160676186	['A', 'C']	10699	6951.140701162359	-215.50016373822024	-0.0074828593528416	0.0148944829446061	-0.5023913472304494	0.615403	0.615403	chr6	160676186	0.2108403909610497	chr6:160676186:A:C
chr6:160676196	['AAAG', 'A']	10699	4993.334207322784	-184.25643743878368	-0.0157518380679703	0.0164788127030597	-0.9558842831586776	0.339152	0.339152	chr6	160676196	0.4696056175303972	chr6:160676196:AAAG:A
chr6:160676833	['G', 'A']	10699	7339.05787210172	-210.1117888012257	-0.00668566463754	0.0145751839934781	-0.4587019032165675	0.646458	0.646458	chr6	160676833	0.1894596857267583	chr6:160676833:G:A
chr6:160676839	['A', 'G']	10699	7500.402075348229	-172.75343645453637	0.0016740985565449	0.0144959167547496	0.1154875945321944	0.908061	0.908061	chr6	160676839	0.0418849762877665	chr6:160676839:A:G
chr6:160678258	['T', 'C']	10699	3719.032676056336	-33.65577885303924	0.0177185120816269	0.0183627044509041	0.964918437205176	0.334608	0.334608	chr6	160678258	0.4754636798879056	chr6:160678258:T:C
chr6:160678471	['G', 'A']	10699	3705.0	-29.11887748160006	0.0191363278161519	0.0183363862993495	1.0436259088210167	0.296682	0.296682	chr6	160678471	0.5277088019737253	chr6:160678471:G:A
chr6:160678927	['T', 'A']	10699	3705.346326416153	-30.16033937904961	0.0188694578900163	0.018336907175794	1.0290425593103998	0.303483	0.303483	chr6	160678927	0.5178656314848452	chr6:160678927:T:A
chr6:160679306	['C', 'T']	10699	7361.688072536923	-166.7714256288003	0.0033321154141069	0.0146498769000375	0.2274500623345424	0.820078	0.820078	chr6	160679306	0.0861448386424247	chr6:160679306:C:T
chr6:160679480	['C', 'T']	10699	7493.052611621989	-161.74284670004377	0.0059178816732516	0.0147213547436606	0.401993007864989	0.687697	0.687697	chr6	160679480	0.1626028702141611	chr6:160679480:C:T
chr6:160679526	['C', 'T']	10699	8102.057234605235	-147.2129373133348	0.0114905677789278	0.0144597266470634	0.7946600969293793	0.426829	0.426829	chr6	160679526	0.3697460810186297	chr6:160679526:C:T
chr6:160679753	['A', 'G']	10699	4614.855046221299	-114.70318758300188	-0.0017325782935067	0.0170978371215165	-0.1013331850802563	0.919288	0.919288	chr6	160679753	0.0365484089443141	chr6:160679753:A:G
chr6:160679966	['T', 'C']	10699	4625.622813086898	-122.85303827341728	-0.0046218987863584	0.0175236544342019	-0.2637519932678908	0.791976	0.791976	chr6	160679966	0.1012879790487566	chr6:160679966:T:C
chr6:160680990	['G', 'A']	10699	13013.191194379391	-259.61306255912166	0.0134986788068534	0.0143822837059825	0.9385629627955738	0.347976	0.347976	chr6	160680990	0.458450708429851	chr6:160680990:G:A
chr6:160681381	['G', 'A']	10699	13016.299541756289	-260.57014524112816	0.0132667285008378	0.0143752061252856	0.9228896187792331	0.356086	0.356086	chr6	160681381	0.4484451008617451	chr6:160681381:G:A
chr6:160681611	['A', 'G']	10699	17553.2812938207	-367.792261683041	0.021581109904828	0.0182821831606941	1.1804449017460086	0.23785	0.23785	chr6	160681611	0.6236968442440795	chr6:160681611:A:G
chr6:160681799	['C', 'T']	10699	584.2730503085843	3.631488851069363	0.0200162884026097	0.0428817519115835	0.4667786998040707	0.640668	0.640668	chr6	160681799	0.1933669675494043	chr6:160681799:C:T
chr6:160681976	['T', 'C']	10699	3874.448527349228	-128.58267211878362	-0.0123328454983919	0.0182039466404869	-0.677481962673014	0.498115	0.498115	chr6	160681976	0.3026703799316569	chr6:160681976:T:C
chr6:160682373	['G', 'A']	10699	12895.649540926042	-267.38147873125445	0.0118275239005147	0.0145848317255104	0.8109468880485696	0.417414	0.417414	chr6	160682373	0.379432988857574	chr6:160682373:G:A
chr6:160682427	['A', 'C']	10699	1301.7985200449612	-75.2326611567665	-0.0326600613811847	0.0291152348613757	-1.121751603127596	0.261993	0.261993	chr6	160682427	0.5817103121229474	chr6:160682427:A:C
chr6:160682536	['G', 'A']	10699	12997.950384543232	-257.3113680007109	0.0138582385032893	0.0144033146843592	0.9621561985546409	0.335993	0.335993	chr6	160682536	0.4736697705061115	chr6:160682536:G:A
chr6:160682773	['T', 'A']	10699	342.0319685922602	40.46518447402194	0.1458979083251333	0.0557415058111568	2.6174016328050373	0.00887269	0.00887269	chr6	160682773	2.0519446918881683	chr6:160682773:T:A
chr6:160683938	['A', 'G']	10699	4552.553072103245	-117.4598050910638	-0.0023478682686167	0.0169566086948825	-0.1384633160359072	0.889877	0.889877	chr6	160683938	0.0506700179762932	chr6:160683938:A:G
chr6:160684123	['G', 'A']	10699	3875.0	-121.87110907227382	-0.010211685510322	0.0182012063503061	-0.561044433747122	0.574779	0.574779	chr6	160684123	0.2404991075362887	chr6:160684123:G:A
chr6:160684168	['A', 'G']	10699	4549.827315247896	-116.68350499234704	-0.0021581308815141	0.0169588261383031	-0.1272570910223412	0.898739	0.898739	chr6	160684168	0.0463664120677937	chr6:160684168:A:G
chr6:160684228	['G', 'C']	10699	17442.08405878499	-361.21149919564107	0.0218120618936389	0.0180352276322254	1.2094142828929424	0.22653	0.22653	chr6	160684228	0.6448742750123124	chr6:160684228:G:C
chr6:160684416	['C', 'T']	10699	561.9454170957774	2.8925329080534645	0.0193150249397042	0.0438440453895499	0.4405392971404021	0.659555	0.659555	chr6	160684416	0.1807489829825934	chr6:160684416:C:T
chr6:160685416	['T', 'C']	10699	3853.763175138069	-124.19451954517292	-0.0114184044591678	0.0183103310874673	-0.6236044779650787	0.532901	0.532901	chr6	160685416	0.2733534647955408	chr6:160685416:T:C
chr6:160685476	['G', 'T']	10699	4434.553113553116	-110.08146466099264	-0.0010761419924018	0.0173376384371397	-0.0620696986099687	0.950508	0.950508	chr6	160685476	0.0220442235210692	chr6:160685476:G:T
chr6:160685571	['C', 'A']	10699	2743.0	-109.2541686396468	-0.0183652141758375	0.0208961588889553	-0.8788799067537977	0.379486	0.379486	chr6	160685571	0.42080424146784	chr6:160685571:C:A
chr6:160685986	['G', 'A']	10699	1520.2841918294848	-47.21783507774026	-0.0077265239339635	0.0270170372961414	-0.2859870921178703	0.774894	0.774894	chr6	160685986	0.1107577018337975	chr6:160685986:G:A
chr6:160686364	['G', 'A']	10699	3870.0851720269256	-125.78218593525884	-0.01163648795029	0.0182177013050755	-0.6387462257407857	0.523002	0.523002	chr6	160686364	0.2814966503539437	chr6:160686364:G:A
chr6:160687913	['A', 'T']	10699	4126.800112454317	-137.3904099956962	-0.0126021887471207	0.0177899251230988	-0.7083890831422177	0.478719	0.478719	chr6	160687913	0.3199193353519679	chr6:160687913:A:T
chr6:160688210	['C', 'T']	10699	2541.0	-128.79584515809356	-0.0311828503091334	0.0216616901314503	-1.439539118134622	0.150027	0.150027	chr6	160688210	0.8238305749723026	chr6:160688210:C:T
chr6:160688354	['T', 'A']	10699	4207.359487515197	-146.086351290229	-0.0139340753179622	0.0176266124115596	-0.7905135140331454	0.429245	0.429245	chr6	160688354	0.3672947549557623	chr6:160688354:T:A
chr6:160689241	['C', 'T']	10699	4062.987698375436	-118.02178854809908	-0.0101737018104908	0.0180010278077263	-0.565173384495533	0.571968	0.571968	chr6	160689241	0.2426282680814067	chr6:160689241:C:T
chr6:160690081	['A', 'G']	10699	8798.822396709666	-106.76475795621808	0.0245101076259625	0.0141502965592779	1.7321267807558425	0.0832799	0.0832799	chr6	160690081	1.0794598049849633	chr6:160690081:A:G
chr6:160690924	['AC', 'A']	10699	4576.855566981397	-126.26126713319282	-0.0069326114351694	0.0171717866011841	-0.4037210335872288	0.686426	0.686426	chr6	160690924	0.1634062749223496	chr6:160690924:AC:A
chr6:160691664	['CTG', 'C']	10699	4125.385586090858	-129.91827520747702	-0.0099804120425313	0.0177507701529977	-0.5622523392792538	0.573956	0.573956	chr6	160691664	0.2411213997442568	chr6:160691664:CTG:C
chr6:160692178	['A', 'C']	10699	21028.0	-524.2270056341298	0.0316306513370293	0.0532378201036548	0.5941387396299104	0.552432	0.552432	chr6	160692178	0.2577211725609944	chr6:160692178:A:C
chr6:160695095	['T', 'TA']	10699	17590.288211648127	-386.7774470976264	0.0159577559481707	0.0183076650075413	0.871643431404134	0.383423	0.383423	chr6	160695095	0.4163218391014495	chr6:160695095:T:TA
chr6:160695384	['C', 'T']	10699	1471.7668423033497	-28.62688503363533	0.004877044381791	0.0276547706453283	0.1763545409339667	0.860019	0.860019	chr6	160695384	0.0654919539843321	chr6:160695384:C:T
chr6:160696881	['G', 'A']	10699	8940.671309713003	-252.557410824607	-0.0088604120345481	0.0141695072083769	-0.6253154682267233	0.531777	0.531777	chr6	160696881	0.2742704503611533	chr6:160696881:G:A
chr6:160697114	['CAGAAACT', 'C']	10699	677.0	-100.46539946329038	-0.1346581288068588	0.0401221741836271	-3.356202188609444	0.000792963	0.000792963	chr6	160697114	3.1007470765798937	chr6:160697114:CAGAAACT:C
chr6:160697545	['A', 'G']	10699	4017.7510516967377	-0.5225887851985503	0.0333104765234923	0.0177920019430683	1.8722163267562948	0.061204	0.061204	chr6	160697545	1.213220193521766	chr6:160697545:A:G
chr6:160697760	['G', 'A']	10699	514.1441660433808	-41.803673712859656	-0.0700426521980998	0.0456114192796359	-1.5356385156243455	0.124657	0.124657	chr6	160697760	0.904283329065416	chr6:160697760:G:A
chr6:160698207	['C', 'T']	10699	2692.2516358197795	-171.5195609021355	-0.0461107394976326	0.0211703222321339	-2.1780839701930623	0.0294216	0.0294216	chr6	160698207	1.5313337132442288	chr6:160698207:C:T
chr6:160698399	['C', 'T']	10699	581.0	-3.287920061678543	0.0089900070038362	0.0432279138946816	0.2079676346570654	0.835258	0.835258	chr6	160698399	0.0781793560499428	chr6:160698399:C:T
chr6:160698546	['T', 'C']	10699	822.2305534779357	13.71783490958732	0.0365245858878044	0.0364032349187621	1.00333352157612	0.315723	0.315723	chr6	160698546	0.500693779180825	chr6:160698546:T:C
chr6:160698869	['G', 'A']	10699	5681.841691616768	-154.6526009364059	-0.0048691853109142	0.0159530690361674	-0.3052193468150386	0.760205	0.760205	chr6	160698869	0.1190692782934669	chr6:160698869:G:A
chr6:160699531	['G', 'A']	10699	578.0540287904281	-2.1503709498347017	0.0105502881897897	0.0433330922437844	0.2434695435635122	0.807646	0.807646	chr6	160699531	0.0927789535010088	chr6:160699531:G:A
chr6:160699616	['G', 'A']	10699	9801.91615255188	-266.91957226295074	-0.006634792777182	0.0140173597118028	-0.4733268542431303	0.63599	0.63599	chr6	160699616	0.1965497129348597	chr6:160699616:G:A
chr6:160700178	['G', 'A']	10699	5865.096382163223	-165.1858500595756	-0.0058704583562679	0.0157395429267924	-0.3729751482347716	0.709174	0.709174	chr6	160700178	0.1492471950444932	chr6:160700178:G:A
chr6:160700271	['C', 'T']	10699	9002.841465694522	-251.991573035622	-0.0081194429661106	0.0141829427321389	-0.5724794296540289	0.567009	0.567009	chr6	160700271	0.2464100475985988	chr6:160700271:C:T
chr6:160700683	['A', 'G']	10699	6220.488450388105	-208.5219491528478	-0.013966657458988	0.0154797642679214	-0.9022525935960792	0.366943	0.366943	chr6	160700683	0.4354013927180521	chr6:160700683:A:G
chr6:160700926	['G', 'A']	10699	19029.55725904459	-433.2395784083221	0.0258747834708489	0.0222563122124109	1.1625817980941264	0.245025	0.245025	chr6	160700926	0.6107896021328626	chr6:160700926:G:A
chr6:160701052	['T', 'C']	10699	19048.780426247897	-432.2689480293008	0.0262726885415005	0.0223653299947783	1.1747060538625804	0.240139	0.240139	chr6	160701052	0.6195373022114204	chr6:160701052:T:C
chr6:160701184	['T', 'C']	10699	576.2154277699859	0.8200234273791174	0.0154573617798008	0.0434062000431692	0.356109536527681	0.721766	0.721766	chr6	160701184	0.1416035799658551	chr6:160701184:T:C
chr6:160701242	['A', 'G']	10699	1861.3479480228104	-57.37054691777123	-0.0106825300947623	0.0248633275345106	-0.4296500570945253	0.667459	0.667459	chr6	160701242	0.175575406548606	chr6:160701242:A:G
chr6:160701494	['G', 'A']	10699	2158.605272999252	-4.96416266398434	0.0311899485979217	0.0230355990376573	1.3539890387453843	0.175769	0.175769	chr6	160701494	0.7550577180910338	chr6:160701494:G:A
chr6:160701675	['G', 'A']	10699	8928.841844369623	-249.4128416550638	-0.0082619987672175	0.0142106256950097	-0.5813958473425163	0.560986	0.560986	chr6	160701675	0.2510479768875355	chr6:160701675:G:A
chr6:160701899	['G', 'A']	10699	8756.63690754417	-242.66915519907	-0.0081969519901432	0.0142738721801836	-0.5742626728522177	0.565802	0.565802	chr6	160701899	0.247335521729808	chr6:160701899:G:A
chr6:160702381	['G', 'T']	10699	8631.22692847125	-203.0616721514116	-0.0003244367186606	0.0142705088686941	-0.0227347687209935	0.981862	0.981862	chr6	160702381	0.0079495477018996	chr6:160702381:G:T
chr6:160702419	['T', 'C']	10699	453.0846966439189	34.15975580752836	0.1016180530297214	0.0486191210132855	2.090084125584123	0.0366338	0.0366338	chr6	160702419	1.4361180299176275	chr6:160702419:T:C
chr6:160702739	['T', 'C']	10699	10030.875105169674	-294.49333842715	-0.0118617789020722	0.0139483656219271	-0.8504063647016263	0.395118	0.395118	chr6	160702739	0.4032731851436384	chr6:160702739:T:C
chr6:160704387	['T', 'C']	10699	7158.67639083684	-125.42987161126392	0.0086215003449652	0.0148251756938805	0.5815445646640118	0.560886	0.560886	chr6	160704387	0.2511254000664816	chr6:160704387:T:C
chr6:160704422	['T', 'C']	10699	260.0	-23.578925029279723	-0.0717973152187357	0.0634473448349229	-1.1316047252337784	0.257826	0.257826	chr6	160704422	0.588673289127042	chr6:160704422:T:C
chr6:160705042	['C', 'T']	10699	4718.441017012526	-171.20501299532117	-0.0126789195557491	0.0167413693745071	-0.7573406495083944	0.448863	0.448863	chr6	160705042	0.3478861922327774	chr6:160705042:C:T
chr6:160706294	['CAG', 'C']	10699	2615.488922127699	-109.74133433454718	-0.0223380588921915	0.0213648075946315	-1.0455539462852237	0.295791	0.295791	chr6	160706294	0.5290150443682019	chr6:160706294:CAG:C
chr6:160707232	['A', 'T']	10699	6241.917056293249	-71.90499166261006	0.0210542907842614	0.0152981887231784	1.3762603642326554	0.16877	0.16877	chr6	160707232	0.7727047496082895	chr6:160707232:A:T
chr6:160707585	['G', 'A']	10699	4772.0	-104.59188463545031	0.0053913364651475	0.0167402380622678	0.3220585301770277	0.747415	0.747415	chr6	160707585	0.1264381904683739	chr6:160707585:G:A
chr6:160707890	['A', 'G']	10699	6031.818870394614	-60.29095855139748	0.0230672934059375	0.0154327616284423	1.4946964102280187	0.135023	0.135023	chr6	160707890	0.869592246895476	chr6:160707890:A:G
chr6:160707981	['G', 'A']	10699	8268.772854739203	-135.95758380742444	0.0144081642207418	0.0142048388592474	1.0143138097875737	0.310456	0.310456	chr6	160707981	0.5079999423835924	chr6:160707981:G:A
chr6:160709898	['T', 'C']	10699	10410.0	-161.26065159784088	0.0204133285916812	0.0138328240624911	1.4757166359856797	0.140049	0.140049	chr6	160709898	0.8537199878474276	chr6:160709898:T:C
chr6:160711114	['C', 'T']	10699	10443.976163768928	-167.46881921161514	0.0191834962325312	0.0138194447301298	1.3881524625013597	0.16512	0.16512	chr6	160711114	0.7822003200528826	chr6:160711114:C:T
chr6:160711385	['T', 'G']	10699	10457.909864422629	-168.89229849618397	0.0189438271806148	0.0138309725651821	1.369667034717695	0.17082	0.17082	chr6	160711385	0.7674612824694013	chr6:160711385:T:G
chr6:160711772	['T', 'C']	10699	10464.934367988031	-173.5619366053665	0.0181500337328079	0.013819088876498	1.3134030683944324	0.189075	0.189075	chr6	160711772	0.7233658909318541	chr6:160711772:T:C
chr6:160712014	['C', 'T']	10699	10451.930721765146	-172.9749041184902	0.0181333354833137	0.0138207855940179	1.3120336293446613	0.189537	0.189537	chr6	160712014	0.722305997689031	chr6:160712014:C:T
chr6:160712093	['G', 'C']	10699	10471.830137498831	-168.34907663841	0.0190376320443554	0.0138266398994664	1.3768805857951203	0.168578	0.168578	chr6	160712093	0.773199102914246	chr6:160712093:G:C
chr6:160712303	['T', 'C']	10699	5299.990745068712	-145.61371160545906	-0.0027693430208086	0.0161528731471453	-0.1714458471617503	0.863876	0.863876	chr6	160712303	0.0635485912948826	chr6:160712303:T:C
chr6:160712512	['A', 'T']	10699	4755.0	-152.12859869243422	-0.0137921262529274	0.0166907112512626	-0.82633544162979	0.408632	0.408632	chr6	160712512	0.3886676267411321	chr6:160712512:A:T
chr6:160712527	['A', 'G']	10699	5698.065158455642	-21.931964265424025	0.0355200097480326	0.0157266959725002	2.25858055691692	0.0239296	0.0239296	chr6	160712527	1.6210645608618932	chr6:160712527:A:G
chr6:160712619	['G', 'A']	10699	5063.8932211313695	-146.34860672797697	-0.0046773686536587	0.0163714780417334	-0.2857022830642046	0.775112	0.775112	chr6	160712619	0.110635539470969	chr6:160712619:G:A
chr6:160712653	['A', 'G']	10699	4823.9017481536885	-154.51002422430346	-0.0138860249547736	0.0165943987676102	-0.8367898800815292	0.402729	0.402729	chr6	160712653	0.3949870962765864	chr6:160712653:A:G
chr6:160713700	['A', 'G']	10699	10466.696022461394	-175.78688408234774	0.0177331100781845	0.0138372589371138	1.2815478960664235	0.200029	0.200029	chr6	160713700	0.6989070362012223	chr6:160713700:A:G
chr6:160713773	['T', 'C']	10699	2114.395251004955	-67.52017763915744	-0.0124034400205028	0.0234089528124737	-0.5298588159780249	0.596221	0.596221	chr6	160713773	0.2245927313837247	chr6:160713773:T:C
chr6:160713908	['G', 'A']	10699	10457.954940637565	-174.40709241972286	0.0179362476379628	0.0138257469181996	1.2973076784988946	0.194553	0.194553	chr6	160713908	0.7109620680039013	chr6:160713908:G:A
chr6:160714079	['C', 'T']	10699	5295.989997195476	-143.1345364452058	-0.0021734666249276	0.016156797699339	-0.1345233545269058	0.892991	0.892991	chr6	160714079	0.0491529181215697	chr6:160714079:C:T
chr6:160714170	['C', 'T']	10699	555.0518788558609	-0.1434030581652402	0.0188893587426922	0.0440053898623281	0.4292510258808761	0.667749	0.667749	chr6	160714170	0.175386753691924	chr6:160714170:C:T
chr6:160714474	['G', 'GA']	10699	3598.3363245466444	22.01444038287107	0.0380976529110564	0.018622255856425	2.0458129887583887	0.0407992	0.0407992	chr6	160714474	1.3893483525716837	chr6:160714474:G:GA
chr6:160714635	['CTTATTGCCAATT', 'C']	10699	2116.197793980183	-67.65956050772017	-0.0125070060993269	0.0233878771923434	-0.5347644848854192	0.592824	0.592824	chr6	160714635	0.2270742226120984	chr6:160714635:CTTATTGCCAATT:C
chr6:160714676	['A', 'G']	10699	2172.2030286034774	-41.43249846025995	0.0112693387802594	0.0232064201846886	0.4856129765199574	0.627252	0.627252	chr6	160714676	0.2025579452583433	chr6:160714676:A:G
chr6:160715026	['T', 'A']	10699	5320.497289212937	-140.85726087531182	-0.0015787797543037	0.0161111214839331	-0.0979931630382249	0.92194	0.92194	chr6	160715026	0.0352973419797919	chr6:160715026:T:A
chr6:160715453	['G', 'A']	10699	8922.833987661244	-115.33867584104544	0.0215070161501055	0.0141699161850058	1.5177941682438136	0.129096	0.129096	chr6	160715453	0.8890872140065487	chr6:160715453:G:A
chr6:160716226	['A', 'G']	10699	5891.5506636754535	-145.10054207946294	0.0003387358064411	0.0155990038584649	0.0217152203765473	0.982676	0.982676	chr6	160716226	0.0075896506385695	chr6:160716226:A:G
chr6:160716486	['T', 'C']	10699	2114.790649836372	-67.70771445131882	-0.0124610474457437	0.023395579464697	-0.5326240140598744	0.594305	0.594305	chr6	160716486	0.2259906159250733	chr6:160716486:T:C
chr6:160716631	['T', 'G']	10699	3601.0	23.260408996224275	0.0385332407254928	0.0186188870840461	2.0695780876457737	0.0385159	0.0385159	chr6	160716631	1.4143599495367258	chr6:160716631:T:G
chr6:160716747	['T', 'C']	10699	11254.051878855862	-283.86692168364027	-0.0005445536548424	0.0140009688369639	-0.0388939980642482	0.968976	0.968976	chr6	160716747	0.0136869796021201	chr6:160716747:T:C
chr6:160716958	['G', 'A']	10699	4669.0	-170.49271181511577	-0.0188805705638893	0.0170081300754707	-1.110090908295618	0.266985	0.266985	chr6	160716958	0.5735131378872025	chr6:160716958:G:A
chr6:160717816	['C', 'G']	10699	2556.2389231632083	-104.53163943448364	-0.020576075026938	0.0215618244712658	-0.9542826514685032	0.339962	0.339962	chr6	160717816	0.4685696244654453	chr6:160717816:C:G
chr6:160717885	['A', 'G']	10699	15071.0	-276.1742090128004	0.0233097504161073	0.0152602699070234	1.527479563476078	0.126671	0.126671	chr6	160717885	0.8973228009141849	chr6:160717885:A:G
chr6:160718448	['C', 'T']	10699	5345.0	-146.33260083402072	-0.0025369208404131	0.0160866592401937	-0.1577033989800962	0.874694	0.874694	chr6	160718448	0.0581438525255337	chr6:160718448:C:T
chr6:160718825	['A', 'G']	10699	3614.6757034682623	30.670712802958874	0.041206332024069	0.0186010921646597	2.215264117789655	0.0267629	0.0267629	chr6	160718825	1.5724668286561394	chr6:160718825:A:G
chr6:160720126	['T', 'C']	10699	5341.998597737684	-154.638451336267	-0.0044614100020436	0.0161034232569798	-0.2770473042189906	0.781749	0.781749	chr6	160720126	0.1069326656267748	chr6:160720126:T:C
chr6:160720152	['C', 'T']	10699	15777.949425072453	-313.87218846144646	0.0226605198930257	0.0157944466453724	1.4347143905585895	0.151398	0.151398	chr6	160720152	0.8198798619211567	chr6:160720152:C:T
chr6:160722158	['T', 'C']	10699	9926.855660465551	-111.4154075890099	0.0242339946045959	0.0138259469958112	1.7527909380773692	0.0796666	0.0796666	chr6	160722158	1.0987237171980215	chr6:160722158:T:C
chr6:160722201	['A', 'C']	10699	5476.511871377827	-103.1480428605636	0.0078644692182678	0.0159313950270007	0.4936459867412103	0.621566	0.621566	chr6	160722201	0.2065127497030106	chr6:160722201:A:C
chr6:160722344	['A', 'G']	10699	2145.8022440392706	-73.83968571111414	-0.0165128325216189	0.0232192050751541	-0.71117131134212	0.476994	0.476994	chr6	160722344	0.3214870838179155	chr6:160722344:A:G
chr6:160722576	['T', 'C']	10699	3742.399158485274	25.716448768033604	0.037716810289655	0.0182881414421322	2.0623643145477266	0.0391972	0.0391972	chr6	160722576	1.4067449551219111	chr6:160722576:T:C
chr6:160722602	['A', 'G']	10699	5473.023090586146	-108.59777887597636	0.0065288165330699	0.0159349204877501	0.4097175469490992	0.682021	0.682021	chr6	160722602	0.1662022528454133	chr6:160722602:A:G
chr6:160723304	['A', 'G']	10699	5477.5598466429765	-105.28275507486804	0.007353603586139	0.0159335769429206	0.4615161813622971	0.644438	0.644438	chr6	160723304	0.1908188588429215	chr6:160723304:A:G
chr6:160723697	['G', 'A']	10699	5474.558443987282	-103.66457720186656	0.0077413481910321	0.0159377333854469	0.4857245383525426	0.627172	0.627172	chr6	160723697	0.2026133389029155	chr6:160723697:G:A
chr6:160723747	['T', 'C']	10699	5475.535340314136	-103.0500474078711	0.0079209873271452	0.0159360551838359	0.4970481863779898	0.619165	0.619165	chr6	160723747	0.2081936013181839	chr6:160723747:T:C
chr6:160723768	['A', 'G']	10699	2145.601626776365	-74.84067874587909	-0.0169467872809302	0.0232164044297421	-0.7299488313194649	0.465437	0.465437	chr6	160723768	0.3321390953571669	chr6:160723768:A:G
chr6:160723916	['C', 'T']	10699	5477.023838459381	-103.3697530922101	0.0078236785303195	0.0159324174587065	0.4910540757921298	0.623398	0.623398	chr6	160723916	0.2052345953706276	chr6:160723916:C:T
chr6:160724144	['A', 'T']	10699	9218.0	-79.25324481878656	0.027398083238816	0.0138876273967985	1.972841181290044	0.0485394	0.0485394	chr6	160724144	1.313905596325049	chr6:160724144:A:T
chr6:160724265	['A', 'G']	10699	5477.047685834503	-105.847921423841	0.0072465949351043	0.0159331558765919	0.4548122789503728	0.649254	0.649254	chr6	160724265	0.1875853660381647	chr6:160724265:A:G
chr6:160725186	['A', 'G']	10699	15781.375163643164	-299.67713129751155	0.0262523412248503	0.0158345397151345	1.6579162828306644	0.0973637	0.0973637	chr6	160725186	1.0116029304738596	chr6:160725186:A:G
chr6:160725602	['A', 'G']	10699	5410.528520665793	-106.62803656816088	0.0069689985492264	0.0160054117373615	0.4354151373037597	0.66327	0.66327	chr6	160725602	0.1783096455918734	chr6:160725602:A:G
chr6:160725672	['A', 'G']	10699	9221.171233517254	-80.69413366448012	0.0271422568856783	0.0138916467554066	1.9538545259304456	0.0507445	0.0507445	chr6	160725672	1.2946110223623832	chr6:160725672:A:G
chr6:160725771	['A', 'G']	10699	5476.53562079282	-105.6406130324256	0.0072507945847635	0.0159362933418081	0.4549862649516733	0.649128	0.649128	chr6	160725771	0.1876696572635385	chr6:160725771:A:G
chr6:160726336	['A', 'T']	10699	2142.0	-74.90317154822161	-0.016990155218946	0.0232268144373731	-0.7314888257602825	0.464497	0.464497	chr6	160726336	0.3330170865953192	chr6:160726336:A:T
chr6:160727115	['T', 'C']	10699	5468.0	-104.92629454386572	0.0073291221225505	0.015938302377916	0.4598433351788927	0.645638	0.645638	chr6	160727115	0.1900109164758207	chr6:160727115:T:C
chr6:160727367	['G', 'T']	10699	15760.731031901956	-301.01829444929666	0.0258184248400961	0.0158196840027542	1.6320442832866378	0.1027	0.1027	chr6	160727367	0.9884295564027218	chr6:160727367:G:T
chr6:160727730	['T', 'C']	10699	5466.554703572096	-105.45694025891682	0.0072117491141819	0.0159449348235293	0.4522909120669374	0.651069	0.651069	chr6	160727730	0.1863729826587102	chr6:160727730:T:C
chr6:160728290	['G', 'T']	10699	301.02813610020564	3.6206758770223466	0.0467412693243922	0.0589530912421018	0.7928552742457649	0.42788	0.42788	chr6	160728290	0.3686780128678624	chr6:160728290:G:T
chr6:160728292	['A', 'G']	10699	396.0	-7.747914816685775	-0.0045760874243418	0.0523227077080182	-0.0874589184083955	0.930308	0.930308	chr6	160728292	0.0313732443972875	chr6:160728292:A:G
chr6:160728886	['A', 'G']	10699	5478.560314194875	-108.0658879880556	0.006610179426233	0.0159294132949702	0.4149669108227761	0.678174	0.678174	chr6	160728886	0.1686588643264046	chr6:160728886:A:G
chr6:160729145	['G', 'GA']	10699	2143.601065818998	-74.64304878674783	-0.0168452881208188	0.0232241779481936	-0.7253340961473774	0.468263	0.468263	chr6	160729145	0.3295101568253491	chr6:160729145:G:GA
chr6:160730936	['T', 'C']	10699	1269.0	-17.791806685857622	0.0102296492406283	0.0295352062799848	0.346354419998097	0.729083	0.729083	chr6	160730936	0.1372230280741691	chr6:160730936:T:C
chr6:160731208	['G', 'A']	10699	3751.350626285287	28.56501180824142	0.0386796512934357	0.0182679741323592	2.1173476058803944	0.0342534	0.0342534	chr6	160731208	1.4652963138663828	chr6:160731208:G:A
chr6:160732048	['A', 'C']	10699	2200.2056459151245	-65.40508618517528	-0.010928129168464	0.0229592445723407	-0.4759794745872999	0.634099	0.634099	chr6	160732048	0.1978429317126195	chr6:160732048:A:C
chr6:160732495	['T', 'C']	10699	2199.233330216029	-65.17883237402548	-0.0109162036549478	0.0229668900584846	-0.4753017769123273	0.634582	0.634582	chr6	160732495	0.1975122508797014	chr6:160732495:T:C
chr6:160732529	['T', 'C']	10699	2198.4109563429	-64.53479949944158	-0.0105729131470882	0.0229656300740688	-0.4603798420939648	0.645253	0.645253	chr6	160732529	0.1902699675970855	chr6:160732529:T:C
chr6:160732663	['G', 'C']	10699	2762.5164064691035	-96.92473270870931	-0.0157348497818929	0.0207585454119456	-0.7579938511895059	0.448471	0.448471	chr6	160732663	0.3482656349993185	chr6:160732663:G:C
chr6:160732958	['G', 'A']	10699	2558.0	-109.2986075935961	-0.022697934707589	0.0215659693374697	-1.0524884994690464	0.292599	0.292599	chr6	160732958	0.5337271624732645	chr6:160732958:G:A
chr6:160735008	['C', 'CTGCCCAGCTTCGCAT']	10699	2821.054698457223	-88.09419476264348	-0.0106274166973873	0.0205592864804325	-0.5169156384635272	0.605226	0.605226	chr6	160735008	0.2180824233223704	chr6:160735008:C:CTGCCCAGCTTCGCAT
chr6:160735635	['G', 'A']	10699	2149.2008786689103	-69.69002933744899	-0.0141843821965968	0.0232127451616489	-0.6110600921097276	0.541173	0.541173	chr6	160735635	0.2666638791910441	chr6:160735635:G:A
chr6:160735897	['T', 'A']	10699	16816.143498177058	-377.4241785589765	0.0148288449771485	0.0170623055187313	0.8690997216565562	0.384812	0.384812	chr6	160735897	0.4147513933584357	chr6:160735897:T:A
chr6:160737702	['T', 'C']	10699	16887.578425873995	-386.12140072749605	0.0129809223430113	0.0171673222104175	0.7561413587923622	0.449581	0.449581	chr6	160737702	0.3471920510188805	chr6:160737702:T:C
chr6:160737970	['A', 'AC']	10699	8068.016362786348	-257.67083517810363	-0.0105038236284963	0.0145065606643602	-0.7240740153041344	0.469036	0.469036	chr6	160737970	0.3287938225272823	chr6:160737970:A:AC
chr6:160737984	['A', 'G']	10699	11781.101140400076	-232.10775859846547	0.0122406528992869	0.0139682009380962	0.8763227958657359	0.380874	0.380874	chr6	160737984	0.4192186730253961	chr6:160737984:A:G
chr6:160739051	['G', 'A']	10699	16874.154342338974	-380.88070191416	0.0143214137682192	0.0171425623860811	0.8354301676537863	0.403494	0.403494	chr6	160739051	0.394162918900437	chr6:160739051:G:A
chr6:160739727	['TTC', 'T']	10699	4646.364962121221	-153.67074217145577	-0.0089044379639643	0.0169846267408952	-0.5242645658220143	0.600105	0.600105	chr6	160739727	0.2217727547313818	chr6:160739727:TTC:T
chr6:160741374	['T', 'C']	10699	400.0373901663862	-11.845053091577542	-0.0164066551143569	0.0520042310492011	-0.3154869283392461	0.752398	0.752398	chr6	160741374	0.1235523675476532	chr6:160741374:T:C
chr6:160742042	['A', 'T']	10699	17963.0	-524.429270809667	-0.0243582252415869	0.0188852213032194	-1.2898035374059666	0.197147	0.197147	chr6	160742042	0.7052098272306703	chr6:160742042:A:T
chr6:160742745	['A', 'G']	10699	11372.251706404862	-230.8764514695266	0.0158314725692807	0.0139311183076738	1.1364107474817748	0.25581	0.25581	chr6	160742745	0.5920824822970374	chr6:160742745:A:G
chr6:160745391	['C', 'CCCTTT']	10699	2222.415443582313	-67.16604294367083	-0.0111005430869415	0.022842547969952	-0.4859590576998516	0.627006	0.627006	chr6	160745391	0.2027283032611118	chr6:160745391:C:CCCTTT
chr6:160745470	['C', 'T']	10699	6868.2839113770215	-185.12303063409743	-0.0001677496240607	0.0149397364402748	-0.0112284192382732	0.991041	0.991041	chr6	160745470	0.0039083781025868	chr6:160745470:C:T
chr6:160746420	['A', 'G']	10699	6921.293820697392	-174.65725453952797	0.0025235931292543	0.0149191399655248	0.169151381050506	0.865681	0.865681	chr6	160746420	0.0626421142901594	chr6:160746420:A:G
chr6:160747365	['A', 'T']	10699	489.09142750303823	-31.758971570914	-0.0527662863157554	0.0469580648341534	-1.123689540915188	0.26117	0.26117	chr6	160747365	0.5830767109449141	chr6:160747365:A:T
chr6:160747516	['G', 'A']	10699	9515.778816490603	-298.83039411384783	-0.0104486819682701	0.0139655257554733	-0.7481767712307643	0.45437	0.45437	chr6	160747516	0.3425903508546194	chr6:160747516:G:A
chr6:160747727	['T', 'C']	10699	18446.0	-555.0179421054827	-0.0366897490710917	0.0200378052065528	-1.831026337110681	0.0671244	0.0671244	chr6	160747727	1.173119583271587	chr6:160747727:T:C
chr6:160747929	['G', 'T']	10699	9525.1222523618	-300.10394429204086	-0.0107861113550739	0.0139699504231687	-0.7720937461013122	0.440076	0.440076	chr6	160747929	0.3564723154901721	chr6:160747929:G:T
chr6:160748707	['C', 'T']	10699	11835.212395998878	-261.90243678581686	0.0111105579035255	0.0139434081108235	0.7968322963236668	0.425566	0.425566	chr6	160748707	0.3710330766768803	chr6:160748707:C:T
chr6:160748783	['C', 'T']	10699	11836.106281547953	-262.2182856858515	0.0110763808449248	0.0139424870944855	0.7944336451497034	0.426961	0.426961	chr6	160748783	0.3696117930272783	chr6:160748783:C:T
chr6:160749823	['A', 'G']	10699	1126.2105263157882	22.263907627057485	0.047982903099235	0.0317422329328404	1.5116423347014118	0.130654	0.130654	chr6	160749823	0.8838772897151836	chr6:160749823:A:G
chr6:160750650	['T', 'A']	10699	2299.214899981305	-63.46639290760504	-0.0073727220204461	0.0224926846705304	-0.3277831049712686	0.743082	0.743082	chr6	160750650	0.1289632586721004	chr6:160750650:T:A
chr6:160750825	['T', 'C']	10699	302.0	-1.5064233521201418	0.0133101450664162	0.0597371287725973	0.2228119318737985	0.823686	0.823686	chr6	160750825	0.0842383155562182	chr6:160750825:T:C
chr6:160750887	['C', 'T']	10699	9556.0	-304.70369612212505	-0.0117319004023496	0.0139566816033333	-0.8405938270847744	0.400594	0.400594	chr6	160750887	0.3972955597513931	chr6:160750887:C:T
chr6:160750982	['TCA', 'T']	10699	2597.242755655263	-115.39948183008288	-0.02620156209383	0.0212653368021522	-1.232125422588096	0.217929	0.217929	chr6	160750982	0.6616849739668932	chr6:160750982:TCA:T
chr6:160750985	['C', 'G']	10699	2597.242755655263	-115.39948183008288	-0.02620156209383	0.0212653368021522	-1.232125422588096	0.217929	0.217929	chr6	160750985	0.6616849739668932	chr6:160750985:C:G
chr6:160750987	['C', 'A']	10699	2597.242755655263	-115.39948183008288	-0.02620156209383	0.0212653368021522	-1.232125422588096	0.217929	0.217929	chr6	160750987	0.6616849739668932	chr6:160750987:C:A
chr6:160750989	['C', 'T']	10699	2597.242755655263	-115.39948183008288	-0.02620156209383	0.0212653368021522	-1.232125422588096	0.217929	0.217929	chr6	160750989	0.6616849739668932	chr6:160750989:C:T
chr6:160752578	['A', 'G']	10699	11171.22068449598	-228.4702800926006	0.0119146951119744	0.0138773889091234	0.8585689418952058	0.390598	0.390598	chr6	160752578	0.4082699847839236	chr6:160752578:A:G
chr6:160752914	['T', 'G']	10699	11209.190743338007	-240.403080997643	0.0099645398204214	0.0138773803761807	0.7180418458172885	0.472747	0.472747	chr6	160752914	0.3253712184587655	chr6:160752914:T:G
chr6:160753345	['AT', 'A']	10699	11172.044213871752	-231.4743690873248	0.0115028518798467	0.0138767366607918	0.8289306168320941	0.407162	0.407162	chr6	160753345	0.3902327610259171	chr6:160753345:AT:A
chr6:160753547	['T', 'C']	10699	9400.635938668662	-304.1663723569302	-0.0123271837985518	0.0139573817572377	-0.8832017360390266	0.377147	0.377147	chr6	160753547	0.4234893425115466	chr6:160753547:T:C
chr6:160753562	['A', 'G']	10699	11170.176157082751	-230.40780218265616	0.0116844710137335	0.0138764809740299	0.8420341609375753	0.399788	0.399788	chr6	160753562	0.398170245765667	chr6:160753562:A:G
chr6:160753626	['G', 'A']	10699	18963.0	-559.5485233906953	-0.0399714271640574	0.0218344571048112	-1.830658164395104	0.0671794	0.0671794	chr6	160753626	1.1727638792953785	chr6:160753626:G:A
chr6:160753972	['C', 'T']	10699	2200.0	-54.50506082898727	-0.0044220437117514	0.0229299459021511	-0.1928501589415686	0.84708	0.84708	chr6	160753972	0.0720755720566914	chr6:160753972:C:T
chr6:160756205	['A', 'G']	10699	21051.0	-545.7620444128249	-0.039195511478018	0.0550507879549493	-0.711988200969868	0.476488	0.476488	chr6	160756205	0.3219480322751964	chr6:160756205:A:G
chr6:160756810	['A', 'C']	10699	10284.211897010891	-274.3809111098731	-0.0026150576022916	0.0146063244232431	-0.1790359796562046	0.857913	0.857913	chr6	160756810	0.0665567512371432	chr6:160756810:A:C
chr6:160759445	['G', 'A']	10699	9661.8061138637	-295.78433304793305	-0.0092054058765955	0.0139493655418903	-0.6599157394615113	0.509322	0.509322	chr6	160759445	0.2930075642081776	chr6:160759445:G:A
chr6:160760239	['A', 'G']	10699	21050.0	-546.1583962976806	-0.0408265502341077	0.054974212968045	-0.7426491081889446	0.45771	0.45771	chr6	160760239	0.3394095990488276	chr6:160760239:A:G
chr6:160760891	['C', 'T']	10699	9737.73045998504	-296.10705111259944	-0.0088981432539292	0.0139222656032847	-0.6391304050276037	0.522752	0.522752	chr6	160760891	0.281704296937259	chr6:160760891:C:T
chr6:160761005	['G', 'A']	10699	500.0663399924605	-25.606388760410265	-0.0385537742462807	0.0468736259413522	-0.8225046275387096	0.410808	0.410808	chr6	160761005	0.3863611076209485	chr6:160761005:G:A
chr6:160761922	['A', 'G']	10699	9750.961970775572	-293.2781439389684	-0.0083072904782401	0.0139386679184059	-0.5959888367288243	0.551195	0.551195	chr6	160761922	0.2586947306546004	chr6:160761922:A:G
chr6:160762392	['A', 'C']	10699	6593.0	-173.1698471540796	0.0004414868380517	0.0150805683617458	0.0292752121446314	0.976646	0.976646	chr6	160762392	0.0102628243118899	chr6:160762392:A:C
chr6:160762423	['G', 'A']	10699	2211.0	-59.49855828040286	-0.0070518028761463	0.0228723331927298	-0.3083114790574931	0.757851	0.757851	chr6	160762423	0.1204161719914885	chr6:160762423:G:A
chr6:160762494	['G', 'A']	10699	499.0466442325669	-24.029485237340936	-0.0355482952436728	0.0467286801021565	-0.7607382696442188	0.44683	0.44683	chr6	160762494	0.3498576762075661	chr6:160762494:G:A
chr6:160762633	['A', 'G']	10699	18790.024964936885	-538.2893597171163	-0.0297892658339209	0.0211776929681723	-1.406634135204943	0.159565	0.159565	chr6	160762633	0.797062363447762	chr6:160762633:A:G
chr6:160762650	['A', 'G']	10699	4105.767504907918	-38.33826060326589	0.020018645281876	0.0176779124232831	1.132410026848534	0.257488	0.257488	chr6	160762650	0.5892430060605394	chr6:160762650:A:G
chr6:160762690	['C', 'T']	10699	18544.466579414788	-545.8283993299844	-0.0325373913031829	0.0203756355650645	-1.5968773685258997	0.110323	0.110323	chr6	160762690	0.9573339369542972	chr6:160762690:C:T
chr6:160762767	['G', 'GAC']	10699	427.1197643979058	-27.62477537215771	-0.044207655621038	0.0502158654273955	-0.8803523596532564	0.378688	0.378688	chr6	160762767	0.4217184567391009	chr6:160762767:G:GAC
chr6:160764293	['G', 'A']	10699	9673.904187698636	-296.01924598766976	-0.0092295246794318	0.0139406522565228	-0.6620583104433574	0.507948	0.507948	chr6	160764293	0.2941807453321766	chr6:160764293:G:A
chr6:160764348	['C', 'T']	10699	2202.0	-55.59118552873019	-0.0050610568472315	0.0229110607877228	-0.2209001536036961	0.825174	0.825174	chr6	160764348	0.0834544644536355	chr6:160764348:C:T
chr6:160765505	['A', 'G']	10699	2859.8018885564697	-109.59967384955108	-0.0179759187225506	0.020514445064014	-0.8762566409404627	0.38091	0.38091	chr6	160765505	0.4191776256908231	chr6:160765505:A:G
chr6:160765609	['A', 'G']	10699	19072.0	-547.5711043959524	-0.0341018850848119	0.0222803968752216	-1.5305779908587331	0.125903	0.125903	chr6	160765609	0.899963921457482	chr6:160765609:A:G
chr6:160765857	['G', 'T']	10699	6584.615442138717	-174.44755727454287	0.0002269415519301	0.0150814299073849	0.0150477476820054	0.987994	0.987994	chr6	160765857	0.0052456928362622	chr6:160765857:G:T
chr6:160765887	['C', 'T']	10699	4097.382968779211	-34.455866770738936	0.0209288585904289	0.0176768691627577	1.1839686314204652	0.236452	0.236452	chr6	160765887	0.6262570082068533	chr6:160765887:C:T
chr6:160766012	['G', 'A']	10699	1501.1403065993643	-101.33347730829766	-0.0501381597585576	0.027260295704669	-1.8392375600669	0.065908	0.065908	chr6	160766012	1.1810618669691806	chr6:160766012:G:A
chr6:160766048	['T', 'C']	10699	13849.0	-329.7319028896104	0.0047725022511077	0.014581549995689	0.3272973211022614	0.743449	0.743449	chr6	160766048	0.1287488183703552	chr6:160766048:T:C
chr6:160766303	['C', 'T']	10699	13853.58969804618	-330.9757751744322	0.0045326511757676	0.0145818848236731	0.3108412410725576	0.755927	0.755927	chr6	160766303	0.1215201423664333	chr6:160766303:C:T
chr6:160766485	['T', 'C']	10699	9736.91007664984	-298.135766004725	-0.0093163439078627	0.0139259132452235	-0.6689933897913736	0.503514	0.503514	chr6	160766485	0.2979884495627599	chr6:160766485:T:C
chr6:160766539	['ACAT', 'A']	10699	2300.645100972326	-60.47495732582594	-0.0059497112251325	0.0224801993504815	-0.2646645224258263	0.791273	0.791273	chr6	160766539	0.1016736531162502	chr6:160766539:ACAT:A
chr6:160766712	['G', 'T']	10699	9657.708021690352	-297.5584432326211	-0.0096537773143052	0.0139398787074877	-0.6925295059504218	0.48862	0.48862	chr6	160766712	0.3110287606293198	chr6:160766712:G:T
chr6:160767071	['A', 'G']	10699	14394.345391661993	-399.49050823262	-0.0083505735299162	0.0148879731333414	-0.5608939145124647	0.574882	0.574882	chr6	160767071	0.2404212892372323	chr6:160767071:A:G
chr6:160767100	['A', 'AG']	10699	14379.0	-394.0730228458159	-0.0073723091794699	0.0148763500498813	-0.4955724458452604	0.620206	0.620206	chr6	160767100	0.2074640366245114	chr6:160767100:A:AG
chr6:160767986	['A', 'C']	10699	12064.127593942792	-235.84042022460216	0.0140047509302087	0.0140278918465291	0.9983503639339651	0.318132	0.318132	chr6	160767986	0.4973926442392378	chr6:160767986:A:C
chr6:160768039	['G', 'A']	10699	498.0	-20.844985704117324	-0.0290549737846802	0.0466879050934741	-0.6223233560492611	0.533743	0.533743	chr6	160768039	0.2726678076696051	chr6:160768039:G:A
chr6:160768638	['A', 'G']	10699	9259.730952603531	-289.32207397329177	-0.0105882577139298	0.0139837408250268	-0.7571834923441887	0.448957	0.448957	chr6	160768638	0.3477952526648282	chr6:160768638:A:G
chr6:160769819	['T', 'G']	10699	1399.2615686641116	-104.07069492513502	-0.0562100095570345	0.028065276629203	-2.0028311247267627	0.0452206	0.0452206	chr6	160769819	1.3446636796076332	chr6:160769819:T:G
chr6:160770099	['GAGT', 'G']	10699	6253.584501776033	-165.05866951920387	-0.0005844477834492	0.0152858161934862	-0.0382346468158014	0.969501	0.969501	chr6	160770099	0.013451738628331	chr6:160770099:GAGT:G
chr6:160770826	['AG', 'A']	10699	2817.526689726092	-117.83199525989704	-0.0208920449782697	0.0206134819997096	-1.01351363047563	0.310838	0.310838	chr6	160770826	0.5074658940490118	chr6:160770826:AG:A
chr6:160771071	['G', 'GTGA']	10699	18259.0	-519.8197115565075	-0.0235624800178274	0.0196619841921486	-1.198377528308478	0.230797	0.230797	chr6	160771071	0.6367698406285826	chr6:160771071:G:GTGA
chr6:160771157	['C', 'T']	10699	18262.0	-519.1924625388443	-0.023261893848179	0.0196662448138627	-1.182833533719753	0.236901	0.236901	chr6	160771157	0.6254331060414169	chr6:160771157:C:T
chr6:160772206	['A', 'G']	10699	2525.472094979901	-25.884714534997585	0.0179073857791404	0.0216690509279999	0.8264037884557847	0.408594	0.408594	chr6	160772206	0.3887080150555622	chr6:160772206:A:G
chr6:160772927	['C', 'G']	10699	4177.780966626156	-174.7200739645079	-0.0188658861338435	0.0175595685055584	-1.0743934925207073	0.282671	0.282671	chr6	160772927	0.5487187446976309	chr6:160772927:C:G
chr6:160773782	['T', 'C']	10699	6241.583380071041	-175.25716780451603	-0.0031272827279266	0.015293087683822	-0.2044899494844879	0.837975	0.837975	chr6	160773782	0.0767689378422823	chr6:160773782:T:C
chr6:160774768	['T', 'A']	10699	687.0	-73.14175235182431	-0.0907971454762133	0.039530131369296	-2.2969097832732617	0.0216432	0.0216432	chr6	160774768	1.6646785273178422	chr6:160774768:T:A
chr6:160774769	['C', 'T']	10699	6241.583380071041	-173.30262350474135	-0.002652158112981	0.0152897274779031	-0.1734601298037542	0.862293	0.862293	chr6	160774769	0.0643451394400277	chr6:160774769:C:T
chr6:160774834	['C', 'A']	10699	7339.6860160777715	-298.9633574168312	-0.0245680695708945	0.0147293414284588	-1.6679679597504735	0.0953514	0.0953514	chr6	160774834	1.0206729260284522	chr6:160774834:C:A
chr6:160774863	['A', 'G']	10699	6239.33267882188	-173.7675456525996	-0.0027477494078468	0.0152902365848938	-0.1797061407513828	0.857387	0.857387	chr6	160774863	0.0668231056995015	chr6:160774863:A:G
chr6:160775130	['A', 'G']	10699	7360.375899784987	-299.63049812435395	-0.0246458541064276	0.0147129156287512	-1.675116933197515	0.0939406	0.0939406	chr6	160775130	1.0271466702986398	chr6:160775130:A:G
chr6:160775265	['T', 'C']	10699	9385.51409395994	-310.1470344170576	-0.0195492891599673	0.0153894165806204	-1.2703073607472164	0.204003	0.204003	chr6	160775265	0.6903634459375043	chr6:160775265:T:C
chr6:160775444	['G', 'T']	10699	18164.093212415857	-523.3558491986166	-0.0251407398029005	0.0193764041798393	-1.297492536260101	0.19449	0.19449	chr6	160775444	0.7111027236774338	chr6:160775444:G:T
chr6:160775530	['T', 'C']	10699	3143.5876413947835	-122.88850108582147	-0.0199001444483372	0.0196273826368725	-1.013897003819158	0.310655	0.310655	chr6	160775530	0.507721652014058	chr6:160775530:T:C
chr6:160776055	['A', 'G']	10699	13646.550995606243	-390.2992469112063	-0.0086652325887541	0.0145517236971738	-0.595478086931867	0.551537	0.551537	chr6	160776055	0.2584253474906529	chr6:160776055:A:G
chr6:160776526	['T', 'C']	10699	12742.0	-343.33192096522845	-0.0053561868982989	0.0142376771270257	-0.3761980869851246	0.706777	0.706777	chr6	160776526	0.1507175917849817	chr6:160776526:T:C
chr6:160776813	['A', 'G']	10699	12743.382163223334	-342.659548571891	-0.005194859431482	0.0142397354605077	-0.3648143215784742	0.715257	0.715257	chr6	160776813	0.1455378831955453	chr6:160776813:A:G
chr6:160776850	['G', 'A']	10699	2814.2630398205274	-112.04271828912596	-0.0216811297174277	0.0206375519501794	-1.0505669359315253	0.293481	0.293481	chr6	160776850	0.5324200097903193	chr6:160776850:G:A
chr6:160776853	['G', 'A']	10699	9364.501075268818	-276.38952430145497	-0.0091724193900011	0.0140051365796538	-0.6549325197818162	0.512525	0.512525	chr6	160776853	0.2902849456922227	chr6:160776853:G:A
chr6:160777051	['G', 'T']	10699	2814.0	-112.0366330501574	-0.0217006762784371	0.0206454071218473	-1.0511139911342855	0.29323	0.29323	chr6	160777051	0.5327915996245237	chr6:160777051:G:T
chr6:160777258	['T', 'C']	10699	2812.788706058339	-111.77740937405494	-0.0216564587727041	0.020650410016111	-1.048718100793555	0.294332	0.294332	chr6	160777258	0.5311625185054714	chr6:160777258:T:C
chr6:160777456	['C', 'T']	10699	2814.0	-112.0366330501574	-0.0217006762784371	0.0206454071218473	-1.0511139911342855	0.29323	0.29323	chr6	160777456	0.5327915996245237	chr6:160777456:C:T
chr6:160777534	['GC', 'G']	10699	2813.2629463451112	-112.24235403071393	-0.0218479381323233	0.0206477391239422	-1.0581273814617964	0.290021	0.290021	chr6	160777534	0.5375705543288979	chr6:160777534:GC:G
chr6:160777982	['T', 'C']	10699	18648.71516738358	-548.7400016492907	-0.0345534141457545	0.0207169860204585	-1.667878431333211	0.0953692	0.0953692	chr6	160777982	1.0205918604088984	chr6:160777982:T:C
chr6:160778168	['C', 'A']	10699	2804.524259138076	-107.2630279267644	-0.0196134982091414	0.0206754167227792	-0.9486385920111706	0.342826	0.342826	chr6	160778168	0.4649262485098143	chr6:160778168:C:A
chr6:160778181	['G', 'T']	10699	2813.0517064048618	-110.72661236198157	-0.0212140099016247	0.0206506394454508	-1.0272810175036966	0.304311	0.304311	chr6	160778181	0.5166823488151555	chr6:160778181:G:T
chr6:160778362	['G', 'A']	10699	2816.0	-111.15128835680916	-0.0213053126046347	0.0206423722401612	-1.032115512537061	0.302041	0.302041	chr6	160778362	0.5199341005356408	chr6:160778362:G:A
chr6:160778704	['C', 'T']	10699	4604.721552127163	-123.19161921610204	-0.0042337530642739	0.016952436810513	-0.2497430376291609	0.802791	0.802791	chr6	160778704	0.0953975049840622	chr6:160778704:C:T
chr6:160778855	['G', 'A']	10699	2632.246027294821	-110.43827490908885	-0.0238492440699736	0.021257342721541	-1.1219296965940166	0.261918	0.261918	chr6	160778855	0.5818346541824395	chr6:160778855:G:A
chr6:160778868	['T', 'C']	10699	2632.0	-110.3315835107988	-0.0237688790472737	0.0212566173544331	-1.1181872755646434	0.263512	0.263512	chr6	160778868	0.5791996027849535	chr6:160778868:T:C
chr6:160778901	['C', 'T']	10699	15340.0	-407.50286955452685	-0.0029468988621312	0.0154697583226161	-0.1904941758413238	0.848926	0.848926	chr6	160778901	0.0711301651062583	chr6:160778901:C:T
chr6:160779026	['T', 'C']	10699	2640.493596335421	-110.4487092861986	-0.0239208093577691	0.0212387742719263	-1.126280125750381	0.260072	0.260072	chr6	160779026	0.5849064025141271	chr6:160779026:T:C
chr6:160779159	['G', 'A']	10699	1404.2625035056558	-101.18431763982323	-0.0544713720876918	0.0280530417972163	-1.9417278340595807	0.0521963	0.0521963	chr6	160779159	1.2823602814141148	chr6:160779159:G:A
chr6:160779301	['TA', 'T']	10699	7412.0	-232.1728688513953	-0.0133550475662868	0.0146709174419292	-0.9103075945419942	0.362681	0.362681	chr6	160779301	0.4404751954846144	chr6:160779301:TA:T
chr6:160779600	['G', 'A']	10699	18153.09012715034	-522.3417423553824	-0.0247507333947843	0.0193610584127855	-1.2783770838912203	0.201144	0.201144	chr6	160779600	0.69649291763289	chr6:160779600:G:A
chr6:160780080	['G', 'A']	10699	10420.948022810137	-290.66382294791555	-0.0020768271377335	0.0140224059074473	-0.1481077606397459	0.882261	0.882261	chr6	160780080	0.0544029181654773	chr6:160780080:G:A
chr6:160780324	['T', 'C']	10699	10421.0	-290.64710332576345	-0.0020729655244229	0.0140224051905829	-0.1478323794134202	0.882478	0.882478	chr6	160780324	0.0542961126797392	chr6:160780324:T:C
chr6:160780559	['A', 'G']	10699	4178.3905402879045	-121.18560857226608	-0.000799675602162	0.0177281260254965	-0.045107734512492	0.964022	0.964022	chr6	160780559	0.0159130549254063	chr6:160780559:A:G
chr6:160780619	['G', 'A']	10699	10422.0	-291.6030978295384	-0.0022267809240007	0.0140212376164366	-0.1588148624904782	0.873818	0.873818	chr6	160780619	0.0585790133914327	chr6:160780619:G:A
chr6:160780751	['A', 'G']	10699	10420.948022810137	-290.5942054538469	-0.0020638899344162	0.0140224155587262	-0.147185049948964	0.882989	0.882989	chr6	160780751	0.0540447066931646	chr6:160780751:A:G
chr6:160780810	['A', 'T']	10699	10421.0	-290.64710332576345	-0.0020729655244229	0.0140224051905829	-0.1478323794134202	0.882478	0.882478	chr6	160780810	0.0542961126797392	chr6:160780810:A:T
chr6:160780928	['T', 'C']	10699	10422.896774193548	-290.7543075829631	-0.0020876604393398	0.0140221624198413	-0.1488829166880712	0.881649	0.881649	chr6	160780928	0.0547042807447357	chr6:160780928:T:C
chr6:160781387	['A', 'G']	10699	10420.870020572282	-292.3634038647988	-0.0024225626139926	0.0140248382309	-0.1727337295524121	0.862864	0.862864	chr6	160781387	0.0640576500599628	chr6:160781387:A:G
chr6:160781994	['A', 'G']	10699	10419.869553020386	-291.3355790837663	-0.0022499378952472	0.0140233969150216	-0.1604417181429928	0.872536	0.872536	chr6	160781994	0.0592166454245879	chr6:160781994:A:G
chr6:160782104	['C', 'T']	10699	17832.33345797887	-526.2906356770935	-0.026584925912957	0.0186457282045144	-1.425791775004011	0.153958	0.153958	chr6	160782104	0.8125977392675318	chr6:160782104:C:T
chr6:160782106	['T', 'A']	10699	10421.922307404637	-292.3374359442608	-0.0024633408716799	0.0140233395630997	-0.1756600744491626	0.860564	0.860564	chr6	160782106	0.0652168257277432	chr6:160782106:T:A
chr6:160782110	['T', 'C']	10699	10422.896774193548	-291.5753178003535	-0.002330418200972	0.0140246591430937	-0.1661657639729255	0.86803	0.86803	chr6	160782110	0.0614652649049486	chr6:160782110:T:C
chr6:160782116	['G', 'C']	10699	10422.896774193548	-291.5753178003535	-0.002330418200972	0.0140246591430937	-0.1661657639729255	0.86803	0.86803	chr6	160782116	0.0614652649049486	chr6:160782116:G:C
chr6:160782127	['C', 'T']	10699	10434.950640366458	-291.33515682720827	-0.0021420216636767	0.0140192216481106	-0.1527917681482288	0.878565	0.878565	chr6	160782127	0.0562261020149678	chr6:160782127:C:T
chr6:160782148	['A', 'G']	10699	4183.0	-117.90649907323898	0.0001742467910895	0.0177256493398865	0.0098302063720418	0.992157	0.992157	chr6	160782148	0.0034195991778771	chr6:160782148:A:G
chr6:160782150	['C', 'T']	10699	10422.948396746751	-289.97751228688054	-0.0019800476397619	0.0140220661369409	-0.1412094066897569	0.887707	0.887707	chr6	160782150	0.0517303554836933	chr6:160782150:C:T
chr6:160782422	['T', 'C']	10699	1403.262316537347	-100.55293781408764	-0.0539297600169161	0.028061040057428	-1.921873170294001	0.0546483	0.0546483	chr6	160782422	1.262423343542323	chr6:160782422:T:C
chr6:160782434	['C', 'A']	10699	10420.974013834362	-288.91302370191187	-0.0018118358561533	0.0140220634549669	-0.1292132118765719	0.897191	0.897191	chr6	160782434	0.04711509160929	chr6:160782434:C:A
chr6:160782737	['C', 'T']	10699	10442.928197456991	-291.5783735369051	-0.002077866172788	0.0140136569375918	-0.1482743713537138	0.882129	0.882129	chr6	160782737	0.0544679002518847	chr6:160782737:C:T
chr6:160783279	['T', 'A']	10699	10423.94858371506	-288.3737729803143	-0.0016464792362206	0.0140206299593338	-0.1174326147253161	0.906519	0.906519	chr6	160783279	0.042623088966507	chr6:160783279:T:A
chr6:160783456	['G', 'A']	10699	10424.846254559056	-293.31777032947144	-0.0026335140650403	0.0140245745932671	-0.1877785345663661	0.851054	0.851054	chr6	160783456	0.0700428827379892	chr6:160783456:G:A
chr6:160783751	['G', 'T']	10699	10271.560535179638	-280.5940982398982	-0.0012648609193447	0.0140510647447175	-0.0900188663510523	0.928274	0.928274	chr6	160783751	0.0323238135180994	chr6:160783751:G:T
chr6:160783779	['T', 'TGA']	10699	3163.8871540762902	-119.9044103661935	-0.018312662411307	0.0195877178756005	-0.9349053589401672	0.349858	0.349858	chr6	160783779	0.4561081908782322	chr6:160783779:T:TGA
chr6:160783824	['C', 'T']	10699	17805.99280104712	-528.2788667353394	-0.0273528160447292	0.018594205859457	-1.4710397556891386	0.14131	0.14131	chr6	160783824	0.8498271036068688	chr6:160783824:C:T
chr6:160783963	['G', 'A']	10699	6235.748504113688	-172.7039229588313	-0.0026366567984588	0.0152880201940724	-0.1724655491677837	0.863075	0.863075	chr6	160783963	0.0639514630670991	chr6:160783963:G:A
chr6:160784424	['C', 'T']	10699	18138.69536361937	-526.538761886346	-0.0262149082868401	0.0193240388365876	-1.356595715239685	0.174938	0.174938	chr6	160784424	0.7571158429068434	chr6:160784424:C:T
chr6:160784917	['G', 'A']	10699	18138.390670281387	-525.9104160555191	-0.025992471442257	0.0193177679396008	-1.3455214662235009	0.178485	0.178485	chr6	160784917	0.7483982764199051	chr6:160784917:G:A
chr6:160785181	['C', 'T']	10699	10424.871890779878	-293.859691989051	-0.0028354452549261	0.0140218947131599	-0.2022155573786312	0.839752	0.839752	chr6	160785181	0.0758489531452091	chr6:160785181:C:T
chr6:160785317	['A', 'G']	10699	10416.23355201499	-291.6373044881315	-0.002506324436227	0.0140246422727367	-0.1787086178375603	0.85817	0.85817	chr6	160785317	0.0664266716516179	chr6:160785317:A:G
chr6:160785355	['A', 'G']	10699	10417.289074212897	-292.4518749915264	-0.0025910208745813	0.0140285111720805	-0.1846967823455106	0.85347	0.85347	chr6	160785355	0.0688117400014329	chr6:160785355:A:G
chr6:160785618	['C', 'A']	10699	2450.3987945756035	-101.92218096329802	-0.0241882299656019	0.0219314711099963	-1.1029004777785745	0.270095	0.270095	chr6	160785618	0.5684834553997707	chr6:160785618:C:A
chr6:160786283	['G', 'A']	10699	2789.1711129832447	-116.00222217998956	-0.0234085445204836	0.0207200627594703	-1.129752587732121	0.258606	0.258606	chr6	160786283	0.5873614031344239	chr6:160786283:G:A
chr6:160786611	['G', 'A']	10699	8926.83436156291	-354.36656188282933	-0.0238298919638406	0.0141466905143181	-1.6844852822447696	0.0921171	0.0921171	chr6	160786611	1.0356597428074827	chr6:160786611:G:A
chr6:160786860	['G', 'A']	10699	8929.007388010848	-353.44733383496725	-0.0236286520159611	0.0141470803826918	-1.670214021323407	0.0949063	0.0949063	chr6	160786860	1.0227049575998666	chr6:160786860:G:A
chr6:160786960	['A', 'G']	10699	8928.669066093298	-352.3372415242676	-0.0234504017092342	0.01414360496067	-1.6580215422054108	0.0973425	0.0973425	chr6	160786960	1.011697504175701	chr6:160786960:A:G
chr6:160786975	['C', 'T']	10699	8928.338008415147	-353.8520508560747	-0.0237116542797805	0.0141458715414536	-1.6762243464670936	0.0937235	0.0937235	chr6	160786975	1.0281515015272262	chr6:160786975:C:T
chr6:160787265	['T', 'C']	10699	2861.534916331682	-106.12075228561642	-0.0177677324985732	0.0204561976338734	-0.8685745423749551	0.385099	0.385099	chr6	160787265	0.4144276091234277	chr6:160787265:T:C
chr6:160787354	['C', 'T']	10699	16386.531594690598	-585.5054442701572	-0.0472566276531372	0.0162848809131834	-2.901871245179352	0.00371699	0.00371699	chr6	160787354	2.429808607306389	chr6:160787354:C:T
chr6:160787552	['C', 'T']	10699	8932.504674644726	-358.881432108282	-0.0245086552818784	0.014144084736015	-1.7327848170671742	0.0831628	0.0831628	chr6	160787552	1.0800708968769082	chr6:160787552:C:T
chr6:160787623	['C', 'T']	10699	16608.20726028702	-586.1783560424798	-0.0503754964595301	0.0171078737229176	-2.9445796289720945	0.0032409	0.0032409	chr6	160787623	2.4893343691893897	chr6:160787623:C:T
chr6:160787733	['A', 'G']	10699	8943.045782230132	-356.0967900008737	-0.0241507878243664	0.0141592096184801	-1.705659318218275	0.0881006	0.0881006	chr6	160787733	1.055021133860349	chr6:160787733:A:G
chr6:160787836	['A', 'G']	10699	8929.18038922156	-351.8644961494921	-0.0232260319618073	0.0141478627028092	-1.641663652644544	0.100689	0.100689	chr6	160787836	0.9970179723484838	chr6:160787836:A:G
chr6:160787988	['A', 'G']	10699	8925.502711293942	-355.59940604975804	-0.0239683261811919	0.0141430878806237	-1.694702485305843	0.090161	0.090161	chr6	160787988	1.0449812800578522	chr6:160787988:A:G
chr6:160788213	['A', 'C']	10699	8926.502991772624	-353.5744601171129	-0.0235667094174847	0.014141343775054	-1.666511315498705	0.0956409	0.0956409	chr6	160788213	1.0193563457390875	chr6:160788213:A:C
chr6:160788684	['C', 'T']	10699	8928.0	-354.5168445816314	-0.023788865293733	0.0141391803703689	-1.6824783806837014	0.0925053	0.0925053	chr6	160788684	1.033833384073786	chr6:160788684:C:T
chr6:160788685	['A', 'G']	10699	8931.669626998224	-352.5952597612584	-0.0234312127185434	0.0141404976488682	-1.6570288613865554	0.097543	0.097543	chr6	160788685	1.0108038915226976	chr6:160788685:A:G
chr6:160789087	['G', 'A']	10699	8149.140076728734	-343.1242215938561	-0.0262063234941819	0.0143532173136129	-1.8258152804059624	0.067906	0.067906	chr6	160789087	1.1680918508775455	chr6:160789087:G:A
chr6:160789709	['T', 'C']	10699	8391.33211256752	-328.5878989991768	-0.0228608041255851	0.0146247805852088	-1.5631553576062571	0.118046	0.118046	chr6	160789709	0.927948724445987	chr6:160789709:T:C
chr6:160790851	['T', 'A']	10699	4220.394466255375	-38.27074797955673	0.0210867199620393	0.0175452677256086	1.201846577197666	0.22945	0.22945	chr6	160790851	0.6393119379693218	chr6:160790851:T:A
chr6:160790965	['G', 'A']	10699	2360.0	-112.90465834498995	-0.0265956051312333	0.0222253385709477	-1.1966344200487578	0.231476	0.231476	chr6	160790965	0.6354940310300091	chr6:160790965:G:A
chr6:160792015	['T', 'C']	10699	8089.268231114435	-241.24454613328567	-0.0104106206315739	0.0143633861921952	-0.7248026678577226	0.468589	0.468589	chr6	160792015	0.3292079105648621	chr6:160792015:T:C
chr6:160792395	['T', 'C']	10699	10025.0	-336.9765241663252	-0.0187840640816629	0.0138811053009646	-1.3532109781169597	0.176017	0.176017	chr6	160792395	0.7544453853128407	chr6:160792395:T:C
chr6:160792604	['T', 'C']	10699	8093.0	-236.84900373745143	-0.0095032881589216	0.0143596571853955	-0.6618046681913047	0.508111	0.508111	chr6	160792604	0.2940414030279256	chr6:160792604:T:C
chr6:160794220	['A', 'G']	10699	8164.52622230532	-232.0226949540551	-0.0083009265394114	0.0143690004852659	-0.5776968654099001	0.563481	0.563481	chr6	160794220	0.2491207233344181	chr6:160794220:A:G
chr6:160794991	['G', 'A']	10699	8356.18254191252	-229.3171167067297	-0.0062698418691344	0.0138638259863856	-0.4522447032508574	0.651102	0.651102	chr6	160794991	0.1863509706220332	chr6:160794991:G:A
chr6:160795576	['G', 'A']	10699	841.1793335829276	-71.9556517895959	-0.0672851628034255	0.0348484961813653	-1.9307910003704911	0.0535353	0.0535353	chr6	160795576	1.2713597592914598	chr6:160795576:G:A
chr6:160797619	['A', 'G']	10699	18597.807866868363	-520.1496364463025	-0.0236522718295716	0.0204297341871723	-1.15773761972991	0.246997	0.246997	chr6	160797619	0.607308321604132	chr6:160797619:A:G
chr6:160800385	['C', 'G']	10699	5119.478500654328	-130.01173023153677	-0.0001135574487694	0.0162599120789142	-0.0069838907011511	0.994428	0.994428	chr6	160800385	0.0024266558122138	chr6:160800385:C:G
chr6:160801458	['A', 'G']	10699	2226.20807627594	-118.9718970894832	-0.0338686431279271	0.0228276253887566	-1.4836691312013812	0.137926	0.137926	chr6	160801458	0.8603538586088846	chr6:160801458:A:G
chr6:160802741	['A', 'G']	10699	6146.872638862914	-215.23775452216032	-0.0155397802847286	0.0153465790678439	-1.0125892041497004	0.311279	0.311279	chr6	160802741	0.5068501773957156	chr6:160802741:A:G
chr6:160805907	['T', 'C']	10699	20989.0	-531.7921536328525	-6.060759901189096e-05	0.0509514523751529	-0.0011895166121201	0.999051	0.999051	chr6	160805907	0.0004123411501628	chr6:160805907:T:C
chr6:160806620	['G', 'C']	10699	15312.862484808826	-431.2567355206031	-0.0098301027307315	0.015404820369873	-0.6381186209711459	0.52341	0.52341	chr6	160806620	0.2811579842117439	chr6:160806620:G:C
chr6:160806660	['T', 'A']	10699	4708.640606003927	-158.99316658930087	-0.0103841781407082	0.0167411953868937	-0.6202769814655942	0.535089	0.535089	chr6	160806660	0.2715739768680256	chr6:160806660:T:A
chr6:160808100	['ACCACCTTGGGCACAAGT', 'A']	10699	1806.1688166012336	-59.61884201489826	-0.0148838526749451	0.0252754751899731	-0.5888653947384415	0.555964	0.555964	chr6	160808100	0.2549533291149327	chr6:160808100:ACCACCTTGGGCACAAGT:A
chr6:160808546	['T', 'G']	10699	11948.583972320928	-249.7891223346884	0.0131272271402627	0.0138672193161785	0.946637306366642	0.343845	0.343845	chr6	160808546	0.4636372865413787	chr6:160808546:T:G
chr6:160808748	['G', 'T']	10699	13092.671185489902	-252.91935395860529	0.0174650234488631	0.0141650359201503	1.2329671133426798	0.217615	0.217615	chr6	160808748	0.6623111724264908	chr6:160808748:G:T
chr6:160808765	['G', 'A']	10699	17680.95774121167	-492.6117416136455	-0.017246408621216	0.0182623818874178	-0.9443679760687828	0.345003	0.345003	chr6	160808765	0.4621771284693895	chr6:160808765:G:A
chr6:160809336	['A', 'G']	10699	15717.469059637317	-425.2790606380336	-0.0062307451469182	0.015751604395776	-0.3955625719364214	0.692436	0.692436	chr6	160809336	0.1596203610812809	chr6:160809336:A:G
chr6:160809769	['T', 'C']	10699	1402.2621295690378	-37.80747149022503	-0.0091930723112294	0.0283482603131915	-0.3242905282251692	0.745724	0.745724	chr6	160809769	0.1274218795728343	chr6:160809769:T:C
chr6:160810145	['T', 'C']	10699	11952.703076779202	-255.6491112291238	0.0121211192217784	0.0138685411844551	0.8740010258155047	0.382137	0.382137	chr6	160810145	0.4177809101841935	chr6:160810145:T:C
chr6:160810560	['C', 'T']	10699	6694.0	-168.9684723378729	-0.0012496692689972	0.0149742581397524	-0.0834545028764906	0.933492	0.933492	chr6	160810560	0.0298893995903637	chr6:160810560:C:T
chr6:160811192	['T', 'C']	10699	6685.249696176498	-172.837743264606	-0.0018983452343262	0.0149780506120586	-0.1267418092977935	0.899147	0.899147	chr6	160811192	0.0461693004025843	chr6:160811192:T:C
chr6:160811739	['T', 'C']	10699	1339.250350565579	-93.84417181339036	-0.0536333876574197	0.0287698836106579	-1.8642198342975256	0.0623182	0.0623182	chr6	160811739	1.2053850993238917	chr6:160811739:T:C
chr6:160813015	['C', 'T']	10699	1401.0	-101.44593822605184	-0.053924025397052	0.0281474340303815	-1.915770557943148	0.055421	0.055421	chr6	160813015	1.2563256422029436	chr6:160813015:C:T
chr6:160813894	['A', 'G']	10699	5906.697826901464	-158.60653713743895	-0.0041175935468272	0.0156442891317797	-0.2632010641162851	0.792401	0.792401	chr6	160813894	0.1010549850590232	chr6:160813894:A:G
chr6:160814110	['G', 'T']	10699	8445.368081525803	-195.32469117170857	0.0063457463378453	0.0142542075569009	0.4451840842441731	0.656196	0.656196	chr6	160814110	0.1829664212880118	chr6:160814110:G:T
chr6:160814498	['A', 'T']	10699	1626.15199102636	-78.82262582070514	-0.0262342882928847	0.0260763117697056	-1.0060582387790984	0.31441	0.31441	chr6	160814498	0.5025036494145848	chr6:160814498:A:T
chr6:160814501	['T', 'C']	10699	518.0	-19.985501028183428	-0.0234176198185707	0.0455156371335852	-0.5144961444753948	0.606916	0.606916	chr6	160814501	0.2168714131437132	chr6:160814501:T:C
chr6:160814678	['C', 'T']	10699	6100.140319715808	-149.75695444782804	-0.0006727684122209	0.0155108524496888	-0.0433740450051417	0.965404	0.965404	chr6	160814678	0.0152909060825549	chr6:160814678:C:T
chr6:160815353	['T', 'C']	10699	1917.480513397039	73.07993386790146	0.0679909089205453	0.024458954376237	2.7797962200134543	0.00544881	0.00544881	chr6	160815353	2.2636983356800737	chr6:160815353:T:C
chr6:160816055	['AAAC', 'A']	10699	6316.132435465769	-172.31795345342974	-0.0049130555733009	0.0153145549301093	-0.3208095563810057	0.748361	0.748361	chr6	160816055	0.1258888533555199	chr6:160816055:AAAC:A
chr6:160816172	['C', 'A']	10699	15637.46158160404	-427.00667200215776	-0.0073607295753019	0.0156305201508257	-0.4709203215424098	0.637707	0.637707	chr6	160816172	0.1953788158107876	chr6:160816172:C:A
chr6:160816859	['G', 'A']	10699	1296.1211441390917	-21.60868591046568	0.0023507629011407	0.029447366384296	0.0798293086880043	0.936375	0.936375	chr6	160816859	0.0285501899209334	chr6:160816859:G:A
chr6:160817183	['G', 'A']	10699	14749.0	-366.6555189785076	0.0016572143641386	0.0149680087024428	0.1107170898336087	0.911843	0.911843	chr6	160817183	0.0400799315216501	chr6:160817183:G:A
chr6:160818001	['C', 'T']	10699	1251.2864895209582	-78.45037886802308	-0.0406486181207953	0.0296060018433647	-1.3729857322800036	0.169786	0.169786	chr6	160818001	0.7700981231227688	chr6:160818001:C:T
chr6:160819298	['A', 'T']	10699	6134.720175766642	-214.182220248229	-0.0135786463509699	0.0153237779122706	-0.8861161019631257	0.375575	0.375575	chr6	160819298	0.425303324082704	chr6:160819298:A:T
chr6:160820491	['T', 'C']	10699	1251.0	-79.3645527180328	-0.0414267009554144	0.0295936642928607	-1.3998503377430136	0.161587	0.161587	chr6	160820491	0.791593582022867	chr6:160820491:T:C
chr6:160820832	['G', 'A']	10699	6318.362225338943	-167.53575569878566	-0.0038475815817637	0.0153036096329705	-0.2514166052350398	0.801497	0.801497	chr6	160820832	0.0960980988692674	chr6:160820832:G:A
chr6:160821318	['T', 'C']	10699	15868.966439188556	-426.9084961489885	-0.0062951124760462	0.0158578880610697	-0.3969704195037437	0.691397	0.691397	chr6	160821318	0.1602725092111305	chr6:160821318:T:C
chr6:160822552	['C', 'A']	10699	15855.481959244718	-427.3936021197282	-0.006405108322037	0.0158384618382546	-0.4044021690645977	0.685925	0.685925	chr6	160822552	0.163723368064118	chr6:160822552:C:A
chr6:160823327	['A', 'G']	10699	14785.909949504396	-355.1861075361819	0.0045723126612471	0.0150047553594876	0.3047242391963438	0.760582	0.760582	chr6	160823327	0.1188539568539341	chr6:160823327:A:G
chr6:160823534	['G', 'A']	10699	2705.0113136979894	-179.89647861674243	-0.0504866964502192	0.0208504986367668	-2.421366382154201	0.0154788	0.0154788	chr6	160823534	1.8102627111969936	chr6:160823534:G:A
chr6:160823806	['A', 'C']	10699	893.7518241347054	-39.77302711065829	-0.0300812698151864	0.0353415144315739	-0.8511596149459852	0.3947	0.3947	chr6	160823806	0.4037328736044847	chr6:160823806:A:C
chr6:160825271	['G', 'A']	10699	15927.954932211316	-424.5424232730355	-0.0054935209118801	0.0159273799124901	-0.3449105215084448	0.730168	0.730168	chr6	160825271	0.1365772041553237	chr6:160825271:G:A
chr6:160825864	['G', 'T']	10699	1249.7008323202094	-78.77240141408745	-0.0411321536274385	0.0296145835171132	-1.3889154849559062	0.164887	0.164887	chr6	160825864	0.782813583596371	chr6:160825864:G:T
chr6:160826862	['T', 'C']	10699	1248.1166573191251	-77.24600720700843	-0.0397951472502469	0.0296216968848915	-1.3434459006480617	0.179156	0.179156	chr6	160826862	0.746768642573188	chr6:160826862:T:C
chr6:160827105	['T', 'C']	10699	2753.0292660121554	-177.12157750208	-0.0485507579771042	0.020680441024611	-2.3476655028452096	0.0189096	0.0189096	chr6	160827105	1.7233176578091167	chr6:160827105:T:C
chr6:160827520	['T', 'A']	10699	14799.38324920546	-365.5224477617001	0.0019074710375701	0.015004809596771	0.1271239748340811	0.898845	0.898845	chr6	160827520	0.046315193081493	chr6:160827520:T:A
chr6:160828294	['G', 'A']	10699	1298.2426848649154	-79.17901396243477	-0.0398267706164458	0.0290726768418491	-1.3699038046306289	0.170746	0.170746	chr6	160828294	0.7676494615748372	chr6:160828294:G:A
chr6:160828380	['A', 'G']	10699	14865.33648181053	-369.30174608452353	0.0015419241457733	0.0150655223023669	0.1023478718378815	0.918482	0.918482	chr6	160828380	0.036929350384056	chr6:160828380:A:G
chr6:160828467	['G', 'A']	10699	2754.0	-179.0055206035841	-0.0494273483462801	0.0206750690593142	-2.3906739176773355	0.0168347	0.0168347	chr6	160828467	1.7737946184802558	chr6:160828467:G:A
chr6:160828537	['T', 'G']	10699	14854.0	-369.95213909226834	0.0013820351917886	0.0150542583075492	0.0918036055682424	0.926856	0.926856	chr6	160828537	0.0329877343163972	chr6:160828537:T:G
chr6:160829227	['G', 'A']	10699	460.0860054220809	-14.795190314599829	-0.0215299400287603	0.0480534712140506	-0.4480413065865065	0.654132	0.654132	chr6	160829227	0.1843346047535477	chr6:160829227:G:A
chr6:160830318	['G', 'C']	10699	6313.540634059665	-172.61070887939923	-0.0050674957120372	0.0153021920720785	-0.3311614236814963	0.740529	0.740529	chr6	160830318	0.1304579293191895	chr6:160830318:G:C
chr6:160830756	['T', 'C']	10699	1300.1215180407553	-78.82936651535748	-0.0393968539404002	0.0290540782907816	-1.355983609120381	0.175133	0.175133	chr6	160830756	0.7566320128681934	chr6:160830756:T:C
chr6:160831420	['G', 'A']	10699	1300.1215180407553	-78.7486141661911	-0.0393354928495707	0.02905406528103	-1.353872253988968	0.175806	0.175806	chr6	160831420	0.7549663071779158	chr6:160831420:G:A
chr6:160831738	['G', 'A']	10699	362.03383810057954	-12.116653802819371	-0.003694646345277	0.0541722019635321	-0.0682018860478344	0.945626	0.945626	chr6	160831738	0.0242805953658487	chr6:160831738:G:A
chr6:160831763	['T', 'C']	10699	20134.88194054964	-500.3751509135182	0.0106439737262275	0.0294513040205494	0.3614092509724101	0.717801	0.717801	chr6	160831763	0.1439959409677004	chr6:160831763:T:C
chr6:160831984	['G', 'A']	10699	1310.1224527949148	-80.38533920962148	-0.03998289175899	0.0289155415700301	-1.3827474634066947	0.166771	0.166771	chr6	160831984	0.7778794670972682	chr6:160831984:G:A
chr6:160832453	['T', 'C']	10699	15984.458099513651	-429.1092378545714	-0.0067073628415128	0.0159958380232448	-0.4193192524059005	0.674991	0.674991	chr6	160832453	0.1707020178006714	chr6:160832453:T:C
chr6:160833371	['T', 'C']	10699	14375.374474053297	-313.5114199830964	0.0075577653040529	0.0147875006256713	0.5110914613205524	0.609298	0.609298	chr6	160833371	0.2151702474300841	chr6:160833371:T:C
chr6:160834014	['C', 'T']	10699	11841.213517808732	-143.67001536161524	0.0283180348152144	0.0139255606105861	2.0335292493493684	0.0420237	0.0420237	chr6	160834014	1.3765057125478382	chr6:160834014:C:T
chr6:160835359	['A', 'G']	10699	1301.9735291366571	-77.65602392184091	-0.0382857757732365	0.0290465858234052	-1.318081787856339	0.187505	0.187505	chr6	160835359	0.7269871469044913	chr6:160835359:A:G
chr6:160836929	['G', 'A']	10699	14437.69888753856	-305.95714514890733	0.00983878893491	0.0148355610054833	0.6631895437775172	0.507223	0.507223	chr6	160836929	0.2948010616196002	chr6:160836929:G:A
chr6:160836995	['C', 'G']	10699	14438.699074506872	-305.3858113168643	0.010010099398895	0.0148350798373881	0.6747587143863639	0.499844	0.499844	chr6	160836995	0.3011655166847137	chr6:160836995:C:G
chr6:160838227	['C', 'T']	10699	1918.0	66.29999151132394	0.0638936967822902	0.0244016764079217	2.618414231636476	0.00884642	0.00884642	chr6	160838227	2.0532324455505937	chr6:160838227:C:T
chr6:160838517	['G', 'A']	10699	14439.048709798057	-302.4254051527602	0.0107382353726424	0.0148329139015936	0.7239464507030333	0.469114	0.469114	chr6	160838517	0.3287216059954558	chr6:160838517:G:A
chr6:160838767	['T', 'A']	10699	13154.68857516829	-201.0611631431284	0.0249824031682044	0.0142219856928729	1.7566044367998337	0.0790139	0.0790139	chr6	160838767	1.1022965015920323	chr6:160838767:T:A
chr6:160838951	['CT', 'C']	10699	6755.23150932057	-145.9573560561828	0.0044162356066229	0.0158117962206455	0.2793000583233302	0.78002	0.78002	chr6	160838951	0.107894261696337	chr6:160838951:CT:C
chr6:160839498	['A', 'G']	10699	6643.483777466106	-64.20289467795624	0.0234930185479791	0.0150791425920716	1.5579810592368428	0.119267	0.119267	chr6	160839498	0.9234797046988308	chr6:160839498:A:G
chr6:160840077	['T', 'C']	10699	13198.46723380387	-204.788684798697	0.0245593033202026	0.0142356985233779	1.7251913054966088	0.0845219	0.0845219	chr6	160840077	1.073030748838832	chr6:160840077:T:C
chr6:160840166	['G', 'A']	10699	13199.46742077218	-205.48329331873043	0.0244018020850895	0.0142350452712722	1.7142061454721789	0.0865199	0.0865199	chr6	160840166	1.062883991191722	chr6:160840166:G:A
chr6:160841051	['A', 'C']	10699	13252.74103623052	-223.7356469593283	0.0218455118221802	0.0143272650972715	1.5247510026418385	0.127351	0.127351	chr6	160841051	0.8949976404704738	chr6:160841051:A:C
chr6:160841101	['G', 'A']	10699	13207.98661299382	-197.60881358862085	0.0260783008328045	0.0142571022892703	1.829144541694892	0.0674058	0.0674058	chr6	160841101	1.1713027325504228	chr6:160841101:G:A
chr6:160842405	['G', 'A']	10699	1951.1608021188	65.7234292021836	0.0639971251584675	0.0243849060058363	2.6244565036728216	0.00869109	0.00869109	chr6	160842405	2.0609257527458897	chr6:160842405:G:A
chr6:160842421	['A', 'T']	10699	13299.143328307591	-203.00200343281625	0.0262939164624023	0.014409568936671	1.824753854744873	0.0680661	0.0680661	chr6	160842421	1.1670691325598217	chr6:160842421:A:T
chr6:160842496	['T', 'C']	10699	13207.109822263805	-203.81714000959084	0.0248777997109613	0.0142509571867038	1.7456932460769947	0.080893	0.080893	chr6	160842496	1.092089058028073	chr6:160842496:T:C
chr6:160843092	['A', 'G']	10699	13219.712051690229	-206.1670519032539	0.0245201284704983	0.0142693066440522	1.7183826153682655	0.0857558	0.0857558	chr6	160843092	1.0667364972582378	chr6:160843092:A:G
chr6:160843099	['A', 'G']	10699	13201.379449231928	-197.8170532933543	0.0258367998836651	0.0142633405690073	1.8114129546766649	0.070105	0.070105	chr6	160843099	1.1542510063561482	chr6:160843099:A:G
chr6:160843169	['A', 'G']	10699	6160.060645765093	-157.54591134736307	-0.0022082202535736	0.0154039866812513	-0.1433538147797407	0.886013	0.886013	chr6	160843169	0.0525599058930334	chr6:160843169:A:G
chr6:160843572	['T', 'G']	10699	13214.762239071424	-213.42458697177267	0.0231656863895835	0.0142637081457684	1.6240998590857965	0.104384	0.104384	chr6	160843572	0.981366064975837	chr6:160843572:T:G
chr6:160843771	['A', 'T']	10699	13256.713990610331	-204.08130272321472	0.0253768752827842	0.0143332717636205	1.7704872761286528	0.0766745	0.0766745	chr6	160843771	1.1153490474021963	chr6:160843771:A:T
chr6:160843834	['G', 'A']	10699	13213.996161767453	-209.70887459686247	0.0236888742764225	0.0142614608628284	1.6610412148005076	0.0967345	0.0967345	chr6	160843834	1.0144186087767308	chr6:160843834:G:A
chr6:160843888	['G', 'A']	10699	13214.467134831464	-207.68464442525635	0.024270014199453	0.0142615154095954	1.7017836816362233	0.088825	0.088825	chr6	160843888	1.0514647838386344	chr6:160843888:G:A
chr6:160844177	['C', 'T']	10699	13251.6909859155	-202.4862298926477	0.0253473642622614	0.0143308710432748	1.7687246075775995	0.0769684	0.0769684	chr6	160844177	1.1136875413526082	chr6:160844177:C:T
chr6:160844300	['C', 'T']	10699	13223.370502248876	-212.2587638154443	0.0236154657296899	0.0142788677778659	1.6538752299602442	0.0981822	0.0981822	chr6	160844300	1.007967240751574	chr6:160844300:C:T
chr6:160844324	['G', 'A']	10699	6619.576144532749	-143.48611545157925	0.0040402696681175	0.0152312118313078	0.2652625223038896	0.790812	0.790812	chr6	160844324	0.1019267492037851	chr6:160844324:G:A
chr6:160844860	['C', 'T']	10699	13202.40390909941	-205.34388917413924	0.0244876243142647	0.0142393573559525	1.7197141487588392	0.0855134	0.0855134	chr6	160844860	1.0679658257388385	chr6:160844860:C:T
chr6:160844988	['TC', 'T']	10699	6149.533458823538	-169.4079792215058	-0.0049249626783029	0.0154041744547021	-0.3197161063571027	0.74919	0.74919	chr6	160844988	0.1254080281118071	chr6:160844988:TC:T
chr6:160845003	['A', 'G']	10699	13360.331945101716	-228.29698168460013	0.021611211982987	0.0145234098728871	1.488026033289305	0.136774	0.136774	chr6	160845003	0.8639964518096379	chr6:160845003:A:G
chr6:160845375	['C', 'G']	10699	13202.169814849449	-205.9598517503116	0.0243556443516391	0.0142393280023984	1.710449000650644	0.0872119	0.0872119	chr6	160845375	1.0594242518595591	chr6:160845375:C:G
chr6:160845385	['C', 'T']	10699	13259.770602590575	-206.31180710992248	0.0249443906063498	0.0143251190922374	1.7413042394786606	0.081659	0.081659	chr6	160845385	1.08799594277135	chr6:160845385:C:T
chr6:160845396	['A', 'C']	10699	13211.58327095808	-204.816249503872	0.0245689447288432	0.0142563105088824	1.7233732888699007	0.08485	0.08485	chr6	160845396	1.0713481533463054	chr6:160845396:A:C
chr6:160845455	['G', 'A']	10699	1930.5413238593865	60.313875608326775	0.0604707829307545	0.0243623061879289	2.4821452642573147	0.0130746	0.0130746	chr6	160845455	1.8835715889195843	chr6:160845455:G:A
chr6:160845716	['G', 'C']	10699	13207.64132061354	-212.77746728189112	0.0230214852006974	0.0142496893098889	1.6155780452505113	0.106215	0.106215	chr6	160845716	0.973814146557618	chr6:160845716:G:C
chr6:160845780	['C', 'A']	10699	13203.8729772706	-209.1315921441349	0.0237990410700148	0.0142499885630181	1.6701094856860876	0.094927	0.094927	chr6	160845780	1.0226102440189404	chr6:160845780:C:A
chr6:160845990	['T', 'G']	10699	13199.701196709051	-203.22844837062428	0.0248251487603652	0.0142378270358502	1.7436051651601523	0.0812567	0.0812567	chr6	160845990	1.0901408192344644	chr6:160845990:T:G
chr6:160846054	['A', 'G']	10699	13209.75475053824	-198.69707800732985	0.0258542757139934	0.0142614386545149	1.81287991627748	0.0698784	0.0698784	chr6	160846054	1.1556570475804375	chr6:160846054:A:G
chr6:160846090	['T', 'A']	10699	13200.402786869912	-207.72457880759447	0.023999809133815	0.0142409365263922	1.6852690193048083	0.0919659	0.0919659	chr6	160846090	1.0363731746880012	chr6:160846090:T:A
chr6:160846142	['A', 'G']	10699	13207.282171268133	-204.7255616820304	0.0246390595757201	0.0142515079003818	1.7288738670986468	0.0838606	0.0838606	chr6	160846142	1.0764420346613206	chr6:160846142:A:G
chr6:160846410	['C', 'T']	10699	13198.233595064496	-205.8941496068637	0.0243308271653198	0.0142356982450963	1.709141817030358	0.0874537	0.0874537	chr6	160846410	1.0582218116216644	chr6:160846410:C:T
chr6:160846457	['C', 'T']	10699	5524.032625969898	-12.213703709903456	0.0320293698591792	0.0159206336139357	2.0118150216799866	0.0442645	0.0442645	chr6	160846457	1.353944437091425	chr6:160846457:C:T
chr6:160846524	['G', 'C']	10699	6613.599325653275	-138.4015976590684	0.0052237806891722	0.0151188139622906	0.3455152436031984	0.729714	0.729714	chr6	160846524	0.136847321467737	chr6:160846524:G:C
chr6:160847168	['T', 'C']	10699	13283.499245994351	-202.3797364803844	0.0262516634947994	0.014384118372295	1.8250450125161848	0.0680221	0.0680221	chr6	160847168	1.1673499645183545	chr6:160847168:T:C
chr6:160847442	['C', 'T']	10699	13246.285365853651	-212.226041415222	0.0236107305860004	0.0143155560270166	1.649305869883202	0.0991144	0.0991144	chr6	160847442	1.003863243736545	chr6:160847442:C:T
chr6:160847538	['A', 'G']	10699	13861.908304668284	-241.5178596126724	0.0253474900954746	0.0155295062602689	1.6322148090647397	0.102664	0.102664	chr6	160847538	0.9885818187418725	chr6:160847538:A:G
chr6:160847698	['G', 'A']	10699	13211.757745951509	-205.57239989327	0.0244175648449437	0.0142569885167895	1.7126733893478794	0.0868017	0.0868017	chr6	160847698	1.061471769139298	chr6:160847698:G:A
chr6:160847704	['C', 'T']	10699	13201.040145985404	-203.60341274229623	0.0249077672535564	0.0142479697426578	1.748162559538825	0.0804646	0.0804646	chr6	160847704	1.0943951433094772	chr6:160847704:C:T
chr6:160847756	['A', 'C']	10699	13203.27693027609	-211.78589975192875	0.0232815047970366	0.0142548040935941	1.6332391974084657	0.102448	0.102448	chr6	160847756	0.9894965155199076	chr6:160847756:A:C
chr6:160847935	['T', 'C']	10699	13499.876422764277	-216.3587428830422	0.0255580421668892	0.0147756915375064	1.7297357691863682	0.0837064	0.0837064	chr6	160847935	1.077241335573945	chr6:160847935:T:C
chr6:160848027	['CAAACAT', 'C']	10699	13282.871435294128	-209.1757274915313	0.0247230242666012	0.0143801246065761	1.7192496548531415	0.0855979	0.0855979	chr6	160848027	1.0675368898742408	chr6:160848027:CAAACAT:C
chr6:160848065	['A', 'G']	10699	13202.638047138043	-206.0588570477432	0.0243488110722997	0.0142394736363984	1.7099516241990973	0.0873039	0.0873039	chr6	160848065	1.0589663552560835	chr6:160848065:A:G
chr6:160848172	['C', 'T']	10699	13231.574763288649	-202.0419536126263	0.025297830279845	0.0142907882576761	1.7702193765453471	0.0767191	0.0767191	chr6	160848172	1.11509650056271	chr6:160848172:C:T
chr6:160848224	['A', 'C']	10699	13194.332304238003	-209.33160531349904	0.0236058862961696	0.0142413298833376	1.6575619334391385	0.0974353	0.0974353	chr6	160848224	1.0112836733287551	chr6:160848224:A:C
chr6:160848339	['G', 'A']	10699	13236.300356339078	-224.64291934525085	0.0213565338494141	0.0142971380307218	1.493762863834922	0.135267	0.135267	chr6	160848339	0.8688081418056108	chr6:160848339:G:A
chr6:160848447	['G', 'A']	10699	2178.196023278369	58.83266013062247	0.0603440797809788	0.0236325562990536	2.5534300655996014	0.0106805	0.0106805	chr6	160848447	1.9714084156447207	chr6:160848447:G:A
chr6:160848491	['A', 'T']	10699	6639.021657250478	-72.23627283043993	0.0215547821405822	0.0151466119162772	1.4230761479680174	0.154743	0.154743	chr6	160848491	0.8103889877368127	chr6:160848491:A:T
chr6:160848705	['C', 'A']	10699	13311.663898848798	-231.6313620613016	0.0205487892771628	0.0144453763378635	1.4225167137599095	0.154905	0.154905	chr6	160848705	0.8099345639234028	chr6:160848705:C:A
chr6:160848717	['T', 'G']	10699	13263.580684596607	-191.1779013540982	0.0280050067682389	0.0143570805617322	1.95060594999267	0.05113	0.05113	chr6	160848717	1.291324207273463	chr6:160848717:T:G
chr6:160848817	['T', 'C']	10699	13196.100561272217	-205.9179671497506	0.0244606295266994	0.0142420183669376	1.7174974007535322	0.0859173	0.0859173	chr6	160848817	1.0659193793810848	chr6:160848817:T:C
chr6:160848858	['A', 'G']	10699	13202.638047138043	-212.32303481997616	0.0231234400552481	0.0142448998582585	1.623278526724234	0.104559	0.104559	chr6	160848858	0.9806385789906212	chr6:160848858:A:G
chr6:160848871	['A', 'G']	10699	13236.827676729788	-211.04049071809675	0.0239288037290179	0.0142988824617142	1.6734736992970038	0.0942634	0.0942634	chr6	160848871	1.0256568996643496	chr6:160848871:A:G
chr6:160848919	['A', 'G']	10699	13211.75774595151	-210.46966206879688	0.0236353778902568	0.0142597992285494	1.6574832163791324	0.0974512	0.0974512	chr6	160848919	1.0112128086739167	chr6:160848919:A:G
chr6:160849038	['A', 'G']	10699	13200.935390369332	-204.4999629897028	0.0245845715751763	0.0142372020451097	1.7267839212565508	0.0842354	0.0842354	chr6	160849038	1.0745053575058952	chr6:160849038:A:G
chr6:160849473	['A', 'G']	10699	6604.519073952576	-133.84376134103655	0.0060790413056183	0.0151220972096816	0.4019972376401849	0.687694	0.687694	chr6	160849473	0.1626047647786097	chr6:160849473:A:G
chr6:160849587	['G', 'A']	10699	13285.238898840384	-232.10656793522952	0.0201751427256295	0.0143787777277677	1.4031194519870829	0.16061	0.16061	chr6	160849587	0.7942274179015804	chr6:160849587:G:A
chr6:160850505	['C', 'T']	10699	6270.307360929012	-163.17430132426537	-0.003079624622229	0.0153324205857613	-0.2008570404785886	0.840814	0.840814	chr6	160850505	0.0753000656856566	chr6:160850505:C:T
chr6:160850611	['C', 'T']	10699	13209.346337356155	-209.0824844412479	0.0237976572403271	0.0142491295439241	1.670113052658337	0.0949263	0.0949263	chr6	160850611	1.0226134465562398	chr6:160850611:C:T
chr6:160850674	['T', 'G']	10699	13233.343175853011	-202.92133019606828	0.0254671531398639	0.0142897974542969	1.7821913306549952	0.0747464	0.0747464	chr6	160850674	1.1264097193618552	chr6:160850674:T:G
chr6:160850745	['T', 'C']	10699	13223.899850103058	-209.6405600602237	0.0238401626511358	0.0142816928642502	1.6692812874314291	0.0950909	0.0950909	chr6	160850745	1.0218610421465204	chr6:160850745:T:C
chr6:160850751	['T', 'G']	10699	13204.10729653882	-210.31331008003275	0.0235909321699799	0.0142472126242226	1.655827900671005	0.097786	0.097786	chr6	160850751	1.0097233186067829	chr6:160850751:T:G
chr6:160851369	['A', 'G']	10699	13338.120358998563	-214.4749772399683	0.0239282705995702	0.0144779987896696	1.6527332918858562	0.0984145	0.0984145	chr6	160851369	1.00694090963718	chr6:160851369:A:G
chr6:160851723	['A', 'G']	10699	6609.413118742399	-70.5332162603291	0.0215588856499215	0.0150894603347016	1.4287380179092233	0.153109	0.153109	chr6	160851723	0.8149992800041791	chr6:160851723:A:G
chr6:160851781	['G', 'A']	10699	13208.456460674155	-204.05770872913928	0.0247593756691179	0.0142573528912621	1.7366039725573523	0.0824859	0.0824859	chr6	160851781	1.0836202826687396	chr6:160851781:G:A
chr6:160851964	['C', 'T']	10699	13205.21645913304	-207.30381408188663	0.0239711993694811	0.0142574950048075	1.6813051213693642	0.0927329	0.0927329	chr6	160851964	1.0327661584818433	chr6:160851964:C:T
chr6:160852034	['A', 'G']	10699	16262.038886806584	-429.2906578302837	-0.0047846819015629	0.0163943266116188	-0.2918498584853151	0.770407	0.770407	chr6	160852034	0.1132797798197081	chr6:160852034:A:G
chr6:160852225	['T', 'C']	10699	13213.996161767453	-204.16157059869008	0.024910476280326	0.0142640985620798	1.7463757819613548	0.0807744	0.0807744	chr6	160852225	1.092726259279454	chr6:160852225:T:C
chr6:160852955	['C', 'T']	10699	13280.301252471963	-208.2562215994176	0.0245783417399213	0.0143788106470414	1.7093445586877145	0.0874162	0.0874162	chr6	160852955	1.0584080763055357	chr6:160852955:C:T
chr6:160853884	['G', 'A']	10699	1931.26356154134	59.92354471190735	0.0603391729268455	0.0243631994619768	2.4766522566551945	0.0132775	0.0132775	chr6	160853884	1.8768836899088253	chr6:160853884:G:A
chr6:160853930	['A', 'G']	10699	13272.725722897225	-220.2611234978069	0.0224976094956928	0.0143956163886165	1.562809739323349	0.118127	0.118127	chr6	160853930	0.9276508254108436	chr6:160853930:A:G
chr6:160854484	['T', 'C']	10699	13199.233688539916	-204.89865136572664	0.0244806230941348	0.0142378748652785	1.719401478505398	0.0855703	0.0855703	chr6	160854484	1.0676769454196564	chr6:160854484:T:C
chr6:160854703	['A', 'G']	10699	6211.965270588242	-167.76323681420254	-0.0041675277064254	0.0154297769336978	-0.2700964326531346	0.787091	0.787091	chr6	160854703	0.1039750535200272	chr6:160854703:A:G
chr6:160854792	['T', 'C']	10699	13356.53926949284	-208.2977091357581	0.025595797302359	0.014516062459995	1.7632741229172038	0.0778828	0.0778828	chr6	160854792	1.1085584433526976	chr6:160854792:T:C
chr6:160854860	['G', 'A']	10699	13364.634986747456	-225.57309300864927	0.021851581320755	0.0145336129164929	1.5035202496660418	0.132734	0.132734	chr6	160854860	0.8770178177455431	chr6:160854860:G:A
chr6:160855402	['C', 'T']	10699	13289.125141242946	-218.7716878973813	0.0229058355313616	0.0143922093621115	1.591544074647962	0.111517	0.111517	chr6	160855402	0.9526589223609372	chr6:160855402:C:T
chr6:160855551	['C', 'T']	10699	13452.53159851304	-256.9291234117552	0.0171247374504643	0.0147000697886667	1.16494259528393	0.244068	0.244068	chr6	160855551	0.612489157634977	chr6:160855551:C:T
chr6:160855596	['CTG', 'C']	10699	13211.757745951509	-200.84818324427656	0.0254200637522893	0.0142656514234759	1.781906973449341	0.0747928	0.0747928	chr6	160855596	1.126140207894534	chr6:160855596:CTG:C
chr6:160855644	['G', 'A']	10699	13205.342595191316	-198.61399866838752	0.0258274639250282	0.0142487587602663	1.8126114954693395	0.0699198	0.0699198	chr6	160855644	1.1553998226365338	chr6:160855644:G:A
chr6:160855720	['C', 'T']	10699	13230.280663915972	-196.58716243897453	0.0266307074792876	0.0142982855545874	1.8625105351000344	0.0625586	0.0625586	chr6	160855720	1.20371297892324	chr6:160855720:C:T
chr6:160855838	['A', 'T']	10699	6628.278997455943	-136.5044640428802	0.0059883119278626	0.015190515549624	0.3942138703785333	0.693431	0.693431	chr6	160855838	0.1589967470061316	chr6:160855838:A:T
chr6:160855879	['C', 'T']	10699	6602.490919303501	-63.26851690272845	0.0230383900986371	0.0151050970799919	1.5252063576045112	0.127237	0.127237	chr6	160855879	0.8953865792597805	chr6:160855879:C:T
chr6:160855933	['C', 'T']	10699	13470.280026732904	-261.5292412025344	0.0157765546504543	0.0147310434723416	1.0709733278620492	0.284206	0.284206	chr6	160855933	0.546366757726686	chr6:160855933:C:T
chr6:160856204	['G', 'A']	10699	13231.86541705716	-209.4894947572429	0.0239429693297813	0.0142945292800948	1.674974310845056	0.0939685	0.0939685	chr6	160856204	1.0270177056435577	chr6:160856204:G:A
chr6:160856318	['T', 'C']	10699	13218.83008434865	-206.71429849764607	0.0242498289445856	0.0142830220179039	1.697807992887518	0.0895731	0.0895731	chr6	160856318	1.0478223951994412	chr6:160856318:T:C
chr6:160856321	['C', 'G']	10699	13202.744266591784	-199.65688251871944	0.0255726212162825	0.0142524347047906	1.7942633484008723	0.0727994	0.0727994	chr6	160856321	1.1378722000518384	chr6:160856321:C:G
chr6:160856547	['C', 'T']	10699	13207.1098222638	-207.1521228657378	0.0240765663996056	0.0142508380514149	1.689484247364329	0.0911558	0.0911558	chr6	160856547	1.040215693132344	chr6:160856547:C:T
chr6:160856635	['G', 'A']	10699	13267.16221804512	-210.56295411079287	0.0241049668624097	0.0143583188855901	1.6788153999422055	0.0932173	0.0932173	chr6	160856635	1.030503480378791	chr6:160856635:G:A
chr6:160856674	['C', 'T']	10699	13282.905635525423	-213.9054113499579	0.0235774221565729	0.0143822843834333	1.639337780285537	0.101172	0.101172	chr6	160856674	0.9949396646508744	chr6:160856674:C:T
chr6:160856818	['T', 'C']	10699	13234.056071261131	-219.40609350125445	0.0222332964783304	0.0143080526495612	1.5539009411607254	0.120238	0.120238	chr6	160856818	0.9199582562750046	chr6:160856818:T:C
chr6:160856886	['C', 'T']	10699	13237.303638409598	-209.02198270720527	0.0240189307564399	0.0143052211852384	1.679032462722421	0.093175	0.093175	chr6	160856886	1.0307005985741229	chr6:160856886:C:T
chr6:160856907	['G', 'T']	10699	13191.79592027697	-203.72936991409068	0.0246464418499531	0.0142461034456683	1.730047935138855	0.0836506	0.0836506	chr6	160856907	1.077530939629804	chr6:160856907:G:T
chr6:160857276	['C', 'T']	10699	13303.938848581913	-206.0347839661756	0.0254784105497629	0.0144200285652745	1.7668765657731509	0.0772774	0.0772774	chr6	160857276	1.111947498195153	chr6:160857276:C:T
chr6:160857360	['T', 'A']	10699	1844.237475233514	52.50552020114164	0.0576543029191457	0.0249986852643215	2.3062934034147244	0.0211133	0.0211133	chr6	160857360	1.6754438813402657	chr6:160857360:T:A
chr6:160857737	['A', 'G']	10699	732.2825012118304	-33.00353531144237	-0.0324564204216922	0.0391870948405704	-0.8282425771478755	0.407552	0.407552	chr6	160857737	0.3898169712865001	chr6:160857737:A:G
chr6:160857878	['A', 'G']	10699	13225.375562218884	-211.92544111220568	0.0235261274521582	0.014281286702744	1.6473394829079293	0.0995177	0.0995177	chr6	160857878	1.0020996697196858	chr6:160857878:A:G
chr6:160857906	['T', 'C']	10699	13198.102245088869	-204.20085688813663	0.0246547380793142	0.0142407934912172	1.7312755847853314	0.0834315	0.0834315	chr6	160857906	1.0786699482432578	chr6:160857906:T:C
chr6:160858060	['T', 'C']	10699	13263.140037593992	-219.40727364489743	0.0221350126686919	0.0143552515001768	1.5419453061076114	0.123117	0.123117	chr6	160858060	0.9096819755297234	chr6:160858060:T:C
chr6:160858244	['A', 'G']	10699	6481.145905303854	-180.4646119613194	-0.0054443014217353	0.0159206668330035	-0.341964408830496	0.732384	0.732384	chr6	160858244	0.1352611520650602	chr6:160858244:A:G
chr6:160858251	['C', 'T']	10699	6240.562852695084	-164.5879065088881	-0.003668971862598	0.0156365643764363	-0.234640537030438	0.814492	0.814492	chr6	160858251	0.0891131770066907	chr6:160858251:C:T
chr6:160858278	['T', 'C']	10699	6111.37679220038	-154.23943919236126	-0.0016940677479249	0.0155774121282715	-0.1087515521817879	0.913402	0.913402	chr6	160858278	0.0393380417896565	chr6:160858278:T:C
chr6:160858358	['CA', 'C']	10699	13193.39885906668	-204.87051358758737	0.0244836773672484	0.0142376252666492	1.7196461424364085	0.0855257	0.0855257	chr6	160858358	1.0679033625694625	chr6:160858358:CA:C
chr6:160858363	['A', 'G']	10699	16220.064142122486	-426.87441666129854	-0.0044247444600955	0.0162721377572233	-0.2719215216901271	0.785688	0.785688	chr6	160858363	0.1047498798875364	chr6:160858363:A:G
chr6:160858446	['T', 'C']	10699	13202.467981677106	-205.36410180801263	0.0243839473787345	0.0142412476922163	1.712205833767062	0.0868878	0.0868878	chr6	160858446	1.0610411989786988	chr6:160858446:T:C
chr6:160858507	['G', 'A']	10699	13200.23378201533	-204.603791000616	0.0244939977755489	0.014237130574896	1.7204307881209255	0.0853831	0.0853831	chr6	160858507	1.0686280813374909	chr6:160858507:G:A
chr6:160858567	['G', 'A']	10699	13199.46742077218	-205.355562694996	0.0243686683223657	0.0142379068827905	1.7115344638066317	0.0870115	0.0870115	chr6	160858567	1.06042334443331	chr6:160858567:G:A
chr6:160858653	['A', 'G']	10699	6261.170421613537	-46.56802927593418	0.0259381463477148	0.0153225974343064	1.6928034857615415	0.090522	0.090522	chr6	160858653	1.0432458592757667	chr6:160858653:A:G
chr6:160858658	['C', 'T']	10699	13201.0	-204.76271367671387	0.0244550909549565	0.0142363184761221	1.7177960015416764	0.0858628	0.0858628	chr6	160858658	1.0661949532113233	chr6:160858658:C:T
chr6:160858702	['A', 'G']	10699	13202.7020381451	-204.6137273664596	0.024437558818757	0.0142384894290034	1.716302767973288	0.0861356	0.0861356	chr6	160858702	1.064817316744837	chr6:160858702:A:G
chr6:160858991	['C', 'T']	10699	13222.707647718771	-204.22042210996528	0.0246302784810486	0.0142333164827549	1.7304665789516271	0.0835758	0.0835758	chr6	160858991	1.0779194575840607	chr6:160858991:C:T
chr6:160859135	['C', 'T']	10699	13229.655723905722	-206.680451278936	0.0242845376220634	0.0142404769533276	1.7053177152460994	0.0881643	0.0881643	chr6	160859135	1.054707236315216	chr6:160859135:C:T
chr6:160859213	['T', 'C']	10699	1401.1309590577678	-69.91447474610432	-0.0287801764498733	0.02809975204547	-1.0242146052855663	0.305757	0.305757	chr6	160859213	0.5146235914410686	chr6:160859213:T:C
chr6:160860143	['T', 'C']	10699	13198.46723380387	-211.26739120801108	0.0231396846992581	0.0142230783334619	1.6269111479769196	0.103785	0.103785	chr6	160860143	0.9838654103408248	chr6:160860143:T:C
chr6:160860174	['T', 'G']	10699	1934.0	59.0689457658525	0.0595834222285215	0.0243434997065334	2.4476111876605096	0.0143967	0.0143967	chr6	160860174	1.8417370451292625	chr6:160860174:T:G
chr6:160861070	['T', 'C']	10699	4662.0	-129.56319341426774	-0.001831895499885	0.016775967067786	-0.1091976094423017	0.913048	0.913048	chr6	160861070	0.0395063904972794	chr6:160861070:T:C
chr6:160861468	['C', 'T']	10699	13853.294821461956	-270.8737536014947	0.0161865134378056	0.0144670882131716	1.1188508149876772	0.263229	0.263229	chr6	160861468	0.5796662660984392	chr6:160861468:C:T
chr6:160861940	['T', 'TTC']	10699	13897.49476341874	-272.33975062128445	0.0162937436577422	0.0144940551340803	1.124167357376079	0.260967	0.260967	chr6	160861940	0.5834144069299463	chr6:160861940:T:TTC
chr6:160862019	['A', 'G']	10699	13894.597363746843	-269.172752873752	0.0168889583569755	0.0144888646022953	1.165650920245329	0.243782	0.243782	chr6	160862019	0.612998364301181	chr6:160862019:A:G
chr6:160862032	['A', 'G']	10699	13895.298747429426	-271.12714138368153	0.0165345414300496	0.0144911092745554	1.1410128180512895	0.25389	0.25389	chr6	160862032	0.5953544044053088	chr6:160862032:A:G
chr6:160862039	['A', 'T']	10699	13895.298747429426	-271.12714138368153	0.0165345414300496	0.0144911092745554	1.1410128180512895	0.25389	0.25389	chr6	160862039	0.5953544044053088	chr6:160862039:A:T
chr6:160862101	['T', 'A']	10699	12559.521690351534	-249.7215710915404	0.0137049001408927	0.0140013335695332	0.9788282003876028	0.327687	0.327687	chr6	160862101	0.4845407876083288	chr6:160862101:T:A
chr6:160862554	['C', 'G']	10699	20084.0	-508.0260664395418	0.0083722854419831	0.0292383528318295	0.2863460021205064	0.774619	0.774619	chr6	160862554	0.1109118547628498	chr6:160862554:C:G
chr6:160862568	['T', 'C']	10699	12930.20854365302	-281.6415841625398	0.0107405124456265	0.0142246940812255	0.7550610497699526	0.450229	0.450229	chr6	160862568	0.3465665348034046	chr6:160862568:T:C
chr6:160862797	['T', 'C']	10699	1426.0	-72.56916590154135	-0.0299494899608471	0.0278454989298418	-1.0755594660489476	0.282149	0.282149	chr6	160862797	0.5495214846292811	chr6:160862797:T:C
chr6:160863441	['C', 'G']	10699	14135.642423109282	-308.0395146438814	0.0119569653680069	0.0147267290000533	0.8119226861554701	0.416854	0.416854	chr6	160863441	0.3800160267935682	chr6:160863441:C:G
chr6:160863747	['T', 'C']	10699	14544.359412974389	-309.73212177421294	0.0136463044138723	0.014980188605153	0.9109567825586724	0.362339	0.362339	chr6	160863747	0.4408849185924661	chr6:160863747:T:C
chr6:160863863	['A', 'G']	10699	14189.978870605835	-322.4760970535277	0.0099970102250057	0.0147905298463362	0.6759061594728514	0.499115	0.499115	chr6	160863863	0.301799378001363	chr6:160863863:A:G
chr6:160864728	['A', 'G']	10699	9267.732448350003	-310.73368280616523	-0.0123259593781327	0.0141901560251858	-0.8686274735989952	0.38507	0.38507	chr6	160864728	0.4144603150359772	chr6:160864728:A:G
chr6:160865918	['T', 'C']	10699	15637.923249509207	-322.97345884572815	0.0223470482858704	0.015668317265238	1.4262570707225812	0.153823	0.153823	chr6	160865918	0.8129787228813149	chr6:160865918:T:C
chr6:160866301	['C', 'T']	10699	13580.53865569786	-339.6620650345164	0.002035784188691	0.0145981867336133	0.1394545929463666	0.889094	0.889094	chr6	160866301	0.0510523205560307	chr6:160866301:C:T
chr6:160867318	['TG', 'T']	10699	294.0	-7.937961339739031	-0.0126914995443816	0.0605372052508661	-0.209647926292402	0.833946	0.833946	chr6	160867318	0.0788620700592514	chr6:160867318:TG:T
chr6:160867608	['C', 'T']	10699	15630.0	-333.9165757042333	0.0197552474226261	0.0156686117508324	1.2608167039161324	0.207402	0.207402	chr6	160867608	0.6831870599779526	chr6:160867608:C:T
chr6:160868863	['G', 'A']	10699	15629.382479431562	-336.2299980960131	0.0191245229260686	0.0156700237962165	1.2204527047805849	0.22232	0.22232	chr6	160868863	0.6530214662306846	chr6:160868863:G:A
chr6:160868900	['T', 'C']	10699	4136.7733009254935	-124.69778151726663	-0.0092085704782924	0.0177800669588244	-0.5179153992849341	0.604528	0.604528	chr6	160868900	0.2185835790647889	chr6:160868900:T:C
chr6:160869780	['T', 'C']	10699	15648.387808526551	-330.2108792936599	0.0206118326127915	0.0156817714800021	1.3143816461728417	0.188746	0.188746	chr6	160869780	0.7241222433879665	chr6:160869780:T:C
chr6:160869894	['C', 'T']	10699	2264.058069945764	-104.40246694286628	-0.0236542213004542	0.0226338649797076	-1.0450809581863878	0.296009	0.296009	chr6	160869894	0.5286950842420199	chr6:160869894:C:T
chr6:160870585	['C', 'G']	10699	15646.924932223988	-329.77321787267977	0.0206238393461767	0.0156814240940851	1.3151764292859005	0.188479	0.188479	chr6	160870585	0.7247370310930878	chr6:160870585:C:G
chr6:160871765	['AT', 'A']	10699	13278.723354525056	-218.59849000747903	0.0275129583643805	0.0143510873809737	1.9171340563960595	0.0552475	0.0552475	chr6	160871765	1.2576873694214885	chr6:160871765:AT:A
chr6:160872119	['A', 'G']	10699	9252.459186535763	-307.20635108280817	-0.0118095590021102	0.014195308176978	-0.8319339640165769	0.405465	0.405465	chr6	160872119	0.3920466284143489	chr6:160872119:A:G
chr6:160874185	['C', 'CTT']	10699	3300.542453712362	-78.77717846565758	-0.0012836068646144	0.0192306611937691	-0.0667479319447584	0.946784	0.946784	chr6	160874185	0.0237490899597106	chr6:160874185:C:CTT
chr6:160874566	['G', 'A']	10699	3301.617182387585	-78.97001065451971	-0.0013156189178495	0.0192272533184104	-0.0684246936399276	0.945449	0.945449	chr6	160874566	0.0243618931710878	chr6:160874566:G:A
chr6:160875380	['G', 'A']	10699	1027.0	6.701910210103085	0.026700725299213	0.0324491805424255	0.8228474449240192	0.410613	0.410613	chr6	160875380	0.3865673049924839	chr6:160875380:G:A
chr6:160875448	['T', 'C']	10699	1002.2810396409872	16.890297396900944	0.0361579306183336	0.0328567354977752	1.1004724014892435	0.271151	0.271151	chr6	160875448	0.5667887895553524	chr6:160875448:T:C
chr6:160875628	['A', 'G']	10699	3300.233847592333	-80.6029059546799	-0.0019020224397789	0.0192303034317734	-0.0989075625627564	0.921214	0.921214	chr6	160875628	0.0356394705378699	chr6:160875628:A:G
chr6:160875759	['TA', 'T']	10699	2118.197980931015	-117.08023847008884	-0.0326180173863721	0.0232232617768177	-1.4045407445276543	0.160187	0.160187	chr6	160875759	0.7953727320554801	chr6:160875759:TA:T
chr6:160875994	['G', 'C']	10699	1047.0	-1.4540727981967114	0.027436469871474	0.0323576482631597	0.8479129771217445	0.396505	0.396505	chr6	160875994	0.4017513317796229	chr6:160875994:G:C
chr6:160876340	['G', 'C']	10699	2292.0	-99.54654460493646	-0.0206585049131684	0.0224627549130338	-0.9196781513732092	0.357762	0.357762	chr6	160876340	0.4464057902827084	chr6:160876340:G:C
chr6:160876381	['C', 'T']	10699	1978.18489437278	81.12970675938881	0.0683423810318975	0.024080114060941	2.838125303681665	0.00454649	0.00454649	chr6	160876381	2.342323759805905	chr6:160876381:C:T
chr6:160876894	['A', 'T']	10699	2291.4283443956247	-99.04030804056924	-0.0204247212410966	0.0224664956573034	-0.909119141349352	0.363308	0.363308	chr6	160876894	0.4397250389179005	chr6:160876894:A:T
chr6:160877372	['A', 'T']	10699	3299.616808450968	-80.28998384350342	-0.001739310604339	0.019229707019951	-0.0904491473808988	0.927932	0.927932	chr6	160877372	0.0324838482496881	chr6:160877372:A:T
chr6:160877560	['G', 'T']	10699	3374.5362679425693	-73.64175963298426	0.0013733998802238	0.019315865309107	0.0711021669620107	0.943318	0.943318	chr6	160877560	0.0253418784563372	chr6:160877560:G:T
chr6:160878082	['T', 'C']	10699	2057.7693314633007	74.29317411723679	0.0643454895831236	0.0236688601628889	2.7185715383123013	0.00656703	0.00656703	chr6	160878082	2.182630999731182	chr6:160878082:T:C
chr6:160878940	['A', 'G']	10699	2295.4290922688606	-99.86632337403476	-0.0205190203074224	0.0224434924507335	-0.9142525546086212	0.360605	0.360605	chr6	160878940	0.4429682558239466	chr6:160878940:A:G
chr6:160879056	['T', 'C']	10699	3301.234221598878	-79.41894514743771	-0.001348781369301	0.0192229781915827	-0.0701650574566889	0.944064	0.944064	chr6	160879056	0.0249985630062888	chr6:160879056:T:C
chr6:160879210	['G', 'T']	10699	2063.0493538115743	75.28754539270481	0.0649688894081716	0.0236643427720107	2.745433922847596	0.0060532	0.0060532	chr6	160879210	2.2180149765977006	chr6:160879210:G:T
chr6:160879818	['C', 'T']	10699	1002.0	16.738406792829814	0.0360001465116922	0.0328563154933905	1.0956842229900718	0.273242	0.273242	chr6	160879818	0.5634525444989036	chr6:160879818:C:T
chr6:160880071	['A', 'G']	10699	8714.443530291697	-385.11257441016056	-0.0321718096442208	0.0142368575963283	-2.2597549653455684	0.0238565	0.0238565	chr6	160880071	1.622393271570265	chr6:160880071:A:G
chr6:160880081	['A', 'G']	10699	2294.2144326042253	-99.45645351719632	-0.0203616218125332	0.0224464803475972	-0.9071186884189124	0.364364	0.364364	chr6	160880081	0.4384645388716253	chr6:160880081:A:G
chr6:160880836	['T', 'C']	10699	2312.2161151617124	-101.288660192703	-0.0204343490628865	0.0223700879678761	-0.9134675327263208	0.361017	0.361017	chr6	160880836	0.4424723470351739	chr6:160880836:T:C
chr6:160880933	['A', 'G']	10699	2308.942282507016	-97.30592248040364	-0.018706498126466	0.0223871988820666	-0.835589044659397	0.403405	0.403405	chr6	160880933	0.3942587232304613	chr6:160880933:A:G
chr6:160881235	['A', 'T']	10699	12646.546091997008	-540.3215674629969	-0.0442732462177063	0.0141486028071323	-3.1291603009300752	0.00175778	0.00175778	chr6	160881235	2.755035481233157	chr6:160881235:A:T
chr6:160881851	['G', 'A']	10699	12641.54468960359	-550.0483263766935	-0.0461854967584884	0.0141468526058971	-3.264718877415596	0.00109918	0.00109918	chr6	160881851	2.9589311823666384	chr6:160881851:G:A
chr6:160882688	['A', 'T']	10699	18195.50336637367	-498.19388345803566	-0.0100500789836167	0.0196701896940127	-0.5109294389100789	0.609411	0.609411	chr6	160882688	0.2150897109335198	chr6:160882688:A:T
chr6:160883210	['A', 'T']	10699	375.1051795063575	-44.98931144111614	-0.1003978831540368	0.0535161367853855	-1.876030094561196	0.0606784	0.0606784	chr6	160883210	1.216965879439894	chr6:160883210:A:T
chr6:160883291	['C', 'T']	10699	2316.0	-96.57174715694966	-0.0181603921741056	0.0223465716134248	-0.8126701709892562	0.416425	0.416425	chr6	160883291	0.3804632055876994	chr6:160883291:C:T
chr6:160884019	['A', 'T']	10699	8425.575021033936	-385.69969854298586	-0.0345528097557407	0.0143167721929833	-2.41344971408256	0.015819	0.015819	chr6	160884019	1.8008209739488734	chr6:160884019:A:T
chr6:160884683	['G', 'A']	10699	3512.6566327007577	-102.86691734552984	-0.0073437517504727	0.0189645670123167	-0.3872354030389011	0.69859	0.69859	chr6	160884683	0.1557776353830307	chr6:160884683:G:A
chr6:160886225	['T', 'C']	10699	2080.7779336138383	72.18426130824098	0.06300277064602	0.0235281988205313	2.6777557911080736	0.00742305	0.00742305	chr6	160886225	2.129417614127234	chr6:160886225:T:C
chr6:160887176	['C', 'T']	10699	2081.0	71.22809168071215	0.0624750111336313	0.023523559297339	2.65584856202856	0.00792266	0.00792266	chr6	160887176	2.101128981368909	chr6:160887176:C:T
chr6:160888123	['T', 'C']	10699	12934.626869857892	-547.3425692071611	-0.0444510819283229	0.0142383672145294	-3.1219227077500213	0.00180154	0.00180154	chr6	160888123	2.744356090695773	chr6:160888123:T:C
chr6:160889878	['G', 'A']	10699	2492.0	-142.18791669448152	-0.0369584263731562	0.0216686968912673	-1.7056137043502035	0.0881091	0.0881091	chr6	160889878	1.0549792348831757	chr6:160889878:G:A
chr6:160890817	['T', 'C']	10699	18248.705645915124	-490.4877700235085	-0.0075025950292354	0.0197786145793859	-0.3793286430210827	0.704451	0.704451	chr6	160890817	0.1521492100346887	chr6:160890817:T:C
chr6:160891312	['T', 'A']	10699	18041.05871353777	-492.9905837649766	-0.0093001822969993	0.0192052448135358	-0.4842522127312094	0.628217	0.628217	chr6	160891312	0.2018903154601234	chr6:160891312:T:A
chr6:160891623	['T', 'C']	10699	221.0206580669284	-16.345727105791745	-0.0358925807608811	0.0686013949901319	-0.523204823546871	0.600843	0.600843	chr6	160891623	0.2212389941222812	chr6:160891623:T:C
chr6:160892784	['T', 'C']	10699	999.2801982049364	-9.64348161238496	0.0184690641260053	0.0330784469240483	0.5583413323005251	0.576623	0.576623	chr6	160892784	0.2391080387187649	chr6:160892784:T:C
chr6:160893350	['A', 'G']	10699	7593.839083683964	-164.07551659199805	0.004167494678495	0.0145633887389392	0.2861624277976004	0.774759	0.774759	chr6	160893350	0.110833370070758	chr6:160893350:A:G
chr6:160893427	['C', 'T']	10699	8000.739012530391	-178.2053679399479	0.0034915020892322	0.0143900339417902	0.242633346339272	0.808294	0.808294	chr6	160893427	0.0924306449754967	chr6:160893427:C:T
chr6:160893943	['G', 'C']	10699	4076.142950635752	-93.60285678261528	0.006216269475892	0.0177294217898451	0.3506188498179096	0.725881	0.725881	chr6	160893943	0.1391345711447781	chr6:160893943:G:C
chr6:160893952	['T', 'C']	10699	506.04729856047857	-28.57273875064836	-0.0288492083000795	0.0457613556176973	-0.6304273094768776	0.528429	0.528429	chr6	160893952	0.2770133564731484	chr6:160893952:T:C
chr6:160894098	['T', 'C']	10699	9378.382831494297	-91.394257641271	0.030770318152011	0.0141132876631449	2.180237439102427	0.0292616	0.0292616	chr6	160894098	1.5337019306996618	chr6:160894098:T:C
chr6:160894184	['A', 'C']	10699	2936.5489389548475	-57.60356855000629	0.008156815766509	0.0202289449795895	0.4032249716798911	0.686791	0.686791	chr6	160894184	0.1631754046525703	chr6:160894184:A:C
chr6:160894315	['C', 'T']	10699	8380.783323985792	-327.0655920740955	-0.0236352855579291	0.0143216537119973	-1.6503181848426955	0.0989073	0.0989073	chr6	160894315	1.0047716534713864	chr6:160894315:C:T
chr6:160894368	['T', 'G']	10699	2948.0	-79.05736601755771	-0.0003168079840627	0.0200956236620141	-0.0157650237380604	0.987422	0.987422	chr6	160894368	0.005497200823027	chr6:160894368:T:G
chr6:160894429	['CA', 'C']	10699	3356.25479195886	34.06750735860879	0.0443805463610146	0.0191386532941173	2.31889598912667	0.0204194	0.0204194	chr6	160894429	1.6899570232930592	chr6:160894429:CA:C
chr6:160894645	['C', 'A']	10699	8987.680097223521	-356.8964065867765	-0.0248520019836217	0.0141006363119237	-1.762473794363908	0.0780179	0.0780179	chr6	160894645	1.1078057437279731	chr6:160894645:C:A
chr6:160894646	['A', 'G']	10699	8988.680284191829	-356.76865398318733	-0.0247804028316639	0.0140988074633868	-1.7576240328138435	0.0788401	0.0788401	chr6	160894646	1.1032528335374363	chr6:160894646:A:G
chr6:160894692	['A', 'G']	10699	17833.333644947183	-482.79846573295504	-0.0116169281053535	0.0186355062832693	-0.623376039736739	0.533051	0.533051	chr6	160894692	0.2732312375794644	chr6:160894692:A:G
chr6:160894725	['C', 'A']	10699	7073.322239880341	-277.1535566872019	-0.0208164230886564	0.0146868080237024	-1.417355156754396	0.156408	0.156408	chr6	160894725	0.8057410372927946	chr6:160894725:C:A
chr6:160894763	['G', 'A']	10699	7070.98270381451	-276.8397977802191	-0.0207876867004101	0.0146893993148457	-1.4151488604031086	0.157054	0.157054	chr6	160894763	0.8039509981014816	chr6:160894763:G:A
chr6:160894863	['C', 'T']	10699	1955.365523043844	-83.22116248249166	-0.0172702213045228	0.0240296662784637	-0.71870416777286	0.472339	0.472339	chr6	160894863	0.3257461941956282	chr6:160894863:C:T
chr6:160895031	['G', 'A']	10699	7070.965397923876	-280.8889172776822	-0.0216222832290055	0.0146940619475294	-1.4714980313963395	0.141186	0.141186	chr6	160895031	0.850208365778472	chr6:160895031:G:A
chr6:160895096	['A', 'G']	10699	17804.0	-484.8790604368082	-0.0123808200939561	0.0185807428194305	-0.6663253570793228	0.505218	0.505218	chr6	160895096	0.2965211847172325	chr6:160895096:A:G
chr6:160895343	['G', 'C']	10699	7058.319435355707	-281.9228137882215	-0.0218528334851628	0.0146919502069932	-1.4874018205398656	0.136938	0.136938	chr6	160895343	0.8634760193583357	chr6:160895343:G:C
chr6:160895887	['A', 'G']	10699	7065.622802095023	-285.0207611965225	-0.0224222336871937	0.0146907981786561	-1.526277429892837	0.12697	0.12697	chr6	160895887	0.8962988804104857	chr6:160895887:A:G
chr6:160895938	['C', 'T']	10699	7065.9625923501335	-287.5449078134199	-0.0228564354064619	0.0146909150815526	-1.55582108259292	0.11978	0.11978	chr6	160895938	0.92161569125181	chr6:160895938:C:T
chr6:160896121	['C', 'A']	10699	2266.423670187903	50.42189060582525	0.0539078942910034	0.022721655749123	2.3725337134853843	0.0176842	0.0176842	chr6	160896121	1.752414582071682	chr6:160896121:C:A
chr6:160896273	['A', 'T']	10699	7064.660310338381	-286.14741228346344	-0.0226589143069517	0.0146855521905995	-1.542939210788137	0.122875	0.122875	chr6	160896273	0.910536469159808	chr6:160896273:A:T
chr6:160896583	['G', 'A']	10699	7066.320931102178	-285.31801447706505	-0.0225366614884174	0.0146867873285118	-1.5344854517411364	0.12494	0.12494	chr6	160896583	0.9032984983899972	chr6:160896583:G:A
chr6:160896713	['A', 'G']	10699	2769.776645474944	-32.492612469689846	0.0140142059556488	0.0208414545245414	0.6724197650958899	0.501331	0.501331	chr6	160896713	0.2998754397861453	chr6:160896713:A:G
chr6:160896929	['C', 'T']	10699	7064.641234221599	-286.8175416907704	-0.0228117691207919	0.0146867209641951	-1.5532241115225704	0.120399	0.120399	chr6	160896929	0.9193771201901996	chr6:160896929:C:T
chr6:160896977	['T', 'G']	10699	7066.981581899775	-288.99319396659985	-0.0232322684488654	0.0146840249086482	-1.5821458076649462	0.113646	0.113646	chr6	160896977	0.9444458455395296	chr6:160896977:T:G
chr6:160897779	['A', 'T']	10699	7064.641234221599	-289.03997337800746	-0.023198417227307	0.014683394439235	-1.579908332729882	0.114157	0.114157	chr6	160897779	0.9424974528275823	chr6:160897779:A:T
chr6:160898151	['C', 'T']	10699	7066.0	-287.8229754504021	-0.0229151613187482	0.0146796595324642	-1.5610144954704894	0.11855	0.11855	chr6	160898151	0.926098441685793	chr6:160898151:C:T
chr6:160898191	['C', 'T']	10699	2772.2591138530565	-33.0826875180616	0.0138741156636394	0.0208264282626781	0.6661783522670811	0.505311	0.505311	chr6	160898191	0.2964412476012644	chr6:160898191:C:T
chr6:160898219	['C', 'T']	10699	7065.660403813797	-287.62963014750943	-0.0228745184298955	0.0146798697887727	-1.558223523712052	0.11921	0.11921	chr6	160898219	0.923687312023142	chr6:160898219:C:T
chr6:160898308	['AAG', 'A']	10699	7067.98186237846	-286.1494310728789	-0.0226207301970296	0.0146814532468686	-1.5407691470770686	0.123403	0.123403	chr6	160898308	0.9086742822184284	chr6:160898308:AAG:A
chr6:160898536	['ATT', 'A']	10699	874.2451383694839	-29.810493907503243	-0.0188256483105696	0.0357189744120607	-0.5270489598439599	0.598171	0.598171	chr6	160898536	0.2231746458771997	chr6:160898536:ATT:A
chr6:160898541	['T', 'A']	10699	874.3268817204302	-29.830246643209023	-0.0188552756529961	0.0357189978270137	-0.5278780704965974	0.597595	0.597595	chr6	160898541	0.2235930448631625	chr6:160898541:T:A
chr6:160898762	['A', 'G']	10699	1969.104273823997	-82.03599933280155	-0.0166826521627702	0.023975534419703	-0.6958198249403952	0.486557	0.486557	chr6	160898762	0.3128662749528663	chr6:160898762:A:G
chr6:160898767	['G', 'A']	10699	590.1654824233358	-30.098015105713102	-0.0376667497532485	0.042883227161996	-0.8783562303032445	0.37977	0.37977	chr6	160898767	0.4204793454153549	chr6:160898767:G:A
chr6:160898872	['A', 'C']	10699	9035.378027115476	-368.3032243523916	-0.0265613570244101	0.014072151285782	-1.8875121852368608	0.0591185	0.0591185	chr6	160898872	1.2282765937266815	chr6:160898872:A:C
chr6:160898903	['T', 'C']	10699	17806.328596802843	-489.71744490269407	-0.0140202021407443	0.0185909406000465	-0.7541416242655992	0.450781	0.450781	chr6	160898903	0.3460343973487622	chr6:160898903:T:C
chr6:160899028	['G', 'T']	10699	9036.689258670654	-369.5286917727253	-0.0267826238162517	0.0140728151521722	-1.9031461386116213	0.0570483	0.0570483	chr6	160899028	1.243757292729019	chr6:160899028:G:T
chr6:160899132	['G', 'T']	10699	2255.421613536505	-66.24420169085221	-0.0049943463118662	0.0227154042360774	-0.2198660547688607	0.82598	0.82598	chr6	160899132	0.083030468411816	chr6:160899132:G:T
chr6:160899178	['G', 'A']	10699	10182.855272999252	-180.2717177792499	0.0137055462489383	0.0139586339334507	0.9818687354565652	0.326187	0.326187	chr6	160899178	0.4865333515139186	chr6:160899178:G:A
chr6:160899802	['C', 'T']	10699	640.0	-52.63755695434136	-0.053569580599816	0.0407584861882403	-1.3143172283781217	0.188768	0.188768	chr6	160899802	0.7240716255109464	chr6:160899802:C:T
chr6:160899899	['T', 'C']	10699	5528.617190422747	-219.4656768615412	-0.0170340519880041	0.0159526589962047	-1.0677876328991125	0.28564	0.28564	chr6	160899899	0.5441809755972689	chr6:160899899:T:C
chr6:160900062	['G', 'A']	10699	9235.72646536412	-214.55908807536315	0.0042382897553773	0.0141011622425675	0.300563150928306	0.763753	0.763753	chr6	160900062	0.1170470708497011	chr6:160900062:G:A
chr6:160900520	['C', 'A']	10699	1645.0	-41.32201426219247	-0.0038694675487606	0.0263901744536903	-0.1466253114601725	0.883431	0.883431	chr6	160900520	0.0538273652171765	chr6:160900520:C:A
chr6:160901552	['C', 'T']	10699	1132.0	30.76961888282353	0.053721319889868	0.0310868310491347	1.7281053769989594	0.0839982	0.0839982	chr6	160901552	1.0757300203481568	chr6:160901552:C:T
chr6:160901895	['G', 'A']	10699	3475.3248270704808	-82.92374177641287	0.0029465623130055	0.0188222570049593	0.1565467049052201	0.875605	0.875605	chr6	160901895	0.0576917671289922	chr6:160901895:G:A
chr6:160902256	['T', 'G']	10699	17858.338319154904	-485.98582974038527	-0.0127528896291791	0.0186716221682132	-0.6830091951458712	0.494616	0.494616	chr6	160902256	0.3057318390476701	chr6:160902256:T:G
chr6:160903350	['T', 'C']	10699	1319.1232940736586	-17.31024198012012	0.0073578348507758	0.029105267627529	0.252800796918853	0.800427	0.800427	chr6	160903350	0.0966782701692103	chr6:160903350:T:C
chr6:160903544	['G', 'A']	10699	1663.155449616751	-8.182112321727427	0.0192090379503993	0.026067675662885	0.7368910906678606	0.461205	0.461205	chr6	160903544	0.3361059930932128	chr6:160903544:G:A
chr6:160904064	['C', 'T']	10699	1311.2451154529308	-11.525358053020303	0.0124198863734791	0.0291735688054723	0.4257239303252277	0.670318	0.670318	chr6	160904064	0.1737191183718793	chr6:160904064:C:T
chr6:160905570	['T', 'C']	10699	1134.0	30.032237823614743	0.0536562168229159	0.0310653557258272	1.7272043267898944	0.0841599	0.0841599	chr6	160905570	1.0748947892249603	chr6:160905570:T:C
chr6:160906263	['C', 'T']	10699	2200.0	-61.96162970064616	-0.0035536138633416	0.0229021291909597	-0.1551652177712956	0.876694	0.876694	chr6	160906263	0.0571519657004911	chr6:160906263:C:T
chr6:160906725	['C', 'T']	10699	4191.959042453713	-116.16975749612486	-0.0035343734772468	0.0175750682336387	-0.2011015508026351	0.840623	0.840623	chr6	160906725	0.075398731584409	chr6:160906725:C:T
chr6:160906944	['A', 'G']	10699	1682.3144806955222	-12.938080096123194	0.015969658992968	0.025944804570535	0.6155243509178127	0.538222	0.538222	chr6	160906944	0.2690385542806849	chr6:160906944:A:G
chr6:160906991	['G', 'A']	10699	2197.2053654888764	-63.93031550826582	-0.0045759634251494	0.0229129818692918	-0.1997105156916399	0.841711	0.841711	chr6	160906991	0.0748369971580864	chr6:160906991:G:A
chr6:160907039	['A', 'T']	10699	4195.568583450211	-116.86895861267016	-0.0036596268228647	0.0175672098801873	-0.2083214607114213	0.834982	0.834982	chr6	160907039	0.0783228866540431	chr6:160907039:A:T
chr6:160907267	['T', 'C']	10699	2197.2053654888764	-61.89098795159873	-0.0036169639594957	0.0229132842518666	-0.157854453326615	0.874574	0.874574	chr6	160907267	0.0582034378354006	chr6:160907267:T:C
chr6:160907445	['A', 'G']	10699	3600.0	-52.75825015481276	0.0123730714385897	0.0186396868378321	0.6638025384351786	0.506831	0.506831	chr6	160907445	0.2951368296267992	chr6:160907445:A:G
chr6:160908659	['T', 'C']	10699	2668.746071829405	-14.42732698740778	0.0206811254625463	0.0210314724228174	0.983341776874786	0.325462	0.325462	chr6	160908659	0.487499711101034	chr6:160908659:T:C
chr6:160908735	['C', 'T']	10699	5089.378436506451	-82.17745190949002	0.0103421028325433	0.0164293987577663	0.6294876023782983	0.529043	0.529043	chr6	160908735	0.2765090275796085	chr6:160908735:C:T
chr6:160908797	['A', 'T']	10699	2212.342386214646	-63.6567025884457	-0.0043491220564057	0.0228701856185507	-0.1901655775315649	0.849183	0.849183	chr6	160908797	0.0709987086653569	chr6:160908797:A:T
chr6:160908902	['TA', 'T']	10699	1628.9134948096885	-38.2262321666221	-0.0022792044748873	0.02649379203769	-0.0860278691568576	0.931446	0.931446	chr6	160908902	0.0308423179892246	chr6:160908902:TA:T
chr6:160908981	['G', 'A']	10699	4192.0	-114.53891152155528	-0.0030013527768698	0.0175719839518658	-0.1708032960359692	0.864382	0.864382	chr6	160908981	0.0632942854978059	chr6:160908981:G:A
chr6:160909689	['G', 'C']	10699	2204.2060198167883	-63.41942581408455	-0.0041526509385378	0.0228898365020428	-0.1814189864644594	0.856042	0.856042	chr6	160909689	0.0675049270041915	chr6:160909689:G:C
chr6:160911178	['G', 'A']	10699	3622.677199214733	-99.2119164306714	-0.0013601810525883	0.0185095070497891	-0.0734855363208525	0.941421	0.941421	chr6	160911178	0.0262161182427205	chr6:160911178:G:A
chr6:160911727	['C', 'T']	10699	5093.808811149565	-82.46835577177605	0.0102755682536995	0.016430638098317	0.625390699509843	0.531728	0.531728	chr6	160911727	0.2743104697867853	chr6:160911727:C:T
chr6:160912367	['G', 'A']	10699	1629.152271452608	-37.16436211605316	-0.001638929117264	0.0264876862924531	-0.0618751331908883	0.950663	0.950663	chr6	160912367	0.021973408591908	chr6:160912367:G:A
chr6:160912588	['G', 'A']	10699	1622.1516171246965	-13.019472757132458	0.015667033666413	0.0263860749286707	0.5937614332092074	0.552684	0.552684	chr6	160912588	0.2575231079029197	chr6:160912588:G:A
chr6:160912749	['T', 'C']	10699	4311.611968209443	-116.858931724613	-0.0031583116580961	0.0174025714015045	-0.181485344046517	0.85599	0.85599	chr6	160912749	0.0675313088861492	chr6:160912749:T:C
chr6:160912828	['T', 'C']	10699	4208.393344550384	-113.31214795471142	-0.0024358031364084	0.0175633678591156	-0.1386865637585668	0.8897	0.8897	chr6	160912828	0.0507564094317349	chr6:160912828:T:C
chr6:160912905	['G', 'C']	10699	4308.610846189808	-119.27438315338708	-0.0038202722046707	0.0174041937818135	-0.2195029687995528	0.826262	0.826262	chr6	160912905	0.0828822200982083	chr6:160912905:G:C
chr6:160913382	['G', 'T']	10699	4234.0	-109.99369267946312	-0.0017571351487257	0.0175125630656376	-0.100335692847471	0.92008	0.92008	chr6	160913382	0.0361744095587378	chr6:160913382:G:T
chr6:160913475	['T', 'C']	10699	3026.5657661026453	-31.254747530313065	0.0147789996941168	0.0199555264300241	0.7405968339617957	0.458954	0.458954	chr6	160913475	0.3382308407095535	chr6:160913475:T:C
chr6:160913530	['A', 'G']	10699	1629.4568997756169	-38.74373401141625	-0.0028649723053602	0.0264880118032093	-0.1081610928991325	0.91387	0.91387	chr6	160913530	0.0391155792094004	chr6:160913530:A:G
chr6:160913731	['C', 'T']	10699	1633.0	-13.98691770869882	0.015390765378557	0.026319013605622	0.5847774391996733	0.55871	0.55871	chr6	160913731	0.2528135554056258	chr6:160913731:C:T
chr6:160913823	['T', 'C']	10699	17749.659001682558	-515.1672111576705	-0.0232199268954504	0.0184242112822125	-1.260294215029324	0.207591	0.207591	chr6	160913823	0.6827914790271667	chr6:160913823:T:C
chr6:160914113	['G', 'A']	10699	4243.0	-114.94471101364078	-0.0032244456729523	0.0174968754052473	-0.1842869425694897	0.853792	0.853792	chr6	160914113	0.0686479188365139	chr6:160914113:G:A
chr6:160914221	['A', 'G']	10699	4243.793306534542	-114.73042188648353	-0.0031438683972425	0.0174977361729769	-0.179672865458894	0.857413	0.857413	chr6	160914221	0.0668099360511106	chr6:160914221:A:G
chr6:160914228	['G', 'A']	10699	1598.0	-52.39747403425662	-0.0101969158351949	0.0263330650315197	-0.3872285973163256	0.698595	0.698595	chr6	160914228	0.1557745270295778	chr6:160914228:G:A
chr6:160914988	['T', 'C']	10699	4123.770870337477	-109.3141651977164	-0.0021767382141189	0.0176821448917979	-0.1231037426420305	0.902027	0.902027	chr6	160914988	0.0447804627069322	chr6:160914988:T:C
chr6:160915159	['G', 'A']	10699	4237.792184724689	-112.12069587272175	-0.0024012013057679	0.0175062649564384	-0.1371623993891865	0.890905	0.890905	chr6	160915159	0.0501686036796644	chr6:160915159:G:A
chr6:160915604	['A', 'C']	10699	4486.405958116185	-128.65533198930206	-0.0052979830847548	0.0177021348718368	-0.2992849802078745	0.764728	0.764728	chr6	160915604	0.1164930081203796	chr6:160915604:A:C
chr6:160915738	['T', 'A']	10699	1633.0	-13.98691770869882	0.015390765378557	0.026319013605622	0.5847774391996733	0.55871	0.55871	chr6	160915738	0.2528135554056258	chr6:160915738:T:A
chr6:160916161	['A', 'AT']	10699	14663.852908172805	-484.2647994866128	-0.0250658387686572	0.0149403602799304	-1.677726527273141	0.0934297	0.0934297	chr6	160916161	1.0295150456568316	chr6:160916161:A:AT
chr6:160916170	['A', 'G']	10699	5323.990462833099	-182.4525905530596	-0.0130775696514265	0.0161445979790793	-0.810027581261103	0.417942	0.417942	chr6	160916170	0.3788839833629548	chr6:160916170:A:G
chr6:160916843	['A', 'G']	10699	2883.2694896242288	-17.08160090795314	0.0199240915184316	0.0204022653729898	0.9765627078260044	0.328808	0.328808	chr6	160916843	0.4830576244848193	chr6:160916843:A:G
chr6:160916969	['T', 'G']	10699	4242.965759191692	-113.5431085711476	-0.0027176472172276	0.0175083257962875	-0.1552202791316508	0.876651	0.876651	chr6	160916969	0.0571732674553946	chr6:160916969:T:G
chr6:160917171	['C', 'A']	10699	2892.2703309029725	-18.079656454527512	0.0195604343757175	0.0203774434878707	0.9599062015488098	0.337124	0.337124	chr6	160917171	0.4722103287707944	chr6:160917171:C:A
chr6:160917986	['C', 'T']	10699	1687.3154155370669	-10.417779974105738	0.0180215728873729	0.0258796666895966	0.6963603165189687	0.486218	0.486218	chr6	160917986	0.3131689674261003	chr6:160917986:C:T
chr6:160918233	['A', 'G']	10699	3153.771055179089	-65.5582802711844	0.0051266066115288	0.0196444755466558	0.2609693803916086	0.794121	0.794121	chr6	160918233	0.1001133191993264	chr6:160918233:A:G
chr6:160918240	['AG', 'A']	10699	3393.7333538841326	-90.32955926991684	-0.0017319087146879	0.0198068602669387	-0.0874398411129736	0.930324	0.930324	chr6	160918240	0.0313657752021854	chr6:160918240:AG:A
chr6:160918619	['A', 'G']	10699	1633.1526453542715	-14.093610900874602	0.0153423626276061	0.0263191242348448	0.5829359096718658	0.559949	0.559949	chr6	160918619	0.2518515266138168	chr6:160918619:A:G
chr6:160918871	['A', 'G']	10699	1599.149467190129	-51.57134071581692	-0.0096890519268625	0.0263271478895408	-0.3680251262884344	0.712862	0.712862	chr6	160918871	0.1469945352802296	chr6:160918871:A:G
chr6:160918915	['G', 'A']	10699	1686.3152285687574	-10.86578095725471	0.0178024232940085	0.025885525530811	0.6877365990819356	0.491634	0.491634	chr6	160918915	0.3083580901839046	chr6:160918915:G:A
chr6:160919650	['C', 'G']	10699	18166.0	-497.9483079394257	-0.0145546291559059	0.0193359873780735	-0.7527223136487169	0.451633	0.451633	chr6	160919650	0.345214332481583	chr6:160919650:C:G
chr6:160920176	['A', 'G']	10699	4267.398859599925	-110.3574252638862	-0.0017779012382627	0.0174448031948805	-0.1019158094477413	0.918825	0.918825	chr6	160920176	0.0367671967439476	chr6:160920176:A:G
chr6:160920697	['T', 'C']	10699	361.0674955595027	-8.10694995523161	0.0106731857992642	0.0540090412802398	0.197618501389123	0.843347	0.843347	chr6	160920697	0.0739936956270535	chr6:160920697:T:C
chr6:160921334	['T', 'C']	10699	2349.43918855754	-74.19380281027502	-0.0076941603674034	0.0222493297076451	-0.3458153781936018	0.729488	0.729488	chr6	160921334	0.1369818478097992	chr6:160921334:T:C
chr6:160921403	['CT', 'C']	10699	4236.167524085679	-113.20060850071636	-0.0028023983039864	0.0175106450557265	-0.1600396955719227	0.872853	0.872853	chr6	160921403	0.0590588910760993	chr6:160921403:CT:C
chr6:160921449	['A', 'G']	10699	314.0587080489857	0.5883377840452061	0.035093505666157	0.0579239331319425	0.6058550200004374	0.544624	0.544624	chr6	160921449	0.2639032244762137	chr6:160921449:A:G
chr6:160921628	['A', 'C']	10699	4255.795550154249	-122.63031655492908	-0.005184171619509	0.0174756015441606	-0.2966519696852071	0.766738	0.766738	chr6	160921628	0.1153530123126301	chr6:160921628:A:C
chr6:160921658	['G', 'A']	10699	4253.795176217631	-119.66881046350026	-0.0043187915238358	0.0174819948447498	-0.2470422604622198	0.80488	0.80488	chr6	160921658	0.0942688640080165	chr6:160921658:G:A
chr6:160921706	['G', 'C']	10699	4129.0	-109.3237008507407	-0.0021450744259107	0.017672250536552	-0.1213809424823439	0.903392	0.903392	chr6	160921706	0.0441237596582185	chr6:160921706:G:C
chr6:160922020	['T', 'G']	10699	5232.467183994017	-88.36443840853143	0.0090607823881047	0.0162499364199552	0.5575887901307658	0.577137	0.577137	chr6	160922020	0.238721082370016	chr6:160922020:T:G
chr6:160923685	['G', 'A']	10699	7976.491072263252	-96.37098399243068	0.018798801359119	0.0144164656849588	1.3039812787632457	0.192268	0.192268	chr6	160923685	0.716092991267818	chr6:160923685:G:A
chr6:160924172	['A', 'G']	10699	2734.25556178725	-15.093866082714126	0.0209352183643332	0.020818939680646	1.0055852356301953	0.314638	0.314638	chr6	160924172	0.5021888271873143	chr6:160924172:A:G
chr6:160925314	['C', 'A']	10699	12230.143110861844	-213.2831435549681	0.0156888977581292	0.0140650817940404	1.1154501614613368	0.264683	0.264683	chr6	160925314	0.5772739515709008	chr6:160925314:C:A
chr6:160925412	['C', 'A']	10699	4253.0	-118.1073844114832	-0.0036863723825302	0.0174704909420193	-0.2110056548934118	0.832887	0.832887	chr6	160925412	0.0794139164868394	chr6:160925412:C:A
chr6:160925448	['A', 'G']	10699	17854.0	-497.0210220179148	-0.0163872176734295	0.0186388585235403	-0.8791964192835614	0.379315	0.379315	chr6	160925448	0.420999982795705	chr6:160925448:A:G
chr6:160925798	['G', 'A']	10699	1317.492566619916	-15.341844499958096	0.0088125749459546	0.0291242598875661	0.3025853697218565	0.762212	0.762212	chr6	160925798	0.1179242181291122	chr6:160925798:G:A
chr6:160926147	['G', 'C']	10699	2734.0	-7.7914005528855395	0.0239421478795307	0.0208262231163614	1.1496154509514225	0.250328	0.250328	chr6	160926147	0.6014905704261897	chr6:160926147:G:C
chr6:160926437	['A', 'G']	10699	8006.496681312517	-316.13379633265424	-0.0221205476226124	0.0144118479013623	-1.534886280649778	0.124841	0.124841	chr6	160926437	0.9036427612119076	chr6:160926437:A:G
chr6:160926464	['C', 'T']	10699	12274.4417539267	-435.62386437919184	-0.023681138953367	0.0140734843783379	-1.6826777446683554	0.0924667	0.0924667	chr6	160926464	1.034014641423491	chr6:160926464:C:T
chr6:160926657	['G', 'A']	10699	3559.663549654011	-94.66367144747096	-0.0006686474024577	0.0186310780881483	-0.0358888197072792	0.971372	0.971372	chr6	160926657	0.0126144193113585	chr6:160926657:G:A
chr6:160926906	['T', 'C']	10699	17345.62123761451	-502.0273195062438	-0.0211163402788605	0.0177152292713457	-1.1919879757365643	0.233292	0.233292	chr6	160926906	0.6321001536855679	chr6:160926906:T:C
chr6:160927037	['T', 'C']	10699	7923.443467689143	-300.3075889437143	-0.0195672676785367	0.0144272617653552	-1.3562703717987887	0.175042	0.175042	chr6	160927037	0.756857733143729	chr6:160927037:T:C
chr6:160927099	['C', 'T']	10699	1632.3051322800784	-36.07402425974962	-0.0010504829593166	0.0264528287057108	-0.0397115548965786	0.968324	0.968324	chr6	160927099	0.0139793039843963	chr6:160927099:C:T
chr6:160927102	['C', 'A']	10699	4481.418863338942	-162.9888408869677	-0.014375978686422	0.01723054197073	-0.8343311957826305	0.404113	0.404113	chr6	160927102	0.3934971784178993	chr6:160927102:C:A
chr6:160927142	['A', 'C']	10699	7923.740605720695	-304.33606235726046	-0.0203404915375606	0.0144283474934734	-1.4097589170735976	0.15864	0.15864	chr6	160927142	0.7995872988027537	chr6:160927142:A:C
chr6:160927235	['G', 'A']	10699	7922.740512245279	-301.5019829743357	-0.0197883071639955	0.0144282239525412	-1.3714998622897134	0.170248	0.170248	chr6	160927235	0.7689179812892781	chr6:160927235:G:A
chr6:160927361	['A', 'G']	10699	7996.596794081386	-307.1907629651566	-0.0211161443270248	0.0145229521675863	-1.4539842921299235	0.14598	0.14598	chr6	160927361	0.8357066406855379	chr6:160927361:A:G
chr6:160927676	['A', 'G']	10699	1679.6279569892477	-7.695496348980185	0.020009988258779	0.0259416556827388	0.7713458425127946	0.440519	0.440519	chr6	160927676	0.3560353553173043	chr6:160927676:A:G
chr6:160928074	['AT', 'A']	10699	4483.0	-162.73685270812106	-0.0142448636558347	0.0172289398508768	-0.8267986178563271	0.40837	0.40837	chr6	160928074	0.3889461698980868	chr6:160928074:AT:A
chr6:160928294	['T', 'C']	10699	1594.0	-47.42304057571842	-0.0074007192958537	0.0263923629282615	-0.2804113946132829	0.779167	0.779167	chr6	160928294	0.108369449380716	chr6:160928294:T:C
chr6:160928522	['T', 'C']	10699	7924.0	-301.9265071924348	-0.0198376128605728	0.0144281410994666	-1.374925066494264	0.169184	0.169184	chr6	160928522	0.7716407112749826	chr6:160928522:T:C
chr6:160929144	['C', 'T']	10699	7922.740512245279	-301.7836844432831	-0.0198098027610924	0.0144306405917531	-1.3727597631676505	0.169856	0.169856	chr6	160929144	0.7699191074876961	chr6:160929144:C:T
chr6:160929242	['A', 'G']	10699	7924.0	-301.9265071924348	-0.0198376128605728	0.0144281410994666	-1.374925066494264	0.169184	0.169184	chr6	160929242	0.7716407112749826	chr6:160929242:A:G
chr6:160929260	['C', 'T']	10699	7923.740605720695	-301.64739236235204	-0.0197796386980293	0.0144282139005311	-1.370900018144389	0.170435	0.170435	chr6	160929260	0.7684412150504456	chr6:160929260:C:T
chr6:160929447	['A', 'C']	10699	3553.332118152926	-100.36014468689574	-0.002596733785983	0.0186474121489274	-0.1392543783150336	0.889252	0.889252	chr6	160929447	0.0509751493775072	chr6:160929447:A:C
chr6:160929750	['T', 'C']	10699	7924.48134991119	-299.4227819150605	-0.0193480969931057	0.01442918977361	-1.3408997522849146	0.179982	0.179982	chr6	160929750	0.7447709265165015	chr6:160929750:T:C
chr6:160929758	['A', 'G']	10699	17342.862939416606	-505.3042469521605	-0.0220153702128438	0.0176990813570588	-1.2438707845175014	0.213574	0.213574	chr6	160929758	0.6704516184216252	chr6:160929758:A:G
chr6:160930492	['C', 'T']	10699	2688.251261918116	-14.39584397497688	0.0211785530975475	0.0209774298708971	1.0095876009543714	0.312716	0.312716	chr6	160930492	0.504849897669944	chr6:160930492:C:T
chr6:160931181	['T', 'C']	10699	5896.083708286468	-311.20326567898485	-0.0370247149493688	0.015586997097971	-2.375359071195848	0.0175494	0.0175494	chr6	160931181	1.7557377271265642	chr6:160931181:T:C
chr6:160931224	['A', 'G']	10699	6221.907705255284	-145.49974730878094	0.002611163519212	0.0152125310579484	0.1716455670174477	0.863719	0.863719	chr6	160931224	0.0636275267326982	chr6:160931224:A:G
chr6:160932370	['A', 'G']	10699	21147.0	-533.9405911946309	0.0058115545199994	0.064639869766252	0.0899066557685666	0.928363	0.928363	chr6	160932370	0.0322821767211176	chr6:160932370:A:G
chr6:160932542	['C', 'T']	10699	18167.0	-537.9454174115913	-0.0294735242695306	0.0193729137941436	-1.521377970434186	0.128195	0.128195	chr6	160932542	0.892128913309838	chr6:160932542:C:T
chr6:160932752	['A', 'G']	10699	18172.69854178351	-537.2846306900929	-0.0293632632104663	0.0193971005840566	-1.5137965121757109	0.130107	0.130107	chr6	160932752	0.8856993369542372	chr6:160932752:A:G
chr6:160935260	['A', 'C']	10699	1636.1529257805196	-11.526586552039234	0.0177976780601441	0.0262998136242545	0.6767225925787747	0.498597	0.498597	chr6	160935260	0.3022503389236319	chr6:160935260:A:C
chr6:160935518	['A', 'AT']	10699	4648.0	-45.11090707761738	0.0173231268026619	0.0169139804282293	1.0241898337395374	0.305769	0.305769	chr6	160935518	0.5146065470838916	chr6:160935518:A:AT
chr6:160937776	['C', 'T']	10699	4422.653482935952	-149.1738456282825	-0.0089821410227333	0.0171669013873081	-0.5232243618160455	0.600829	0.600829	chr6	160937776	0.2212491135604423	chr6:160937776:C:T
chr6:160938023	['A', 'G']	10699	512.0	-33.69974056828531	-0.0556714288994134	0.0455831582352852	-1.221315745873857	0.221993	0.221993	chr6	160938023	0.653660719735412	chr6:160938023:A:G
chr6:160938100	['AT', 'A']	10699	1632.7630446979613	-12.642650739340844	0.0168921566459758	0.0263252900682273	0.6416702950735349	0.521101	0.521101	chr6	160938100	0.2830780934153437	chr6:160938100:AT:A
chr6:160938526	['G', 'A']	10699	6752.786963434021	-277.79549338019416	-0.0222340127995811	0.0149603860439063	-1.486192450804941	0.137258	0.137258	chr6	160938526	0.8624623335474306	chr6:160938526:G:A
chr6:160939346	['C', 'T']	10699	18493.185489902768	-542.498735861651	-0.0264152285098495	0.0202900153820759	-1.3018831189839626	0.192984	0.192984	chr6	160939346	0.7144786961723085	chr6:160939346:C:T
chr6:160939590	['T', 'C']	10699	4275.799289520426	-115.56811397031112	0.0016537762393916	0.0173690629465954	0.0952139009730414	0.924147	0.924147	chr6	160939590	0.03425894197135	chr6:160939590:T:C
chr6:160940307	['C', 'T']	10699	1687.0	-9.716096532386572	0.0189614743663237	0.0258784071472423	0.7327141217941741	0.463749	0.463749	chr6	160940307	0.3337170138619654	chr6:160940307:C:T
chr6:160941010	['A', 'G']	10699	315.0294447560292	-0.9270925614421724	0.0297577484207874	0.057845418965791	0.5144356969457808	0.606958	0.606958	chr6	160941010	0.2168413599944618	chr6:160941010:A:G
chr6:160941646	['G', 'A']	10699	3906.095269259537	-85.61371918257134	0.0017963118124056	0.017931910026404	0.1001740366620552	0.920208	0.920208	chr6	160941646	0.0361139954346732	chr6:160941646:G:A
chr6:160942199	['T', 'G']	10699	19697.0	-510.1125538369937	-0.0013637238413679	0.0259785780780887	-0.0524941679744252	0.958136	0.958136	chr6	160942199	0.0185728418008941	chr6:160942199:T:G
chr6:160942876	['C', 'T']	10699	3914.731793960924	-89.07294514801806	0.0008311301868743	0.0179190913507972	0.046382384608879	0.963006	0.963006	chr6	160942876	0.0163710069992725	chr6:160942876:C:T
chr6:160942887	['T', 'C']	10699	3685.344456907833	-46.50158779671378	0.0175049970511944	0.0183803293639072	0.9523766796893396	0.340928	0.340928	chr6	160942887	0.4673373292312831	chr6:160942887:T:C
chr6:160943113	['G', 'GTC']	10699	16948.75243081526	-475.7551933655327	-0.0097915797239175	0.0171933289585693	-0.5694987717336311	0.56903	0.56903	chr6	160943113	0.2448648364326923	chr6:160943113:G:GTC
chr6:160943709	['G', 'A']	10699	1024.9394566137055	-26.060577960204167	-0.0077675811427081	0.0326790970416172	-0.2376926489987162	0.812124	0.812124	chr6	160943709	0.0903776549900033	chr6:160943709:G:A
chr6:160943721	['CA', 'C']	10699	1682.0	-6.76538670324688	0.0209397937535938	0.0259073466616211	0.8082569792688897	0.418961	0.418961	chr6	160943721	0.3778264025065047	chr6:160943721:CA:C
chr6:160943752	['C', 'T']	10699	3338.6241002150136	-132.30445806601202	-0.0155970270659232	0.0191941888612864	-0.8125911013297122	0.416471	0.416471	chr6	160943752	0.3804152343015176	chr6:160943752:C:T
chr6:160943960	['C', 'T']	10699	3678.0	-41.17204829021321	0.0192575285963687	0.0183926881440738	1.047020883816459	0.295114	0.295114	chr6	160943960	0.5300101873874482	chr6:160943960:C:T
chr6:160944404	['A', 'T']	10699	3682.0	-40.61287101441374	0.0192905653975633	0.0183883073626764	1.049066943307583	0.294171	0.294171	chr6	160944404	0.5314001431678123	chr6:160944404:A:T
chr6:160944597	['T', 'A']	10699	3905.730111246144	-110.2658280939223	-0.0024901363183435	0.0180302791737659	-0.1381085835857005	0.890157	0.890157	chr6	160944597	0.0505333886131059	chr6:160944597:T:A
chr6:160947236	['G', 'T']	10699	2081.0	-92.81854778588728	-0.0254478128329938	0.0236213038373671	-1.0773246476232767	0.28136	0.28136	chr6	160947236	0.5507376446911139	chr6:160947236:G:T
chr6:160947797	['T', 'C']	10699	14768.521458625524	-382.5511270240158	-0.0002302651593303	0.0152592630150797	-0.0150901887661815	0.987961	0.987961	chr6	160947797	0.0052601989539665	chr6:160947797:T:C
chr6:160947802	['T', 'A']	10699	12272.17631652792	-354.0244067987631	-0.0050488476608884	0.0141344309487354	-0.3572020464920208	0.720948	0.720948	chr6	160947802	0.1420960586196494	chr6:160947802:T:A
chr6:160948545	['T', 'C']	10699	10568.0	-385.0098610502565	-0.0190239608643954	0.0140169923257357	-1.3572070542884376	0.174744	0.174744	chr6	160948545	0.7575977272367967	chr6:160948545:T:C
chr6:160948555	['C', 'T']	10699	2806.2622920172	-39.97395334941926	0.0135677481420962	0.0203818091589789	0.6656792847125214	0.50563	0.50563	chr6	160948555	0.2961671664346576	chr6:160948555:C:T
chr6:160948774	['G', 'A']	10699	12336.459143605083	-343.0290546226892	-0.0027564874410765	0.0141452322995049	-0.1948704257881286	0.845498	0.845498	chr6	160948774	0.0728874153755134	chr6:160948774:G:A
chr6:160948913	['A', 'G']	10699	1478.1381566647972	-37.13887817044258	0.0040548382860685	0.0276085012435794	0.1468691925829005	0.883238	0.883238	chr6	160948913	0.0539222543394068	chr6:160948913:A:G
chr6:160949731	['A', 'G']	10699	1495.4616181595577	16.144255619135727	0.0368386333012839	0.0275673568652512	1.3363135784598654	0.181475	0.181475	chr6	160949731	0.7411831949246646	chr6:160949731:A:G
chr6:160950385	['G', 'C']	10699	2541.950350631136	-124.89990720081728	-0.0280419336193888	0.0216444170920423	-1.2955735190345488	0.19515	0.19515	chr6	160950385	0.7096314443827325	chr6:160950385:G:C
chr6:160950472	['G', 'A']	10699	966.0902972518228	-6.584694410105828	0.0164544506712028	0.0337972985375786	0.4868569792022691	0.62637	0.62637	chr6	160950472	0.2031690509923547	chr6:160950472:G:A
chr6:160950589	['T', 'C']	10699	9643.901383436158	-330.86072811803564	-0.0140490812000978	0.0140663225768658	-0.9987742797256536	0.317927	0.317927	chr6	160950589	0.4976725879924835	chr6:160950589:T:C
chr6:160950768	['G', 'A']	10699	15896.485791736774	-401.7005645663729	0.0020658791652876	0.0161367371540457	0.1280233510384502	0.898133	0.898133	chr6	160950768	0.0466593460842528	chr6:160950768:G:A
chr6:160951432	['G', 'A']	10699	1147.2144526502757	-24.019521882008103	0.0113695020068805	0.0310069386036456	0.3666760576467787	0.713868	0.713868	chr6	160951432	0.146382085382631	chr6:160951432:G:A
chr6:160951762	['T', 'C']	10699	2886.809461480927	-53.08773593121235	0.00896373995296	0.0201587472410724	0.4446575893712743	0.656576	0.656576	chr6	160951762	0.1827149962001327	chr6:160951762:T:C
chr6:160951820	['G', 'A']	10699	15887.969991586426	-402.6427048520675	0.0020245576646461	0.0161195507178984	0.125596407745919	0.900054	0.900054	chr6	160951820	0.0457314336734597	chr6:160951820:G:A
chr6:160951899	['C', 'T']	10699	2523.71767019384	-17.166165211115	0.0176057142957655	0.0217052977469011	0.8111252147314647	0.417312	0.417312	chr6	160951899	0.3795391267695945	chr6:160951899:C:T
chr6:160952257	['C', 'T']	10699	874.081697513554	-22.018425006717564	0.0045256576219041	0.0350075040721091	0.129276786273654	0.897141	0.897141	chr6	160952257	0.0471392952952308	chr6:160952257:C:T
chr6:160952339	['G', 'A']	10699	3341.312301364741	-128.38933667440182	-0.0152963833181363	0.0193196706427669	-0.7917517643533483	0.428523	0.428523	chr6	160952339	0.3680258633440115	chr6:160952339:G:A
chr6:160952698	['G', 'A']	10699	14993.401383436156	-367.8721525330031	0.0045870570277134	0.0153771412577082	0.2983036281476632	0.765477	0.765477	chr6	160952698	0.1160678538529138	chr6:160952698:G:A
chr6:160952751	['C', 'T']	10699	7036.973167539267	-76.84843700424412	0.0206449676274631	0.0148699474774847	1.3883685640936292	0.165054	0.165054	chr6	160952751	0.7823739462995731	chr6:160952751:C:T
chr6:160953757	['T', 'C']	10699	726.1357389922408	-27.220100835482462	-0.0249013913061151	0.038690452256243	-0.6436055888206137	0.519845	0.519845	chr6	160953757	0.2841261288254109	chr6:160953757:T:C
chr6:160953862	['T', 'C']	10699	11997.121331089924	-357.06839109295555	-0.0067081027016764	0.0141052242992948	-0.4755757554321024	0.634386	0.634386	chr6	160953862	0.1976464098484538	chr6:160953862:T:C
chr6:160954057	['A', 'G']	10699	11363.12414695709	-345.55365668367193	-0.0070136749867706	0.0140323162633477	-0.4998230409822142	0.61721	0.61721	chr6	160954057	0.2095670461383177	chr6:160954057:A:G
chr6:160955131	['G', 'T']	10699	406.0	-5.553158761659423	0.0003032448374322	0.0515619965589913	0.0058811694206856	0.995308	0.995308	chr6	160955131	0.0020425051821872	chr6:160955131:G:T
chr6:160955147	['A', 'T']	10699	16436.536268461394	-423.9968359106496	0.0010970841547197	0.0166394608769612	0.0659326743115062	0.947433	0.947433	chr6	160955147	0.0234514924513108	chr6:160955147:A:T
chr6:160955310	['C', 'A']	10699	881.0	-20.60440410862696	0.006567328551582	0.0348845538177745	0.1882589235880033	0.850677	0.850677	chr6	160955310	0.0702353091818351	chr6:160955310:C:A
chr6:160956525	['TG', 'CG']	10699	12115.264747125362	-303.1940483651797	0.0024470661152834	0.0141404317933062	0.1730545538532898	0.862612	0.862612	chr6	160956525	0.0641845045745637	chr6:160956525:TG:CG
chr6:160956621	['G', 'A']	10699	14632.087477755917	-387.3022948988424	-0.0036263675033936	0.0151963109574369	-0.2386347261220643	0.811393	0.811393	chr6	160956621	0.0907687433342891	chr6:160956621:G:A
chr6:160956957	['G', 'C']	10699	1245.1163768928773	-29.476600903847416	0.007403710918869	0.0297375435816285	0.2489684764495135	0.80339	0.80339	chr6	160956957	0.0950735783447603	chr6:160956957:G:C
chr6:160957160	['A', 'G']	10699	14606.46086956522	-363.5026329232563	0.0012012785518852	0.0151422698936937	0.0793327922642281	0.936769	0.936769	chr6	160957160	0.0283674895749979	chr6:160957160:A:G
chr6:160957431	['T', 'C']	10699	2408.675392670157	6.666674857865134	0.025822293305609	0.022154599018533	1.165550018937732	0.243822	0.243822	chr6	160957431	0.6129271106637412	chr6:160957431:T:C
chr6:160957904	['T', 'C']	10699	2215.0	-110.00683775183116	-0.0304387389574525	0.0229816369359879	-1.3244808906447898	0.185372	0.185372	chr6	160957904	0.7319558643869648	chr6:160957904:T:C
chr6:160958325	['T', 'C']	10699	11910.566205348794	-340.2024934083772	-0.0052402598748173	0.014158426173606	-0.3701159868026988	0.711303	0.711303	chr6	160958325	0.14794535961271	chr6:160958325:T:C
chr6:160958610	['G', 'T']	10699	1247.696793002916	-28.292468336759903	0.0088166205938754	0.0298239258720254	0.2956224016820447	0.767524	0.767524	chr6	160958610	0.1149080355190462	chr6:160958610:G:T
chr6:160958988	['C', 'T']	10699	2774.0	-39.79867435276748	0.0127341352435873	0.0205159502997908	0.6206943893657793	0.534814	0.534814	chr6	160958988	0.2717972325933642	chr6:160958988:C:T
chr6:160959183	['A', 'G']	10699	11906.33853777113	-340.4480621255055	-0.0052960126921284	0.014157408990478	-0.3740806453843636	0.708352	0.708352	chr6	160959183	0.1497508755471984	chr6:160959183:A:G
chr6:160959336	['C', 'T']	10699	10832.0	-299.1115382248559	-0.0025675364394537	0.0140284361812943	-0.1830237102890556	0.854783	0.854783	chr6	160959336	0.0681441237091951	chr6:160959336:C:T
chr6:160959393	['G', 'A']	10699	972.0	5.282554694073219	0.0204426007476084	0.0334705911035067	0.610763063143711	0.541369	0.541369	chr6	160959393	0.2665066165270862	chr6:160959393:G:A
chr6:160959604	['A', 'G']	10699	15850.481491867638	-391.98795408361343	0.0037155731741553	0.0160052481344979	0.2321471771591412	0.816428	0.816428	chr6	160959604	0.0880821092512039	chr6:160959604:A:G
chr6:160959810	['C', 'T']	10699	347.0	-3.2853855733270416	0.0213977930484398	0.0552504418826631	0.3872872744417664	0.698551	0.698551	chr6	160959810	0.1558018813035192	chr6:160959810:C:T
chr6:160960121	['T', 'G']	10699	7735.723032342494	-304.6874490825131	-0.0204505301279906	0.014548462621225	-1.405683243682049	0.159847	0.159847	chr6	160960121	0.7962955101315604	chr6:160960121:T:G
chr6:160961014	['T', 'C']	10699	2226.0	-112.66421013046786	-0.0318724323838233	0.0229445683032426	-1.389105777131533	0.16483	0.16483	chr6	160961014	0.7829637413723735	chr6:160961014:T:C
chr6:160961604	['A', 'C']	10699	2795.0	-39.33069936277609	0.0126859561969168	0.0204417181111117	0.6205914849212719	0.534882	0.534882	chr6	160961604	0.2717420168595311	chr6:160961604:A:C
chr6:160961685	['A', 'C']	10699	2287.0	-8.484427961279842	0.0185953935123931	0.0227027493306201	0.8190811272057161	0.412758	0.412758	chr6	160961685	0.3843045005674453	chr6:160961685:A:C
chr6:160961687	['A', 'G']	10699	9476.0	-205.2926696798021	0.0061879231272805	0.0140029163258828	0.4419024568362843	0.658569	0.658569	chr6	160961687	0.181398716147343	chr6:160961687:A:G
chr6:160962015	['A', 'C']	10699	13277.482004300273	-305.67838572019025	0.0057885300195949	0.0144346462760753	0.4010164093310062	0.688416	0.688416	chr6	160962015	0.1621490444587137	chr6:160962015:A:C
chr6:160962447	['C', 'T']	10699	12177.41454749439	-322.16602100607395	-0.0007439873934378	0.0141497408183973	-0.0525795774626871	0.958068	0.958068	chr6	160962447	0.0186036652672702	chr6:160962447:C:T
chr6:160962925	['T', 'C']	10699	1614.1508693213686	-29.648578293006192	0.0079516938785906	0.0264170667165846	0.3010059354394029	0.763416	0.763416	chr6	160962925	0.1172387421614905	chr6:160962925:T:C
chr6:160963386	['G', 'A']	10699	3104.5803496307376	-72.64207135593807	0.0039614077152703	0.0199808293605504	0.1982604247194857	0.842845	0.842845	chr6	160963386	0.0742522852020919	chr6:160963386:G:A
chr6:160963397	['G', 'A']	10699	2005.0	-60.69975544582636	-0.0032733375118524	0.0239238553937639	-0.1368231607312632	0.891173	0.891173	chr6	160963397	0.0500379798550871	chr6:160963397:G:A
chr6:160963414	['T', 'C']	10699	2344.4382537159954	-69.45648174951131	-0.0024096288542483	0.0222556609261694	-0.108270379488706	0.913783	0.913783	chr6	160963414	0.0391569258107018	chr6:160963414:T:C
chr6:160964370	['T', 'G']	10699	560.0523462329407	-13.59875075766374	-0.0104988570428148	0.0435550355721862	-0.2410480649341801	0.809522	0.809522	chr6	160964370	0.091771344132631	chr6:160964370:T:G
chr6:160964725	['A', 'G']	10699	2380.0	-72.95951854438785	-0.0046362713951048	0.0220819105256204	-0.2099578924443909	0.833705	0.833705	chr6	160964725	0.0789875938899178	chr6:160964725:A:G
chr6:160964784	['G', 'A']	10699	6516.609085810432	-78.98664945042651	0.0189191091794995	0.0150524647761706	1.2568778243846226	0.208825	0.208825	chr6	160964784	0.6802175099221044	chr6:160964784:G:A
chr6:160965027	['G', 'A']	10699	6524.219594278769	-77.51959840769553	0.0193261377163093	0.0150407174799343	1.2849212640349257	0.198848	0.198848	chr6	160965027	0.7014787727611383	chr6:160965027:G:A
chr6:160965098	['G', 'A']	10699	13518.52706366271	-340.0448301783888	0.0035823219920088	0.014414850436887	0.2485160708183175	0.80374	0.80374	chr6	160965098	0.0948844174541426	chr6:160965098:G:A
chr6:160965174	['A', 'G']	10699	3588.3353897924844	-199.7805540312644	-0.0362316139246764	0.0186862087459929	-1.9389494368377924	0.0525338	0.0525338	chr6	160965174	1.2795611836373562	chr6:160965174:A:G
chr6:160965740	['G', 'A']	10699	2475.462746564457	-45.90236646857527	0.0097022185112921	0.0217901984194049	0.4452560882902296	0.656144	0.656144	chr6	160965740	0.1830008381511277	chr6:160965740:G:A
chr6:160966377	['T', 'C']	10699	6627.180900254783	-89.790295062701	0.0168375143815736	0.0150639739926977	1.1177338987531216	0.263706	0.263706	chr6	160966377	0.5788799887608046	chr6:160966377:T:C
chr6:160966438	['T', 'G']	10699	7091.977181333583	-123.35696495654042	0.0120944868238404	0.01463167871506	0.8265959811837523	0.408485	0.408485	chr6	160966438	0.3888238865901586	chr6:160966438:T:G
chr6:160966473	['A', 'T']	10699	6539.222398803403	-81.54119194264496	0.0182525180901481	0.0150078679211792	1.216196610072107	0.223937	0.223937	chr6	160966473	0.6498741441687799	chr6:160966473:A:T
chr6:160966980	['G', 'A']	10699	367.03430547765936	-2.3157342856317435	0.0090103265164717	0.053708719393166	0.1677628254457731	0.866773	0.866773	chr6	160966980	0.0620946254251791	chr6:160966980:G:A
chr6:160967233	['G', 'T']	10699	2013.0	-61.381723711925176	-0.0048775189885113	0.0238579736362978	-0.2044397844874211	0.838014	0.838014	chr6	160967233	0.0767487259139256	chr6:160967233:G:T
chr6:160967946	['C', 'T']	10699	2356.2202280800147	-68.44833473135078	-0.002768716150352	0.022175862149829	-0.1248526948646	0.900643	0.900643	chr6	160967946	0.0454473220667165	chr6:160967946:C:T
chr6:160968815	['G', 'A']	10699	7013.311021781808	-191.8725421771637	0.0020279690438924	0.0147766115182916	0.137241819031519	0.890842	0.890842	chr6	160968815	0.0501993157306697	chr6:160968815:G:A
chr6:160968823	['C', 'T']	10699	6215.742894540015	-126.7986653787774	0.0101721022542967	0.0151891298850639	0.6696961795223942	0.503066	0.503066	chr6	160968823	0.2983750337204814	chr6:160968823:C:T
chr6:160968906	['T', 'A']	10699	282.0527250631018	-5.279149968435792	0.0055333847864939	0.0608964869349322	0.0908654187622742	0.927601	0.927601	chr6	160968906	0.0326387918427524	chr6:160968906:T:A
chr6:160969018	['A', 'G']	10699	7019.968399401645	-192.63024898085413	0.0018332637840157	0.0147767415428509	0.1240641435528602	0.901267	0.901267	chr6	160969018	0.0451465303872867	chr6:160969018:A:G
chr6:160969184	['C', 'T']	10699	15767.473733408116	-397.5249879214038	0.0013725518488354	0.0158831312505167	0.0864156964509636	0.931138	0.931138	chr6	160969184	0.0309859493117802	chr6:160969184:C:T
chr6:160969735	['G', 'T']	10699	6022.125736187716	-157.09125928328766	-0.0034970225202947	0.0154241916958579	-0.2267232273334504	0.820643	0.820643	chr6	160969735	0.0858457306381088	chr6:160969735:G:T
chr6:160970045	['G', 'A']	10699	7008.655075715087	-195.59590169031705	0.001250121703517	0.0147897967978226	0.0845259553330097	0.93264	0.93264	chr6	160970045	0.0302859620246302	chr6:160970045:G:A
chr6:160970344	['T', 'C']	10699	13407.253131426434	-336.06097618173965	0.0033076822840692	0.0143673624992531	0.2302219550903105	0.817924	0.817924	chr6	160970344	0.0872870483018107	chr6:160970344:T:C
chr6:160970360	['A', 'G']	10699	7034.0	-197.97926340970727	0.0007698660572023	0.0147656190137308	0.0521390980280925	0.958419	0.958419	chr6	160970360	0.0184445852788826	chr6:160970360:A:G
chr6:160970514	['G', 'A']	10699	4219.18305908751	-66.40933592025902	0.0112046672574066	0.0174037835247767	0.6438064022949486	0.519715	0.519715	chr6	160970514	0.2842347484008884	chr6:160970514:G:A
chr6:160971813	['A', 'G']	10699	7303.0	-273.3419420453631	-0.0121761212105639	0.0145363934992436	-0.837630132343178	0.402257	0.402257	chr6	160971813	0.3954963896529928	chr6:160971813:A:G
chr6:160971903	['C', 'T']	10699	641.5996819159884	2.383358263761504	0.0160019877788159	0.0408662573858664	0.3915696910466344	0.695384	0.695384	chr6	160971903	0.1577753061630434	chr6:160971903:C:T
chr6:160972279	['T', 'C']	10699	12826.59657816006	-284.5857076407281	0.0110022475189642	0.0140180342221963	0.7848637936368489	0.432551	0.432551	chr6	160972279	0.3639626796146957	chr6:160972279:T:C
chr6:160972864	['T', 'C']	10699	4414.0	-25.216806805016788	0.0226658608589901	0.0172047179198467	1.3174212425095109	0.187726	0.187726	chr6	160972864	0.726475573545155	chr6:160972864:T:C
chr6:160972913	['C', 'T']	10699	807.0754346606842	16.999209073778434	0.048429078579986	0.0366319838840423	1.3220435653522666	0.186182	0.186182	chr6	160972913	0.730062308738934	chr6:160972913:C:T
chr6:160973021	['T', 'C']	10699	7571.122943156319	-240.7699785635656	-0.0036754253673382	0.014427873529315	-0.2547447730166465	0.798925	0.798925	chr6	160973021	0.0974939886646892	chr6:160973021:T:C
chr6:160973083	['G', 'C']	10699	6036.256755493221	-216.5890344441592	-0.0092088096169202	0.0153181389288307	-0.6011702635486647	0.547739	0.547739	chr6	160973083	0.2614263354236152	chr6:160973083:G:C
chr6:160973157	['T', 'C']	10699	7220.674892503272	-205.1165887472929	-0.0014334011139996	0.0145770088838681	-0.0983330068204813	0.92167	0.92167	chr6	160973157	0.0354245483964985	chr6:160973157:T:C
chr6:160974285	['C', 'T']	10699	808.9733521657242	-32.120171900148875	-0.0197365129934082	0.036525955318669	-0.540342143585784	0.588972	0.588972	chr6	160974285	0.2299053512817278	chr6:160974285:C:T
chr6:160974706	['C', 'T']	10699	642.0	2.851934002745685	0.0170542854915552	0.0408331352930213	0.4176579968491885	0.676206	0.676206	chr6	160974706	0.1699209800426975	chr6:160974706:C:T
chr6:160974825	['A', 'G']	10699	1063.0	-81.91581051782713	-0.0499988568562564	0.0318780086865972	-1.568443541998215	0.116807	0.116807	chr6	160974825	0.9325311300808176	chr6:160974825:A:G
chr6:160975106	['C', 'T']	10699	804.0	-30.96237636772297	-0.018457461716507	0.0364950579974295	-0.505752360163589	0.613041	0.613041	chr6	160975106	0.2125104790243055	chr6:160975106:C:T
chr6:160975126	['A', 'G']	10699	17870.67031220789	-383.5634654638063	0.0284943841199096	0.0187738287430355	1.5177716016228278	0.129102	0.129102	chr6	160975126	0.8890670297534415	chr6:160975126:A:G
chr6:160975459	['A', 'G']	10699	1436.0	-15.194035923433074	0.0170376113943295	0.027928466461797	0.6100446445076049	0.541845	0.541845	chr6	160975459	0.2661249298304737	chr6:160975459:A:G
chr6:160976945	['G', 'GT']	10699	2128.9390920199235	-26.17018656291639	0.016591588221943	0.0234192402449694	0.7084597129707043	0.478675	0.478675	chr6	160976945	0.3199592540421147	chr6:160976945:G:GT
chr6:160977196	['G', 'A']	10699	740.0	11.093984366690115	0.0294808797983249	0.0381029421207345	0.7737166254750265	0.439116	0.439116	chr6	160977196	0.3574207382882007	chr6:160977196:G:A
chr6:160977664	['TG', 'T']	10699	20042.0	-548.6188238602316	-0.0254215447608809	0.0285795355167551	-0.8895016766797073	0.373754	0.373754	chr6	160977664	0.4274141507246866	chr6:160977664:TG:T
chr6:160977991	['A', 'G']	10699	7164.008788332087	-126.04094227267676	0.0124171795474729	0.0146674716867098	0.8465794114144478	0.397249	0.397249	chr6	160977991	0.4009371873742732	chr6:160977991:A:G
chr6:160978161	['G', 'A']	10699	616.0	-5.522295061894448	0.0186796244478601	0.0415560697576748	0.4495041171310541	0.653077	0.653077	chr6	160978161	0.1850356109092378	chr6:160978161:G:A
chr6:160978458	['A', 'G']	10699	8493.587734878938	-143.32801652460765	0.0145983110762675	0.0141718462971444	1.030092393763053	0.30299	0.30299	chr6	160978458	0.5185717048854388	chr6:160978458:A:G
chr6:160978848	['T', 'C']	10699	20196.887736025423	-520.7773039968059	-0.0007434138075091	0.0301663441826536	-0.0246438150744369	0.98034	0.98034	chr6	160978848	0.0086232768429554	chr6:160978848:T:C
chr6:160980589	['T', 'C']	10699	6990.226826302496	-227.52953089256303	-0.0073583391485103	0.0147260759244809	-0.4996809188167866	0.61731	0.61731	chr6	160980589	0.2094966877021882	chr6:160980589:T:C
chr6:160980598	['C', 'T']	10699	639.2987656629887	6.7550218748655215	0.0230075718141322	0.0409219909203006	0.5622300209914409	0.573971	0.573971	chr6	160980598	0.2411100498635955	chr6:160980598:C:T
chr6:160981010	['T', 'G']	10699	933.0523255813976	-43.78184003538946	-0.0183168102989822	0.0340976642018997	-0.5371866586087656	0.59115	0.59115	chr6	160981010	0.2283023060787157	chr6:160981010:T:G
chr6:160981289	['A', 'G']	10699	568.0530940362685	-10.773467810636989	-0.0069269909690257	0.0434034511874222	-0.1595953957466186	0.873203	0.873203	chr6	160981289	0.0588847808863895	chr6:160981289:A:G
chr6:160981780	['C', 'T']	10699	1392.1301177790242	14.033013297754405	0.0462150490748872	0.0282335896532169	1.6368818008099604	0.101685	0.101685	chr6	160981780	0.9927431070348762	chr6:160981780:C:T
chr6:160982241	['G', 'A']	10699	1757.1642363058515	-21.78921984731803	0.0146534405365238	0.0254055653383929	0.5767807305740023	0.5641	0.5641	chr6	160982241	0.2486439002746062	chr6:160982241:G:A
chr6:160982932	['C', 'G']	10699	263.0	4.53802889627949	0.0377034411662121	0.0629489293027956	0.5989528588302401	0.549217	0.549217	chr6	160982932	0.2602560284419695	chr6:160982932:C:G
chr6:160983185	['A', 'T']	10699	1867.0	-52.55731600383948	-0.0016458555448798	0.0247493187731543	-0.0665010443303632	0.94698	0.94698	chr6	160983185	0.0236591930995348	chr6:160983185:A:T
chr6:160983351	['C', 'A']	10699	4080.381379697139	-39.13238600971626	0.0229780417857063	0.017708963643156	1.2975373516330322	0.194474	0.194474	chr6	160983351	0.7111384530082426	chr6:160983351:C:A
chr6:160983938	['C', 'A']	10699	2125.0	-2.9135274430793965	0.02733033154125	0.0233561503491456	1.1701556606159516	0.241964	0.241964	chr6	160983938	0.6162492446161311	chr6:160983938:C:A
chr6:160984260	['C', 'T']	10699	2576.963440860215	-24.78359573918524	0.0183585526623456	0.0212197353293761	0.8651640737917429	0.386968	0.386968	chr6	160984260	0.412324947120683	chr6:160984260:C:T
chr6:160984469	['G', 'T']	10699	2112.0	-7.014027408412648	0.0248600766534117	0.0234033552422876	1.062244126794777	0.288149	0.288149	chr6	160984469	0.5403828832672009	chr6:160984469:G:T
chr6:160984872	['T', 'G']	10699	1950.182277061133	-34.135506143372766	0.0145713770246833	0.0242706643393687	0.600369928937113	0.548272	0.548272	chr6	160984872	0.2610039327705353	chr6:160984872:T:G
chr6:160985674	['A', 'G']	10699	1418.1325481398392	12.783671698903792	0.045342694855995	0.0279902343399665	1.619946953829228	0.105273	0.105273	chr6	160985674	0.9776830006530268	chr6:160985674:A:G
chr6:160985839	['A', 'G']	10699	4311.402972518228	-20.40094108244051	0.0297276224279447	0.017388424884564	1.7096213501393294	0.087365	0.087365	chr6	160985839	1.0586625187525431	chr6:160985839:A:G
chr6:160986199	['C', 'T']	10699	2609.487800317846	-65.6394146293011	-0.0046876446237813	0.0212817730664087	-0.2202656991573858	0.825668	0.825668	chr6	160986199	0.0831945468110459	chr6:160986199:C:T
chr6:160986397	['A', 'G']	10699	2071.0	-19.47478539477187	0.0246198699709459	0.0237466002985606	1.0367745134632302	0.299864	0.299864	chr6	160986397	0.5230756700851293	chr6:160986397:A:G
chr6:160986787	['C', 'T']	10699	12336.153019255937	-285.25321948042614	0.0059504683832165	0.014225451879366	0.4182973190361516	0.675738	0.675738	chr6	160986787	0.170221657919369	chr6:160986787:C:T
chr6:160987805	['A', 'G']	10699	2372.0	-33.11125136804024	0.0073847712483119	0.0221675481422376	0.3331343277536929	0.739039	0.739039	chr6	160987805	0.1313326427447136	chr6:160987805:A:G
chr6:160988355	['T', 'C']	10699	12700.561237845925	-306.332548040902	0.0026283539411631	0.0142734622771805	0.1841427041401972	0.853905	0.853905	chr6	160988355	0.0685904434453564	chr6:160988355:T:C
chr6:160988838	['A', 'C']	10699	2314.2163021125443	-74.99365313041585	-0.0048157712038376	0.0221040871242881	-0.2178679072679755	0.827536	0.827536	chr6	160988838	0.0822131041851495	chr6:160988838:A:C
chr6:160989879	['A', 'G']	10699	14318.014771877337	-299.5079343398504	0.0132732999328849	0.0147313543939614	0.9010237333184924	0.367596	0.367596	chr6	160989879	0.4346292230404942	chr6:160989879:A:G
chr6:160990941	['C', 'T']	10699	19114.0	-449.096509962632	0.0257700448015819	0.0226582967987334	1.137333711818201	0.255424	0.255424	chr6	160990941	0.5927382982320897	chr6:160990941:C:T
chr6:160991128	['AG', 'A']	10699	2374.443862765261	-29.289058728145665	0.0097230790227849	0.0221958350078691	0.4380587177431175	0.661353	0.661353	chr6	160991128	0.179566672086257	chr6:160991128:AG:A
chr6:160991288	['A', 'G']	10699	962.2698204936424	45.07376381262107	0.074491387806274	0.0335867294626109	2.217881556142538	0.0265839	0.0265839	chr6	160991288	1.575381305401098	chr6:160991288:A:G
chr6:160993015	['G', 'A']	10699	20098.0	-489.3730744460474	0.0120395929830862	0.0291072907708215	0.4136280864433899	0.679155	0.679155	chr6	160993015	0.1680310976450337	chr6:160993015:G:A
chr6:160993509	['T', 'G']	10699	20604.92587399514	-482.2901612813496	0.0512807676582007	0.0365408578795845	1.403381601690623	0.160532	0.160532	chr6	160993509	0.7944383835818998	chr6:160993509:T:G
chr6:160993857	['C', 'CA']	10699	17542.639652271453	-417.3041789770839	0.0041844055429425	0.0180129131702444	0.2323003227404002	0.816309	0.816309	chr6	160993857	0.0881454152746946	chr6:160993857:C:CA
chr6:160994313	['T', 'C']	10699	2213.413760867533	-16.86955040798268	0.0165209386123945	0.0229158612897435	0.7209390213838	0.470963	0.470963	chr6	160994313	0.3270132107628653	chr6:160994313:T:C
chr6:160994314	['T', 'C']	10699	17543.63974574687	-416.9329118441841	0.0042909415333979	0.0180137058980506	0.2382042627809473	0.811727	0.811727	chr6	160994314	0.090590008109533	chr6:160994314:T:C
chr6:160994661	['G', 'T']	10699	7024.282681877688	-227.4498659350181	-0.0111750727642493	0.014803180877603	-0.7549102356208482	0.450319	0.450319	chr6	160994661	0.3464797287619688	chr6:160994661:G:T
chr6:160994727	['G', 'A']	10699	11626.520153371364	-389.802469630128	-0.0177651505059335	0.0139693356080791	-1.2717247981113078	0.203499	0.203499	chr6	160994727	0.6914377205692229	chr6:160994727:G:A
chr6:160994915	['T', 'G']	10699	20087.0	-501.5700851775092	0.0037947503286822	0.0289885461063804	0.1309051621546146	0.895853	0.895853	chr6	160994915	0.0477632476217959	chr6:160994915:T:G
chr6:160995357	['A', 'G']	10699	1674.0	-19.11756560143076	0.0102986854756232	0.0259873875026694	0.3962955289201491	0.691895	0.691895	chr6	160995357	0.1599598078272844	chr6:160995357:A:G
chr6:160995779	['A', 'G']	10699	1675.0	-19.391189721651287	0.010220172933018	0.0259814632164453	0.3933640244922416	0.694058	0.694058	chr6	160995779	0.1586042355574802	chr6:160995779:A:G
chr6:160996117	['CT', 'C']	10699	3673.3433352028414	-21.35874961343413	0.0208102188020762	0.0184811128668157	1.126026281644683	0.26018	0.26018	chr6	160996117	0.5847260906471115	chr6:160996117:CT:C
chr6:160996121	['T', 'A']	10699	3673.3433352028414	-21.35874961343413	0.0208102188020762	0.0184811128668157	1.126026281644683	0.26018	0.26018	chr6	160996121	0.5847260906471115	chr6:160996121:T:A
chr6:160996122	['ATGT', 'A']	10699	3674.0	-20.807279599084644	0.0210166808225619	0.0184795406505679	1.1372945475198306	0.255441	0.255441	chr6	160996122	0.5927093942899715	chr6:160996122:ATGT:A
chr6:160996594	['C', 'T']	10699	243.0	-3.61732967952088	-0.0101606656444779	0.0658767869670856	-0.1542374197690396	0.877425	0.877425	chr6	160996594	0.0567899956350061	chr6:160996594:C:T
chr6:160996619	['A', 'G']	10699	605.0	-37.40029723146754	-0.040099118532793	0.0417817205131586	-0.9597287531556852	0.337213	0.337213	chr6	160996619	0.4720956911070927	chr6:160996619:A:G
chr6:160996622	['G', 'A']	10699	19774.0	-507.38612566435165	-0.0058381046996127	0.0260906436231679	-0.2237623871581527	0.822946	0.822946	chr6	160996622	0.0846286613508388	chr6:160996622:G:A
chr6:160997610	['T', 'C']	10699	11631.0	-382.7783294977321	-0.016457707060117	0.0139615807055544	-1.1787853687347534	0.23851	0.23851	chr6	160997610	0.6224934075933661	chr6:160997610:T:C
chr6:160997652	['G', 'A']	10699	1673.0	-19.276127967852023	0.0102081060371984	0.0259938060584183	0.3927130184112641	0.694539	0.694539	chr6	160997652	0.1583033625840394	chr6:160997652:G:A
chr6:160998520	['T', 'C']	10699	1755.492240089753	-10.620522118367893	0.0172663473152075	0.0254842704882565	0.6775295892093177	0.498085	0.498085	chr6	160998520	0.3026965369974289	chr6:160998520:T:C
chr6:160998789	['A', 'G']	10699	1675.31317191736	-19.5488389750992	0.0101012496626729	0.0259820142059904	0.3887785443648931	0.697448	0.697448	chr6	160998789	0.1564881667710904	chr6:160998789:A:G
chr6:161002198	['T', 'G']	10699	604.4519689458423	-32.66213394934375	-0.031863243830343	0.0417441394190824	-0.763298615656153	0.445302	0.445302	chr6	161002198	0.3513453543028367	chr6:161002198:T:G
chr6:161003650	['A', 'G']	10699	11691.278234854151	-389.51146565873023	-0.0175884568854694	0.0139586285977326	-1.2600418989818525	0.207682	0.207682	chr6	161003650	0.6826011425570095	chr6:161003650:A:G
chr6:161003941	['TAA', 'T']	10699	11655.625888514776	-393.3603833202805	-0.0185917551056952	0.013970230357	-1.330812351020361	0.183279	0.183279	chr6	161003941	0.7368872933934444	chr6:161003941:TAA:T
chr6:161004113	['GA', 'G']	10699	11655.089362497663	-392.7982711492042	-0.0184539584512306	0.0139676087185011	-1.3211966932311714	0.186464	0.186464	chr6	161004113	0.729405003589944	chr6:161004113:GA:G
chr6:161004240	['G', 'A']	10699	19745.0	-507.7030623577298	-0.0066655720609871	0.0258690905373491	-0.2576654966421623	0.79667	0.79667	chr6	161004240	0.0987215366436028	chr6:161004240:G:A
chr6:161005351	['A', 'G']	10699	20604.0	-485.0827241928161	0.0476861980475938	0.0365217200661594	1.305694199539612	0.191685	0.191685	chr6	161005351	0.7174118708053464	chr6:161005351:A:G
chr6:161005513	['T', 'A']	10699	13673.111921458623	-407.3612217917212	-0.0121717497352543	0.0144652491160945	-0.8414476403114056	0.400116	0.400116	chr6	161005513	0.3978140815308387	chr6:161005513:T:A
chr6:161005549	['C', 'T']	10699	585.0546831183399	-16.121823945117605	-0.0155997168236511	0.042757029261102	-0.364845666156766	0.715234	0.715234	chr6	161005549	0.1455518487123988	chr6:161005549:C:T
chr6:161005869	['CCTCTGCCTCCGAGGTT', 'C']	10699	1900.0846759085807	-3.912240809343972	0.0212266887478431	0.0245397522484495	0.8649919743661751	0.387063	0.387063	chr6	161005869	0.412218341633337	chr6:161005869:CCTCTGCCTCCGAGGTT:C
chr6:161006585	['C', 'T']	10699	1678.1568517479902	-19.01812346848782	0.0104868581495667	0.0259795894506268	0.4036575777880025	0.686473	0.686473	chr6	161006585	0.163376539536633	chr6:161006585:C:T
chr6:161006754	['A', 'G']	10699	1678.1568517479902	-16.994896105223948	0.0117191303299258	0.0259792678771079	0.45109548064872	0.65193	0.65193	chr6	161006754	0.1857990334794062	chr6:161006754:A:G
chr6:161007480	['T', 'C']	10699	3672.0	-20.510510663683192	0.0210741703627775	0.0184762256102832	1.1406101444793124	0.254058	0.254058	chr6	161007480	0.5950671250947488	chr6:161007480:T:C
chr6:161007701	['T', 'C']	10699	1680.0	-18.9316261084897	0.0105731627754328	0.0259680991206309	0.4071596741184958	0.683899	0.683899	chr6	161007701	0.1650080312937275	chr6:161007701:T:C
chr6:161007821	['G', 'A']	10699	20603.851547162754	-481.5439789442569	0.052263231747225	0.0365211920794298	1.4310384949526804	0.152448	0.152448	chr6	161007821	0.8168782688693541	chr6:161007821:G:A
chr6:161007940	['T', 'G']	10699	1681.0	-18.29799708855936	0.0109816442450941	0.0259624242311595	0.4229822356848389	0.672317	0.672317	chr6	161007940	0.1724259071703107	chr6:161007940:T:G
chr6:161008384	['A', 'G']	10699	1679.0	-20.25062069258561	0.0097831041945472	0.0259739648519136	0.3766503978242836	0.706441	0.706441	chr6	161008384	0.1509241033757895	chr6:161008384:A:G
chr6:161008603	['A', 'G']	10699	606.0566461020751	-36.23010233284054	-0.0381965882971618	0.0417512855848874	-0.9148601716587084	0.360286	0.360286	chr6	161008603	0.4433526133725075	chr6:161008603:A:G
chr6:161008613	['A', 'G']	10699	2556.477890997476	-79.65720812333335	-0.0013440355899946	0.0215588155015236	-0.0623427381666507	0.950291	0.950291	chr6	161008613	0.0221433838246914	chr6:161008613:A:G
chr6:161008673	['T', 'C']	10699	19757.846700317816	-513.5195179648659	-0.0103120711851688	0.0259452499043744	-0.3974550726308563	0.69104	0.69104	chr6	161008673	0.1604968132965767	chr6:161008673:T:C
chr6:161008978	['C', 'T']	10699	2572.2622333751488	-66.48021514318033	0.0044110939617454	0.0218976933176435	0.2014410329781752	0.840358	0.840358	chr6	161008978	0.0755356611971265	chr6:161008978:C:T
chr6:161009436	['G', 'T']	10699	17805.66423630585	-481.7110650330969	-0.0092425185972905	0.0186659818129706	-0.4951530913240303	0.620502	0.620502	chr6	161009436	0.2072568143464536	chr6:161009436:G:T
chr6:161009490	['G', 'A']	10699	11655.26813762154	-383.3176690644709	-0.0165281395586297	0.0139596750804168	-1.1839917092207946	0.236443	0.236443	chr6	161009490	0.6262735389392043	chr6:161009490:G:A
chr6:161009724	['C', 'T']	10699	17934.352528746378	-492.5880744643119	-0.0120219544781838	0.0189554310325844	-0.6342221634273586	0.525949	0.525949	chr6	161009724	0.2790563662881063	chr6:161009724:C:T
chr6:161009810	['T', 'C']	10699	17968.038238593865	-498.785037521972	-0.0133495819504271	0.0190083076088456	-0.702302499787768	0.482506	0.482506	chr6	161009810	0.3164972818006241	chr6:161009810:T:C
chr6:161009952	['G', 'A']	10699	19553.82763133296	-510.2750052252596	-0.0115963888526284	0.0246693537398523	-0.4700726648503534	0.638313	0.638313	chr6	161009952	0.1949663105588014	chr6:161009952:G:A
chr6:161010008	['C', 'A']	10699	11036.09452131638	-328.692404931894	-0.009874716463004	0.0139655525370067	-0.7070766757589746	0.479534	0.479534	chr6	161010008	0.3191805949815319	chr6:161010008:C:A
chr6:161010226	['C', 'T']	10699	17943.354211461156	-499.785585171271	-0.0145904968818343	0.0189650733135418	-0.769335116222103	0.441711	0.441711	chr6	161010226	0.3548617853016806	chr6:161010226:C:T
chr6:161010498	['GT', 'G']	10699	17931.027860882572	-497.2117216014023	-0.0136477378727312	0.0189517108687516	-0.7201322332979508	0.471459	0.471459	chr6	161010498	0.3265560693062499	chr6:161010498:GT:G
chr6:161010856	['T', 'C']	10699	1572.5879382889202	-10.563429923271055	0.0143612147293252	0.0267392008629724	0.5370846646809169	0.59122	0.59122	chr6	161010856	0.2282508828968543	chr6:161010856:T:C
chr6:161011835	['C', 'T']	10699	20171.0	-493.8563284182634	0.0111202186402995	0.0298463394731942	0.3725823279027873	0.709467	0.709467	chr6	161011835	0.1490678004196275	chr6:161011835:C:T
chr6:161011952	['C', 'T']	10699	20593.0	-486.4736470522269	0.0447493519795179	0.0363105520029871	1.2324062706575378	0.217824	0.217824	chr6	161011952	0.6618942710754956	chr6:161011952:C:T
chr6:161012002	['C', 'G']	10699	20605.0	-483.6891807184328	0.049452833583917	0.0365418953941011	1.3533187879438822	0.175982	0.175982	chr6	161012002	0.7545317509384061	chr6:161012002:C:G
chr6:161012198	['G', 'C']	10699	599.0559917741634	-29.45687845644863	-0.0272941865065891	0.0419712785954978	-0.6503062908718963	0.515508	0.515508	chr6	161012198	0.2877645906541865	chr6:161012198:G:C
chr6:161012442	['G', 'A']	10699	20604.0	-485.0827241928161	0.0476861980475938	0.0365217200661594	1.305694199539612	0.191685	0.191685	chr6	161012442	0.7174118708053464	chr6:161012442:G:A
chr6:161012841	['T', 'TA']	10699	585.0	-16.117079928029703	-0.0156094846193086	0.0427569368373085	-0.3650749041893062	0.715063	0.715063	chr6	161012841	0.1456556933778903	chr6:161012841:T:TA
chr6:161012949	['T', 'C']	10699	10113.726482139518	-270.0027608144619	-0.0040514818260868	0.0140789465933134	-0.2877688184434942	0.773529	0.773529	chr6	161012949	0.1115233997359331	chr6:161012949:T:C
chr6:161013229	['A', 'G']	10699	17259.613198728734	-437.3932325609166	-0.0040825320322058	0.0174936773317504	-0.2333718608606189	0.815477	0.815477	chr6	161013229	0.0885882834452208	chr6:161013229:A:G
chr6:161013256	['C', 'T']	10699	17260.83994016455	-436.79937376531217	-0.0038914427483848	0.0174958247770209	-0.2224212232335496	0.82399	0.82399	chr6	161013256	0.0840780588989668	chr6:161013256:C:T
chr6:161013304	['G', 'A']	10699	11982.119928958684	-399.6018971557242	-0.0193944808210998	0.0140886852899793	-1.3765997622854342	0.168665	0.168665	chr6	161013304	0.7729750293485159	chr6:161013304:G:A
chr6:161013555	['T', 'C']	10699	19758.69355894176	-513.630745852792	-0.0106673180777311	0.0259512328073964	-0.4110524597001347	0.681042	0.681042	chr6	161013555	0.1668261042314369	chr6:161013555:T:C
chr6:161013556	['G', 'A']	10699	17902.346545760494	-490.4940513348452	-0.0115985847176974	0.0188668824463507	-0.614758943385525	0.538727	0.538727	chr6	161013556	0.2686312578730817	chr6:161013556:G:A
chr6:161014050	['T', 'C']	10699	1572.0	-10.129036417461556	0.0145126374323591	0.0267378474973555	0.5427750844115053	0.587296	0.587296	chr6	161014050	0.2311429570726625	chr6:161014050:T:C
chr6:161014536	['C', 'T']	10699	1814.0	-13.1139551912965	0.0156576907657135	0.0249681804678927	0.627105799152973	0.530603	0.530603	chr6	161014536	0.2752302988697799	chr6:161014536:C:T
chr6:161014845	['CA', 'C']	10699	583.0	-14.156584186480222	-0.0120231534742824	0.042815363736724	-0.2808139981763083	0.778859	0.778859	chr6	161014845	0.1085411573010828	chr6:161014845:CA:C
chr6:161015249	['C', 'T']	10699	16218.095108949778	-487.7748085842945	-0.0183600290957365	0.0163011025275418	-1.1263059700849014	0.260061	0.260061	chr6	161015249	0.5849247718131397	chr6:161015249:C:T
chr6:161015565	['G', 'C']	10699	20169.0	-492.0457843361504	0.0125048207787066	0.0298266533316231	0.4192498782774491	0.675042	0.675042	chr6	161015565	0.1706692052418856	chr6:161015565:G:C
chr6:161017094	['T', 'A']	10699	1570.2935402449284	-11.375240430151552	0.0137982108319647	0.0267517017715583	0.515788152461934	0.606013	0.606013	chr6	161017094	0.2175180593853506	chr6:161017094:T:A
chr6:161017963	['C', 'T']	10699	1560.2916705618395	-19.544346785318965	0.0072697712568878	0.0266530214582743	0.2727559900954878	0.785046	0.785046	chr6	161017963	0.1051048948969626	chr6:161017963:C:T
chr6:161018076	['A', 'G']	10699	1572.0	-10.129036417461556	0.0145126374323591	0.0267378474973555	0.5427750844115053	0.587296	0.587296	chr6	161018076	0.2311429570726625	chr6:161018076:A:G
chr6:161018375	['G', 'T']	10699	582.1088155557633	-15.757261062540431	-0.0151150057278193	0.0428461613460566	-0.352773860083746	0.724265	0.724265	chr6	161018375	0.1401025015094001	chr6:161018375:G:T
chr6:161018639	['G', 'A']	10699	9409.87951018882	-146.66387421977527	0.018685899885328	0.0140882575135862	1.3263457079278949	0.184754	0.184754	chr6	161018639	0.733406150177401	chr6:161018639:G:A
chr6:161019422	['C', 'T']	10699	1811.3385996073664	-15.291105325429491	0.0144634171348126	0.0249832617176879	0.5789242933228634	0.562652	0.562652	chr6	161019422	0.2497601330498475	chr6:161019422:C:T
chr6:161019617	['T', 'C']	10699	1811.507946896036	-14.298096612994884	0.0149832408820987	0.0249837198930067	0.5997201756289592	0.548705	0.548705	chr6	161019617	0.2606610823362409	chr6:161019617:T:C
chr6:161019618	['T', 'A']	10699	1812.338786575676	-13.514883711583156	0.0155065529410738	0.0249783002280581	0.6208009672193519	0.534744	0.534744	chr6	161019618	0.271854079653134	chr6:161019618:T:A
chr6:161020029	['T', 'C']	10699	9138.70832943816	-267.3372322245501	-0.0084411882437353	0.0142342360641574	-0.5930201105060176	0.55318	0.55318	chr6	161020029	0.257133530020886	chr6:161020029:T:C
chr6:161020077	['T', 'C']	10699	7623.42507245022	-130.98107344406375	0.014015555887494	0.0145534040807068	0.9630431347724512	0.335548	0.335548	chr6	161020077	0.4742453454084173	chr6:161020077:T:C
chr6:161020317	['C', 'G']	10699	1575.2944750864726	-11.23744136087889	0.0138504971686515	0.0267192038370136	0.5183723756568186	0.604209	0.604209	chr6	161020317	0.2188128099776236	chr6:161020317:C:G
chr6:161020717	['C', 'T']	10699	1606.229395473207	-11.01546763582533	0.0145679646058531	0.0267844081496941	0.5438972003575693	0.586524	0.586524	chr6	161020717	0.2317142122708529	chr6:161020717:C:T
chr6:161020801	['T', 'C']	10699	1836.0	-15.915817789653836	0.0140564105778278	0.0248299051694795	0.5661081056042719	0.571332	0.571332	chr6	161020801	0.2431114506563773	chr6:161020801:T:C
chr6:161022424	['A', 'G']	10699	9135.415427769984	-271.27651360701606	-0.0093744474095263	0.0142351230272327	-0.6585434766943954	0.510203	0.510203	chr6	161022424	0.2922569920617536	chr6:161022424:A:G
chr6:161022975	['G', 'C']	10699	5698.065158455642	-119.96845189768707	0.0071759177086919	0.0156786084177572	0.4576884323843834	0.647186	0.647186	chr6	161022975	0.1889708860010206	chr6:161022975:G:C
chr6:161023120	['A', 'G']	10699	20815.0	-528.8905503689556	0.0120231534739158	0.0428153637363146	0.2808139981704319	0.778859	0.778859	chr6	161023120	0.1085411573010828	chr6:161023120:A:G
chr6:161024028	['G', 'A']	10699	20814.0	-528.987493247036	0.0122294249415035	0.0427867460999719	0.2858227384931135	0.775019	0.775019	chr6	161024028	0.1106876504046455	chr6:161024028:G:A
chr6:161024716	['G', 'A']	10699	783.073191250701	-15.560617244202666	-0.0002374885289059	0.0365949583649676	-0.0064896515672295	0.994822	0.994822	chr6	161024716	0.0022546190867067	chr6:161024716:G:A
chr6:161024820	['G', 'A']	10699	19109.0	-515.309498686789	-0.0098925220764223	0.0226276985398789	-0.4371864005076727	0.661985	0.661985	chr6	161024820	0.1791518511811965	chr6:161024820:G:A
chr6:161025413	['G', 'T']	10699	1571.0	-11.448031001557451	0.0136771449736269	0.02674450798797	0.5114001341800366	0.609081	0.609081	chr6	161025413	0.2153249479027113	chr6:161025413:G:T
chr6:161026015	['G', 'A']	10699	316.0590819856034	29.47376269332987	0.1099953076585923	0.0579110065651731	1.899385180514925	0.0575408	0.0575408	chr6	161026015	1.240024104330116	chr6:161026015:G:A
chr6:161026191	['C', 'T']	10699	234.02187324733595	7.805300869488086	0.0408887834973539	0.0675560918951649	0.6052567925451655	0.545021	0.545021	chr6	161026191	0.2635867637629639	chr6:161026191:C:T
chr6:161026433	['T', 'C']	10699	937.3504441327724	18.16388834313263	0.0415774518421963	0.0339034970458605	1.2263469985398678	0.220095	0.220095	chr6	161026433	0.6573898234033739	chr6:161026433:T:C
chr6:161028269	['TC', 'T']	10699	407.1141548242334	-3.987778644893206	0.0087028547012224	0.0507409996602567	0.1715152393428106	0.863822	0.863822	chr6	161028269	0.0635757394446523	chr6:161028269:TC:T
chr6:161028292	['CTAAAT', 'C']	10699	1344.2512854071235	-29.2446326350622	0.007004100655227	0.0286375159087713	0.2445778005864589	0.806788	0.806788	chr6	161028292	0.0932405700186924	chr6:161028292:CTAAAT:C
chr6:161028356	['T', 'TG']	10699	387.0	-12.863754985052564	-0.0009243396989095	0.052353893668255	-0.0176556056129595	0.985914	0.985914	chr6	161028356	0.0061609663512461	chr6:161028356:T:TG
chr6:161028544	['A', 'G']	10699	1345.0	-31.544137796879312	0.0052891455033243	0.0286288959464511	0.1847484972252321	0.85343	0.85343	chr6	161028544	0.068832094772397	chr6:161028544:A:G
chr6:161028638	['T', 'C']	10699	1566.146382501402	-10.41371520893464	0.0146871398314642	0.0267971497394833	0.548085896233359	0.583644	0.583644	chr6	161028638	0.2338519747688385	chr6:161028638:T:C
chr6:161029496	['C', 'T']	10699	9491.88717517293	-142.4726530434961	0.0196889636687984	0.0140892640212596	1.3974444399004324	0.162309	0.162309	chr6	161029496	0.7896573979681722	chr6:161029496:C:T
chr6:161029635	['C', 'A']	10699	1563.1461020751542	-12.6483768695483	0.0127970179846536	0.0268359958375875	0.4768601866724729	0.633471	0.633471	chr6	161029635	0.1982732621195403	chr6:161029635:C:A
chr6:161029810	['CT', 'C']	10699	779.145648312611	-50.2848152327146	-0.0392998850502311	0.0369213479921214	-1.0644217285516553	0.287162	0.287162	chr6	161029810	0.5418730305933638	chr6:161029810:CT:C
chr6:161031602	['C', 'T']	10699	9482.54520804114	-145.48178203902543	0.0188764197035206	0.0140769897651528	1.3409414951944247	0.179968	0.179968	chr6	161031602	0.7448047096683266	chr6:161031602:C:T
chr6:161032362	['A', 'G']	10699	20819.0	-526.00985955613	0.0177511934987249	0.0429386210125704	0.4134085604083146	0.679316	0.679316	chr6	161032362	0.1679281563059638	chr6:161032362:A:G
chr6:161032475	['C', 'T']	10699	2262.6344427823483	-127.64580716751618	-0.0298734827285934	0.022589334282177	-1.322459633180227	0.186043	0.186043	chr6	161032475	0.730386665973352	chr6:161032475:C:T
chr6:161032577	['G', 'C']	10699	18555.468636066187	-395.1192377443561	0.0297630337481607	0.0204242772967078	1.4572380366652264	0.14508	0.14508	chr6	161032577	0.8383924530916034	chr6:161032577:G:C
chr6:161032606	['T', 'A']	10699	1568.4397905759165	-10.984176942836765	0.0141712640637927	0.0267840244513971	0.5290939040736099	0.596751	0.596751	chr6	161032606	0.2242068445556141	chr6:161032606:T:A
chr6:161033073	['G', 'A']	10699	20817.891558380856	-525.2461009703094	0.0191971112920196	0.042904659113135	0.4474365182904472	0.654569	0.654569	chr6	161033073	0.1840445664703256	chr6:161033073:G:A
chr6:161033137	['T', 'G']	10699	1568.1725750631374	-10.16830878609953	0.0146680792497108	0.0268101105729957	0.547109987098865	0.584315	0.584315	chr6	161033137	0.2333529647360926	chr6:161033137:T:G
chr6:161033430	['G', 'A']	10699	10524.967467514256	-284.2032513249483	-0.0037956180544961	0.0141403255417447	-0.2684250828095058	0.788377	0.788377	chr6	161033430	0.1032660542540706	chr6:161033430:G:A
chr6:161037899	['G', 'A']	10699	234.0	1.000131051147601	0.0071733141117996	0.0671015764343191	0.1069023187379372	0.914868	0.914868	chr6	161037899	0.0386415627718708	chr6:161037899:G:A
chr6:161038633	['A', 'G']	10699	20817.94578425874	-526.7238814922772	0.0161744955163548	0.0429077257912549	0.3769599814038945	0.706211	0.706211	chr6	161038633	0.1510655221140496	chr6:161038633:A:G
chr6:161038830	['A', 'G']	10699	1567.1464759768182	-11.934915882080194	0.0132635482875297	0.0267898302407267	0.4950963917407027	0.620542	0.620542	chr6	161038830	0.207228818917956	chr6:161038830:A:G
chr6:161039480	['A', 'G']	10699	9073.54422213912	-261.68269443465255	-0.0074563222794045	0.0142687922405182	-0.5225615562774323	0.60129	0.60129	chr6	161039480	0.2209160188069744	chr6:161039480:A:G
chr6:161039905	['T', 'C']	10699	18532.0	-406.92056623230906	0.0241260200714756	0.020370578921785	1.1843561326415877	0.236298	0.236298	chr6	161039905	0.6265399541722845	chr6:161039905:T:C
chr6:161040037	['G', 'T']	10699	3036.8515332834704	-67.7363056583485	0.0068950862758366	0.0200577610628745	0.3437615122756141	0.731032	0.731032	chr6	161040037	0.1360636119351006	chr6:161040037:G:T
chr6:161041805	['C', 'T']	10699	1562.0298759864722	-11.694851306270312	0.0139377542562818	0.0269253103742238	0.517645073076844	0.604717	0.604717	chr6	161041805	0.2184478221954232	chr6:161041805:C:T
chr6:161041811	['G', 'T']	10699	3114.809760675741	-77.64891856725335	0.0040098230433413	0.0199275326630689	0.2012202469386821	0.84053	0.84053	chr6	161041811	0.0754467812108953	chr6:161041811:G:T
chr6:161043600	['T', 'C']	10699	18499.0	-411.8710776245688	0.0220140116642652	0.0202760623957423	1.0857143381491965	0.27763	0.27763	chr6	161043600	0.5565336069113462	chr6:161043600:T:C
chr6:161044265	['A', 'G']	10699	7219.37385449785	-208.8866638078329	-0.005527091002613	0.0146125645732522	-0.3782423663489055	0.705258	0.705258	chr6	161044265	0.1516519787831601	chr6:161044265:A:G
chr6:161045148	['G', 'A']	10699	2892.001313074472	-108.20397523577547	-0.020732863737603	0.0204311261945775	-1.0147685223101186	0.310239	0.310239	chr6	161045148	0.5083036081338003	chr6:161045148:G:A
chr6:161046031	['T', 'C']	10699	10302.888930441286	-279.01941819620004	-0.0042477219412455	0.0141684237406541	-0.2998020117832393	0.764334	0.764334	chr6	161046031	0.1167168211896429	chr6:161046031:T:C
chr6:161047785	['A', 'G']	10699	9830.918863338942	-310.54581857196666	-0.0128301341198984	0.0141644159571924	-0.9058004338953032	0.365062	0.365062	chr6	161047785	0.4376333712387327	chr6:161047785:A:G
chr6:161053628	['G', 'A']	10699	2111.394690100028	2.8420293725837813	0.0328727835255758	0.0233373410213804	1.408591642700831	0.158985	0.158985	chr6	161053628	0.7986438487898109	chr6:161053628:G:A
chr6:161053934	['A', 'C']	10699	5830.814908342686	-82.85732812418593	0.0178057001620455	0.0156794085690033	1.1356104462540515	0.256145	0.256145	chr6	161053934	0.5915141172172835	chr6:161053934:A:C
chr6:161053951	['C', 'T']	10699	1567.1464759768182	-8.71724841700372	0.0153830162207082	0.0268094632086317	0.5737905343720364	0.566122	0.566122	chr6	161053951	0.2470899677210381	chr6:161053951:C:T
chr6:161054496	['A', 'C']	10699	7409.0	-82.21663456086176	0.0222719937713941	0.0146761431191336	1.5175644984244934	0.129154	0.129154	chr6	161054496	0.8888921388439242	chr6:161054496:A:C
chr6:161055648	['A', 'G']	10699	9439.646877337324	-148.11121636934618	0.0183260030647848	0.0140818630019854	1.301390523555089	0.193153	0.193153	chr6	161055648	0.7140985421226936	chr6:161055648:A:G
chr6:161056632	['A', 'G']	10699	9023.843428678258	-101.14071402579572	0.024862352186392	0.0141296528272689	1.7595869120301333	0.0785065	0.0785065	chr6	161056632	1.1050943840538991	chr6:161056632:A:G
chr6:161057414	['A', 'G']	10699	9919.927182650965	-301.677236662162	-0.0107385408724798	0.0141241784021209	-0.7602949047193686	0.447095	0.447095	chr6	161057414	0.3496001869527053	chr6:161057414:A:G
chr6:161057478	['G', 'C']	10699	20789.0	-524.7694761210895	0.0189846925316251	0.0420031518941385	0.4519825697717319	0.651291	0.651291	chr6	161057478	0.1862249231729822	chr6:161057478:G:C
chr6:161058969	['A', 'G']	10699	607.1702505609574	-39.509833541223664	-0.0444579357993018	0.0417197719609601	-1.0656322820005828	0.286614	0.286614	chr6	161058969	0.5427025997926561	chr6:161058969:A:G
chr6:161059100	['A', 'G']	10699	9214.583769633507	-105.2740592369546	0.0250449311507239	0.0140983164042013	1.7764483667894235	0.0756875	0.0756875	chr6	161059100	1.1209758395128726	chr6:161059100:A:G
chr6:161059260	['T', 'C']	10699	2286.350673652695	7.739998350935929	0.0306744947289366	0.0227578052800018	1.3478669999822694	0.17773	0.17773	chr6	161059260	0.7502392591120209	chr6:161059260:T:C
chr6:161059599	['A', 'G']	10699	777.1452743759933	-52.64544778279228	-0.0430935994463902	0.0369645429391879	-1.165809070527003	0.243718	0.243718	chr6	161059599	0.6131123944427256	chr6:161059599:A:G
chr6:161060958	['C', 'T']	10699	9253.324387507011	-127.61767056973716	0.0210138520902184	0.0141122972663636	1.4890454540172198	0.136505	0.136505	chr6	161060958	0.8648514406917971	chr6:161060958:C:T
chr6:161061462	['T', 'C']	10699	1348.1260048607217	-39.52536146355631	-0.0015591371184173	0.0285793873637812	-0.0545546025382364	0.956494	0.956494	chr6	161061462	0.0193177499179862	chr6:161061462:T:C
chr6:161062555	['C', 'A']	10699	836.0781454477473	-54.65147453037993	-0.0401506584285216	0.0356292262558839	-1.1269023396737667	0.259809	0.259809	chr6	161062555	0.5853458086800929	chr6:161062555:C:A
chr6:161062917	['C', 'CT']	10699	9093.399719495092	-265.5730377101936	-0.0080333774666349	0.0142611335213261	-0.5633056765524171	0.573239	0.573239	chr6	161062917	0.24166427028339	chr6:161062917:C:CT
chr6:161063341	['C', 'G']	10699	780.0	-49.53081187860591	-0.0389637936183796	0.036903719331378	-1.0558229447959744	0.291073	0.291073	chr6	161063341	0.5359980779512461	chr6:161063341:C:G
chr6:161064476	['C', 'A']	10699	840.2986769259635	-55.26815001234806	-0.0416939632201601	0.0356617798788448	-1.169149811417395	0.242369	0.242369	chr6	161064476	0.615522929018529	chr6:161064476:C:A
chr6:161064848	['A', 'G']	10699	2084.3896419556886	9.102709584935932	0.030577538452696	0.0237453749125273	1.2877260757236697	0.197869	0.197869	chr6	161064848	0.7036222410816962	chr6:161064848:A:G
chr6:161065665	['A', 'G']	10699	9158.856047859412	-122.54897161880884	0.0214220899840501	0.0141272509991185	1.516366488100673	0.129456	0.129456	chr6	161065665	0.8878778161715216	chr6:161065665:A:G
chr6:161065887	['G', 'A']	10699	9991.511492087418	-232.7816717824957	0.0028652857720096	0.0142123268536118	0.2016056766441112	0.840229	0.840229	chr6	161065887	0.0756023331257747	chr6:161065887:G:A
chr6:161065892	['C', 'T']	10699	10009.555995848676	-207.58919353368697	0.0080815943937312	0.0142291076123794	0.5679621388694979	0.570073	0.570073	chr6	161065892	0.2440695277183576	chr6:161065892:C:T
chr6:161065919	['A', 'C']	10699	9933.495780195051	-217.7368600737969	0.0052462999165303	0.0141449122092523	0.370896605006758	0.710722	0.710722	chr6	161065919	0.1483002410079403	chr6:161065919:A:C
chr6:161066762	['G', 'T']	10699	9430.64435302917	-124.64954277368828	0.0208185976448795	0.0140222712546068	1.484680852828309	0.137658	0.137658	chr6	161066762	0.8611985444966073	chr6:161066762:G:T
chr6:161067051	['T', 'G']	10699	9163.856515236494	-121.2317388462836	0.0216030547463169	0.0141222636597709	1.529716146559145	0.126117	0.126117	chr6	161067051	0.8992263685532299	chr6:161067051:T:G
chr6:161067594	['AAATT', 'A']	10699	452.0	7.495956592865123	0.0376031059258641	0.0482101619326547	0.77998298322234	0.435418	0.435418	chr6	161067594	0.3610936213695913	chr6:161067594:AAATT:A
chr6:161068300	['A', 'T']	10699	10098.94391475042	-223.39479913158524	0.0055824749230046	0.0141071409523175	0.395719794809843	0.69232	0.69232	chr6	161068300	0.1596931221453509	chr6:161068300:A:T
chr6:161068456	['G', 'A']	10699	20812.890623539308	-527.0499647240364	0.0154565810266414	0.0427559011874098	0.3615075486046092	0.717727	0.717727	chr6	161068456	0.1440407158403455	chr6:161068456:G:A
chr6:161069227	['A', 'C']	10699	12590.530385190725	-344.48791259483903	-0.004483742670433	0.014292333749513	-0.3137166224225489	0.753742	0.753742	chr6	161069227	0.1227772843035906	chr6:161069227:A:C
chr6:161074137	['G', 'A']	10699	4887.913714125456	-71.98981782130541	0.0160144678975157	0.0165051350065678	0.9702718512234592	0.331933	0.331933	chr6	161074137	0.4789495689066527	chr6:161074137:G:A
chr6:161075753	['G', 'A']	10699	20801.944288652085	-519.9852911974544	0.0268215250856927	0.0423912145205493	0.6327142401803777	0.526934	0.526934	chr6	161075753	0.278243778014815	chr6:161075753:G:A
chr6:161075871	['G', 'A']	10699	700.0	-55.94177252057413	-0.0543868089239309	0.0388523087844783	-1.3998346720043262	0.161592	0.161592	chr6	161075871	0.7915801438204485	chr6:161075871:G:A
chr6:161075931	['G', 'A']	10699	723.0	-47.44096665692838	-0.0397262145540835	0.0382550928447481	-1.038455578066578	0.299082	0.299082	chr6	161075931	0.5242097238323007	chr6:161075931:G:A
chr6:161076861	['G', 'A']	10699	471.0	-5.654013712294882	0.0097955394981071	0.0473956627027207	0.206675863138524	0.836267	0.836267	chr6	161076861	0.0776550406069015	chr6:161076861:G:A
chr6:161077295	['G', 'A']	10699	417.0779657847995	-34.12184067942012	-0.0649485351215325	0.0509857886460142	-1.273855653630452	0.202742	0.202742	chr6	161077295	0.6930562736120056	chr6:161077295:G:A
chr6:161077440	['G', 'C']	10699	4407.0	-48.80735434709803	0.0165040962293858	0.0172943384764934	0.9543063038703884	0.33995	0.33995	chr6	161077440	0.4685849544898702	chr6:161077440:G:C
chr6:161077876	['T', 'A']	10699	680.3179352908172	-57.90666630147724	-0.0624966674323716	0.0393389634033177	-1.588670926369676	0.112164	0.112164	chr6	161077876	0.9501465112626558	chr6:161077876:T:A
chr6:161078461	['G', 'A']	10699	17579.92941286462	-407.0984998748847	0.0155830173715533	0.0182038562136802	0.8560283705077082	0.392001	0.392001	chr6	161078461	0.4067128250868694	chr6:161078461:G:A
chr6:161078850	['G', 'A']	10699	8488.793419330716	-230.3306731478147	-0.0061460033548049	0.0144057167069044	-0.4266364166289086	0.669653	0.669653	chr6	161078850	0.1741501812145467	chr6:161078850:G:A
chr6:161080287	['T', 'C']	10699	20813.0	-523.8748223447969	0.0210231137291441	0.042747169044999	0.4918013098601591	0.62287	0.62287	chr6	161080287	0.2056025860438448	chr6:161080287:T:C
chr6:161081062	['C', 'T']	10699	19811.0	-495.3529474005206	0.0150663627694861	0.0267378158292989	0.563485172673551	0.573116	0.573116	chr6	161081062	0.2417574669309889	chr6:161081062:C:T
chr6:161082438	['CT', 'C']	10699	20163.8846513367	-479.2685077314631	0.0388264200793336	0.0300329079422302	1.2927958942243674	0.19611	0.19611	chr6	161082438	0.7075002603144195	chr6:161082438:CT:C
chr6:161084171	['A', 'G']	10699	3298.233099579242	-43.575893010497424	0.0125984512962171	0.0193321884295779	0.6516826246604183	0.51462	0.51462	chr6	161084171	0.2885133395387051	chr6:161084171:A:G
chr6:161085907	['G', 'T']	10699	17699.308591193792	-438.2500973425503	0.0039967062037764	0.0184575679646452	0.216534822541732	0.828575	0.828575	chr6	161085907	0.0816681744963802	chr6:161085907:G:T
chr6:161087406	['G', 'A']	10699	10868.0	-377.6667283351285	-0.0210337145113531	0.0140817772733413	-1.4936832264186422	0.135288	0.135288	chr6	161087406	0.868740723468206	chr6:161087406:G:A
chr6:161087971	['T', 'A']	10699	20819.89193231747	-526.558911504014	0.0166838784946242	0.0429139362249334	0.3887753015052188	0.69745	0.69745	chr6	161087971	0.1564869213911933	chr6:161087971:T:A
chr6:161088511	['T', 'C']	10699	14645.0	-425.2324284467516	-0.0108838705138083	0.0149768678282364	-0.7267120628045162	0.467418	0.467418	chr6	161088511	0.3302945671895077	chr6:161088511:T:C
chr6:161089814	['A', 'G']	10699	695.0649654140962	-50.193391474855424	-0.0470408519493033	0.0390344473541092	-1.205111257822158	0.228187	0.228187	chr6	161089814	0.6417091013248393	chr6:161089814:A:G
chr6:161089942	['A', 'G']	10699	862.0	-44.23044670612576	-0.0275520161062605	0.0352432815549653	-0.7817664783368832	0.434369	0.434369	chr6	161089942	0.36214117699505	chr6:161089942:A:G
chr6:161090393	['C', 'T']	10699	8166.910151022728	-337.7592036905785	-0.0262880670270714	0.0148521870010613	-1.769979534003503	0.0767591	0.0767591	chr6	161090393	1.1148701260069824	chr6:161090393:C:T
chr6:161093141	['G', 'A']	10699	276.0	-14.951469879260308	-0.0313255891174955	0.0620531105466182	-0.5048189984603871	0.613696	0.613696	chr6	161093141	0.2120467073883656	chr6:161093141:G:A
chr6:161094006	['A', 'G']	10699	2803.262011590952	-5.74043234094255	0.0313719992809112	0.0205794042131366	1.5244367113837631	0.127429	0.127429	chr6	161094006	0.8947317250089244	chr6:161094006:A:G
chr6:161094351	['A', 'C']	10699	1316.1230136474107	22.51066340329369	0.0424568588012506	0.0287281087115408	1.4778856216244605	0.139468	0.139468	chr6	161094351	0.8555254269253973	chr6:161094351:A:C
chr6:161095799	['T', 'G']	10699	765.0	-43.30142001422911	-0.0342026581070331	0.0379391130256734	-0.9015144366682528	0.367335	0.367335	chr6	161095799	0.4349376897252361	chr6:161095799:T:G
chr6:161096932	['T', 'C']	10699	12436.0	-424.8656425029144	-0.0205695066916764	0.0142154017584843	-1.4469873620982794	0.14793	0.14793	chr6	161096932	0.8299437427491998	chr6:161096932:T:C
chr6:161097349	['A', 'G']	10699	12439.488032909498	-424.4399314812228	-0.0204893853704169	0.014220915797284	-1.4407922571575948	0.149673	0.149673	chr6	161097349	0.8248565363876694	chr6:161097349:A:G
chr6:161097482	['A', 'G']	10699	17724.970082273747	-438.4400297302169	0.0046118764808357	0.0185129715185399	0.2491159496581714	0.803276	0.803276	chr6	161097482	0.0951352085417273	chr6:161097482:A:G
chr6:161098768	['A', 'G']	10699	4668.0	-25.62833407751565	0.0245164531635549	0.0169237849741178	1.4486388949663958	0.147468	0.147468	chr6	161098768	0.8313022097275544	chr6:161098768:A:G
chr6:161099116	['A', 'G']	10699	4456.833130784332	-24.394529489739064	0.025144116333022	0.0172620705238715	1.4566106828407703	0.145253	0.145253	chr6	161099116	0.8378748890925991	chr6:161099116:A:G
chr6:161099194	['A', 'G']	10699	20816.0	-526.2991025048048	0.0172609270700335	0.0427771962188592	0.4035076768875211	0.686583	0.686583	chr6	161099194	0.1633069540381368	chr6:161099194:A:G
chr6:161099711	['T', 'C']	10699	5045.41473448018	-60.85900631474547	0.0160531094993414	0.0164968348094063	0.973102397205808	0.330524	0.330524	chr6	161099711	0.4807970000538727	chr6:161099711:T:C
chr6:161100007	['A', 'G']	10699	760.0710413161339	-43.99911364443781	-0.0352283727651898	0.0380409762103357	-0.9260638467952418	0.354434	0.354434	chr6	161100007	0.450464623962955	chr6:161100007:A:G
chr6:161100648	['A', 'G']	10699	2579.446553820256	1.8966264785785123	0.0292619329001312	0.0213968371198039	1.3675821681629627	0.171472	0.171472	chr6	161100648	0.7658067866315573	chr6:161100648:A:G
chr6:161101333	['G', 'A']	10699	17719.656197420078	-442.5718019280537	0.0031103905988209	0.0185061985562525	0.1680729075377889	0.866529	0.866529	chr6	161101333	0.0622168982365927	chr6:161101333:G:A
chr6:161101364	['G', 'C']	10699	9713.078491907569	-325.71833095176424	-0.0171146584026265	0.0141714392928652	-1.2076866752160542	0.227195	0.227195	chr6	161101364	0.6436012306032005	chr6:161101364:G:C
chr6:161101446	['A', 'G']	10699	2985.0	-13.154301263156189	0.0231755478833838	0.0200497213481224	1.1559037395576617	0.247746	0.247746	chr6	161101446	0.6059933487173648	chr6:161101446:A:G
chr6:161104213	['A', 'G']	10699	20816.0	-524.5402322762723	0.0196414834305461	0.0427801610923104	0.4591259810397625	0.646153	0.646153	chr6	161104213	0.1896646349642919	chr6:161104213:A:G
chr6:161104299	['G', 'A']	10699	2780.11818096753	-18.92419629492977	0.0213745852867999	0.0207481457980007	1.030192552862221	0.302943	0.302943	chr6	161104299	0.5186390781451569	chr6:161104299:G:A
chr6:161104630	['A', 'G']	10699	20817.891558380856	-524.6903560602929	0.0199769046863877	0.0428435945300876	0.466275178483418	0.641028	0.641028	chr6	161104630	0.1931230001537088	chr6:161104630:A:G
chr6:161106956	['C', 'G']	10699	20236.67436424832	-493.79334221354094	0.0292407484586107	0.030867910156184	0.947286301879841	0.343514	0.343514	chr6	161106956	0.4640555584622284	chr6:161106956:C:G
chr6:161107545	['T', 'G']	10699	333.0311273135165	-10.675743026420484	0.0018785138981307	0.0563215949896633	0.0333533504950548	0.973393	0.973393	chr6	161107545	0.0117117812405546	chr6:161107545:T:G
chr6:161108285	['A', 'G']	10699	4192.391848943727	-116.82341815179495	-0.0015491815846353	0.0174091326734649	-0.0889867182755552	0.929094	0.929094	chr6	161108285	0.0319403445466326	chr6:161108285:A:G
chr6:161109272	['T', 'C']	10699	1883.1760142082635	-31.076959361103853	0.0055939064882522	0.0244168434711812	0.2291003132675471	0.818795	0.818795	chr6	161109272	0.086824818035716	chr6:161109272:T:C
chr6:161111823	['CT', 'C']	10699	17617.293259792466	-430.419994294625	0.0102038522736627	0.0183332363477742	0.5565767047399443	0.577828	0.577828	chr6	161111823	0.2382014172324552	chr6:161111823:CT:C
chr6:161112295	['C', 'T']	10699	12766.0	-431.87965149678615	-0.0197014609109875	0.0143002146575698	-1.3777038584912826	0.168324	0.168324	chr6	161112295	0.7738539569626277	chr6:161112295:C:T
chr6:161113583	['C', 'T']	10699	11746.391584852736	-457.88124288586295	-0.0303606462018956	0.0141287684510931	-2.148852980851751	0.0316685	0.0316685	chr6	161113583	1.499372506793879	chr6:161113583:C:T
chr6:161114055	['G', 'A']	10699	1098.1026360067303	2.818800627209585	0.0291562500289348	0.0313892363538771	0.9288614001383164	0.352982	0.352982	chr6	161114055	0.4522474405044975	chr6:161114055:G:A
chr6:161117218	['G', 'A']	10699	11073.069926147517	-441.49153741162814	-0.0299742679790381	0.0139631920680707	-2.146663014654035	0.0318426	0.0318426	chr6	161117218	1.4969914786368623	chr6:161117218:G:A
chr6:161117710	['T', 'A']	10699	20819.0	-525.0334924478534	0.0195273831709264	0.0429542901329246	0.4546084479687076	0.6494	0.6494	chr6	161117710	0.1874877157100173	chr6:161117710:T:A
chr6:161120877	['A', 'G']	10699	10260.631244153414	-349.1887039416752	-0.018090703537391	0.0140498497032315	-1.2876083317268598	0.19791	0.19791	chr6	161120877	0.7035322611998848	chr6:161120877:A:G
chr6:161121160	['A', 'G']	10699	1718.9639951370052	-18.159375259287422	0.0134877543996999	0.0254515154542052	0.5299391473945195	0.596165	0.596165	chr6	161121160	0.2246335243668769	chr6:161121160:A:G
chr6:161121166	['T', 'C']	10699	19204.975126239013	-517.5872788646794	-0.0105585871017989	0.0231307801547246	-0.45647345360473	0.648059	0.648059	chr6	161121166	0.1883854536849515	chr6:161121166:T:C
chr6:161121221	['C', 'T']	10699	1456.6807555638677	2.110907474391832	0.0246657579703766	0.0276397433378949	0.89240184573491	0.372198	0.372198	chr6	161121221	0.4292259648734342	chr6:161121221:C:T
chr6:161121363	['A', 'G']	10699	1719.0	-18.92717413114954	0.0129538424255087	0.0254455325464226	0.5090812071579097	0.610706	0.610706	chr6	161121363	0.2141678131724806	chr6:161121363:A:G
chr6:161121643	['G', 'T']	10699	421.0393531501216	-7.2198343067735	0.0031972050517167	0.0499425956476613	0.0640175988102944	0.948957	0.948957	chr6	161121643	0.0227534662721984	chr6:161121643:G:T
chr6:161121709	['C', 'A']	10699	1717.3210245863324	-18.049285402634712	0.0135362997091325	0.0254571674092682	0.5317284319780348	0.594925	0.594925	chr6	161121709	0.2255377807238501	chr6:161121709:C:A
chr6:161122927	['T', 'G']	10699	1673.4076707202992	-33.150980093945755	0.0032584492859702	0.0257862928996442	0.1263636187897019	0.899446	0.899446	chr6	161122927	0.0460249052545044	chr6:161122927:T:G
chr6:161123397	['T', 'C']	10699	1672.2503975306336	-33.32968590310985	0.0032071766252698	0.0257911329577649	0.1243519092597401	0.901039	0.901039	chr6	161123397	0.0452564108874927	chr6:161123397:T:C
chr6:161123409	['T', 'C']	10699	1717.4815818997756	-17.57045406960781	0.0137856892734835	0.0254566676373284	0.5415355014208071	0.58815	0.58815	chr6	161123409	0.230511898644112	chr6:161123409:T:C
chr6:161123972	['A', 'G']	10699	1671.1561974200786	-32.621964267099955	0.0036285309135931	0.0257896505522275	0.14069717254388	0.888112	0.888112	chr6	161123972	0.0515322617948429	chr6:161123972:A:G
chr6:161124325	['T', 'G']	10699	1719.3213985229504	-19.01511651923201	0.0129203475524603	0.0254459536517078	0.5077564680541321	0.611635	0.611635	chr6	161124325	0.2135076706240901	chr6:161124325:T:G
chr6:161124965	['T', 'A']	10699	1711.7599176646709	-19.04561847584415	0.0126670811967523	0.0254971813258918	0.4968031969827651	0.619338	0.619338	chr6	161124965	0.2080722726724592	chr6:161124965:T:A
chr6:161125075	['A', 'G']	10699	1717.9634340222572	-19.05321806698851	0.0129109650710877	0.0254574484736228	0.5071586449233173	0.612054	0.612054	chr6	161125075	0.2132102594435876	chr6:161125075:A:G
chr6:161125472	['T', 'C']	10699	1448.2707301112462	4.233085289231124	0.0260995003922001	0.027700229322253	0.9422124303943232	0.346105	0.346105	chr6	161125472	0.4607921266327016	chr6:161125472:T:C
chr6:161125739	['G', 'C']	10699	1719.160684240045	-18.981220220182863	0.0129369776942379	0.0254457569664966	0.5084139454476242	0.611174	0.611174	chr6	161125739	0.213835129394254	chr6:161125739:G:C
chr6:161126462	['A', 'G']	10699	1673.3127979807423	-32.53398661300432	0.0036574293276045	0.0257784419624115	0.1418793786272091	0.887178	0.887178	chr6	161126462	0.0519892362424238	chr6:161126462:A:G
chr6:161126513	['T', 'G']	10699	1673.0	-32.74027677781202	0.0035074010155595	0.0257779465602549	0.136062079551649	0.891775	0.891775	chr6	161126513	0.0497447068173531	chr6:161126513:T:G
chr6:161127280	['A', 'G']	10699	1448.0	2.324825598556135	0.0245480478530057	0.0277000008636039	0.886211086197485	0.375524	0.375524	chr6	161127280	0.4253623017104497	chr6:161127280:A:G
chr6:161127346	['TC', 'T']	10699	1718.0	-20.08252409414205	0.01213987097715	0.0254506625280683	0.4769962653727204	0.633375	0.633375	chr6	161127346	0.1983390827012724	chr6:161127346:TC:T
chr6:161127349	['T', 'C']	10699	1718.3212115546414	-20.380108577139875	0.0119493183847866	0.0254511141353346	0.469500797538641	0.638721	0.638721	chr6	161127349	0.194688804784256	chr6:161127349:T:C
chr6:161127417	['T', 'C']	10699	2639.2466816227334	-134.18817993306206	-0.027040671115121	0.0211810057375013	-1.2766471738990692	0.201755	0.201755	chr6	161127417	0.6951756935550766	chr6:161127417:T:C
chr6:161127418	['CTGAGAGGGAGCTG', 'C']	10699	2641.0	-134.34028852881906	-0.0270853322663995	0.0211671931992131	-1.2795901663242908	0.200717	0.200717	chr6	161127418	0.6974158427914051	chr6:161127418:CTGAGAGGGAGCTG:C
chr6:161128224	['T', 'C']	10699	1244.0	-10.54118136430715	0.0120766275575843	0.0296708386007844	0.4070200953897228	0.684001	0.684001	chr6	161128224	0.1649432633468948	chr6:161128224:T:C
chr6:161129238	['G', 'A']	10699	1896.1772293886704	-32.91465518953239	0.0050831774615363	0.0243173488803218	0.2090350180257411	0.834425	0.834425	chr6	161129238	0.0786126925975866	chr6:161129238:G:A
chr6:161129313	['G', 'A']	10699	1194.3348915482425	-42.61258956951204	-0.0150754853113468	0.0303876107372727	-0.4961063060102862	0.61983	0.61983	chr6	161129313	0.207727407575355	chr6:161129313:G:A
chr6:161129324	['C', 'T']	10699	1186.2217444143218	-46.26710332940743	-0.0183337607200134	0.0304696432027085	-0.6017057895309939	0.547383	0.547383	chr6	161129324	0.2617086945416016	chr6:161129324:C:T
chr6:161129375	['C', 'T']	10699	20501.0	-518.666779398771	0.0161487251863632	0.0348236293242612	0.4637289535790178	0.642851	0.642851	chr6	161129375	0.19188967618379	chr6:161129375:C:T
chr6:161129847	['C', 'T']	10699	475.0	-3.2319418579431405	0.0170661581354134	0.0469577117447802	0.3634367498179994	0.716286	0.716286	chr6	161129847	0.1449135371593526	chr6:161129847:C:T
chr6:161129887	['C', 'T']	10699	1608.0	17.42702951424563	0.0400144882359366	0.0263607819024349	1.517955286153352	0.129055	0.129055	chr6	161129887	0.8892251648485578	chr6:161129887:C:T
chr6:161129967	['T', 'C']	10699	14874.780592689538	-466.1572847542661	-0.0151292196610709	0.015274536205656	-0.9904863530631308	0.321959	0.321959	chr6	161129967	0.4921994301907243	chr6:161129967:T:C
chr6:161130186	['G', 'A']	10699	3370.315012151804	-97.86125617253768	-0.0074922640583782	0.0192198046135211	-0.389819990839421	0.696677	0.696677	chr6	161130186	0.1569685269678936	chr6:161130186:G:A
chr6:161130407	['G', 'A']	10699	1051.6880845491955	-82.23690496357877	-0.0541093805574864	0.0321542387844609	-1.682807076236421	0.0924417	0.0924417	chr6	161130407	1.0341320764574184	chr6:161130407:G:A
chr6:161130435	['G', 'A']	10699	20841.0	-530.900568167331	0.0036339851761557	0.0437871359961025	0.0829920727512115	0.933859	0.933859	chr6	161130435	0.0297186913765243	chr6:161130435:G:A
chr6:161130484	['A', 'G']	10699	20907.90838552865	-529.8601749927293	0.0116654727715015	0.0467540654825124	0.249507131649649	0.802973	0.802973	chr6	161130484	0.0952990576455431	chr6:161130484:A:G
chr6:161130821	['C', 'T']	10699	2057.1922789306414	-46.27793897242086	0.0071556106548316	0.0239198321105587	0.2991497022954869	0.764832	0.764832	chr6	161130821	0.1164339497948643	chr6:161130821:C:T
chr6:161132805	['T', 'C']	10699	4964.0	-186.39176324371013	-0.0158441446201598	0.0164702297505842	-0.9619868611485406	0.336078	0.336078	chr6	161132805	0.4735599159486061	chr6:161132805:T:C
chr6:161134194	['G', 'A']	10699	406.0	9.004663997709798	0.0416978853772964	0.0507987156768387	0.820845267871767	0.411753	0.411753	chr6	161134194	0.3853632279112151	chr6:161134194:G:A
chr6:161134808	['C', 'T']	10699	3377.0	-125.83377688828212	-0.016240676559936	0.0191523710324101	-0.8479721143900742	0.396472	0.396472	chr6	161134808	0.4017874783965137	chr6:161134808:C:T
chr6:161135127	['A', 'G']	10699	13774.287436904096	-318.9569123828608	0.0085326032814409	0.0145204319543046	0.5876273728145857	0.556795	0.556795	chr6	161135127	0.2543046733295333	chr6:161135127:A:G
chr6:161135379	['T', 'A']	10699	972.0	-37.41496310960798	-0.0165697615062931	0.0337515796991868	-0.4909329179247987	0.623484	0.623484	chr6	161135379	0.2051746870144192	chr6:161135379:T:A
chr6:161136476	['AAGG', 'A']	10699	619.0578612824827	17.951552179428347	0.0465488085442581	0.0415111816179551	1.121355902914699	0.262162	0.262162	chr6	161136476	0.5814302584365951	chr6:161136476:AAGG:A
chr6:161136630	['G', 'A']	10699	875.0	-33.94987897497614	-0.0155296128722787	0.035450881774232	-0.4380599887804957	0.661352	0.661352	chr6	161136630	0.1795673287625104	chr6:161136630:G:A
chr6:161136975	['A', 'G']	10699	13779.575862391324	-303.69703911847887	0.0115278275005975	0.0145217411782674	0.7938323207309003	0.427311	0.427311	chr6	161136975	0.3692559272674942	chr6:161136975:A:G
chr6:161137004	['A', 'G']	10699	9110.851561039446	-270.108577239537	-0.0041093214342446	0.0141707690769004	-0.2899857736686448	0.771833	0.771833	chr6	161137004	0.1124766569494893	chr6:161137004:A:G
chr6:161137066	['C', 'A']	10699	756.141348041507	-4.367928556003163	0.0116201692249158	0.0378041055844371	0.3073784988501222	0.758561	0.758561	chr6	161137066	0.1200094895006041	chr6:161137066:C:A
chr6:161138008	['C', 'T']	10699	11472.144526502758	-262.3490747605883	0.0080320681989798	0.0140186348124484	0.5729565186937768	0.566686	0.566686	chr6	161138008	0.2466575164882919	chr6:161138008:C:T
chr6:161138143	['C', 'T']	10699	618.0	16.51732749347239	0.0442011363236921	0.041541688448393	1.0640187718562033	0.287344	0.287344	chr6	161138143	0.5415978668932437	chr6:161138143:C:T
chr6:161138148	['C', 'G']	10699	11466.071695644046	-257.7348689055309	0.0087944001914315	0.0140176750285073	0.627379374507298	0.530424	0.530424	chr6	161138148	0.2753768337138474	chr6:161138148:C:G
chr6:161138775	['A', 'G']	10699	11381.191286462228	-244.53031465687053	0.0110130502718011	0.0140274445416616	0.7851073828231738	0.432408	0.432408	chr6	161138775	0.3641062797425121	chr6:161138775:A:G
chr6:161139050	['G', 'A']	10699	622.0	18.470840095537326	0.047121783509747	0.0414188132151164	1.1376903356697143	0.255275	0.255275	chr6	161139050	0.5929917151357439	chr6:161139050:G:A
chr6:161139187	['G', 'A']	10699	622.0	18.470840095537326	0.047121783509747	0.0414188132151164	1.1376903356697143	0.255275	0.255275	chr6	161139187	0.5929917151357439	chr6:161139187:G:A
chr6:161140137	['C', 'T']	10699	1848.0	-33.403381056575434	0.0141718420671746	0.0249976094984081	0.5669278923681532	0.570775	0.570775	chr6	161140137	0.2435350572809731	chr6:161140137:C:T
chr6:161140224	['G', 'T']	10699	8795.822116283418	-220.72108419853944	0.0034605881124918	0.0142171422831505	0.2434095434631131	0.807693	0.807693	chr6	161140224	0.0927536809846451	chr6:161140224:G:T
chr6:161141365	['C', 'T']	10699	5374.511688797456	-217.2304947801324	-0.0225523751445373	0.0160928271026014	-1.401392993335007	0.161126	0.161126	chr6	161141365	0.7928343742583437	chr6:161141365:C:T
chr6:161141503	['G', 'A']	10699	310.0289773789493	-10.507323393266631	-0.0098549491275752	0.0587420246069571	-0.1677665894819715	0.86677	0.86677	chr6	161141503	0.0620961285704091	chr6:161141503:G:A
chr6:161142318	['C', 'T']	10699	602.0562722004113	25.52674334231901	0.0593385205835351	0.0420342747817557	1.4116699025170287	0.158076	0.158076	chr6	161142318	0.8011340621283249	chr6:161142318:C:T
chr6:161142684	['G', 'A']	10699	4328.618326320711	-137.4303060048931	-0.0045962243950287	0.0173443646583025	-0.2649981412163482	0.791016	0.791016	chr6	161142684	0.1018147318734565	chr6:161142684:G:A
chr6:161143072	['C', 'T']	10699	8899.66364401234	-222.7106036137581	0.0036584262441055	0.0142071859445724	0.2575053397892022	0.796794	0.796794	chr6	161143072	0.0986539448864439	chr6:161143072:C:T
chr6:161143158	['C', 'G']	10699	13161.690538519071	-254.4818768043971	0.0184435418750722	0.0143777680001141	1.2827819919563133	0.199596	0.199596	chr6	161143158	0.6998481664320868	chr6:161143158:C:G
chr6:161143357	['T', 'C']	10699	5799.084042254838	-123.6984801440925	0.0054676080211061	0.0156105076102199	0.3502517764077448	0.726157	0.726157	chr6	161143357	0.138969471776237	chr6:161143357:T:C
chr6:161144126	['T', 'C']	10699	4507.842666168084	-15.456162979619412	0.0294430335257096	0.0171013806973593	1.721675813594163	0.0851572	0.0851572	chr6	161144126	1.069778626760967	chr6:161144126:T:C
chr6:161144273	['G', 'A']	10699	1003.0937558422136	-16.160543684102315	0.006116948043603	0.0326771303134969	0.1871935505020914	0.851512	0.851512	chr6	161144273	0.0698092273290246	chr6:161144273:G:A
chr6:161144700	['T', 'C']	10699	7555.0	-181.2650640823929	0.0030004140673054	0.0145893569338	0.2056577326142614	0.837062	0.837062	chr6	161144700	0.0772423732365387	chr6:161144700:T:C
chr6:161144853	['T', 'C']	10699	5370.01917859482	-202.92915842774488	-0.0163043217659913	0.0160357819078596	-1.0167462902448177	0.309297	0.309297	chr6	161144853	0.5096242923788589	chr6:161144853:T:C
chr6:161144864	['C', 'G']	10699	7101.982792481063	-194.15897623851816	-0.0028100731503021	0.0147448164868227	-0.1905804085668647	0.848858	0.848858	chr6	161144864	0.0711649540131925	chr6:161144864:C:G
chr6:161144935	['C', 'T']	10699	311.1454086403592	-9.44681470744874	-0.0219266841381441	0.0581159354463304	-0.3772921139399578	0.705964	0.705964	chr6	161144935	0.1512174448405162	chr6:161144935:C:T
chr6:161144994	['A', 'T']	10699	7583.897878730999	-227.22554657746423	-0.0057493902008655	0.0138529743106076	-0.4150292978211264	0.678129	0.678129	chr6	161144994	0.1686876827418957	chr6:161144994:A:T
chr6:161145373	['T', 'G']	10699	10378.802889576884	-264.7562063236296	0.0017316443661887	0.0132636619270944	0.1305555264984113	0.896129	0.896129	chr6	161145373	0.0476294680660268	chr6:161145373:T:G
chr6:161145481	['T', 'C']	10699	9655.611507415058	-215.43842831584087	0.0099803972665743	0.0133939544018931	0.7451419474120139	0.456202	0.456202	chr6	161145481	0.340842815098257	chr6:161145481:T:C
chr6:161146301	['G', 'A']	10699	2327.1596671949364	-104.38878163456496	-0.0274655445848777	0.022068532460511	-1.24455691079704	0.213322	0.213322	chr6	161146301	0.6709643532429952	chr6:161146301:G:A
chr6:161147322	['A', 'G']	10699	13630.82208302169	-282.54721933049655	0.0151545498095759	0.0145488879497486	1.0416294263808556	0.297607	0.297607	chr6	161147322	0.5263568579863052	chr6:161147322:A:G
chr6:161149994	['G', 'C']	10699	6660.245021968776	-187.32619870808017	-0.0024024622699394	0.0150629176047114	-0.1594951478183711	0.873282	0.873282	chr6	161149994	0.0588454913830799	chr6:161149994:G:C
chr6:161150314	['T', 'G']	10699	963.1800504814432	-6.714630774263293	0.0149045291556581	0.033307783531221	0.4474788645629154	0.654538	0.654538	chr6	161150314	0.1840651348867217	chr6:161150314:T:G
chr6:161150528	['T', 'C']	10699	11582.082538792298	-256.86029361638424	0.0105192738571696	0.013950213237058	0.7540582841576717	0.450831	0.450831	chr6	161150528	0.3459862286817137	chr6:161150528:T:C
chr6:161151052	['G', 'C']	10699	250.0233688539914	3.1351094192695608	0.0280278589168448	0.0648759311953839	0.4320224527095349	0.665734	0.665734	chr6	161151052	0.1766992624334614	chr6:161151052:G:C
chr6:161151112	['G', 'A']	10699	855.0	26.99346738992864	0.0515692518691557	0.0353328632718081	1.4595265453706532	0.14445	0.14445	chr6	161151112	0.8402824538197843	chr6:161151112:G:A
chr6:161152446	['A', 'C']	10699	12147.270730111246	-254.08948714952663	0.0123138843931311	0.0141937729015385	0.8675554046518817	0.385657	0.385657	chr6	161152446	0.4137987814185764	chr6:161152446:A:C
chr6:161152804	['G', 'A']	10699	11956.0	-273.72214042715416	0.0078505359017668	0.0141721342401831	0.5539416836391281	0.57963	0.57963	chr6	161152804	0.2368491447721474	chr6:161152804:G:A
chr6:161153776	['C', 'T']	10699	718.3002098035457	-29.25306779325306	-0.0222940564499797	0.0391319557038602	-0.5697148544962842	0.568883	0.568883	chr6	161153776	0.2449770441132354	chr6:161153776:C:T
chr6:161154511	['T', 'C']	10699	2641.0	-83.38826908538101	-0.0057509756488101	0.0212171433154627	-0.271053249879258	0.786355	0.786355	chr6	161154511	0.1043813474277857	chr6:161154511:T:C
chr6:161155758	['T', 'C']	10699	1669.0	-44.03863947682328	-0.0035266863871692	0.025975557461872	-0.1357694206311414	0.892006	0.892006	chr6	161155758	0.0496322243703706	chr6:161155758:T:C
chr6:161155763	['C', 'T']	10699	11709.18883799196	-268.4571623992185	0.0073479362388973	0.014138060466408	0.5197273173612462	0.603264	0.603264	chr6	161155763	0.2194925905924958	chr6:161155763:C:T
chr6:161155887	['A', 'G']	10699	11599.084127874368	-276.7447995057175	0.0056150976595566	0.0141232116097401	0.3975793760453319	0.690948	0.690948	chr6	161155887	0.1605546359294709	chr6:161155887:A:G
chr6:161156207	['C', 'G']	10699	525.0	-14.282249507836957	-0.0144499395078905	0.0452240654508778	-0.3195188084889452	0.749339	0.749339	chr6	161156207	0.1253216635796334	chr6:161156207:C:G
chr6:161156548	['A', 'G']	10699	1445.0	-39.93540893654102	-0.0062756179209238	0.0277012181242417	-0.226546641117995	0.820781	0.820781	chr6	161156548	0.0857727054616232	chr6:161156548:A:G
chr6:161157127	['T', 'C']	10699	8098.0	-178.38497419011327	0.0051851623804806	0.0144083884506018	0.359871084698863	0.718951	0.718951	chr6	161157127	0.1433007078852384	chr6:161157127:T:C
chr6:161157538	['G', 'C']	10699	12113.0	-269.8928657112586	0.0086892748808914	0.0142000912719402	0.6119168331024544	0.540606	0.540606	chr6	161157538	0.2671191385255081	chr6:161157538:G:C
chr6:161157705	['A', 'T']	10699	373.0348663301552	-3.676302093113828	0.0065220531599866	0.0532575006664693	0.1224626217597339	0.902535	0.902535	chr6	161157705	0.0445359473035992	chr6:161157705:A:T
chr6:161158452	['T', 'C']	10699	1444.1349785006544	-39.15565957503996	-0.0056608230415255	0.0277094468350547	-0.204292170652938	0.838129	0.838129	chr6	161158452	0.0766891321137579	chr6:161158452:T:C
chr6:161158466	['G', 'A']	10699	911.0	-64.44910076079722	-0.0445839742264633	0.0346017156573746	-1.288490277994673	0.197603	0.197603	chr6	161158466	0.7042064662587373	chr6:161158466:G:A
chr6:161159016	['T', 'C']	10699	510.0	-10.501089815129523	-0.0038787616540567	0.0458794128411701	-0.0845425303825178	0.932627	0.932627	chr6	161159016	0.0302920156654922	chr6:161159016:T:C
chr6:161161503	['T', 'C']	10699	12725.189381192746	-301.2206420391435	0.0062606746233076	0.0143724310245728	0.435603038386728	0.663134	0.663134	chr6	161161503	0.1783987045056671	chr6:161161503:T:C
chr6:161162336	['A', 'G']	10699	4617.431575995513	-181.43022044594025	-0.0162309414344676	0.0169455474510418	-0.9578292752925904	0.338171	0.338171	chr6	161162336	0.4708636382521294	chr6:161162336:A:G
chr6:161162631	['T', 'C']	10699	696.0	-8.170991990555644	0.0085641238438133	0.0392395019592938	0.2182526132135299	0.827236	0.827236	chr6	161162631	0.0823705740311445	chr6:161162631:T:C
chr6:161162898	['G', 'A']	10699	754.0	-11.69403142413854	0.0059807829698922	0.0377480493870487	0.1584395238166721	0.874113	0.874113	chr6	161162898	0.0584324207932375	chr6:161162898:G:A
chr6:161163351	['C', 'T']	10699	3234.3022994952325	-149.11219740649088	-0.0245867688868078	0.0194478293382395	-1.264242320270868	0.206171	0.206171	chr6	161163351	0.6857724225913349	chr6:161163351:C:T
chr6:161164647	['G', 'C']	10699	1014.0	-70.91582589525026	-0.0476925211722643	0.0329641876828455	-1.4467980109542742	0.147983	0.147983	chr6	161164647	0.8297881726472645	chr6:161164647:G:C
chr6:161165325	['C', 'T']	10699	395.0	9.71323854567382	0.0381436857643324	0.0518894395425441	0.7350953508190889	0.462298	0.462298	chr6	161165325	0.3350779854086469	chr6:161165325:C:T
chr6:161165769	['ACT', 'A']	10699	420.0785266897261	9.625423598790062	0.0363823534257055	0.0503966651392278	0.7219198596810753	0.47036	0.47036	chr6	161165769	0.3275696183050345	chr6:161165769:ACT:A
chr6:161167027	['C', 'G']	10699	6489.819745699327	-245.32413511634465	-0.016679411731328	0.0152473088314219	-1.0939249618237368	0.274013	0.274013	chr6	161167027	0.5622288324557614	chr6:161167027:C:G
chr6:161167676	['CTT', 'C']	10699	375.0	-4.001158657062984	0.0060798332682318	0.0531272092972887	0.1144391611878262	0.908892	0.908892	chr6	161167676	0.0414877191879674	chr6:161167676:CTT:C
chr6:161168445	['C', 'T']	10699	8915.666635505282	-208.9625819196917	0.0022487278349561	0.0140913482169413	0.1595821634904013	0.873213	0.873213	chr6	161168445	0.0588798073350488	chr6:161168445:C:T
chr6:161168563	['C', 'T']	10699	553.103393474806	-9.846789113130214	-0.0043293344037552	0.0442077433500897	-0.0979315856380735	0.921988	0.921988	chr6	161168563	0.0352747314059125	chr6:161168563:C:T
chr6:161169152	['T', 'C']	10699	538.100588950173	-1.6226583724022252	0.0192274072649177	0.0447064256258321	0.4300815150341119	0.667145	0.667145	chr6	161169152	0.1757797645002289	chr6:161169152:T:C
chr6:161169679	['A', 'G']	10699	511.0955408058334	7.521479727130148	0.0279538967568719	0.0457572010266194	0.6109179785846094	0.541267	0.541267	chr6	161169679	0.2665884501946997	chr6:161169679:A:G
chr6:161171068	['C', 'T']	10699	21087.0	-553.3913752181325	-0.0432155257888025	0.0583283973702968	-0.7409002773460333	0.45877	0.45877	chr6	161171068	0.338404989333194	chr6:161171068:C:T
chr6:161171139	['T', 'C']	10699	528.0	3.2260760162720103	0.0290501868024552	0.0450970995231177	0.6441697384011011	0.519479	0.519479	chr6	161171139	0.2844320041577368	chr6:161171139:T:C
chr6:161171242	['G', 'T']	10699	1658.0	27.96413472981952	0.0431944788438768	0.0258901916516428	1.6683723096787468	0.0952711	0.0952711	chr6	161171242	1.021038820389922	chr6:161171242:G:T
chr6:161171688	['G', 'C']	10699	510.477126017401	8.250280329319645	0.028993143412953	0.0458024724098671	0.6330038944951617	0.526745	0.526745	chr6	161171688	0.2783995781360284	chr6:161171688:G:C
chr6:161171942	['C', 'T']	10699	584.218419822347	-13.452721596743014	-0.0082606232777579	0.0429470527846254	-0.1923443575787159	0.847476	0.847476	chr6	161171942	0.0718725919038203	chr6:161171942:C:T
chr6:161172156	['G', 'C']	10699	1636.0	37.04575100785291	0.0492888442383359	0.0260327352351652	1.8933409721678471	0.0583395	0.0583395	chr6	161172156	1.2340372973289842	chr6:161172156:G:C
chr6:161172815	['C', 'T']	10699	1606.1501215180408	-48.55473746893583	-0.0044537517285519	0.0264684399926802	-0.1682664988863589	0.866377	0.866377	chr6	161172815	0.0622930855905733	chr6:161172815:C:T
chr6:161173164	['C', 'T']	10699	21175.0	-546.1973742109315	-0.0297329736840884	0.0688295350637777	-0.4319798710907718	0.665765	0.665765	chr6	161173164	0.1766790399189249	chr6:161173164:C:T
chr6:161174118	['T', 'G']	10699	215.0200972144326	-8.360751355824368	-0.0199842979832342	0.0700178766195004	-0.2854170812953291	0.77533	0.77533	chr6	161174118	0.1105134114614352	chr6:161174118:T:G
chr6:161176444	['G', 'A']	10699	3288.536843089583	-60.59517640828497	0.006550665251184	0.0192652601633189	0.3400247489860818	0.733845	0.733845	chr6	161176444	0.1343956604562374	chr6:161176444:G:A
chr6:161176750	['A', 'G']	10699	511.0477659375584	7.578483051240858	0.028075557126057	0.0457570194148957	0.6135792384439545	0.539506	0.539506	chr6	161176750	0.2680037210414938	chr6:161176750:A:G
chr6:161177847	['C', 'T']	10699	2720.2542531314266	-33.51366467223801	0.0113328192658087	0.0208646273637558	0.5431594376564368	0.587031	0.587031	chr6	161177847	0.2313389638742739	chr6:161177847:C:T
chr6:161178335	['G', 'A']	10699	292.0	5.756193619430405	0.0463575025302938	0.060532080825329	0.7658336191029466	0.443792	0.443792	chr6	161178335	0.3528205308267915	chr6:161178335:G:A
chr6:161178701	['C', 'T']	10699	1345.1257244344738	-25.062420732019323	0.0062936882770024	0.0288494610321163	0.2181561821898882	0.827312	0.827312	chr6	161178701	0.0823306762697645	chr6:161178701:C:T
chr6:161179654	['C', 'A']	10699	1854.0	-16.527573670159892	0.0134644598191271	0.0247571842950248	0.5438607096297661	0.586549	0.586549	chr6	161179654	0.2316957012966012	chr6:161179654:C:A
chr6:161180004	['T', 'C']	10699	11825.21052631579	-240.23059235369465	0.0125589841143476	0.0140943516033081	0.8910650498742948	0.372914	0.372914	chr6	161180004	0.4283913119762773	chr6:161180004:T:C
chr6:161180047	['A', 'G']	10699	513.0	9.469857899772723	0.032213992880547	0.0456709013730947	0.7053504947796962	0.480608	0.480608	chr6	161180047	0.3182090043874272	chr6:161180047:A:G
chr6:161180130	['A', 'G']	10699	11824.315538519071	-237.2581749441536	0.0130245978048321	0.0140896580922393	0.9244083653105912	0.355295	0.355295	chr6	161180130	0.4494109042125825	chr6:161180130:A:G
chr6:161180263	['T', 'C']	10699	7300.046933433059	-111.30843505595296	0.0151590290042942	0.0146228168031955	1.0366695560995802	0.299913	0.299913	chr6	161180263	0.5230047089457039	chr6:161180263:T:C
chr6:161180804	['A', 'G']	10699	1840.0	49.42343405118924	0.0532737694459118	0.0246003448887801	2.1655700229718806	0.0303661	0.0303661	chr6	161180804	1.5176109821100887	chr6:161180804:A:G
chr6:161182655	['C', 'T']	10699	1783.1666666666663	54.52205598402238	0.0569773129763753	0.0249273709984634	2.2857329391008623	0.0222894	0.0222894	chr6	161182655	1.6519016219727138	chr6:161182655:C:T
chr6:161182948	['G', 'A']	10699	616.0575808562348	-14.855532533910113	-0.0099405864387492	0.0418194775719618	-0.2377023104041342	0.812117	0.812117	chr6	161182948	0.0903813983524394	chr6:161182948:G:A
chr6:161183488	['C', 'T']	10699	571.1601533283472	-23.55400930754749	-0.0282845849798475	0.0433771374319225	-0.6520620459161984	0.514375	0.514375	chr6	161183488	0.2887201474436549	chr6:161183488:C:T
chr6:161184565	['C', 'T']	10699	499.0	-13.281775934484337	-0.0138334814538033	0.0464734109809528	-0.2976644313771805	0.765965	0.765965	chr6	161184565	0.1157910745634047	chr6:161184565:C:T
chr6:161184571	['C', 'A']	10699	1708.479057591623	-8.219861877441042	0.0147442562817496	0.0260310753623421	0.5664098035334877	0.571127	0.571127	chr6	161184571	0.2432673081002692	chr6:161184571:C:A
chr6:161184793	['C', 'T']	10699	8425.937722087152	-297.58689633013347	-0.0131820181232271	0.014291747810636	-0.9223517163811814	0.356366	0.356366	chr6	161184793	0.4481037376226956	chr6:161184793:C:T
chr6:161184912	['T', 'C']	10699	19253.79958870817	-522.5932465555819	-0.0053363359913045	0.0234160044011939	-0.2278926797191941	0.819734	0.819734	chr6	161184912	0.0863270513643298	chr6:161184912:T:C
chr6:161185685	['T', 'C']	10699	1524.0	-15.563897072024742	0.0113874787672906	0.0274413941184755	0.4149744986762106	0.678169	0.678169	chr6	161185685	0.1686620662781374	chr6:161185685:T:C
chr6:161186340	['C', 'T']	10699	8356.124076671342	-315.1360335577412	-0.0175949252916765	0.0142930039343973	-1.2310166129131777	0.218344	0.218344	chr6	161186340	0.6608587378058138	chr6:161186340:C:T
chr6:161186620	['G', 'A']	10699	8863.313697989714	-325.3371418189079	-0.0179300108428781	0.0141422429960204	-1.2678335995162533	0.204885	0.204885	chr6	161186620	0.6884898359164665	chr6:161186620:G:A
chr6:161186720	['C', 'T']	10699	8873.488126402393	-356.9655918823293	-0.0222771907842242	0.0141542243201199	-1.5738899059666278	0.115543	0.115543	chr6	161186720	0.9372563604701184	chr6:161186720:C:T
chr6:161187057	['T', 'C']	10699	10502.96335421146	-411.95540415785575	-0.0255534938070504	0.0138938933135526	-1.839188860196923	0.0659151	0.0659151	chr6	161187057	1.1810150847159262	chr6:161187057:T:C
chr6:161187390	['G', 'C']	10699	19518.0	-508.40571885927386	-3.025820880326181e-05	0.0245542674656361	-0.0012322993893264	0.999017	0.999017	chr6	161187390	0.0004271214403092	chr6:161187390:G:C
chr6:161187425	['C', 'G']	10699	18938.77014395214	-519.8522598350879	-0.0102983175625788	0.0219318322656741	-0.4695602919915118	0.638679	0.638679	chr6	161187425	0.1947173633692669	chr6:161187425:C:G
chr6:161187660	['C', 'T']	10699	11186.27326288226	-353.6509020086672	-0.0128421242498333	0.014006237116236	-0.9168861088997852	0.359223	0.359223	chr6	161187660	0.4446358645066793	chr6:161187660:C:T
chr6:161188115	['T', 'C']	10699	8605.608675329531	-324.08279964664547	-0.0192575362516154	0.0142214473343939	-1.3541192959342436	0.175727	0.175727	chr6	161188115	0.7551615051516363	chr6:161188115:T:C
chr6:161188757	['G', 'A']	10699	11045.097045624532	-363.3511755457829	-0.0155460849585509	0.0139795587644298	-1.1120583432223228	0.266138	0.266138	chr6	161188757	0.5748931111229134	chr6:161188757:G:A
chr6:161189600	['G', 'A']	10699	9022.686641114333	-179.55462732954274	0.0121572411828822	0.0142164183984504	0.855154993483261	0.392485	0.392485	chr6	161189600	0.4061769364772281	chr6:161189600:G:A
chr6:161189996	['C', 'T']	10699	486.0	-15.05535273638649	-0.0189461000736929	0.0470797901793743	-0.4024253294568245	0.687379	0.687379	chr6	161189996	0.162803740053657	chr6:161189996:C:T
chr6:161190126	['G', 'C']	10699	12155.272225857718	-255.5295626148527	0.0119725033207527	0.0140898933549564	0.8497227778194035	0.395498	0.395498	chr6	161190126	0.4028557083512856	chr6:161190126:G:C
chr6:161191060	['C', 'T']	10699	9351.622195213164	-147.59726548034106	0.0204765382203741	0.014132175315802	1.4489303849406705	0.147386	0.147386	chr6	161191060	0.8315437675726858	chr6:161191060:C:T
chr6:161191271	['A', 'C']	10699	20817.0	-546.9592886268427	-0.0149998417269092	0.0428371363398254	-0.3501597681020504	0.726226	0.726226	chr6	161191271	0.1389282067390204	chr6:161191271:A:C
chr6:161192291	['C', 'T']	10699	9352.37067514494	-144.1405966597024	0.0210671915193564	0.0141386075193938	1.4900471273750775	0.136241	0.136241	chr6	161192291	0.8656921773407574	chr6:161192291:C:T
chr6:161192597	['G', 'A']	10699	20639.0	-548.0447637820233	-0.0167746086998381	0.0376195223115623	-0.4459016932993462	0.655677	0.655677	chr6	161192597	0.1833100503555619	chr6:161192597:G:A
chr6:161193008	['A', 'T']	10699	9368.378155975312	-149.6243054574849	0.0202891610050517	0.0141434843118011	1.4345235274254713	0.151452	0.151452	chr6	161193008	0.8197249872157164	chr6:161193008:A:T
chr6:161193241	['C', 'G']	10699	9366.0	-151.13659237465637	0.019841453169087	0.0141345543113347	1.403755133133266	0.160421	0.160421	chr6	161193241	0.7947387807703556	chr6:161193241:C:G
chr6:161193852	['T', 'TAAG']	10699	9372.62808526552	-148.58201865557172	0.0204610971164761	0.0141370406416285	1.447339484631994	0.147831	0.147831	chr6	161193852	0.8302344853103503	chr6:161193852:T:TAAG
chr6:161194321	['C', 'T']	10699	9373.504441327725	-147.98753959630088	0.0205845440217819	0.0141465595859574	1.45509188270872	0.145673	0.145673	chr6	161194321	0.8366209357909365	chr6:161194321:C:T
chr6:161194707	['G', 'A']	10699	9410.50749765698	-149.77989248732527	0.0205432327514277	0.0141651400756474	1.4502668269935015	0.147013	0.147013	chr6	161194707	0.832644259954994	chr6:161194707:G:A
chr6:161195497	['CCA', 'C']	10699	9341.74628400486	-143.77812819521054	0.0211107051518027	0.0141409164627705	1.4928809746795273	0.135498	0.135498	chr6	161195497	0.8680671150875394	chr6:161195497:CCA:C
chr6:161195591	['T', 'C']	10699	9354.874369040945	-146.9048871183495	0.0206153158918988	0.0141389946735432	1.4580467966703456	0.144857	0.144857	chr6	161195591	0.8390605133154565	chr6:161195591:T:C
chr6:161196167	['A', 'T']	10699	6803.635913254814	-67.71441844245692	0.0258150433532367	0.0150852051998273	1.7112822140153772	0.0870581	0.0870581	chr6	161196167	1.0601908153375903	chr6:161196167:A:T
chr6:161196356	['T', 'C']	10699	10069.823578908004	-183.5095304368948	0.017236707601799	0.0140909636047823	1.2232454844996528	0.221264	0.221264	chr6	161196356	0.655089240718773	chr6:161196356:T:C
chr6:161196911	['C', 'G']	10699	10105.55626227668	-174.63773849553377	0.0191734367461798	0.0140994070855064	1.3598753926247908	0.173898	0.173898	chr6	161196911	0.7597054127871588	chr6:161196911:C:G
chr6:161198087	['T', 'C']	10699	9815.0	-167.69015594271198	0.0182167430765431	0.0141024047649157	1.2917472856730885	0.196473	0.196473	chr6	161198087	0.7066971234396225	chr6:161198087:T:C
chr6:161198778	['G', 'A']	10699	20632.0	-548.3215998750374	-0.0174714046959029	0.0374790534604825	-0.4661645127811084	0.641107	0.641107	chr6	161198778	0.1930694811964793	chr6:161198778:G:A
chr6:161200355	['G', 'A']	10699	2004.3746844909788	-74.58853241962832	-0.0135456917033823	0.0239939438958166	-0.5645462772689095	0.572394	0.572394	chr6	161200355	0.2423049272891805	chr6:161200355:G:A
chr6:161200752	['A', 'G']	10699	18369.0	-534.0587117585673	-0.0228296178154562	0.0202504948596361	-1.1273609841980148	0.259615	0.259615	chr6	161200752	0.5856702185395022	chr6:161200752:A:G
chr6:161200761	['G', 'A']	10699	1137.0	19.89735877339835	0.0437955009931726	0.0310108881199233	1.4122620682068003	0.157902	0.157902	chr6	161200761	0.8016123691464685	chr6:161200761:G:A
chr6:161200991	['C', 'T']	10699	1810.169190502898	-82.30011767601547	-0.0244405336132248	0.0251709719436885	-0.9709809246898456	0.33158	0.33158	chr6	161200991	0.4794116727887947	chr6:161200991:C:T
chr6:161201065	['C', 'T']	10699	221.0206580669284	6.427320794321696	0.0479101529365174	0.0694216419914802	0.6901328110677248	0.490126	0.490126	chr6	161201065	0.3096922586034147	chr6:161201065:C:T
chr6:161201447	['C', 'G']	10699	225.0420678694961	-5.710743470283514	-0.0052480768249131	0.0687663476833722	-0.0763175157866088	0.939168	0.939168	chr6	161201447	0.0272567134348121	chr6:161201447:C:G
chr6:161201465	['G', 'C']	10699	279.0	-27.25609957840621	-0.0656935572243634	0.0617042612901005	-1.0646518708895534	0.287058	0.287058	chr6	161201465	0.5420303453041428	chr6:161201465:G:C
chr6:161201593	['A', 'G']	10699	18372.434420865666	-534.1494360776495	-0.0229156180483649	0.0202550285929826	-1.1313545149131057	0.257931	0.257931	chr6	161201593	0.5884964580952581	chr6:161201593:A:G
chr6:161201917	['G', 'T']	10699	686.0641241353524	37.36281397866999	0.077005205480846	0.0393774632549685	1.955565420307507	0.0505424	0.0505424	chr6	161201917	1.296344139503376	chr6:161201917:G:T
chr6:161201959	['T', 'C']	10699	6689.126051991771	-252.35411880817344	-0.0156700568134473	0.0150295945434952	-1.0426134097030129	0.297151	0.297151	chr6	161201959	0.527022803875396	chr6:161201959:T:C
chr6:161202145	['C', 'T']	10699	15031.21475317876	-501.6466179359013	-0.0254456895883011	0.0153364488467262	-1.6591643764868558	0.097112	0.097112	chr6	161202145	1.0127271015875827	chr6:161202145:C:T
chr6:161202514	['C', 'T']	10699	3814.7130971300367	-186.6170613832966	-0.0260221459276168	0.0181164697763362	-1.4363806110618187	0.150923	0.150923	chr6	161202514	0.8212445706159104	chr6:161202514:C:T
chr6:161203117	['G', 'A']	10699	10857.014769115722	-385.7561682883643	-0.0206916114772537	0.0138169271115326	-1.4975552313642086	0.134278	0.134278	chr6	161203117	0.8719951359631402	chr6:161203117:G:A
chr6:161203534	['G', 'A']	10699	10871.016077771546	-386.0482219194072	-0.0207992822551909	0.0138190905922277	-1.505112229808307	0.132325	0.132325	chr6	161203534	0.8783580973366945	chr6:161203534:G:A
chr6:161203764	['G', 'C']	10699	4158.165949887809	-110.9979332810806	0.0013123895948011	0.0176426299392529	0.0743874127224789	0.940704	0.940704	chr6	161203764	0.0265470092925584	chr6:161203764:G:C
chr6:161204676	['A', 'G']	10699	1811.3385996073664	-44.60267616852163	-0.0056462939025242	0.0249930805532299	-0.2259142841755277	0.821272	0.821272	chr6	161204676	0.0855129835196764	chr6:161204676:A:G
chr6:161204946	['G', 'C']	10699	4154.388296877921	-109.15337088051096	0.0020392251672337	0.0176506920925331	0.1155323064128682	0.908025	0.908025	chr6	161204946	0.0419021941963353	chr6:161204946:G:C
chr6:161205145	['C', 'T']	10699	3767.056282722513	-198.06646304987348	-0.031300625009307	0.0182174233045338	-1.7181697151164688	0.0857946	0.0857946	chr6	161205145	1.0665400462306076	chr6:161205145:C:T
chr6:161206028	['T', 'C']	10699	6305.946979614737	-244.34385861482784	-0.0172708008046341	0.0152909260378835	-1.1294803703742606	0.258721	0.258721	chr6	161206028	0.5871683188135144	chr6:161206028:T:C
chr6:161207079	['T', 'C']	10699	2883.0778868630205	-70.17207020271033	0.0027104975468732	0.0204786212642743	0.1323574234756604	0.894704	0.894704	chr6	161207079	0.0483206210292886	chr6:161207079:T:C
chr6:161207589	['A', 'G']	10699	2883.5390296344767	-71.29122372738885	0.0022861936731948	0.0204760822271174	0.1116519091805114	0.911102	0.911102	chr6	161207589	0.0404330000221421	chr6:161207589:A:G
chr6:161207628	['G', 'A']	10699	225.0	10.467112353322236	0.0644554606951149	0.0688060000145325	0.9367709310452762	0.348898	0.348898	chr6	161207628	0.4573015200659428	chr6:161207628:G:A
chr6:161207671	['G', 'T']	10699	2114.197607029352	-77.05450922535009	-0.0124998968095919	0.0233992054934377	-0.5342017622392138	0.593213	0.593213	chr6	161207671	0.2267893401682655	chr6:161207671:G:T
chr6:161209348	['A', 'T']	10699	2639.0	-86.99288880762413	-0.0070524816633711	0.0212932345263591	-0.3312076262834002	0.740494	0.740494	chr6	161209348	0.1304784560859844	chr6:161209348:A:T
chr6:161209427	['C', 'T']	10699	2140.0	-73.03699379546907	-0.0102855113258611	0.0232909428724857	-0.4416099160164	0.65878	0.65878	chr6	161209427	0.1812595941129159	chr6:161209427:C:T
chr6:161209931	['T', 'C']	10699	1829.0257177592816	-83.70338603779217	-0.0243566090007473	0.025063861621182	-0.9717819771300934	0.331181	0.331181	chr6	161209931	0.4799345868383967	chr6:161209931:T:C
chr6:161210123	['T', 'C']	10699	18357.43161634103	-525.8670829890518	-0.0201511846958483	0.0202091916079726	-0.9971296767703738	0.318724	0.318724	chr6	161210123	0.4965852328076416	chr6:161210123:T:C
chr6:161210144	['T', 'C']	10699	683.0638437091045	23.728560315452683	0.046054056409239	0.0393121951515237	1.1714954159066842	0.241426	0.241426	chr6	161210144	0.6172159610469177	chr6:161210144:T:C
chr6:161210185	['T', 'C']	10699	2331.0893959229475	-25.91809584251057	0.0095599387831009	0.0224250645425102	0.426305965139077	0.669894	0.669894	chr6	161210185	0.1739939120111997	chr6:161210185:T:C
chr6:161210446	['C', 'T']	10699	6542.611516171247	-263.9687147892013	-0.0198220232296187	0.0151067768712349	-1.3121278879389662	0.189505	0.189505	chr6	161210446	0.7223793268897736	chr6:161210446:C:T
chr6:161211589	['A', 'T']	10699	1867.174518601608	-84.32908097886157	-0.0231568026170395	0.0247814099210526	-0.9344424990672976	0.350097	0.350097	chr6	161211589	0.4558116107117681	chr6:161211589:A:T
chr6:161211630	['A', 'T']	10699	3748.7007572216494	-214.7460405173612	-0.0363298346062136	0.0182428945117919	-1.991451224076885	0.0464567	0.0464567	chr6	161211630	1.332951643065507	chr6:161211630:A:T
chr6:161212379	['T', 'A']	10699	18632.9662459093	-532.6830799128113	-0.0206971716546387	0.0210225228725321	-0.9845236834862264	0.32488	0.32488	chr6	161212379	0.4882770235180195	chr6:161212379:T:A
chr6:161212719	['T', 'C']	10699	1319.0	-93.14857758363904	-0.0513539585533731	0.0291967791455144	-1.758891222125189	0.0786246	0.0786246	chr6	161212719	1.1044415509995795	chr6:161212719:T:C
chr6:161212743	['T', 'C']	10699	4154.164827973074	-103.18024847411117	0.0039709141206904	0.0176298915302498	0.2252375809503429	0.821799	0.821799	chr6	161212743	0.0852343915418357	chr6:161212743:T:C
chr6:161212962	['T', 'C']	10699	686.3207406022068	35.859097615901725	0.0747969759390908	0.039378418784509	1.8994408167682688	0.0575334	0.0575334	chr6	161212962	1.2400799601026613	chr6:161212962:T:C
chr6:161214126	['C', 'G']	10699	3743.34987848196	-215.2102623109679	-0.0366407518367637	0.0182644417284643	-2.0061249274135005	0.0448681	0.0448681	chr6	161214126	1.3480623208611004	chr6:161214126:C:G
chr6:161214274	['C', 'G']	10699	10816.010936623668	-405.38643611705953	-0.0245271371440922	0.0138139107279431	-1.7755389930585117	0.0758374	0.0758374	chr6	161214274	1.120116564712828	chr6:161214274:C:G
chr6:161214493	['T', 'C']	10699	18654.487145928768	-537.8653967709565	-0.0229582606932558	0.0210975749734463	-1.0881942935219489	0.276534	0.276534	chr6	161214493	0.5582514643426355	chr6:161214493:T:C
chr6:161214494	['G', 'A']	10699	524.0	-11.461349320761718	-0.0072424304963768	0.045455652632082	-0.1593295899851465	0.873412	0.873412	chr6	161214494	0.058780845506067	chr6:161214494:G:A
chr6:161215842	['G', 'A']	10699	1830.1710600112167	-80.6196225782056	-0.0220772395485159	0.0250372202147969	-0.8817767850868826	0.377917	0.377917	chr6	161215842	0.4226035715914972	chr6:161215842:G:A
chr6:161215909	['T', 'C']	10699	1272.1189007291082	-87.31050982535122	-0.0483979118146254	0.0296696120796686	-1.631228331690611	0.102872	0.102872	chr6	161215909	0.9877028166879912	chr6:161215909:T:C
chr6:161215930	['G', 'A']	10699	2114.197607029352	-73.52282127120594	-0.0105199211778308	0.0233742871716602	-0.4500638287094185	0.652674	0.652674	chr6	161215930	0.1853036875666775	chr6:161215930:G:A
chr6:161220448	['A', 'G']	10699	1019.0952514488688	-68.17434819154947	-0.045285101764173	0.0329390547527965	-1.374814854404052	0.169218	0.169218	chr6	161220448	0.7715534422137217	chr6:161220448:A:G
chr6:161220586	['C', 'T']	10699	814.0	4.575718530953685	0.0247344302757439	0.0367560479787244	0.672934976308144	0.501003	0.501003	chr6	161220586	0.3001596735747804	chr6:161220586:C:T
chr6:161221453	['G', 'A']	10699	3303.617556324203	-158.4820999808366	-0.0247000646752433	0.0194859308994117	-1.2675845358760371	0.204974	0.204974	chr6	161221453	0.6883012236888618	chr6:161221453:G:A
chr6:161221479	['A', 'G']	10699	3727.6968308871647	-162.97723464709406	-0.019729808671231	0.0184929142732463	-1.0668847743361978	0.286048	0.286048	chr6	161221479	0.5435610844024219	chr6:161221479:A:G
chr6:161223508	['C', 'T']	10699	6229.164438627653	-219.3889732988177	-0.0169252769399514	0.0154357868011662	-1.096495899948073	0.272887	0.272887	chr6	161223508	0.564017153090612	chr6:161223508:C:T
chr6:161224016	['A', 'G']	10699	15276.0	-400.3856842899227	-0.0023175204290539	0.0155653958069544	-0.1488892706485818	0.881644	0.881644	chr6	161224016	0.054706743718739	chr6:161224016:A:G
chr6:161225227	['T', 'C']	10699	2327.8703132304818	-65.10535094748815	-0.0025051479516572	0.0224902547029066	-0.1113881538804206	0.911311	0.911311	chr6	161225227	0.0403333875335177	chr6:161225227:T:C
chr6:161225466	['T', 'G']	10699	1691.1580669283978	-15.806617210494656	0.0150971850262784	0.0260343209502687	0.5798954793219828	0.561997	0.561997	chr6	161225466	0.2502660027350727	chr6:161225466:T:G
chr6:161225682	['G', 'A']	10699	1453.0	12.703195678357158	0.0380879996611195	0.0276244708644026	1.3787775283761288	0.167992	0.167992	chr6	161225682	0.7747113994561645	chr6:161225682:G:A
chr6:161226930	['A', 'G']	10699	7068.982142857143	-80.0858728920523	0.0217649671461084	0.014876079681884	1.4630848725967514	0.143474	0.143474	chr6	161226930	0.8432267935612822	chr6:161226930:A:G
chr6:161228181	['A', 'T']	10699	3308.9278234854155	-124.49844874615196	-0.0184785452374054	0.0194137601352489	-0.9518272147524152	0.341206	0.341206	chr6	161228181	0.4669833405057441	chr6:161228181:A:T
chr6:161230079	['G', 'C']	10699	2486.161866467178	-157.12565661076738	-0.0487053785021601	0.0217319389007831	-2.2411888200368977	0.0250343	0.0250343	chr6	161230079	1.6014645476797933	chr6:161230079:G:C
chr6:161230451	['G', 'C']	10699	3367.0	-135.96240752507194	-0.0220387617508806	0.0192795255339621	-1.1431174336763563	0.253015	0.253015	chr6	161230451	0.5968537309027551	chr6:161230451:G:C
chr6:161230836	['A', 'G']	10699	3366.0	-135.9374347983726	-0.0220284848481149	0.0192809888782818	-1.1424976689306603	0.253273	0.253273	chr6	161230836	0.5964111054167469	chr6:161230836:A:G
chr6:161230971	['T', 'C']	10699	222.0207515423444	9.11540284656387	0.0620351215667049	0.069197777868082	0.8964900821666286	0.370011	0.370011	chr6	161230971	0.4317853646673582	chr6:161230971:T:C
chr6:161232407	['T', 'C']	10699	2110.0	-29.123102635258903	0.0118934614873646	0.0231239269195732	0.5143357150682504	0.607028	0.607028	chr6	161232407	0.2167912760334162	chr6:161232407:T:C
chr6:161233083	['G', 'C']	10699	21181.97980931016	-552.2853072776212	-0.0646362700657144	0.0698953893065048	-0.9247572795148452	0.355113	0.355113	chr6	161233083	0.4496334287264835	chr6:161233083:G:C
chr6:161233797	['A', 'C']	10699	6976.652084501776	-185.6162649186751	0.0006367382581993	0.0147914067434183	0.0430478499607683	0.965664	0.965664	chr6	161233797	0.0151739588119491	chr6:161233797:A:C
chr6:161233979	['C', 'T']	10699	3620.0	-144.49378144992116	-0.0223735653351189	0.0186850447987914	-1.197404960814761	0.231175	0.231175	chr6	161233979	0.6360591336991783	chr6:161233979:C:T
chr6:161234190	['C', 'T']	10699	3620.338381005796	-147.94950251402497	-0.0235634078303994	0.0186850617562757	-1.2610826840047853	0.207307	0.207307	chr6	161234190	0.6833860331205779	chr6:161234190:C:T
chr6:161234325	['G', 'A']	10699	3624.0	-148.2065790603942	-0.023668135490249	0.0186743030536367	-1.2674173393389216	0.205034	0.205034	chr6	161234325	0.6881741155880433	chr6:161234325:G:A
chr6:161234964	['A', 'G']	10699	13877.188218793828	-430.5948318311715	-0.0166693459221047	0.0146428995309466	-1.1383910602456386	0.254983	0.254983	chr6	161234964	0.5934887734966467	chr6:161234964:A:G
chr6:161235091	['G', 'T']	10699	620.2898821769217	-24.37325220019088	-0.0281396310662548	0.0419419424314619	-0.6709186421739607	0.502287	0.502287	chr6	161235091	0.2990480619386503	chr6:161235091:G:T
chr6:161235877	['G', 'C']	10699	737.2756428237494	-36.35106436775007	-0.0248258057743188	0.038086925628534	-0.651819630086389	0.514532	0.514532	chr6	161235877	0.2885876102285558	chr6:161235877:G:C
chr6:161236155	['C', 'T']	10699	12078.515755025714	-389.792102313355	-0.0158707095445542	0.0139676250071562	-1.1362496871460208	0.255878	0.255878	chr6	161236155	0.5919670524845607	chr6:161236155:C:T
chr6:161236727	['T', 'A']	10699	2714.058784985491	-179.30577935635628	-0.053001269176905	0.0209194170154848	-2.5335920756143824	0.0113042	0.0113042	chr6	161236727	1.9467601673194408	chr6:161236727:T:A
chr6:161236784	['C', 'A']	10699	7952.459740016833	-207.41959140927065	0.0013361465964697	0.0144249232857522	0.0926276396762173	0.926201	0.926201	chr6	161236784	0.0332947544431322	chr6:161236784:C:A
chr6:161237096	['G', 'A']	10699	821.0	-20.29277517429336	0.0014390492786695	0.0362119098933253	0.0397396680514438	0.968301	0.968301	chr6	161237096	0.0139896196346478	chr6:161237096:G:A
chr6:161237312	['C', 'T']	10699	13364.498270543145	-429.2813170858692	-0.017152516363549	0.0143238050609312	-1.1974832309281596	0.231145	0.231145	chr6	161237312	0.6361154965408266	chr6:161237312:C:T
chr6:161237348	['A', 'G']	10699	17731.65731912507	-436.4644852792621	0.0089355573508714	0.0187513558899431	0.4765285989619431	0.633708	0.633708	chr6	161237348	0.198110810258499	chr6:161237348:A:G
chr6:161237535	['G', 'A']	10699	3990.372966909703	-157.50748207029827	-0.0202486148651837	0.017919049370568	-1.130004971047296	0.258499	0.258499	chr6	161237535	0.5875411326293112	chr6:161237535:G:A
chr6:161237619	['G', 'A']	10699	9863.843881462091	-133.99781993004507	0.0246172286606255	0.0140172850925452	1.7562051779711312	0.079082	0.079082	chr6	161237619	1.101922355822954	chr6:161237619:G:A
chr6:161237689	['T', 'A']	10699	14912.787697485275	-389.2369660055364	-0.001146542515812	0.015253128308079	-0.0751676962688882	0.940083	0.940083	chr6	161237689	0.026833800814472	chr6:161237689:T:A
chr6:161237793	['A', 'G']	10699	3844.077879581152	-121.0479128665432	-0.0019154854797742	0.0182144900389389	-0.1051627289964949	0.916249	0.916249	chr6	161237793	0.0379864863423233	chr6:161237793:A:G
chr6:161238715	['A', 'G']	10699	12889.614248317128	-252.36428088880453	0.0179872229596662	0.0144192771343692	1.2474427665165415	0.212263	0.212263	chr6	161238715	0.6731257020009828	chr6:161238715:A:G
chr6:161240171	['G', 'A']	10699	318.0702428959958	-21.00412256760525	-0.0346810264224358	0.0573825065767732	-0.6043832605331636	0.545602	0.545602	chr6	161240171	0.2631240463659253	chr6:161240171:G:A
chr6:161241604	['G', 'A']	10699	260.02430360815106	-9.929191631218002	-0.0122926205156551	0.0633191337408779	-0.1941375345714691	0.846072	0.846072	chr6	161241604	0.0725926773012032	chr6:161241604:G:A
chr6:161242512	['A', 'G']	10699	12051.126378762388	-182.29661600624829	0.0268229443709753	0.0142091111077482	1.887728526265708	0.0590895	0.0590895	chr6	161242512	1.2284896848918798	chr6:161242512:A:G
chr6:161243988	['A', 'G']	10699	2710.2533183772666	-44.612561643292445	0.0041883117118847	0.0208832176305418	0.2005587350561981	0.841047	0.841047	chr6	161243988	0.075179733963914	chr6:161243988:A:G
chr6:161244491	['G', 'A']	10699	1580.0	-89.51023873163112	-0.0318949025803252	0.0265371563781049	-1.201896018016489	0.22943	0.22943	chr6	161244491	0.6393497948802509	chr6:161244491:G:A
chr6:161244706	['A', 'G']	10699	5388.007198279891	-24.47584528636837	0.031947289797604	0.0162335293711132	1.9679817658415453	0.049096	0.049096	chr6	161244706	1.3089538897241246	chr6:161244706:A:G
chr6:161245245	['A', 'G']	10699	13140.912949976624	-402.2396470404161	-0.00932784258708	0.0143253156148628	-0.6511439494849406	0.514968	0.514968	chr6	161245245	0.2882197570854176	chr6:161245245:A:G
chr6:161245689	['A', 'C']	10699	10461.955688510798	-128.7578483485613	0.0321618359839614	0.0141274989480328	2.276541382325836	0.0228333	0.0228333	chr6	161245689	1.6414313172342423	chr6:161245689:A:C
chr6:161245733	['T', 'C']	10699	559.0	-29.58904313647772	-0.0451388665928709	0.0435722101500132	-1.035955404544869	0.300246	0.300246	chr6	161245733	0.5225227697352121	chr6:161245733:T:C
chr6:161246431	['CAG', 'C']	10699	4591.164837226756	-137.80925618850952	-0.0034125216535646	0.0169028853507365	-0.2018898893741831	0.840007	0.840007	chr6	161246431	0.0757170948325154	chr6:161246431:CAG:C
chr6:161247713	['G', 'A']	10699	549.1539827973074	-27.32532471662143	-0.0414396619294319	0.0440745673183037	-0.9402171013990294	0.347127	0.347127	chr6	161247713	0.4595116050120523	chr6:161247713:G:A
chr6:161248118	['C', 'A']	10699	2412.6671354899195	-38.2266461914535	0.0055220679997939	0.0220667673732099	0.2502436313575297	0.802404	0.802404	chr6	161248118	0.0956069150155574	chr6:161248118:C:A
chr6:161248199	['C', 'G']	10699	559.0522527575248	-28.18867760291361	-0.0425033152870533	0.0435745764601214	-0.975415454145641	0.329376	0.329376	chr6	161248199	0.4823080489042582	chr6:161248199:C:G
chr6:161248276	['A', 'G']	10699	7825.9258532024305	-89.481387169415	0.0254467576340794	0.0145738208888908	1.7460594464610673	0.0808294	0.0808294	chr6	161248276	1.0924306449754968	chr6:161248276:A:G
chr6:161248401	['C', 'T']	10699	1651.577560240966	-86.29989391959396	-0.027827696870047	0.0261157640967342	-1.065551701530602	0.28665	0.28665	chr6	161248401	0.5426480538893059	chr6:161248401:C:T
chr6:161248468	['T', 'C']	10699	7851.288690755506	-89.55248480711066	0.0255726288966769	0.0146059798791446	1.7508328169882783	0.0800034	0.0800034	chr6	161248468	1.0968915558847867	chr6:161248468:T:C
chr6:161248721	['A', 'G']	10699	396.0364539405865	-26.528525911135585	-0.04057241596008	0.0513372549489009	-0.7903113635597419	0.429363	0.429363	chr6	161248721	0.3671753832536881	chr6:161248721:A:G
chr6:161249235	['C', 'T']	10699	1123.0	30.13749544673307	0.0470738258887248	0.0309918960206764	1.5189075833669297	0.128815	0.128815	chr6	161249235	0.8900335621475988	chr6:161249235:C:T
chr6:161250108	['ACG', 'A']	10699	6102.852066579389	2.7877459166362035	0.0398823012697313	0.0155738885983557	2.560844134581907	0.0104554	0.0104554	chr6	161250108	1.9806593474020533	chr6:161250108:ACG:A
chr6:161250196	['C', 'T']	10699	3197.0	-232.9800016671313	-0.058846543215956	0.0194137131179982	-3.031184341618813	0.0024418	0.0024418	chr6	161250196	2.6122899106013944	chr6:161250196:C:T
chr6:161250371	['G', 'A']	10699	560.0523462329407	-25.35226430979219	-0.0364264507717733	0.0436764827425957	-0.8340060482079116	0.404296	0.404296	chr6	161250371	0.3933005554422871	chr6:161250371:G:A
chr6:161250562	['G', 'A']	10699	12779.33330214279	-355.5153514536548	-0.002736072890725	0.0142247910501394	-0.1923453835687947	0.847475	0.847475	chr6	161250562	0.0718731043605012	chr6:161250562:G:A
chr6:161250792	['T', 'C']	10699	868.5682753460533	-61.68177931029074	-0.0466148466742823	0.0351286731833367	-1.3269743047509703	0.184546	0.184546	chr6	161250792	0.7338953636178986	chr6:161250792:T:C
chr6:161251411	['T', 'G']	10699	7800.45816584089	-92.64922584626548	0.0248101305339387	0.0145814319786372	1.7014879313833693	0.0888805	0.0888805	chr6	161251411	1.051193510923285	chr6:161251411:T:G
chr6:161251656	['T', 'C']	10699	1601.8983447114936	-84.19933972793817	-0.0272701752008597	0.026371163653901	-1.0340907044815086	0.301117	0.301117	chr6	161251656	0.521264725065855	chr6:161251656:T:C
chr6:161252197	['T', 'C']	10699	8030.251682872102	-122.70361303734607	0.0199581575216391	0.0144884153226835	1.377525221160111	0.168379	0.168379	chr6	161252197	0.7737120740764216	chr6:161252197:T:C
chr6:161252507	['T', 'C']	10699	4836.0	-241.5037243962536	-0.0322402244029487	0.0166492504825382	-1.936436984761705	0.0528405	0.0528405	chr6	161252507	1.27703308155309	chr6:161252507:T:C
chr6:161252509	['T', 'G']	10699	1590.1486259113854	-84.45507395176134	-0.0280082288300791	0.0264736456438255	-1.0579664473453998	0.290095	0.290095	chr6	161252509	0.537459756516615	chr6:161252509:T:G
chr6:161253291	['G', 'T']	10699	3455.4090396541988	-224.4025125420067	-0.0510403262182063	0.0188724363649591	-2.70449057192075	0.00685176	0.00685176	chr6	161253291	2.1641978576885914	chr6:161253291:G:T
chr6:161253416	['A', 'G']	10699	12868.460990915046	-361.2261646957032	-0.003597787171977	0.0142753249814626	-0.2520283900120672	0.801024	0.801024	chr6	161253416	0.0963544715419571	chr6:161253416:A:G
chr6:161254459	['T', 'C']	10699	9908.926154421388	-432.94817334475226	-0.0312471951510457	0.0140763518877141	-2.219836176326222	0.0264508	0.0264508	chr6	161254459	1.5775611882665497	chr6:161254459:T:C
chr6:161254918	['C', 'T']	10699	15148.24756918474	-291.01560622990763	0.0201313245923713	0.0153979076765236	1.3074065006289508	0.191103	0.191103	chr6	161254918	0.7187324951887386	chr6:161254918:C:T
chr6:161255947	['A', 'G']	10699	3690.6899130597367	-193.96057853750392	-0.0352791068589234	0.0185760298222413	-1.8991736768576537	0.0575686	0.0575686	chr6	161255947	1.2398143319426025	chr6:161255947:A:G
chr6:161256052	['G', 'A']	10699	5262.312570251028	20.720491437509143	0.0427310930271084	0.0163836099292058	2.608161034823891	0.00911568	0.00911568	chr6	161256052	2.04021092884856	chr6:161256052:G:A
chr6:161256069	['C', 'T']	10699	3677.6874824717206	-193.0853172417636	-0.0350796889581609	0.0186070220201233	-1.8852930318576788	0.0594174	0.0594174	chr6	161256069	1.2260863560725388	chr6:161256069:C:T
chr6:161256372	['A', 'G']	10699	16439.53654888764	-381.724641687269	0.0068399222666411	0.016718100469107	0.4091327408445973	0.68245	0.68245	chr6	161256372	0.1659291618982615	chr6:161256372:A:G
chr6:161256629	['G', 'A']	10699	1009.0	42.392822041808095	0.0660009467659217	0.0329570089078304	2.002637646835727	0.0452414	0.0452414	chr6	161256629	1.3444639642490783	chr6:161256629:G:A
chr6:161257065	['G', 'A']	10699	1393.0	26.14279561135569	0.0403987327461387	0.0281314392820249	1.4360705949358297	0.151012	0.151012	chr6	161257065	0.8209885406093935	chr6:161257065:G:A
chr6:161257194	['G', 'A']	10699	216.0	28.454704747937708	0.1423424484755441	0.069871887885347	2.0371919635134845	0.0416554	0.0416554	chr6	161257194	1.3803286908193475	chr6:161257194:G:A
chr6:161257709	['T', 'C']	10699	566.0	-30.653113482990246	-0.0455300972665592	0.0434825518813466	-1.0470888965026666	0.295082	0.295082	chr6	161257709	0.5300572816525212	chr6:161257709:T:C
chr6:161257719	['A', 'C']	10699	4741.886416752361	-77.46339680197275	0.013806432569612	0.016759779462516	0.8237836661568684	0.410081	0.410081	chr6	161257719	0.3871303521129321	chr6:161257719:A:C
chr6:161259434	['A', 'G']	10699	2413.9024777933614	-163.58029423938186	-0.0535528658189997	0.0221296269082568	-2.419962435020473	0.0155387	0.0155387	chr6	161259434	1.8085853179960376	chr6:161259434:A:G
chr6:161259812	['G', 'A']	10699	798.0	-11.086704045989256	5.9407997528605774e-05	0.0369556354066743	0.0016075490753942	0.998717	0.998717	chr6	161259812	0.0005575575699945	chr6:161259812:G:A
chr6:161259975	['A', 'G']	10699	5650.528136100205	-106.54369590172104	0.0107907810506368	0.0160166621419462	0.6737222122190322	0.500503	0.500503	chr6	161259975	0.3005933150287365	chr6:161259975:A:G
chr6:161260132	['A', 'T']	10699	18519.461905207067	-554.1881109143866	-0.0283882572414988	0.0206464585951693	-1.37496980950238	0.16917	0.16917	chr6	161260132	0.7716766506919844	chr6:161260132:A:T
chr6:161260724	['A', 'G']	10699	1161.5764480612788	-78.22224260772246	-0.0484371946175092	0.0310835659245375	-1.558289506908624	0.119194	0.119194	chr6	161260724	0.9237456056064788	chr6:161260724:A:G
chr6:161262775	['G', 'A']	10699	2563.718866866118	-146.56036509057378	-0.0415912563544034	0.0215590965640045	-1.9291743617793733	0.0537357	0.0537357	chr6	161262775	1.2697370893168571	chr6:161262775:G:A
chr6:161262942	['G', 'T']	10699	17325.858171278982	-510.8096115240908	-0.0172351572121507	0.0178916795271257	-0.9633057190645732	0.335416	0.335416	chr6	161262942	0.4744162245385966	chr6:161262942:G:T
chr6:161263530	['T', 'C']	10699	17281.615255187884	-525.9019509646423	-0.0219430424375026	0.0178383474302555	-1.2301051161435064	0.218685	0.218685	chr6	161263530	0.6601810049854141	chr6:161263530:T:C
chr6:161263613	['T', 'G']	10699	2622.245092540662	-142.9276767336496	-0.0384121339126777	0.0213470074515844	-1.7994153981440888	0.0719812	0.0719812	chr6	161263613	1.1427809174909127	chr6:161263613:T:G
chr6:161264377	['T', 'C']	10699	15363.17972694969	-455.6795111973681	-0.0138409506597248	0.0156162520571028	-0.8863170630900226	0.375467	0.375467	chr6	161264377	0.4254282273620648	chr6:161264377:T:C
chr6:161264790	['G', 'A']	10699	1151.2152005235112	8.072062860397999	0.0350570010022519	0.030946987606287	1.1328081895483075	0.25732	0.25732	chr6	161264790	0.5895264572716695	chr6:161264790:G:A
chr6:161265778	['T', 'G']	10699	269.0502944750865	-31.820546655730272	-0.0893427895397543	0.0625195005112004	-1.4290387608542792	0.153022	0.153022	chr6	161265778	0.8152461260991044	chr6:161265778:T:G
chr6:161266398	['G', 'A']	10699	708.0	-2.757736641508862	0.0276415222072075	0.0387621296975569	0.7131063856109455	0.475796	0.475796	chr6	161266398	0.3225792133816231	chr6:161266398:G:A
chr6:161266632	['G', 'T']	10699	450.0	-34.10989202919769	-0.062517778340357	0.0488492816686135	-1.2798095735464172	0.20064	0.20064	chr6	161266632	0.6975824808493776	chr6:161266632:G:T
chr6:161266758	['T', 'C']	10699	1044.0	-29.456481792463663	0.0028497360042268	0.0322796475170003	0.0882827485252425	0.929654	0.929654	chr6	161266758	0.0316786577367753	chr6:161266758:T:C
chr6:161267051	['C', 'T']	10699	1697.1586277808938	-57.40018587459004	-0.0110151563542907	0.0258470405066193	-0.42616702486576	0.669995	0.669995	chr6	161267051	0.1739284383148632	chr6:161267051:C:T
chr6:161267433	['A', 'G']	10699	749.1400392633449	6.243995045019591	0.037471724254329	0.0375443635259934	0.9980652416277052	0.31827	0.31827	chr6	161267433	0.4972042958699931	chr6:161267433:A:G
chr6:161267534	['G', 'A']	10699	802.2249439042632	5.666938266806464	0.035280437546546	0.036390012028006	0.96950881795241	0.332313	0.332313	chr6	161267534	0.478452668899346	chr6:161267534:G:A
chr6:161267927	['T', 'C']	10699	14572.172075189375	-387.8228637808999	0.0007005825654523	0.0149937176138478	0.0467250740273565	0.962733	0.962733	chr6	161267927	0.0164941414368612	chr6:161267927:T:C
chr6:161268442	['C', 'T']	10699	688.0	4.356565375421563	0.0360831603808735	0.039199244747442	0.920506520300449	0.357329	0.357329	chr6	161268442	0.4469317360256893	chr6:161268442:C:T
chr6:161268784	['A', 'G']	10699	451.2530627513327	-33.59674989837416	-0.0613057734341235	0.0487972963574829	-1.2563354531981654	0.209022	0.209022	chr6	161268784	0.6798080010862193	chr6:161268784:A:G
chr6:161269535	['G', 'A']	10699	463.0	-39.91624228649595	-0.0741114807609416	0.0482012005660024	-1.5375442912352346	0.12419	0.12419	chr6	161269535	0.9059133729168072	chr6:161269535:G:A
chr6:161270152	['C', 'T']	10699	398.0372032155543	28.41854775973705	0.0829544459952769	0.051474362702956	1.611568198988368	0.107085	0.107085	chr6	161270152	0.9702713589857244	chr6:161270152:C:T
chr6:161271007	['C', 'A']	10699	1728.0	-74.51301048146908	-0.021111501343687	0.0256872503219639	-0.8218669214912306	0.411171	0.411171	chr6	161271007	0.3859775238379579	chr6:161271007:C:A
chr6:161271254	['A', 'G']	10699	16244.0	-492.505826140776	-0.012787274110851	0.0164042159539959	-0.7795114467348918	0.435696	0.435696	chr6	161271254	0.3608164271790082	chr6:161271254:A:G
chr6:161271441	['G', 'A']	10699	10254.91698607086	-380.66966220363	-0.016927653395287	0.0139694528205007	-1.21176209353347	0.22563	0.22563	chr6	161271441	0.6466031566024586	chr6:161271441:G:A
chr6:161272231	['AC', 'A']	10699	2166.404973357016	-87.0787144846066	-0.0168421413133607	0.0231241702072479	-0.7283349483425712	0.466425	0.466425	chr6	161272231	0.3312181797947767	chr6:161272231:AC:A
chr6:161272606	['A', 'T']	10699	13682.278837165826	-396.5766665964713	-0.0024644265677987	0.0145575025302182	-0.1692891045481933	0.865572	0.865572	chr6	161272606	0.0626968008074853	chr6:161272606:A:T
chr6:161273147	['T', 'G']	10699	12716.0	-420.81309862144	-0.0133125403719582	0.0141723600575471	-0.9393312276785564	0.347582	0.347582	chr6	161273147	0.4589427221632027	chr6:161273147:T:G
chr6:161273220	['T', 'C']	10699	16657.556926528323	-542.146560351294	-0.0264167530131635	0.0169146133670808	-1.5617710224802277	0.118372	0.118372	chr6	161273220	0.9267510145352856	chr6:161273220:T:C
chr6:161273580	['C', 'G']	10699	498.0931102178181	-33.155418699738824	-0.0457369021680843	0.046184316493447	-0.9903124186015362	0.322044	0.322044	chr6	161273580	0.4920847877708096	chr6:161273580:C:G
chr6:161273900	['C', 'G']	10699	4773.338444278235	-95.96442356865548	0.0091268236803519	0.0166562263516318	0.5479526687302619	0.583736	0.583736	chr6	161273900	0.2337835221785632	chr6:161273900:C:G
chr6:161274718	['G', 'A']	10699	15391.315725504865	-340.3412133381688	0.0179158558422457	0.0156372067460226	1.145719701301686	0.251937	0.251937	chr6	161274718	0.5987080464128967	chr6:161274718:G:A
chr6:161275131	['A', 'G']	10699	2919.818717277487	-146.9407706072842	-0.0297717520340173	0.0202950578601501	-1.4669459057061818	0.14242	0.14242	chr6	161275131	0.84642901856622	chr6:161275131:A:G
chr6:161275189	['G', 'C']	10699	3659.684117042161	-61.04644426147529	0.0122468951658359	0.018506354014983	0.6617670426017276	0.508135	0.508135	chr6	161275189	0.294020890145085	chr6:161275189:G:C
chr6:161275737	['A', 'C']	10699	756.0	11.791876832683789	0.0354390301242917	0.0374350460992812	0.9466805525043084	0.343823	0.343823	chr6	161275737	0.4636650745978395	chr6:161275737:A:C
chr6:161276166	['T', 'C']	10699	3731.046185489902	-54.75810752606968	0.0144587343672435	0.0183454226553905	0.7881385258243183	0.430633	0.430633	chr6	161276166	0.3658926926528959	chr6:161276166:T:C
chr6:161276368	['A', 'G']	10699	15391.877255305226	-332.5223659718969	0.0200839058460416	0.0156609221795528	1.282421661750131	0.199723	0.199723	chr6	161276368	0.6995719191157237	chr6:161276368:A:G
chr6:161276533	['G', 'T']	10699	2851.533046648593	-159.4761393827531	-0.0360144746327235	0.0205032770448424	-1.75652285017448	0.0790278	0.0790278	chr6	161276533	1.1022201079147431	chr6:161276533:G:T
chr6:161276577	['G', 'C']	10699	1569.2933532766197	11.455280962441176	0.0310428301449892	0.0266789701244939	1.1635692832268965	0.244625	0.244625	chr6	161276577	0.6114991613339424	chr6:161276577:G:C
chr6:161277137	['A', 'T']	10699	2611.9765310892944	-149.6541481204159	-0.0379634683336803	0.0212763307372402	-1.7843052358286768	0.0744024	0.0744024	chr6	161277137	1.12841305518066	chr6:161277137:A:T
chr6:161277226	['C', 'T']	10699	6830.276806581285	-79.11750450991681	0.0248391961782537	0.0148598350555424	1.6715660762996896	0.0946392	0.0946392	chr6	161277226	1.023928939523976	chr6:161277226:C:T
chr6:161278056	['C', 'T']	10699	2658.496961764981	-155.9292245256424	-0.0400071716226478	0.021067393577739	-1.899009076515361	0.0575902	0.0575902	chr6	161278056	1.2396514132439165	chr6:161278056:C:T
chr6:161278293	['A', 'C']	10699	14908.78694961204	-316.72749152894613	0.0195759983425974	0.0152366800028686	1.2847942162539243	0.198892	0.198892	chr6	161278293	0.7013826850793277	chr6:161278293:A:C
chr6:161279842	['C', 'T']	10699	9140.12578322267	-225.27780577446032	0.0050266944390282	0.0140035432568966	0.358958753996254	0.719633	0.719633	chr6	161279842	0.1428889295548143	chr6:161279842:C:T
chr6:161280601	['C', 'T']	10699	315.0	34.83246215118475	0.1218921665825869	0.0575732329124613	2.117167308772134	0.0342687	0.0342687	chr6	161280601	1.4651023704325552	chr6:161280601:C:T
chr6:161281238	['G', 'A']	10699	18277.708356702187	-443.2648170525708	0.0123746390334524	0.0199839112963166	0.6192300821377914	0.535778	0.535778	chr6	161281238	0.271015123267491	chr6:161281238:G:A
chr6:161281542	['A', 'T']	10699	2763.258272574313	-128.74056490617966	-0.0227490125572454	0.0207650101141959	-1.0955454599896015	0.273302	0.273302	chr6	161281542	0.5633571901668868	chr6:161281542:A:T
chr6:161281722	['T', 'C']	10699	5537.517573378202	-67.5287647399331	0.0137059185035115	0.0160461332891035	0.8541570892234128	0.393037	0.393037	chr6	161281722	0.4055665637735451	chr6:161281722:T:C
chr6:161282003	['A', 'G']	10699	323.181240063593	3.4442304559768795	0.0310301426270434	0.0573902825562914	0.5406863539416701	0.588735	0.588735	chr6	161282003	0.2300801448315674	chr6:161282003:A:G
chr6:161282110	['T', 'C']	10699	20234.891288091232	-523.5618650834177	0.0027476965007893	0.0311367698418936	0.0882460356273827	0.929683	0.929683	chr6	161282110	0.0316651103916988	chr6:161282110:T:C
chr6:161282396	['G', 'A']	10699	20505.0	-525.2050767805705	0.0040197210417396	0.0353158759629684	0.1138219266019248	0.909381	0.909381	chr6	161282396	0.0412541238953236	chr6:161282396:G:A
chr6:161283459	['A', 'G']	10699	20192.88736212376	-534.3605726539217	-0.0131726391168888	0.0304098347821465	-0.4331703612090135	0.6649	0.6649	chr6	161283459	0.1772436670486093	chr6:161283459:A:G
chr6:161283501	['T', 'C']	10699	12245.433620044876	-347.6332054003706	-0.0076994835980022	0.0140359650343678	-0.5485539169661405	0.583323	0.583323	chr6	161283501	0.2340908993180452	chr6:161283501:T:C
chr6:161283585	['T', 'G']	10699	20291.79321305039	-532.675897534154	-0.0100976092000958	0.0318734491195091	-0.3168031536918064	0.751399	0.751399	chr6	161283585	0.1241293872534311	chr6:161283585:T:G
chr6:161284023	['G', 'T']	10699	1524.1424565339316	-64.6115133107162	-0.0182195713264165	0.0276855620737343	-0.6580892697028424	0.510495	0.510495	chr6	161284023	0.2920085072167254	chr6:161284023:G:T
chr6:161284482	['G', 'A']	10699	17178.60562722004	-402.2917756853001	0.0151658994816759	0.0176624039895806	0.8586543196850511	0.390551	0.390551	chr6	161284482	0.4083222458523602	chr6:161284482:G:A
chr6:161284793	['C', 'G']	10699	4413.82509114705	-90.16545184587258	0.005914174796506	0.0172799310749866	0.3422568510743127	0.732164	0.732164	chr6	161284793	0.135391628890316	chr6:161284793:C:G
chr6:161284854	['A', 'C']	10699	12631.180594503649	-222.0412256242632	0.0215250985891535	0.0142698931032876	1.508427458660805	0.131475	0.131475	chr6	161284854	0.8811568205145051	chr6:161284854:A:C
chr6:161285239	['C', 'A']	10699	11170.132105459988	-201.9381548868309	0.0163777231541829	0.0140211291410382	1.1680744816940056	0.242803	0.242803	chr6	161285239	0.6147459515531365	chr6:161285239:C:A
chr6:161285422	['G', 'A']	10699	3029.0	-129.3921092872006	-0.0237991072522851	0.0201093029406303	-1.183487429800448	0.236642	0.236642	chr6	161285422	0.625908172854902	chr6:161285422:G:A
chr6:161285910	['A', 'G']	10699	8887.322674146799	-337.4325869380303	-0.0237782282827776	0.0142288086729165	-1.671132758151258	0.0947247	0.0947247	chr6	161285910	1.0235367614929365	chr6:161285910:A:G
chr6:161286088	['A', 'G']	10699	1139.2129569038048	-5.339721528756533	0.0142640929594809	0.0314720286836454	0.4532308070401993	0.650392	0.650392	chr6	161286088	0.1868248093223875	chr6:161286088:A:G
chr6:161286255	['T', 'C']	10699	8814.119132223677	-329.2825281468729	-0.0227848931537261	0.014249451123797	-1.5990014601807865	0.10985	0.10985	chr6	161286255	0.9591999387434708	chr6:161286255:T:C
chr6:161286315	['T', 'C']	10699	3035.283697887456	-134.90078747593088	-0.0258022588342919	0.0200822426252004	-1.2848295539420294	0.19888	0.19888	chr6	161286315	0.7014088887024305	chr6:161286315:T:C
chr6:161286430	['G', 'A']	10699	8785.821181529258	-324.05426523698884	-0.0219893264490106	0.0142627640221035	-1.5417296685924906	0.123169	0.123169	chr6	161286430	0.9094985845664162	chr6:161286430:G:A
chr6:161286606	['T', 'C']	10699	1523.1423630585157	-60.734878539187854	-0.0154176232140915	0.0276934001113488	-0.5567255429849999	0.577727	0.577727	chr6	161286606	0.2382773352853111	chr6:161286606:T:C
chr6:161287048	['T', 'C']	10699	5439.016733663644	-181.86493476272489	-0.0150597366942849	0.0159996803779344	-0.9412523462065076	0.346597	0.346597	chr6	161287048	0.4601752006788944	chr6:161287048:T:C
chr6:161287325	['C', 'T']	10699	7616.983539094649	-282.86990601113536	-0.0205706470117376	0.014497506069806	-1.4189093567327442	0.155955	0.155955	chr6	161287325	0.8070006969722439	chr6:161287325:C:T
chr6:161287354	['TG', 'T']	10699	8811.294249649369	-332.8853357011283	-0.0234165692775246	0.0142439854594091	-1.6439618914421446	0.100213	0.100213	chr6	161287354	0.9990759365321455	chr6:161287354:TG:T
chr6:161289129	['G', 'A']	10699	1516.9925177702958	-51.199758755378056	-0.0085302037119668	0.0276975519058627	-0.3079768111260851	0.758106	0.758106	chr6	161289129	0.1202700661402938	chr6:161289129:G:A
chr6:161289300	['C', 'G']	10699	8829.0	-333.1180062053713	-0.0233889798436141	0.014239769621232	-1.6425111125913343	0.100514	0.100514	chr6	161289300	0.9977734437231456	chr6:161289300:C:G
chr6:161289319	['C', 'A']	10699	5704.599569932685	-213.7816249934133	-0.0215717013927016	0.0160573825660205	-1.3434133056249231	0.179167	0.179167	chr6	161289319	0.7467419781430373	chr6:161289319:C:A
chr6:161289427	['T', 'C']	10699	2981.6228710462296	-134.22280564636802	-0.0269743672773403	0.0202834817160484	-1.329868690935739	0.18359	0.18359	chr6	161289427	0.7361509781625282	chr6:161289427:T:C
chr6:161289517	['T', 'C']	10699	2975.556230718893	-137.81940285234174	-0.0286712923610586	0.0203019221054552	-1.412245215607172	0.157907	0.157907	chr6	161289517	0.8015986173381939	chr6:161289517:T:C
chr6:161289631	['A', 'G']	10699	5739.364393301525	-223.65130698446129	-0.023408910190627	0.0160231930841983	-1.4609391566099394	0.144062	0.144062	chr6	161289631	0.841450560245609	chr6:161289631:A:G
chr6:161289658	['G', 'A']	10699	5737.072450219688	-220.0636611918165	-0.0225900034081871	0.0160210496173044	-1.4100201889261732	0.158563	0.158563	chr6	161289658	0.7997981459622282	chr6:161289658:G:A
chr6:161290075	['C', 'T']	10699	336.0	-38.11626979758025	-0.098490218123656	0.0561266555753566	-1.7547850858745944	0.0793247	0.0793247	chr6	161290075	1.1005915616932411	chr6:161290075:C:T
chr6:161290081	['A', 'G']	10699	1529.285874544265	-55.99723693656471	-0.0118859080443308	0.0276052661901066	-0.4305666883440759	0.666792	0.666792	chr6	161290081	0.1760096193669737	chr6:161290081:A:G
chr6:161290131	['T', 'C']	10699	2991.559222211836	-152.62252956027908	-0.0338458856188372	0.0202201586608676	-1.6738684491304037	0.0941857	0.0941857	chr6	161290131	1.0260150301426176	chr6:161290131:T:C
chr6:161290155	['G', 'C']	10699	4525.8460315976445	-214.31137235673293	-0.0313610161319399	0.0173285795116771	-1.8097857421496548	0.0703571	0.0703571	chr6	161290155	1.152692069725569	chr6:161290155:G:C
chr6:161290386	['T', 'A']	10699	1448.1353524023182	-60.57542682510744	-0.0159992986939635	0.0283289664541792	-0.5647681753530144	0.572243	0.572243	chr6	161290386	0.2424195111566386	chr6:161290386:T:A
chr6:161291003	['T', 'G']	10699	4250.589153810191	-36.57571245893808	0.0220843634003802	0.0175699219722545	1.2569414613937748	0.208802	0.208802	chr6	161291003	0.6802653457808678	chr6:161291003:T:G
chr6:161291203	['C', 'T']	10699	1526.4280104712043	-58.86261109208807	-0.0141447804276063	0.0276484033429494	-0.5115948379425443	0.608945	0.608945	chr6	161291203	0.2154219311358842	chr6:161291203:C:T
chr6:161291282	['G', 'A']	10699	2564.239670966536	-4.938707571044018	0.0250719636902977	0.0214305410643394	1.1699174376897885	0.24206	0.24206	chr6	161291282	0.6160769710478394	chr6:161291282:G:A
chr6:161291523	['C', 'T']	10699	4475.418302486446	-224.50655905274613	-0.0323600568626514	0.0172310232946589	-1.8780113234877949	0.0604068	0.0604068	chr6	161291523	1.2189141700502333	chr6:161291523:C:T
chr6:161291848	['T', 'G']	10699	1179.0	-11.764099590494284	0.0094030596310077	0.0309473851193697	0.3038401982829393	0.761256	0.761256	chr6	161291848	0.118469271361863	chr6:161291848:T:G
chr6:161292122	['G', 'A']	10699	11052.09900897532	-357.78885291559567	-0.0169290997080957	0.0140956661750276	-1.201014517361933	0.229772	0.229772	chr6	161292122	0.6387028955188674	chr6:161292122:G:A
chr6:161292935	['G', 'A']	10699	4486.0	-225.25386976249828	-0.0324772885095546	0.0172213642292146	-1.8858719946506588	0.0593393	0.0593393	chr6	161292935	1.2266575811727063	chr6:161292935:G:A
chr6:161294624	['C', 'T']	10699	591.0552439708356	-25.99495479424133	-0.0155660284582812	0.0426003524690128	-0.3653967058043436	0.714823	0.714823	chr6	161294624	0.1458014821703334	chr6:161294624:C:T
chr6:161294812	['G', 'C']	10699	588.0549635445877	-23.922427693445247	-0.0121097985200666	0.042699872008243	-0.2836026889665824	0.77672	0.77672	chr6	161294812	0.1097355119205147	chr6:161294812:G:C
chr6:161295640	['G', 'A']	10699	587.2195418419822	-22.96195956061525	-0.0107692991420864	0.0427334396450126	-0.2520110534407518	0.801037	0.801037	chr6	161295640	0.0963474233355968	chr6:161295640:G:A
chr6:161295736	['A', 'G']	10699	12210.989244294798	-359.8856530656948	-0.0113951076049885	0.0141443000485256	-0.8056324855874581	0.420473	0.420473	chr6	161295736	0.3762618864950462	chr6:161295736:A:G
chr6:161297255	['C', 'T']	10699	588.1649214659685	-24.401417901879004	-0.0125781864142677	0.0427006773546886	-0.2945664376653408	0.768331	0.768331	chr6	161297255	0.1144516438946416	chr6:161297255:C:T
chr6:161297268	['T', 'A']	10699	11431.616276894294	-348.5884098014477	-0.0127749072742566	0.0140297186079651	-0.9105604774570368	0.362548	0.362548	chr6	161297268	0.4406344863203109	chr6:161297268:T:A
chr6:161297500	['G', 'A']	10699	14042.875245487705	-374.4004397789509	-0.0050144267171153	0.0147043620944701	-0.3410162701992458	0.733098	0.733098	chr6	161297500	0.134837965312013	chr6:161297500:G:A
chr6:161298609	['T', 'C']	10699	12116.529967274426	-346.16150466011374	-0.0087911357261266	0.0141179010050521	-0.6226942463317104	0.533499	0.533499	chr6	161298609	0.2728663902880379	chr6:161298609:T:C
chr6:161298810	['G', 'C']	10699	785.0	-30.54969268612469	-0.0178772938013199	0.0367929525972735	-0.4858890776448495	0.627056	0.627056	chr6	161298810	0.2026936722395089	chr6:161298810:G:C
chr6:161299243	['G', 'C']	10699	10979.0	-326.9472214789327	-0.011196802737741	0.0139410934054528	-0.803150973320473	0.421905	0.421905	chr6	161299243	0.3747853277597582	chr6:161299243:G:C
chr6:161299642	['A', 'G']	10699	1138.3191847419596	-38.5554130119765	-0.0067735328207762	0.0318105858255731	-0.2129332939015202	0.831383	0.831383	chr6	161299642	0.0801988601301109	chr6:161299642:A:G
chr6:161299914	['A', 'T']	10699	597.0	-19.38047637253472	-0.0044210481070266	0.0424009132518537	-0.1042677567052951	0.916959	0.916959	chr6	161299914	0.0376500825108226	chr6:161299914:A:T
chr6:161300222	['G', 'A']	10699	3458.646536412078	18.290593842345384	0.0351266124705412	0.0189921697377571	1.8495313045095767	0.0644087	0.0644087	chr6	161300222	1.191055466385528	chr6:161300222:G:A
chr6:161301025	['A', 'G']	10699	15856.96419556885	-390.88834723337646	0.0011714301260185	0.0159022134303693	0.0736645958845845	0.941279	0.941279	chr6	161301025	0.0262816303440082	chr6:161301025:A:G
chr6:161301764	['T', 'C']	10699	5075.474387736025	-181.64283207596745	-0.0105736567851392	0.0163824391196424	-0.6454262828580593	0.518665	0.518665	chr6	161301764	0.2851130576160555	chr6:161301764:T:C
chr6:161301977	['AAAAG', 'A']	10699	458.128459237098	-10.593474277564466	-0.00272322657171	0.0478348827769491	-0.0569297218602643	0.954602	0.954602	chr6	161301977	0.0201776600723791	chr6:161301977:AAAAG:A
chr6:161302023	['A', 'G']	10699	2010.3473426309845	-43.33933511387012	-0.002835823615315	0.024187228200457	-0.1172446711054506	0.906668	0.906668	chr6	161302023	0.0425517120175775	chr6:161302023:A:G
chr6:161302083	['C', 'T']	10699	579.4332616219249	-9.010621316534545	-0.0003630944075384	0.0434292533734798	-0.0083605952056317	0.993329	0.993329	chr6	161302083	0.0029068852207828	chr6:161302083:C:T
chr6:161302494	['T', 'C']	10699	1308.6115578829251	-44.36847689810907	-0.0177458970480673	0.0294666101522852	-0.602237480197263	0.547029	0.547029	chr6	161302494	0.2619896495237391	chr6:161302494:T:C
chr6:161302673	['C', 'T']	10699	1303.0	-55.77190255460402	-0.0289604769333205	0.0295983021753918	-0.9784506138800894	0.327874	0.327874	chr6	161302673	0.484293020976944	chr6:161302673:C:T
chr6:161302803	['TC', 'T']	10699	2562.7185863874347	-47.860559227814825	0.0043412592920733	0.0214472409649732	0.202415746583132	0.839596	0.839596	chr6	161302803	0.0759296391487912	chr6:161302803:TC:T
chr6:161302805	['C', 'T']	10699	2561.718305908751	-47.74516827960576	0.0044134275227054	0.0214497522866661	0.2057565730234083	0.836985	0.836985	chr6	161302805	0.0772823251317127	chr6:161302805:C:T
chr6:161303182	['G', 'A']	10699	2942.275004673771	-18.64849368847785	0.0240543311606161	0.0201691920030246	1.1926274070378706	0.233042	0.233042	chr6	161303182	0.6325658011866172	chr6:161303182:G:A
chr6:161303348	['A', 'G']	10699	1973.1844269957	-19.34275330100096	0.0152999068030033	0.0240116225406067	0.6371875443706156	0.524016	0.524016	chr6	161303348	0.2806554523185149	chr6:161303348:A:G
chr6:161303477	['C', 'T']	10699	19463.819218545523	-450.6524594837251	0.0304021642897396	0.024394573330106	1.246267515251819	0.212694	0.212694	chr6	161303477	0.6722447611722349	chr6:161303477:C:T
chr6:161304265	['A', 'G']	10699	16717.0	-419.15012494806734	0.002706318861579	0.0168096657418708	0.160997779678505	0.872098	0.872098	chr6	161304265	0.0594347094850958	chr6:161304265:A:G
chr6:161304659	['C', 'G']	10699	2219.0	22.664095719526674	0.0410192797362168	0.0228653917791502	1.7939460706560133	0.07285	0.07285	chr6	161304659	1.137570443893991	chr6:161304659:C:G
chr6:161304769	['A', 'C']	10699	19464.0	-451.0736406659536	0.0299597798788783	0.0244304391795472	1.2263299754332728	0.220102	0.220102	chr6	161304769	0.657376011126718	chr6:161304769:A:C
chr6:161304806	['G', 'T']	10699	19461.638029354024	-448.1472585367078	0.0316951213978368	0.0244256908088746	1.2976141246462105	0.194448	0.194448	chr6	161304806	0.7111965194408245	chr6:161304806:G:T
chr6:161305266	['A', 'C']	10699	298.278791280756	-44.11763646711041	-0.1285863820716594	0.0595975081755689	-2.157579838621026	0.0309827	0.0309827	chr6	161305266	1.508880738158268	chr6:161305266:A:C
chr6:161305278	['C', 'T']	10699	1670.5785884055203	-19.729183392186176	0.0148866674080874	0.0266631796733003	0.5583230353803013	0.576636	0.576636	chr6	161305278	0.2390982476340823	chr6:161305278:C:T
chr6:161306805	['A', 'G']	10699	17679.756767515857	-456.8386864251563	-0.0022952213921214	0.0187668874761155	-0.1223016547119274	0.902662	0.902662	chr6	161306805	0.0444748399570961	chr6:161306805:A:G
chr6:161306905	['T', 'C']	10699	7285.128250701588	-241.17935624831188	-0.011528601195019	0.0147132498974497	-0.7835523270094963	0.43332	0.43332	chr6	161306905	0.3631912655255486	chr6:161306905:T:C
chr6:161307395	['T', 'C']	10699	7262.678818470742	-246.5222177144664	-0.0124842759430844	0.0147247903667226	-0.847840657297121	0.396546	0.396546	chr6	161307395	0.4017064265370247	chr6:161307395:T:C
chr6:161308036	['C', 'T']	10699	1797.0	-6.057787985169923	0.0247493867217139	0.0251197296733048	0.985256889448756	0.32452	0.32452	chr6	161308036	0.4887585326941848	chr6:161308036:C:T
chr6:161308089	['G', 'A']	10699	10086.0	-167.65098258963658	0.0177479316700544	0.0139007669949124	1.2767591656309356	0.201715	0.201715	chr6	161308089	0.6952618054312163	chr6:161308089:G:A
chr6:161308486	['C', 'T']	10699	1841.1720882407928	-17.908382751499072	0.0165169346376025	0.0249602454660209	0.6617296556673506	0.508159	0.508159	chr6	161308486	0.2940003782310765	chr6:161308486:C:T
chr6:161308950	['G', 'A']	10699	271.0	-54.9647442369388	-0.1853113298534046	0.0630001330602489	-2.941443467685786	0.00327388	0.00327388	chr6	161308950	2.4849372431564927	chr6:161308950:G:A
chr6:161309311	['G', 'A']	10699	11688.184911657474	-214.15482325846048	0.0150312765319574	0.0139970025479264	1.0738925338114047	0.282895	0.282895	chr6	161309311	0.548374728370507	chr6:161309311:G:A
chr6:161309529	['T', 'C']	10699	7318.57660271409	-89.00806951362304	0.0216188910038948	0.0147017817253368	1.470494624922716	0.141457	0.141457	chr6	161309529	0.8493755566117033	chr6:161309529:T:C
chr6:161309534	['G', 'A']	10699	2332.217984670032	14.732723087447916	0.0343973723962249	0.0223125521375821	1.5416153286332372	0.123197	0.123197	chr6	161309534	0.9093998676529976	chr6:161309534:G:A
chr6:161309564	['G', 'T']	10699	217.0405721230252	20.870169813371746	0.1184225084687648	0.0692514276496645	1.710037070540286	0.0872881	0.0872881	chr6	161309564	1.0590449596919431	chr6:161309564:G:T
chr6:161309677	['A', 'G']	10699	2332.0	16.811603861304935	0.0350998698909997	0.0223239368023512	1.5722974940200931	0.115911	0.115911	chr6	161309677	0.935875347361574	chr6:161309677:A:G
chr6:161309936	['G', 'A']	10699	10848.04179132386	-162.88704715046612	0.0208407210255468	0.0139736170924639	1.491433527027608	0.135877	0.135877	chr6	161309936	0.8668540503936247	chr6:161309936:G:A
chr6:161309978	['A', 'G']	10699	10964.07432685116	-173.19151256969337	0.0192486151341642	0.0139777990654212	1.3770848360370385	0.168515	0.168515	chr6	161309978	0.7733614352835236	chr6:161309978:A:G
chr6:161310240	['T', 'C']	10699	4896.915396840235	-183.0479090879857	-0.0171034535947876	0.0166798291565588	-1.0253974087056053	0.305199	0.305199	chr6	161310240	0.5154168937027187	chr6:161310240:T:C
chr6:161310389	['G', 'A']	10699	2541.475086472843	-109.4292875075635	-0.0239143104069414	0.0216482639098683	-1.1046756685204704	0.269325	0.269325	chr6	161310389	0.5697233314822269	chr6:161310389:G:A
chr6:161310416	['A', 'T']	10699	11689.092540661806	-208.7604361276611	0.0160759051466707	0.0139955902144364	1.148640743288443	0.25073	0.25073	chr6	161310416	0.6007936993286923	chr6:161310416:A:T
chr6:161310542	['G', 'A']	10699	3193.2984670031783	44.85735722938651	0.0463597636707612	0.0196083880348053	2.364282244337049	0.0180828	0.0180828	chr6	161310542	1.7427343210731634	chr6:161310542:G:A
chr6:161310654	['G', 'A']	10699	371.0	-51.5339787452199	-0.1216522085287432	0.0536998240813024	-2.265411677039382	0.0235074	0.0235074	chr6	161310654	1.6287954026953697	chr6:161310654:G:A
chr6:161310897	['G', 'A']	10699	378.0	-53.18690185479223	-0.1247553815318029	0.0532255077969632	-2.34390213819474	0.0191014	0.0191014	chr6	161310897	1.718934800815488	chr6:161310897:G:A
chr6:161310983	['G', 'A']	10699	1463.0	2.2064031314280625	0.0288138116203023	0.0276612287728361	1.0416678108167792	0.297589	0.297589	chr6	161310983	0.5263831259742509	chr6:161310983:G:A
chr6:161311108	['T', 'C']	10699	11246.051131052533	-202.73734720061955	0.015484212116348	0.0139476555687393	1.110165937209728	0.266953	0.266953	chr6	161311108	0.5735651942062416	chr6:161311108:T:C
chr6:161311237	['G', 'A']	10699	3332.311460085997	38.470910309846495	0.0432161778437074	0.0192453309419915	2.245540904127233	0.0247538	0.0247538	chr6	161311237	1.606358122291906	chr6:161311237:G:A
chr6:161312344	['A', 'G']	10699	11218.097036552304	-259.6860008332027	0.0036527388196546	0.0139501526663292	0.2618422111229731	0.793448	0.793448	chr6	161312344	0.1004815302236398	chr6:161312344:A:G
chr6:161312357	['C', 'T']	10699	11723.287210172028	-231.9294724421289	0.0119461134834327	0.0139991733485706	0.8533442072601021	0.393488	0.393488	chr6	161312357	0.4050685075571371	chr6:161312357:C:T
chr6:161312358	['C', 'T']	10699	5494.027016920632	-219.3014885748198	-0.0211437706975567	0.0161474466757604	-1.3094188277640488	0.190421	0.190421	chr6	161312358	0.7202851584662209	chr6:161312358:C:T
chr6:161312622	['G', 'A']	10699	2382.22265844083	-103.72399390620154	-0.0281272353542478	0.0224254376807806	-1.2542558033707354	0.209776	0.209776	chr6	161312622	0.6782441999545811	chr6:161312622:G:A
chr6:161312784	['T', 'C']	10699	8787.4640052356	-283.2029215711992	-0.0116360102204293	0.0142214977375691	-0.818198647930756	0.413262	0.413262	chr6	161312784	0.383774526847579	chr6:161312784:T:C
chr6:161313011	['C', 'T']	10699	11726.28805160808	-256.45848580803283	0.0074666672842264	0.0139954806102968	0.5335056002816378	0.593695	0.593695	chr6	161313011	0.2264366086140345	chr6:161313011:C:T
chr6:161313217	['T', 'C']	10699	5578.042722258577	-222.88685855343843	-0.0215574687494847	0.0160649994193954	-1.3418904157231546	0.17966	0.17966	chr6	161313217	0.7455486046549836	chr6:161313217:T:C
chr6:161313886	['G', 'A']	10699	2091.0	-65.23456932055889	-0.0127314823313829	0.0236663612757122	-0.5379568993755135	0.590618	0.590618	chr6	161313886	0.2286933213710235	chr6:161313886:G:A
chr6:161314518	['T', 'G']	10699	4765.445410357076	-194.3456980066926	-0.0223522486910192	0.0168615794200046	-1.3256319668666623	0.18499	0.18499	chr6	161314518	0.732851747608879	chr6:161314518:T:G
chr6:161314982	['G', 'A']	10699	1950.0	-60.57703100838803	-0.0133478532125567	0.0244331687962359	-0.5463005361225636	0.584871	0.584871	chr6	161314982	0.2329399119794906	chr6:161314982:G:A
chr6:161315190	['T', 'G']	10699	18411.720882407928	-487.2017500383122	-0.0065660182815222	0.0202891684035413	-0.3236218533420119	0.746231	0.746231	chr6	161315190	0.1271267134172859	chr6:161315190:T:G
chr6:161315305	['A', 'G']	10699	1640.1532996821836	-19.310361072585284	0.0154257868484968	0.0261997114489939	0.5887769748353145	0.556023	0.556023	chr6	161315305	0.2549072433703037	chr6:161315305:A:G
chr6:161315312	['C', 'T']	10699	1089.0	-43.59919984719971	-0.0135125791635741	0.031679011734434	-0.4265467394264195	0.669718	0.669718	chr6	161315312	0.1741080283810959	chr6:161315312:C:T
chr6:161315346	['C', 'T']	10699	4834.259210772395	-198.6377239805765	-0.0222504743460891	0.0167610810387258	-1.3275083089617117	0.184369	0.184369	chr6	161315346	0.7343120998806975	chr6:161315346:C:T
chr6:161315358	['G', 'A']	10699	4833.903617836777	-198.7280317258862	-0.0222792027792798	0.0167595151414322	-1.3293464990644013	0.183762	0.183762	chr6	161315358	0.7357442910812221	chr6:161315358:G:A
chr6:161316262	['A', 'G']	10699	4830.612010101955	-200.31347934942497	-0.022827423052894	0.0167636470614358	-1.3617217643174837	0.173314	0.173314	chr6	161316262	0.7611663543249219	chr6:161316262:A:G
chr6:161316503	['C', 'A']	10699	4833.0	-198.3279311753405	-0.02225761372946	0.0167588406040092	-1.328111786213616	0.18417	0.18417	chr6	161316503	0.7347811119000403	chr6:161316503:C:A
chr6:161316909	['T', 'C']	10699	4832.516792964731	-197.74617564236704	-0.0220701751458081	0.0167689563190528	-1.3161329021253472	0.188158	0.188158	chr6	161316909	0.7254773118538496	chr6:161316909:T:C
chr6:161316971	['T', 'G']	10699	4892.995837275305	-200.93447365704083	-0.0228468837876409	0.0168201413100137	-1.3583051037769318	0.174396	0.174396	chr6	161316971	0.7584634804002961	chr6:161316971:T:G
chr6:161316995	['G', 'A']	10699	4306.440138537864	-177.0665164601112	-0.0220835724540096	0.017424659333983	-1.2673747033286518	0.205049	0.205049	chr6	161316995	0.6881423443747452	chr6:161316995:G:A
chr6:161317134	['C', 'T']	10699	1663.3109282976534	-34.49196091195275	0.0055671802216368	0.0260470083344794	0.2137358789979463	0.830757	0.830757	chr6	161317134	0.0805259906468253	chr6:161317134:C:T
chr6:161317195	['A', 'G']	10699	823.2308339566192	-40.226644407372646	-0.0278159943599174	0.0363804626044104	-0.7645860543990245	0.444535	0.444535	chr6	161317195	0.3520940396241145	chr6:161317195:A:G
chr6:161317300	['A', 'T']	10699	4834.807573632539	-201.42450260750653	-0.0231056569487678	0.0167602354388946	-1.378599783577484	0.168047	0.168047	chr6	161317300	0.7745692362148862	chr6:161317300:A:T
chr6:161317986	['A', 'G']	10699	4834.355553477935	-198.9458272964227	-0.0224000828062607	0.0167600329263924	-1.3365178281354528	0.181409	0.181409	chr6	161317986	0.7413411706751616	chr6:161317986:A:G
chr6:161318070	['G', 'C']	10699	4833.451766685362	-198.2074030514915	-0.0222791104952771	0.0167594791123958	-1.3293438504779584	0.183763	0.183763	chr6	161318070	0.7357419277346094	chr6:161318070:G:C
chr6:161318352	['T', 'C']	10699	1998.0	-63.08404614525003	-0.0134621216087941	0.0241575262196728	-0.5572640793754451	0.577359	0.577359	chr6	161318352	0.2385540599183647	chr6:161318352:T:C
chr6:161318586	['T', 'C']	10699	4833.807199625993	-200.4188927239284	-0.0228547623423875	0.0167609010461399	-1.3635759962708554	0.17273	0.17273	chr6	161318586	0.7626322269782387	chr6:161318586:T:C
chr6:161318989	['T', 'C']	10699	821.0	-38.01656761996864	-0.0248328704176387	0.0364199787022297	-0.6818474722534197	0.49535	0.49535	chr6	161318989	0.3050878326714306	chr6:161318989:T:C
chr6:161319452	['G', 'T']	10699	1662.3107413293446	-32.9270685244705	0.0068253535246842	0.0260365285441245	0.2621452976389365	0.793214	0.793214	chr6	161319452	0.1006096292258245	chr6:161319452:G:T
chr6:161320410	['G', 'A']	10699	11419.067302299496	-262.7509239300889	0.0042712409495362	0.0138973178243476	0.3073428271211565	0.758588	0.758588	chr6	161320410	0.1199940316240045	chr6:161320410:G:A
chr6:161320628	['C', 'T']	10699	4792.239573592669	-181.9722714789237	-0.0199017967546442	0.0168688346370718	-1.1797967780718548	0.238107	0.238107	chr6	161320628	0.6232278367803944	chr6:161320628:C:T
chr6:161320777	['A', 'G']	10699	820.9182124789211	-37.786039414640896	-0.0243480926341843	0.0364620086729288	-0.667766080925255	0.504297	0.504297	chr6	161320777	0.2973136153969265	chr6:161320777:A:G
chr6:161320890	['AAAG', 'A']	10699	741.2078347045624	-34.29362269133014	-0.0270506765302446	0.0382844020349684	-0.7065717392043107	0.479848	0.479848	chr6	161320890	0.3188963109899896	chr6:161320890:AAAG:A
chr6:161320996	['G', 'T']	10699	817.0	-38.04386914009771	-0.0250231807435451	0.0364972879771755	-0.6856175384646116	0.492969	0.492969	chr6	161320996	0.3071803901593616	chr6:161320996:G:T
chr6:161321355	['C', 'T']	10699	1491.2787697485278	-13.207888227193106	0.0181231474985696	0.0273846280716756	0.6618000233976058	0.508114	0.508114	chr6	161321355	0.2940388388645844	chr6:161321355:C:T
chr6:161321723	['T', 'C']	10699	815.2285901271504	-36.85700383742498	-0.0237074258755909	0.0365365888767038	-0.648868069090794	0.516438	0.516438	chr6	161321723	0.2869818094282022	chr6:161321723:T:C
chr6:161321728	['G', 'A']	10699	764.1428437879779	-41.93128618236423	-0.0325658033833644	0.0377122091598732	-0.8635347572800188	0.387863	0.387863	chr6	161321728	0.41132164773237	chr6:161321728:G:A
chr6:161321826	['G', 'T']	10699	809.8165807962525	-38.34719121125026	-0.0257795489815045	0.0366787714260326	-0.7028465779856411	0.482167	0.482167	chr6	161321826	0.3168025164976159	chr6:161321826:G:T
chr6:161321873	['A', 'T']	10699	815.4573085195923	-37.62160202586082	-0.0246725150028111	0.0365354869413446	-0.6753027554394248	0.499498	0.499498	chr6	161321873	0.3014662463583247	chr6:161321873:A:T
chr6:161322005	['T', 'C']	10699	817.3819899008789	-37.261660626537264	-0.0242890161625611	0.0364971276170435	-0.665504869791962	0.505742	0.505742	chr6	161322005	0.296070978321536	chr6:161322005:T:C
chr6:161322979	['G', 'A']	10699	4610.0	-186.0674560567076	-0.0210816364259181	0.0170013830908297	-1.2399953764520022	0.215004	0.215004	chr6	161322979	0.6675534602622178	chr6:161322979:G:A
chr6:161323006	['T', 'C']	10699	11370.125455735251	-299.0890586572316	-0.0022019862885302	0.0138572945323581	-0.1589044876969613	0.873747	0.873747	chr6	161323006	0.058614302388674	chr6:161323006:T:C
chr6:161323054	['A', 'G']	10699	11369.062628528696	-299.3721974625578	-0.0022316004813428	0.0138558455824165	-0.1610584116334864	0.87205	0.87205	chr6	161323054	0.0594586135748137	chr6:161323054:A:G
chr6:161323209	['A', 'G']	10699	761.0	-39.84234735852559	-0.0305171163844809	0.0377725088369826	-0.8079187039491003	0.419155	0.419155	chr6	161323209	0.3776253488790975	chr6:161323209:A:G
chr6:161323244	['T', 'A']	10699	763.0	-41.47967654990322	-0.0327003288026533	0.0377325945891541	-0.8666334546750911	0.386162	0.386162	chr6	161323244	0.4132304648970645	chr6:161323244:T:A
chr6:161323394	['A', 'G']	10699	5373.0	-227.5471326066117	-0.0252389374992653	0.0162217706436811	-1.5558682250939535	0.119769	0.119769	chr6	161323394	0.9216555765304318	chr6:161323394:A:G
chr6:161323585	['C', 'T']	10699	763.0	-41.47967654990322	-0.0327003288026533	0.0377325945891541	-0.8666334546750911	0.386162	0.386162	chr6	161323585	0.4132304648970645	chr6:161323585:C:T
chr6:161323610	['C', 'T']	10699	763.0	-41.47967654990322	-0.0327003288026533	0.0377325945891541	-0.8666334546750911	0.386162	0.386162	chr6	161323610	0.4132304648970645	chr6:161323610:C:T
chr6:161323717	['C', 'T']	10699	692.0	-39.78798791470163	-0.0380074578799683	0.0394887995237672	-0.9624870428662338	0.335827	0.335827	chr6	161323717	0.4738843901526333	chr6:161323717:C:T
chr6:161323885	['A', 'G']	10699	11680.183415911004	-306.5950503585504	-0.0022884138206239	0.013916614465425	-0.1644375380455777	0.86939	0.86939	chr6	161323885	0.0607853595095662	chr6:161323885:A:G
chr6:161324578	['T', 'G']	10699	1830.8556199738168	-63.81648995392125	-0.0176538429885707	0.0251875278250151	-0.7008962178113289	0.483383	0.483383	chr6	161324578	0.3157086272755272	chr6:161324578:T:G
chr6:161324753	['T', 'C']	10699	4842.262951187581	-199.74832296714203	-0.0225086730092643	0.0167245522482125	-1.345846075590456	0.178381	0.178381	chr6	161324753	0.7486514057591898	chr6:161324753:T:C
chr6:161324990	['G', 'A']	10699	762.1424698513601	-42.76055741065022	-0.034422881756666	0.0377551461797702	-0.911740126571417	0.361926	0.361926	chr6	161324990	0.4413802169721118	chr6:161324990:G:A
chr6:161325118	['A', 'G']	10699	5604.047583434607	-241.08932079895035	-0.0264362097721606	0.0160034402995769	-1.6519079196277269	0.0985827	0.0985827	chr6	161325118	1.0061992914861904	chr6:161325118:A:G
chr6:161325181	['A', 'G']	10699	246.0	-45.767851291357154	-0.1724776245905663	0.0660181646336904	-2.612578303980106	0.00899879	0.00899879	chr6	161325181	2.045815882966376	chr6:161325181:A:G
chr6:161325293	['T', 'C']	10699	763.0713217423818	-41.5295276862352	-0.0327472301247226	0.0377327606010367	-0.8678726285355034	0.385484	0.385484	chr6	161325293	0.4139936431796026	chr6:161325293:T:C
chr6:161325455	['C', 'T']	10699	763.0	-41.47967654990322	-0.0327003288026533	0.0377325945891541	-0.8666334546750911	0.386162	0.386162	chr6	161325455	0.4132304648970645	chr6:161325455:C:T
chr6:161325481	['T', 'C']	10699	762.0712282669658	-42.12484811891491	-0.0338931522929303	0.0377546744122852	-0.8977206881143598	0.369355	0.369355	chr6	161325481	0.4325560175101619	chr6:161325481:T:C
chr6:161325500	['C', 'A']	10699	762.1424698513601	-40.509325803739245	-0.0314394739663222	0.0377559257115286	-0.8327030359825672	0.405031	0.405031	chr6	161325500	0.3925117357638259	chr6:161325500:C:A
chr6:161325553	['C', 'T']	10699	762.0712282669658	-42.579040815628105	-0.0341401091778589	0.0377542785293258	-0.9042712642844022	0.365872	0.365872	chr6	161325553	0.4366708255797772	chr6:161325553:C:T
chr6:161325639	['C', 'T']	10699	1531.0	-10.028261316272994	0.0194824201493188	0.0270652183628415	0.7198323652199582	0.471644	0.471644	chr6	161325639	0.3263856860497389	chr6:161325639:C:T
chr6:161325883	['G', 'GC']	10699	763.0	-41.47967654990322	-0.0327003288026533	0.0377325945891541	-0.8666334546750911	0.386162	0.386162	chr6	161325883	0.4132304648970645	chr6:161325883:G:GC
chr6:161326018	['G', 'A']	10699	763.0	-41.47967654990322	-0.0327003288026533	0.0377325945891541	-0.8666334546750911	0.386162	0.386162	chr6	161326018	0.4132304648970645	chr6:161326018:G:A
chr6:161326274	['T', 'G']	10699	763.0	-41.47967654990322	-0.0327003288026533	0.0377325945891541	-0.8666334546750911	0.386162	0.386162	chr6	161326274	0.4132304648970645	chr6:161326274:T:G
chr6:161326287	['G', 'A']	10699	4844.452794914937	-198.6307855188589	-0.022063450623863	0.0167082203990334	-1.320514698569537	0.186692	0.186692	chr6	161326287	0.7288742917471966	chr6:161326287:G:A
chr6:161326288	['G', 'A']	10699	5602.047209497991	-238.2168021195744	-0.0256806633044644	0.0160035460276889	-1.6046858152582144	0.108593	0.108593	chr6	161326288	0.9641981688480348	chr6:161326288:G:A
chr6:161326365	['T', 'C']	10699	4837.904365710012	-196.70932057571488	-0.021668754077451	0.0167240296116157	-1.2956658521102444	0.195119	0.195119	chr6	161326365	0.7097004384815071	chr6:161326365:T:C
chr6:161326583	['C', 'T']	10699	11908.226044685429	-321.68324572926133	-0.0039726939087832	0.0139517547106929	-0.2847451084943805	0.775845	0.775845	chr6	161326583	0.1102250343712962	chr6:161326583:C:T
chr6:161326685	['A', 'G']	10699	5610.622031045446	-242.9059365413489	-0.0268112566743354	0.016001806237486	-1.675514393589336	0.0938626	0.0938626	chr6	161326685	1.0275074199720875	chr6:161326685:A:G
chr6:161326779	['A', 'G']	10699	11907.4517999065	-320.13038822850217	-0.003712930302147	0.0139554953374821	-0.2660550709493423	0.790202	0.790202	chr6	161326779	0.1022618754545414	chr6:161326779:A:G
chr6:161327559	['T', 'C']	10699	763.2140052356021	-41.55358476038373	-0.0328044280130057	0.0377329555321017	-0.8693840053185586	0.384657	0.384657	chr6	161327559	0.4149263598498875	chr6:161327559:T:C
chr6:161327581	['T', 'G']	10699	762.0712282669658	-39.72281472739108	-0.0305205568386471	0.0377548514255712	-0.8083876822774536	0.418885	0.418885	chr6	161327581	0.3779051911638836	chr6:161327581:T:G
chr6:161327970	['C', 'T']	10699	6503.607870630024	-226.56877961254577	-0.0150826323186731	0.0151652772199554	-0.9945503863804336	0.319978	0.319978	chr6	161327970	0.4948798804521319	chr6:161327970:C:T
chr6:161328101	['C', 'A']	10699	762.0	-41.75878917514022	-0.0330876487532753	0.0377538264909978	-0.8764051707756011	0.38083	0.38083	chr6	161328101	0.4192688472590222	chr6:161328101:C:A
chr6:161328233	['T', 'TA']	10699	5012.40547868362	-86.46366189840576	0.0120325774674946	0.0165136648139003	0.7286436780142406	0.466236	0.466236	chr6	161328233	0.3313941958567827	chr6:161328233:T:TA
chr6:161328409	['G', 'A']	10699	11888.111142269585	-327.0474303563826	-0.0050072971876279	0.0139483792089096	-0.3589877442125692	0.719611	0.719611	chr6	161328409	0.1429022066344514	chr6:161328409:G:A
chr6:161328512	['G', 'A']	10699	4759.44484950458	-178.2208078818843	-0.0179250782886571	0.0168241526542006	-1.0654372114355264	0.286702	0.286702	chr6	161328512	0.542569277454861	chr6:161328512:G:A
chr6:161328570	['C', 'T']	10699	759.070947840718	-42.37152258788512	-0.0339579946883979	0.0378184471137419	-0.8979214452213384	0.369248	0.369248	chr6	161328570	0.4326818483283111	chr6:161328570:C:T
chr6:161328637	['C', 'T']	10699	732.0	-44.76396108305572	-0.0390360320477246	0.0384872064690568	-1.0142599484093249	0.310482	0.310482	chr6	161328637	0.5079635727088871	chr6:161328637:C:T
chr6:161328766	['C', 'A']	10699	4869.365370231863	-211.5452973327604	-0.0263025057385422	0.0167342137432044	-1.57178019488507	0.116031	0.116031	chr6	161328766	0.9354259648221604	chr6:161328766:C:A
chr6:161328824	['A', 'G']	10699	2092.3911377021595	-68.08564915544615	-0.0147390342731937	0.0236089563923432	-0.6242984242189464	0.532445	0.532445	chr6	161328824	0.2737252469129788	chr6:161328824:A:G
chr6:161328835	['C', 'T']	10699	4863.818419822346	-214.9044237071504	-0.0274437187713886	0.0167456724659225	-1.6388543862443674	0.101273	0.101273	chr6	161328835	0.9945063247678296	chr6:161328835:C:T
chr6:161329116	['T', 'C']	10699	5748.537296690971	-191.4145731389397	-0.0124779903012474	0.015697714482512	-0.7948921682292361	0.426694	0.426694	chr6	161329116	0.3698834639726822	chr6:161329116:T:C
chr6:161329447	['G', 'A']	10699	1871.6737216707247	-76.0685270220806	-0.0251340127930353	0.0248325393214114	-1.0121402595087765	0.311494	0.311494	chr6	161329447	0.506550314308142	chr6:161329447:G:A
chr6:161329474	['AG', 'A']	10699	2559.9267855458065	-156.33782650422407	-0.0469499596725448	0.0216851753205652	-2.165071712748364	0.0304043	0.0304043	chr6	161329474	1.5170649909237943	chr6:161329474:AG:A
chr6:161329788	['G', 'C']	10699	491.091801439656	-13.579163101835915	-0.0082315053705125	0.0471326160545143	-0.1746456288569216	0.861361	0.861361	chr6	161329788	0.0648147957591967	chr6:161329788:G:C
chr6:161329998	['A', 'G']	10699	5709.201720751895	-193.0346652605716	-0.0150809841056925	0.0158416649244475	-0.9519822681275736	0.341128	0.341128	chr6	161329998	0.4670826319663367	chr6:161329998:A:G
chr6:161330057	['T', 'TC']	10699	15443.0	-461.9926536442268	-0.0178031861756333	0.0155379190578558	-1.145789607304728	0.251908	0.251908	chr6	161330057	0.5987580401212359	chr6:161330057:T:TC
chr6:161330247	['C', 'T']	10699	5713.738309016087	-191.43991366631823	-0.0147110403899957	0.0158427138189512	-0.9285682085854642	0.353134	0.353134	chr6	161330247	0.4520604662332194	chr6:161330247:C:T
chr6:161330452	['G', 'A']	10699	4537.69649368864	-206.0264615776752	-0.0305539222004214	0.0172002853061635	-1.776361360091674	0.0757018	0.0757018	chr6	161330452	1.120893793937529	chr6:161330452:G:A
chr6:161330625	['G', 'C']	10699	1651.308684677947	-34.23162037543738	0.0078193061494446	0.0261931284689157	0.2985250944240596	0.765308	0.765308	chr6	161330625	0.1161637468329728	chr6:161330625:G:C
chr6:161331045	['G', 'A']	10699	4557.852014583528	-215.27085339674696	-0.0334652129468322	0.0172092506479132	-1.944606051216428	0.0518486	0.0518486	chr6	161331045	1.285262965803065	chr6:161331045:G:A
chr6:161331522	['T', 'C']	10699	6061.133027951762	-133.38104651078407	0.0022497125045466	0.0155529253866036	0.144648832848157	0.884991	0.884991	chr6	161331522	0.053061145878685	chr6:161331522:T:C
chr6:161331758	['T', 'C']	10699	2052.1918115535614	-94.9361467860013	-0.0226384174235465	0.0237931575240748	-0.95146755535242	0.341389	0.341389	chr6	161331758	0.4667504765319605	chr6:161331758:T:C
chr6:161331820	['T', 'C']	10699	3462.323611890073	-92.58541714211292	-0.0013239128512626	0.0189399834418314	-0.0699004228450706	0.944274	0.944274	chr6	161331820	0.0249019681789056	chr6:161331820:T:C
chr6:161331943	['A', 'G']	10699	13218.0	-370.5433829120148	-0.0082644858050115	0.0143371465561232	-0.5764386778540613	0.564331	0.564331	chr6	161331943	0.2484660922797514	chr6:161331943:A:G
chr6:161332626	['A', 'T']	10699	1101.2611008996853	-38.58002604443215	-0.0233278284000934	0.0321009472880983	-0.7267021808026941	0.467424	0.467424	chr6	161332626	0.3302889924145372	chr6:161332626:A:T
chr6:161332727	['G', 'A']	10699	6683.619827747614	-97.55708078649673	0.0167177420750152	0.01512119463547	1.1055834196988708	0.268932	0.268932	chr6	161332727	0.5703575183547328	chr6:161332727:G:A
chr6:161332802	['A', 'G']	10699	6675.49574567555	-96.23489161704744	0.0169455955109761	0.0151152507015985	1.1210925869184565	0.262274	0.262274	chr6	161332802	0.5812447601767021	chr6:161332802:A:G
chr6:161333050	['G', 'A']	10699	6674.871634255796	-95.98989799434852	0.0169921208228185	0.0151149959161679	1.124189574185908	0.260958	0.260958	chr6	161333050	0.5834293847537237	chr6:161333050:G:A
chr6:161333208	['T', 'G']	10699	6678.496867695185	-96.36393902078638	0.0169517262866843	0.0151105381211178	1.1218479547722626	0.261952	0.261952	chr6	161333208	0.5817782813708432	chr6:161333208:T:G
chr6:161333324	['C', 'T']	10699	1933.9037778193376	-108.73177238445255	-0.0308280719037746	0.024206399093323	-1.2735505097194777	0.20285	0.20285	chr6	161333324	0.692824987959655	chr6:161333324:C:T
chr6:161333479	['C', 'A']	10699	6288.351005142591	-88.19246348931438	0.0170928088723851	0.0153420817311493	1.1141127502717738	0.265256	0.265256	chr6	161333479	0.576334783722869	chr6:161333479:C:A
chr6:161333636	['G', 'C']	10699	6692.876682872102	-97.62832189269528	0.0165929089993269	0.015089623444193	1.0996237951658363	0.271521	0.271521	chr6	161333636	0.5661965755358198	chr6:161333636:G:C
chr6:161333732	['G', 'A']	10699	12092.777881911896	-220.6043046504477	0.0162808050436205	0.0141259048171888	1.152549536070043	0.249121	0.249121	chr6	161333732	0.6035896614650595	chr6:161333732:G:A
chr6:161334621	['T', 'C']	10699	6779.5346423562405	-116.8704961070021	0.0131826720069654	0.0150072354077535	0.878421084815829	0.379735	0.379735	chr6	161334621	0.4205193722930644	chr6:161334621:T:C
chr6:161334631	['A', 'G']	10699	1922.0	-104.40351678573325	-0.0289594154180245	0.0242800403975726	-1.192725174416089	0.233004	0.233004	chr6	161334631	0.6326366233387176	chr6:161334631:A:G
chr6:161334731	['T', 'G']	10699	7419.693494111048	-126.17593429660548	0.013788787630388	0.0146537214908664	0.9409751399316856	0.346739	0.346739	chr6	161334731	0.4599973076593698	chr6:161334731:T:G
chr6:161335106	['A', 'G']	10699	6799.271010563709	-114.66693734779508	0.0135175844535192	0.0150091817572532	0.9006210113344042	0.36781	0.36781	chr6	161335106	0.4343764673606367	chr6:161335106:A:G
chr6:161335310	['AC', 'A']	10699	6785.610742023018	-119.16140190748077	0.0125402208587378	0.0150146038426994	0.8352015804156708	0.403623	0.403623	chr6	161335310	0.3940240939502933	chr6:161335310:AC:A
chr6:161335361	['A', 'T']	10699	1251.5849074247244	9.78254138195556	0.0375074475573278	0.0296409857468355	1.2653913698309496	0.205759	0.205759	chr6	161335361	0.6866411594456914	chr6:161335361:A:T
chr6:161335685	['C', 'T']	10699	1251.7019545497055	8.961432011746512	0.036798111440597	0.0296159841970273	1.242508477712199	0.214076	0.214076	chr6	161335685	0.6694320186084455	chr6:161335685:C:T
chr6:161336161	['G', 'A']	10699	6786.634324172743	-120.23456971367024	0.0123445892406112	0.0150067391441193	0.8226030400114412	0.410752	0.410752	chr6	161336161	0.3864203132566275	chr6:161336161:G:A
chr6:161336247	['C', 'T']	10699	6798.541748480599	-114.6404849984869	0.0134791084494671	0.0150095516492657	0.8980353820313176	0.369187	0.369187	chr6	161336247	0.4327535999745802	chr6:161336247:C:T
chr6:161336297	['GT', 'AT']	10699	8704.440725504863	-154.23125889746652	0.0113983118074515	0.014237324975723	0.8005936386847619	0.423385	0.423385	chr6	161336297	0.3732645325533238	chr6:161336297:GT:AT
chr6:161336611	['C', 'CCTTTT']	10699	6787.268766944004	-116.78654656095608	0.0130357749497022	0.0150074261992227	0.8686216261638138	0.385074	0.385074	chr6	161336611	0.4144558037291888	chr6:161336611:C:CCTTTT
chr6:161336674	['G', 'A']	10699	6785.536886395512	-119.84141092571316	0.012419054159421	0.015010042518408	0.8273830100208266	0.408038	0.408038	chr6	161336674	0.3892993897977937	chr6:161336674:G:A
chr6:161336735	['G', 'A']	10699	6786.171404525901	-118.244512256282	0.0127231210028102	0.0150079404210292	0.847759295804671	0.396591	0.396591	chr6	161336735	0.4016571456392564	chr6:161336735:G:A
chr6:161336793	['A', 'G']	10699	6785.902767389677	-116.0314334227796	0.013227842476313	0.0150102317433686	0.8812550467221792	0.3782	0.3782	chr6	161336793	0.4222784754909791	chr6:161336793:A:G
chr6:161336972	['G', 'A']	10699	8703.440445026179	-150.75333948685736	0.0120383238954696	0.014236141052487	0.8456170707416935	0.397785	0.397785	chr6	161336972	0.4003515976320269	chr6:161336972:G:A
chr6:161337014	['C', 'T']	10699	1160.216883238291	-35.56054004161407	-0.0172331265751542	0.0306890704340858	-0.561539542625369	0.574442	0.574442	chr6	161337014	0.2407538144109395	chr6:161337014:C:T
chr6:161337113	['T', 'G']	10699	352.0658128447228	-8.141461000773909	-0.0012020327800587	0.0549862524998823	-0.0218606056134	0.98256	0.98256	chr6	161337113	0.0076409199619071	chr6:161337113:T:G
chr6:161337608	['T', 'C']	10699	6780.90136499626	-124.10085890764172	0.0116011602053389	0.0150058971098811	0.7731067406626254	0.439476	0.439476	chr6	161337608	0.3570648369773877	chr6:161337608:T:C
chr6:161337653	['T', 'C']	10699	6786.537260402057	-118.4504174293159	0.0128013678052324	0.0150077640959575	0.8529830108857184	0.393688	0.393688	chr6	161337653	0.4048478227337948	chr6:161337653:T:C
chr6:161337730	['C', 'T']	10699	1165.3267576664173	-31.289269690438825	-0.0137436010293902	0.0306355035467452	-0.4486167824341326	0.653717	0.653717	chr6	161337730	0.1846102209998254	chr6:161337730:C:T
chr6:161338857	['C', 'T']	10699	6931.295690380481	-112.37950963092848	0.0146495826455207	0.014948910252159	0.9799766269521184	0.32712	0.32712	chr6	161338857	0.4852929024537203	chr6:161338857:C:T
chr6:161339150	['A', 'G']	10699	6790.173274733495	-113.108459542811	0.0139188508981808	0.015015752440301	0.9269499449673816	0.353973	0.353973	chr6	161339150	0.4510298633928851	chr6:161339150:A:G
chr6:161339205	['A', 'G']	10699	6782.633950271079	-108.79530528976088	0.0146615590193995	0.0150243104627717	0.9758557010472436	0.329158	0.329158	chr6	161339205	0.4825955851605891	chr6:161339205:A:G
chr6:161339237	['C', 'T']	10699	6783.634043746495	-111.41144710594315	0.0141632782339117	0.0150215889589829	0.9428615223452876	0.345773	0.345773	chr6	161339237	0.4612089220187627	chr6:161339237:C:T
chr6:161339248	['G', 'A']	10699	6853.921839940164	-114.49373088280925	0.013871066798854	0.0149843244722995	0.925705181070825	0.35462	0.35462	chr6	161339248	0.450236774531214	chr6:161339248:G:A
chr6:161339451	['C', 'A']	10699	1161.325635751683	-38.48534556625182	-0.0198829404863226	0.0306775500462061	-0.6481267394682834	0.516917	0.516917	chr6	161339451	0.2865791848282706	chr6:161339451:C:A
chr6:161339861	['C', 'T']	10699	2041.0	-108.2416635150609	-0.0267929511360908	0.0236284397239973	-1.1339280735020163	0.25685	0.25685	chr6	161339861	0.590320429939644	chr6:161339861:C:T
chr6:161340057	['T', 'G']	10699	3208.0	-145.90666755195463	-0.025732528431055	0.019444145565074	-1.3234075184705647	0.185728	0.185728	chr6	161340057	0.7311226179143957	chr6:161340057:T:G
chr6:161340244	['A', 'G']	10699	1166.108992335016	-36.435655016130816	-0.0176403337453316	0.0306234030027031	-0.5760409365273516	0.5646	0.5646	chr6	161340244	0.2482591261890994	chr6:161340244:A:G
chr6:161340493	['C', 'T']	10699	11888.333489154824	-249.3712901745321	0.0096327699460488	0.0140496996355198	0.6856210592357217	0.492967	0.492967	chr6	161340493	0.3071821521174681	chr6:161340493:C:T
chr6:161340721	['A', 'G']	10699	4827.902496026924	-209.323295657038	-0.025596325155175	0.0166833046534728	-1.5342479015299182	0.124998	0.124998	chr6	161340721	0.9030969357592444	chr6:161340721:A:G
chr6:161345168	['G', 'A']	10699	6584.230812377302	-92.72083250265688	0.0177415936272243	0.0151129866106709	1.1739303477379788	0.240449	0.240449	chr6	161345168	0.6189770247676952	chr6:161345168:G:A
chr6:161345688	['C', 'G']	10699	7851.0	-126.10166504513592	0.0140517193697855	0.0144842851805876	0.9701355085591764	0.332001	0.332001	chr6	161345688	0.4788606081820244	chr6:161345688:C:G
chr6:161346505	['G', 'A']	10699	1937.0	-106.41200520493528	-0.0297933403798077	0.0241535094275098	-1.2334994411153528	0.217417	0.217417	chr6	161346505	0.6627065011073903	chr6:161346505:G:A
chr6:161346972	['G', 'A']	10699	5647.583582647719	-35.05211247145331	0.0273348615858333	0.0158038954006208	1.7296281007250571	0.0837256	0.0837256	chr6	161346972	1.0771417315067524	chr6:161346972:G:A
chr6:161348803	['T', 'C']	10699	1281.0	-6.301789066519304	0.0221139492975296	0.0293116317349445	0.754442792455186	0.4506	0.4506	chr6	161348803	0.346208812612188	chr6:161348803:T:C
chr6:161350005	['T', 'C']	10699	812.5188688079411	-48.037542584151794	-0.0449843393327517	0.0365079165305486	-1.2321804038066728	0.217909	0.217909	chr6	161350005	0.6617248323071213	chr6:161350005:T:C
chr6:161351707	['T', 'C']	10699	10768.006449803705	-235.20791607807715	0.0067230084672881	0.0139904749030894	0.4805418339161306	0.630852	0.630852	chr6	161351707	0.2000725157516915	chr6:161351707:T:C
chr6:161351866	['A', 'T']	10699	5815.08703374778	-37.869183479798735	0.0271493523866487	0.0156446179226226	1.735379701883926	0.0827024	0.0827024	chr6	161351866	1.0824818871628985	chr6:161351866:A:T
chr6:161351917	['A', 'G']	10699	8215.30357142857	-105.94013994328358	0.0189564792515607	0.0144109589811791	1.3154210817141367	0.188397	0.188397	chr6	161351917	0.7249260171154296	chr6:161351917:A:G
chr6:161352205	['G', 'A']	10699	7688.0	-121.67985436920756	0.0150570251722143	0.0146421361506362	1.028335279586924	0.303815	0.303815	chr6	161352205	0.517390787891236	chr6:161352205:G:A
chr6:161353637	['C', 'T']	10699	7937.741914376519	-109.7055584519174	0.0167832205997341	0.0144971002492079	1.1576950087415692	0.247014	0.247014	chr6	161353637	0.6072784315563586	chr6:161353637:C:T
chr6:161353943	['G', 'C']	10699	7398.3830045807235	-67.83355481060576	0.0252679149552564	0.0146669231399831	1.7227822573348108	0.0849568	0.0849568	chr6	161353943	1.0708018541782711	chr6:161353943:G:C
chr6:161355376	['T', 'C']	10699	7459.394409647564	-84.85958443685561	0.022497040025117	0.0146291494822323	1.5378228278028363	0.124122	0.124122	chr6	161355376	0.9061512351667802	chr6:161355376:T:C
chr6:161355805	['C', 'A']	10699	5664.529444756029	-90.21489818788832	0.013272625948775	0.0157676841940118	0.841761274862142	0.39994	0.39994	chr6	161355805	0.3980051577306246	chr6:161355805:C:A
chr6:161356010	['T', 'C']	10699	10461.933526551982	-207.06934495378792	0.0131975005242464	0.0139632213009398	0.9451615955809646	0.344598	0.344598	chr6	161356010	0.462687247466877	chr6:161356010:T:C
chr6:161356057	['C', 'T']	10699	5897.102365149107	-49.98614597928456	0.0247873291633759	0.0155668594675442	1.5923140576335042	0.111344	0.111344	chr6	161356057	0.9533331808490604	chr6:161356057:C:T
chr6:161356688	['G', 'A']	10699	379.03542718265095	-25.03871782029172	-0.0483827634660101	0.0528471871952062	-0.9155220179892358	0.359938	0.359938	chr6	161356688	0.4437723008349189	chr6:161356688:G:A
chr6:161357373	['G', 'A']	10699	2220.2075154234435	-116.91175254344716	-0.0275374780994399	0.0226956312388463	-1.2133382768533107	0.225027	0.225027	chr6	161357373	0.6477653696774792	chr6:161357373:G:A
chr6:161358362	['CTTG', 'C']	10699	8475.584369449378	-109.50978369487387	0.0192128246048181	0.0142652370785237	1.346828272047645	0.178064	0.178064	chr6	161358362	0.7494238749314834	chr6:161358362:CTTG:C
chr6:161358366	['G', 'A']	10699	8475.792204150308	-109.4184229468889	0.019244533359525	0.014262426582062	1.349316909629459	0.177264	0.177264	chr6	161358366	0.7513794549734341	chr6:161358366:G:A
chr6:161358674	['T', 'C']	10699	11997.699391670563	-243.32173410052	0.0115085599072457	0.0140845221699129	0.8171068757895211	0.413886	0.413886	chr6	161358674	0.3831192636827815	chr6:161358674:T:C
chr6:161359438	['G', 'A']	10699	1987.185735651524	-110.78957349081416	-0.0304444417397945	0.0239368637672598	-1.27186426909592	0.203449	0.203449	chr6	161359438	0.6915444404656442	chr6:161359438:G:A
chr6:161361572	['G', 'A']	10699	1276.0	-49.58054457592702	-0.0163325421676966	0.0297569433012527	-0.5488649154030913	0.58311	0.58311	chr6	161361572	0.2342495106153484	chr6:161361572:G:A
chr6:161364230	['G', 'A']	10699	5505.994638321896	-112.23849690505722	0.0076783766753225	0.0158863934071117	0.4833303871151293	0.628871	0.628871	chr6	161364230	0.2014384320330447	chr6:161364230:G:A
chr6:161365011	['C', 'T']	10699	2146.8026180458155	-27.88927790263964	0.0195861063785301	0.0230908105335044	0.8482208257744338	0.396334	0.396334	chr6	161365011	0.4019386695810101	chr6:161365011:C:T
chr6:161365609	['C', 'T']	10699	11040.095643231114	-235.484415862726	0.0093741697264452	0.0139862718480175	0.6702407781222977	0.502719	0.502719	chr6	161365609	0.2986747005303853	chr6:161365609:C:T
chr6:161365662	['C', 'T']	10699	14098.588741350288	-359.9137326404027	0.0026300700808038	0.0147651660875713	0.1781266844683705	0.858627	0.858627	chr6	161365662	0.0661954590121297	chr6:161365662:C:T
chr6:161367745	['A', 'G']	10699	13773.287343428678	-386.1392383515043	-0.0049667674776121	0.0146928111715812	-0.3380406526437136	0.735339	0.735339	chr6	161367745	0.1335123998440741	chr6:161367745:A:G
chr6:161369065	['C', 'T']	10699	6803.271758436945	-168.99427264500147	0.0045282635235736	0.0150632002892871	0.3006176268395041	0.763712	0.763712	chr6	161369065	0.1170703853921127	chr6:161369065:C:T
chr6:161369738	['G', 'A']	10699	6828.638250140213	-163.258719125271	0.0059092933410363	0.0150347676268613	0.3930418805062723	0.694296	0.694296	chr6	161369738	0.1584553368072976	chr6:161369738:G:A
chr6:161370044	['C', 'T']	10699	6868.641989156851	-184.5978590213913	0.0015251738386216	0.0150445490611116	0.1013771720525672	0.919253	0.919253	chr6	161370044	0.0365649441283197	chr6:161370044:C:T
chr6:161370159	['C', 'T']	10699	2820.7909498878084	-77.54439893653196	-0.0048463242734656	0.0206750143526374	-0.2344048807321565	0.814675	0.814675	chr6	161370159	0.0890156107160372	chr6:161370159:C:T
chr6:161370734	['A', 'C']	10699	276.1290443239199	-56.54478283246719	-0.1875041436419094	0.0625003343419968	-3.0000502495858963	0.00270558	0.00270558	chr6	161370734	2.567739620095883	chr6:161370734:A:C
chr6:161372287	['T', 'G']	10699	8157.524913527157	-233.58938665172016	-0.0076859963579277	0.014369736107126	-0.534873869682006	0.592748	0.592748	chr6	161372287	0.2271299027068879	chr6:161372287:T:G
chr6:161373807	['C', 'T']	10699	3326.2435717625062	-34.54892873259412	0.0129685373260763	0.0191915016300813	0.6757437524195133	0.499218	0.499218	chr6	161373807	0.3017097639511518	chr6:161373807:C:T
chr6:161375389	['T', 'C']	10699	14626.367077958495	-479.28062736608194	-0.0206456279613288	0.0150411369971882	-1.3726108581544283	0.169902	0.169902	chr6	161375389	0.7698015088069314	chr6:161375389:T:C
chr6:161375483	['T', 'C']	10699	1220.0	-61.5917337241026	-0.0280959861506706	0.0300792777487491	-0.9340645206096754	0.350292	0.350292	chr6	161375483	0.4555697810252386	chr6:161375483:T:C
chr6:161375768	['C', 'T']	10699	965.0902037764068	-19.60152755384948	-0.002307197602495	0.0332572733138794	-0.0693742262247375	0.944693	0.944693	chr6	161375768	0.0247093026734712	chr6:161375768:C:T
chr6:161376117	['A', 'G']	10699	8707.441566940914	-249.54993811376303	-0.0087147129417487	0.0141516341684413	-0.6158096540668685	0.538033	0.538033	chr6	161376117	0.2691910862697089	chr6:161376117:A:G
chr6:161376649	['G', 'A']	10699	1002.0	-13.677691497166563	0.0061751265203893	0.0327344319643959	0.1886431549234091	0.850376	0.850376	chr6	161376649	0.0703890053223048	chr6:161376649:G:A
chr6:161376658	['G', 'T']	10699	875.0	-21.674424470263503	-0.0054239176838188	0.0348670211841335	-0.1555601109476793	0.876383	0.876383	chr6	161376658	0.0573060554356126	chr6:161376658:G:T
chr6:161377136	['A', 'G']	10699	1205.1126378762383	-53.660923777132574	-0.0218492384689805	0.0302850051866607	-0.7214540111290509	0.470646	0.470646	chr6	161377136	0.3273056280102886	chr6:161377136:A:G
chr6:161377707	['G', 'A']	10699	2856.0	-69.14411126359798	-0.0016045292782615	0.0203435770538712	-0.0788715413229759	0.937136	0.937136	chr6	161377707	0.0281973784147243	chr6:161377707:G:A
chr6:161377965	['G', 'A']	10699	1196.111796597495	-50.2136548104447	-0.0188194759473292	0.0304057395077379	-0.618944852255275	0.535966	0.535966	chr6	161377965	0.2708627597115761	chr6:161377965:G:A
chr6:161377983	['G', 'C']	10699	358.0334641989157	-20.50893244549468	-0.0438683250215208	0.0536389786476648	-0.8178441522847799	0.413464	0.413464	chr6	161377983	0.3835622981597423	chr6:161377983:G:C
chr6:161378357	['C', 'T']	10699	921.0860908581044	-29.16426947572741	-0.0139958195988109	0.0338691810391712	-0.4132317100500347	0.679445	0.679445	chr6	161378357	0.1678456929612934	chr6:161378357:C:T
chr6:161378512	['T', 'C']	10699	920.0859973826884	-28.535012356540022	-0.0134613567873363	0.0338844095360135	-0.3972728748018786	0.691174	0.691174	chr6	161378512	0.1604126071450584	chr6:161378512:T:C
chr6:161379304	['C', 'T']	10699	324.0	-62.10579823927019	-0.1764756602513078	0.0575230313989023	-3.067913076894542	0.00216099	0.00216099	chr6	161379304	2.665347242813597	chr6:161379304:C:T
chr6:161379559	['C', 'T']	10699	920.0	-30.91469189420444	-0.0161444034980475	0.0338841507771468	-0.4764588495732975	0.633757	0.633757	chr6	161379559	0.1980772307440763	chr6:161379559:C:T
chr6:161379560	['A', 'T']	10699	1204.2251098438817	-56.20066452506513	-0.0244243806214164	0.030376672770769	-0.8040505556921821	0.421386	0.421386	chr6	161379560	0.3753198973557012	chr6:161379560:A:T
chr6:161379791	['A', 'T']	10699	4730.768676951846	-132.6015210382118	-0.0079930445904871	0.0168111422269253	-0.4754611246870069	0.634468	0.634468	chr6	161379791	0.1975902770742093	chr6:161379791:A:T
chr6:161380856	['T', 'C']	10699	734.3727877142056	33.03095801481228	0.0732529833378923	0.0384834314129405	1.903494066105032	0.057003	0.057003	chr6	161380856	1.2441022873246927	chr6:161380856:T:C
chr6:161380921	['C', 'T']	10699	323.03019255935686	-62.39554017725178	-0.1768439809333263	0.0576073905143116	-3.069814122016035	0.00214729	0.00214729	chr6	161380921	2.668109298416729	chr6:161380921:C:T
chr6:161381416	['A', 'G']	10699	3284.0	-116.53865441640588	-0.0138423113355949	0.0191804158722206	-0.7216898438392563	0.470501	0.470501	chr6	161381416	0.3274394491888595	chr6:161381416:A:G
chr6:161382375	['CT', 'C']	10699	873.0	-28.64079319220599	-0.0138004109845507	0.034898051072649	-0.3954493319934045	0.692519	0.692519	chr6	161382375	0.1595683067660994	chr6:161382375:CT:C
chr6:161382920	['T', 'C']	10699	3758.0	-150.01850039399395	-0.020595053281842	0.0181611594397943	-1.1340164349151944	0.256813	0.256813	chr6	161382920	0.59038299584709	chr6:161382920:T:C
chr6:161383022	['T', 'C']	10699	1633.0	-46.57499418872895	-0.0063637504111102	0.0263950314537409	-0.2410965269074658	0.809485	0.809485	chr6	161383022	0.0917911944431401	chr6:161383022:T:C
chr6:161383619	['C', 'T']	10699	864.0	-26.79394078461785	-0.0125648369733171	0.0350969421349851	-0.358003752150028	0.720348	0.720348	chr6	161383619	0.1424576452808134	chr6:161383619:C:T
chr6:161383645	['G', 'C']	10699	220.0	-13.971510622005416	-0.0530887570895059	0.0696419239895944	-0.7623103160883118	0.445892	0.445892	chr6	161383645	0.3507703195028769	chr6:161383645:G:C
chr6:161383879	['A', 'G']	10699	347.03243596934004	-67.21511225456307	-0.1800318663780681	0.0556806062854762	-3.233295726972492	0.00122742	0.00122742	chr6	161383879	2.9110068044520605	chr6:161383879:A:G
chr6:161384599	['A', 'G']	10699	1186.0	-49.04010514607695	-0.0183413570221832	0.0305690360929236	-0.5999978856523058	0.54852	0.54852	chr6	161384599	0.2608075326630444	chr6:161384599:A:G
chr6:161384675	['A', 'G']	10699	315.0	-71.31325728465534	-0.210896935558551	0.0584710320183269	-3.606861864392066	0.000311336	0.000311336	chr6	161384675	3.506770658638417	chr6:161384675:A:G
chr6:161385023	['G', 'A']	10699	878.0820714152178	-27.59167427973525	-0.0127235701378561	0.0348125164427284	-0.3654883771125307	0.714754	0.714754	chr6	161385023	0.1458434055074808	chr6:161385023:G:A
chr6:161385625	['T', 'C']	10699	957.0	-31.329746696777068	-0.0150693616038372	0.0332897940367345	-0.4526721188845015	0.650794	0.650794	chr6	161385625	0.1865564596978453	chr6:161385625:T:C
chr6:161387216	['G', 'A']	10699	1203.1124509254066	-45.96679721475844	-0.0140408668555178	0.0303911471032694	-0.4620051624838935	0.644087	0.644087	chr6	161387216	0.191055466385528	chr6:161387216:G:A
chr6:161387265	['T', 'C']	10699	4799.34573672401	-145.71830616017627	-0.0105000648063785	0.0166244651863964	-0.631603163689778	0.52766	0.52766	chr6	161387265	0.277645826872157	chr6:161387265:T:C
chr6:161387450	['A', 'G']	10699	18551.0	-511.9202799481412	-0.0144921823648837	0.0205348130408714	-0.7057372441638132	0.480367	0.480367	chr6	161387450	0.3184268351787235	chr6:161387450:A:G
chr6:161387872	['T', 'C']	10699	7705.720228080015	-231.5488504354903	-0.0100859005122518	0.0144611002336322	-0.697450425576545	0.485536	0.485536	chr6	161387872	0.3137785638574768	chr6:161387872:T:C
chr6:161388051	['T', 'C']	10699	4811.899504533982	-143.55855341197054	-0.0098057130184872	0.0166207734153671	-0.5899673121962645	0.555225	0.555225	chr6	161388051	0.255530987226098	chr6:161388051:T:C
chr6:161388059	['C', 'T']	10699	367.0	-21.01702850686012	-0.0433609844859219	0.0528772313732813	-0.8200312943735565	0.412217	0.412217	chr6	161388059	0.3848741017029701	chr6:161388059:C:T
chr6:161388990	['G', 'C']	10699	1317.246237262784	-45.08057779224289	-0.0101855304612139	0.0291579534248358	-0.3493225437605027	0.726854	0.726854	chr6	161388990	0.1385528152235963	chr6:161388990:G:C
chr6:161389051	['A', 'G']	10699	1317.1231071228267	-45.09215675074225	-0.0102084635422467	0.0291577799040888	-0.3501111393194646	0.726262	0.726262	chr6	161389051	0.1389066787107659	chr6:161389051:A:G
chr6:161389250	['G', 'A']	10699	1229.1148812862216	-23.47965804872128	0.0031828660136406	0.0297129889739791	0.1071203579157916	0.914696	0.914696	chr6	161389250	0.0387232200969028	chr6:161389250:G:A
chr6:161389511	['A', 'C']	10699	1621.0	-48.7218596665108	-0.0080210954426708	0.0264486770280772	-0.3032701951086556	0.76169	0.76169	chr6	161389511	0.1182217460914355	chr6:161389511:A:C
chr6:161389876	['T', 'C']	10699	18550.0	-512.677963901959	-0.0148100092373906	0.0205331829865561	-0.7212719648525654	0.470758	0.470758	chr6	161389876	0.3272022909048532	chr6:161389876:T:C
chr6:161390634	['G', 'A']	10699	2949.8271316379955	-86.83921386877898	-0.0067729658438281	0.0202284649299073	-0.3348235205833363	0.737765	0.737765	chr6	161390634	0.1320819518029218	chr6:161390634:G:A
chr6:161391329	['G', 'T']	10699	1182.3315258040388	-36.05368699073076	-0.0057195779908179	0.0303687121296245	-0.1883378513519034	0.850615	0.850615	chr6	161391329	0.0702669630753347	chr6:161391329:G:T
chr6:161391594	['T', 'C']	10699	3129.1698924731186	-78.26488631531541	-0.001045513914426	0.0195986863426064	-0.0533461220894764	0.957457	0.957457	chr6	161391594	0.0188807213614921	chr6:161391594:T:C
chr6:161391696	['A', 'G']	10699	1262.3539640987285	-45.614802906968215	-0.0136089818534431	0.0295364467010625	-0.4607521680308807	0.644986	0.644986	chr6	161391696	0.1904497120139313	chr6:161391696:A:G
chr6:161391973	['C', 'T']	10699	897.1677105730579	-23.773756136650466	-0.0066882290269951	0.0339550899970777	-0.1969727963486691	0.843853	0.843853	chr6	161391973	0.0737332012998469	chr6:161391973:C:T
chr6:161392127	['C', 'T']	10699	896.4189265008415	-24.477631927566136	-0.0075222370172705	0.0340101474427785	-0.2211762542319632	0.824959	0.824959	chr6	161392127	0.0835676351061072	chr6:161392127:C:T
chr6:161392178	['C', 'T']	10699	897.8391804658993	-23.61555086187548	-0.0065175693885866	0.0339562357727157	-0.1919402796061269	0.847793	0.847793	chr6	161392178	0.071710173606349	chr6:161392178:C:T
chr6:161392230	['C', 'CA']	10699	1261.476025472935	-47.03245037388863	-0.0140612223570388	0.0295269789862233	-0.4762160857566732	0.63393	0.63393	chr6	161392230	0.1979586952604188	chr6:161392230:C:CA
chr6:161393455	['T', 'A']	10699	2962.492048643592	-61.110125954539214	0.0038596727538778	0.0201210362666727	0.1918227621442531	0.847885	0.847885	chr6	161393455	0.0716630478049005	chr6:161393455:T:A
chr6:161393736	['GAT', 'G']	10699	4362.669594786057	-85.16510279943431	0.0046204925333412	0.0172922557359183	0.2672001041335435	0.78932	0.78932	chr6	161393736	0.1027468927861784	chr6:161393736:GAT:G
chr6:161393875	['A', 'G']	10699	901.1684584462932	-30.344598476625908	-0.0154132736395995	0.0344739527473692	-0.4470991113943482	0.654813	0.654813	chr6	161393875	0.1838827071278098	chr6:161393875:A:G
chr6:161394159	['AT', 'A']	10699	296.0	-67.58595987559826	-0.2111237324254077	0.0604633348566136	-3.4917646028966	0.00048178	0.00048178	chr6	161394159	3.3171512327102843	chr6:161394159:AT:A
chr6:161394247	['C', 'T']	10699	295.0551556511172	-67.58241645512541	-0.2118030302466673	0.0605646818928291	-3.4971376655037782	0.00047219	0.00047219	chr6	161394247	3.325883214611815	chr6:161394247:C:T
chr6:161395628	['T', 'C']	10699	2159.0	-49.22076665093017	-0.000471710459181	0.0231537387258477	-0.0203729715000402	0.983746	0.983746	chr6	161395628	0.0071170205098389	chr6:161395628:T:C
chr6:161396136	['C', 'T']	10699	18589.47499298869	-503.5817229067064	-0.0093795451044139	0.0206057976125492	-0.455189616086575	0.648982	0.648982	chr6	161396136	0.1877673485140878	chr6:161396136:C:T
chr6:161396659	['C', 'T']	10699	3730.348663301552	-112.2683926919204	-0.0077956769604481	0.0183150522464542	-0.4256431734699174	0.670376	0.670376	chr6	161396659	0.1736815421912354	chr6:161396659:C:T
chr6:161396930	['A', 'G']	10699	1067.199495185566	-37.14784508457249	-0.0136030688904277	0.0320978764918823	-0.4237996521005994	0.67172	0.67172	chr6	161396930	0.1728117206899501	chr6:161396930:A:G
chr6:161396961	['C', 'T']	10699	4318.0	-126.29275521514568	-0.0075335252275827	0.0173168433750104	-0.4350403283345647	0.663542	0.663542	chr6	161396961	0.1781315825343604	chr6:161396961:C:T
chr6:161397291	['A', 'G']	10699	2885.5394035710947	-74.41764820483168	-0.0032369382968484	0.0203292777961273	-0.1592254446670536	0.873494	0.873494	chr6	161397291	0.0587400738245429	chr6:161397291:A:G
chr6:161397294	['A', 'G']	10699	895.0	-69.56263514755291	-0.055476821107866	0.0346208339413142	-1.602411461315599	0.109094	0.109094	chr6	161397294	0.9621991342745974	chr6:161397294:A:G
chr6:161397657	['A', 'T']	10699	1064.0994578425875	-38.125463684616655	-0.0147013964486898	0.0321368282402986	-0.4574625827652366	0.647348	0.647348	chr6	161397657	0.1888621894253639	chr6:161397657:A:T
chr6:161398240	['A', 'T']	10699	663.0	-39.15809875471147	-0.0365214473032941	0.0400785913348888	-0.9112457820218304	0.362186	0.362186	chr6	161398240	0.4410683409911934	chr6:161398240:A:T
chr6:161398606	['C', 'T']	10699	317.0	-66.08488418739992	-0.1943206993486561	0.0581757115371302	-3.3402376045651354	0.000839935	0.000839935	chr6	161398606	3.075754321359046	chr6:161398606:C:T
chr6:161398632	['G', 'A']	10699	1061.0	-40.72754306555384	-0.0171109694999989	0.032174512503864	-0.5318175216467984	0.594863	0.594863	chr6	161398632	0.225583043002344	chr6:161398632:G:A
chr6:161399485	['G', 'A']	10699	629.0587960366424	-50.1825321377743	-0.0565666528386075	0.0411387532102117	-1.3750210792622213	0.169154	0.169154	chr6	161399485	0.7717177279535186	chr6:161399485:G:A
chr6:161400439	['C', 'A']	10699	574.0	-15.343070705517894	-0.0073500647146753	0.0430416783105117	-0.1707662201657297	0.864411	0.864411	chr6	161400439	0.0632797151704429	chr6:161400439:C:A
chr6:161401365	['C', 'T']	10699	814.076088988596	-32.87688679281217	-0.0190428647174292	0.0363823428010773	-0.5234095237227376	0.6007	0.6007	chr6	161401365	0.2213423680526447	chr6:161401365:C:T
chr6:161402768	['A', 'G']	10699	4258.796111059175	-145.16131608147276	-0.0140192298898662	0.0174032114987927	-0.8055541869866223	0.420518	0.420518	chr6	161402768	0.3762154097748332	chr6:161402768:A:G
chr6:161402935	['G', 'T']	10699	579.0	-16.770508191336017	-0.010053216193299	0.0428740166287955	-0.2344827236584835	0.814615	0.814615	chr6	161402935	0.0890475972487306	chr6:161402935:G:T
chr6:161403483	['G', 'A']	10699	4160.388857730417	-137.42754061844676	-0.0121848678343691	0.0175899505503441	-0.6927175718598482	0.488502	0.488502	chr6	161403483	0.311133653875227	chr6:161403483:G:A
chr6:161404471	['C', 'T']	10699	293.0	-67.23803808358934	-0.2114730609771469	0.0605297924432636	-3.4937020670501564	0.000478301	0.000478301	chr6	161404471	3.320298711132996	chr6:161404471:C:T
chr6:161404485	['C', 'T']	10699	12785.975313259769	-388.7699306366521	-0.0086097953493987	0.0142666627663456	-0.6034904932153303	0.546195	0.546195	chr6	161404485	0.2626522798139138	chr6:161404485:C:T
chr6:161404947	['T', 'C']	10699	4184.782275404319	-129.35187466232233	-0.0096291180450475	0.0175468754023013	-0.5487653969312779	0.583178	0.583178	chr6	161404947	0.2341988678499202	chr6:161404947:T:C
chr6:161405415	['C', 'T']	10699	1042.3639681796917	-42.1122494292427	-0.0186513506461432	0.032502480894365	-0.5738439076931156	0.566086	0.566086	chr6	161405415	0.2471175856169615	chr6:161405415:C:T
chr6:161406304	['A', 'G']	10699	1201.3368548990277	-49.90520703389221	-0.0215272292077051	0.0304029370213263	-0.7080641318503128	0.478921	0.478921	chr6	161406304	0.3197361193487819	chr6:161406304:A:G
chr6:161407347	['A', 'G']	10699	6224.745418848168	-174.571821742995	-0.0057939674995399	0.0152404961428263	-0.3801692179337052	0.703827	0.703827	chr6	161407347	0.1525340769067737	chr6:161407347:A:G
chr6:161408177	['G', 'A']	10699	909.0	-58.77750813570472	-0.0439953899776138	0.0343560076391815	-1.2805734135254687	0.200371	0.200371	chr6	161408177	0.6981651343584082	chr6:161408177:G:A
chr6:161408692	['T', 'A']	10699	3534.991211667913	-100.7200770013338	-0.0052142173978746	0.0187471063695079	-0.2781345182078598	0.780914	0.780914	chr6	161408692	0.1073967911956312	chr6:161408692:T:A
chr6:161409509	['T', 'C']	10699	3531.660185098626	-93.54315809686544	-0.0030497761839146	0.0187631143029734	-0.1625410438090964	0.870883	0.870883	chr6	161409509	0.0600401869756492	chr6:161409509:T:C
chr6:161410242	['T', 'C']	10699	3512.0	-93.45621993622636	-0.0031446792699021	0.0187923789445716	-0.1673380086245295	0.867107	0.867107	chr6	161410242	0.061927307780648	chr6:161410242:T:C
chr6:161412688	['T', 'A']	10699	1056.7288825757587	-54.01605210035679	-0.0298707375187632	0.0325219838464198	-0.918478333296742	0.358389	0.358389	chr6	161412688	0.4456453285651966	chr6:161412688:T:A
chr6:161413348	['T', 'G']	10699	5826.089090399178	-88.70357151060557	0.0131673697918032	0.0157533612484672	0.8358450989679658	0.403261	0.403261	chr6	161413348	0.3944137772579234	chr6:161413348:T:G
chr6:161413540	['T', 'C']	10699	1052.5902927148602	-46.76497762170858	-0.0219397206461327	0.0322546119574726	-0.6802041418157534	0.49639	0.49639	chr6	161413540	0.3041769761430177	chr6:161413540:T:C
chr6:161414288	['T', 'A']	10699	1388.1297438773602	-95.48332262782624	-0.0491128184743478	0.0283123256771888	-1.734679765778405	0.0828264	0.0828264	chr6	161414288	1.0818312145810935	chr6:161414288:T:A
chr6:161415980	['G', 'C']	10699	1182.1104879416712	-95.22157388534686	-0.0572626054974275	0.0304451289466911	-1.8808462134515287	0.06002	0.06002	chr6	161415980	1.2217040089111662	chr6:161415980:G:C
chr6:161416656	['T', 'C']	10699	890.0831931202094	-72.7265240142591	-0.0573101561933836	0.0348453380491934	-1.6447008237508036	0.100061	0.100061	chr6	161416656	0.9997351611336835	chr6:161416656:T:C
chr6:161416757	['T', 'C']	10699	4819.351346297682	-173.11374406752088	-0.0121247603041077	0.0166669380978325	-0.7274737707032414	0.466952	0.466952	chr6	161416757	0.3307277601330881	chr6:161416757:T:C
chr6:161418131	['T', 'C']	10699	13225.23611890073	-338.37544884399455	0.0028361167229297	0.01446057540895	0.1961275151730396	0.844514	0.844514	chr6	161418131	0.0733931464809541	chr6:161418131:T:C
chr6:161419536	['C', 'T']	10699	304.02841652645355	6.690108191972556	0.0323677417198825	0.0590423503667251	0.548212283536129	0.583558	0.583558	chr6	161419536	0.2339159728180387	chr6:161419536:C:T
chr6:161421692	['A', 'AG']	10699	13917.300803888576	-254.8534117686171	0.0229580733939622	0.0147011830232614	1.5616480223146691	0.118401	0.118401	chr6	161421692	0.92664462960087	chr6:161421692:A:AG
chr6:161422074	['A', 'T']	10699	348.06506497148735	-1.802512731442196	0.0019311080337377	0.0550407912178963	0.0350850340448924	0.972013	0.972013	chr6	161422074	0.0123279266472747	chr6:161422074:A:T
chr6:161422148	['T', 'C']	10699	11423.015069262448	-400.362784948459	-0.023727290575178	0.013914511316641	-1.705219107968341	0.0881826	0.0881826	chr6	161422148	1.054617100463127	chr6:161422148:T:C
chr6:161422877	['G', 'A']	10699	332.0	-2.8489955987225195	-0.0007370342481575	0.0563906499498193	-0.0130701499062955	0.989572	0.989572	chr6	161422877	0.0045526015939005	chr6:161422877:G:A
chr6:161424164	['G', 'C']	10699	21084.0	-557.4021320081066	-0.0594116006552996	0.0580842390650079	-1.0228523539545058	0.306401	0.306401	chr6	161424164	0.5137098216315578	chr6:161424164:G:C
chr6:161426081	['G', 'A']	10699	571.160153328347	-24.607013515152588	-0.0199251854633157	0.0428257518118358	-0.4652617787274666	0.641753	0.641753	chr6	161426081	0.1926320924572195	chr6:161426081:G:A
chr6:161426249	['T', 'C']	10699	1650.3084977096382	-55.41618479962911	-0.0120126529516345	0.02605854472517	-0.4609870995609169	0.644817	0.644817	chr6	161426249	0.1905635212822641	chr6:161426249:T:C
chr6:161426915	['TTCA', 'T']	10699	3417.6388707114143	-85.42494837426577	0.0045326166993088	0.0190830068994771	0.2375210952438036	0.812257	0.812257	chr6	161426915	0.090306537233489	chr6:161426915:TTCA:T
chr6:161427079	['C', 'T']	10699	1014.0	-54.14625313533512	-0.0276371850158702	0.0324160752628378	-0.8525765316060269	0.393913	0.393913	chr6	161427079	0.4045996862761557	chr6:161427079:C:T
chr6:161428799	['T', 'G']	10699	17296.85003739716	-415.6625951830768	0.0050080137903095	0.0177739593354228	0.2817612944758305	0.778132	0.778132	chr6	161428799	0.1089467243355601	chr6:161428799:T:G
chr6:161429305	['T', 'C']	10699	256.0	9.10813026760865	0.0521970975741611	0.063690477348393	0.8195431993489066	0.412495	0.412495	chr6	161429305	0.3845813113214987	chr6:161429305:T:C
chr6:161430312	['C', 'T']	10699	2241.0	-11.580024663247046	0.0177225426591772	0.0227648833584216	0.778503556558789	0.436289	0.436289	chr6	161430312	0.3602257365880684	chr6:161430312:C:T
chr6:161430565	['A', 'C']	10699	19677.0	-440.14793926991234	0.0387846298560732	0.0256029888288507	1.5148477435715926	0.129841	0.129841	chr6	161430565	0.8865881483511907	chr6:161430565:A:C
chr6:161430731	['C', 'T']	10699	14020.937326039008	-280.70251584886387	0.0127461882217379	0.0152010987052283	0.8385044047739741	0.401766	0.401766	chr6	161430731	0.3960268188002239	chr6:161430731:C:T
chr6:161431467	['G', 'T']	10699	17209.608524957934	-419.2713043742172	0.0027722960031164	0.0176360738137418	0.1571946246310378	0.875094	0.875094	chr6	161431467	0.0579452938478112	chr6:161431467:G:T
chr6:161431673	['C', 'T']	10699	15988.98887538562	-346.9934360873869	0.0123733295600101	0.0161051624684501	0.7682834360876116	0.442336	0.442336	chr6	161431673	0.3542477136597616	chr6:161431673:C:T
chr6:161431936	['T', 'C']	10699	2435.1380213203665	-38.87796239504325	0.0086521390497079	0.0216006125586186	0.400550633748382	0.688759	0.688759	chr6	161431936	0.1619327131858211	chr6:161431936:T:C
chr6:161432171	['A', 'G']	10699	2432.2273322116284	-42.14644442344767	0.007270316439168	0.0216144797073955	0.3363632406418945	0.736604	0.736604	chr6	161432171	0.132765927113999	chr6:161432171:A:G
chr6:161433174	['G', 'C']	10699	8428.15100514259	-265.15216725055217	-0.0089004807014116	0.0141082087857697	-0.6308724825783085	0.528137	0.528137	chr6	161433174	0.2772534058253789	chr6:161433174:G:C
chr6:161433395	['ATAAT', 'A']	10699	6323.182013648686	-233.8452440501803	-0.0157494738393939	0.0151781484077883	-1.0376413127778104	0.299461	0.299461	chr6	161433395	0.5236597294939167	chr6:161433395:ATAAT:A
chr6:161433506	['A', 'G']	10699	4614.725292192614	-245.7652557500444	-0.0334991046605635	0.0167614369638738	-1.9985819075515183	0.0456789	0.0456789	chr6	161433506	1.34028436294264	chr6:161433506:A:G
chr6:161433693	['G', 'T']	10699	1321.370512341062	-71.25622988512883	-0.0317732741940641	0.0287101847846641	-1.1066899928500684	0.268453	0.268453	chr6	161433693	0.5711317383717595	chr6:161433693:G:T
chr6:161434079	['G', 'A']	10699	11900.224548938952	-379.76965227412313	-0.0133688607330189	0.0138895104374491	-0.9625148987953942	0.335813	0.335813	chr6	161434079	0.4739024954553178	chr6:161434079:G:A
chr6:161434317	['TAA', 'T']	10699	7860.469383939422	-224.147539803425	-0.0037631532150389	0.0143298156747966	-0.2626100223785572	0.792856	0.792856	chr6	161434317	0.1008056829020957	chr6:161434317:TAA:T
chr6:161434438	['C', 'T']	10699	11425.271528751757	-328.17734231029453	-0.0065524183577243	0.0138689035313672	-0.4724539573661885	0.636612	0.636612	chr6	161434438	0.1961251792797905	chr6:161434438:C:T
chr6:161434723	['C', 'T']	10699	11434.068704430734	-330.7620666873558	-0.0069117435791442	0.0138642460155165	-0.4985300730677163	0.618121	0.618121	chr6	161434723	0.2089265014669127	chr6:161434723:C:T
chr6:161434753	['C', 'T']	10699	10398.94390950734	-280.9137159045701	-0.0016922435172765	0.0138024726755801	-0.1226043736547683	0.902423	0.902423	chr6	161434753	0.0445898443826843	chr6:161434753:C:T
chr6:161434824	['T', 'C']	10699	10477.97934193307	-265.88421050889707	0.0014392104007577	0.0137818080332186	0.1044282722041094	0.916831	0.916831	chr6	161434824	0.0377107107111879	chr6:161434824:T:C
chr6:161434933	['G', 'A']	10699	2211.620138369484	-21.53033605943639	0.0146434548585349	0.0226220830194254	0.6473079798160365	0.517447	0.517447	chr6	161434933	0.2861341266175196	chr6:161434933:G:A
chr6:161435100	['A', 'G']	10699	11510.07580856235	-312.6884935109037	-0.0031817127880153	0.013851430560419	-0.2297028291869884	0.818327	0.818327	chr6	161435100	0.0870731194122381	chr6:161435100:A:G
chr6:161435530	['T', 'C']	10699	10160.496678828702	-265.9914479963537	-9.654612700261228e-05	0.0138017751024115	-0.0069951963632375	0.994419	0.994419	chr6	161435530	0.0024305863813698	chr6:161435530:T:C
chr6:161437062	['C', 'T']	10699	1912.1787249953263	-71.58600465552816	-0.0169174382632298	0.0241963361410776	-0.6991735510943528	0.484459	0.484459	chr6	161437062	0.3147429716105432	chr6:161437062:C:T
chr6:161438325	['C', 'A']	10699	7004.281511767143	-269.80859150422714	-0.021731627701963	0.015488864014814	-1.4030485180306451	0.160631	0.160631	chr6	161438325	0.7941706369543603	chr6:161438325:C:A
chr6:161438579	['T', 'G']	10699	3595.3360441203963	-92.99984089919288	-0.0013991566511474	0.0185626070230667	-0.0753750079074963	0.939918	0.939918	chr6	161438579	0.0269100333161547	chr6:161438579:T:G
chr6:161438596	['A', 'G']	10699	670.1879207180255	-22.30535353302758	-0.0085332949878174	0.0397816394435665	-0.2145033514750597	0.830159	0.830159	chr6	161438596	0.080838719419864	chr6:161438596:A:G
chr6:161438623	['G', 'A']	10699	7900.476862671778	-302.65034353319123	-0.0201279143272769	0.0143455770268974	-1.4030745706176733	0.160624	0.160624	chr6	161438623	0.7941895631119225	chr6:161438623:G:A
chr6:161438785	['C', 'T']	10699	672.0	-13.408025461426172	-0.0001102844637458	0.0402065048487388	-0.0027429507777589	0.997811	0.997811	chr6	161438785	0.0009517126508275	chr6:161438785:C:T
chr6:161438978	['T', 'C']	10699	457.0	-34.49914727960715	-0.0626917525279239	0.0481090947406196	-1.3031164453608366	0.192563	0.192563	chr6	161438978	0.71542715666896	chr6:161438978:T:C
chr6:161439137	['C', 'T']	10699	13355.248270704804	-424.28452978505	-0.0158150206947588	0.0143562634702057	-1.1016112045854096	0.270656	0.270656	chr6	161439137	0.5675823408692124	chr6:161439137:C:T
chr6:161439632	['C', 'T']	10699	11653.267576664171	-331.62632112830204	-0.0059576481137331	0.0140457749884334	-0.4241594442911998	0.671458	0.671458	chr6	161439632	0.1729811474609392	chr6:161439632:C:T
chr6:161440557	['T', 'C']	10699	3109.0	-111.70136538247324	-0.0130938422043978	0.0197677111756101	-0.6623853458843181	0.507739	0.507739	chr6	161440557	0.2943594766696829	chr6:161440557:T:C
chr6:161441370	['T', 'C']	10699	2920.27294821462	-119.96088189132752	-0.0186197813947284	0.0203033851820563	-0.9170776807792688	0.359123	0.359123	chr6	161441370	0.4447567796324567	chr6:161441370:T:C
chr6:161441723	['A', 'G']	10699	2952.948279122548	-117.59027465084844	-0.0172935519720787	0.0203498366978922	-0.8498128131843915	0.395448	0.395448	chr6	161441723	0.402910616585537	chr6:161441723:A:G
chr6:161441902	['C', 'G']	10699	2882.269396148813	-125.06053725594744	-0.0207512483395097	0.0203966086848492	-1.0173871872594145	0.308992	0.308992	chr6	161441902	0.5100527645908013	chr6:161441902:C:G
chr6:161442478	['C', 'T']	10699	3996.0	-190.72233775827468	-0.0293905069018892	0.0178448232368977	-1.6470046529302975	0.0995865	0.0995865	chr6	161442478	1.0017995307819418	chr6:161442478:C:T
chr6:161442918	['C', 'T']	10699	4357.0	-212.5229874549028	-0.0313340481513593	0.0172689727669564	-1.81447087642155	0.0696333	0.0696333	chr6	161442918	1.1571830226352782	chr6:161442918:C:T
chr6:161442985	['C', 'T']	10699	453.0	-37.44723373350472	-0.062082287336938	0.0483775912152432	-1.283286037552375	0.19942	0.19942	chr6	161442985	0.7002312880802011	chr6:161442985:C:T
chr6:161443304	['C', 'T']	10699	2028.4505645557008	-85.03751393405491	-0.0246311795724416	0.0243201101477691	-1.012790625650231	0.311183	0.311183	chr6	161443304	0.5069841366433268	chr6:161443304:C:T
chr6:161443416	['G', 'A']	10699	4606.430547765937	-189.55239176563973	-0.0222305512306903	0.0168666555217024	-1.3180177422895798	0.187526	0.187526	chr6	161443416	0.7269385099431228	chr6:161443416:G:A
chr6:161443599	['T', 'G']	10699	4624.161024873761	-193.07859228051544	-0.0231288063822233	0.0168583058765422	-1.3719531815119304	0.170107	0.170107	chr6	161443599	0.7692778145542603	chr6:161443599:T:G
chr6:161444170	['A', 'G']	10699	4304.206899775617	-166.39394267537406	-0.0189065431761948	0.017327631907047	-1.091121007049191	0.275244	0.275244	chr6	161444170	0.560282139369081	chr6:161444170:A:G
chr6:161444200	['C', 'A']	10699	3080.0	-120.32496256302926	-0.0156510118787508	0.0197613835539231	-0.7919998028500238	0.428378	0.428378	chr6	161444200	0.3681728411173529	chr6:161444200:C:A
chr6:161445151	['C', 'T']	10699	846.0	-46.39930055386207	-0.0399799427316063	0.0361637114853556	-1.1055265372249214	0.268956	0.268956	chr6	161445151	0.5703187628235717	chr6:161445151:C:T
chr6:161445397	['C', 'T']	10699	2354.220041129184	-95.9093121473935	-0.0159010120644911	0.022119676622148	-0.718862772549295	0.472241	0.472241	chr6	161445397	0.3258363101400251	chr6:161445397:C:T
chr6:161446425	['G', 'A']	10699	1044.097588334268	-59.51083833977381	-0.0382911651773309	0.0324477077212826	-1.180088452048512	0.237991	0.237991	chr6	161446425	0.623439466154589	chr6:161446425:G:A
chr6:161447502	['T', 'C']	10699	1485.2776479386744	-73.90365658437206	-0.0250033930420299	0.0274090783566087	-0.9122303463371026	0.361668	0.361668	chr6	161447502	0.4416899154524178	chr6:161447502:T:C
chr6:161447553	['G', 'A']	10699	1341.12535053281	-47.84156176963827	-0.0177193629017163	0.0286637075746539	-0.6181811217396322	0.536469	0.536469	chr6	161447553	0.2704553687920035	chr6:161447553:G:A
chr6:161448280	['C', 'T']	10699	7266.0	-216.16146059647247	-0.0091848167820799	0.0147816791102553	-0.6213649148767992	0.534373	0.534373	chr6	161448280	0.2721554933604337	chr6:161448280:C:T
chr6:161448283	['T', 'C']	10699	7265.358137795643	-214.72664622334764	-0.0088425566506366	0.0147848285076814	-0.5980831394860314	0.549797	0.549797	chr6	161448283	0.2597976342397317	chr6:161448283:T:C
chr6:161448580	['C', 'G']	10699	3146.294073658628	-29.96849460507964	0.0174553762205058	0.0197918547619741	0.8819474693217069	0.377825	0.377825	chr6	161448580	0.4227093089794748	chr6:161448580:C:G
chr6:161448998	['A', 'T']	10699	7068.982142857143	-187.22564563519688	-0.0038228187100956	0.0148601241506845	-0.2572534839770879	0.796988	0.796988	chr6	161448998	0.0985482175913617	chr6:161448998:A:T
chr6:161449142	['T', 'A']	10699	7051.318126577546	-187.8585348831732	-0.0041722477699205	0.0148608741656552	-0.2807538589865073	0.778905	0.778905	chr6	161449142	0.1085155082988291	chr6:161449142:T:A
chr6:161449403	['G', 'A']	10699	3329.0	-13.06078208131538	0.0243165407416998	0.0192966962403437	1.2601401006075332	0.207646	0.207646	chr6	161449403	0.6826764305288664	chr6:161449403:G:A
chr6:161449688	['C', 'G']	10699	4436.829391418155	-200.8638933293292	-0.0243240558903953	0.0173264293164819	-1.4038700903744104	0.160387	0.160387	chr6	161449688	0.7948308359088809	chr6:161449688:C:G
chr6:161450481	['A', 'G']	10699	4076.381005795476	-177.28488252888883	-0.0189595102046377	0.0177563404507541	-1.0677600070363875	0.285653	0.285653	chr6	161450481	0.5441612105090716	chr6:161450481:A:G
chr6:161450563	['C', 'T']	10699	5688.258698795205	-141.45477776144494	0.0003574244579592	0.0161737099820674	0.0220991014650021	0.982369	0.982369	chr6	161450563	0.0077253507441946	chr6:161450563:C:T
chr6:161450619	['T', 'C']	10699	7244.031226626776	-212.2965094678013	-0.0070713148962605	0.0147953916735316	-0.477940364965861	0.632702	0.632702	chr6	161450619	0.1988007927139332	chr6:161450619:T:C
chr6:161450756	['T', 'C']	10699	820.4601140933321	-22.04658086483409	-0.0115966115395355	0.03642420613015	-0.3183765075922002	0.750206	0.750206	chr6	161450756	0.1248194667695786	chr6:161450756:T:C
chr6:161450791	['G', 'A']	10699	835.1561185379078	-30.341280174496784	-0.003168617001448	0.0358193603005921	-0.0884610159103162	0.929512	0.929512	chr6	161450791	0.031744999114092	chr6:161450791:G:A
chr6:161451274	['C', 'T']	10699	2905.543142937272	-45.77473053727246	0.0136825582958768	0.0201894910807315	0.677706943734467	0.497972	0.497972	chr6	161451274	0.3027950760904037	chr6:161451274:C:T
chr6:161451355	['A', 'C']	10699	1496.1398392222843	-21.926495607411432	0.014726481778212	0.0274028171881291	0.5374075839396382	0.590997	0.590997	chr6	161451355	0.2284147236648572	chr6:161451355:A:C
chr6:161451515	['T', 'C']	10699	3866.084050112192	-72.79819250198959	0.0095637104434039	0.0180341477721997	0.530311194308094	0.595907	0.595907	chr6	161451515	0.2248215129750827	chr6:161451515:T:C
chr6:161451567	['C', 'A']	10699	259.0	-10.759424544891608	-0.0190233841439546	0.0643454376028493	-0.29564464634416	0.767507	0.767507	chr6	161451567	0.1149176548768215	chr6:161451567:C:A
chr6:161452194	['T', 'TCCA']	10699	6579.764876497005	-197.49263569635525	-0.0069543049913241	0.0151043059606163	-0.460418705067093	0.645225	0.645225	chr6	161452194	0.190288813707589	chr6:161452194:T:TCCA
chr6:161452368	['T', 'C']	10699	3849.079281974569	-78.71678941368607	0.0072310694532074	0.0180700780769589	0.4001681355449016	0.689041	0.689041	chr6	161452368	0.1617549355031285	chr6:161452368:T:C
chr6:161452772	['T', 'C']	10699	5080.949799009068	-167.61150747051036	-0.0092326172939861	0.0162536736693866	-0.5680326479899445	0.570025	0.570025	chr6	161452772	0.2441060967416235	chr6:161452772:T:C
chr6:161452979	['G', 'A']	10699	5079.0	-167.04409478134184	-0.0091721067186885	0.0162568375826937	-0.5641999356906152	0.57263	0.57263	chr6	161452979	0.2421259030954858	chr6:161452979:G:A
chr6:161452987	['A', 'G']	10699	4177.0	-141.9211241255776	-0.0090670983960544	0.0173221695547552	-0.5234389588090235	0.60068	0.60068	chr6	161452987	0.2213568279065442	chr6:161452987:A:G
chr6:161453416	['T', 'C']	10699	4136.0	-103.2363828910679	0.0016147280924291	0.0175005592434164	0.0922672281479549	0.926487	0.926487	chr6	161453416	0.0331606701042571	chr6:161453416:T:C
chr6:161453947	['A', 'G']	10699	4611.154946699084	-84.46812239271824	0.0100500210947843	0.016853177236496	0.5963279774344703	0.550969	0.550969	chr6	161453947	0.2588728358264001	chr6:161453947:A:G
chr6:161454358	['C', 'T']	10699	1539.431656694091	-31.028774561720148	0.0082693056484601	0.0270593427371389	0.3055989100988219	0.759916	0.759916	chr6	161454358	0.1192344113411417	chr6:161454358:C:T
chr6:161454590	['T', 'C']	10699	6193.736724008975	-100.86163732773242	0.0128442328781664	0.0154340690875518	0.8322000378063465	0.405315	0.405315	chr6	161454590	0.392207323480899	chr6:161454590:T:C
chr6:161455163	['T', 'C']	10699	3184.453699351317	-83.03330042719048	-0.0006724611871137	0.0196152171393848	-0.0342826277341324	0.972652	0.972652	chr6	161455163	0.0120425158604049	chr6:161455163:T:C
chr6:161455333	['G', 'A']	10699	1483.9709128320242	-27.52989267799918	0.0099513887198784	0.0275688047001316	0.3609655488556949	0.718132	0.718132	chr6	161455333	0.1437957206565074	chr6:161455333:G:A
chr6:161456620	['A', 'AC']	10699	3693.380832164563	-64.1263146005885	0.0115890669021895	0.0182967145672865	0.6333960591433279	0.526489	0.526489	chr6	161456620	0.2786106981522008	chr6:161456620:A:AC
chr6:161456621	['A', 'ATCCAT']	10699	3693.380832164563	-64.1263146005885	0.0115890669021895	0.0182967145672865	0.6333960591433279	0.526489	0.526489	chr6	161456621	0.2786106981522008	chr6:161456621:A:ATCCAT
chr6:161456961	['G', 'A']	10699	1440.269234364775	-17.21328758747934	0.0172947154612625	0.0279330750018416	0.6191482842516369	0.535832	0.535832	chr6	161456961	0.2709713537953088	chr6:161456961:G:A
chr6:161457017	['C', 'T']	10699	1495.419315632012	-31.783566925312343	0.0066297123031408	0.0274399844851035	0.2416077278301648	0.809089	0.809089	chr6	161457017	0.09200370325431	chr6:161457017:C:T
chr6:161457090	['C', 'T']	10699	1497.1399326977005	-32.73293692179868	0.0060182423680942	0.0274251132064442	0.219442753901928	0.826309	0.826309	chr6	161457090	0.0828575169651448	chr6:161457090:C:T
chr6:161457127	['T', 'A']	10699	7838.0	-189.5555696214205	0.0018699490509408	0.0145437873436179	0.1285737343898538	0.897697	0.897697	chr6	161457127	0.0468702261762773	chr6:161457127:T:A
chr6:161458062	['T', 'C']	10699	1512.0	-16.93058878364856	0.0181210971425998	0.027268570515693	0.6645415142745088	0.506358	0.506358	chr6	161458062	0.2955423241690092	chr6:161458062:T:C
chr6:161461189	['T', 'C']	10699	1484.0	-81.79144757526612	-0.0283943527050644	0.027546634147084	-1.0307739433229506	0.30267	0.30267	chr6	161461189	0.5190306232460395	chr6:161461189:T:C
chr6:161461958	['C', 'T']	10699	12311.301392913902	-285.07504894895067	0.0101541336336715	0.0143247903664373	0.7088504176272236	0.478433	0.478433	chr6	161461958	0.3201788724485229	chr6:161461958:C:T
chr6:161463598	['C', 'A']	10699	19510.0	-446.8816403332863	0.0373048847837171	0.0252401453534283	1.4779980171013596	0.139438	0.139438	chr6	161463598	0.8556188550661139	chr6:161463598:C:A
chr6:161464203	['A', 'G']	10699	12558.347574086192	-330.02055480090195	0.002003586104944	0.0143192943361845	0.1399221259026058	0.888724	0.888724	chr6	161464203	0.0512330915467893	chr6:161464203:A:G
chr6:161464466	['T', 'C']	10699	10985.05347293634	-240.5874416106425	0.0110822644982151	0.0140643063368328	0.7879709267418319	0.430731	0.430731	chr6	161464466	0.3657938706463803	chr6:161464466:T:C
chr6:161464563	['C', 'T']	10699	6822.550724637682	-164.41289554968222	0.0050480358904946	0.0150568853407346	0.3352642844956649	0.737432	0.737432	chr6	161464563	0.1322780206193987	chr6:161464563:C:T
chr6:161465005	['A', 'G']	10699	13195.933520336606	-381.25486701693904	-0.0055178027410037	0.0145612251857341	-0.3789380818318497	0.704741	0.704741	chr6	161465005	0.1519704616433697	chr6:161465005:A:G
chr6:161465176	['G', 'A']	10699	434.0405683305291	-3.3343500245163504	0.0146121968949771	0.0494727825887997	0.2953582986513725	0.767726	0.767726	chr6	161465176	0.1147937512189638	chr6:161465176:G:A
chr6:161465722	['T', 'A']	10699	3293.307814544775	-45.32124206706013	0.0178329621102496	0.0192966936570922	0.9241459924247366	0.355431	0.355431	chr6	161465722	0.4492446965593948	chr6:161465722:T:A
chr6:161467379	['G', 'A']	10699	10546.957367240091	-210.5009338500887	0.0148769615299909	0.0140334915228547	1.0601040735844365	0.289121	0.289121	chr6	161467379	0.5389203626603887	chr6:161467379:G:A
chr6:161469132	['G', 'A']	10699	770.0	17.64484967322154	0.0364573259747416	0.0375837250874298	0.9700296043016532	0.332054	0.332054	chr6	161469132	0.4787912837809138	chr6:161469132:G:A
chr6:161469955	['G', 'A']	10699	3536.3305290708545	-44.28782709005512	0.0189737311773858	0.0187355665802743	1.0127118972405296	0.311221	0.311221	chr6	161469955	0.5069311061668746	chr6:161469955:G:A
chr6:161469996	['C', 'T']	10699	4458.416713404375	-68.17965393327236	0.0154335457583158	0.0171447536603779	0.9001905809812415	0.368039	0.368039	chr6	161469996	0.4341061579912784	chr6:161469996:C:T
chr6:161470166	['A', 'G']	10699	15340.867719921473	-349.6398012114827	0.0144078517268366	0.0156891731024897	0.9183308535585116	0.358466	0.358466	chr6	161470166	0.4455520302685113	chr6:161470166:A:G
chr6:161470278	['C', 'T']	10699	227.0	6.9630738924044575	0.0494235376307257	0.0680596877794132	0.7261793176441139	0.467745	0.467745	chr6	161470278	0.3299908462309787	chr6:161470278:C:T
chr6:161470356	['T', 'C']	10699	20691.0	-509.1636870863107	0.033995264221217	0.0394164971437519	0.8624628438502875	0.388452	0.388452	chr6	161470356	0.4106626381836064	chr6:161470356:T:C
chr6:161470453	['A', 'G']	10699	2112.394877068337	-65.9309568122998	-0.0073485987693408	0.0233002244696637	-0.3153874667133994	0.752474	0.752474	chr6	161470453	0.1235085015169838	chr6:161470453:A:G
chr6:161470762	['T', 'C']	10699	10096.94372779959	-189.6077188132409	0.0154284255709283	0.013983667679725	1.1033175218614557	0.269914	0.269914	chr6	161470762	0.5687745887111348	chr6:161470762:T:C
chr6:161472658	['C', 'T']	10699	3365.629148359353	-72.78499405933792	0.005256747303979	0.0190972554448468	0.2752619254196303	0.78312	0.78312	chr6	161472658	0.106171684500519	chr6:161472658:C:T
chr6:161473665	['T', 'TC']	10699	3517.328753037951	-92.66483862310125	0.0001021629992762	0.0187460784449899	0.0054498331251537	0.995652	0.995652	chr6	161473665	0.0018924295370096	chr6:161473665:T:TC
chr6:161473772	['T', 'C']	10699	229.0	8.960012839303344	0.0579770407337606	0.067771111880253	0.8554830978161033	0.392303	0.392303	chr6	161473772	0.4063783707425925	chr6:161473772:T:C
chr6:161473942	['G', 'A']	10699	5938.0	-90.26106576528728	0.0158275457281946	0.0156435035482089	1.0117647673629215	0.311673	0.311673	chr6	161473942	0.5063008187013505	chr6:161473942:G:A
chr6:161475062	['G', 'A']	10699	2709.9440789473665	-75.62089908912978	-0.0008403685355757	0.0210510901499571	-0.0399204283288587	0.968157	0.968157	chr6	161475062	0.0140542101452701	chr6:161475062:G:A
chr6:161475198	['C', 'T']	10699	7026.970362752431	-95.00142146963444	0.0187249151089244	0.0148618571216109	1.2599310406299182	0.207722	0.207722	chr6	161475198	0.6825175045596392	chr6:161475198:C:T
chr6:161475559	['C', 'T']	10699	3394.63457044031	-82.54073730937145	0.0030942123376287	0.019073227787324	0.1622280388055312	0.871129	0.871129	chr6	161475559	0.0599175282990633	chr6:161475559:C:T
chr6:161476010	['G', 'C']	10699	3856.802412567795	-114.98806298167116	-0.0050675271746203	0.0181255940404303	-0.2795785430986093	0.779806	0.779806	chr6	161476010	0.1080134275772883	chr6:161476010:G:C
chr6:161476099	['A', 'G']	10699	7166.386912563189	-106.91826890441168	0.0169460038919001	0.01476608003729	1.1476305051242388	0.251147	0.251147	chr6	161476099	0.6000720052059141	chr6:161476099:A:G
chr6:161476107	['G', 'A']	10699	8428.453354542904	-112.92933445229436	0.021020224066202	0.0142917873348796	1.4707904318518183	0.141377	0.141377	chr6	161476107	0.8496212382445961	chr6:161476107:G:A
chr6:161476657	['C', 'T']	10699	5184.969243713191	-153.65625560353723	-0.0075278038951208	0.0164115213796052	-0.4586901921521885	0.646466	0.646466	chr6	161476657	0.1894543113105432	chr6:161476657:C:T
chr6:161477144	['T', 'C']	10699	3018.0	-61.91628514670619	0.0054406962933349	0.0199965229628464	0.2720821166481686	0.785564	0.785564	chr6	161477144	0.1048184271554067	chr6:161477144:T:C
chr6:161477371	['T', 'G']	10699	10621.949588477364	-193.7431831198014	0.0130987696725192	0.0138426723678808	0.9462601818787796	0.344037	0.344037	chr6	161477371	0.4633948480339289	chr6:161477371:T:G
chr6:161477394	['A', 'G']	10699	7973.47152342654	-184.9257441171256	0.0020717953908563	0.0143650661225954	0.144224563477473	0.885326	0.885326	chr6	161477394	0.0528967813573319	chr6:161477394:A:G
chr6:161477689	['T', 'C']	10699	4956.463264161525	-90.31239874861686	0.011381741195513	0.0164980584624922	0.689883674578374	0.490282	0.490282	chr6	161477689	0.309554050959763	chr6:161477689:T:C
chr6:161477841	['T', 'A']	10699	4974.464946719013	-90.5125102679551	0.0114364339266795	0.0164740587366093	0.6942086409625955	0.487566	0.487566	chr6	161477841	0.3119665871537795	chr6:161477841:T:A
chr6:161478159	['T', 'A']	10699	6994.307469383939	-167.88157093502787	0.0052119525759608	0.0147918134580431	0.3523538605151098	0.72458	0.72458	chr6	161478159	0.1399136576179487	chr6:161478159:T:A
chr6:161478248	['G', 'A']	10699	6994.30746938394	-167.8126852919446	0.0052276581036631	0.0147919157635149	0.3534131878006897	0.723786	0.723786	chr6	161478248	0.1403898215891753	chr6:161478248:G:A
chr6:161478422	['C', 'T']	10699	6994.307469383939	-170.1360795317422	0.0046351682577626	0.0147947529977169	0.313298117141794	0.75406	0.75406	chr6	161478422	0.1225940962625974	chr6:161478422:C:T
chr6:161478423	['A', 'G']	10699	10567.987754720509	-228.2990017598301	0.0110028851895556	0.0139466155862137	0.7889286918062032	0.430171	0.430171	chr6	161478423	0.3663588709464558	chr6:161478423:A:G
chr6:161478426	['A', 'C']	10699	6993.30728241563	-169.75116812593876	0.004738767723113	0.0147945493768462	0.3203049719465775	0.748743	0.748743	chr6	161478426	0.1256672248037461	chr6:161478426:A:C
chr6:161478469	['A', 'G']	10699	6994.307469383939	-169.7322785676427	0.0047455937637457	0.0147950609984656	0.3207552685479243	0.748402	0.748402	chr6	161478469	0.125865060579025	chr6:161478469:A:G
chr6:161478513	['T', 'C']	10699	6992.960826477187	-171.4346613687007	0.0043746255369897	0.0147976452503883	0.2956298426518159	0.767519	0.767519	chr6	161478513	0.1149108647198041	chr6:161478513:T:C
chr6:161478516	['A', 'AAAT']	10699	6991.613931743806	-171.2559182292503	0.0044491369215252	0.014800553996794	0.300606107209834	0.763721	0.763721	chr6	161478516	0.1170652674585114	chr6:161478516:A:AAAT
chr6:161479167	['T', 'C']	10699	9726.72737471952	-265.00354286414193	-0.0037264147693457	0.0138883050372119	-0.2683131425585292	0.788463	0.788463	chr6	161479167	0.103218681882136	chr6:161479167:T:C
chr6:161479262	['T', 'C']	10699	4017.0	-71.91292234506005	0.0095399422834083	0.0178067376168945	0.5357490231313983	0.592143	0.592143	chr6	161479262	0.2275734003524688	chr6:161479262:T:C
chr6:161479422	['T', 'G']	10699	2023.5674083769632	-73.28017603598025	-0.0086619381808041	0.0238093392751676	-0.3638042232376542	0.716011	0.716011	chr6	161479422	0.1450803056214676	chr6:161479422:T:G
chr6:161479464	['T', 'G']	10699	15639.923623445826	-427.4283345935779	-0.0060411254536806	0.0155802449309898	-0.3877426497746909	0.698214	0.698214	chr6	161479464	0.156011447326782	chr6:161479464:T:G
chr6:161479493	['C', 'T']	10699	8778.923220798653	-230.7106717061296	-0.0024896260031098	0.0142841187665189	-0.174293286397577	0.861638	0.861638	chr6	161479493	0.064675156011845	chr6:161479493:C:T
chr6:161479505	['G', 'A']	10699	2650.0	-82.8086629704023	-0.0060251297077551	0.0208452142630164	-0.2890413901115396	0.772555	0.772555	chr6	161479505	0.1120705923610858	chr6:161479505:G:A
chr6:161479811	['A', 'G']	10699	3872.3619368106174	-132.2196248443533	-0.00884433310258	0.0180781839681771	-0.4892268558694081	0.624691	0.624691	chr6	161479811	0.204334750942874	chr6:161479811:A:G
chr6:161480647	['T', 'C']	10699	3107.290428117405	-83.25297545192501	-0.0015710577578747	0.0195396715554775	-0.0804034885342961	0.935918	0.935918	chr6	161480647	0.0287622000947376	chr6:161480647:T:C
chr6:161481122	['T', 'C']	10699	4946.3869670905015	-157.37059522050166	-0.0125063833284633	0.0166040411200719	-0.7532132230957257	0.451338	0.451338	chr6	161481122	0.3454980999042788	chr6:161481122:T:C
chr6:161481334	['T', 'G']	10699	16235.034869589605	-410.6410708082146	0.0015287113781686	0.0161334456037333	0.0947541781040798	0.924512	0.924512	chr6	161481334	0.0340874474037153	chr6:161481334:T:G
chr6:161482074	['T', 'G']	10699	2647.742427075542	-96.9417817446759	-0.0115709464287821	0.0209584336356341	-0.5520902291623978	0.580898	0.580898	chr6	161482074	0.2359001187733134	chr6:161482074:T:G
chr6:161482203	['G', 'C']	10699	5075.423148840689	-171.0486182676513	-0.0149809577907842	0.016422109172449	-0.9122432224429172	0.361661	0.361661	chr6	161482203	0.4416983212024249	chr6:161482203:G:C
chr6:161484070	['C', 'T']	10699	1686.157599551318	-87.3403749147354	-0.0290579317297097	0.025854363754995	-1.1239082115913916	0.261077	0.261077	chr6	161484070	0.5832313863657166	chr6:161484070:C:T
chr6:161484201	['A', 'T']	10699	11736.484851318495	-302.78414998035794	-0.001102463630436	0.0138884989545954	-0.0793796099953094	0.936732	0.936732	chr6	161484201	0.0283846434444995	chr6:161484201:A:T
chr6:161485075	['A', 'G']	10699	2171.0	-74.57836654548643	-0.0181065953033501	0.0237633985728137	-0.7619531039665659	0.446105	0.446105	chr6	161485075	0.3505629091048519	chr6:161485075:A:G
chr6:161485490	['T', 'C']	10699	2167.6077973074043	-75.46177377208862	-0.0185629529361304	0.0237800018141846	-0.7806119226222151	0.435048	0.435048	chr6	161485490	0.3614628235394216	chr6:161485490:T:C
chr6:161486069	['C', 'T']	10699	4918.02031311929	-133.75805920584526	-0.0060007859408021	0.0173832992538527	-0.3452040865874263	0.729948	0.729948	chr6	161486069	0.1367080770267144	chr6:161486069:C:T
chr6:161486284	['G', 'T']	10699	2164.404599420398	-73.27629498382332	-0.0176675831439964	0.0237932628922464	-0.7425456199096506	0.457773	0.457773	chr6	161486284	0.3393498261149706	chr6:161486284:G:T
chr6:161486387	['T', 'C']	10699	2951.55174347948	-101.28334432911052	-0.0075423956823918	0.0201145023102185	-0.3749730202650916	0.707688	0.707688	chr6	161486387	0.150158168500956	chr6:161486387:T:C
chr6:161486472	['G', 'A']	10699	7220.724279835393	-139.0700798839544	0.0100233862765382	0.0147315301314504	0.6804036096114208	0.496264	0.496264	chr6	161486472	0.3042872282651342	chr6:161486472:G:A
chr6:161486860	['T', 'A']	10699	2091.586480927449	-62.04514904415441	-0.0126213916474328	0.0241284239691931	-0.5230922526704449	0.600921	0.600921	chr6	161486860	0.2211826187114084	chr6:161486860:T:A
chr6:161487514	['C', 'T']	10699	1230.1149747616378	-55.6064770271954	-0.026247674221958	0.0302161200402155	-0.8686646130285504	0.38505	0.38505	chr6	161487514	0.4144828722728754	chr6:161487514:C:T
chr6:161488877	['T', 'C']	10699	15841.480650588896	-402.7358029192758	-0.0001117667057326	0.0157229384246064	-0.007108512589337	0.994328	0.994328	chr6	161488877	0.0024703308012289	chr6:161488877:T:C
chr6:161489739	['C', 'T']	10699	2166.8100981767184	-76.03269995500618	-0.0188813864222619	0.023785044277383	-0.7938344029157892	0.427309	0.427309	chr6	161489739	0.369257959957962	chr6:161489739:C:T
chr6:161489827	['T', 'C']	10699	6653.487517531557	-218.45783733396192	-0.0129071009275036	0.0150866766725658	-0.8555297636207992	0.392277	0.392277	chr6	161489827	0.4064071546946015	chr6:161489827:T:C
chr6:161490784	['T', 'C']	10699	16026.49794354085	-398.52180292474736	0.0027485858079083	0.0158773631386188	0.1731134939669494	0.862565	0.862565	chr6	161490784	0.0642081680486936	chr6:161490784:T:C
chr6:161491018	['T', 'C']	10699	4225.394933632455	-137.83126658006387	-0.0114525297012682	0.0177556884947629	-0.6450062302369282	0.518937	0.518937	chr6	161491018	0.2848853631787211	chr6:161491018:T:C
chr6:161491791	['C', 'T']	10699	2161.6061144353025	-75.01960810278776	-0.0184317323717751	0.0238111489672137	-0.7740799235330628	0.438901	0.438901	chr6	161491791	0.3576334296494738	chr6:161491791:C:T
chr6:161492141	['TTTG', 'T']	10699	2159.4036645788537	-75.71764799172736	-0.0187706659943079	0.0238171819862756	-0.7881144799214443	0.430647	0.430647	chr6	161492141	0.3658785738465909	chr6:161492141:TTTG:T
chr6:161492290	['T', 'A']	10699	2161.0	-74.76106647628073	-0.0183488035877362	0.0238002195761703	-0.7709510212295574	0.440753	0.440753	chr6	161492290	0.355804722978699	chr6:161492290:T:A
chr6:161492405	['T', 'G']	10699	4231.186424831713	-136.78389380765807	-0.0111297124601322	0.0177431589860353	-0.6272678088998583	0.530497	0.530497	chr6	161492405	0.2753170677232996	chr6:161492405:T:G
chr6:161492631	['G', 'C']	10699	2173.203122078893	-76.52532269490807	-0.0188794384297013	0.0237450280519344	-0.7950901716523041	0.426579	0.426579	chr6	161492631	0.3700005281847721	chr6:161492631:G:C
chr6:161493576	['C', 'A']	10699	1950.182277061133	-45.71259834303067	0.0073061141145346	0.0240854052634904	0.3033419630937061	0.761635	0.761635	chr6	161493576	0.1182531066960537	chr6:161493576:C:A
chr6:161493616	['C', 'T']	10699	12096.522487143526	-365.9707717968951	-0.0134159630257807	0.0140863884205155	-0.952406154457702	0.340913	0.340913	chr6	161493616	0.4673564375489982	chr6:161493616:C:T
chr6:161493627	['C', 'T']	10699	1301.1216115161712	-56.34507253375706	-0.0237857266126051	0.0294955141953728	-0.8064184423113578	0.42002	0.42002	chr6	161493627	0.3767300294048668	chr6:161493627:C:T
chr6:161493650	['C', 'T']	10699	1674.0	-22.15231660377406	0.0145672171762465	0.0258811995999292	0.5628493810729844	0.573549	0.573549	chr6	161493650	0.24142947310611	chr6:161493650:C:T
chr6:161493848	['T', 'C']	10699	17975.680127126565	-438.0113360941553	0.0049771716875223	0.0190577683729483	0.2611623559549189	0.793972	0.793972	chr6	161493848	0.1001948130135973	chr6:161493848:T:C
chr6:161494201	['G', 'GC']	10699	3609.3494156147735	-84.18819090359051	0.0057313961083791	0.0185090323027785	0.3096540118695897	0.75683	0.75683	chr6	161494201	0.1210016612571244	chr6:161494201:G:GC
chr6:161494205	['A', 'T']	10699	3608.674581658409	-83.94270351228423	0.005819495297114	0.0185084432597801	0.3144238127125524	0.753205	0.753205	chr6	161494205	0.1230868056691778	chr6:161494205:A:T
chr6:161494390	['A', 'T']	10699	3397.635131345237	-104.81486315458748	-0.0028875138182532	0.0189356019239394	-0.1524912611625345	0.878802	0.878802	chr6	161494390	0.0561089633719467	chr6:161494390:A:T
chr6:161494436	['T', 'C']	10699	424.0	-8.008750606282671	-0.0045606179048652	0.0505606663968655	-0.0902009057607668	0.928129	0.928129	chr6	161494436	0.0323916572998688	chr6:161494436:T:C
chr6:161494632	['C', 'G']	10699	12894.615650710548	-294.52663608302424	0.005179926514694	0.0143000793077368	0.3622306144757908	0.717187	0.717187	chr6	161494632	0.1443675912228408	chr6:161494632:C:G
chr6:161494863	['A', 'G']	10699	17944.354398429467	-446.1868757323136	0.001930875429815	0.0189735577081369	0.1017666512267767	0.918944	0.918944	chr6	161494863	0.0367109535018223	chr6:161494863:A:G
chr6:161495011	['T', 'C']	10699	3395.317349037204	-104.9935972680542	-0.0029487144648507	0.0189372537615771	-0.1557097191586222	0.876265	0.876265	chr6	161495011	0.0573645346612667	chr6:161495011:T:C
chr6:161495216	['C', 'T']	10699	16530.0	-389.3462366586104	0.0088466592311018	0.0168222401936201	0.5258906738507392	0.598975	0.598975	chr6	161495216	0.2225913038020517	chr6:161495216:C:T
chr6:161495270	['G', 'A']	10699	4439.414937371472	-206.88951239212628	-0.0271663413246643	0.0171592825120524	-1.5831863194503035	0.113409	0.113409	chr6	161495270	0.9453524789947862	chr6:161495270:G:A
chr6:161495448	['C', 'T']	10699	16528.544868199664	-387.6035593768145	0.0093378957960041	0.0168175570122261	0.5552468642868669	0.578737	0.578737	chr6	161495448	0.2375187512943785	chr6:161495448:C:T
chr6:161496362	['G', 'A']	10699	12890.0	-302.1618002125847	0.0031124076228732	0.014338640574836	0.2170643448818607	0.828162	0.828162	chr6	161496362	0.0818847008668801	chr6:161496362:G:A
chr6:161496830	['G', 'C']	10699	4614.0	-230.14404282284823	-0.0319917090648842	0.0170139119235526	-1.8803264768637664	0.0600908	0.0600908	chr6	161496830	1.2211920141050376	chr6:161496830:G:C
chr6:161496860	['G', 'T']	10699	5593.091070593735	-24.95653808739776	0.0278214173130028	0.0158155214309089	1.7591210909196002	0.0785856	0.0785856	chr6	161496860	1.1046570266511808	chr6:161496860:G:T
chr6:161496919	['A', 'G']	10699	3392.317068610955	-100.7138310708339	-0.0014190444380307	0.0189402841269003	-0.0749220248504767	0.940278	0.940278	chr6	161496919	0.0267437251063769	chr6:161496919:A:G
chr6:161497097	['C', 'T']	10699	2355.0	-122.54703216100825	-0.0299970846149535	0.0221275202286968	-1.3556460147780482	0.17524	0.17524	chr6	161497097	0.7563667554938622	chr6:161497097:C:T
chr6:161497102	['C', 'G']	10699	1158.0	-6.503128933144228	0.021641006722027	0.0308108196825529	0.7023833492583623	0.482455	0.482455	chr6	161497102	0.3165431883576718	chr6:161497102:C:G
chr6:161497292	['C', 'T']	10699	5374.0	-201.537343834952	-0.0167332379458528	0.0160989037333611	-1.039402323474806	0.298641	0.298641	chr6	161497292	0.5248505688433552	chr6:161497292:C:T
chr6:161498182	['T', 'C']	10699	2071.0	16.899838637255908	0.0322416607417794	0.0236867202461394	1.3611703269486737	0.173489	0.173489	chr6	161498182	0.7607280562664631	chr6:161498182:T:C
chr6:161498480	['A', 'G']	10699	3394.63457044031	-101.6151172144098	-0.0016668820329548	0.0189394721753952	-0.0880110077787873	0.92987	0.92987	chr6	161498480	0.0315777635202844	chr6:161498480:A:G
chr6:161498494	['G', 'C']	10699	5409.011124614378	-208.5869230772612	-0.0183571434465414	0.0160141609294309	-1.1463069171988003	0.251694	0.251694	chr6	161498494	0.599127137244446	chr6:161498494:G:C
chr6:161499112	['C', 'G']	10699	14200.18109424771	-348.9367282173445	-0.0005558854264843	0.0147711435307364	-0.0376332018795756	0.969981	0.969981	chr6	161499112	0.0132367726162003	chr6:161499112:C:G
chr6:161499833	['G', 'A']	10699	3390.267508181394	-100.20024716502262	-0.001152766580151	0.0189524080421641	-0.0608242803545809	0.9515	0.9515	chr6	161499833	0.0215912073769607	chr6:161499833:G:A
chr6:161500263	['C', 'T']	10699	2425.2266778837165	-24.86155213538175	0.0200072499804515	0.0220336479216496	0.9080316637352152	0.363882	0.363882	chr6	161500263	0.439039426947479	chr6:161500263:C:T
chr6:161500342	['T', 'C']	10699	5940.555243970835	-272.24562452541284	-0.0301722311179753	0.0155417913662653	-1.941361224515373	0.0522407	0.0522407	chr6	161500342	1.2819910123589289	chr6:161500342:T:C
chr6:161500853	['T', 'C']	10699	17617.23312137647	-442.4410362513085	0.0002490162222357	0.0183829411231639	0.0135460490553395	0.989192	0.989192	chr6	161500853	0.0047194046135147	chr6:161500853:T:C
chr6:161501218	['G', 'A']	10699	8211.302449513838	-79.6704745105828	0.0243344019420612	0.0143436026372645	1.696533469132834	0.089814	0.089814	chr6	161501218	1.046655961229753	chr6:161501218:G:A
chr6:161502373	['A', 'G']	10699	2732.7662677636504	-145.4506688502281	-0.0336870599665458	0.0206894980284341	-1.6282202651919693	0.103508	0.103508	chr6	161502373	0.9850260828487298	chr6:161502373:A:G
chr6:161502506	['G', 'A']	10699	14215.986163051608	-339.8086373547031	0.0013603004716701	0.0147389364691944	0.0922929869813367	0.926467	0.926467	chr6	161502506	0.0331700452853338	chr6:161502506:G:A
chr6:161502745	['G', 'A']	10699	3398.317629463452	-99.44479737617996	-0.0008930649725547	0.0189217545071317	-0.0471977887789506	0.962356	0.962356	chr6	161502745	0.0166642416470547	chr6:161502745:G:A
chr6:161503608	['C', 'T']	10699	3391.3169751355395	-96.0593270565979	0.0001943812891252	0.0189419865993576	0.0102619272854832	0.991813	0.991813	chr6	161503608	0.0035702035753951	chr6:161503608:C:T
chr6:161503923	['G', 'A']	10699	17612.646195550573	-439.4834686926712	0.0012607211334781	0.0183759758324325	0.0686070304496751	0.945304	0.945304	chr6	161503923	0.0244285044101015	chr6:161503923:G:A
chr6:161504087	['T', 'A']	10699	17613.0	-439.864171262712	0.0011297475371881	0.018375628732202	0.0614807554970017	0.950977	0.950977	chr6	161504087	0.0218299866313298	chr6:161504087:T:A
chr6:161504112	['T', 'C']	10699	17614.29269888754	-439.1907597455749	0.0013951588321817	0.0183781300598321	0.0759140798133228	0.939489	0.939489	chr6	161504112	0.0271083004674129	chr6:161504112:T:C
chr6:161504120	['G', 'T']	10699	17613.646289025986	-438.6736957474607	0.0015677524858046	0.0183768327412982	0.0853113541313057	0.932015	0.932015	chr6	161504120	0.0305770979842093	chr6:161504120:G:T
chr6:161504306	['C', 'T']	10699	14218.98700448766	-342.8119154792021	0.0007493579416026	0.0147399231396776	0.050838660046029	0.959455	0.959455	chr6	161504306	0.0179753895684092	chr6:161504306:C:T
chr6:161504307	['A', 'G']	10699	17623.647223780146	-441.8909957106776	0.0004443540711193	0.0183977978765146	0.024152568372684	0.980731	0.980731	chr6	161504307	0.0084500968360364	chr6:161504307:A:G
chr6:161504885	['T', 'C']	10699	3664.4125211188248	-167.29186276422794	-0.0257488330343278	0.0184686090398635	-1.3941944939518938	0.163288	0.163288	chr6	161504885	0.7870457302986986	chr6:161504885:T:C
chr6:161504973	['T', 'C']	10699	17634.39587259706	-439.3573349203607	0.0012951292375088	0.018461979456092	0.0701511579833039	0.944075	0.944075	chr6	161504973	0.0249935027439872	chr6:161504973:T:C
chr6:161505254	['T', 'A']	10699	17580.00402433318	-444.3642008140621	-0.0003708331359144	0.0183331338874984	-0.0202274820109917	0.983862	0.983862	chr6	161505254	0.007065812992936	chr6:161505254:T:A
chr6:161505309	['T', 'C']	10699	3339.28103220946	-91.76458393612738	0.0011319771838853	0.0190906027283335	0.0592949945056102	0.952718	0.952718	chr6	161505309	0.0210356294430294	chr6:161505309:T:C
chr6:161505317	['T', 'C']	10699	3309.667959145073	-88.28217493144864	0.0022633588468288	0.0191785882967078	0.1180148826291547	0.906058	0.906058	chr6	161505317	0.0428440006965734	chr6:161505317:T:C
chr6:161505565	['A', 'G']	10699	14224.294976143698	-339.7106679310743	0.0013206522584284	0.0147426360763917	0.0895804692990603	0.928622	0.928622	chr6	161505565	0.0321610316698196	chr6:161505565:A:G
chr6:161506469	['C', 'A']	10699	3394.2690042075737	-97.62310157602768	-0.0001846907324625	0.0189472952919487	-0.0097476040572954	0.992223	0.992223	chr6	161506469	0.0033907101185072	chr6:161506469:C:A
chr6:161506492	['C', 'A']	10699	17427.62890259862	-429.84251043145264	0.0029623674531672	0.0180424694267695	0.164188581013861	0.869586	0.869586	chr6	161506492	0.0606874608395289	chr6:161506492:C:A
chr6:161506641	['T', 'C']	10699	17612.29232495092	-440.3545395697533	0.000835235963088	0.0183768330195075	0.0454504844333835	0.963749	0.963749	chr6	161506641	0.016036059571033	chr6:161506641:T:C
chr6:161506692	['T', 'C']	10699	17309.0	-459.6507564325901	-0.0079256728051298	0.0178195728176316	-0.4447734458195159	0.656492	0.656492	chr6	161506692	0.182770561847197	chr6:161506692:T:C
chr6:161506736	['G', 'A']	10699	17619.0	-438.7860796102497	0.0014287660350222	0.0183874235922036	0.0777034383233558	0.938065	0.938065	chr6	161506736	0.0277670676302315	chr6:161506736:G:A
chr6:161506762	['T', 'C']	10699	14218.328939988784	-337.6760327468483	0.0016393806594633	0.0147393358366151	0.1112248664143233	0.91144	0.91144	chr6	161506762	0.0402719156284038	chr6:161506762:T:C
chr6:161506799	['T', 'C']	10699	17617.0	-440.6070925244764	0.0008242422381963	0.0183855024711875	0.0448310966473762	0.964243	0.964243	chr6	161506799	0.0158135052463727	chr6:161506799:T:C
chr6:161506827	['A', 'G']	10699	17617.0	-440.6070925244764	0.0008242422381963	0.0183855024711875	0.0448310966473762	0.964243	0.964243	chr6	161506827	0.0158135052463727	chr6:161506827:A:G
chr6:161507002	['G', 'A']	10699	3092.2890259861656	-144.02033590519244	-0.0271789418787141	0.0196807839883376	-1.3809887804682812	0.167311	0.167311	chr6	161507002	0.776475505049227	chr6:161507002:G:A
chr6:161507463	['C', 'T']	10699	6710.6272200411295	-243.95220435265568	-0.0152011053797455	0.0150446095151023	-1.0104021220681114	0.312326	0.312326	chr6	161507463	0.5053918608337725	chr6:161507463:C:T
chr6:161507514	['C', 'T']	10699	3295.0	-149.6433245303371	-0.0257881940446519	0.0191762870890404	-1.3447959933490072	0.17872	0.17872	chr6	161507514	0.7478268442284661	chr6:161507514:C:T
chr6:161507595	['C', 'T']	10699	3384.316320807628	-98.73535771845155	-0.0005493120731192	0.0189744302615605	-0.0289501221141844	0.976905	0.976905	chr6	161507595	0.010147667582967	chr6:161507595:C:T
chr6:161507621	['C', 'A']	10699	3397.635131345237	-101.3785741730509	-0.0013692675999909	0.0189415736120986	-0.0722890097745835	0.942373	0.942373	chr6	161507621	0.0257771653827273	chr6:161507621:C:A
chr6:161507771	['A', 'G']	10699	10908.019536361937	-195.14305289040905	0.0138155868866617	0.0139318962578137	0.9916515764258056	0.32139	0.32139	chr6	161507771	0.4929676403678932	chr6:161507771:A:G
chr6:161507772	['A', 'C']	10699	10907.0	-195.8211222230925	0.0136578539530607	0.0139306273275262	0.9804191607418492	0.326901	0.326901	chr6	161507772	0.4855837508977049	chr6:161507772:A:C
chr6:161507841	['T', 'C']	10699	17625.647410730977	-439.0867413833591	0.0013186908828141	0.0183935933028047	0.0716929455329993	0.942848	0.942848	chr6	161507841	0.0255583158332374	chr6:161507841:T:C
chr6:161507989	['T', 'A']	10699	3400.635692250164	-105.58082992760164	-0.0027683134302269	0.0189379273511128	-0.1461782685561013	0.883783	0.883783	chr6	161507989	0.0536543565610073	chr6:161507989:T:A
chr6:161508007	['T', 'C']	10699	3401.317909889699	-104.49903143277965	-0.0024282160941126	0.0189365785415053	-0.1282288713766583	0.89797	0.89797	chr6	161508007	0.0467381722993913	chr6:161508007:T:C
chr6:161508259	['T', 'A']	10699	3399.953347045625	-103.57691044704248	-0.0020051195348797	0.0189398469047735	-0.105867779447275	0.915689	0.915689	chr6	161508259	0.0382520028799367	chr6:161508259:T:A
chr6:161508493	['C', 'T']	10699	3393.951664173523	-100.9100787763222	-0.0012379687275793	0.0189463012846918	-0.0653409184714888	0.947904	0.947904	chr6	161508493	0.0232356440769192	chr6:161508493:C:T
chr6:161508907	['C', 'T']	10699	3399.6355052818544	-104.5477338627396	-0.002358073298114	0.0189397468856426	-0.1245039499393509	0.900919	0.900919	chr6	161508907	0.0453142538981571	chr6:161508907:C:T
chr6:161508922	['A', 'G']	10699	3401.953908002992	-106.5563552997198	-0.0031569630330306	0.0189306883516374	-0.166764302194937	0.867559	0.867559	chr6	161508922	0.0617009805104265	chr6:161508922:A:G
chr6:161509137	['T', 'C']	10699	3403.6362531550903	-109.12293025726628	-0.0040167598895636	0.018927910333629	-0.2122135945681831	0.831944	0.831944	chr6	161509137	0.0799059060524267	chr6:161509137:T:C
chr6:161509358	['T', 'C']	10699	3402.636066186781	-108.23475159747404	-0.0036732313379646	0.0189287236717039	-0.1940559438487506	0.846136	0.846136	chr6	161509358	0.0725598269106424	chr6:161509358:T:C
chr6:161509381	['A', 'G']	10699	3402.954188481676	-107.89307597587424	-0.0035203771806637	0.0189296865488709	-0.1859712347362546	0.852471	0.852471	chr6	161509381	0.0693203862406823	chr6:161509381:A:G
chr6:161509388	['G', 'A']	10699	10145.793174380551	-166.42584328247878	0.0150432700392531	0.0139645820232244	1.0772445615797654	0.281395	0.281395	chr6	161509388	0.5506836236450593	chr6:161509388:G:A
chr6:161509520	['A', 'T']	10699	3403.0	-107.31177579543908	-0.0033365825540686	0.0189273167468529	-0.1762839708710137	0.860074	0.860074	chr6	161509520	0.0654641808389116	chr6:161509520:A:T
chr6:161509636	['TGG', 'T']	10699	13560.337198429026	-268.8572853248044	0.0148886417232224	0.0143718544354937	1.0359582884761462	0.300245	0.300245	chr6	161509636	0.5225242161997949	chr6:161509636:TGG:T
chr6:161509641	['A', 'G']	10699	17629.29550341217	-431.7929571413469	0.0035571035112371	0.0184150996985109	0.1931623270833999	0.846836	0.846836	chr6	161509641	0.0722006878880754	chr6:161509641:A:G
chr6:161510031	['C', 'T']	10699	3397.0	-109.15241609494085	-0.0038555260302399	0.0189351511813194	-0.2036173882806701	0.838656	0.838656	chr6	161510031	0.0764161415997696	chr6:161510031:C:T
chr6:161510043	['G', 'T']	10699	3395.0	-108.50966183058448	-0.0035829200337357	0.0189378154661633	-0.1891939458454135	0.849944	0.849944	chr6	161510043	0.07060968757061	chr6:161510043:G:T
chr6:161510620	['C', 'G']	10699	4008.0	-164.85188696921549	-0.0201664209503297	0.0178098747591567	-1.1323168311423106	0.257527	0.257527	chr6	161510620	0.5891772313362047	chr6:161510620:C:G
chr6:161510987	['G', 'A']	10699	18161.39497055249	-471.01588928861474	-0.0041723569337667	0.0196689550687707	-0.2121290591787155	0.83201	0.83201	chr6	161510987	0.0798714538550455	chr6:161510987:G:A
chr6:161512018	['T', 'C']	10699	18165.0	-466.8044460246136	-0.00268668369415	0.0196727326227379	-0.1365689121929477	0.891374	0.891374	chr6	161512018	0.0499400377629767	chr6:161512018:T:C
chr6:161512357	['A', 'AAC']	10699	18193.700504767246	-477.4597672223202	-0.0058263206366504	0.0197301796445201	-0.2952999284154364	0.767771	0.767771	chr6	161512357	0.1147682959407168	chr6:161512357:A:AAC
chr6:161512903	['G', 'A']	10699	3100.0	-135.1674845729458	-0.0240379131089187	0.0196612626711956	-1.2226027143279576	0.221507	0.221507	chr6	161512903	0.6546125447757322	chr6:161512903:G:A
chr6:161513228	['A', 'T']	10699	3104.16054230949	-136.44136685026317	-0.0243963875813039	0.0196574027999441	-1.2410788866458626	0.214604	0.214604	chr6	161513228	0.6683621874877849	chr6:161513228:A:T
chr6:161513257	['T', 'A']	10699	1585.0	2.500103490762091	0.0211311821470076	0.0269773141187873	0.7832945138260318	0.433472	0.433472	chr6	161513257	0.3630389504097515	chr6:161513257:T:A
chr6:161513498	['T', 'C']	10699	15095.46553820256	-334.4609805581849	0.0126077119202981	0.0152474219354656	0.8268749939274981	0.408326	0.408326	chr6	161513498	0.3889929656635178	chr6:161513498:T:C
chr6:161514134	['T', 'G']	10699	4108.768065812845	-124.4769513542703	-0.0060902239200012	0.0177036379648885	-0.3440097415051015	0.730846	0.730846	chr6	161514134	0.136174125636066	chr6:161514134:T:G
chr6:161514644	['A', 'G']	10699	18019.05254300673	-463.9333489982719	-0.0011741048939469	0.0192200138852304	-0.061087619444917	0.951291	0.951291	chr6	161514644	0.0216866120189658	chr6:161514644:A:G
chr6:161514798	['C', 'T']	10699	6153.575154234436	-95.10283967926232	0.0180622857839207	0.0154972470808261	1.165515764814008	0.243836	0.243836	chr6	161514798	0.6129021746522401	chr6:161514798:C:T
chr6:161514896	['T', 'C']	10699	18020.684333520287	-465.3581577969061	-0.0015895723977684	0.0192205618000737	-0.0827016616008776	0.93409	0.93409	chr6	161514896	0.0296112772813525	chr6:161514896:T:C
chr6:161515034	['C', 'T']	10699	1527.5705464071852	9.990472562078171	0.0261541794235242	0.027399827891919	0.954538091505235	0.339833	0.339833	chr6	161515034	0.4687344505934339	chr6:161515034:C:T
chr6:161515202	['A', 'G']	10699	14663.370536548888	-316.86716711181134	0.0140712105455272	0.0149445498540019	0.9415613506591568	0.346439	0.346439	chr6	161515202	0.4603732236656643	chr6:161515202:A:G
chr6:161515245	['G', 'C']	10699	13776.863032909498	-301.8931755339584	0.0107478143141594	0.0144979725501115	0.7413322295245143	0.458508	0.458508	chr6	161515245	0.3386530824028042	chr6:161515245:G:C
chr6:161515365	['A', 'C']	10699	14664.370630024305	-314.29068253320963	0.0146071046198255	0.0149504408532609	0.9770350428589244	0.328574	0.328574	chr6	161515365	0.4833668051835835	chr6:161515365:A:C
chr6:161515592	['G', 'A']	10699	13776.863032909498	-294.37274403731203	0.0125078723974947	0.0145108759566198	0.8619653585963323	0.388726	0.388726	chr6	161515592	0.4103564105421348	chr6:161515592:G:A
chr6:161515654	['A', 'G']	10699	13775.28753037951	-307.30483577535	0.0096492505634807	0.0144955763114102	0.665668639603196	0.505637	0.505637	chr6	161515654	0.2961611540534103	chr6:161515654:A:G
chr6:161515748	['G', 'A']	10699	4198.569705469845	-165.66636886299494	-0.0178365450721211	0.0174910619408132	-1.019751981467847	0.307869	0.307869	chr6	161515748	0.5116340389523788	chr6:161515748:G:A
chr6:161515766	['C', 'T']	10699	4156.165388930441	-176.77738451044544	-0.0212098888648773	0.017555399186312	-1.2081689877729884	0.227009	0.227009	chr6	161515766	0.6439569244242564	chr6:161515766:C:T
chr6:161515966	['T', 'C']	10699	4210.787136580349	-159.9132182970971	-0.0159084161694925	0.0174678147313124	-0.910727324178414	0.36246	0.36246	chr6	161515966	0.4407399138868899	chr6:161515966:T:C
chr6:161516100	['T', 'C']	10699	3595.3523194912086	-147.3883509815076	-0.0199307083293289	0.0187548905768009	-1.062693927629864	0.287945	0.287945	chr6	161516100	0.5406904583435299	chr6:161516100:T:C
chr6:161516599	['T', 'A']	10699	14726.134678864451	-307.7000114706722	0.0165591604180967	0.015178194719189	1.0909835276498168	0.275305	0.275305	chr6	161516599	0.5601859010197079	chr6:161516599:T:A
chr6:161516644	['G', 'A']	10699	13772.010568649455	-298.318304523758	0.0114359661777074	0.0145089481284401	0.7882009141166445	0.430597	0.430597	chr6	161516644	0.3659290002626113	chr6:161516644:G:A
chr6:161516657	['A', 'G']	10699	2717.79425523952	-58.22698075444213	0.0103584587351908	0.0208336852335357	0.4971976210198741	0.61906	0.61906	chr6	161516657	0.2082672566243021	chr6:161516657:A:G
chr6:161517166	['T', 'C']	10699	296.055342619426	1.0162254335601604	0.0299529230962809	0.0602575677458155	0.4970815155140567	0.619142	0.619142	chr6	161517166	0.2082097342691967	chr6:161517166:T:C
chr6:161517187	['C', 'T']	10699	13938.211033193082	-312.4067491116676	0.0094755100641499	0.0145798007229778	0.6499066924293736	0.515766	0.515766	chr6	161517187	0.2875472905406014	chr6:161517187:C:T
chr6:161517462	['C', 'T']	10699	14589.45451145395	-319.2281517534953	0.0129701044467093	0.0148941148850486	0.8708207602003452	0.383872	0.383872	chr6	161517462	0.4158135645926045	chr6:161517462:C:T
chr6:161517564	['C', 'A']	10699	2707.7592557965595	-55.73296381585656	0.0112550457517678	0.0208562397817939	0.5396488470367871	0.58945	0.58945	chr6	161517564	0.2295530279650635	chr6:161517564:C:A
chr6:161518539	['G', 'A']	10699	18016.05170157068	-467.0218847230937	-0.0023086524589207	0.0192032059410615	-0.1202222413281665	0.904309	0.904309	chr6	161518539	0.0436831468864545	chr6:161518539:G:A
chr6:161518563	['C', 'G']	10699	3301.3085623481024	-157.14195734422398	-0.0275232018898277	0.0191500369710633	-1.437240143787541	0.150679	0.150679	chr6	161518563	0.8219472707087687	chr6:161518563:C:G
chr6:161518641	['C', 'T']	10699	2709.253224901851	-54.34932956181591	0.0117510394050762	0.0208515283883904	0.5635577012004045	0.573067	0.573067	chr6	161518641	0.2417945996220621	chr6:161518641:C:T
chr6:161518733	['C', 'T']	10699	1533.0	12.65033504258241	0.0280301418325326	0.027363530603161	1.0243613018743487	0.305688	0.305688	chr6	161518733	0.5147216094782707	chr6:161518733:C:T
chr6:161518911	['G', 'C']	10699	2753.0	-54.28626326650543	0.0128069465136501	0.0207168676060758	0.6181893304127749	0.536464	0.536464	chr6	161518911	0.270459416523613	chr6:161518911:G:C
chr6:161519200	['AGAG', 'A']	10699	2753.257337820153	-53.96748520938375	0.0129330139247969	0.0207171501829543	0.6242660699268378	0.532466	0.532466	chr6	161519200	0.273708118375249	chr6:161519200:AGAG:A
chr6:161519576	['T', 'C']	10699	14662.481813931743	-321.7387722623241	0.0128374627039943	0.0149398652355857	0.8592756695968328	0.390208	0.390208	chr6	161519576	0.4087038309941928	chr6:161519576:T:C
chr6:161520034	['T', 'C']	10699	4149.387829500842	-173.3454065038107	-0.0204063092410908	0.0175269232097877	-1.164283599399529	0.244335	0.244335	chr6	161520034	0.612014317643332	chr6:161520034:T:C
chr6:161520645	['T', 'A']	10699	14701.122195213164	-318.581043897467	0.0138311882687632	0.0149754288189396	0.9235921345551508	0.35572	0.35572	chr6	161520645	0.4488917163563738	chr6:161520645:T:A
chr6:161520649	['G', 'A']	10699	14701.122195213164	-318.0969438453949	0.0139507571908278	0.0149754602614574	0.9315745190639084	0.351578	0.351578	chr6	161520649	0.4539783087334519	chr6:161520649:G:A
chr6:161520761	['C', 'T']	10699	13782.57642329625	-308.8758781514924	0.0093286835858023	0.0144883159476805	0.6438763220991014	0.519669	0.519669	chr6	161520761	0.2842731895279032	chr6:161520761:C:T
chr6:161521221	['GA', 'G']	10699	13574.537533888006	-305.2556244042404	0.0081866267989971	0.014379323809853	0.5693332250705314	0.569142	0.569142	chr6	161521221	0.2447793643210428	chr6:161521221:GA:G
chr6:161521373	['T', 'C']	10699	13862.2956627407	-311.49558989786766	0.0089599814297721	0.0145190823344223	0.6171176127660264	0.53717	0.53717	chr6	161521373	0.2698882499092587	chr6:161521373:T:C
chr6:161521946	['A', 'C']	10699	18159.39459661587	-478.75526088535554	-0.0064960123665419	0.0195552395373551	-0.3321878187241338	0.739754	0.739754	chr6	161521946	0.1309126778425832	chr6:161521946:A:C
chr6:161522040	['G', 'T']	10699	3074.2873434286785	-155.93039852496742	-0.0311300005763616	0.0197382140813409	-1.5771437298265878	0.114792	0.114792	chr6	161522040	0.9400883774164298	chr6:161522040:G:T
chr6:161522333	['G', 'A']	10699	3073.0	-154.52111479391723	-0.0305747749380885	0.0197396089858211	-1.5489047913791067	0.121434	0.121434	chr6	161522333	0.9156596992159306	chr6:161522333:G:A
chr6:161522627	['T', 'C']	10699	18166.0	-481.8779490495724	-0.0078524249527835	0.0195700624819278	-0.4012468003122074	0.688246	0.688246	chr6	161522627	0.1622563039927152	chr6:161522627:T:C
chr6:161522819	['T', 'C']	10699	18164.0	-480.7574553721699	-0.0073387831647029	0.0195672191316356	-0.3750549894357677	0.707627	0.707627	chr6	161522819	0.1501956046383706	chr6:161522819:T:C
chr6:161523003	['T', 'C']	10699	17711.3108348135	-482.12570623097326	-0.0115011437520826	0.0184522449681092	-0.6232923837701022	0.533106	0.533106	chr6	161523003	0.2731864295511425	chr6:161523003:T:C
chr6:161523547	['G', 'A']	10699	3072.574366644854	-154.1968755690585	-0.0304451739281542	0.0197341735652748	-1.5427640700255614	0.122918	0.122918	chr6	161523547	0.910384514768004	chr6:161523547:G:A
chr6:161524014	['T', 'A']	10699	17807.657690509586	-453.02132057624704	-0.0008950073432437	0.0187155660939731	-0.0478215480498877	0.961859	0.961859	chr6	161524014	0.0168885870162632	chr6:161524014:T:A
chr6:161524648	['C', 'T']	10699	1158.324794315632	-21.857462364206064	0.012409277236517	0.0305268216836654	0.4065040692774464	0.68438	0.68438	chr6	161524648	0.1647026905636565	chr6:161524648:C:T
chr6:161526134	['A', 'G']	10699	3040.852655198205	-136.94530547271867	-0.0249066326562995	0.0198348882243855	-1.2556981604604538	0.209253	0.209253	chr6	161526134	0.679328306935151	chr6:161526134:A:G
chr6:161526680	['T', 'C']	10699	4055.137060583396	-165.6557673712215	-0.0209431106502429	0.0177348477033896	-1.1809016350470334	0.237668	0.237668	chr6	161526680	0.6240292884399501	chr6:161526680:T:C
chr6:161526789	['C', 'T']	10699	2790.260796410544	-49.93668531266516	0.0146452539775648	0.0205818520299004	0.7115615230489888	0.476752	0.476752	chr6	161526789	0.3217074763896821	chr6:161526789:C:T
chr6:161527466	['C', 'T']	10699	3507.327818283791	-41.65054305770114	0.0212585894256737	0.0187987738800127	1.1308497863403917	0.258144	0.258144	chr6	161527466	0.58813796473713	chr6:161527466:C:T
chr6:161527472	['G', 'C']	10699	3280.0	-61.01621145520809	0.002696726735228	0.0194178237757945	0.138878937535198	0.889548	0.889548	chr6	161527472	0.0508306124224477	chr6:161527472:G:C
chr6:161527594	['A', 'G']	10699	1672.0	-24.603736210213683	0.0151421444384601	0.0258885649625164	0.5848970176749543	0.558629	0.558629	chr6	161527594	0.252876522603756	chr6:161527594:A:G
chr6:161527771	['G', 'C']	10699	2789.0	-49.5730505810278	0.0146095381726721	0.0205831640288858	0.7097809720687023	0.477855	0.477855	chr6	161527771	0.320703865423669	chr6:161527771:G:C
chr6:161528022	['C', 'T']	10699	18110.771014492755	-474.8563042223557	-0.005416445696927	0.019383065012579	-0.2794421673461805	0.779911	0.779911	chr6	161528022	0.1079549542508211	chr6:161528022:C:T
chr6:161528065	['A', 'G']	10699	3292.307721069358	-62.201992805401126	0.0024064667899828	0.0193878173117164	0.1241226256309194	0.901221	0.901221	chr6	161528065	0.0451686970215965	chr6:161528065:A:G
chr6:161528399	['A', 'C']	10699	1658.465033657442	9.411714080080388	0.0265403259091026	0.0263506896313942	1.0071966343333358	0.313863	0.313863	chr6	161528399	0.5032598784475866	chr6:161528399:A:C
chr6:161528458	['T', 'C']	10699	18303.0	-485.85464467550105	-0.0092920094521926	0.0198982676337936	-0.4669758002657365	0.640527	0.640527	chr6	161528458	0.193462558809432	chr6:161528458:T:C
chr6:161528676	['T', 'C']	10699	253.02364928023928	-9.97188891006004	-0.0227944765760989	0.0643109385624108	-0.3544416717535226	0.723015	0.723015	chr6	161528676	0.1408526925399746	chr6:161528676:T:C
chr6:161529145	['C', 'G']	10699	2792.260983361376	-50.79010526571808	0.0143266878809149	0.0205784758346894	0.6961977162936537	0.48632	0.48632	chr6	161529145	0.3130778696236153	chr6:161529145:C:G
chr6:161529157	['C', 'T']	10699	3884.36305851561	-152.18018704122736	-0.0172762451974256	0.0179891166312819	-0.9603720711545862	0.33689	0.33689	chr6	161529157	0.4725118801120077	chr6:161529157:C:T
chr6:161529415	['C', 'T']	10699	2791.521828550061	-50.05543005152283	0.0145763264372896	0.0205802273557848	0.7082684843708684	0.478794	0.478794	chr6	161529415	0.3198513005864674	chr6:161529415:C:T
chr6:161529702	['C', 'T']	10699	3535.6609329718613	-39.32948148369108	0.0220624737929681	0.0187449739561438	1.1769807653286697	0.239229	0.239229	chr6	161529702	0.6211861751160186	chr6:161529702:C:T
chr6:161530731	['C', 'T']	10699	18122.69386801272	-468.4193151584453	-0.0025536552784543	0.0194288571331014	-0.1314362065128196	0.895433	0.895433	chr6	161530731	0.0479669043083797	chr6:161530731:C:T
chr6:161530767	['A', 'C']	10699	18366.716676014206	-494.67575064277503	-0.0126075521536489	0.0200418943208806	-0.6290599058051021	0.529323	0.529323	chr6	161530767	0.2762792347522313	chr6:161530767:A:C
chr6:161530984	['A', 'G']	10699	214.0	-19.687495125717803	-0.073501262477724	0.0700429067767989	-1.049374816952494	0.294029	0.294029	chr6	161530984	0.5316098331291462	chr6:161530984:A:G
chr6:161531195	['C', 'T']	10699	3254.825306275133	-129.78946644221344	-0.017641985965577	0.0194481696916264	-0.90712834396817	0.364359	0.364359	chr6	161531195	0.438470498536435	chr6:161531195:C:T
chr6:161531197	['T', 'C']	10699	4143.873140611845	-57.22173889576621	0.0180403443733834	0.0176284722980855	1.0233640254432406	0.306159	0.306159	chr6	161531197	0.514052969307176	chr6:161531197:T:C
chr6:161531855	['T', 'G']	10699	8322.11136044881	-199.1632583524946	0.0050045963797073	0.0142843678561461	0.350354767540795	0.726079	0.726079	chr6	161531855	0.1390161239314253	chr6:161531855:T:G
chr6:161531978	['A', 'G']	10699	2793.261076836792	-52.3454094307388	0.013692712568192	0.0205678617003045	0.6657334032924426	0.505596	0.505596	chr6	161531978	0.2961963706133284	chr6:161531978:A:G
chr6:161532044	['T', 'C']	10699	18214.10723635004	-472.3511626962757	-0.0039690180892856	0.0196488576377576	-0.2019973966149902	0.839923	0.839923	chr6	161532044	0.0757605260903776	chr6:161532044:T:C
chr6:161532229	['G', 'A']	10699	2717.497146118718	-43.21492644820445	0.0053941119865926	0.021262534324436	0.2536909243407264	0.799739	0.799739	chr6	161532229	0.0970517247007544	chr6:161532229:G:A
chr6:161532253	['T', 'G']	10699	18218.514120067328	-478.5549060891311	-0.0060298487356753	0.019664911385511	-0.3066298452846362	0.759131	0.759131	chr6	161532253	0.1196832732903006	chr6:161532253:T:G
chr6:161532326	['T', 'G']	10699	4972.859186535764	-167.61491295054	-0.0110519624744474	0.0166626523977132	-0.6632775029240978	0.507167	0.507167	chr6	161532326	0.294849012587199	chr6:161532326:T:G
chr6:161532378	['G', 'A']	10699	4135.546143057503	-55.96044554147301	0.0184089024111011	0.0176285813670112	1.0442645399447812	0.296387	0.296387	chr6	161532378	0.5281408491140333	chr6:161532378:G:A
chr6:161532468	['CCTACTCAGGAGTTTACTCCATACTCTATCTCT', 'C']	10699	214.08003740065453	-19.70304993416815	-0.0736044878440003	0.0700432394642858	-1.0508435704423738	0.293354	0.293354	chr6	161532468	0.5326079856270121	chr6:161532468:CCTACTCAGGAGTTTACTCCATACTCTATCTCT:C
chr6:161532545	['C', 'T']	10699	18131.0	-471.29409381092273	-0.0036935066434523	0.0194394086529753	-0.1900009773644558	0.849312	0.849312	chr6	161532545	0.0709327396889711	chr6:161532545:C:T
chr6:161532664	['T', 'C']	10699	4145.0	-59.108641653611926	0.0172281346100224	0.0176094116140793	0.9783481122247084	0.327924	0.327924	chr6	161532664	0.4842267971576056	chr6:161532664:T:C
chr6:161532708	['T', 'C']	10699	4143.161742707554	-57.09023769155503	0.0177810179471176	0.0176122145176709	1.009584452271874	0.312717	0.312717	chr6	161532708	0.5048485088897489	chr6:161532708:T:C
chr6:161532709	['G', 'A']	10699	2792.783096484667	-51.74979457303084	0.0139226689285476	0.0205711208503033	0.6768065303715495	0.498543	0.498543	chr6	161532709	0.3022973772573578	chr6:161532709:G:A
chr6:161532766	['A', 'G']	10699	4149.387829500842	-61.64628221917084	0.016385145374844	0.0176079343824331	0.9305546589945844	0.352105	0.352105	chr6	161532766	0.4533278077699417	chr6:161532766:A:G
chr6:161532822	['T', 'C']	10699	18137.476248363568	-475.6651984794473	-0.0051345622427587	0.0194589505177817	-0.2638663497328248	0.791888	0.791888	chr6	161532822	0.1013362381346968	chr6:161532822:T:C
chr6:161533075	['A', 'G']	10699	2672.7494390426327	-48.22424162385507	0.003049862065006	0.0212050934035432	0.143826863054346	0.88564	0.88564	chr6	161533075	0.0527427767420579	chr6:161533075:A:G
chr6:161533414	['A', 'G']	10699	18389.0	-488.20858203668456	-0.0100908015614601	0.0201111236927141	-0.5017522499310074	0.615852	0.615852	chr6	161533414	0.2105236438517696	chr6:161533414:A:G
chr6:161533461	['A', 'G']	10699	2816.5265027577825	-50.23499673757314	0.0139240693188585	0.0205143202733839	0.6787487537144589	0.497312	0.497312	chr6	161533461	0.3033710612364944	chr6:161533461:A:G
chr6:161533772	['A', 'G']	10699	647.6052951632519	14.078182524515576	0.0408860103680443	0.0407407328819751	1.003565902618641	0.315611	0.315611	chr6	161533772	0.5008478687197487	chr6:161533772:A:G
chr6:161533822	['G', 'A']	10699	1507.5362793745908	4.202258499569664	0.0223965883764801	0.0275814725938132	0.812015685540441	0.416801	0.416801	chr6	161533822	0.3800712477364568	chr6:161533822:G:A
chr6:161533974	['A', 'C']	10699	4128.771805179022	-63.779746348214346	0.0159117698116133	0.0176427237671236	0.9018885077860932	0.367136	0.367136	chr6	161533974	0.4351730280953381	chr6:161533974:A:C
chr6:161533975	['G', 'C']	10699	4128.771805179022	-63.779746348214346	0.0159117698116133	0.0176427237671236	0.9018885077860932	0.367136	0.367136	chr6	161533975	0.4351730280953381	chr6:161533975:G:C
chr6:161534042	['T', 'C']	10699	1647.4619483919223	-1.2168920145998712	0.0179420725621134	0.026399461621071	0.6796378206361883	0.496749	0.496749	chr6	161534042	0.3038629984907572	chr6:161534042:T:C
chr6:161534111	['A', 'G']	10699	4129.315720564857	-63.25796378337286	0.0161651980204905	0.0176491958791138	0.9159169704507916	0.359731	0.359731	chr6	161534111	0.4440221350232282	chr6:161534111:A:G
chr6:161534287	['T', 'C']	10699	4126.0	-58.926121019742254	0.0174994160576433	0.0176417871960498	0.9919298914092772	0.321254	0.321254	chr6	161534287	0.4931514561365632	chr6:161534287:T:C
chr6:161534393	['C', 'A']	10699	4122.0	-54.5961819565083	0.0187377960114988	0.0176440367744634	1.0619903059042863	0.288264	0.288264	chr6	161534393	0.540209591318263	chr6:161534393:C:A
chr6:161534405	['A', 'G']	10699	18392.0	-485.942909282037	-0.0095449968301476	0.0201528006508992	-0.4736312830902588	0.635773	0.635773	chr6	161534405	0.1966979196423793	chr6:161534405:A:G
chr6:161534561	['G', 'A']	10699	2807.2623854926155	-50.27037544426845	0.0142519409081419	0.0205414116497941	0.6938150673926433	0.487813	0.487813	chr6	161534561	0.311746630112828	chr6:161534561:G:A
chr6:161534608	['G', 'A']	10699	4125.771244274096	-59.542613950316266	0.0171320131866221	0.0176441676383564	0.970973158823262	0.331584	0.331584	chr6	161534608	0.4794064337289916	chr6:161534608:G:A
chr6:161534648	['T', 'C']	10699	3545.6628026549497	-40.36511897514413	0.0228647187140117	0.0187078688339724	1.2221979380404204	0.22166	0.22166	chr6	161534648	0.6543126711011527	chr6:161534648:T:C
chr6:161534973	['T', 'C']	10699	4148.0	-94.50700200421166	-0.0016475546891429	0.0176742576373794	-0.093217759011193	0.925732	0.925732	chr6	161534973	0.033514723649758	chr6:161534973:T:C
chr6:161534985	['G', 'A']	10699	215.0200972144326	-19.527463102978025	-0.0716943643840709	0.0698837690862637	-1.0259086669405617	0.304958	0.304958	chr6	161534985	0.5157599692573107	chr6:161534985:G:A
chr6:161535320	['C', 'A']	10699	2790.260796410544	-50.552050172957	0.0143775073756535	0.0206082149451873	0.6976590361607776	0.485406	0.485406	chr6	161535320	0.3138948597494761	chr6:161535320:C:A
chr6:161535361	['T', 'TA']	10699	1645.3075628680938	-2.7442997954132364	0.0166978488523311	0.0263797896413994	0.6329788477966538	0.526761	0.526761	chr6	161535361	0.2783863865420347	chr6:161535361:T:TA
chr6:161535643	['A', 'G']	10699	8774.640272973731	-285.569803510315	-0.0143670831982763	0.0141450085281503	-1.0156998611689785	0.309795	0.309795	chr6	161535643	0.5089255959051953	chr6:161535643:A:G
chr6:161537133	['T', 'G']	10699	1930.1804075528137	-110.8746609941894	-0.0373001505246906	0.0242982188526332	-1.5350981383003048	0.124789	0.124789	chr6	161537133	0.9038236955017416	chr6:161537133:T:G
chr6:161537702	['T', 'C']	10699	2702.505188370571	-50.44193532527632	0.0045476967292375	0.0211208643822007	0.2153177373303941	0.829524	0.829524	chr6	161537702	0.0811710443390987	chr6:161537702:T:C
chr6:161537866	['G', 'A']	10699	10099.0	-195.65332011506763	0.0134856005178139	0.0138832042057795	0.9713608125277012	0.331391	0.331391	chr6	161537866	0.4796592904351272	chr6:161537866:G:A
chr6:161538000	['G', 'A']	10699	1866.3488828643544	-42.52922272843038	-0.0037744005344411	0.0249146670292793	-0.1514931156818383	0.87959	0.87959	chr6	161538000	0.0557197167481575	chr6:161538000:G:A
chr6:161538077	['T', 'C']	10699	1323.1236679753224	-38.13272159652684	-0.0005708208100761	0.0289323896993531	-0.0197294732999175	0.98426	0.98426	chr6	161538077	0.0068901641193869	chr6:161538077:T:C
chr6:161538763	['C', 'T']	10699	2590.0	-94.34170496690892	-0.0162327639610372	0.0214356937216667	-0.7572772858118187	0.4489	0.4489	chr6	161538763	0.3478503945983471	chr6:161538763:C:T
chr6:161538973	['T', 'G']	10699	1111.2077217911565	-16.70037900673623	-0.0013165875324787	0.0317006936251678	-0.0415318209767328	0.966873	0.966873	chr6	161538973	0.0146305673041845	chr6:161538973:T:G
chr6:161538989	['G', 'A']	10699	2748.2568704430737	-21.297690434261185	0.0164532815297043	0.0208038487645778	0.790876809185369	0.429033	0.429033	chr6	161538989	0.367509301832266	chr6:161538989:G:A
chr6:161539050	['T', 'A']	10699	2439.0	-29.24755604557844	0.0102057689288905	0.0219064197716371	0.4658802778035052	0.641311	0.641311	chr6	161539050	0.1929313108416409	chr6:161539050:T:A
chr6:161539183	['T', 'C']	10699	2807.0	-22.626005936808955	0.0214398173071775	0.0206038053239412	1.0405756106744404	0.298096	0.298096	chr6	161539183	0.5256438515070629	chr6:161539183:T:C
chr6:161539559	['TA', 'T']	10699	12051.252781153597	-174.3768416763808	0.0230848656068451	0.0140697647448218	1.640742828720087	0.10088	0.10088	chr6	161539559	0.9961949264349748	chr6:161539559:TA:T
chr6:161540487	['A', 'C']	10699	3744.349971957375	-58.104853127588754	0.0153560964638618	0.0182734779369556	0.8403488660911229	0.400732	0.400732	chr6	161540487	0.3971459760885764	chr6:161540487:A:C
chr6:161541089	['T', 'C']	10699	13499.261731164705	-222.0183269746856	0.021288157679995	0.0144831451231436	1.4698573755210953	0.14163	0.14163	chr6	161541089	0.8488447448490827	chr6:161541089:T:C
chr6:161542383	['G', 'A']	10699	10759.022440392706	-124.92553185228265	0.0243344490677995	0.0139808921383295	1.7405505190248187	0.0817912	0.0817912	chr6	161542383	1.0872934200087336	chr6:161542383:G:A
chr6:161542860	['A', 'G']	10699	4646.737260402057	-87.34419508358093	0.005543807672641	0.0168764336877793	0.3284940275418178	0.742545	0.742545	chr6	161542860	0.129277221930629	chr6:161542860:A:G
chr6:161543906	['C', 'T']	10699	2885.809181002244	-50.10108080073516	0.0039325925964303	0.0203849544966541	0.1929164275091141	0.847028	0.847028	chr6	161543906	0.072102233064214	chr6:161543906:C:T
chr6:161545004	['T', 'C']	10699	14392.690473964663	-240.82453302398875	0.0253335928300537	0.0147984473534132	1.71190883915336	0.0869425	0.0869425	chr6	161545004	1.0607678759855932	chr6:161545004:T:C
chr6:161546869	['C', 'T']	10699	2406.0	-15.23628013998358	0.0161166727232195	0.0220814554360744	0.7298736611758745	0.465483	0.465483	chr6	161546869	0.3320961753507564	chr6:161546869:C:T
chr6:161549199	['T', 'A']	10699	20582.923817535982	-491.056568704968	0.0463138759549903	0.0371284906443983	1.2473945250984189	0.21228	0.21228	chr6	161549199	0.6730909210426521	chr6:161549199:T:A
chr6:161549209	['C', 'A']	10699	470.1318249813014	30.135303153484475	0.0814566958358638	0.0477603630213588	1.7055292439765546	0.0881248	0.0881248	chr6	161549209	1.05490185563453	chr6:161549209:C:A
chr6:161549720	['C', 'T']	10699	4246.39689661619	-110.1261370081706	-0.0002072865716146	0.0174238076875756	-0.0118967435437443	0.990508	0.990508	chr6	161549720	0.0041420124607954	chr6:161549720:C:T
chr6:161550044	['T', 'C']	10699	5699.598167539267	-204.20723738136533	-0.014180047924156	0.0156895174333022	-0.9037912086485074	0.366127	0.366127	chr6	161550044	0.4363682429331748	chr6:161550044:T:C
chr6:161550366	['G', 'A']	10699	1568.146569452234	-17.663460027792294	0.0073419607667858	0.0266825743495178	0.2751593856954252	0.783199	0.783199	chr6	161550366	0.1061278757181453	chr6:161550366:G:A
chr6:161550566	['G', 'A']	10699	2769.0	-87.87491286130685	-0.0066860513334116	0.0206191499965683	-0.3242641590232585	0.745744	0.745744	chr6	161550566	0.127410232136029	chr6:161550566:G:A
chr6:161550663	['C', 'T']	10699	8917.000654633872	-251.74635930733064	-0.0064723945780564	0.0140643744476093	-0.4601978283617581	0.645384	0.645384	chr6	161550663	0.1901818055851105	chr6:161550663:C:T
chr6:161550668	['C', 'T']	10699	1595.2964187848422	-124.96427923530528	-0.0564178618306971	0.0268280566679509	-2.1029425473852665	0.0354941	0.0354941	chr6	161550668	1.4498438314630315	chr6:161550668:C:T
chr6:161551154	['G', 'A']	10699	12668.552262528048	-369.04963378029805	-0.0095936936143694	0.0141551949709703	-0.6777507221938192	0.497944	0.497944	chr6	161551154	0.3028194963135882	chr6:161551154:G:A
chr6:161551896	['G', 'C']	10699	4057.137621540764	-141.29448699776492	-0.0119452288264782	0.017820506337437	-0.6703080485083581	0.502676	0.502676	chr6	161551896	0.2987118494374979	chr6:161551896:G:C
chr6:161552462	['C', 'A']	10699	7802.7397232806225	-148.79783359521628	0.0089932213617818	0.0153853469394722	0.5845315934156231	0.558875	0.558875	chr6	161552462	0.2526853171239118	chr6:161552462:C:A
chr6:161552468	['CTG', 'C']	10699	7830.638276452291	-144.4029540836256	0.0098701720117199	0.0154098612091543	0.6405101173692896	0.521855	0.521855	chr6	161552468	0.2824501511121139	chr6:161552468:CTG:C
chr6:161552482	['ACG', 'A']	10699	9048.96407125697	-176.50240123515977	0.010015422556035	0.0148996585382194	0.6721914150142608	0.501476	0.501476	chr6	161552482	0.2997498469246777	chr6:161552482:ACG:A
chr6:161552488	['A', 'T']	10699	9061.321453598986	-174.14312982075302	0.010770813948567	0.0148747329244224	0.7241013336705214	0.469019	0.469019	chr6	161552488	0.3288095636217664	chr6:161552488:A:T
chr6:161552639	['A', 'G']	10699	2475.0	-8.251467603551637	0.0203988781859764	0.0217505035731811	0.9378577428031922	0.348339	0.348339	chr6	161552639	0.4579978992523601	chr6:161552639:A:G
chr6:161552875	['T', 'C']	10699	8719.780106671657	-193.0215865569131	0.0045099520080262	0.0142257553537288	0.3170272436074257	0.751229	0.751229	chr6	161552875	0.1242276551710243	chr6:161552875:T:C
chr6:161552894	['G', 'A']	10699	8421.29688523057	-195.5789344737541	0.0028901178762351	0.014277342672322	0.2024268761047444	0.839587	0.839587	chr6	161552894	0.0759342945679291	chr6:161552894:G:A
chr6:161553272	['G', 'T']	10699	8712.514638480965	-195.6393199145323	0.0040221125764405	0.0142185182390532	0.2828784623557491	0.777275	0.777275	chr6	161553272	0.1094253005650027	chr6:161553272:G:T
chr6:161553317	['T', 'C']	10699	1843.895770958084	-144.2335818365784	-0.0580829428229903	0.0249054534554951	-2.33213753472836	0.0197119	0.0197119	chr6	161553317	1.7052715127197244	chr6:161553317:T:C
chr6:161553400	['A', 'T']	10699	8712.886187225287	-194.0254177298177	0.0043328503656729	0.0142184039036082	0.3047353553216594	0.760574	0.760574	chr6	161553400	0.1188585249006765	chr6:161553400:A:T
chr6:161553674	['A', 'T']	10699	8694.0	-202.07305712632385	0.0024641218117253	0.014212736428808	0.1733742002511741	0.862361	0.862361	chr6	161553674	0.0643108925420589	chr6:161553674:A:T
chr6:161553924	['G', 'A']	10699	8241.770330902971	-193.59034144441404	0.0023509044034715	0.0143390460620745	0.1639512414768949	0.869773	0.869773	chr6	161553924	0.0605940780836644	chr6:161553924:G:A
chr6:161554059	['C', 'T']	10699	8525.984477276976	-213.12507813468864	-0.0004128234946927	0.0142845059241036	-0.0289000891515705	0.976945	0.976945	chr6	161554059	0.0101298854817018	chr6:161554059:C:T
chr6:161554346	['T', 'C']	10699	10073.41528674338	-214.3309699103368	0.0068861148418026	0.0140269154747436	0.4909215325494426	0.623492	0.623492	chr6	161554346	0.2051691145641791	chr6:161554346:T:C
chr6:161555170	['C', 'T']	10699	8201.132260780098	-195.3816624183233	0.0019481003247451	0.0143376611057263	0.1358729509910851	0.891924	0.891924	chr6	161555170	0.049672149869175	chr6:161555170:C:T
chr6:161555423	['TCA', 'T']	10699	8206.067975689573	-194.8492877112538	0.0022697261681674	0.0143348134306372	0.1583366382234516	0.874195	0.874195	chr6	161555423	0.0583916818072669	chr6:161555423:TCA:T
chr6:161555481	['A', 'G']	10699	9125.705898850145	-220.99565488724124	0.0023631986103005	0.0141584932922482	0.1669103174696155	0.867444	0.867444	chr6	161555481	0.0617585525901198	chr6:161555481:A:G
chr6:161555942	['A', 'G']	10699	1337.375	-77.91118608476356	-0.0408595262577212	0.0289734329368331	-1.410241111117268	0.158498	0.158498	chr6	161555942	0.7999762135373585	chr6:161555942:A:G
chr6:161555986	['C', 'T']	10699	8214.070967741936	-194.9472812806564	0.0019794083875176	0.0143319668078618	0.1381114269977101	0.890155	0.890155	chr6	161555986	0.0505343643847277	chr6:161555986:C:T
chr6:161556365	['T', 'C']	10699	8803.822864086746	-183.06501110958592	0.0062538460015286	0.014176641587354	0.4411373429308718	0.659122	0.659122	chr6	161556365	0.1810341923514117	chr6:161556365:T:C
chr6:161557911	['C', 'T']	10699	7341.686203028604	-188.46910598394888	-0.001417606579002	0.0146625552616888	-0.0966820962445811	0.922981	0.922981	chr6	161557911	0.0348072390391876	chr6:161557911:C:T
chr6:161558232	['A', 'G']	10699	4800.346017202693	-120.30222826608002	0.0001009269685805	0.0166674747678125	0.0060553245159529	0.995169	0.995169	chr6	161558232	0.0021031609276017	chr6:161558232:A:G
chr6:161558407	['A', 'T']	10699	7883.473684210561	-152.0652897139899	0.0074600553981966	0.0147229659758257	0.5066951462392546	0.612379	0.612379	chr6	161558407	0.2129797107570801	chr6:161558407:A:T
chr6:161558627	['T', 'C']	10699	5040.769151622861	-154.8837132073273	-0.0110869127516304	0.0164710186792576	-0.6731163972020988	0.500888	0.500888	chr6	161558627	0.3002593727748695	chr6:161558627:T:C
chr6:161559481	['T', 'C']	10699	3626.0	-192.83805077589537	-0.0324673845846206	0.0187006644412077	-1.736162085935157	0.082564	0.082564	chr6	161559481	1.0832092748272542	chr6:161559481:T:C
chr6:161560257	['T', 'G']	10699	2295.0	-148.21280075025183	-0.0415715408936788	0.0225077998590411	-1.8469837635854085	0.0647771	0.0647771	chr6	161560257	1.1885784987801378	chr6:161560257:T:G
chr6:161560502	['C', 'T']	10699	6237.165934374123	-253.03376505572044	-0.0228016909574372	0.015256627411886	-1.4945433444663518	0.135063	0.135063	chr6	161560502	0.8694636080219087	chr6:161560502:C:T
chr6:161560545	['G', 'A']	10699	9835.757946896036	-118.26222629598745	0.0274499324811023	0.0139870348293242	1.9625269269761607	0.0497271	0.0497271	chr6	161560545	1.3034068673457242	chr6:161560545:G:A
chr6:161560607	['C', 'T']	10699	9745.73270381451	-105.49485032322802	0.0294904365220738	0.0140159352946152	2.104064830650556	0.0353961	0.0353961	chr6	161560607	1.4510445866122343	chr6:161560607:C:T
chr6:161561956	['T', 'C']	10699	11414.066834922416	-325.99401536260035	-0.0049771359809708	0.0139900931955309	-0.3557614600137705	0.722026	0.722026	chr6	161561956	0.1414471632984745	chr6:161561956:T:C
chr6:161562312	['A', 'T']	10699	15129.070319805498	-431.8929666067946	-0.0078155941628481	0.0153206280709939	-0.5101353630302629	0.609967	0.609967	chr6	161562312	0.2146936602442788	chr6:161562312:A:T
chr6:161563345	['A', 'G']	10699	11851.21538749182	-317.03728943537624	-0.0019594319059814	0.0139969567364245	-0.1399898522857044	0.888671	0.888671	chr6	161563345	0.0512589919319572	chr6:161563345:A:G
chr6:161563662	['T', 'C']	10699	11763.597026091838	-342.4090010618506	-0.0069292500759731	0.0139960724335869	-0.495085325462075	0.62055	0.62055	chr6	161563662	0.2072232200488065	chr6:161563662:T:C
chr6:161564245	['T', 'C']	10699	2246.4199308217258	-152.28296955167826	-0.0453679366460688	0.0227284334085257	-1.9960872722996712	0.0459498	0.0459498	chr6	161564245	1.3377163745735263	chr6:161564245:T:C
chr6:161565440	['C', 'T']	10699	1988.18582912694	-137.30432466522785	-0.0470129163097083	0.0240159868844794	-1.957567537650968	0.0503068	0.0503068	chr6	161565440	1.298373307133439	chr6:161565440:C:T
chr6:161565525	['G', 'A']	10699	9114.85193494111	-211.1777886550244	0.0030836401516373	0.0141005200062464	0.218689817841561	0.826896	0.826896	chr6	161565525	0.0825491089073534	chr6:161565525:G:A
chr6:161566018	['C', 'T']	10699	12057.253902963448	-266.1105930646244	0.0099534743336629	0.0140884097366331	0.7065009124331176	0.479892	0.479892	chr6	161566018	0.3188564898775693	chr6:161566018:C:T
chr6:161567429	['T', 'C']	10699	10660.992895204265	-185.92079094997936	0.0197121565091377	0.0139756669626907	1.4104626678469878	0.158432	0.158432	chr6	161567429	0.80015709534861	chr6:161567429:T:C
chr6:161567481	['G', 'A']	10699	11258.052252757523	-225.8376302866176	0.0119430233371763	0.0139555483824304	0.8557903286847721	0.392133	0.392133	chr6	161567481	0.4065666080572476	chr6:161567481:G:A
chr6:161567507	['A', 'G']	10699	10659.996354458775	-183.0486425496708	0.0201897725849706	0.0139730292342538	1.4449102085521233	0.148512	0.148512	chr6	161567507	0.828238453261064	chr6:161567507:A:G
chr6:161567735	['A', 'G']	10699	10641.984012715033	-178.86171910921277	0.0208670435892844	0.0139744046264254	1.4932331034572393	0.135406	0.135406	chr6	161567735	0.8683620911223793	chr6:161567735:A:G
chr6:161567993	['T', 'A']	10699	1739.1625537483642	-135.4719280378239	-0.0563580813377428	0.0254163884352206	-2.2173914079643584	0.0266173	0.0266173	chr6	161567993	1.5748360004981523	chr6:161567993:T:A
chr6:161568586	['CCTT', 'C']	10699	6544.223333644947	-146.42541271171336	0.0064669302183904	0.0152001656002305	0.4254513002340166	0.670516	0.670516	chr6	161568586	0.1735908544584614	chr6:161568586:CCTT:C
chr6:161568642	['C', 'G']	10699	1996.373188744508	-137.61784252969042	-0.047289746844733	0.0239543713256753	-1.9741593800061803	0.0483893	0.0483893	chr6	161568642	1.3152506603533765	chr6:161568642:C:G
chr6:161568678	['T', 'C']	10699	9332.87231258179	-173.47069758278647	0.0156258712038305	0.0140634455570884	1.111098353557787	0.266551	0.266551	chr6	161568678	0.5742196838249402	chr6:161568678:T:C
chr6:161568871	['A', 'C']	10699	5067.420905011219	-115.27647977014271	0.0042833999346108	0.0165227258659393	0.259242934208627	0.795453	0.795453	chr6	161568871	0.0993854759088677	chr6:161568871:A:C
chr6:161569031	['T', 'C']	10699	461.12930067314886	-38.977190408434325	-0.0621331250930435	0.0479082209371428	-1.2969198997091602	0.194687	0.194687	chr6	161569031	0.710663047025204	chr6:161569031:T:C
chr6:161569307	['G', 'A']	10699	3125.584275965224	-77.88368866637397	-0.0015365823107625	0.0197923024442842	-0.0776353491509152	0.93812	0.93812	chr6	161569307	0.0277416051129302	chr6:161569307:G:A
chr6:161569451	['C', 'T']	10699	11339.239364188872	-237.38091689521767	0.0096026912030468	0.0139701587484632	0.687371659545614	0.491863	0.491863	chr6	161569451	0.3081558456663246	chr6:161569451:C:T
chr6:161569484	['G', 'C']	10699	17409.881731488407	-434.8447641690736	0.0057855984208296	0.0178327016530036	0.3244375716819743	0.745613	0.745613	chr6	161569484	0.1274865285255262	chr6:161569484:G:C
chr6:161569597	['C', 'T']	10699	1739.1625537483642	12.127461567731412	0.0308976695033837	0.0255793924034901	1.207912565552886	0.227108	0.227108	chr6	161569597	0.6437675672568764	chr6:161569597:C:T
chr6:161569646	['C', 'T']	10699	14239.661867813404	-261.8357300867336	0.02301996822941	0.0147728124916287	1.5582657833404898	0.1192	0.1192	chr6	161569646	0.9237237445957824	chr6:161569646:C:T
chr6:161569812	['A', 'G']	10699	5562.519910263601	-97.16465764712872	0.0096150978778346	0.0158066669904325	0.6082938220723201	0.543006	0.543006	chr6	161569812	0.2651953716036115	chr6:161569812:A:G
chr6:161570232	['T', 'C']	10699	4307.455625237562	-142.91278057962893	-0.0116836503000119	0.0174697474716628	-0.6687933136391117	0.503642	0.503642	chr6	161570232	0.2978780601216348	chr6:161570232:T:C
chr6:161571356	['A', 'C']	10699	5166.0	-113.26147739096172	0.0095176015367423	0.0163541590486632	0.5819682631446774	0.5606	0.5606	chr6	161571356	0.2513469065757327	chr6:161571356:A:C
chr6:161571951	['A', 'G']	10699	10504.927442730246	-254.5352394024085	-0.0011111636398942	0.0139806990069334	-0.0794784037152366	0.936654	0.936654	chr6	161571951	0.0284208078757571	chr6:161571951:A:G
chr6:161572007	['A', 'G']	10699	11347.060572069546	-283.1619727340944	-0.0028626761670096	0.0139931956267611	-0.204576298607227	0.837907	0.837907	chr6	161572007	0.0768041814033273	chr6:161572007:A:G
chr6:161572056	['A', 'G']	10699	10677.994109947644	-272.2328034540951	-0.0035013044677093	0.0139918218638312	-0.2502393542302129	0.802407	0.802407	chr6	161572056	0.0956052912935793	chr6:161572056:A:G
chr6:161573253	['TAAAATGACAGC', 'T']	10699	15366.617600299262	-390.245812748993	0.0002712725294074	0.0155268850270731	0.0174711494890574	0.986061	0.986061	chr6	161573253	0.006096217772833	chr6:161573253:TAAAATGACAGC:T
chr6:161573334	['A', 'G']	10699	15365.872394129196	-390.9793059701948	9.83405785962381e-05	0.0155258337354138	0.0063339966324595	0.994946	0.994946	chr6	161573334	0.0022004896446555	chr6:161573334:A:G
chr6:161573434	['C', 'T']	10699	14992.006265195434	-385.8443830656098	-0.000796498567263	0.0151888310741181	-0.0524397541441034	0.958179	0.958179	chr6	161573434	0.0185533516202871	chr6:161573434:C:T
chr6:161573570	['A', 'G']	10699	18217.13503649635	-451.01423244924297	0.0067456689727991	0.0197606965440587	0.3413679754536434	0.732833	0.732833	chr6	161573570	0.1349949823052522	chr6:161573570:A:G
chr6:161574128	['A', 'C']	10699	4245.587283777466	-124.34984190614864	-0.0116921098304135	0.0176558151275068	-0.6622243009442159	0.507842	0.507842	chr6	161574128	0.2942713845691229	chr6:161574128:A:C
chr6:161574142	['C', 'T']	10699	14607.095830216906	-367.62661690060895	0.0014151065999128	0.0149397159962394	0.0947211178759373	0.924538	0.924538	chr6	161574142	0.0340752339356855	chr6:161574142:C:T
chr6:161574381	['A', 'C']	10699	2837.2651897550945	-67.47567971420538	0.0041115567709937	0.0205907702543902	0.1996796001410936	0.841735	0.841735	chr6	161574381	0.074824614144237	chr6:161574381:A:C
chr6:161575338	['C', 'T']	10699	16334.526733968964	-427.627870391944	-0.0022754958104305	0.0164134616993668	-0.1386359472553131	0.88974	0.88974	chr6	161575338	0.0507368844359171	chr6:161575338:C:T
chr6:161576684	['A', 'T']	10699	16374.530472985603	-436.12199559040215	-0.0036105348801814	0.0164616272496026	-0.2193303751467568	0.826397	0.826397	chr6	161576684	0.0828112680685551	chr6:161576684:A:T
chr6:161577181	['A', 'G']	10699	19865.85679566274	-463.8056512193448	0.037478279125901	0.0275050024397527	1.3625986475730665	0.173038	0.173038	chr6	161577181	0.7618585131828313	chr6:161577181:A:G
chr6:161577661	['C', 'T']	10699	8590.605870804899	-229.08847110079049	-0.0075669309317654	0.0142428408156614	-0.5312796112587886	0.595236	0.595236	chr6	161577661	0.2253108104451297	chr6:161577661:C:T
chr6:161577959	['A', 'G']	10699	6384.193418715528	-203.10852065673703	-0.0155540938975052	0.0154246106645123	-1.008394586794389	0.313288	0.313288	chr6	161577959	0.5040562397611015	chr6:161577959:A:G
chr6:161578214	['T', 'C']	10699	8690.812301364742	-216.9175173307102	-0.0029942490338662	0.014227756162572	-0.2104512475229931	0.83332	0.83332	chr6	161578214	0.0791881948149255	chr6:161578214:T:C
chr6:161578366	['C', 'G']	10699	7947.485650182294	-217.79729385059505	-0.0090987288068843	0.0143603202483456	-0.6336020819544407	0.526354	0.526354	chr6	161578366	0.2787220723179184	chr6:161578366:C:G
chr6:161578712	['C', 'T']	10699	16009.496354458775	-442.54458530724105	-0.0078614219017554	0.016123526440948	-0.4875745966955586	0.625861	0.625861	chr6	161578712	0.2035221102976477	chr6:161578712:C:T
chr6:161580404	['T', 'C']	10699	18979.7739764442	-465.2867451977094	0.011793283886687	0.0223757479383659	0.527056522051095	0.598165	0.598165	chr6	161580404	0.2231790021230896	chr6:161580404:T:C
chr6:161582811	['G', 'A']	10699	604.0564591512432	-15.40993851094214	-0.0010995389681962	0.0422475724544568	-0.0260260863362406	0.979237	0.979237	chr6	161582811	0.0091121852799592	chr6:161582811:G:A
chr6:161583699	['G', 'A']	10699	17013.360729312764	-464.3322154950516	-0.0051405189566181	0.0172874729658446	-0.2973551407296138	0.766201	0.766201	chr6	161583699	0.1156572855372291	chr6:161583699:G:A
chr6:161584026	['C', 'T']	10699	545.0509441017012	-17.147181806700353	-0.0071517618001866	0.0443008656735871	-0.1614361636380082	0.871753	0.871753	chr6	161584026	0.0596065493936791	chr6:161584026:C:T
chr6:161585804	['C', 'T']	10699	2196.0	-85.9918804912562	-0.0136507868813706	0.0228932525420598	-0.5962799238024921	0.551001	0.551001	chr6	161585804	0.2588476129556781	chr6:161585804:C:T
chr6:161586219	['C', 'T']	10699	17066.190240254276	-454.3024326952242	-0.0021710228567534	0.0173934001918135	-0.1248187722246068	0.900669	0.900669	chr6	161586219	0.0454347849198699	chr6:161586219:C:T
chr6:161586790	['A', 'C']	10699	8716.629428811817	-198.0314472798917	0.0009935550396404	0.0142014546073121	0.069961498108013	0.944226	0.944226	chr6	161586790	0.0249240451025336	chr6:161586790:A:C
chr6:161587583	['T', 'A']	10699	2196.0262764166823	-80.83999218535793	-0.0112481948906715	0.0228974493303583	-0.4912422658255758	0.623265	0.623265	chr6	161587583	0.205327260615866	chr6:161587583:T:A
chr6:161587642	['A', 'T']	10699	6256.959700093726	-159.82214124255728	0.0031356818707785	0.0153060538332908	0.204865467280559	0.837681	0.837681	chr6	161587642	0.0769213349679331	chr6:161587642:A:T
chr6:161587697	['C', 'T']	10699	16436.536268461394	-440.1928386739712	-0.003642816664814	0.0165519243704321	-0.2200841777238603	0.82581	0.82581	chr6	161587697	0.0831198624173303	chr6:161587697:C:T
chr6:161591350	['C', 'G']	10699	294.0	-8.537228712394349	-0.003293918965163	0.0602236204956367	-0.0546948014425953	0.956383	0.956383	chr6	161591350	0.0193681522047462	chr6:161591350:C:G
chr6:161592479	['T', 'C']	10699	7429.083115183246	-191.83767121969333	-0.0042515117036619	0.0147828379183446	-0.2875978027457146	0.77366	0.77366	chr6	161592479	0.1114498565847534	chr6:161592479:T:C
chr6:161594059	['G', 'A']	10699	14763.379884090484	-395.9018507595685	-0.003062852280664	0.0150706763664643	-0.2032325694074111	0.838957	0.838957	chr6	161594059	0.0762602979809425	chr6:161594059:G:A
chr6:161596142	['T', 'C']	10699	19536.65205197719	-479.4887510092011	0.0159841877165603	0.0250715797812266	0.6375421036902175	0.523785	0.523785	chr6	161596142	0.2808469429296997	chr6:161596142:T:C
chr6:161596556	['G', 'A']	10699	4081.763017668505	-119.8694315090871	-0.0117328648352382	0.0178513649556326	-0.6572530932171761	0.511032	0.511032	chr6	161596556	0.2915519041934776	chr6:161596556:G:A
chr6:161597104	['T', 'C']	10699	13578.807498130143	-342.94774897449304	0.001140042891581	0.0144757414845527	0.0787554055726715	0.937229	0.937229	chr6	161597104	0.0281542818066995	chr6:161597104:T:C
chr6:161598412	['T', 'C']	10699	19605.0	-471.26600440268527	0.0216422100712032	0.0255002829308963	0.8487047037812043	0.396065	0.396065	chr6	161598412	0.4022335342139028	chr6:161598412:T:C
chr6:161599243	['A', 'G']	10699	6954.95016828721	-168.83072704257305	-0.0037277040578287	0.0149623846955541	-0.2491383648848716	0.803259	0.803259	chr6	161599243	0.0951443997590897	chr6:161599243:A:G
chr6:161600608	['T', 'C']	10699	15512.449897177044	-371.03771061990864	0.007920095650889	0.0157086354522684	0.5041873735598896	0.61414	0.61414	chr6	161600608	0.2117326153461549	chr6:161600608:T:C
chr6:161600975	['T', 'C']	10699	970.0906711534868	-23.55023755447684	0.0001772864545187	0.0338451295398971	0.0052381674092789	0.995821	0.995821	chr6	161600975	0.0018187195066775	chr6:161600975:T:C
chr6:161601460	['C', 'T']	10699	19526.650182294103	-470.2621781220786	0.0212076943297126	0.0250031852622453	0.8481997036488065	0.396346	0.396346	chr6	161601460	0.4019255204318371	chr6:161601460:C:T
chr6:161601727	['C', 'T']	10699	4052.5151005142593	-111.17445194468944	-0.0092675103965134	0.0178817985157037	-0.5182650049643912	0.604284	0.604284	chr6	161601727	0.2187589046820454	chr6:161601727:C:T
chr6:161601772	['C', 'T']	10699	333.0	-30.282209543568595	-0.0715929382924914	0.0567941850123188	-1.260568107051146	0.207492	0.207492	chr6	161601772	0.68299864315831	chr6:161601772:C:T
chr6:161602571	['G', 'A']	10699	16904.900224424913	-396.6401729153599	0.0108087278025981	0.0173588438135555	0.622664039073706	0.533519	0.533519	chr6	161602571	0.2728501096074138	chr6:161602571:G:A
chr6:161604341	['G', 'A']	10699	4511.264958863127	-44.85041736900852	0.0187178807489834	0.0171134067643829	1.0937553817711916	0.274087	0.274087	chr6	161604341	0.5621115626442083	chr6:161604341:G:A
chr6:161609537	['G', 'A']	10699	4016.375397270518	-105.89240419666284	-0.0007369025674367	0.0179109142923603	-0.0411426549984127	0.967183	0.967183	chr6	161609537	0.0144913455954615	chr6:161609537:G:A
chr6:161611095	['G', 'T']	10699	6311.17977002898	-150.9608796419747	-0.0031802512246476	0.0153494907218069	-0.2071893642783548	0.835866	0.835866	chr6	161611095	0.0778633399354617	chr6:161611095:G:T
chr6:161611206	['G', 'A']	10699	4060.759091334019	-107.4569365923469	-0.0079720018276283	0.0178612912972241	-0.4463284146128481	0.655369	0.655369	chr6	161611206	0.1835141052901515	chr6:161611206:G:A
chr6:161612111	['C', 'T']	10699	3579.669159577452	-78.33707895037905	0.0050845551041458	0.0187413181662799	0.2713018934438733	0.786164	0.786164	chr6	161612111	0.1044868472614303	chr6:161612111:C:T
chr6:161614894	['A', 'C']	10699	19965.0	-468.8206646180347	0.0390223148235362	0.0283108628337799	1.3783513082114769	0.168124	0.168124	chr6	161614894	0.7743702858254038	chr6:161614894:A:C
chr6:161615624	['C', 'T']	10699	1838.1718078145448	-31.586311364054605	0.0077449032779229	0.0247401402053755	0.313050096467929	0.754249	0.754249	chr6	161615624	0.1224852569498182	chr6:161615624:C:T
chr6:161615747	['C', 'A']	10699	3944.73740301019	-97.03200279010308	0.0010726843358691	0.0180300494376942	0.0594942537221505	0.95256	0.95256	chr6	161615747	0.0211076593812305	chr6:161615747:C:A
chr6:161615777	['T', 'C']	10699	2387.22312581791	-65.96983710021773	-0.0076331580772374	0.0221923761062142	-0.3439540696635917	0.730888	0.730888	chr6	161615777	0.1361491684711578	chr6:161615777:T:C
chr6:161616867	['CAT', 'C']	10699	4502.262434554974	-101.38917899082978	0.0081089930102036	0.0171718444221324	0.4722260935320436	0.636775	0.636775	chr6	161616867	0.1960139954826622	chr6:161616867:CAT:C
chr6:161616975	['G', 'T']	10699	3713.34707421948	-78.05711077307556	0.0067559825900951	0.018463180811813	0.3659165047970819	0.714435	0.714435	chr6	161616975	0.1460372776154074	chr6:161616975:G:T
chr6:161617606	['T', 'C']	10699	3730.045905011219	-76.28819649925948	0.0071960672960606	0.018443387908366	0.3901705766756939	0.696418	0.696418	chr6	161617606	0.1571300123972562	chr6:161617606:T:C
chr6:161617736	['A', 'C']	10699	1451.0	-26.842914509785583	0.0043406369515706	0.0277160363361193	0.1566110283205966	0.875554	0.875554	chr6	161617736	0.0577170635396359	chr6:161617736:A:C
chr6:161618679	['T', 'C']	10699	7546.11593118923	-161.83016340312133	0.0025182570073453	0.0145031823583329	0.1736347889122755	0.862156	0.862156	chr6	161618679	0.0644141450692413	chr6:161618679:T:C
chr6:161618895	['A', 'C']	10699	5846.546457281735	-116.50572301094029	0.0071107736783551	0.0155953574572699	0.4559545170951075	0.648432	0.648432	chr6	161618895	0.1881355609418175	chr6:161618895:A:C
chr6:161619373	['A', 'G']	10699	18287.41852855941	-416.6526646319943	0.0192055356290442	0.0197502287389784	0.9724209214418256	0.330863	0.330863	chr6	161619373	0.4803517967394497	chr6:161619373:A:G
chr6:161619428	['A', 'G']	10699	18291.70966535801	-414.0821095858115	0.020329563386361	0.0197762288172327	1.027979781900888	0.303983	0.303983	chr6	161619428	0.5171507032749068	chr6:161619428:A:G
chr6:161619749	['T', 'C']	10699	7512.404318967935	-159.05570850858263	0.0031136976949696	0.0145301684550043	0.2142919199190216	0.830324	0.830324	chr6	161619749	0.0807524088828095	chr6:161619749:T:C
chr6:161620726	['A', 'G']	10699	18244.70527201346	-413.8829078325567	0.0202644607221716	0.0196436384486867	1.0316042404825685	0.302281	0.302281	chr6	161620726	0.5195891497275069	chr6:161620726:A:G
chr6:161621807	['T', 'C']	10699	2051.0	-78.7916725229954	-0.0214435449687081	0.0235107118966797	-0.9120755280803108	0.36175	0.36175	chr6	161621807	0.4415914602089249	chr6:161621807:T:C
chr6:161621904	['T', 'C']	10699	434.0811442460503	-40.26487183718385	-0.0749763956328873	0.0490284968466951	-1.5292411649357185	0.126234	0.126234	chr6	161621904	0.8988236559979114	chr6:161621904:T:C
chr6:161622068	['C', 'T']	10699	4881.9125923156025	-184.7663934786657	-0.0156537840396275	0.0166413802950596	-0.9406541862560976	0.346903	0.346903	chr6	161622068	0.4597919443844837	chr6:161622068:C:T
chr6:161622227	['A', 'G']	10699	4961.463731538605	-195.33078780361927	-0.0232949825902633	0.016602261815127	-1.4031210234883964	0.16061	0.16061	chr6	161622227	0.7942274179015804	chr6:161622227:A:G
chr6:161624250	['A', 'C']	10699	3403.0	-108.5364993677088	-0.0052225070742099	0.0191293986595131	-0.2730094744307497	0.784851	0.784851	chr6	161624250	0.1052127840443484	chr6:161624250:A:C
chr6:161625316	['G', 'GA']	10699	5384.546103451672	-91.98552456510724	0.0105209285299426	0.0166111739645364	0.6333645383766352	0.526509	0.526509	chr6	161625316	0.2785942007046481	chr6:161625316:G:GA
chr6:161625804	['C', 'T']	10699	1276.0	-45.67967538695892	-0.0075057242636683	0.0291957786036039	-0.257082517495933	0.79712	0.79712	chr6	161625804	0.0984762941435875	chr6:161625804:C:T
chr6:161626175	['C', 'T']	10699	4889.0	-65.95749564585232	0.0138057776490484	0.0166034193017492	0.8315020778637978	0.405709	0.405709	chr6	161626175	0.3917853580659887	chr6:161626175:C:T
chr6:161626349	['C', 'T']	10699	2006.0	-106.4291687948208	-0.0336628330629856	0.023865483919283	-1.410523799845787	0.158414	0.158414	chr6	161626349	0.8002064398294155	chr6:161626349:C:T
chr6:161628729	['C', 'T']	10699	2431.0	-41.22617284983046	0.0106660822793976	0.0218378967430783	0.4884207671134035	0.625262	0.625262	chr6	161628729	0.2039379645574394	chr6:161628729:C:T
chr6:161629268	['G', 'A']	10699	1024.0	-34.26587315427091	-0.0082921073715495	0.0326652237069748	-0.2538512347545605	0.799615	0.799615	chr6	161629268	0.0971190675352537	chr6:161629268:G:A
chr6:161629292	['C', 'T']	10699	4934.922501635972	-56.79167228847326	0.0169411737278494	0.0165633834142786	1.0228087646178092	0.306421	0.306421	chr6	161629292	0.5136814744454542	chr6:161629292:C:T
chr6:161629403	['C', 'G']	10699	3314.0	-140.81614710228155	-0.0207256567401122	0.0191409961875889	-1.0827888233712093	0.278927	0.278927	chr6	161629403	0.5545094442012866	chr6:161629403:C:G
chr6:161629703	['G', 'C']	10699	1234.1153486633016	-38.28591362549907	-0.0050959144151072	0.0297390063382717	-0.1713545623260874	0.863948	0.863948	chr6	161629703	0.0635123964015195	chr6:161629703:G:C
chr6:161629708	['C', 'T']	10699	5610.0487052444605	-228.41141811703835	-0.0213685676599685	0.0158189750991599	-1.3508187177754207	0.176782	0.176782	chr6	161629708	0.7525619570754388	chr6:161629708:C:T
chr6:161630046	['T', 'C']	10699	249.04655510890905	-33.355272295194446	-0.110405365446524	0.0654908305546318	-1.6858140981190466	0.0918608	0.0918608	chr6	161630046	1.0368697767052426	chr6:161630046:T:C
chr6:161630495	['G', 'T']	10699	3309.30931015143	-140.55591297371856	-0.0206128867160482	0.0191368122526546	-1.077132724296278	0.281445	0.281445	chr6	161630495	0.5506064623766622	chr6:161630495:G:T
chr6:161630548	['A', 'T']	10699	3559.3326790054216	-178.04571117315436	-0.0297499548820802	0.0186072525437808	-1.598836518829517	0.109887	0.109887	chr6	161630548	0.959053683028846	chr6:161630548:A:T
chr6:161630795	['G', 'A']	10699	1247.1165638437092	-32.56510296200422	-0.0003984119152353	0.0296126332491696	-0.0134541197968793	0.989266	0.989266	chr6	161630795	0.0046869168966404	chr6:161630795:G:A
chr6:161631689	['T', 'A']	10699	1334.0	-37.18864968034702	-0.0010176135915639	0.0286144118145951	-0.0355629742857366	0.971631	0.971631	chr6	161631689	0.0124986374299315	chr6:161631689:T:A
chr6:161632682	['A', 'C']	10699	1371.0	-42.17361889768744	-0.0045389729701585	0.0282871703900538	-0.1604604811145952	0.872521	0.872521	chr6	161632682	0.0592241115614863	chr6:161632682:A:C
chr6:161634128	['T', 'C']	10699	4126.184161199628	-182.5275720260674	-0.0231563257696453	0.0176345405518849	-1.313123282203691	0.18917	0.18917	chr6	161634128	0.7231477361557256	chr6:161634128:T:C
chr6:161636387	['C', 'T']	10699	534.0	-28.14838016608645	-0.0268022957677437	0.0447984441119155	-0.5982863088009528	0.549662	0.549662	chr6	161636387	0.2599042862483134	chr6:161636387:C:T
chr6:161636768	['A', 'T']	10699	3891.0	-156.40441874952097	-0.0187881765167763	0.0179652920333528	-1.04580412508162	0.295675	0.295675	chr6	161636768	0.5291853945169736	chr6:161636768:A:T
chr6:161637527	['T', 'C']	10699	3768.704496587829	-157.68727543038042	-0.0203398562352891	0.0181982288281468	-1.117683288157685	0.263727	0.263727	chr6	161637527	0.5788454054710794	chr6:161637527:T:C
chr6:161637553	['C', 'T']	10699	17768.0	-373.9589697312764	0.029753108647788	0.0186137529463001	1.598447595905272	0.109973	0.109973	chr6	161637553	0.9587139274812376	chr6:161637553:C:T
chr6:161637695	['C', 'A']	10699	6226.903081510975	-194.92810288808585	-0.0096201433512382	0.0159281739230543	-0.6039702603519523	0.545876	0.545876	chr6	161637695	0.2629059994780518	chr6:161637695:C:A
chr6:161637707	['A', 'G']	10699	19635.83529631707	-461.1449947341943	0.0330180284012868	0.025864862451442	1.276559210909162	0.201786	0.201786	chr6	161637707	0.6951089685929762	chr6:161637707:A:G
chr6:161637965	['T', 'C']	10699	19670.677105730578	-455.34867767044767	0.0375908524488783	0.0260870235355124	1.4409789755318634	0.14962	0.14962	chr6	161637965	0.8250103495926656	chr6:161637965:T:C
chr6:161638082	['T', 'C']	10699	19669.83847448121	-454.3557582492702	0.038338773955864	0.0260794426611499	1.4700764296998017	0.141571	0.141571	chr6	161638082	0.8490257002468602	chr6:161638082:T:C
chr6:161638242	['C', 'T']	10699	1319.369951383695	-20.481579839901084	0.0118526860260831	0.0286967926635991	0.4130317337211644	0.679592	0.679592	chr6	161638242	0.1677517421871956	chr6:161638242:C:T
chr6:161639436	['C', 'T']	10699	17529.638437091045	-388.07515813684427	0.0201219629800016	0.0180971809748371	1.111883834724302	0.266213	0.266213	chr6	161639436	0.5747707404075085	chr6:161639436:C:T
chr6:161639888	['T', 'C']	10699	8213.767713591325	-197.6426953524553	0.0031135122087729	0.0143040581423613	0.2176663557841877	0.827693	0.827693	chr6	161639888	0.082130717719152	chr6:161639888:T:C
chr6:161640110	['A', 'G']	10699	19674.67785360381	-450.7860021713114	0.0403991944055566	0.0261612766976925	1.5442363487222297	0.122561	0.122561	chr6	161640110	0.911647704200455	chr6:161640110:A:G
chr6:161640299	['T', 'C']	10699	18188.40001869683	-393.3405234197687	0.0272972386365117	0.0195480481168328	1.396417610257777	0.162618	0.162618	chr6	161640299	0.7888313845229207	chr6:161640299:T:C
chr6:161640326	['T', 'C']	10699	18139.086200448764	-386.0557209335605	0.029268942041842	0.0194105925248295	1.5078850377391642	0.131614	0.131614	chr6	161640326	0.8806979116387899	chr6:161640326:T:C
chr6:161640328	['C', 'T']	10699	18139.78186068256	-386.2239226647547	0.0292547758941445	0.0194122898609429	1.5070234425565827	0.131834	0.131834	chr6	161640328	0.8799725707120918	chr6:161640328:C:T
chr6:161640378	['G', 'A']	10699	10176.755937909107	-217.4060673537667	0.0070264462335466	0.0139632538110317	0.503209805439143	0.614827	0.614827	chr6	161640378	0.2112470688015438	chr6:161640378:G:A
chr6:161640427	['G', 'A']	10699	15369.619283643504	-251.942062312675	0.0346000501575439	0.0155031236760571	2.2318115291165457	0.0256481	0.0256481	chr6	161640427	1.5909448017053265	chr6:161640427:G:A
chr6:161640455	['A', 'C']	10699	4200.0	-131.12834453532204	-0.0053500472397569	0.0175278087251108	-0.3052319501919424	0.760195	0.760195	chr6	161640455	0.1190749911911506	chr6:161640455:A:C
chr6:161640922	['C', 'T']	10699	1860.0	-28.737752131033176	0.0084860912223869	0.0245636627134269	0.3454733653278964	0.729745	0.729745	chr6	161640922	0.1368288719889356	chr6:161640922:C:T
chr6:161640940	['A', 'G']	10699	18466.72602355581	-377.9477681221822	0.0375183103269239	0.0202590795235214	1.851925714757369	0.0640641	0.0640641	chr6	161640940	1.1933852706301025	chr6:161640940:A:G
chr6:161641080	['C', 'T']	10699	18464.45162195008	-377.1781655884578	0.03793099048052	0.0202469606944377	1.8734165118886388	0.0610382	0.0610382	chr6	161641080	1.2143982820910826	chr6:161641080:C:T
chr6:161641202	['A', 'G']	10699	18504.72957562161	-379.8303587711128	0.0373696537659373	0.0203779307562323	1.833829656846211	0.0667071	0.0667071	chr6	161641202	1.175827939296055	chr6:161641202:A:G
chr6:161641600	['G', 'T']	10699	1856.173490372032	27.253271118211863	0.0497819027105076	0.0248261672129447	2.0052190208624148	0.0449648	0.0449648	chr6	161641600	1.3471273339549483	chr6:161641600:G:T
chr6:161641627	['A', 'G']	10699	18500.0	-373.71395856994735	0.0397822331121603	0.0203478298608934	1.9551093843485456	0.0505962	0.0505962	chr6	161641627	1.295882099385553	chr6:161641627:A:G
chr6:161641637	['C', 'T']	10699	18463.0	-377.7733331674768	0.0377548212256365	0.0202430258307692	1.865077955304954	0.0621979	0.0621979	chr6	161641637	1.206224278232142	chr6:161641637:C:T
chr6:161642468	['T', 'G']	10699	5747.537203215554	-23.67110695035938	0.0270943496191395	0.015701028264854	1.725641732636633	0.0844408	0.0844408	chr6	161642468	1.0734476607985393	chr6:161642468:T:G
chr6:161642854	['C', 'A']	10699	6241.333426834969	-32.25963981714722	0.0260612222857326	0.0153085683401719	1.7023944830519608	0.0887105	0.0887105	chr6	161642854	1.0520249729283944	chr6:161642854:C:A
chr6:161642917	['A', 'G']	10699	1743.48887434555	-57.15084245447444	-0.0070182659845717	0.0252340215168799	-0.2781271300683096	0.78092	0.78092	chr6	161642917	0.1073934543917309	chr6:161642917:A:G
chr6:161643196	['T', 'C']	10699	18498.72901476912	-373.60626429207	0.0399324406763635	0.0203455013738519	1.962715980432153	0.0497051	0.0497051	chr6	161643196	1.3035990481233353	chr6:161643196:T:C
chr6:161643577	['G', 'A']	10699	13432.277351786048	-302.04069998197343	0.0067608806140082	0.0143784445287486	0.4702094583659831	0.638215	0.638215	chr6	161643577	0.1950329927769903	chr6:161643577:G:A
chr6:161644335	['T', 'C']	10699	2487.2324733595065	-133.84063636928897	-0.0325827544025428	0.0216008589147635	-1.5084008710539525	0.131482	0.131482	chr6	161644335	0.8811336983966376	chr6:161644335:T:C
chr6:161644353	['T', 'C']	10699	13429.765706806284	-299.0331185235252	0.007350319514127	0.0143767250484392	0.5112652213464327	0.609176	0.609176	chr6	161644353	0.2152572151076369	chr6:161644353:T:C
chr6:161644670	['G', 'A']	10699	20049.87399513928	-462.9422423470748	0.045710695268647	0.0291830101347804	1.5663461396728515	0.117297	0.117297	chr6	161644670	0.930713095302262	chr6:161644670:G:A
chr6:161644676	['T', 'C']	10699	2581.241260048608	-135.1420816960596	-0.031192997110295	0.021279776015941	-1.4658517592914393	0.142718	0.142718	chr6	161644676	0.8455212489758686	chr6:161644676:T:C
chr6:161644784	['G', 'A']	10699	5202.0	5.364296959735976	0.0322731463080859	0.016189325253078	1.9934831009680216	0.046234	0.046234	chr6	161644784	1.3350385313341822	chr6:161644784:G:A
chr6:161644836	['G', 'A']	10699	2579.48219126858	-135.94878746426204	-0.0316170811428967	0.0212852042693582	-1.4854018191599916	0.137467	0.137467	chr6	161644836	0.8618015450190579	chr6:161644836:G:A
chr6:161644850	['G', 'A']	10699	2580.2411665731915	-136.73833777647818	-0.0318910049821947	0.021282324312061	-1.4984737810861002	0.13404	0.13404	chr6	161644850	0.8727655808367661	chr6:161644850:G:A
chr6:161645197	['A', 'G']	10699	3112.0	-95.160730605043	-0.0054106160624508	0.0195660450621488	-0.2765309006119938	0.782146	0.782146	chr6	161645197	0.1067121713953601	chr6:161645197:A:G
chr6:161645389	['A', 'G']	10699	2581.0	-135.51859517463535	-0.0314629187186671	0.0212793766102116	-1.4785639304663023	0.139286	0.139286	chr6	161645389	0.856092533456158	chr6:161645389:A:G
chr6:161645588	['T', 'C']	10699	10858.029727961111	-170.14210666156697	0.0192507469072576	0.0139726608909194	1.377743799662979	0.168311	0.168311	chr6	161645588	0.7738874996915035	chr6:161645588:T:C
chr6:161645932	['T', 'C']	10699	2341.375362318829	-136.7061637501233	-0.0400154645002763	0.0228829973021672	-1.7486985630368683	0.0803719	0.0803719	chr6	161645932	1.0948957647844575	chr6:161645932:T:C
chr6:161647044	['T', 'A']	10699	1922.1796597494856	17.50505838205232	0.0428906503512465	0.0244449607031125	1.75458045820402	0.0793598	0.0793598	chr6	161647044	1.100399435347399	chr6:161647044:T:A
chr6:161647053	['C', 'G']	10699	3110.0	-94.44885546824749	-0.0051955824460112	0.019568110508992	-0.2655127301955774	0.79062	0.79062	chr6	161647053	0.1020322036791405	chr6:161647053:C:G
chr6:161647189	['C', 'T']	10699	17476.266897260914	-327.3221358897081	0.0408581026644723	0.0181859693279405	2.2466826995962665	0.0246806	0.0246806	chr6	161647189	1.6076442865544471	chr6:161647189:C:T
chr6:161647215	['C', 'T']	10699	816.0	-31.99550277881185	-0.0102973510055838	0.0364949621551081	-0.2821581499884509	0.777828	0.777828	chr6	161647215	0.1091164273153006	chr6:161647215:C:T
chr6:161647232	['T', 'A']	10699	17473.63320246775	-329.36550243036027	0.0401295000036618	0.0181775903099728	2.2076358482810203	0.0272908	0.0272908	chr6	161647232	1.5639837332750235	chr6:161647232:T:A
chr6:161647400	['A', 'G']	10699	19976.867171433914	-464.9237895507601	0.0406985861505732	0.0284375131984853	1.431158409193845	0.152414	0.152414	chr6	161647400	0.8169751390102437	chr6:161647400:A:G
chr6:161647533	['T', 'G']	10699	17475.266710292606	-329.3124513810716	0.0401445307235644	0.0181794253691826	2.208239804521899	0.0272487	0.0272487	chr6	161647533	1.5646542125173943	chr6:161647533:T:G
chr6:161648033	['C', 'T']	10699	17474.266523324295	-330.090065223603	0.0398882806132991	0.0181784568253279	2.1942610968893104	0.0282381	0.0282381	chr6	161648033	1.5491645281328197	chr6:161648033:C:T
chr6:161648066	['G', 'C']	10699	15292.0	-269.5651424591033	0.0305559783072632	0.0155006530892982	1.9712703801079992	0.0487187	0.0487187	chr6	161648066	1.312304308847246	chr6:161648066:G:C
chr6:161648225	['G', 'T']	10699	2996.280052346233	-93.73613382493032	-0.0059915916352757	0.0199045161361454	-0.3010166936133326	0.763408	0.763408	chr6	161648225	0.117243293250359	chr6:161648225:G:T
chr6:161648383	['C', 'T']	10699	17473.89968212416	-330.42165854856955	0.0398685050839273	0.018180517556225	2.1929246491817445	0.0283343	0.0283343	chr6	161648383	1.5476875121522733	chr6:161648383:C:T
chr6:161648721	['G', 'A']	10699	14367.028515332831	-235.032366063244	0.0298735150223038	0.0148829876762024	2.007225677547995	0.0447508	0.0447508	chr6	161648721	1.3491991964937675	chr6:161648721:G:A
chr6:161649532	['T', 'C']	10699	17475.900243081527	-327.4285311108682	0.0407634959304871	0.0181804474661014	2.242161311292973	0.0249714	0.0249714	chr6	161649532	1.6025571086205983	chr6:161649532:T:C
chr6:161649783	['G', 'A']	10699	17478.267271197532	-326.110999130329	0.0413054382006353	0.0181869505446821	2.271157998651564	0.0231572	0.0231572	chr6	161649783	1.635313953496535	chr6:161649783:G:A
chr6:161650102	['A', 'G']	10699	3140.0	-92.53594570995098	-0.0044468685667922	0.0195155361363093	-0.2278629977538126	0.819757	0.819757	chr6	161650102	0.0863148661518651	chr6:161650102:A:G
chr6:161650255	['G', 'A']	10699	518.0	0.5670622929093956	0.0290038360104933	0.0458194603111281	0.6330025673272541	0.526746	0.526746	chr6	161650255	0.2783987536496647	chr6:161650255:G:A
chr6:161650282	['A', 'G']	10699	17478.63366984483	-329.1523512996355	0.0402074368919547	0.0181814859186505	2.211449442133326	0.0270258	0.0270258	chr6	161650282	1.568221441484062	chr6:161650282:A:G
chr6:161650383	['A', 'G']	10699	17477.633576369415	-326.97624307009414	0.0408991766065318	0.0181805237560252	2.249614871132488	0.0244937	0.0244937	chr6	161650383	1.6109456057201548	chr6:161650383:A:G
chr6:161650406	['T', 'A']	10699	17477.0	-327.15308223384966	0.0408417210235583	0.0181793015395199	2.246605620946028	0.0246856	0.0246856	chr6	161650406	1.607556312498638	chr6:161650406:T:A
chr6:161650545	['A', 'T']	10699	17477.534268349697	-329.31979986423016	0.0402140510830401	0.018182403311025	2.2117016323499965	0.0270084	0.0270084	chr6	161650545	1.5685011430155484	chr6:161650545:A:T
chr6:161650603	['C', 'T']	10699	17474.266523324295	-329.9951595393477	0.0400732241757911	0.0181793033111935	2.2043322282387456	0.0275222	0.0275222	chr6	161650603	1.5603168535153025	chr6:161650603:C:T
chr6:161650685	['G', 'A']	10699	2004.3746844909788	16.62158022433235	0.0424096868912528	0.0239785587288018	1.7686503751500495	0.0769808	0.0769808	chr6	161650685	1.1136175799421266	chr6:161650685:G:A
chr6:161650970	['C', 'T']	10699	312.0	-3.605422295709115	0.0084076866508134	0.057963212459121	0.1450521165772696	0.884672	0.884672	chr6	161650970	0.0532177179957804	chr6:161650970:C:T
chr6:161651111	['T', 'C']	10699	4616.0	-122.53094806221893	0.0004035761925487	0.0169716938266721	0.0237793703251082	0.981029	0.981029	chr6	161651111	0.0083181543388883	chr6:161651111:T:C
chr6:161651914	['A', 'G']	10699	17510.273254183416	-321.4364053029897	0.0430848898701658	0.0182539253916397	2.3603082047162607	0.0182776	0.0182776	chr6	161651914	1.7380808313147322	chr6:161651914:A:G
chr6:161652030	['A', 'G']	10699	17478.63366984483	-327.4455632310916	0.040730301278663	0.0181870696466675	2.239519728574088	0.0251426	0.0251426	chr6	161652030	1.5995898138709306	chr6:161652030:A:G
chr6:161652246	['G', 'A']	10699	17477.26708422922	-326.88092499577544	0.040914987216124	0.0181813211322995	2.250385817312126	0.0244447	0.0244447	chr6	161652246	1.6118152882894503	chr6:161652246:G:A
chr6:161652298	['C', 'G']	10699	17477.0	-327.15308223384966	0.0408417210235583	0.0181793015395199	2.246605620946028	0.0246856	0.0246856	chr6	161652298	1.607556312498638	chr6:161652298:C:G
chr6:161652360	['TAATTTA', 'T']	10699	17476.633482893998	-327.07774234745466	0.0409545301186628	0.0181816138664617	2.252524468920144	0.0243094	0.0243094	chr6	161652360	1.6142257601984111	chr6:161652360:TAATTTA:T
chr6:161652491	['C', 'T']	10699	17476.0	-327.4617799923967	0.0407972081043328	0.0181805573554075	2.244002057076558	0.0248527	0.0248527	chr6	161652491	1.604626422568339	chr6:161652491:C:T
chr6:161652680	['T', 'C']	10699	10763.011965971767	-164.13802273695677	0.0197434901478119	0.0139664094152846	1.4136410841719167	0.157496	0.157496	chr6	161652680	0.8027304717155704	chr6:161652680:T:C
chr6:161652707	['G', 'A']	10699	17477.900804038894	-326.01942295859124	0.0412885513706616	0.0181903567325283	2.2698043791977205	0.0232393	0.0232393	chr6	161652707	1.6337769576378096	chr6:161652707:G:A
chr6:161652799	['G', 'A']	10699	17477.633576369415	-329.22089608259535	0.0402148087672967	0.018180534335142	2.211970672917112	0.0269898	0.0269898	chr6	161652799	1.5688003336434908	chr6:161652799:G:A
chr6:161652850	['A', 'G']	10699	17479.901364996258	-329.8349058976704	0.0400222487940926	0.0181900554143686	2.2002268757509325	0.0278121	0.0278121	chr6	161652850	1.555766217752907	chr6:161652850:A:G
chr6:161652983	['A', 'G']	10699	3130.292578051972	-92.28179613787934	-0.0036381391525748	0.0195308581191044	-0.1862764621189985	0.852232	0.852232	chr6	161652983	0.0694421627399962	chr6:161652983:A:G
chr6:161653068	['A', 'C']	10699	520.0486072163021	-0.7223257216937458	0.0266770966437895	0.0457365310675866	0.5832776561993258	0.559719	0.559719	chr6	161653068	0.2520299504541745	chr6:161653068:A:C
chr6:161653197	['T', 'C']	10699	20060.87502336885	-465.0397130861906	0.0445264726413186	0.0292404410794357	1.5227702113096129	0.127846	0.127846	chr6	161653197	0.8933128554757641	chr6:161653197:T:C
chr6:161653276	['A', 'G']	10699	1501.1403065993643	-45.40777826604971	-0.0039960855195369	0.027222105568807	-0.1467956073212788	0.883296	0.883296	chr6	161653276	0.0538937362582836	chr6:161653276:A:G
chr6:161653283	['G', 'A']	10699	11290.16576290202	-204.7277310162796	0.0155604265547456	0.0139666483645641	1.1141131464457277	0.265256	0.265256	chr6	161653283	0.576334783722869	chr6:161653283:G:A
chr6:161654199	['C', 'A']	10699	15070.408581043186	-237.15138220815965	0.0343799919696191	0.0152962905966877	2.247603218068033	0.0246218	0.0246218	chr6	161654199	1.6086802007348338	chr6:161654199:C:A
chr6:161654684	['C', 'T']	10699	17372.62376145074	-323.0910268780987	0.0403566300590038	0.0179131235616525	2.2529085963208115	0.0242851	0.0242851	chr6	161654684	1.6146601038706332	chr6:161654684:C:T
chr6:161654887	['T', 'A']	10699	3898.364367171434	25.05071229355667	0.0352414407937678	0.0179470134413957	1.963638179067814	0.049598	0.049598	chr6	161654887	1.3045358357371444	chr6:161654887:T:A
chr6:161655465	['G', 'C']	10699	3013.040472175379	-134.16860478614876	-0.0200515145788928	0.0199882837385637	-1.0031633951746974	0.315805	0.315805	chr6	161655465	0.5005809982820645	chr6:161655465:G:C
chr6:161655507	['C', 'T']	10699	7780.636151112773	-3.07562095552446	0.0388131552601854	0.0143920146412447	2.696853514097626	0.00701078	0.00701078	chr6	161655507	2.1542336609418995	chr6:161655507:C:T
chr6:161655514	['G', 'A']	10699	2887.0	-97.78760157313998	-0.0084089358467238	0.0202683768485695	-0.4148795885111676	0.678238	0.678238	chr6	161655514	0.1686178814290808	chr6:161655514:G:A
chr6:161655695	['A', 'G']	10699	10910.01972331277	-130.96037927793057	0.0275652375469077	0.0138427878031533	1.9913068045894944	0.0464726	0.0464726	chr6	161655695	1.332803029391894	chr6:161655695:A:G
chr6:161655698	['T', 'C']	10699	2893.540899317566	-103.69094062406133	-0.0108660133546727	0.0202431178435174	-0.536775680439585	0.591434	0.591434	chr6	161655698	0.228093712633799	chr6:161655698:T:C
chr6:161655762	['A', 'G']	10699	8401.355740463725	-40.02430558397795	0.0335740200023683	0.0141895861510113	2.366102833800793	0.0179942	0.0179942	chr6	161655762	1.7448674567803777	chr6:161655762:A:G
chr6:161655853	['T', 'C']	10699	12501.031738601258	-221.97800424450296	0.0198273601782427	0.0141125178292291	1.4049484591032535	0.160066	0.160066	chr6	161655853	0.7957009078090925	chr6:161655853:T:C
chr6:161656314	['T', 'A']	10699	4110.384183959619	-195.7593733089988	-0.0268985070966012	0.0175117436776472	-1.5360267710482562	0.124561	0.124561	chr6	161656314	0.9046179138251432	chr6:161656314:T:A
chr6:161656315	['T', 'C']	10699	16055.0	-289.05682609367386	0.0323817556499875	0.0161181531734426	2.009023943471506	0.0445597	0.0445597	chr6	161656315	1.3510577417298202	chr6:161656315:T:C
chr6:161656399	['C', 'T']	10699	3449.3223967096656	-175.557177822196	-0.0327825762750395	0.0188341975827894	-1.740587892366387	0.0817846	0.0817846	chr6	161656399	1.0873284660678952	chr6:161656399:C:T
chr6:161656492	['C', 'G']	10699	684.0	-23.476025793493115	-0.0051231341141082	0.0396156425528935	-0.1293209899919717	0.897106	0.897106	chr6	161656492	0.0471562386780187	chr6:161656492:C:G
chr6:161656550	['G', 'A']	10699	20634.928678257616	-517.3520470296286	0.013059445443094	0.0378313071480153	0.3452020674833896	0.729949	0.729949	chr6	161656550	0.136707482060793	chr6:161656550:G:A
chr6:161656587	['G', 'A']	10699	15616.0	-283.0802669204588	0.0304687828139195	0.0157367001130828	1.9361608593271125	0.0528743	0.0528743	chr6	161656587	1.2767553691800158	chr6:161656587:G:A
chr6:161657812	['G', 'A']	10699	5079.949612040759	-52.420113258263086	0.0187240125729297	0.0164570633057873	1.137749319244902	0.255251	0.255251	chr6	161657812	0.5930325477968554	chr6:161657812:G:A
chr6:161659153	['A', 'T']	10699	9029.843989530753	-10.86674008957018	0.043597811501651	0.0142139925119572	3.0672459877107188	0.00216581	0.00216581	chr6	161659153	2.664379645388858	chr6:161659153:A:T
chr6:161659517	['C', 'G']	10699	8824.0	1.6153286077929652	0.0449964031066471	0.0142273892797991	3.162660571221984	0.00156772	0.00156772	chr6	161659517	2.804731501162797	chr6:161659517:C:G
chr6:161659663	['G', 'A']	10699	7773.45311769655	-8.447470129359626	0.0384806865063723	0.0144851714906802	2.656557192376415	0.00790604	0.00790604	chr6	161659663	2.102040992708033	chr6:161659663:G:A
chr6:161660510	['C', 'T']	10699	6181.310986442262	-265.8171199216298	-0.0234548863217606	0.0153647010872965	-1.5265436137350543	0.126904	0.126904	chr6	161660510	0.8965246887756695	chr6:161660510:C:T
chr6:161660603	['C', 'T']	10699	4074.761708890343	-161.1001018891106	-0.0205811045027479	0.0177589764696384	-1.158912763803385	0.246518	0.246518	chr6	161660603	0.6081513643572605	chr6:161660603:C:T
chr6:161661576	['A', 'T']	10699	5763.6161181750185	-215.1018638404836	-0.0178725836882064	0.0157545873274433	-1.134436803499998	0.256637	0.256637	chr6	161661576	0.5906807301223209	chr6:161661576:A:T
chr6:161661741	['C', 'T']	10699	3065.2865021499347	7.642032250313519	0.0286593109044811	0.0198316889177055	1.445127090456448	0.148452	0.148452	chr6	161661741	0.8284139470533673	chr6:161661741:C:T
chr6:161661791	['C', 'T']	10699	5718.603496634256	-223.82854415963936	-0.0182753707022882	0.0157148913746599	-1.1629333137966906	0.244883	0.244883	chr6	161661791	0.6110413629457389	chr6:161661791:C:T
chr6:161661852	['G', 'A']	10699	7857.406434115777	-16.19413127233033	0.037846185272608	0.0144854207070347	2.612708739224146	0.00899536	0.00899536	chr6	161661852	2.045981451230613	chr6:161661852:G:A
chr6:161662010	['G', 'A']	10699	5378.010659186536	-64.60099503791655	0.0174050211776932	0.0161734196322174	1.0761497304517147	0.281885	0.281885	chr6	161662010	0.5499280337082201	chr6:161662010:G:A
chr6:161662668	['CTT', 'C']	10699	3972.113780852655	-155.6687673293786	-0.0202398155796603	0.0179150761167815	-1.1297644200741714	0.258601	0.258601	chr6	161662668	0.5873698000525226	chr6:161662668:CTT:C
chr6:161662815	['G', 'A']	10699	7849.733688539914	-24.42406904465409	0.0362964958748307	0.014489892921197	2.5049526640554456	0.0122615	0.0122615	chr6	161662815	1.9114563975276813	chr6:161662815:G:A
chr6:161662908	['C', 'G']	10699	7859.203721017203	-22.970388460755665	0.0366024495242357	0.0144820720090353	2.5274318137210963	0.0115043	0.0115043	chr6	161662908	1.9391398016268933	chr6:161662908:C:G
chr6:161663001	['C', 'T']	10699	7842.0	-24.08673180619338	0.0363679243600024	0.0144997760405715	2.5081714543895086	0.0121505	0.0121505	chr6	161663001	1.9154058502324984	chr6:161663001:C:T
chr6:161663239	['A', 'G']	10699	4015.125841436051	-154.51264084863544	-0.0194000158184816	0.0178490228476056	-1.0868951193641418	0.277108	0.277108	chr6	161663239	0.557350936124289	chr6:161663239:A:G
chr6:161663577	['A', 'T']	10699	8282.774163395028	-23.16254344864368	0.0387256701798243	0.0143393563410329	2.7006561005118765	0.00693119	0.00693119	chr6	161663577	2.15919219597031	chr6:161663577:A:T
chr6:161663776	['C', 'T']	10699	3969.225942205181	-159.8440945215638	-0.0215126609398506	0.0179382474501756	-1.1992621352561443	0.230453	0.230453	chr6	161663776	0.6374176339271141	chr6:161663776:C:T
chr6:161664261	['C', 'T']	10699	4909.376589379207	-177.34201578822623	-0.0155015713356843	0.0166393264773119	-0.9316225243143732	0.351553	0.351553	chr6	161664261	0.4540091916330884	chr6:161664261:C:T
chr6:161665293	['G', 'T']	10699	11973.11908767994	-166.62822365647048	0.0245378924505844	0.013994607193819	1.7533820071364314	0.0795651	0.0795651	chr6	161665293	1.0992773870499866	chr6:161665293:G:T
chr6:161665477	['C', 'T']	10699	4930.921753762737	-179.0509701008223	-0.0157388532982351	0.0166112278585355	-0.9474828370467436	0.343414	0.343414	chr6	161665477	0.4641820038786247	chr6:161665477:C:T
chr6:161666443	['T', 'C']	10699	237.0	-26.38940297163616	-0.0805937360163695	0.0671942229596506	-1.1994146589769357	0.230393	0.230393	chr6	161666443	0.6375307201600918	chr6:161666443:T:C
chr6:161667970	['T', 'C']	10699	949.3549322113136	-12.069504289341737	0.0111450590061063	0.0341999585554824	0.3258793132168782	0.744522	0.744522	chr6	161667970	0.1281224646848915	chr6:161667970:T:C
chr6:161668125	['G', 'A']	10699	3851.359973826884	-163.52603000209805	-0.0220026207967855	0.0182457211227152	-1.205905792859736	0.227881	0.227881	chr6	161668125	0.6422918834161255	chr6:161668125:G:A
chr6:161668667	['T', 'C']	10699	9047.691315322052	-291.78425739454144	-0.0115946802152937	0.0140229197418451	-0.8268378075854282	0.408347	0.408347	chr6	161668667	0.3889706306919393	chr6:161668667:T:C
chr6:161668843	['C', 'T']	10699	1996.0	-106.72580121601612	-0.0291245438592235	0.0239509763656948	-1.2160065382945615	0.224009	0.224009	chr6	161668843	0.6497345326845102	chr6:161668843:C:T
chr6:161669949	['G', 'A']	10699	699.1306908479013	-38.53121145028639	-0.0333961534853518	0.0395703039102625	-0.8439701034666701	0.398705	0.398705	chr6	161669949	0.3993483179899916	chr6:161669949:G:A
chr6:161670733	['A', 'G']	10699	413.2703890759447	-10.132145672686756	-0.019607469246405	0.0514611751391041	-0.3810147979210404	0.7032	0.7032	chr6	161670733	0.1529211379342845	chr6:161670733:A:G
chr6:161670780	['C', 'A']	10699	698.065245840344	-38.43048295489338	-0.0334333764841957	0.0395961410443511	-0.8443594654021319	0.398487	0.398487	chr6	161670780	0.3995858421985007	chr6:161670780:C:A
chr6:161670987	['T', 'A']	10699	9267.59863500374	-377.7036996591176	-0.02832988758283	0.013991938999981	-2.0247292089301108	0.04292	0.04292	chr6	161670987	1.3673402867060864	chr6:161670987:T:A
chr6:161671420	['C', 'T']	10699	3068.0	-101.01379167773958	-0.009061516755988	0.0198126235389327	-0.457360769924374	0.647421	0.647421	chr6	161671420	0.1888132177598197	chr6:161671420:C:T
chr6:161671469	['A', 'G']	10699	11486.147144059085	-485.6323783912728	-0.0368458442516923	0.013939317856597	-2.643303254201524	0.00822213	0.00822213	chr6	161671469	2.0850156608764774	chr6:161671469:A:G
chr6:161672108	['A', 'G']	10699	1704.4779356768886	-66.05146200232471	-0.0161806033180633	0.025852235357043	-0.6258879781417126	0.531402	0.531402	chr6	161672108	0.2745768153993406	chr6:161672108:A:G
chr6:161672395	['T', 'C']	10699	5421.506730229949	-235.59885544595105	-0.0249984704213009	0.0160629509195344	-1.556281317581556	0.119671	0.119671	chr6	161672395	0.9220110798849512	chr6:161672395:T:C
chr6:161672526	['A', 'G']	10699	6471.2096849584	-109.67146030711112	0.0163219585432235	0.0152564763932822	1.069838023045117	0.284716	0.284716	chr6	161672526	0.5455881264025332	chr6:161672526:A:G
chr6:161673091	['C', 'T']	10699	2915.27248083754	-173.89531326429525	-0.0425088947944682	0.0206484520673669	-2.058696441543424	0.0395475	0.0395475	chr6	161673091	1.402880965276836	chr6:161673091:C:T
chr6:161673642	['G', 'A']	10699	1992.186203028604	-24.11274407471524	0.0164240609464863	0.0241937926042893	0.6788543332215947	0.497245	0.497245	chr6	161673642	0.3034295751885987	chr6:161673642:G:A
chr6:161673835	['A', 'G']	10699	10521.983454851374	-209.64881709859048	0.0120308946891391	0.013850896617471	0.8686004250413442	0.385085	0.385085	chr6	161673835	0.4144433978771471	chr6:161673835:A:G
chr6:161674057	['A', 'G']	10699	2714.507431990278	-92.80793908938756	-0.0139987910582608	0.0210832088598703	-0.6639781994905951	0.506719	0.506719	chr6	161674057	0.2952328110429527	chr6:161674057:A:G
chr6:161674423	['T', 'C']	10699	8099.0	-179.30305040948411	0.0065935567029922	0.0143986113316429	0.4579300427744738	0.647012	0.647012	chr6	161674423	0.1890876644851575	chr6:161674423:T:C
chr6:161674548	['C', 'T']	10699	7586.836465638149	-129.3751444244208	0.0123677610013736	0.0145576048956078	0.8495738887037079	0.395581	0.395581	chr6	161674548	0.4027645760063991	chr6:161674548:C:T
chr6:161675169	['A', 'G']	10699	1336.0	-35.27268375962044	-0.008773841860078	0.0289598553163939	-0.3029656662376795	0.761922	0.761922	chr6	161675169	0.1180894862764954	chr6:161675169:A:G
chr6:161675310	['C', 'T']	10699	1600.1495606655449	-43.37101207008666	-0.0080259299140313	0.0266731764644547	-0.3008989171097359	0.763497	0.763497	chr6	161675310	0.1171926650725311	chr6:161675310:C:T
chr6:161675534	['T', 'A']	10699	7549.0	-99.75118373665832	0.0220147876625968	0.0145701331343947	1.510953088728336	0.13083	0.13083	chr6	161675534	0.8832926586069111	chr6:161675534:T:A
chr6:161676130	['C', 'T']	10699	435.0	-2.133832456999443	0.010370021208964	0.0496879058115503	0.2087031248266751	0.834684	0.834684	chr6	161676130	0.0784779113799241	chr6:161676130:C:T
chr6:161676136	['T', 'C']	10699	6323.591045055151	-122.34247435188097	0.0121460659616742	0.01526511728293	0.7956745917213764	0.426239	0.426239	chr6	161676136	0.3703468157435955	chr6:161676136:T:C
chr6:161676266	['C', 'T']	10699	5458.0	-154.3900814390622	-0.0011728010160813	0.0159389517890691	-0.0735808120635427	0.941345	0.941345	chr6	161676266	0.0262511798283265	chr6:161676266:C:T
chr6:161676483	['T', 'C']	10699	4891.457188259488	-2.731698399126573	0.0367231239777068	0.0167305938859459	2.194968345299149	0.0281873	0.0281873	chr6	161676483	1.5499465222575042	chr6:161676483:T:C
chr6:161676866	['A', 'C']	10699	463.0	-3.59531994078598	0.0110030806271726	0.0479067634798066	0.2296769772771347	0.818347	0.818347	chr6	161676866	0.0870625053380382	chr6:161676866:A:C
chr6:161677321	['A', 'G']	10699	7490.100224382947	-111.42716217809962	0.0157580899156007	0.0147082925837982	1.0713745205856804	0.284025	0.284025	chr6	161677321	0.5466434314874736	chr6:161677321:A:G
chr6:161680135	['A', 'G']	10699	18274.416097971392	-551.2493952694404	-0.0289338410723275	0.0197557669731515	-1.4645769567766755	0.143066	0.143066	chr6	161680135	0.8444635651698952	chr6:161680135:A:G
chr6:161680146	['A', 'C']	10699	7545.115650710545	-126.4797864526007	0.0138339200352021	0.0146468015237438	0.9445010921173496	0.344935	0.344935	chr6	161680146	0.462262736233754	chr6:161680146:A:C
chr6:161680259	['G', 'A']	10699	1898.3548658502384	-57.63358094975561	-0.004535739746799	0.0246206127427548	-0.18422529910974	0.85384	0.85384	chr6	161680259	0.0686235035817788	chr6:161680259:G:A
chr6:161680548	['C', 'G']	10699	17739.554744525543	-545.6214021358087	-0.0298875036720674	0.0184221008324948	-1.622372168289766	0.104753	0.104753	chr6	161680548	0.9798335305116526	chr6:161680548:C:G
chr6:161681381	['C', 'A']	10699	6977.0	-114.38261019970992	0.0146135583360795	0.0149209575909991	0.9793981550416722	0.327405	0.327405	chr6	161681381	0.4849146924994332	chr6:161681381:C:A
chr6:161681419	['C', 'T']	10699	826.3089294062646	-24.52569953962856	-0.0130836272079703	0.0367844498205577	-0.3556836454478746	0.722085	0.722085	chr6	161681419	0.1414116765880394	chr6:161681419:C:T
chr6:161681519	['C', 'T']	10699	2538.6609614665167	-49.22605651467799	0.009403940380886	0.0215547553466378	0.4362814715200591	0.662641	0.662641	chr6	161681519	0.1787216962492843	chr6:161681519:C:T
chr6:161682032	['A', 'G']	10699	6222.7448578908	-134.892722179635	0.0067796051274767	0.0154019236529589	0.4401791152999472	0.659816	0.659816	chr6	161682032	0.1805771573759136	chr6:161682032:A:G
chr6:161682549	['C', 'T']	10699	645.0	-18.10142174899422	-0.0033950320479163	0.0408571631360608	-0.0830951487407563	0.933777	0.933777	chr6	161682549	0.0297568274453717	chr6:161682549:C:T
chr6:161683141	['G', 'C']	10699	3287.0	-111.83209737948305	-0.0081208958504627	0.0192924445419389	-0.4209365916698197	0.67381	0.67381	chr6	161683141	0.1714625479518233	chr6:161683141:G:C
chr6:161683665	['A', 'G']	10699	257.07208302169033	-20.670240551288387	-0.0552166044681452	0.0645458531398466	-0.8554632370961396	0.392314	0.392314	chr6	161683665	0.4063661934910131	chr6:161683665:A:G
chr6:161683825	['T', 'G']	10699	5136.960269234365	-89.37129797413503	0.0141395516521231	0.0163912083997451	0.862630216594825	0.38836	0.38836	chr6	161683825	0.4107655075844959	chr6:161683825:T:G
chr6:161685407	['C', 'T']	10699	5880.099186687857	-151.25369411190127	-0.0005610242340364	0.0156203803303232	-0.0359161699121576	0.97135	0.97135	chr6	161685407	0.0126242554882302	chr6:161685407:C:T
chr6:161686014	['T', 'C']	10699	6809.910996724382	-183.13256533367155	0.0006949445681669	0.0150791767260168	0.0460863733341587	0.963242	0.963242	chr6	161686014	0.0162645892397296	chr6:161686014:T:C
chr6:161686427	['A', 'G']	10699	11448.07001308656	-434.5843124097996	-0.0249683185432552	0.0139429101696808	-1.7907537407469978	0.0733611	0.0733611	chr6	161686427	1.1345341653376468	chr6:161686427:A:G
chr6:161686428	['A', 'G']	10699	11448.07001308656	-434.5843124097996	-0.0249683185432552	0.0139429101696808	-1.7907537407469978	0.0733611	0.0733611	chr6	161686428	1.1345341653376468	chr6:161686428:A:G
chr6:161689831	['T', 'C']	10699	20133.0	-542.0641650850926	-0.0229549339603661	0.0294808062871227	-0.7786399644840422	0.436209	0.436209	chr6	161689831	0.3603053781658132	chr6:161689831:T:C
chr6:161689950	['TAC', 'T']	10699	17362.622826696577	-487.75953578648006	-0.0095795491146205	0.017782296224061	-0.5387127170707335	0.590096	0.590096	chr6	161689950	0.2290773292413861	chr6:161689950:TAC:T
chr6:161691277	['A', 'T']	10699	2717.2539727051785	-22.2174184478712	0.0210068832304458	0.0209457012587073	1.0029209798699414	0.315922	0.315922	chr6	161691277	0.500420129884913	chr6:161691277:A:T
chr6:161691774	['G', 'A']	10699	964.2703814510096	-13.58336726102404	0.0048588306478804	0.0338159033017064	0.1436847806350103	0.885752	0.885752	chr6	161691774	0.0526878583704744	chr6:161691774:G:A
chr6:161691849	['C', 'T']	10699	7112.329531644386	-384.0128399608072	-0.0424011030850168	0.0148830083777172	-2.848960506432252	0.00439462	0.00439462	chr6	161691849	2.357078672134696	chr6:161691849:C:T
chr6:161693144	['A', 'G']	10699	1083.1012338754908	1.8185018024381108	0.0203019324096847	0.0320535874783515	0.6333747329654242	0.526503	0.526503	chr6	161693144	0.2785991498731123	chr6:161693144:A:G
chr6:161693425	['G', 'T']	10699	989.0	-7.367228024968033	0.0111318964376132	0.033419130233417	0.3330995259260816	0.739066	0.739066	chr6	161693425	0.131316776549805	chr6:161693425:G:T
chr6:161693654	['T', 'C']	10699	1444.1349785006544	5.930932431059142	0.0271257028925926	0.0280718374506936	0.9662959519567292	0.333918	0.333918	chr6	161693654	0.4763601694752102	chr6:161693654:T:C
chr6:161693777	['G', 'A']	10699	7032.972045624533	-389.41139867112906	-0.0443864197547322	0.0149642712683935	-2.966159792123127	0.00302211	0.00302211	chr6	161693777	2.519689732080521	chr6:161693777:G:A
chr6:161694780	['A', 'G']	10699	14212.328379136286	-514.2969393157865	-0.032341064741213	0.0148604794353685	-2.176313683678333	0.0295536	0.0295536	chr6	161694780	1.529389609032931	chr6:161694780:A:G
chr6:161694890	['T', 'A']	10699	7533.408245302421	-410.107403284421	-0.0450262420318483	0.0147332972454698	-3.0560872615050867	0.00224799	0.00224799	chr6	161694890	2.648205625022229	chr6:161694890:T:A
chr6:161695633	['G', 'A']	10699	2701.252477098523	-9.486293214113182	0.0239288583252404	0.0209851071018945	1.1402781129041792	0.254196	0.254196	chr6	161695633	0.5948312877379334	chr6:161695633:G:A
chr6:161696060	['T', 'C']	10699	1917.179192372406	-62.733088407907545	-0.0079199249910804	0.0243572036410385	-0.3251573993385865	0.745068	0.745068	chr6	161696060	0.1278040887589807	chr6:161696060:T:C
chr6:161698611	['A', 'AAC']	10699	6846.119072116735	-87.42731731948007	0.0203644232589845	0.0150096423901906	1.3567560591778938	0.174887	0.174887	chr6	161698611	0.7572424720427485	chr6:161698611:A:AAC
chr6:161698925	['T', 'C']	10699	8884.491211667913	-262.5337153269913	-0.0076457321832756	0.0142463141625747	-0.5366814248250298	0.591499	0.591499	chr6	161698925	0.2280459852623382	chr6:161698925:T:C
chr6:161699721	['T', 'A']	10699	9804.665638148668	-142.96268515446224	0.0210660396114747	0.0140716420493065	1.4970562452953289	0.134408	0.134408	chr6	161699721	0.8715748811895159	chr6:161699721:T:A
chr6:161703003	['C', 'A']	10699	18331.56695343183	-496.0174256200098	-0.0087063287899158	0.0199925860005657	-0.4354778711303017	0.663224	0.663224	chr6	161703003	0.1783397664159036	chr6:161703003:C:A
chr6:161703672	['T', 'C']	10699	3157.885471204189	-69.04554890511491	0.004575230687806	0.0196635224702477	0.2326760474746421	0.816017	0.816017	chr6	161703672	0.0883007935386791	chr6:161703672:T:C
chr6:161704659	['C', 'T']	10699	1603.2997101991214	-51.62150009883784	-0.0058322643029178	0.0264906935795111	-0.220162763402643	0.825749	0.825749	chr6	161704659	0.0831519435762937	chr6:161704659:C:T
chr6:161705001	['C', 'T']	10699	1032.0964666292766	-70.01000298176055	-0.0497836420972706	0.0325338317957502	-1.530211455257282	0.125994	0.125994	chr6	161705001	0.8996501360644646	chr6:161705001:C:T
chr6:161706389	['T', 'C']	10699	8137.0	-144.127990756643	0.0129062068419357	0.0143546078606653	0.8990985310926902	0.36862	0.36862	chr6	161706389	0.4334211052156937	chr6:161706389:T:C
chr6:161706410	['C', 'T']	10699	7811.190258040388	-138.6720047745713	0.0122790816350795	0.0144990779310354	0.8468870705768168	0.397077	0.397077	chr6	161706410	0.4011252679660072	chr6:161706410:C:T
chr6:161706482	['G', 'T']	10699	6937.296812190334	-162.33804532219725	0.0026177506703268	0.014874415313279	0.1759901559283396	0.860305	0.860305	chr6	161706482	0.0653475530192015	chr6:161706482:G:T
chr6:161706538	['A', 'G']	10699	7286.681061880725	-157.44876865944357	0.0046576589565092	0.0147044883686034	0.3167508341503516	0.751439	0.751439	chr6	161706538	0.1241062686215091	chr6:161706538:A:G
chr6:161706787	['G', 'A']	10699	9578.790595494063	-214.77266654342543	0.0062836869662213	0.0139816044052213	0.4494253151573079	0.653134	0.653134	chr6	161706787	0.1849977077136834	chr6:161706787:G:A
chr6:161707104	['C', 'A']	10699	14539.076757666417	-318.0872100096529	0.0128315105498934	0.0149684385646008	0.8572377469109524	0.391333	0.391333	chr6	161707104	0.407453527735381	chr6:161707104:C:A
chr6:161707193	['T', 'A']	10699	6271.344647031324	-184.6873118199083	-0.0079802773964024	0.0152519032090074	-0.5232315788425337	0.600824	0.600824	chr6	161707193	0.2212527277026439	chr6:161707193:T:A
chr6:161707281	['A', 'G']	10699	7320.368421052632	-190.2698100004586	-0.0021610330600004	0.0145858011163107	-0.1481600525584996	0.882219	0.882219	chr6	161707281	0.054423593229228	chr6:161707281:A:G
chr6:161707286	['CAG', 'C']	10699	6273.759162303665	-184.1631353956981	-0.0078195607147797	0.0152487348812304	-0.5128006208832963	0.608101	0.608101	chr6	161707286	0.2160242824052456	chr6:161707286:CAG:C
chr6:161707384	['T', 'C']	10699	10189.0	-195.3557277855811	0.0135053596106628	0.0139102697282307	0.9708912820902248	0.331624	0.331624	chr6	161707384	0.4793540466067096	chr6:161707384:T:C
chr6:161707511	['A', 'G']	10699	10191.810378681626	-193.12848664909896	0.013882750589249	0.0139141070499407	0.9977464266604266	0.318425	0.318425	chr6	161707511	0.4969928425178391	chr6:161707511:A:G
chr6:161707575	['A', 'C']	10699	7329.685081323612	-188.9851153758865	-0.0018723697374562	0.0145886053870077	-0.1283446695407759	0.897879	0.897879	chr6	161707575	0.0467821857970596	chr6:161707575:A:C
chr6:161708008	['T', 'C']	10699	1847.0	-70.71346593557239	-0.0162622419382715	0.0248903177248219	-0.6533561410529527	0.513541	0.513541	chr6	161708008	0.2894248775527011	chr6:161708008:T:C
chr6:161708149	['A', 'G']	10699	10169.851626776364	-195.7778010103466	0.0133994078486014	0.0139111280862794	0.9632150437761664	0.335461	0.335461	chr6	161708149	0.4743579627358669	chr6:161708149:A:G
chr6:161708504	['G', 'A']	10699	9983.665700392745	-194.50275742253308	0.0129047714182428	0.0139297480546157	0.9264181496783632	0.35425	0.35425	chr6	161708504	0.450690141080502	chr6:161708504:G:A
chr6:161708797	['T', 'C']	10699	10207.908198560344	-205.96870451417325	0.011555573110935	0.0138955654743303	0.8316015013769649	0.405652	0.405652	chr6	161708797	0.3918463784638367	chr6:161708797:T:C
chr6:161709175	['T', 'C']	10699	6266.757198952879	-196.53143215221644	-0.0104831842667111	0.0152471176534647	-0.6875518707845026	0.49175	0.49175	chr6	161709175	0.3082556314086256	chr6:161709175:T:C
chr6:161709447	['T', 'G']	10699	10263.837307152877	-202.26779337395823	0.0127946432205384	0.0139347098704261	0.9181851175597588	0.358543	0.358543	chr6	161709447	0.4454587520105394	chr6:161709447:T:G
chr6:161709811	['C', 'T']	10699	10183.855553477935	-197.68506240237912	0.0129965485821762	0.0139121327413598	0.9341880805621066	0.350228	0.350228	chr6	161709811	0.4556491359242255	chr6:161709811:C:T
chr6:161710306	['G', 'A']	10699	812.0759020377641	-47.61595405730622	-0.0413977731959045	0.0366717860398684	-1.128872565707549	0.258977	0.258977	chr6	161710306	0.5867388043227133	chr6:161710306:G:A
chr6:161711721	['C', 'T']	10699	3837.71739740114	-36.5432757157452	0.0216140674457136	0.0181806192864179	1.1888521015266376	0.234524	0.234524	chr6	161711721	0.6298127071739492	chr6:161711721:C:T
chr6:161711777	['C', 'G']	10699	8071.0	-205.85213735458711	-0.0001778518393989	0.0142824627609493	-0.0124524630223562	0.990065	0.990065	chr6	161711777	0.0043362920543187	chr6:161711777:C:G
chr6:161712122	['T', 'G']	10699	13729.84985041137	-272.64812788001865	0.0180003043830337	0.0146142458691739	1.2316957401819804	0.21809	0.21809	chr6	161712122	0.6613642475088065	chr6:161712122:T:G
chr6:161713854	['T', 'G']	10699	6229.328938756429	-213.61272210613853	-0.0154360473680528	0.0152655892909679	-1.011166164229617	0.31196	0.31196	chr6	161713854	0.505901088330746	chr6:161713854:T:G
chr6:161715026	['C', 'A']	10699	12396.475972326103	-249.90228611787649	0.0165646910950662	0.0142531954527405	1.1621738542763982	0.245191	0.245191	chr6	161715026	0.6104954751082386	chr6:161715026:C:A
chr6:161715073	['C', 'T']	10699	7927.481910816117	-128.5913441652952	0.0175753097148251	0.0144641741481294	1.2150925130487376	0.224358	0.224358	chr6	161715073	0.6490584400871743	chr6:161715073:C:T
chr6:161715127	['C', 'T']	10699	10583.0	-120.09309908440156	0.0322482099438966	0.014017638216275	2.300545173612431	0.0214365	0.0214365	chr6	161715127	1.6688461217203978	chr6:161715127:C:T
chr6:161715187	['A', 'G']	10699	10583.967744951384	-119.8882251041506	0.0323860311476805	0.0140220814785717	2.309645054992171	0.0209268	0.0209268	chr6	161715187	1.679297176276325	chr6:161715187:A:G
chr6:161716067	['CATCTT', 'C']	10699	12672.368888473404	-279.9434768474713	0.0117285911823982	0.0142851954349203	0.8210312022562516	0.411647	0.411647	chr6	161716067	0.3854750452911909	chr6:161716067:CATCTT:C
chr6:161716115	['C', 'T']	10699	10675.997850065432	-175.7927487027136	0.0227782636060636	0.0140713346184412	1.6187706584854755	0.105526	0.105526	chr6	161716115	0.9766405236329324	chr6:161716115:C:T
chr6:161716918	['G', 'A']	10699	10517.949233358264	-95.8745094010986	0.036885936506599	0.0140089768653075	2.6330214448383487	0.00847508	0.00847508	chr6	161716918	2.0718561936092965	chr6:161716918:G:A
chr6:161717328	['C', 'T']	10699	4955.0	-165.97242760321078	-0.0103820230741858	0.0165234662339429	-0.6283199255649377	0.529808	0.529808	chr6	161717328	0.2758814882252279	chr6:161717328:C:T
chr6:161717416	['T', 'G']	10699	14194.980272999252	-236.54745583422127	0.0316278459683175	0.0149325046864881	2.118053644204536	0.0341936	0.0341936	chr6	161717416	1.4660551730311566	chr6:161717416:T:G
chr6:161717419	['T', 'C']	10699	14213.98560209424	-244.8177726910768	0.0299885943638086	0.0149451643720947	2.0065750778762	0.0448201	0.0448201	chr6	161717419	1.3485271788272908	chr6:161717419:T:C
chr6:161717791	['C', 'T']	10699	1039.0	-83.44867538616701	-0.061594072454535	0.0325827207414446	-1.8903907056536404	0.0587328	0.0587328	chr6	161717791	1.2311192943117717	chr6:161717791:C:T
chr6:161717840	['C', 'T']	10699	5527.066386161758	-117.20277081652308	0.0076462330028292	0.0159052433657564	0.4807366242060387	0.630714	0.630714	chr6	161717840	0.2001675288366061	chr6:161717840:C:T
chr6:161718091	['T', 'A']	10699	12457.0	-249.969477311456	0.0168237250363335	0.0142758168833582	1.178477222970373	0.238633	0.238633	chr6	161718091	0.6222694989435175	chr6:161718091:T:A
chr6:161718252	['G', 'A']	10699	735.0	-23.262616437957988	-0.0140725100449762	0.0382666367998019	-0.3677488073644638	0.713068	0.713068	chr6	161718252	0.1468690527335485	chr6:161718252:G:A
chr6:161718325	['A', 'G']	10699	12477.664983637213	-265.604953156319	0.0135833518670296	0.0142872303665226	0.9507337334503762	0.341761	0.341761	chr6	161718325	0.4662774982307489	chr6:161718325:A:G
chr6:161718587	['T', 'TCTC']	10699	12472.165731912508	-254.37386662157803	0.0159255194345164	0.0142829520230071	1.1150019553985344	0.264875	0.264875	chr6	161718587	0.5769590302811489	chr6:161718587:T:TCTC
chr6:161719653	['T', 'C']	10699	11125.119483919225	-252.6304331194017	0.0072507648880369	0.0140783644522368	0.5150289234687953	0.606543	0.606543	chr6	161719653	0.2171384050187611	chr6:161719653:T:C
chr6:161720059	['C', 'T']	10699	10434.0	-257.5510247198402	0.0018221905410996	0.0140352818339764	0.1298292804273118	0.896704	0.896704	chr6	161720059	0.0473508929442429	chr6:161720059:C:T
chr6:161720060	['A', 'G']	10699	20724.0	-505.72119600950015	0.037557989829187	0.0404505980092516	0.9284903481673368	0.353174	0.353174	chr6	161720060	0.4520112758536832	chr6:161720060:A:G
chr6:161720087	['T', 'C']	10699	337.0315012151804	-48.74373451988368	-0.1202765894711631	0.0560479505613905	-2.145958741870884	0.0318987	0.0318987	chr6	161720087	1.4962270158246629	chr6:161720087:T:C
chr6:161720405	['A', 'G']	10699	12174.96567527123	-239.2996203466981	0.0151802997370123	0.0142087802362298	1.068374588432672	0.285376	0.285376	chr6	161720405	0.5445825536665055	chr6:161720405:A:G
chr6:161721612	['A', 'G']	10699	5828.544774724247	-92.02259054826337	0.0154341200506628	0.0156836566859535	0.9840893842368916	0.325094	0.325094	chr6	161721612	0.4879910458558806	chr6:161721612:A:G
chr6:161722244	['CA', 'C']	10699	699.06533931576	-19.244744735345204	-0.0094101041404174	0.0391902771022625	-0.2401132330823508	0.810247	0.810247	chr6	161722244	0.0913825683005135	chr6:161722244:CA:C
chr6:161722292	['C', 'T']	10699	3549.3317442512616	-25.53199506613453	0.0220242143047335	0.0186921940260163	1.1782573128697251	0.23872	0.23872	chr6	161722292	0.6221111942074252	chr6:161722292:C:T
chr6:161722332	['A', 'G']	10699	3551.331931202094	-23.98309730558788	0.0224949490112107	0.0186838037323835	1.2039812306645896	0.228624	0.228624	chr6	161722332	0.6408781811128224	chr6:161722332:A:G
chr6:161722984	['G', 'A']	10699	3461.882848320389	-23.875121988007447	0.022033202283658	0.0189381613275634	1.1634287987392866	0.244682	0.244682	chr6	161722984	0.6113979782910656	chr6:161722984:G:A
chr6:161723136	['T', 'C']	10699	15009.20858264772	-304.8378411925631	0.0195378812127731	0.0152813486434523	1.2785443005480197	0.201085	0.201085	chr6	161723136	0.6966203245310304	chr6:161723136:T:C
chr6:161723477	['G', 'C']	10699	4418.4129743877365	-23.913703052166383	0.028113804793687	0.0171792280997458	1.636499884072382	0.101764	0.101764	chr6	161723477	0.9924058307071996	chr6:161723477:G:C
chr6:161724161	['A', 'G']	10699	818.152940076657	-45.65275838471569	-0.0390494180611955	0.0365524664959847	-1.0683114384493064	0.285404	0.285404	chr6	161724161	0.5445399444457794	chr6:161724161:A:G
chr6:161724404	['T', 'C']	10699	6115.571602168629	-1.6262036949300147	0.0378259940472602	0.0154670706529485	2.445582288721842	0.0144779	0.0144779	chr6	161724404	1.8392944274035352	chr6:161724404:T:C
chr6:161724971	['G', 'T']	10699	1295.1210506636755	-21.975744317817423	0.003730596085594	0.0292731337424887	0.1274409538251521	0.898594	0.898594	chr6	161724971	0.046436485560032	chr6:161724971:G:T
chr6:161725301	['T', 'C']	10699	782.1462092175377	-15.509473292440248	-0.0022226941043982	0.0372221659894614	-0.0597142601810855	0.952384	0.952384	chr6	161725301	0.0211879093298195	chr6:161725301:T:C
chr6:161725531	['G', 'A']	10699	8253.314229618549	-69.99191077941448	0.0275185432136827	0.0143137116910338	1.9225302149211527	0.0545656	0.0545656	chr6	161725531	1.2630810649590685	chr6:161725531:G:A
chr6:161726695	['A', 'T']	10699	14809.38418395962	-328.7821200107336	0.017203217568473	0.0154126962055359	1.1161718455395218	0.264374	0.264374	chr6	161726695	0.5777812580054338	chr6:161726695:A:T
chr6:161727005	['C', 'T']	10699	695.0	-20.645954344807457	-0.0111449568750765	0.0392308988968735	-0.2840861970655665	0.77635	0.77635	chr6	161727005	0.1099424426594309	chr6:161727005:C:T
chr6:161727029	['A', 'G']	10699	14875.170998504113	-372.7383362726959	0.0071633327661622	0.0154956618956574	0.4622798828728773	0.64389	0.64389	chr6	161727029	0.1911883197107071	chr6:161727029:A:G
chr6:161727303	['T', 'C']	10699	15733.94119846686	-355.58756479508094	0.0169310234922061	0.0161880125985387	1.0458988334203816	0.295631	0.295631	chr6	161727303	0.5292500275741014	chr6:161727303:T:C
chr6:161728507	['T', 'C']	10699	16499.62649588631	-362.4437430766851	0.0202574747567518	0.0168402447746339	1.2029204461009533	0.229034	0.229034	chr6	161728507	0.6401000420429664	chr6:161728507:T:C
chr6:161728511	['T', 'C']	10699	305.05702533420583	0.5671821149101547	0.0218638775626764	0.0590437648071828	0.3702995165378848	0.711167	0.711167	chr6	161728511	0.1480284039647439	chr6:161728511:T:C
chr6:161731614	['A', 'G']	10699	7852.201757666417	-31.512639582033472	0.0369866329469944	0.0144198322404471	2.564983581656954	0.0103316	0.0103316	chr6	161731614	1.985832416392987	chr6:161731614:A:G
chr6:161731687	['G', 'A']	10699	7836.929967274427	-38.58729306147582	0.0356048540171188	0.0144187467259558	2.46934457576849	0.0135516	0.0135516	chr6	161731687	1.8680094258118136	chr6:161731687:G:A
chr6:161732263	['G', 'T']	10699	14426.78739126368	-327.62178226135177	0.0132561930968307	0.015180334088113	0.8732477836051731	0.382548	0.382548	chr6	161732263	0.4173140642299767	chr6:161732263:G:T
chr6:161732576	['C', 'T']	10699	5171.383464272352	-15.717118961650035	0.0308691411332497	0.0161934222981921	1.9062765464157567	0.0566411	0.0566411	chr6	161732576	1.246868321008767	chr6:161732576:C:T
chr6:161732837	['C', 'T']	10699	5294.989810227166	-25.16602458729904	0.0286338290837627	0.0160425400754436	1.7848687894252275	0.074311	0.074311	chr6	161732837	1.128946894372609	chr6:161732837:C:T
chr6:161733019	['T', 'C']	10699	11632.261686611815	-282.33318464537587	0.0060674149452294	0.0140933278908534	0.4305168369187763	0.666828	0.666828	chr6	161733019	0.1759861725060204	chr6:161733019:T:C
chr6:161734338	['C', 'T']	10699	15704.467844456907	-349.95785130068185	0.0181066783545296	0.0161520668424274	1.1210130896046016	0.262307	0.262307	chr6	161734338	0.5811901195476221	chr6:161734338:C:T
chr6:161734429	['G', 'C']	10699	876.0	-46.40881815370373	-0.0252560677197114	0.0349868526593826	-0.7218730980346791	0.470388	0.470388	chr6	161734429	0.3275437660140982	chr6:161734429:G:C
chr6:161734468	['G', 'T']	10699	7730.167539267017	-19.044417833209668	0.0390288786728443	0.0144688910061726	2.6974340090193616	0.00699858	0.00699858	chr6	161734468	2.15499006866054	chr6:161734468:G:T
chr6:161734869	['G', 'A']	10699	700.0654327911759	-19.11341038667946	-0.0086528751106798	0.0391972463041466	-0.2207521172160628	0.82529	0.82529	chr6	161734869	0.0833934171845236	chr6:161734869:G:A
chr6:161735823	['G', 'A']	10699	8113.516686921566	-93.12918726814766	0.0208149827303157	0.014399981149724	1.4454868040375666	0.148351	0.148351	chr6	161735823	0.8287095218579708	chr6:161735823:G:A
chr6:161736428	['C', 'T']	10699	5278.0	-106.07652430032988	0.0080991994992772	0.0161354024030458	0.5019521234715747	0.615712	0.615712	chr6	161736428	0.2106223820866129	chr6:161736428:C:T
chr6:161736447	['C', 'T']	10699	4655.870337477798	-48.760229120999895	0.0219171106578303	0.0169361157421431	1.294104917061509	0.195657	0.195657	chr6	161736447	0.7085046097771488	chr6:161736447:C:T
chr6:161736511	['G', 'A']	10699	5605.523929706487	-116.01656504605832	0.0081993174894481	0.0158006197869122	0.5189237890680539	0.603825	0.603825	chr6	161736511	0.2190889099659812	chr6:161736511:G:A
chr6:161736540	['G', 'A']	10699	5605.047770402916	-114.85100545985324	0.0084637086049239	0.0158010193647136	0.5356432018446136	0.592216	0.592216	chr6	161736540	0.2275198633806231	chr6:161736540:G:A
chr6:161736624	['G', 'A']	10699	14055.627465644577	-281.1780552828511	0.0165187269415239	0.0145753719029854	1.133331420390069	0.257101	0.257101	chr6	161736624	0.5898962341559052	chr6:161736624:G:A
chr6:161736688	['T', 'C']	10699	5675.59143605086	-112.7212303150127	0.0094629785124979	0.0157442068128511	0.6010451097970727	0.547823	0.547823	chr6	161736688	0.2613597381218626	chr6:161736688:T:C
chr6:161736828	['A', 'G']	10699	5605.0	-116.35476859591874	0.0080730415081334	0.0158039721002857	0.5108235737765833	0.609485	0.609485	chr6	161736828	0.2150369783103914	chr6:161736828:A:G
chr6:161736873	['G', 'A']	10699	1854.1733034212	-38.81432424746215	0.0051197098125295	0.0245626222160558	0.2084349857884063	0.834893	0.834893	chr6	161736873	0.0783691801896982	chr6:161736873:G:A
chr6:161737236	['G', 'A']	10699	883.0825387922976	-16.17615519995397	-0.0002382296266814	0.0351076499003848	-0.0067856899381595	0.994586	0.994586	chr6	161737236	0.002357658280487	chr6:161737236:G:A
chr6:161737280	['C', 'A']	10699	5411.50579547579	-115.50264858135688	0.0062663269117125	0.016007470274041	0.391462661147309	0.695463	0.695463	chr6	161737280	0.1577259703782917	chr6:161737280:C:A
chr6:161737362	['G', 'A']	10699	5416.01243339254	-120.84662082370436	0.004983644953952	0.0160080327405574	0.3113215118136063	0.755562	0.755562	chr6	161737362	0.1217298924724228	chr6:161737362:G:A
chr6:161737423	['A', 'G']	10699	11081.0357076089	-217.20475630597707	0.0144096315089383	0.0139965556283089	1.029512680948014	0.303262	0.303262	chr6	161737423	0.5181820051994869	chr6:161737423:A:G
chr6:161737463	['G', 'A']	10699	5593.0	-109.3118195580361	0.0098683854173447	0.0158104313771076	0.624169270399123	0.53253	0.53253	chr6	161737463	0.2736559212836633	chr6:161737463:G:A
chr6:161737548	['A', 'G']	10699	12239.143952140588	-257.9270227082151	0.0115689317304079	0.0140743406147043	0.8219874768641868	0.411102	0.411102	chr6	161737548	0.3860504103837198	chr6:161737548:A:G
chr6:161737589	['T', 'C']	10699	907.0	-18.937303530887974	-0.0036770584739575	0.0347136069757859	-0.1059255662058521	0.915643	0.915643	chr6	161737589	0.0382738203834497	chr6:161737589:T:C
chr6:161737772	['G', 'A']	10699	5586.0	-109.59933116403164	0.0099244399157652	0.015817431167065	0.6274368961016823	0.530386	0.530386	chr6	161737772	0.2754079480327535	chr6:161737772:G:A
