## Supplementary material for "Characterization of shared and ancestry-specific signals driving complex traits using multi-ancestry fine-mapping": s1_gwas_temp.txt

locus	alleles	n	sum_x	y_transpose_x	beta	standard_error	t_stat	p_value	p_value_str	chrom	pos	-log10pvalue	rsid
chr6:163559204	['CTT', 'C']	98663	6531.2647908452345	-411.2288121164032	-0.0113778027858266	0.0118692469857502	-0.958595166103321	0.337765	0.337765	chr6	163559204	0.4713853550444213	chr6:163559204:CTT:C
chr6:163559442	['T', 'TGAA']	98663	156173.41187203504	-4568.568303648895	0.0002066918129675	0.005252286144181	0.0393527327517217	0.968609	0.968609	chr6	163559442	0.0138514999475651	chr6:163559442:T:TGAA
chr6:163559831	['T', 'C']	98663	9172.743763620698	-519.5203986381048	-0.0135477118251762	0.0100867119513762	-1.3431246862688184	0.179235	0.179235	chr6	163559831	0.7465771798153283	chr6:163559831:T:C
chr6:163560185	['A', 'G']	98663	9187.117393640205	-518.7194633041154	-0.0132579175984332	0.0100787493521618	-1.315432811670184	0.188368	0.188368	chr6	163560185	0.7249928733255344	chr6:163560185:A:G
chr6:163560256	['T', 'C']	98663	6537.728895511494	-409.24292087039015	-0.0111998730848169	0.0118626601211828	-0.9441282958800804	0.345106	0.345106	chr6	163560256	0.4620474900152665	chr6:163560256:T:C
chr6:163562364	['C', 'CAGAT']	98663	13594.551150934023	-591.716261475492	0.0100154584892892	0.0083941655088355	1.1931452243522205	0.232815	0.232815	chr6	163562364	0.6329890420317459	chr6:163562364:C:CAGAT
chr6:163562625	['C', 'T']	98663	13995.560373839358	-552.9586116026933	0.0081762707072376	0.0082821824178781	0.9872121011954644	0.323541	0.323541	chr6	163562625	0.4900706765238953	chr6:163562625:C:T
chr6:163563103	['C', 'T']	98663	19151.164641130385	-371.1226596326036	-0.0138730168288919	0.0072122496967524	-1.9235352923428035	0.0544157	0.0544157	chr6	163563103	1.2642757797200803	chr6:163563103:C:T
chr6:163563934	['G', 'C']	98663	12748.51685097153	-501.4661806230281	0.0144205126100673	0.0086624133066726	1.6647223007656875	0.0959713	0.0959713	chr6	163563934	1.0178586223265564	chr6:163563934:G:C
chr6:163564623	['G', 'A']	98663	19934.63685944549	-246.8832958185888	-0.0118634209221403	0.0070911171453951	-1.6729974528546974	0.094331	0.094331	chr6	163564623	1.025345561594566	chr6:163564623:G:A
chr6:163565450	['A', 'G']	98663	103653.01152641348	-3235.742883977277	0.0075326275218477	0.0042749004249859	1.7620591763543807	0.0780624	0.0780624	chr6	163565450	1.1075581006241562	chr6:163565450:A:G
chr6:163566357	['T', 'A']	98663	155960.54961986822	-4600.268188643076	0.0005683085425262	0.0052388532040778	0.108479569934094	0.913616	0.913616	chr6	163566357	0.0392363033070009	chr6:163566357:T:A
chr6:163567379	['AAATT', 'A']	98663	6518.528548983833	-414.0091687288768	-0.0116171833983084	0.01187792096646	-0.9780485516878038	0.328053	0.328053	chr6	163567379	0.4840559863246413	chr6:163567379:AAATT:A
chr6:163569276	['A', 'T']	98663	19959.64142125804	-241.0787128676189	-0.0115312025746381	0.0070866139263187	-1.6271808644482275	0.103702	0.103702	chr6	163569276	0.9842128677132932	chr6:163569276:A:T
chr6:163574705	['T', 'C']	98663	113720.28919998374	-3596.461325760933	0.0068057970450833	0.0043127424464643	1.5780671184440478	0.114553	0.114553	chr6	163574705	0.9409935326955778	chr6:163574705:T:C
chr6:163575669	['G', 'A']	98663	9849.49914857386	-434.8895145691343	-0.0082014962392699	0.0097751967857512	-0.8390108576867458	0.401465	0.401465	chr6	163575669	0.3963523108322094	chr6:163575669:G:A
chr6:163576347	['A', 'G']	98663	147580.38667423656	-4428.703412628639	0.0039867172951125	0.0049139224936299	0.8113105772996381	0.417189	0.417189	chr6	163576347	0.3796671511138696	chr6:163576347:A:G
chr6:163576435	['T', 'G']	98663	138464.0510603357	-3887.30908251248	0.0054856025769217	0.0046758461751428	1.1731785801858856	0.240727	0.240727	chr6	163576435	0.6184751964163119	chr6:163576435:T:G
chr6:163576641	['C', 'T']	98663	155271.18004602267	-4681.302473767519	0.0012883143294631	0.0051991788545866	0.2477918851217358	0.804296	0.804296	chr6	163576641	0.0945840911659739	chr6:163576641:C:T
chr6:163577575	['C', 'T']	98663	20127.828625350023	-250.93623981729667	-0.0133170951271739	0.0070656707091909	-1.884760226633709	0.0594652	0.0594652	chr6	163577575	1.2257371161105313	chr6:163577575:C:T
chr6:163579087	['C', 'G']	98663	15783.119789977292	-971.4304806548796	-0.0161721558385029	0.0078297888137901	-2.065465138730159	0.0388816	0.0388816	chr6	163579087	1.4102558719125924	chr6:163579087:C:G
chr6:163579185	['A', 'G']	98663	139624.73651347135	-3722.4512097682377	0.0057147937456629	0.0047005909577377	1.2157606983980989	0.224079	0.224079	chr6	163579185	0.6495988423112776	chr6:163579185:A:G
chr6:163580227	['C', 'A']	98663	138483.87930982042	-3985.083002621033	0.0050428089482072	0.0046775900767279	1.0780784261742646	0.281001	0.281001	chr6	163580227	0.551292134565706	chr6:163580227:C:A
chr6:163581172	['G', 'C']	98663	138206.80956097756	-3907.449013235315	0.0052778988760415	0.0046732475578374	1.1293856810966665	0.258738	0.258738	chr6	163581172	0.587139783195446	chr6:163581172:G:C
chr6:163585784	['AC', 'A']	98663	149048.6175242266	-4116.053896066019	0.0053728897232455	0.0049772907070165	1.0794807937722577	0.280376	0.280376	chr6	163585784	0.55225916443454	chr6:163585784:AC:A
chr6:163586391	['T', 'C']	98663	113875.4669782152	-2444.8234647441573	0.0069347886743313	0.0043380131559556	1.5986094151905632	0.109911	0.109911	chr6	163586391	0.9589588407863586	chr6:163586391:T:C
chr6:163586788	['A', 'G']	98663	150590.36834635935	-4263.733608877802	0.0034653043737455	0.0050223357294378	0.6899786395071269	0.490209	0.490209	chr6	163586788	0.3096187195742378	chr6:163586788:A:G
chr6:163586841	['C', 'T']	98663	146734.9234012792	-4271.4000161872455	0.0062261731206108	0.0048924445848474	1.2726098400570909	0.20316	0.20316	chr6	163586841	0.69216179584344	chr6:163586841:C:T
chr6:163586999	['A', 'C']	98663	151514.96386213886	-4385.482996854219	0.0043839383859708	0.0050606534896538	0.8662791070231358	0.386339	0.386339	chr6	163586999	0.4130314486507631	chr6:163586999:A:C
chr6:163587080	['G', 'A']	98663	44801.71950205787	-1181.2604139551763	0.014665499857842	0.0050714038242235	2.8918028155817983	0.00383122	0.00383122	chr6	163587080	2.416662908825397	chr6:163587080:G:A
chr6:163587376	['C', 'T']	98663	64629.48084584426	-1751.1833988494086	-0.0057850741245458	0.0045572471473773	-1.2694229515015636	0.204293	0.204293	chr6	163587376	0.689746514001208	chr6:163587376:C:T
chr6:163587678	['C', 'T']	98663	40658.35721236695	-1091.5232215453093	0.0145613172980408	0.0052541310689747	2.7714035121857457	0.00558257	0.00558257	chr6	163587678	2.253165822591834	chr6:163587678:C:T
chr6:163587839	['T', 'C']	98663	153132.41660331457	-4211.472049652311	0.0032817708586089	0.0051264548869803	0.6401638034392315	0.522068	0.522068	chr6	163587839	0.2822729259222692	chr6:163587839:T:C
chr6:163587998	['T', 'A']	98663	66865.52117673299	-1753.7398353206934	-0.0056056804149314	0.0045237254569076	-1.2391734353312047	0.215284	0.215284	chr6	163587998	0.6669882459309006	chr6:163587998:T:A
chr6:163588099	['A', 'G']	98663	42105.681727406365	-956.8138636378492	0.0124363172043935	0.0051887563204827	2.396781894594054	0.0165416	0.0165416	chr6	163588099	1.781422485257235	chr6:163588099:A:G
chr6:163588124	['C', 'T']	98663	41783.50546376077	-938.1386890593044	0.0135346859301812	0.0052034619699969	2.6010925049941496	0.00929413	0.00929413	chr6	163588124	2.031791257197392	chr6:163588124:C:T
chr6:163588680	['C', 'G']	98663	35111.914649474915	-1498.454182054807	-0.0031627097527917	0.0055747192964736	-0.567330763145757	0.570491	0.570491	chr6	163588680	0.2437512025712147	chr6:163588680:C:G
chr6:163589141	['C', 'T']	98663	110636.30575605213	-3244.723154558448	-0.0069460864175387	0.0043166093774251	-1.609153344721224	0.107586	0.107586	chr6	163589141	0.9682442390630124	chr6:163589141:C:T
chr6:163590075	['TC', 'T']	98663	40259.16094401022	-1512.8218469955957	-0.0045620508203681	0.0052811416233543	-0.863838000517497	0.387679	0.387679	chr6	163590075	0.4115277234475977	chr6:163590075:TC:T
chr6:163591264	['G', 'A']	98663	99767.22383747448	-3037.3782081801683	-0.0028452903663803	0.0042578244786931	-0.6682498023623615	0.503976	0.503976	chr6	163591264	0.2975901447365022	chr6:163591264:G:A
chr6:163592372	['C', 'T']	98663	100745.31658016378	-3040.6138086421406	-0.0031747075496455	0.0042564935542709	-0.7458504304464535	0.45576	0.45576	chr6	163592372	0.3412637935513764	chr6:163592372:C:T
chr6:163592459	['A', 'T']	98663	100798.58442150935	-3045.636665994671	-0.0033274327936622	0.0042565704934823	-0.7817168301939917	0.434383	0.434383	chr6	163592459	0.3621271796223886	chr6:163592459:A:T
chr6:163593216	['G', 'A']	98663	34925.69099578961	-1215.499155834486	0.0071981104348972	0.005577416490271	1.2905814811307852	0.196852	0.196852	chr6	163593216	0.7058601684554058	chr6:163593216:G:A
chr6:163593301	['AAC', 'A']	98663	65620.29719180861	-1846.323011347624	-0.0082737915893916	0.0045340661896671	-1.824806088681976	0.0680333	0.0680333	chr6	163593301	1.1672784627887896	chr6:163593301:AAC:A
chr6:163594474	['G', 'T']	98663	33663.90766812053	-1196.8779980463687	0.0076116618687196	0.0056567955438079	1.3455783950069518	0.178442	0.178442	chr6	163594474	0.7485029177768895	chr6:163594474:G:T
chr6:163596358	['A', 'G']	98663	56754.68189468132	-2568.8742884447065	-0.0055084497869192	0.0046988238417928	-1.1723039578384171	0.241078	0.241078	chr6	163596358	0.6178424201266693	chr6:163596358:A:G
chr6:163597156	['A', 'C']	98663	100754.5723772254	-3050.803315697708	-0.0029265288089267	0.0042581450744297	-0.6872778540356937	0.491909	0.491909	chr6	163597156	0.3081152314870593	chr6:163597156:A:C
chr6:163597506	['C', 'T']	98663	100131.327409495	-2992.3206180700827	-0.0041892159830656	0.0042573442602175	-0.9839974704915136	0.325119	0.325119	chr6	163597506	0.4879576495317439	chr6:163597506:C:T
chr6:163598272	['A', 'T']	98663	64769.8471332414	-1770.9600422931944	-0.0078410812145591	0.004547906162486	-1.724107959666639	0.0846915	0.0846915	chr6	163598272	1.072160175127823	chr6:163598272:A:T
chr6:163598661	['T', 'G']	98663	56766.205672752345	-2563.671154576308	-0.0053966927589438	0.0046990346904212	-1.1484683801004465	0.250778	0.250778	chr6	163598661	0.6007105655194809	chr6:163598661:T:G
chr6:163598975	['T', 'C']	98663	100611.45421735608	-3055.6183060241738	-0.0028248654344486	0.0042576995255379	-0.6634722383542863	0.50703	0.50703	chr6	163598975	0.2949663435285894	chr6:163598975:T:C
chr6:163599293	['G', 'A']	98663	64676.1773662176	-1770.664379964103	-0.0078515037494515	0.0045494671274136	-1.7258073373342857	0.0843852	0.0843852	chr6	163599293	1.0737337159567115	chr6:163599293:G:A
chr6:163599636	['A', 'G']	98663	57338.55502280791	-2456.8034548047663	-0.0046865171280614	0.0046819618774515	-1.0009729362880526	0.316842	0.316842	chr6	163599636	0.4991572539789093	chr6:163599636:A:G
chr6:163599752	['C', 'G']	98663	35023.48486660719	-1227.3818453072272	0.0060446771653375	0.0055678988577139	1.0856298434665546	0.277645	0.277645	chr6	163599752	0.5565101431601235	chr6:163599752:C:G
chr6:163599789	['C', 'A']	98663	34859.59315762797	-1228.2907123423663	0.0066774468292529	0.0055782580377171	1.1970487532315213	0.23129	0.23129	chr6	163599789	0.6358431438774694	chr6:163599789:C:A
chr6:163599855	['A', 'C']	98663	34858.886439200425	-1225.3882405984382	0.0068650349307358	0.005578464100086	1.2306317308074064	0.218464	0.218464	chr6	163599855	0.6606201188284166	chr6:163599855:A:C
chr6:163600100	['G', 'A']	98663	100131.23810151352	-2988.0474886523884	-0.0040506048439079	0.004257248677965	-0.9514607086199482	0.341373	0.341373	chr6	163600100	0.4667708312432999	chr6:163600100:G:A
chr6:163600327	['AG', 'A']	98663	35001.41902918133	-1229.029746280287	0.0060212626445724	0.0055702563598882	1.0809668811532462	0.279714	0.279714	chr6	163600327	0.5532857961576625	chr6:163600327:AG:A
chr6:163600719	['T', 'A']	98663	34573.512607342345	-1298.2848160403717	0.0059219252601174	0.0055990157329721	1.0576725522030015	0.290207	0.290207	chr6	163600719	0.5372921162790245	chr6:163600719:T:A
chr6:163600930	['C', 'T']	98663	35528.88082712483	-1271.4462392682108	0.0044504226793929	0.0055370213497966	0.803757543675783	0.421539	0.421539	chr6	163600930	0.3751622390670969	chr6:163600930:C:T
chr6:163602833	['G', 'C']	98663	111333.41263228316	-3775.258297037373	0.0012246997865677	0.0042994489369143	0.2848504086309109	0.775759	0.775759	chr6	163602833	0.1102731772292444	chr6:163602833:G:C
chr6:163603071	['G', 'C']	98663	50444.6241029072	-1853.4627963693808	0.0033631482014871	0.0048864077898597	0.6882659708562126	0.491287	0.491287	chr6	163603071	0.3086647276277704	chr6:163603071:G:C
chr6:163603092	['C', 'T']	98663	8272.419226013095	-149.45950611698512	-0.0012776178228471	0.0106243775417788	-0.1202534282900947	0.904283	0.904283	chr6	163603092	0.043695633568393	chr6:163603092:C:T
chr6:163603160	['G', 'A']	98663	50701.19435574612	-1815.2026543070683	0.0027585890597588	0.0048779897033435	0.5655176061294338	0.571723	0.571723	chr6	163603160	0.242814336083505	chr6:163603160:G:A
chr6:163603178	['G', 'A']	98663	46992.66812638749	-1822.0098765290004	-0.0023159416962946	0.0049897814037638	-0.464136904784598	0.642551	0.642551	chr6	163603178	0.192092396184127	chr6:163603178:G:A
chr6:163603186	['G', 'T']	98663	9181.65142515407	-204.88605771463207	-0.0001825807740989	0.0100883265394741	-0.0180982220772239	0.985561	0.985561	chr6	163603186	0.0063164904677073	chr6:163603186:G:T
chr6:163603622	['G', 'A']	98663	40489.4387672344	-1639.1651172084446	0.0005887982899187	0.0052780787829139	0.1115554189575108	0.911176	0.911176	chr6	163603622	0.040397727915824	chr6:163603622:G:A
chr6:163603695	['A', 'G']	98663	107599.25695627477	-3740.841189104911	0.0018161798822956	0.0042751567741505	0.4248218201674068	0.670967	0.670967	chr6	163603695	0.1732988391012518	chr6:163603695:A:G
chr6:163604058	['G', 'T']	98663	56743.40395007655	-1920.186989653048	-0.0005114320510348	0.004695265606014	-0.1089250521588736	0.913262	0.913262	chr6	163604058	0.0394046125739776	chr6:163604058:G:T
chr6:163604159	['A', 'G']	98663	107381.47425356114	-3763.278641967171	0.0019640930928649	0.0042724899646443	0.4597068943679562	0.645728	0.645728	chr6	163604159	0.1899503813472288	chr6:163604159:A:G
chr6:163604162	['G', 'C']	98663	50546.75866263861	-1835.5134136580216	0.0031946458295419	0.0048834021083979	0.6541844719377241	0.512994	0.512994	chr6	163604162	0.2898877143855131	chr6:163604162:G:C
chr6:163604758	['G', 'T']	98663	50518.70455973886	-1838.6428716289367	0.003144328254411	0.0048838163055227	0.6438260691450253	0.51969	0.51969	chr6	163604758	0.2842556398956372	chr6:163604758:G:T
chr6:163604827	['T', 'A']	98663	9118.38629267699	-354.9821021146405	0.008323380228547	0.0101426336331149	0.82063303572081	0.411857	0.411857	chr6	163604827	0.3852535482658538	chr6:163604827:T:A
chr6:163605324	['TG', 'T']	98663	107568.35390479278	-3735.098743295816	0.0019143596018097	0.0042740498570581	0.4479029645965456	0.654224	0.654224	chr6	163605324	0.1842735279634372	chr6:163605324:TG:T
chr6:163605638	['C', 'A']	98663	40514.74892801752	-1632.477191793492	0.0010647981536886	0.0052768196929836	0.2017878600446516	0.840083	0.840083	chr6	163605638	0.0756778036271071	chr6:163605638:C:A
chr6:163605873	['A', 'G']	98663	50556.34760480558	-1832.2105390839745	0.0032139618552001	0.0048830230145877	0.6581910111008287	0.510417	0.510417	chr6	163605873	0.2920748693902612	chr6:163605873:A:G
chr6:163606512	['T', 'C']	98663	107598.90196873546	-3741.253407806122	0.0017706312429184	0.0042744581800921	0.414235247677698	0.678703	0.678703	chr6	163606512	0.1683202311377418	chr6:163606512:T:C
chr6:163606631	['T', 'C']	98663	8954.453789859921	-267.2507571171053	0.0004051312273658	0.0102062680374772	0.0396943550647702	0.968337	0.968337	chr6	163606631	0.0139734735078546	chr6:163606631:T:C
chr6:163606706	['C', 'T']	98663	49559.54391549409	-1885.0643452038853	0.0008782051986244	0.0048978644455974	0.1793036962086274	0.8577	0.8577	chr6	163606706	0.0666645899223487	chr6:163606706:C:T
chr6:163606715	['C', 'T']	98663	107378.3850419725	-3761.625995980017	0.001957782410639	0.0042719747396422	0.4582851093363367	0.646749	0.646749	chr6	163606715	0.1892642341148092	chr6:163606715:C:T
chr6:163606726	['T', 'C']	98663	50550.27176326275	-1842.2299661046995	0.0029579042418566	0.0048832516280236	0.6057243138735741	0.544699	0.544699	chr6	163606726	0.2638434220370947	chr6:163606726:T:C
chr6:163606786	['T', 'C']	98663	50554.03281281685	-1841.671180663192	0.0029370823207991	0.0048837073439	0.6014042435338876	0.547572	0.547572	chr6	163606786	0.2615587675438804	chr6:163606786:T:C
chr6:163606815	['A', 'T']	98663	8929.538592543036	-268.6293242353571	0.0003021716559992	0.0102229238274019	0.0295582419570933	0.976419	0.976419	chr6	163606815	0.0103637782973803	chr6:163606815:A:T
chr6:163606895	['G', 'T']	98663	40489.797311544535	-1639.3354793145213	0.0008484752757025	0.0052774935892041	0.1607723934403786	0.872273	0.872273	chr6	163606895	0.0593475702990075	chr6:163606895:G:T
chr6:163607011	['C', 'A']	98663	50540.12250007603	-1834.3995371946403	0.0032031935175924	0.0048830576828501	0.6559810933305931	0.511838	0.511838	chr6	163607011	0.2908674742564139	chr6:163607011:C:A
chr6:163607013	['G', 'C']	98663	8545.43306168785	-272.2444644444399	0.0061890898983657	0.0104416493877929	0.5927310589073446	0.553363	0.553363	chr6	163607013	0.2569898828405905	chr6:163607013:G:C
chr6:163607155	['C', 'T']	98663	47307.8769372675	-1778.405039159993	-0.0012755822119062	0.00497749883532	-0.2562697157967791	0.797743	0.797743	chr6	163607155	0.0981369979457477	chr6:163607155:C:T
chr6:163607159	['G', 'A']	98663	50546.1723585642	-1841.863022555623	0.0030376982958306	0.0048830099691122	0.6220954524045061	0.533881	0.533881	chr6	163607159	0.272555534736744	chr6:163607159:G:A
chr6:163607299	['T', 'C']	98663	50546.24624149708	-1836.77450655369	0.0031264134543155	0.0048831166355396	0.6402495962437881	0.522012	0.522012	chr6	163607299	0.2823195133312989	chr6:163607299:T:C
chr6:163607602	['G', 'A']	98663	50402.4124613435	-1875.6493641979305	0.0027677160695471	0.0048884486665751	0.5661747229691583	0.571276	0.571276	chr6	163607602	0.2431540207959282	chr6:163607602:G:A
chr6:163607634	['G', 'A']	98663	50545.46755893534	-1842.338268633663	0.0030396865857167	0.0048837822657929	0.6224041982803671	0.533678	0.533678	chr6	163607634	0.2727206999049248	chr6:163607634:G:A
chr6:163607744	['A', 'G']	98663	47267.18185598379	-1789.611617081497	-0.0015810220475837	0.0049800553789563	-0.3174707763822279	0.750887	0.750887	chr6	163607744	0.1244254144857209	chr6:163607744:A:G
chr6:163608303	['T', 'G']	98663	53268.63847861567	-2114.60186684299	0.0011785102410812	0.0048036822803908	0.2453347603550102	0.806198	0.806198	chr6	163608303	0.0935582835707637	chr6:163608303:T:G
chr6:163608416	['G', 'A']	98663	8825.536707988282	-289.5681488483015	-0.0011648457291398	0.0102799561270572	-0.1133123249499022	0.909783	0.909783	chr6	163608416	0.0410621825590099	chr6:163608416:G:A
chr6:163608438	['G', 'C']	98663	122823.40780576822	-4686.129290345079	0.0051681295867671	0.0044078927655715	1.1724717141790622	0.241011	0.241011	chr6	163608438	0.6179631353077867	chr6:163608438:G:C
chr6:163608626	['G', 'T']	98663	72457.89114963508	-2663.288277169724	0.0027332674486182	0.004409556809178	0.6198508301172685	0.535357	0.535357	chr6	163608626	0.2713565143830765	chr6:163608626:G:T
chr6:163608655	['C', 'A']	98663	52909.580250793246	-2006.4195426293888	0.0017360280539394	0.0048114243550154	0.3608137478311959	0.718239	0.718239	chr6	163608655	0.1437310166076933	chr6:163608655:C:A
chr6:163609085	['A', 'G']	98663	115698.31654129244	-4369.935803421104	0.0060571235265048	0.0043424277460366	1.3948703077519662	0.163058	0.163058	chr6	163609085	0.7876578888505179	chr6:163609085:A:G
chr6:163609166	['G', 'C']	98663	51549.26973877608	-2071.93465942043	0.0033784235522292	0.0048569339188713	0.6955877120548354	0.486689	0.486689	chr6	163609166	0.3127484694402564	chr6:163609166:G:C
chr6:163609509	['C', 'T']	98663	51520.788464267614	-2061.856479718588	0.0035737915498636	0.0048582906970683	0.7356067746255308	0.461972	0.461972	chr6	163609509	0.3353843461192002	chr6:163609509:C:T
chr6:163609768	['A', 'G']	98663	81783.40725046129	-2217.5393607228	-0.0060966341805609	0.0043418460161392	-1.4041571621607236	0.160275	0.160275	chr6	163609768	0.7951342144442306	chr6:163609768:A:G
chr6:163610180	['G', 'A']	98663	51320.00386260878	-2104.385912094284	0.0033478592401934	0.0048650373474338	0.6881466679714863	0.491362	0.491362	chr6	163610180	0.3085984331804021	chr6:163610180:G:A
chr6:163610257	['T', 'C']	98663	133128.22629476426	-4337.005531077167	-0.0040472464802748	0.0045419414842513	-0.8910829200041929	0.372887	0.372887	chr6	163610257	0.4284227572304845	chr6:163610257:T:C
chr6:163610307	['A', 'C']	98663	50562.086213190574	-2026.6592254364512	0.0037607606012991	0.0048899896381453	0.7690733272648566	0.441852	0.441852	chr6	163610307	0.3547231748744261	chr6:163610307:A:C
chr6:163610376	['C', 'T']	98663	50402.79316882271	-2038.613396177038	0.0040293554792747	0.0048955562641875	0.8230638689112256	0.410474	0.410474	chr6	163610376	0.3867143464961521	chr6:163610376:C:T
chr6:163610462	['C', 'T']	98663	50621.77462946816	-2025.4316815386635	0.0037645133848059	0.004885956121276	0.7704762980603207	0.441019	0.441019	chr6	163610462	0.3555426998350961	chr6:163610462:C:T
chr6:163610589	['G', 'T']	98663	82836.4709806267	-2258.5670858287804	-0.0064026712867201	0.0043308315134189	-1.478393067678048	0.139306	0.139306	chr6	163610589	0.8560301778274753	chr6:163610589:G:T
chr6:163610893	['T', 'C']	98663	133416.97647750672	-4283.811641276263	-0.0037818760756651	0.0045452322871297	-0.8320534214222488	0.405381	0.405381	chr6	163610893	0.3921366103261062	chr6:163610893:T:C
chr6:163610922	['A', 'G']	98663	82866.27276968633	-2259.0224116237227	-0.0064551338566408	0.0043326124603237	-1.489894126408557	0.136255	0.136255	chr6	163610922	0.8656475519315625	chr6:163610922:A:G
chr6:163610977	['T', 'C']	98663	47959.56717145054	-2022.550694607708	0.0038269507212947	0.0049820732791379	0.7681442056100887	0.442403	0.442403	chr6	163610977	0.3541819366784301	chr6:163610977:T:C
chr6:163611466	['G', 'A']	98663	48135.390891398216	-2018.25365724834	0.0038735651044017	0.0049668196550362	0.7798884142036593	0.435458	0.435458	chr6	163611466	0.3610537264148828	chr6:163611466:G:A
chr6:163612222	['A', 'G']	98663	133232.25565647555	-4286.097637241825	-0.0038443073801236	0.0045429121475546	-0.8462209383012116	0.397432	0.397432	chr6	163612222	0.4007371677649126	chr6:163612222:A:G
chr6:163612617	['T', 'C']	98663	9446.61716697272	-273.0295765176533	0.010978087177498	0.0099789966777207	1.1001193338412385	0.271283	0.271283	chr6	163612617	0.5665774205307601	chr6:163612617:T:C
chr6:163613191	['A', 'G']	98663	133180.0990907893	-4247.57251964964	-0.0029182166364947	0.0045413241743417	-0.642591571194702	0.520491	0.520491	chr6	163613191	0.2835867756330413	chr6:163613191:A:G
chr6:163613311	['T', 'C']	98663	133163.6930079784	-4250.996677590456	-0.0029511150533359	0.0045408876285129	-0.6498982786549066	0.515759	0.515759	chr6	163613311	0.2875531848453898	chr6:163613311:T:C
chr6:163613319	['A', 'T']	98663	133172.2958487505	-4255.676566981019	-0.0029953845787014	0.0045409479098377	-0.6596386125047062	0.509487	0.509487	chr6	163613319	0.2928668929142637	chr6:163613319:A:T
chr6:163614111	['C', 'T']	98663	181049.1751302479	-5975.421023584282	-0.0112632422295412	0.0077412005643428	-1.4549735710790774	0.14568	0.14568	chr6	163614111	0.8366000672131364	chr6:163614111:C:T
chr6:163614933	['TA', 'T']	98663	133335.02837504944	-4245.959400047133	-0.0032571986617215	0.0045454518937887	-0.7165841236098995	0.473632	0.473632	chr6	163614933	0.3245589630547006	chr6:163614933:TA:T
chr6:163615109	['T', 'A']	98663	10886.441358619082	41.72274587368444	0.0154892189772504	0.0093744709202781	1.6522766040849617	0.0984814	0.0984814	chr6	163615109	1.0066457861535787	chr6:163615109:T:A
chr6:163615328	['T', 'C']	98663	19148.717148678646	-387.1181631064827	0.0057821652366031	0.0072349096675728	0.7992035149407684	0.424174	0.424174	chr6	163615328	0.3724559553446499	chr6:163615328:T:C
chr6:163616015	['C', 'A']	98663	130797.9313357796	-4188.329718773504	-0.0026405349405676	0.0044997488494645	-0.5868182933991709	0.557327	0.557327	chr6	163616015	0.2538899168092728	chr6:163616015:C:A
chr6:163616694	['T', 'C']	98663	119967.18229098024	-4227.233760987233	-0.0058511694631581	0.0043574738563727	-1.3427893444732708	0.179343	0.179343	chr6	163616694	0.7463155697585828	chr6:163616694:T:C
chr6:163616766	['T', 'C']	98663	133307.61825499003	-4258.372381230623	-0.0032114583878016	0.004544516788408	-0.7066666352720559	0.479775	0.479775	chr6	163616766	0.3189623858907373	chr6:163616766:T:C
chr6:163616798	['C', 'T']	98663	2255.137141814569	-66.84219689996914	0.0013587256162446	0.0199604593205296	0.0680708592135032	0.945729	0.945729	chr6	163616798	0.0242332934773293	chr6:163616798:C:T
chr6:163617166	['C', 'T']	98663	120259.50226565429	-4207.939533280422	-0.005167606524193	0.004360178523262	-1.1851823260500094	0.235948	0.235948	chr6	163617166	0.6271836995782689	chr6:163617166:C:T
chr6:163617269	['A', 'C']	98663	10500.554283802558	-36.46553957036711	0.0152143438039196	0.0095154830563257	1.5989039877282265	0.109845	0.109845	chr6	163617269	0.9592197068074676	chr6:163617269:A:C
chr6:163617407	['C', 'T']	98663	10892.993654590791	43.435696678586005	0.0158909540897399	0.0093711943674439	1.6957234549467914	0.0899414	0.0899414	chr6	163617407	1.046040356621951	chr6:163617407:C:T
chr6:163617422	['C', 'T']	98663	10888.88291520957	40.474475570688064	0.0156338239541864	0.0093724572711246	1.6680603071248303	0.0953069	0.0953069	chr6	163617422	1.020875656303459	chr6:163617422:C:T
chr6:163617542	['A', 'C']	98663	10902.331502128522	42.878704433666265	0.015835664095785	0.0093665701480858	1.690657716263541	0.0909054	0.0909054	chr6	163617542	1.0414103178721368	chr6:163617542:A:C
chr6:163618257	['C', 'T']	98663	65431.958236611885	-2433.91311689343	0.0010664720917756	0.0045331421474227	0.2352611184676693	0.814007	0.814007	chr6	163618257	0.0893718604077251	chr6:163618257:C:T
chr6:163618611	['G', 'A']	98663	46212.646498235925	-1765.2139277397323	0.0002793818290064	0.005033211432974	0.0555076679624823	0.955734	0.955734	chr6	163618611	0.0196629637979476	chr6:163618611:G:A
chr6:163619491	['C', 'G']	98663	126772.70378104408	-4617.728022629791	-0.0008926979297462	0.0044382802863627	-0.2011359968610341	0.840593	0.840593	chr6	163619491	0.0754142308830814	chr6:163619491:C:G
chr6:163619588	['G', 'C']	98663	70258.12102014129	-2715.5718057225868	-0.0019447617855131	0.0044398245861387	-0.4380267165474915	0.661368	0.661368	chr6	163619588	0.1795568220616051	chr6:163619588:G:C
chr6:163619733	['A', 'G']	98663	64645.82827832294	-2044.4163399421343	0.002900484711402	0.0045584304822051	0.6362902149598898	0.524589	0.524589	chr6	163619733	0.2801808202828118	chr6:163619733:A:G
chr6:163619816	['C', 'G']	98663	8279.167827206293	-56.94617330802509	0.0141806559641046	0.0106400819875113	1.3327581479869253	0.182614	0.182614	chr6	163619816	0.7384659305822452	chr6:163619816:C:G
chr6:163619944	['A', 'T']	98663	55750.04088314902	-2035.7899326611737	-0.0001625406699154	0.0047385725614547	-0.0343016104127298	0.972637	0.972637	chr6	163619944	0.0120492134947704	chr6:163619944:A:T
chr6:163620084	['A', 'C']	98663	55690.28899161622	-2040.55935402634	-0.0001468333729313	0.0047395234948127	-0.0309806192736489	0.975285	0.975285	chr6	163620084	0.0108684552339438	chr6:163620084:A:C
chr6:163620438	['C', 'A']	98663	8232.083436378747	-50.9983176246399	0.0148214125247997	0.0106654252580022	1.3896691567623387	0.164633	0.164633	chr6	163620438	0.783483107875631	chr6:163620438:C:A
chr6:163620609	['C', 'T']	98663	55656.025636866805	-2052.741463996085	-0.0004353569512539	0.0047404963474786	-0.0918378413023242	0.926827	0.926827	chr6	163620609	0.0330013229828264	chr6:163620609:C:T
chr6:163621275	['T', 'C']	98663	64118.54409020845	-2115.7464944813346	0.002281406464962	0.0045656280566379	0.4996917043308234	0.617293	0.617293	chr6	163621275	0.2095086478321941	chr6:163621275:T:C
chr6:163621499	['A', 'G']	98663	55886.61583794851	-2063.566707152396	-0.0004348836456816	0.0047344749087824	-0.0918546732341748	0.926814	0.926814	chr6	163621499	0.0330074145920051	chr6:163621499:A:G
chr6:163623058	['A', 'G']	98663	56765.64418708412	-2119.920080465158	-0.0004327853679264	0.0047138931673286	-0.0918106016755026	0.926849	0.926849	chr6	163623058	0.0329910143004004	chr6:163623058:A:G
chr6:163623068	['C', 'T']	98663	37744.85946751561	-1631.9772869448962	0.001709236579071	0.0054297617096929	0.3147903481693923	0.752922	0.752922	chr6	163623068	0.123250012808848	chr6:163623068:C:T
chr6:163624541	['T', 'TG']	98663	7517.838168511535	-317.6909061906316	-0.0004287042515217	0.0110663942171955	-0.0387392897006671	0.969098	0.969098	chr6	163624541	0.0136323027147957	chr6:163624541:T:TG
chr6:163624908	['G', 'A']	98663	51709.24098547311	-1865.8991911670205	3.822696328860436e-05	0.0050518998651921	0.0075668489694322	0.993963	0.993963	chr6	163624908	0.0026297817947458	chr6:163624908:G:A
chr6:163625729	['T', 'G']	98663	16990.51662274478	-932.3739513474108	0.0008071913428614	0.0075987380196406	0.1062270262213367	0.915402	0.915402	chr6	163625729	0.0383881430470031	chr6:163625729:T:G
chr6:163625861	['T', 'C']	98663	56364.71285211801	-2147.7885010008563	-0.0008427385868474	0.0047255887411874	-0.1783351520842806	0.85846	0.85846	chr6	163625861	0.0662799360114973	chr6:163625861:T:C
chr6:163626396	['C', 'G']	98663	7524.152522273238	-321.4336373390181	-0.0010551281524815	0.0110579146531709	-0.0954183664438904	0.923983	0.923983	chr6	163626396	0.0343360191198396	chr6:163626396:C:G
chr6:163626607	['G', 'A']	98663	7525.228816136226	-319.3623855002387	-0.0007733291076657	0.0110565334241428	-0.0699431800185347	0.944239	0.944239	chr6	163626607	0.0249180658249036	chr6:163626607:G:A
chr6:163626656	['C', 'A']	98663	48807.45219656577	-1826.696816732749	-0.0007521757800818	0.0049536590073187	-0.1518424621013673	0.879312	0.879312	chr6	163626656	0.0558569999702749	chr6:163626656:C:A
chr6:163626770	['A', 'C']	98663	48823.88681177197	-1826.3717920791355	-0.000766844148993	0.0049534543063884	-0.1548099773533934	0.876971	0.876971	chr6	163626770	0.0570147678063806	chr6:163626770:A:C
chr6:163626779	['A', 'C']	98663	7528.457828638616	-319.0587330677125	-0.000697164639347	0.0110546063356464	-0.0630655328809843	0.949714	0.949714	chr6	163626779	0.0224071598923981	chr6:163626779:A:C
chr6:163627499	['A', 'G']	98663	125153.36986912398	-4245.036531486301	-0.0042701581825313	0.0044491675601504	-0.959765647124104	0.337176	0.337176	chr6	163627499	0.4721433457866516	chr6:163627499:A:G
chr6:163627518	['T', 'G']	98663	8234.918116206463	-58.81315843142972	0.013920527411315	0.0106649645383503	1.3052577306992372	0.191808	0.191808	chr6	163627518	0.7171332830704681	chr6:163627518:T:G
chr6:163627655	['A', 'G']	98663	48428.89021905506	-1840.5627456248783	-0.000367868829129	0.0049650005160075	-0.0740924050144533	0.940937	0.940937	chr6	163627655	0.0264394535847473	chr6:163627655:A:G
chr6:163627695	['G', 'A']	98663	48163.81063793122	-1816.0455758061048	-1.068317544103488e-06	0.0049744611395241	-0.0002147604562864	0.999829	0.999829	chr6	163627695	7.427070673189026e-05	chr6:163627695:G:A
chr6:163627845	['T', 'A']	98663	16866.051352748585	-882.8452211070124	0.0033520349814566	0.0076244734606368	0.439641504264178	0.660198	0.660198	chr6	163627845	0.1803257956529043	chr6:163627845:T:A
chr6:163628190	['T', 'C']	98663	55383.64695623957	-2020.4949870497671	-0.0005049836890342	0.0047505682517184	-0.1062996387540717	0.915345	0.915345	chr6	163628190	0.0384151864183444	chr6:163628190:T:C
chr6:163628213	['T', 'C']	98663	55393.28173854856	-2018.826907709929	-0.0004243685906866	0.0047503612097022	-0.089333962608973	0.928817	0.928817	chr6	163628213	0.0320698443691521	chr6:163628213:T:C
chr6:163628519	['A', 'G']	98663	164059.52460811555	-4906.992706030421	-0.0001699839612012	0.0057181418755741	-0.0297271325021452	0.976285	0.976285	chr6	163628519	0.0104233832970797	chr6:163628519:A:G
chr6:163629145	['G', 'A']	98663	55200.070657407865	-1950.6485343707384	0.0019305569689873	0.0047503012609006	0.4064072703930703	0.684444	0.684444	chr6	163629145	0.1646620792843947	chr6:163629145:G:A
chr6:163629327	['G', 'A']	98663	55499.00017233167	-1887.4983122388849	0.0021613801652727	0.004745016380429	0.4555053116755059	0.648747	0.648747	chr6	163629327	0.1879246374463114	chr6:163629327:G:A
chr6:163629889	['T', 'C']	98663	55440.11445080843	-1926.803941867844	0.001498229369943	0.0047468976529805	0.3156228508534078	0.752289	0.752289	chr6	163629889	0.1236152884057589	chr6:163629889:T:C
chr6:163630516	['T', 'G']	98663	53900.56512570966	-1871.6769425835453	0.0013212360891848	0.0047928762197092	0.2756666412021374	0.782805	0.782805	chr6	163630516	0.1063464090417899	chr6:163630516:T:G
chr6:163630844	['T', 'C']	98663	55798.917708238296	-2012.3899233734887	0.0034329795059101	0.0047422762132848	0.723909648344206	0.469123	0.469123	chr6	163630844	0.3287132740913905	chr6:163630844:T:C
chr6:163631449	['T', 'C']	98663	5151.052208550404	-62.18919678358563	0.0068304477266186	0.0133467129201149	0.511770034127613	0.608813	0.608813	chr6	163631449	0.21551608263698	chr6:163631449:T:C
chr6:163631461	['C', 'T']	98663	47636.58770871564	-1705.5543336274022	-0.0007286146446482	0.004986369517783	-0.1461212696030084	0.883826	0.883826	chr6	163631461	0.0536332267039795	chr6:163631461:C:T
chr6:163632038	['C', 'A']	98663	55095.84376520679	-1661.077027569521	0.0052894328536325	0.0047743386047771	1.1078880849255306	0.267913	0.267913	chr6	163632038	0.5720062125161447	chr6:163632038:C:A
chr6:163632503	['C', 'T']	98663	13247.208405133091	-220.2644196856721	0.0158173973728701	0.008520956744062	1.8562935886152323	0.0634147	0.0634147	chr6	163632503	1.197810057751036	chr6:163632503:C:T
chr6:163632696	['A', 'G']	98663	49620.04679311079	-1796.9216570978078	-0.0002276613630247	0.0049142507595802	-0.0463267696669489	0.96305	0.96305	chr6	163632696	0.01635116442231	chr6:163632696:A:G
chr6:163632706	['C', 'A']	98663	13242.207948993457	-217.6766903271169	0.0160691520281758	0.0085221305136427	1.8855791990572643	0.0593546	0.0593546	chr6	163632706	1.2265456174473603	chr6:163632706:C:A
chr6:163633053	['A', 'G']	98663	49965.59640337361	-1747.631281156741	-0.0003453384758374	0.0049029492970576	-0.0704348454194136	0.943848	0.943848	chr6	163633053	0.025097940104904	chr6:163633053:A:G
chr6:163633837	['A', 'G']	98663	21085.41938426916	-527.110839420762	0.0079172058268522	0.0069056169698054	1.1464878317853315	0.251596	0.251596	chr6	163633837	0.5992962678044189	chr6:163633837:A:G
chr6:163633901	['G', 'A']	98663	40130.355058799694	-1642.830481542932	0.0018728589988399	0.0052965818295947	0.3535976709309515	0.723641	0.723641	chr6	163633901	0.1404768348894476	chr6:163633901:G:A
chr6:163634513	['A', 'G']	98663	165625.1443472443	-4997.1573085031005	-0.0011364731685746	0.0058276251762431	-0.1950148017768135	0.845382	0.845382	chr6	163634513	0.0729470034716288	chr6:163634513:A:G
chr6:163634640	['T', 'C']	98663	123161.71783382673	-3336.5252115483167	-0.001357673017067	0.0044457522275346	-0.3053865684772974	0.760072	0.760072	chr6	163634640	0.1191452659802378	chr6:163634640:T:C
chr6:163636019	['A', 'G']	98663	164421.6654841064	-5007.867876245171	-0.0012959309977743	0.0057362684864909	-0.2259188182746851	0.821265	0.821265	chr6	163636019	0.085516685185299	chr6:163636019:A:G
chr6:163636717	['G', 'A']	98663	148739.5981753675	-4870.769644379868	-0.0029324053711233	0.004954650755064	-0.5918490557838458	0.553953	0.553953	chr6	163636717	0.2565270813122627	chr6:163636717:G:A
chr6:163636751	['G', 'C']	98663	148734.6425327441	-4871.8732143857815	-0.0029357674850148	0.0049544686531806	-0.5925494115560092	0.553484	0.553484	chr6	163636751	0.2568949290980776	chr6:163636751:G:C
chr6:163637211	['A', 'G']	98663	43723.54528407076	-1804.677938963728	0.0019071192303723	0.0051511638502196	0.3702307450948245	0.711211	0.711211	chr6	163637211	0.1480015349366658	chr6:163637211:A:G
chr6:163637374	['T', 'C']	98663	107555.17164723772	-3160.398752197004	-0.0034333872110132	0.0043204901440506	-0.7946753948139579	0.426804	0.426804	chr6	163637374	0.3697715190278227	chr6:163637374:T:C
chr6:163637400	['G', 'A']	98663	150493.35458038092	-5034.384363786032	-0.002740809923639	0.0050277950939067	-0.545131587991862	0.585664	0.585664	chr6	163637400	0.2323514706653265	chr6:163637400:G:A
chr6:163637670	['T', 'C']	98663	4740.192177094841	-134.9157954775987	0.0009293995688359	0.0138821289112227	0.0669493544383246	0.946622	0.946622	chr6	163637670	0.0238234065154203	chr6:163637670:T:C
chr6:163637902	['G', 'A']	98663	150983.9544947693	-5002.640426919279	-0.0032253505466879	0.0050427410413785	-0.6396026526490581	0.522432	0.522432	chr6	163637902	0.2819702295166927	chr6:163637902:G:A
chr6:163637946	['A', 'G']	98663	155651.12968106894	-5136.347299200929	-0.0028420062401961	0.0052534153183339	-0.5409825928435165	0.588521	0.588521	chr6	163637946	0.2302380357578417	chr6:163637946:A:G
chr6:163637995	['C', 'T']	98663	150991.65188834156	-5003.265881886504	-0.0032279749800485	0.0050428051041074	-0.6401149585216686	0.522099	0.522099	chr6	163637995	0.2822471386124942	chr6:163637995:C:T
chr6:163638039	['T', 'C']	98663	4734.383883229435	-127.24247051243458	0.0020155055334662	0.0138897912234659	0.1451069710868759	0.884627	0.884627	chr6	163638039	0.0532398095152916	chr6:163638039:T:C
chr6:163638064	['G', 'T']	98663	164779.05180034056	-4973.360989499364	-0.0013144186387865	0.0057650954720495	-0.227995988125291	0.81965	0.81965	chr6	163638064	0.0863715567840628	chr6:163638064:G:T
chr6:163638104	['G', 'A']	98663	43425.28164945109	-1815.288984909021	0.0021011718492236	0.0051639927266652	0.4068890024522781	0.68409	0.68409	chr6	163638104	0.1648867580282516	chr6:163638104:G:A
chr6:163638124	['G', 'A']	98663	150967.36157768298	-4997.811455880704	-0.0029558096639989	0.0050421550035661	-0.5862195156452831	0.557729	0.557729	chr6	163638124	0.2535767730939992	chr6:163638124:G:A
chr6:163638559	['A', 'G']	98663	151457.8648054916	-5029.72747164333	-0.003687451468396	0.0050943103277304	-0.7238372284318308	0.469167	0.469167	chr6	163638559	0.3286725426390298	chr6:163638559:A:G
chr6:163638820	['G', 'A']	98663	9499.04366210037	-210.8969246396196	0.0085946919716421	0.0099383799373729	0.8647980884009174	0.387152	0.387152	chr6	163638820	0.4121184928599093	chr6:163638820:G:A
chr6:163638868	['A', 'G']	98663	43720.61149248127	-1734.9647133721758	0.0026981793935189	0.0051472784736246	0.5241953407698421	0.600144	0.600144	chr6	163638868	0.2217445314463797	chr6:163638868:A:G
chr6:163639300	['C', 'A']	98663	157018.82932392572	-4598.221672815352	-0.002145664634016	0.0053075938453495	-0.4042631551199108	0.68602	0.68602	chr6	163639300	0.1636632228311141	chr6:163639300:C:A
chr6:163639426	['G', 'C']	98663	8979.182017210449	-251.1745581938102	0.0069374170112794	0.0102029730925926	0.6799407337765144	0.496544	0.496544	chr6	163639426	0.3040422615481919	chr6:163639426:G:C
chr6:163640572	['C', 'A']	98663	156968.27335299904	-4609.2450004925895	-0.0038264768217168	0.0053069831578585	-0.7210267505843877	0.470895	0.470895	chr6	163640572	0.3270759209056272	chr6:163640572:C:A
chr6:163640814	['G', 'A']	98663	36026.08285331817	-1614.97210078256	0.0085729209798368	0.0055370503461002	1.5482830106240313	0.121557	0.121557	chr6	163640814	0.9152200267520406	chr6:163640814:G:A
chr6:163641246	['G', 'A']	98663	5115.622193388816	69.71194312365601	-0.002171004469239	0.0134126698713696	-0.1618622161030884	0.871415	0.871415	chr6	163641246	0.0597749686587447	chr6:163641246:G:A
chr6:163642231	['C', 'T']	98663	42723.629336036494	-1701.517022407571	0.010692995116074	0.0051939924558383	2.058723651794004	0.0395233	0.0395233	chr6	163642231	1.403146801130026	chr6:163642231:C:T
chr6:163643757	['A', 'G']	98663	45462.519810018566	-1445.408947411643	0.0007310135220836	0.0050629285918079	0.1443855090641571	0.885196	0.885196	chr6	163643757	0.0529605572186302	chr6:163643757:A:G
chr6:163643798	['C', 'G']	98663	45338.30012877582	-1460.7480455733312	0.0004739801207424	0.0050643735984617	0.0935910654155531	0.925434	0.925434	chr6	163643798	0.0336545487726537	chr6:163643798:C:G
chr6:163644070	['T', 'C']	98663	184436.2161326616	-6490.083919870825	-0.015368535820587	0.0086013934952986	-1.7867495341292277	0.073981	0.073981	chr6	163644070	1.1308798026293472	chr6:163644070:T:C
chr6:163644435	['C', 'T']	98663	43779.987186375394	-1436.1564587991732	0.0009874988078728	0.0051297884168832	0.1925028339614798	0.847349	0.847349	chr6	163644435	0.0719376787408742	chr6:163644435:C:T
chr6:163644493	['A', 'G']	98663	98925.04249495678	-3944.555090985343	-0.0053534309695042	0.0042732107357826	-1.252788898210924	0.210286	0.210286	chr6	163644493	0.6771896399391534	chr6:163644493:A:G
chr6:163644881	['C', 'T']	98663	8388.539725300561	-72.34686314345934	-0.0070732554186775	0.010591810319856	-0.6678042001391913	0.50426	0.50426	chr6	163644881	0.2973454805187542	chr6:163644881:C:T
chr6:163644954	['A', 'G']	98663	44749.04928970504	-1234.2113586999176	0.0046517099171054	0.0050778497738903	0.916078679803394	0.359628	0.359628	chr6	163644954	0.4441465022221976	chr6:163644954:A:G
chr6:163645204	['T', 'C']	98663	44788.539547707616	-1234.4285439804871	0.0045162775774484	0.0050759110259686	0.8897471910643933	0.373604	0.373604	chr6	163645204	0.4275884826329827	chr6:163645204:T:C
chr6:163645582	['C', 'G']	98663	143330.62183366274	-5331.138847273822	-0.0063864898242843	0.0047843286777822	-1.3348768979736665	0.18192	0.18192	chr6	163645582	0.7401195526563404	chr6:163645582:C:G
chr6:163645683	['C', 'T']	98663	44192.82291941207	-1284.6248911473067	0.0054386705505427	0.0050977293036651	1.0668810026127689	0.286028	0.286028	chr6	163645683	0.5435914506112529	chr6:163645683:C:T
chr6:163646284	['G', 'A']	98663	36263.41057870676	-1150.445752180081	0.008044253222288	0.0054922449243409	1.4646566810298296	0.143018	0.143018	chr6	163646284	0.844609299536913	chr6:163646284:G:A
chr6:163647383	['C', 'T']	98663	37159.76633249875	-1085.75373089331	0.0058701233901423	0.0054496897303167	1.077148182856488	0.281417	0.281417	chr6	163647383	0.5506496709979702	chr6:163647383:C:T
chr6:163649803	['A', 'G']	98663	76987.04545592782	-2546.1482566533723	0.0065766698820892	0.0043758621429439	1.5029426584413856	0.132857	0.132857	chr6	163649803	0.8766155584438866	chr6:163649803:A:G
chr6:163650374	['C', 'T']	98663	35674.33893219532	-1327.5617545027546	0.006341852654296	0.005530073816126	1.1467934904960495	0.25147	0.25147	chr6	163650374	0.5995138182087956	chr6:163650374:C:T
chr6:163650791	['T', 'C']	98663	82656.26856244929	-2577.2825156701715	0.0051477338065554	0.0043168926427956	1.1924627811039668	0.233083	0.233083	chr6	163650791	0.6324894007626796	chr6:163650791:T:C
chr6:163651726	['A', 'G']	98663	189207.75315224	-6416.335704546159	-0.0128416123876406	0.0107091114498278	-1.199129586782569	0.23048	0.23048	chr6	163651726	0.6373667547276435	chr6:163651726:A:G
chr6:163651736	['C', 'A']	98663	187566.6043341205	-6569.647771751511	-0.0062123836481018	0.0098677668683474	-0.6295632771817095	0.528982	0.528982	chr6	163651736	0.2765591057222336	chr6:163651736:C:A
chr6:163651953	['T', 'C']	98663	107017.37092310032	-3955.68799118868	-0.006253858242578	0.0042885895894314	-1.458255240368462	0.144773	0.144773	chr6	163651953	0.839312426014436	chr6:163651953:T:C
chr6:163652336	['A', 'G']	98663	107092.11063355292	-3957.6610512417633	-0.0064669617938898	0.0042883560923271	-1.508028170855659	0.131551	0.131551	chr6	163652336	0.8809058462264634	chr6:163652336:A:G
chr6:163653107	['C', 'T']	98663	107031.45974004916	-3938.963575685401	-0.0062916885065312	0.0042889183152114	-1.4669639391863991	0.142389	0.142389	chr6	163653107	0.8465235600237734	chr6:163653107:C:T
chr6:163653479	['G', 'A']	98663	35178.84422299045	-1288.2706984753877	0.0070792707238173	0.0055601460288293	1.2732166901932689	0.202944	0.202944	chr6	163653479	0.6926237839890241	chr6:163653479:G:A
chr6:163653810	['T', 'C']	98663	187467.90091432515	-6578.541427379402	-0.0052005739182096	0.0098318159647753	-0.5289535460022725	0.596839	0.596839	chr6	163653810	0.2241428059586475	chr6:163653810:T:C
chr6:163654062	['G', 'A']	98663	187467.30053924752	-6582.091436175254	-0.0056529031554864	0.0098301481313762	-0.5750577793882191	0.565254	0.565254	chr6	163654062	0.2477563557021407	chr6:163654062:G:A
chr6:163654208	['G', 'A']	98663	187466.3004682939	-6580.927338755131	-0.0055043541721892	0.0098297778212614	-0.5599673026468115	0.575503	0.575503	chr6	163654208	0.239952408124459	chr6:163654208:G:A
chr6:163654779	['CCTT', 'C']	98663	24334.4798544452	-1217.1382017496642	0.0097419384960422	0.0064938081250477	1.5001888427324948	0.133569	0.133569	chr6	163654779	0.8742943254768315	chr6:163654779:CCTT:C
chr6:163654956	['G', 'A']	98663	106729.38986882388	-3919.531508146959	-0.00582666224778	0.0042874320237353	-1.3590098258172816	0.174147	0.174147	chr6	163654956	0.7590840026566087	chr6:163654956:G:A
chr6:163656046	['T', 'C']	98663	187462.6001175767	-6598.108386805069	-0.0069823182212854	0.0098208624564729	-0.7109679269241086	0.477106	0.477106	chr6	163656046	0.3213851217967509	chr6:163656046:T:C
chr6:163656853	['C', 'T']	98663	188242.8158745604	-6630.465263743235	-0.0055236584103534	0.0102267438311089	-0.5401189764381198	0.589116	0.589116	chr6	163656853	0.2297991819536207	chr6:163656853:C:T
chr6:163658364	['G', 'A']	98663	104003.5954263472	-4227.2266542075695	-0.0035124358638382	0.0042693248278822	-0.8227145990155417	0.410672	0.410672	chr6	163658364	0.3865049067398034	chr6:163658364:G:A
chr6:163659165	['C', 'T']	98663	113142.34808965304	-4249.985106959292	-0.0042430203401222	0.00431315272052	-0.9837398800964984	0.325246	0.325246	chr6	163659165	0.48778803585357	chr6:163659165:C:T
chr6:163659318	['G', 'T']	98663	189564.1678749227	-6336.6845811961775	-0.012332216399191	0.0109337383096857	-1.1279048436952634	0.259363	0.259363	chr6	163659318	0.586091979069008	chr6:163659318:G:T
chr6:163662257	['T', 'TA']	98663	188823.56911755764	-6586.242399947048	-0.0055241037401962	0.0105168838720156	-0.5252605056232855	0.599403	0.599403	chr6	163662257	0.222281087749758	chr6:163662257:T:TA
chr6:163662917	['T', 'C']	98663	28204.71630005068	-724.1106518152818	0.00692690191509	0.0060678078326574	1.1415822824527857	0.25363	0.25363	chr6	163662917	0.5957993782986452	chr6:163662917:T:C
chr6:163663163	['C', 'T']	98663	113944.56238848338	-4392.704954135611	-0.0037386887678515	0.0043257149567718	-0.8642938347101915	0.387429	0.387429	chr6	163663163	0.4118078744052469	chr6:163663163:C:T
chr6:163663238	['C', 'T']	98663	143222.87128231124	-5029.668996287105	-0.0014985275635949	0.0047884401509391	-0.3129469130570763	0.754322	0.754322	chr6	163663238	0.1224432257862817	chr6:163663238:C:T
chr6:163663456	['T', 'C']	98663	114334.87717234796	-4404.532735233412	-0.0041254177724577	0.0043277276885991	-0.9532526233860894	0.340464	0.340464	chr6	163663456	0.4679288027758819	chr6:163663456:T:C
chr6:163663639	['C', 'T']	98663	142184.29332698093	-5114.441943286342	-0.0005109773049323	0.0047651485639389	-0.1072321876382249	0.914605	0.914605	chr6	163663639	0.0387664287300209	chr6:163663639:C:T
chr6:163664889	['C', 'T']	98663	143141.52437825064	-4977.990321585748	-0.0008368632753915	0.0047847989384376	-0.1749004056719606	0.861158	0.861158	chr6	163664889	0.0649171595418134	chr6:163664889:C:T
chr6:163665351	['C', 'T']	98663	45638.07718563981	-1476.1718797498168	-0.0009877068344329	0.0050620463733713	-0.1951200683638034	0.845299	0.845299	chr6	163665351	0.072989644800214	chr6:163665351:C:T
chr6:163667412	['A', 'G']	98663	189675.37159627752	-6518.077710211474	-0.0111209129086416	0.0110329714358344	-1.0079707876811457	0.313471	0.313471	chr6	163667412	0.5038026306627184	chr6:163667412:A:G
chr6:163668059	['T', 'C']	98663	143631.20396370825	-4971.885646055048	-0.0004194964507257	0.0047993771122443	-0.0874064364843318	0.930349	0.930349	chr6	163668059	0.0313541048420004	chr6:163668059:T:C
chr6:163668078	['G', 'A']	98663	46147.01585435084	-1516.226196514904	-0.0007491442630104	0.0050378641629161	-0.1487027515598706	0.881788	0.881788	chr6	163668078	0.0546358156585324	chr6:163668078:G:A
chr6:163668544	['T', 'G']	98663	47118.98422546633	-1477.4867395840145	-0.0016260161690815	0.0050025824236302	-0.325035358018474	0.745155	0.745155	chr6	163668544	0.1277533800798521	chr6:163668544:T:G
chr6:163668812	['A', 'G']	98663	189742.1544722864	-6534.58405200671	-0.0106983924319254	0.0110618738875136	-0.9671410595271364	0.333476	0.333476	chr6	163668812	0.4769354164479616	chr6:163668812:A:G
chr6:163669760	['A', 'G']	98663	46158.35677138771	-1622.4986558557898	0.0005715205739895	0.0050406056452166	0.1133833142713577	0.909727	0.909727	chr6	163669760	0.0410889155706386	chr6:163669760:A:G
chr6:163670625	['A', 'G']	98663	157451.7253687465	-5923.477337933513	-0.0056097974839437	0.0053146325306067	-1.0555381678106783	0.291182	0.291182	chr6	163670625	0.5358354753146678	chr6:163670625:A:G
chr6:163671259	['C', 'A']	98663	24897.77586871021	184.80644488226352	0.0024951430958243	0.00654842285518	0.3810296236216118	0.703182	0.703182	chr6	163671259	0.1529322548295159	chr6:163671259:C:A
chr6:163671674	['C', 'T']	98663	28997.05730011353	37.21285693132396	0.0068226013471699	0.0061170624645178	1.1153394928929663	0.264708	0.264708	chr6	163671674	0.5772329332609724	chr6:163671674:C:T
chr6:163671771	['G', 'A']	98663	5644.057205408364	-188.86068564179777	-0.0103477323947943	0.012777331101117	-0.8098508454468751	0.418028	0.418028	chr6	163671771	0.3787946277028822	chr6:163671771:G:A
chr6:163672116	['A', 'T']	98663	61658.49976180581	-2476.1523627731885	0.0092469023499025	0.0046352245925699	1.994920022802113	0.0460543	0.0460543	chr6	163672116	1.336729814346858	chr6:163672116:A:T
chr6:163672279	['G', 'A']	98663	5640.228666416648	-177.59409368626024	-0.0089237851552015	0.0127796090781725	-0.6982831087097423	0.485002	0.485002	chr6	163672279	0.3142564704963489	chr6:163672279:G:A
chr6:163672337	['G', 'A']	98663	61077.6191644448	-2486.571034516257	0.0096109756930723	0.0046506687321078	2.0665792914294148	0.0387764	0.0387764	chr6	163672337	1.411432513274549	chr6:163672337:G:A
chr6:163673185	['T', 'C']	98663	56373.28469765319	-2330.3106492815537	0.0116146026391372	0.0047697018160195	2.435079400588167	0.0148903	0.0148903	chr6	163673185	1.827096552279249	chr6:163673185:T:C
chr6:163673251	['T', 'C']	98663	30216.36884199002	-840.6876058287176	0.0003487251720648	0.0059509950653798	0.0585994725644484	0.953271	0.953271	chr6	163673251	0.0207836186966593	chr6:163673251:T:C
chr6:163673443	['G', 'A']	98663	5606.340938808194	-184.4056700368044	-0.0101029859984907	0.0128120124563486	-0.7885557427384879	0.430374	0.430374	chr6	163673443	0.3661539733955744	chr6:163673443:G:A
chr6:163673716	['A', 'G']	98663	67206.85528636594	-2659.64654975226	0.0096721417864772	0.0045335142113948	2.1334755634308427	0.0328882	0.0328882	chr6	163673716	1.4829598951843996	chr6:163673716:A:G
chr6:163674033	['A', 'G']	98663	62007.197968411	-2537.336338545753	0.0092911171502801	0.0046319383485561	2.005881005125292	0.0448717	0.0448717	chr6	163674033	1.3480274765637943	chr6:163674033:A:G
chr6:163674101	['A', 'C']	98663	5601.454188839896	-186.5873768208903	-0.0102713452637387	0.0128165758003467	-0.8014110339409747	0.422896	0.422896	chr6	163674101	0.3737664226472429	chr6:163674101:A:C
chr6:163674544	['TG', 'T']	98663	4895.446560707118	-129.1724896835902	0.0117081838497417	0.0136307876674814	0.8589513779657503	0.390369	0.390369	chr6	163674544	0.4085246778483072	chr6:163674544:TG:T
chr6:163675344	['G', 'A']	98663	55218.03696758366	-2222.410113081075	0.012645554876484	0.0047954262309989	2.637003316772921	0.00836551	0.00836551	chr6	163675344	2.0775075773036065	chr6:163675344:G:A
chr6:163675689	['A', 'G']	98663	131335.28530732647	-3686.11917201544	0.0122509503916625	0.0044976181907073	2.7238751428422048	0.00645322	0.00645322	chr6	163675689	2.1902235288867744	chr6:163675689:A:G
chr6:163676069	['G', 'A']	98663	66222.43756082722	-2547.9464000219605	0.0105810711897428	0.0045480232966026	2.3265208860400826	0.0199928	0.0199928	chr6	163676069	1.6991263784985424	chr6:163676069:G:A
chr6:163676151	['G', 'A']	98663	60821.71272454479	-2412.181311360078	0.0103749910424598	0.0046519645052146	2.2302386509677525	0.0257338	0.0257338	chr6	163676151	1.5894960786486716	chr6:163676151:G:A
chr6:163676317	['C', 'A']	98663	60824.26158057487	-2410.8991850964458	0.0104325032753301	0.004651615813293	2.242769758739915	0.0249139	0.0249139	chr6	163676317	1.6035582830655186	chr6:163676317:C:A
chr6:163678329	['G', 'A']	98663	60965.21201338201	-2390.64404913236	0.010642361150237	0.0046488239867824	2.289258784693807	0.0220664	0.0220664	chr6	163678329	1.656268513583359	chr6:163678329:G:A
chr6:163678844	['A', 'G']	98663	130945.87127187203	-3664.132822399229	0.0134899462746001	0.0044903008400059	3.00424108656876	0.00266311	0.00266311	chr6	163678844	2.574610894617621	chr6:163678844:A:G
chr6:163679213	['A', 'C']	98663	126116.89562996077	-3527.2365316379	0.0117067937808672	0.004418498630839	2.6494958489201017	0.00806248	0.00806248	chr6	163679213	2.093531349677657	chr6:163679213:A:C
chr6:163679264	['T', 'C']	98663	126119.89605571264	-3530.027129558621	0.0117213748761082	0.0044188693480945	2.65257330614734	0.00798936	0.00798936	chr6	163679264	2.097488009121661	chr6:163679264:T:C
chr6:163679372	['C', 'G']	98663	5028.050961869818	-126.15304688600888	0.0082789415744819	0.0134483340237316	0.6156109418365517	0.538153	0.538153	chr6	163679372	0.2690942343536937	chr6:163679372:C:G
chr6:163679444	['A', 'G']	98663	120360.19912217568	-3362.042844671072	0.0124970766739145	0.0043545506035347	2.869888953356095	0.00410703	0.00410703	chr6	163679444	2.3864721248096368	chr6:163679444:A:G
chr6:163679778	['A', 'G']	98663	56282.41586416626	-2312.3235546961823	0.0119935187943986	0.0047721114652938	2.513252023056044	0.011964	0.011964	chr6	163679778	1.92212359564072	chr6:163679778:A:G
chr6:163679971	['T', 'C']	98663	5632.742179422201	-190.31918103423288	-0.0101910347803008	0.0127838328661323	-0.7971814781230026	0.425348	0.425348	chr6	163679971	0.3712556049209244	chr6:163679971:T:C
chr6:163680643	['T', 'C']	98663	131052.57101672865	-3585.2265156137687	0.0141047190470359	0.0044980241820203	3.135758830158324	0.0017146	0.0017146	chr6	163680643	2.7658371806092847	chr6:163680643:T:C
chr6:163681182	['T', 'C']	98663	68057.17547470119	-1204.0287289802177	0.0035011616183225	0.00451892832066	0.7747769758408591	0.438473	0.438473	chr6	163681182	0.3580571441725824	chr6:163681182:T:C
chr6:163681213	['C', 'T']	98663	130921.86616248664	-3584.528640939682	0.0140558656860051	0.0044892017248928	3.131039001447537	0.0017424	0.0017424	chr6	163681213	2.7588521375883004	chr6:163681213:C:T
chr6:163681790	['T', 'G']	98663	62007.197968411	-2368.329378136404	0.013454674175078	0.0046370554082652	2.9015556189162326	0.00371397	0.00371397	chr6	163681790	2.4301616086433784	chr6:163681790:T:G
chr6:163681856	['C', 'G']	98663	57087.150757283925	-2238.03988710404	0.0127039816094771	0.0047513506300394	2.6737621780970726	0.0075018	0.0075018	chr6	163681856	2.124834518438324	chr6:163681856:C:G
chr6:163682211	['G', 'A']	98663	31409.243131645213	-145.18083691988622	0.0052566508343846	0.0059081388997166	0.8897304081047939	0.373613	0.373613	chr6	163682211	0.427578020744837	chr6:163682211:G:A
chr6:163682629	['T', 'C']	98663	67973.53731464388	-1210.191076329249	0.0035450929161923	0.0045196164814882	0.7843791460431645	0.43282	0.43282	chr6	163682629	0.3636926793040895	chr6:163682629:T:C
chr6:163683245	['G', 'T']	98663	55317.77074002993	-2225.7813013004006	0.012657229270489	0.0047996035958801	2.6371405508058507	0.00836213	0.00836213	chr6	163683245	2.0776830850702503	chr6:163683245:G:T
chr6:163683385	['A', 'G']	98663	62191.72277901346	-2374.9083207835383	0.0127861078482714	0.0046359851716311	2.758013102913504	0.00581646	0.00581646	chr6	163683385	2.235341254218868	chr6:163683385:A:G
chr6:163683642	['C', 'T']	98663	57348.08758428392	-2212.6774924388005	0.0122379088716214	0.0047450872790899	2.5790692882615462	0.00990813	0.00990813	chr6	163683642	2.004008303871398	chr6:163683642:C:T
chr6:163683796	['A', 'G']	98663	57113.15629245151	-2242.661830552805	0.0124532177938256	0.004750045987238	2.621704679761783	0.00875046	0.00875046	chr6	163683796	2.0579691160964733	chr6:163683796:A:G
chr6:163683944	['C', 'T']	98663	17086.11717775863	-1028.707302188171	-0.0058236617638261	0.0075746249663499	-0.7688382975655761	0.441991	0.441991	chr6	163683944	0.3545865738412511	chr6:163683944:C:T
chr6:163684952	['T', 'C']	98663	68106.63798207551	-1203.5673419636564	0.0039560988426927	0.0045179264220207	0.8756448142693193	0.381225	0.381225	chr6	163684952	0.4188186269055964	chr6:163684952:T:C
chr6:163684993	['A', 'G']	98663	31498.51178891456	-943.3029541928493	-0.0008971852484574	0.0058522021981096	-0.1533072881089483	0.878156	0.878156	chr6	163684993	0.0564283270083593	chr6:163684993:A:G
chr6:163685989	['A', 'G']	98663	5723.232031542992	-166.59898576215346	-0.0079942827147478	0.0126842796326584	-0.6302512201138207	0.528532	0.528532	chr6	163685989	0.2769287131764182	chr6:163685989:A:G
chr6:163686176	['C', 'T']	98663	130319.70056468538	-3588.780229751476	0.013834748560622	0.0044804448700582	3.087806894595736	0.00201695	0.00201695	chr6	163686176	2.6953048677729785	chr6:163686176:C:T
chr6:163686497	['A', 'G']	98663	30827.061824632547	-130.58723534584018	0.0070393296846441	0.0059528340218268	1.1825173789212926	0.237003	0.237003	chr6	163686497	0.6252461566261844	chr6:163686497:A:G
chr6:163687278	['C', 'G']	98663	5078.102938344432	-90.57865253571744	0.0148177131497781	0.0134051202622424	1.1053771141102309	0.268999	0.268999	chr6	163687278	0.5702493344782208	chr6:163687278:C:G
chr6:163687348	['T', 'C']	98663	39105.75628224752	-1108.7528776084805	-0.0032054363488235	0.0053708442818488	-0.5968216877291678	0.550628	0.550628	chr6	163687348	0.259141708060183	chr6:163687348:T:C
chr6:163687726	['C', 'T']	98663	31720.607522958097	-890.2251025427151	-0.001048345984	0.0058302877014143	-0.1798103348734835	0.857302	0.857302	chr6	163687726	0.0668661631064038	chr6:163687726:C:T
chr6:163688019	['A', 'C']	98663	31492.91518087921	-953.2344879128876	-0.0012997437153325	0.0058504471352656	-0.2221614323284532	0.824189	0.824189	chr6	163688019	0.0839731860637727	chr6:163688019:A:C
chr6:163688200	['A', 'C']	98663	31453.23156219592	-949.3470598893036	-0.0014140687662531	0.0058529950643027	-0.2415974643268512	0.809093	0.809093	chr6	163688200	0.0920015561807081	chr6:163688200:A:C
chr6:163688406	['G', 'T']	98663	31294.585933223865	-963.5460312617186	-0.0014847529929228	0.0058672386311901	-0.2530582248742874	0.800224	0.800224	chr6	163688406	0.0967884275742899	chr6:163688406:G:T
chr6:163690234	['T', 'C']	98663	10897.994110730431	-296.9768360837872	-0.0017335087122587	0.0093122430744675	-0.1861537224056904	0.852325	0.852325	chr6	163690234	0.0693947728470714	chr6:163690234:T:C
chr6:163690316	['T', 'A']	98663	30332.381776345133	-185.43038383778213	0.006683024008366	0.0059935294348556	1.115039824364695	0.264836	0.264836	chr6	163690316	0.5770229801890225	chr6:163690316:T:A
chr6:163690329	['G', 'A']	98663	44621.78396926448	-1164.8846803586205	-0.0017500304735111	0.0051254357869537	-0.3414403274675083	0.732773	0.732773	chr6	163690329	0.1350305412057053	chr6:163690329:G:A
chr6:163691166	['GA', 'G']	98663	45112.40132185831	-1107.3863298708395	-0.0017337966014024	0.0051052656381768	-0.339609478581733	0.734151	0.734151	chr6	163691166	0.1342146053125079	chr6:163691166:GA:G
chr6:163691783	['G', 'A']	98663	54269.150593005565	-2288.379776991232	0.0137594199721499	0.0048303379211365	2.848541902615452	0.00439292	0.00439292	chr6	163691783	2.3572467056522552	chr6:163691783:G:A
chr6:163692304	['T', 'C']	98663	5221.158757348469	-99.53353201279744	0.0102427341237358	0.0132128051816686	0.775212680646086	0.438216	0.438216	chr6	163692304	0.3583117696670196	chr6:163692304:T:C
chr6:163692548	['T', 'C']	98663	5279.428077644317	-105.06237768817137	0.0086022034426515	0.0131446996682744	0.6544237342609985	0.51284	0.51284	chr6	163692548	0.2900181084857584	chr6:163692548:T:C
chr6:163692730	['A', 'G']	98663	30939.19509203697	-236.6977253206073	0.0053622030680634	0.0059444141254957	0.9020574534107164	0.367029	0.367029	chr6	163692730	0.4352996195560933	chr6:163692730:A:G
chr6:163692949	['G', 'C']	98663	32406.255263718085	-793.7334203633621	-0.000481365560871	0.005779063768218	-0.0832947308036817	0.933617	0.933617	chr6	163692949	0.0298312489303658	chr6:163692949:G:C
chr6:163693330	['A', 'C']	98663	31673.17330968068	-897.6005631336977	-0.0011291750791405	0.0058350170696544	-0.193517013859806	0.846554	0.846554	chr6	163693330	0.0723453338881449	chr6:163693330:A:C
chr6:163693489	['T', 'C']	98663	40097.09606885085	-1002.6599197967254	-0.0036514054675434	0.0053248169128804	-0.6857335242289553	0.492883	0.492883	chr6	163693489	0.3072561608136555	chr6:163693489:T:C
chr6:163694952	['C', 'A']	98663	5293.160946685587	-280.2241425382385	-0.0163556911681201	0.0131539300279446	-1.2434071895907657	0.213721	0.213721	chr6	163694952	0.6701528024216328	chr6:163694952:C:A
chr6:163695877	['A', 'G']	98663	5221.317524352047	-95.4511679590655	0.0112115749198763	0.0132130968118073	0.8485198496281058	0.396151	0.396151	chr6	163695877	0.4021392434508019	chr6:163695877:A:G
chr6:163696559	['T', 'C']	98663	6833.415560984015	-122.07406451054668	0.0076184452377254	0.0116202733293944	0.6556166986583682	0.512072	0.512072	chr6	163696559	0.2906689706564206	chr6:163696559:T:C
chr6:163699299	['TGTG', 'T']	98663	32309.221939499606	-804.0895471380114	-0.0009188256425044	0.0057854972954396	-0.1588153265975401	0.873815	0.873815	chr6	163699299	0.0585805044178045	chr6:163699299:TGTG:T
chr6:163702063	['A', 'G']	98663	31399.0919338652	-182.4117513145339	0.0058012030952975	0.0059063122863062	0.9822039225300716	0.326002	0.326002	chr6	163702063	0.4867797355569093	chr6:163702063:A:G
chr6:163702080	['T', 'C']	98663	40039.2465460443	-1097.383433412161	-0.0047634967485614	0.0053263152857594	-0.8943324780824105	0.371146	0.371146	chr6	163702080	0.4304552156644117	chr6:163702080:T:C
chr6:163703813	['G', 'A']	98663	7770.630074502054	-210.2927054547565	-0.0133728727560095	0.010978959865534	-1.2180455088455755	0.22321	0.22321	chr6	163703813	0.6512863525322468	chr6:163703813:G:A
chr6:163705201	['C', 'A']	98663	30800.11654855683	-147.6447556173	0.0061807294966785	0.0059539290135719	1.038092574263083	0.29923	0.29923	chr6	163705201	0.5239948674208208	chr6:163705201:C:A
chr6:163705420	['T', 'C']	98663	13326.161079404344	-296.9141387699911	-0.0046676806686028	0.008519579273636	-0.5478768984575328	0.583778	0.583778	chr6	163705420	0.2337522756697456	chr6:163705420:T:C
chr6:163705565	['C', 'T']	98663	4970.050374004176	-359.1324960529399	-0.0177701845295495	0.0135750404448101	-1.3090336343228524	0.190526	0.190526	chr6	163705565	0.7200457502453679	chr6:163705565:C:T
chr6:163706906	['C', 'T']	98663	28593.05727376861	-2092.854412988572	-0.0150355012064931	0.0060801242477283	-2.472893742609081	0.0134041	0.0134041	chr6	163706906	1.872762340812431	chr6:163706906:C:T
chr6:163707634	['C', 'T']	98663	26577.424382184203	-765.9119430781794	0.0247365625004978	0.0062677446148782	3.9466449289874928	7.93088e-05	7.93088e-05	chr6	163707634	4.100678621264963	chr6:163707634:C:T
chr6:163708143	['A', 'G']	98663	31879.754823142976	-892.3310194602235	-0.0011529642197014	0.0058190926738253	-0.1981347066162946	0.84294	0.84294	chr6	163708143	0.0742033371146139	chr6:163708143:A:G
chr6:163708326	['A', 'T']	98663	31805.480201934188	-902.0143267183348	-0.0013334922733629	0.0058225939337896	-0.2290203109690392	0.818854	0.818854	chr6	163708326	0.086793525158618	chr6:163708326:A:T
chr6:163708695	['T', 'C']	98663	5659.147167056963	-48.972043319805564	0.0103104101182649	0.0127201935101144	0.8105545021832116	0.417624	0.417624	chr6	163708695	0.3792145512700094	chr6:163708695:T:C
chr6:163708984	['T', 'C']	98663	4987.454953676486	-115.3537347922633	0.0130665032429429	0.0135139409744518	0.9668906551867597	0.333601	0.333601	chr6	163708984	0.476772656194278	chr6:163708984:T:C
chr6:163711421	['C', 'T']	98663	5430.165112507602	-312.04947172925046	-0.0193418814704743	0.0129963531924597	-1.4882545267926557	0.136687	0.136687	chr6	163711421	0.8642727882612735	chr6:163711421:C:T
chr6:163711969	['C', 'T']	98663	30893.131176953568	-193.1408168321049	0.0068635223514753	0.0059470440281479	1.154106530738559	0.248459	0.248459	chr6	163711969	0.6047452670627663	chr6:163711969:C:T
chr6:163712118	['G', 'A']	98663	130872.89695685674	-3447.8653095690297	0.0141825047905779	0.0044922448660552	3.1571085756578148	0.0015939	0.0015939	chr6	163712118	2.7975389293706003	chr6:163712118:G:A
chr6:163712152	['A', 'G']	98663	44196.82344652812	-1058.373328894948	-0.0015954245671955	0.0051441085751347	-0.3101459745440492	0.756451	0.756451	chr6	163712152	0.1212191986637036	chr6:163712152:A:G
chr6:163715257	['C', 'T']	98663	90036.01598280016	-2525.3783416249203	0.010820824877902	0.004292697342827	2.520751875503968	0.011712	0.011712	chr6	163715257	1.931368936285684	chr6:163715257:C:T
chr6:163715380	['G', 'A']	98663	90114.61372368138	-2517.092585256425	0.0109628810433329	0.0042913670046163	2.554636094172315	0.0106314	0.0106314	chr6	163715380	1.973409541474846	chr6:163715380:G:A
chr6:163716715	['A', 'G']	98663	89158.07325405756	-2546.0838639516464	0.0112490406412703	0.0042969699322108	2.617900711137286	0.00884861	0.00884861	chr6	163716715	2.053124945883148	chr6:163716715:A:G
chr6:163716915	['G', 'A']	98663	88999.04101659518	-2509.9313279487023	0.0115163535612302	0.0042965532649129	2.6803702528900444	0.0073553	0.0073553	chr6	163716915	2.1333996090428404	chr6:163716915:G:A
chr6:163718811	['G', 'A']	98663	86419.52537131848	-3841.389278017455	-0.010477542450021	0.004335207236225	-2.4168492713498693	0.0156573	0.0156573	chr6	163718811	1.8052831270927967	chr6:163718811:G:A
chr6:163719240	['G', 'A']	98663	176803.50392798852	-6413.243464278005	0.0020364879749845	0.0069728561788677	0.2920593688933899	0.770242	0.770242	chr6	163719240	0.1133728037203993	chr6:163719240:G:A
chr6:163719659	['A', 'G']	98663	85095.66229750827	-4039.088572502876	-0.0107427132470684	0.004347286006876	-2.4711310068113432	0.0134703	0.0134703	chr6	163719659	1.8706227319018311	chr6:163719659:A:G
chr6:163719716	['G', 'A']	98663	85593.21815251106	-3966.935605854764	-0.0107917446038289	0.0043430759523794	-2.4848159972694703	0.0129635	0.0129635	chr6	163719716	1.8872777279814323	chr6:163719716:G:A
chr6:163720701	['T', 'C']	98663	86648.32095173406	-3832.22717777364	-0.0104714589419906	0.0043342718952889	-2.415967247779807	0.0156953	0.0156953	chr6	163720701	1.8042303787788865	chr6:163720701:T:C
chr6:163721081	['A', 'G']	98663	176713.7465055698	-6445.189819833016	0.001561967709826	0.0069592024121407	0.2244463686098707	0.82241	0.82241	chr6	163721081	0.0849116175627888	chr6:163721081:A:G
chr6:163721092	['A', 'G']	98663	86543.28024612517	-3846.654544053454	-0.0106136174185795	0.0043336877035615	-2.4490960458126385	0.0143233	0.0143233	chr6	163721092	1.8439569117292367	chr6:163721092:A:G
chr6:163722886	['G', 'A']	98663	176717.16447561805	-6482.5284896100775	-0.0037807182048368	0.0069570419441763	-0.5434376039663927	0.58683	0.58683	chr6	163722886	0.2314876922019305	chr6:163722886:G:A
chr6:163722979	['T', 'C']	98663	90793.2023557317	-2547.714875198985	0.0110282286934573	0.0042906999741942	2.5702633043057816	0.0101636	0.0101636	chr6	163722979	1.9929524354370112	chr6:163722979:T:C
chr6:163723602	['A', 'G']	98663	90880.50128745793	-2560.608460885908	0.0108379410824802	0.0042899546007813	2.526353327959737	0.0115269	0.0115269	chr6	163723602	1.9382874744844656	chr6:163723602:A:G
chr6:163725534	['G', 'A']	98663	36153.46573551324	-1094.8550946329287	0.0021980890775303	0.0055376318347535	0.3969366586878194	0.691415	0.691415	chr6	163725534	0.1602612028286654	chr6:163725534:G:A
chr6:163726185	['G', 'A']	98663	175796.69073659246	-6544.190665106838	0.0016176788657094	0.0068340795903826	0.2367076420921372	0.812884	0.812884	chr6	163726185	0.0899714245833691	chr6:163726185:G:A
chr6:163726240	['C', 'T']	98663	84579.85808119201	-4054.98556059301	-0.0103992503305412	0.0043544626163638	-2.3881822504254404	0.0169338	0.0169338	chr6	163726240	1.7712455738550996	chr6:163726240:C:T
chr6:163726606	['G', 'A']	98663	1985.060358808028	38.64704557290371	-0.0005940256004249	0.0213675943821033	-0.027800303103961	0.977821	0.977821	chr6	163726606	0.0097406399232925	chr6:163726606:G:A
chr6:163728143	['T', 'C']	98663	177382.78719198843	-6405.148945449001	-0.0009578773380735	0.007058471815291	-0.1357060512728051	0.892054	0.892054	chr6	163728143	0.0496088550496791	chr6:163728143:T:C
chr6:163729765	['G', 'A']	98663	177128.56702075902	-6363.501780779712	-0.0002026051791454	0.0070195504033515	-0.0288629851633699	0.976974	0.976974	chr6	163729765	0.0101169939135497	chr6:163729765:G:A
chr6:163729832	['A', 'G']	98663	84535.55882382765	-4042.708149919177	-0.0105110051572869	0.0043559868556866	-2.4130020373144787	0.0158235	0.0158235	chr6	163729832	1.80069744861543	chr6:163729832:A:G
chr6:163729910	['C', 'T']	98663	176164.85520967434	-6434.477243551948	0.0021947586253082	0.0068809148244067	0.3189632020328729	0.749755	0.749755	chr6	163729910	0.1250806293161259	chr6:163729910:C:T
chr6:163731317	['T', 'A']	98663	85035.2043791181	-3981.101008220608	-0.0109085337455301	0.0043508297923134	-2.507230635590945	0.0121697	0.0121697	chr6	163731317	1.9147201275998813	chr6:163731317:T:A
chr6:163732189	['T', 'C']	98663	176198.64449783083	-6455.655695508285	0.0009951448230159	0.0068854806114335	0.1445280117939037	0.885084	0.885084	chr6	163732189	0.053015510087146	chr6:163732189:T:C
chr6:163732726	['C', 'T']	98663	45335.73051579419	-2775.695261972236	-0.0155545796810401	0.0050804438496063	-3.061657631005119	0.00220174	0.00220174	chr6	163732726	2.657233967486021	chr6:163732726:C:T
chr6:163733186	['A', 'G']	98663	176189.35730792623	-6458.791146628195	0.0007649738431237	0.0068827632292251	0.1111434198223702	0.911503	0.911503	chr6	163733186	0.0402418976274342	chr6:163733186:A:G
chr6:163733855	['T', 'C']	98663	176198.35758159336	-6466.248856728728	0.0004158380702392	0.0068842736088476	0.0604040591450109	0.951834	0.951834	chr6	163733855	0.0214387860379371	chr6:163733855:T:C
chr6:163733897	['A', 'G']	98663	5668.574539040881	-355.97827153331235	-0.0160250873653451	0.012729509982323	-1.2588927136707149	0.208072	0.208072	chr6	163733897	0.6817863583450835	chr6:163733897:A:G
chr6:163734622	['C', 'T']	98663	39154.952832292576	-1252.3630148070004	0.0013950743344805	0.0053817184042276	0.2592246991935936	0.795462	0.795462	chr6	163734622	0.0993805621952662	chr6:163734622:C:T
chr6:163734820	['G', 'C']	98663	19818.004328082872	-1494.2139403081671	-0.016658522563867	0.0071038086741576	-2.345012841416713	0.0190284	0.0190284	chr6	163734820	1.720597727760499	chr6:163734820:G:C
chr6:163734999	['T', 'C']	98663	5923.480300035479	-287.2128378525502	-0.0128180854909096	0.0124571979090589	-1.02897020537727	0.303496	0.303496	chr6	163734999	0.5178470284416902	chr6:163734999:T:C
chr6:163735088	['G', 'C']	98663	5588.056637813951	-362.9590970831673	-0.0173121752814999	0.0128093303850671	-1.3515285156265586	0.176529	0.176529	chr6	163735088	0.7531839389707219	chr6:163735088:G:C
chr6:163736478	['C', 'T']	98663	176018.1361355781	-6464.979059332915	0.0008092671692829	0.006857011919967	0.1180203824535295	0.906052	0.906052	chr6	163736478	0.0428468766443817	chr6:163736478:C:T
chr6:163736530	['G', 'A']	98663	6127.248411194112	-249.46322782455348	-0.0152382944360399	0.0122562131989247	-1.2433117953085902	0.213756	0.213756	chr6	163736530	0.6700816860485854	chr6:163736530:G:A
chr6:163737375	['A', 'T']	98663	91036.06742837452	-4240.182512558086	-0.0118957263645599	0.0043313552621129	-2.746421303422933	0.00602603	0.00602603	chr6	163737375	2.2199687105647485	chr6:163737375:A:T
chr6:163739453	['A', 'G']	98663	14182.57499062427	-992.1205436559612	-0.0130027843038099	0.0082413115932925	-1.577756666110362	0.114625	0.114625	chr6	163739453	0.9407206513219224	chr6:163739453:A:G
chr6:163739976	['C', 'T']	98663	82614.58416293265	-2238.70811559438	0.0121636604395432	0.0043459051105968	2.798878514370716	0.00512904	0.00512904	chr6	163739976	2.2899639139754755	chr6:163739976:C:T
chr6:163742429	['A', 'G']	98663	169171.4317513735	-6348.205806137129	0.0037148315540399	0.0060920253156974	0.6097859679715868	0.542005	0.542005	chr6	163742429	0.2659967070734331	chr6:163742429:A:G
chr6:163743201	['T', 'C']	98663	83580.33110635751	-2288.913861008812	0.0115751776973311	0.0043328602827533	2.671486487437728	0.00755285	0.00755285	chr6	163743201	2.12188914032854	chr6:163743201:T:C
chr6:163743310	['G', 'T']	98663	6387.323693973119	-219.5700955183629	-0.0157382477730084	0.0120286019367521	-1.308402078293219	0.19074	0.19074	chr6	163743310	0.7195582217015835	chr6:163743310:G:T
chr6:163743781	['C', 'T']	98663	164901.69954184233	-6175.364268472607	0.0002905594855334	0.0057394188029226	0.0506252454317257	0.959624	0.959624	chr6	163743781	0.0178988989522007	chr6:163743781:C:T
chr6:163743990	['A', 'G']	98663	81896.43130715111	-2410.7088920604474	0.0114006941694406	0.0043529049158359	2.619100207763508	0.00881755	0.00881755	chr6	163743990	2.0546520689825565	chr6:163743990:A:G
chr6:163744140	['C', 'T']	98663	164910.01434218526	-6173.631691433603	0.0003584059890967	0.0057397883248166	0.06244237048728	0.950211	0.950211	chr6	163744140	0.022179946331411	chr6:163744140:C:T
chr6:163744646	['G', 'A']	98663	80523.24216405804	-3853.048082239347	-0.0119562332701849	0.0043783609186581	-2.7307555252546583	0.00632005	0.00632005	chr6	163744646	2.1992794858571405	chr6:163744646:G:A
chr6:163744794	['T', 'C']	98663	80475.76024939174	-3853.32653360858	-0.0118264032898967	0.0043794906820176	-2.70040608567942	0.00692667	0.00692667	chr6	163744794	2.159475502502172	chr6:163744794:T:C
chr6:163745501	['A', 'G']	98663	5996.4254378851765	-265.09305501095315	-0.0157558890324752	0.0123826058876858	-1.2724211022612006	0.203227	0.203227	chr6	163745501	0.6920185937697951	chr6:163745501:A:G
chr6:163745546	['T', 'C']	98663	32207.958664869195	-921.7214140922048	-0.0017787908843824	0.0058111178031932	-0.3061013293182526	0.759528	0.759528	chr6	163745546	0.1194562112398429	chr6:163745546:T:C
chr6:163745797	['A', 'G']	98663	4672.189420123861	-120.9970186310661	0.0217907027445208	0.0139562377476543	1.5613593819855447	0.118442	0.118442	chr6	163745797	0.9264942677667783	chr6:163745797:A:G
chr6:163745876	['C', 'T']	98663	176348.9369336496	-6436.807960789331	0.001557141693515	0.0069069282149959	0.2254463409847308	0.821633	0.821633	chr6	163745876	0.0853221260927524	chr6:163745876:C:T
chr6:163747610	['G', 'A']	98663	84347.8392681567	-2325.755532587668	0.0118525309603129	0.0043311442889821	2.736581875248129	0.00620923	0.00620923	chr6	163747610	2.206962252880573	chr6:163747610:G:A
chr6:163748279	['T', 'C']	98663	165212.7451572684	-6114.957799630082	0.0009328386073378	0.0057543940186204	0.1621089213424203	0.87122	0.87122	chr6	163748279	0.0598721633372914	chr6:163748279:T:C
chr6:163748479	['T', 'C']	98663	78492.70683887189	-4084.1049357456327	-0.0123165985853452	0.0044108773403755	-2.792323983395228	0.0052341	0.0052341	chr6	163748479	2.281157984211744	chr6:163748479:T:C
chr6:163748669	['C', 'T']	98663	78136.04702769555	-4159.202433660823	-0.0130045878678865	0.0044152950622693	-2.9453496730074407	0.00322665	0.00322665	chr6	163748669	2.4912481406736835	chr6:163748669:C:T
chr6:163748716	['T', 'A']	98663	176231.5033753649	-6467.156343971314	0.0003240757403438	0.0068887332410976	0.0470443155514289	0.962478	0.962478	chr6	163748716	0.0166091886639267	chr6:163748716:T:A
chr6:163748995	['A', 'T']	98663	77403.35356780863	-4128.266105570788	-0.0128643430179929	0.0044244688987183	-2.9075451342237644	0.00364359	0.00364359	chr6	163748995	2.438470498536435	chr6:163748995:A:T
chr6:163749025	['G', 'T']	98663	5842.059212260039	-254.73649140396824	-0.012518497026063	0.0125297799119364	-0.999099514440578	0.317749	0.317749	chr6	163749025	0.4979158075565357	chr6:163749025:G:T
chr6:163749966	['A', 'G']	98663	176442.73002422537	-6450.681521697137	-0.0032230998292738	0.0069167771168275	-0.4659828956223647	0.641229	0.641229	chr6	163749966	0.1929868446223644	chr6:163749966:A:G
chr6:163750091	['C', 'T']	98663	174029.40264769085	-6371.723832465016	-0.0020807043677272	0.0065981970395095	-0.3153443819983068	0.752501	0.752501	chr6	163750091	0.1234929185989784	chr6:163750091:C:T
chr6:163750882	['A', 'G']	98663	104106.49655361162	-4738.128502436935	-0.0096052998358016	0.0043006819497482	-2.233436452180296	0.0255224	0.0255224	chr6	163750882	1.5930784891300152	chr6:163750882:A:G
chr6:163750891	['G', 'A']	98663	104071.3837171586	-4788.799724840251	-0.0095533784597928	0.004299288996108	-2.2220833417900088	0.0262799	0.0262799	chr6	163750891	1.5803762916819228	chr6:163750891:G:A
chr6:163750897	['T', 'C']	98663	99015.04281760952	-4434.63053913505	-0.0087986794326142	0.0042888034537385	-2.051546434226182	0.0402164	0.0402164	chr6	163750897	1.395596808182586	chr6:163750897:T:C
chr6:163751342	['C', 'T']	98663	5655.171954186094	-297.88768598855205	-0.0071620066202938	0.012723997637059	-0.5628739351093761	0.573522	0.573522	chr6	163751342	0.2414499181369992	chr6:163751342:C:T
chr6:163751845	['A', 'G']	98663	94391.26396407351	-4193.332060033427	-0.0048235492862642	0.0042983392982403	-1.122189048277077	0.261785	0.261785	chr6	163751845	0.5820552416808304	chr6:163751845:A:G
chr6:163752123	['C', 'T']	98663	67943.26367700276	-1722.7355757911566	0.0070394422726078	0.0044997488799014	1.564407805966704	0.117725	0.117725	chr6	163752123	0.92913130088524	chr6:163752123:C:T
chr6:163752124	['A', 'G']	98663	174184.59269996043	-6192.658604258063	0.0005103454839798	0.0066073003505518	0.0772396375075082	0.938433	0.938433	chr6	163752124	0.0275967286569001	chr6:163752124:A:G
chr6:163752195	['C', 'T']	98663	93807.16332137138	-4191.359791282538	-0.0053735783084084	0.0043008855185167	-1.2494120769486805	0.211517	0.211517	chr6	163752195	0.6746547218610821	chr6:163752195:C:T
chr6:163752296	['G', 'A']	98663	67860.38039434336	-1732.9851182088555	0.0069955926368467	0.0045024003165628	1.553747366957202	0.120248	0.120248	chr6	163752296	0.9199221382072456	chr6:163752296:G:A
chr6:163752354	['G', 'A']	98663	3804.115669977701	-175.8675013229405	-0.0045043387362163	0.0154904157076687	-0.2907823018581985	0.771218	0.771218	chr6	163752354	0.1128228426821877	chr6:163752354:G:A
chr6:163752416	['C', 'A']	98663	93769.35520527116	-4192.9590506652485	-0.0054036431827778	0.0043005051672933	-1.256513589118363	0.208933	0.208933	chr6	163752416	0.6799929597993517	chr6:163752416:C:A
chr6:163752630	['A', 'G']	98663	67878.31972265024	-1742.1398386666872	0.0068386089816095	0.0045013837366029	1.519223728028656	0.128709	0.128709	chr6	163752630	0.8903910839139707	chr6:163752630:A:G
chr6:163753585	['G', 'A']	98663	161773.03617767512	-5916.690628106221	0.0017541414156428	0.0055343618631907	0.3169545936830861	0.751279	0.751279	chr6	163753585	0.1241987505341063	chr6:163753585:G:A
chr6:163753628	['A', 'G']	98663	5704.982989680272	-294.51882738398126	-0.0064529629116953	0.0126697590951161	-0.5093200954533412	0.610529	0.610529	chr6	163753628	0.2142937023319546	chr6:163753628:A:G
chr6:163754129	['G', 'A']	98663	10042.305351712954	-407.0750345257763	-0.008083235709794	0.0097048458018813	-0.8329071759416303	0.404899	0.404899	chr6	163754129	0.3926532958298039	chr6:163754129:G:A
chr6:163755053	['T', 'C']	98663	176445.46038053345	-6320.817277562257	0.0003672861265435	0.0069153611022049	0.0531116338127944	0.957643	0.957643	chr6	163755053	0.0187963615119929	chr6:163755053:T:C
chr6:163755203	['C', 'T']	98663	93775.86072587188	-4182.407812381908	-0.0052349573150087	0.0043003852573202	-1.217322868014584	0.223484	0.223484	chr6	163755203	0.6507535640776635	chr6:163755203:C:T
chr6:163755771	['A', 'G']	98663	162025.2753454236	-5866.670156186075	0.0021847982606745	0.0055439406587017	0.3940875985469508	0.693517	0.693517	chr6	163755771	0.1589428887136915	chr6:163755771:A:G
chr6:163755910	['C', 'G']	98663	93793.91428513508	-4183.34955660243	-0.0052669840358293	0.0043001249415083	-1.2248444190511971	0.220637	0.220637	chr6	163755910	0.6563216562276133	chr6:163755910:C:G
chr6:163755968	['C', 'T']	98663	93793.963646317	-4185.531747961986	-0.0052654742038764	0.0043003678849841	-1.2244241294476823	0.220795	0.220795	chr6	163755968	0.656010765621264	chr6:163755968:C:T
chr6:163756289	['C', 'T']	98663	66583.8223612181	-1865.30174671814	0.0062561785693369	0.0045234473303264	1.383055469087429	0.166651	0.166651	chr6	163756289	0.7781920759837758	chr6:163756289:C:T
chr6:163756822	['G', 'A']	98663	67840.68920179225	-1729.429990024375	0.0069837432259366	0.0045034018981083	1.550770591643222	0.12096	0.12096	chr6	163756822	0.9173582218428686	chr6:163756822:G:A
chr6:163757769	['C', 'T']	98663	11851.9610055243	-362.162340137659	-0.0046447067593639	0.0089901739432856	-0.5166425909737697	0.605407	0.605407	chr6	163757769	0.2179525618336943	chr6:163757769:C:T
chr6:163758199	['G', 'A']	98663	173886.86189105356	-6237.187006821611	0.0003185976024743	0.006568997512201	0.0485001861977615	0.961318	0.961318	chr6	163758199	0.0171329257546187	chr6:163758199:G:A
chr6:163758447	['T', 'C']	98663	173098.5266529491	-6130.510766446675	0.0003142532306121	0.006471079589003	0.0485627206851484	0.961268	0.961268	chr6	163758447	0.017155514834223	chr6:163758447:T:C
chr6:163758780	['A', 'G']	98663	6081.308185854164	-296.2313477154248	-0.0034348680227733	0.0123255863404673	-0.278677859851257	0.780493	0.780493	chr6	163758780	0.1076309876368051	chr6:163758780:A:G
chr6:163759184	['C', 'G']	98663	5860.137872331282	-298.87733446813326	-0.0059886291264758	0.0126986906772532	-0.4715942201193288	0.637217	0.637217	chr6	163759184	0.1957126463867446	chr6:163759184:C:G
chr6:163759595	['A', 'G']	98663	161924.2059234933	-5898.519082374321	0.0017781357499906	0.005542055719226	0.3208440766523021	0.748329	0.748329	chr6	163759595	0.125907424233154	chr6:163759595:A:G
chr6:163760336	['CAAAT', 'C']	98663	67954.84141321978	-1737.143576875411	0.0070371054034341	0.0045026621077602	1.562876634981298	0.118085	0.118085	chr6	163760336	0.9278052660695076	chr6:163760336:CAAAT:C
chr6:163760490	['G', 'A']	98663	8038.651806801478	-480.3752013550492	-0.0079789384495985	0.0107388284295164	-0.7429989688323728	0.457484	0.457484	chr6	163760490	0.3396240903040265	chr6:163760490:G:A
chr6:163760633	['C', 'T']	98663	65147.48848785931	-3058.950783442697	-0.0042434041505752	0.004556417404363	-0.931302770135128	0.351699	0.351699	chr6	163760633	0.4538288665283782	chr6:163760633:C:T
chr6:163761143	['T', 'C']	98663	2638.401123185468	-27.22187742617696	0.0138646437165136	0.0184883698595946	0.7499116375216006	0.45331	0.45331	chr6	163761143	0.3436047003171867	chr6:163761143:T:C
chr6:163761226	['T', 'C']	98663	18871.973204781167	-872.9004901168098	-0.0102864319409856	0.0072436657147831	-1.420058896422099	0.155594	0.155594	chr6	163761226	0.8080071542430678	chr6:163761226:T:C
chr6:163761823	['C', 'T']	98663	110715.71024541558	-2783.4994717055297	0.0039384159832976	0.004305522995152	0.9147357911529586	0.360333	0.360333	chr6	163761823	0.4432959625190651	chr6:163761823:C:T
chr6:163761959	['G', 'A']	98663	6709.612048168346	-313.1161115848448	-0.0014553284575103	0.0117056074138261	-0.1243274617079191	0.901056	0.901056	chr6	163761959	0.0452482170839557	chr6:163761959:G:A
chr6:163763583	['A', 'C']	98663	180135.95462055405	-5774.831322415543	0.0055209566031111	0.0075131329969657	0.734840792162315	0.462438	0.462438	chr6	163763583	0.3349464857634919	chr6:163763583:A:C
chr6:163765283	['C', 'A']	98663	47162.64828124526	-1969.6366302272088	-0.0016138743085154	0.0049933924403293	-0.3232019769728023	0.746543	0.746543	chr6	163765283	0.1269451723664277	chr6:163765283:C:A
chr6:163766160	['A', 'T']	98663	180488.0412810004	-5775.3745754673455	0.0063816159863527	0.007674611651941	0.8315229845849926	0.40568	0.40568	chr6	163766160	0.3918164024601832	chr6:163766160:A:T
chr6:163766852	['A', 'G']	98663	180186.0890605361	-5753.757304414244	0.0065147293586273	0.0075242950859945	0.8658258726127925	0.386588	0.386588	chr6	163766852	0.4127516309455079	chr6:163766852:A:G
chr6:163768362	['A', 'T']	98663	115701.4538690024	-3288.093054339493	0.003646325758155	0.0043353428016511	0.8410697665629348	0.400311	0.400311	chr6	163768362	0.3976024759112218	chr6:163768362:A:T
chr6:163769458	['T', 'A']	98663	180080.56126722723	-5759.778324105939	0.0061431230916069	0.0075047200720694	0.8185679189381009	0.413035	0.413035	chr6	163769458	0.3840131452859181	chr6:163769458:T:A
chr6:163769887	['A', 'G']	98663	33854.18586350272	-1789.7077570285649	-0.0087813270386546	0.0056525392970849	-1.5535189721163452	0.120302	0.120302	chr6	163769887	0.9197271525292848	chr6:163769887:A:G
chr6:163770430	['T', 'G']	98663	6684.151704073152	-263.38392486455655	-0.0061491768302291	0.0117425287427286	-0.5236671729704631	0.600511	0.600511	chr6	163770430	0.2214790328979667	chr6:163770430:T:G
chr6:163770929	['G', 'A']	98663	46709.57480714062	-1992.6419918440304	-0.0008278851760297	0.0050062262205346	-0.1653711078084939	0.868652	0.868652	chr6	163770929	0.0611541760823615	chr6:163770929:G:A
chr6:163770930	['T', 'A']	98663	46710.57496933511	-1993.5188165423065	-0.000835761452374	0.0050061621029092	-0.1669465421202353	0.867412	0.867412	chr6	163770930	0.0617745740044879	chr6:163770930:T:A
chr6:163771208	['A', 'G']	98663	4451.360934569966	-97.7324373889088	0.0322010208792213	0.0143280483606182	2.247411515425103	0.0246159	0.0246159	chr6	163771208	1.6087842810414077	chr6:163771208:A:G
chr6:163771336	['T', 'C']	98663	53524.6800004055	-2289.999609572488	-0.002154241333008	0.004794505116122	-0.4493146384940135	0.653206	0.653206	chr6	163771336	0.1849498347208505	chr6:163771336:T:C
chr6:163771509	['G', 'A']	98663	180096.30147274956	-5743.609507004093	0.0066134594211756	0.0075074222051467	0.8809228041872664	0.378362	0.378362	chr6	163771509	0.4220924875424868	chr6:163771509:G:A
chr6:163771873	['C', 'T']	98663	53995.22900128752	-2248.7769363618027	-0.0029114375668142	0.0047826229920269	-0.6087533078956662	0.542689	0.542689	chr6	163771873	0.2654489812355534	chr6:163771873:C:T
chr6:163772381	['A', 'G']	98663	126110.00741041104	-3412.5248175149704	0.0059633197918936	0.004436381543297	1.3441855110284056	0.178891	0.178891	chr6	163772381	0.7474115082233341	chr6:163772381:A:G
chr6:163772486	['A', 'C']	98663	119789.06607523066	-3228.901004360118	0.0073010128001904	0.0043651780534253	1.6725578454838304	0.0944175	0.0944175	chr6	163772486	1.0249475030636157	chr6:163772486:A:C
chr6:163772658	['C', 'A']	98663	178931.62712723366	-5669.691207971604	0.0097610487752915	0.0072857498822627	1.339745246958706	0.180331	0.180331	chr6	163772658	0.7439296089865517	chr6:163772658:C:A
chr6:163773260	['C', 'A']	98663	47965.75083379795	-2077.392223453691	-0.0030007661689529	0.0049576668974094	-0.6052778920102501	0.544996	0.544996	chr6	163773260	0.2636066852174907	chr6:163773260:C:A
chr6:163773305	['C', 'G']	98663	161162.7689414675	-4909.304522715746	0.0116611816323759	0.0055047100151947	2.118400715058064	0.0341436	0.0341436	chr6	163773305	1.4666906900839491	chr6:163773305:C:G
chr6:163773459	['T', 'C']	98663	175316.99234699048	-5630.660711464003	0.0065243826406425	0.0067188542414031	0.9710558387228936	0.331523	0.331523	chr6	163773459	0.4794863362589628	chr6:163773459:T:C
chr6:163773856	['C', 'T']	98663	12800.07576510182	-741.4071553728786	-0.0003060700806954	0.008643730318424	-0.0354094898174971	0.971753	0.971753	chr6	163773856	0.0124441099388523	chr6:163773856:C:T
chr6:163774252	['G', 'A']	98663	170851.38999766868	-5372.236630745786	0.0069534971736058	0.0062151332864509	1.118800973868827	0.263228	0.263228	chr6	163774252	0.5796679159748086	chr6:163774252:G:A
chr6:163774595	['G', 'A']	98663	175513.34701118083	-5621.780503856537	0.005606449303026	0.0067490267663378	0.8307048552525179	0.406142	0.406142	chr6	163774595	0.3913220968801429	chr6:163774595:G:A
chr6:163774604	['T', 'C']	98663	156481.79034547077	-4766.792961808808	0.005801890102113	0.0052726772713902	1.1003689024538512	0.271174	0.271174	chr6	163774604	0.5667519527025804	chr6:163774604:T:C
chr6:163775227	['A', 'T']	98663	12858.172917469135	-735.7116277361292	-0.0002755455497836	0.0086259276669559	-0.0319438743776142	0.974517	0.974517	chr6	163775227	0.0112105804131679	chr6:163775227:A:T
chr6:163775313	['C', 'T']	98663	16393.996969297667	-1070.0325915970147	-0.0039976752386519	0.0077188618904801	-0.5179099322378616	0.604522	0.604522	chr6	163775313	0.2185878895017294	chr6:163775313:C:T
chr6:163775855	['A', 'G']	98663	182551.2029984491	-5785.034116030023	0.0067093623638705	0.0080635784665113	0.8320576765929797	0.405378	0.405378	chr6	163775855	0.3921398243106458	chr6:163775855:A:G
chr6:163777200	['T', 'C']	98663	175467.44916680182	-5626.244951923931	0.0052359771425365	0.0067420012929971	0.7766206078861353	0.437385	0.437385	chr6	163777200	0.3591361150545142	chr6:163777200:T:C
chr6:163777233	['G', 'A']	98663	12742.516607709382	-701.7647881304673	0.001189370506722	0.0086613412515909	0.1373194372757933	0.890779	0.890779	chr6	163777233	0.0502300299536962	chr6:163777233:G:A
chr6:163778192	['G', 'A']	98663	50680.19137548277	-2197.9757042780634	-0.0024259161695352	0.0048785014108668	-0.4972666737641139	0.619002	0.619002	chr6	163778192	0.2083079477689602	chr6:163778192:G:A
chr6:163778707	['C', 'T']	98663	57461.48322773584	-2492.9077875499142	-0.0019524250378394	0.0046908455474781	-0.4162202780027695	0.67725	0.67725	chr6	163778707	0.1692509862947941	chr6:163778707:C:T
chr6:163779510	['T', 'A']	98663	4520.161176136472	-261.07310823934046	-0.0082758988513288	0.0141932732306069	-0.5830859955180973	0.559837	0.559837	chr6	163779510	0.2519384021099123	chr6:163779510:T:A
chr6:163780153	['A', 'C']	98663	130074.09796704682	-4069.603165333984	0.0037294819874033	0.0045006274208192	0.8286582377717583	0.4073	0.4073	chr6	163780153	0.3900855899140023	chr6:163780153:A:C
chr6:163781150	['T', 'C']	98663	50005.62982036415	-2098.524705296945	-0.002714042961254	0.0048971153628645	-0.5542125843787405	0.579435	0.579435	chr6	163781150	0.2369952753597678	chr6:163781150:T:C
chr6:163783029	['GTAT', 'G']	98663	104942.4001885626	-2625.576079497021	0.0056701140707743	0.0042900905557078	1.321677012908359	0.186279	0.186279	chr6	163783029	0.7298361021524886	chr6:163783029:GTAT:G
chr6:163783311	['C', 'T']	98663	50828.546239873474	-2208.242932076106	-0.0026990981631454	0.0048754408079613	-0.5536111029669221	0.579846	0.579846	chr6	163783311	0.2366873344213057	chr6:163783311:C:T
chr6:163783337	['A', 'T']	98663	175821.25630733365	-5565.853313518401	0.0054627666642101	0.0067961039251663	0.8038085827353482	0.421509	0.421509	chr6	163783337	0.3751931479464551	chr6:163783337:A:T
chr6:163783669	['T', 'A']	98663	51798.02339909194	-2383.894083167947	-0.0046915139850622	0.0049491684145816	-0.9479398541459472	0.343162	0.343162	chr6	163783669	0.4645008097045032	chr6:163783669:T:A
chr6:163784198	['C', 'T']	98663	50778.83739862121	-2216.889713019404	-0.002970857159482	0.004874202677542	-0.6095062835959475	0.54219	0.54219	chr6	163784198	0.2658484966870508	chr6:163784198:C:T
chr6:163784580	['C', 'T']	98663	118300.31114628016	-3359.5060766821966	0.0056502159522198	0.004349134282943	1.2991587715236916	0.193892	0.193892	chr6	163784580	0.7124401095779751	chr6:163784580:C:T
chr6:163784715	['A', 'G']	98663	175671.6118232895	-5580.99735982212	0.0061020504368722	0.0067769262249172	0.9004156507468427	0.367901	0.367901	chr6	163784715	0.4342690317016491	chr6:163784715:A:G
chr6:163784781	['A', 'G']	98663	105378.01554703648	-2671.4870752985307	0.0053626930697348	0.0042894693670098	1.2501996426362307	0.21123	0.21123	chr6	163784781	0.6752444009620826	chr6:163784781:A:G
chr6:163784887	['G', 'T']	98663	170212.7558018107	-5434.850917518142	0.0056701828448422	0.0061564481188852	0.9210152892296188	0.357045	0.357045	chr6	163784887	0.4472770443357855	chr6:163784887:G:T
chr6:163785277	['C', 'T']	98663	48382.65378648852	-2038.8645098488423	-0.0032783049137899	0.004943102112899	-0.6632080096494999	0.507199	0.507199	chr6	163785277	0.2948216113860044	chr6:163785277:C:T
chr6:163785568	['T', 'C']	98663	50938.96015713803	-2211.821787797337	-0.0026266058131433	0.0048747752097789	-0.5388157812639887	0.590015	0.590015	chr6	163785568	0.2291369471130769	chr6:163785568:T:C
chr6:163785570	['A', 'G']	98663	51428.59619301796	-2179.6767160623144	-0.0028748840013751	0.0048703605652252	-0.5902815536701762	0.555003	0.555003	chr6	163785570	0.2557046693459284	chr6:163785570:A:G
chr6:163785593	['T', 'G']	98663	4080.2935505150335	-119.18151563283008	0.0361449748982526	0.014948544050576	2.417959553516513	0.0156096	0.0156096	chr6	163785593	1.8066082257023823	chr6:163785593:T:G
chr6:163785676	['T', 'C']	98663	12522.784875399642	-749.7923723847513	0.0020013130673887	0.0087377698102211	0.2290416331462176	0.818837	0.818837	chr6	163785676	0.0868025415190823	chr6:163785676:T:C
chr6:163786150	['T', 'G']	98663	51213.87762758953	-2160.263909091665	-0.0025808286862047	0.0048628903891254	-0.5307190743957769	0.595615	0.595615	chr6	163786150	0.2250343734866879	chr6:163786150:T:G
chr6:163786291	['T', 'C']	98663	169786.3252278095	-5470.843762187867	0.0065599373099855	0.0061191870437519	1.072027585213888	0.28371	0.28371	chr6	163786291	0.5471253562440501	chr6:163786291:T:C
chr6:163786706	['C', 'G']	98663	50863.19860471721	-2225.5553543133906	-0.003010591681241	0.0048739064694268	-0.6176958257459227	0.536777	0.536777	chr6	163786706	0.2702061012352675	chr6:163786706:C:G
chr6:163787185	['A', 'G']	98663	51287.35682497847	-2167.8954672992595	-0.0026558630698961	0.0048600496956455	-0.546468294815117	0.584745	0.584745	chr6	163787185	0.2330334830403028	chr6:163787185:A:G
chr6:163787191	['G', 'A']	98663	5404.492995722424	-144.3341883324071	-0.002232954529802	0.0130450032074822	-0.1711731683225073	0.864088	0.864088	chr6	163787191	0.0634420260763648	chr6:163787191:G:A
chr6:163788499	['C', 'T']	98663	6147.2492220679305	-284.7345233407369	-0.0029758850717406	0.012218666272097	-0.2435523653294703	0.807578	0.807578	chr6	163788499	0.0928155205960828	chr6:163788499:C:T
chr6:163790169	['A', 'AC']	98663	175661.6825263286	-5581.444137206894	0.0060471470505392	0.0067723499905416	0.892917090667897	0.371904	0.371904	chr6	163790169	0.4295691505773396	chr6:163790169:A:AC
chr6:163790178	['C', 'T']	98663	12805.557490547486	-712.8221433109494	0.0014912505845414	0.0086424186258697	0.1725501447103716	0.863005	0.863005	chr6	163790178	0.0639866881015701	chr6:163790178:C:T
chr6:163790323	['T', 'A']	98663	170228.2535047084	-5455.6133123580485	0.0050434734151504	0.0061567806456231	0.8191738029088059	0.412689	0.412689	chr6	163790323	0.3843771068506376	chr6:163790323:T:A
chr6:163790798	['T', 'G']	98663	13093.66355490685	-703.2226307575829	-0.0003616490817794	0.0085640694950826	-0.0422286486567021	0.966317	0.966317	chr6	163790798	0.0148803800371245	chr6:163790798:T:G
chr6:163790800	['T', 'C']	98663	5434.220314416322	-137.95226879764047	-0.0013844541529831	0.0130073321550401	-0.1064364418837965	0.915236	0.915236	chr6	163790800	0.0384669056250699	chr6:163790800:T:C
chr6:163790941	['T', 'C']	98663	124829.773845608	-3359.784594853634	0.0051673115103846	0.0044237413840168	1.168086255913237	0.242775	0.242775	chr6	163790941	0.6147960372057268	chr6:163790941:T:C
chr6:163791014	['A', 'C']	98663	124553.98594947484	-3406.696372802758	0.0051048483957851	0.0044184043903546	1.1553601582799953	0.247946	0.247946	chr6	163791014	0.6056428935916254	chr6:163791014:A:C
chr6:163791390	['T', 'A']	98663	5416.933357662754	-146.4909550956383	-0.003230356876354	0.0130308468324874	-0.2479007633103648	0.804212	0.804212	chr6	163791390	0.0946294508863023	chr6:163791390:T:A
chr6:163791441	['A', 'G']	98663	5440.772030127016	-149.18111518763806	-0.0038973081198127	0.0130072590071932	-0.2996256257876861	0.764463	0.764463	chr6	163791441	0.1166435295906948	chr6:163791441:A:G
chr6:163791665	['A', 'G']	98663	15686.066822098332	-195.21118227914704	0.0068830536211968	0.0078362488594472	0.8783607749897775	0.37975	0.37975	chr6	163791665	0.4205022174651761	chr6:163791665:A:G
chr6:163792342	['A', 'G']	98663	5817.412737187803	-115.0962476726548	-0.0065117238172258	0.0126336362355828	-0.5154275218788915	0.606255	0.606255	chr6	163792342	0.2173446665942902	chr6:163792342:A:G
chr6:163792441	['G', 'A']	98663	5836.295769222972	-117.5897061192856	-0.0076882554689048	0.0126258811321794	-0.6089282314966462	0.542573	0.542573	chr6	163792441	0.2655418217848266	chr6:163792441:G:A
chr6:163792587	['TTAGA', 'T']	98663	5407.219219736669	-150.00744496713935	-0.0030060630455234	0.01304939472737	-0.2303603430141093	0.817812	0.817812	chr6	163792587	0.0873465212021432	chr6:163792587:TTAGA:T
chr6:163792873	['A', 'G']	98663	12963.365026103704	-746.4854604110135	0.0004565661710913	0.0085976769984647	0.0531034337732043	0.95765	0.95765	chr6	163792873	0.0187931869988783	chr6:163792873:A:G
chr6:163793264	['G', 'A']	98663	124636.8958460041	-3383.0585923585486	0.0048325570957317	0.0044214483209957	1.0929805676533162	0.274405	0.274405	chr6	163793264	0.5616079795081943	chr6:163793264:G:A
chr6:163793705	['G', 'A']	98663	175834.82175909498	-5563.976921084859	0.0057121455087318	0.0067978025434497	0.8402929435242148	0.400746	0.400746	chr6	163793705	0.3971308038124883	chr6:163793705:G:A
chr6:163794040	['C', 'T']	98663	5417.549096327532	-142.13181276009325	-0.0016833556657015	0.0130363074600915	-0.1291282574344671	0.897256	0.897256	chr6	163794040	0.0470836288340326	chr6:163794040:C:T
chr6:163794601	['C', 'G']	98663	169741.04288639314	-5488.83842610693	0.0064188193665067	0.0061151596025245	1.049656882848448	0.293878	0.293878	chr6	163794601	0.5318329244283124	chr6:163794601:C:G
chr6:163795208	['A', 'G']	98663	118572.4394318792	-3327.331167330114	0.0054575945730988	0.0043502185431072	1.2545564134349556	0.209643	0.209643	chr6	163795208	0.6785196341529802	chr6:163795208:A:G
chr6:163795826	['G', 'T']	98663	175495.78739622718	-5618.357439340634	0.0052906160606598	0.0067505240721174	0.7837341225864751	0.433198	0.433198	chr6	163795826	0.3633135571043554	chr6:163795826:G:T
chr6:163798508	['C', 'G']	98663	51057.55982399041	-2169.3031509521334	-0.0031425080434698	0.0048657842052463	-0.645837939151009	0.518386	0.518386	chr6	163798508	0.2853467359276802	chr6:163798508:C:G
chr6:163799218	['A', 'G']	98663	50930.74313721513	-2199.9582455903683	-0.0026680933207492	0.0048713784480939	-0.5477080767135192	0.583894	0.583894	chr6	163799218	0.23366598746541	chr6:163799218:A:G
chr6:163799324	['A', 'AC']	98663	124354.20787080687	-3438.927675754283	0.0049159243561626	0.0044164044845011	1.1131055530385712	0.265666	0.265666	chr6	163799324	0.5756640231479586	chr6:163799324:A:AC
chr6:163799381	['C', 'T']	98663	124364.9495458416	-3443.324965492478	0.0047889214115702	0.0044163629088355	1.0843586703414545	0.278208	0.278208	chr6	163799381	0.5556303858252758	chr6:163799381:C:T
chr6:163799558	['A', 'T']	98663	105220.59514999134	-2659.827015121696	0.0055654172980707	0.0042891724221674	1.2975503780886384	0.194445	0.194445	chr6	163799558	0.7112032199134262	chr6:163799558:A:T
chr6:163799725	['A', 'G']	98663	124419.78751381335	-3435.820861279442	0.0049095141581187	0.004416532951551	1.1116217657550935	0.266304	0.266304	chr6	163799725	0.5746223102231656	chr6:163799725:A:G
chr6:163800489	['T', 'G']	98663	175660.5845091838	-5582.354941658952	0.0059945359043217	0.0067732400527802	0.885032253044257	0.376141	0.376141	chr6	163800489	0.424649325170324	chr6:163800489:T:G
chr6:163800671	['G', 'A']	98663	175646.70403860192	-5580.288415930056	0.0062282354298046	0.0067720624124454	0.9196955152626212	0.357734	0.357734	chr6	163800671	0.4464397813755992	chr6:163800671:G:A
chr6:163801255	['T', 'C']	98663	118800.74034378384	-3311.8065794476447	0.0057177459697823	0.0043627859725586	1.3105721907391985	0.190005	0.190005	chr6	163801255	0.721234970395392	chr6:163801255:T:C
chr6:163802300	['G', 'A']	98663	23197.157570915693	-985.1081815263144	-0.0049163484349798	0.0068081428352279	-0.7221276865022238	0.470218	0.470218	chr6	163802300	0.3277007500493423	chr6:163802300:G:A
chr6:163802417	['T', 'C']	98663	118580.633757413	-3323.914591584784	0.0055361542960784	0.0043506214682382	1.2724973515841942	0.203199	0.203199	chr6	163802417	0.692078433669371	chr6:163802417:T:C
chr6:163802860	['G', 'T']	98663	140352.6058188454	-4309.354739423767	0.0036602824417579	0.0046996621345623	0.7788394861067675	0.436076	0.436076	chr6	163802860	0.360437814620735	chr6:163802860:G:T
chr6:163803736	['G', 'A']	98663	124407.52334799973	-3445.23406619008	0.0046335040706521	0.0044168242415283	1.0490578337001883	0.294154	0.294154	chr6	163803736	0.5314252415613683	chr6:163803736:G:A
chr6:163803832	['A', 'G']	98663	124421.83236847707	-3451.520323178956	0.0045283304592076	0.0044172838996741	1.0251391040412192	0.3053	0.3053	chr6	163803832	0.5152731957013381	chr6:163803832:A:G
chr6:163804014	['A', 'G']	98663	146453.29692853522	-4379.901826576619	0.0028735463534168	0.0048723725705722	0.5897632645689451	0.555351	0.555351	chr6	163804014	0.2554324417776918	chr6:163804014:A:G
chr6:163804243	['C', 'A']	98663	124674.96391527836	-3392.3638634346053	0.0047883751452543	0.0044220795937831	1.0828333239379273	0.278885	0.278885	chr6	163804243	0.5545748438996596	chr6:163804243:C:A
chr6:163804613	['C', 'T']	98663	145774.0273818455	-4463.957727110958	0.0033496624230587	0.0048502642702555	0.6906144153011728	0.48981	0.48981	chr6	163804613	0.3099723525300352	chr6:163804613:C:T
chr6:163804872	['G', 'A']	98663	124410.3069397273	-3441.312971756727	0.0047132705679935	0.0044165247188443	1.067189898854885	0.285889	0.285889	chr6	163804872	0.5438025544398615	chr6:163804872:G:A
chr6:163806192	['A', 'G']	98663	146459.2977192093	-4376.576974546169	0.0030457233913887	0.0048722893611013	0.6251113523151359	0.531899	0.531899	chr6	163806192	0.2741708261766751	chr6:163806192:A:G
chr6:163806753	['T', 'C']	98663	124009.62421815608	-3486.9162853947264	0.0050588279899929	0.0044097764329494	1.147184685417138	0.251308	0.251308	chr6	163806753	0.599793686096822	chr6:163806753:T:C
chr6:163807249	['CA', 'C']	98663	69817.36871287531	-2596.5039800836885	0.0060150007804854	0.0044511380044457	1.35133998866756	0.17659	0.17659	chr6	163807249	0.7530338934412566	chr6:163807249:CA:C
chr6:163808954	['A', 'G']	98663	5435.873242149875	-139.57814290194938	-0.0016452593515651	0.0130169450088256	-0.1263936622955425	0.899421	0.899421	chr6	163808954	0.0460369765883476	chr6:163808954:A:G
chr6:163810168	['A', 'G']	98663	15250.275270941873	-734.801058463169	-0.006974778196798	0.0079592151971162	-0.8763148154764219	0.380861	0.380861	chr6	163810168	0.4192334966274763	chr6:163810168:A:G
chr6:163810865	['A', 'T']	98663	146488.20992660476	-4383.825538547628	0.0029893885976371	0.0048735471768196	0.6133907171055542	0.539619	0.539619	chr6	163810865	0.2679127672101315	chr6:163810865:A:T
chr6:163811240	['C', 'T']	98663	21775.152306397475	-999.3611260601856	-0.0061666477954156	0.0067573981426619	-0.9125772472223226	0.361467	0.361467	chr6	163811240	0.4419313453185165	chr6:163811240:C:T
chr6:163812356	['T', 'C']	98663	5443.331025674814	-140.95333649384585	-0.0016117619191096	0.0130030795555653	-0.1239523231571575	0.901353	0.901353	chr6	163812356	0.0451050914534327	chr6:163812356:T:C
chr6:163813287	['A', 'G']	98663	15365.245877046267	-753.4185459840952	-0.0070359632431837	0.0079115592307033	-0.8893270009125951	0.37383	0.37383	chr6	163813287	0.4273258492609357	chr6:163813287:A:G
chr6:163813671	['T', 'TAA']	98663	15320.63980293169	-750.2032746054349	-0.0061145558110168	0.0079230458495259	-0.7717430805203097	0.440268	0.440268	chr6	163813671	0.3562828792201515	chr6:163813671:T:TAA
chr6:163814438	['G', 'A']	98663	15622.90015306485	-783.8305888685662	0.0032766618194542	0.0078862698689307	0.415489435932592	0.677785	0.677785	chr6	163814438	0.1689080467251277	chr6:163814438:G:A
chr6:163815230	['A', 'G']	98663	105264.40508099998	-2669.3602821194368	0.0054277087980656	0.0042890239082115	1.265488119027284	0.205699	0.205699	chr6	163815230	0.6867678196107576	chr6:163815230:A:G
chr6:163816947	['A', 'T']	98663	22748.07507044824	-885.1425591031117	-0.0047878527284997	0.0066255599164681	-0.7226336775853904	0.469907	0.469907	chr6	163816947	0.3279880854330388	chr6:163816947:A:T
chr6:163817140	['A', 'G']	98663	123043.18921960217	-3575.712668568093	0.0050375795648777	0.0043989320822004	1.1451823921677324	0.252136	0.252136	chr6	163817140	0.5983651412924532	chr6:163817140:A:G
chr6:163817571	['G', 'A']	98663	123048.19028405748	-3570.4970183433247	0.0051073113443282	0.0043991505621981	1.1609767095073504	0.245654	0.245654	chr6	163817571	0.6096761598263943	chr6:163817571:G:A
chr6:163817734	['T', 'C']	98663	123457.76438389489	-3542.6867183013965	0.0045430870977486	0.0044038949617276	1.0316065976211215	0.302259	0.302259	chr6	163817734	0.5196207588141054	chr6:163817734:T:C
chr6:163818243	['T', 'C']	98663	116923.73753954087	-3077.0008797301884	0.0056757150724553	0.0043422573468091	1.3070885991191072	0.191186	0.191186	chr6	163818243	0.7185439130293547	chr6:163818243:T:C
chr6:163818667	['T', 'C']	98663	22745.613769056115	-887.02866636006	-0.0047312656221978	0.0066264126388434	-0.7140010560863043	0.475228	0.475228	chr6	163818667	0.3230979790385401	chr6:163818667:T:C
chr6:163818985	['T', 'G']	98663	98726.01596747708	-2185.536765009575	0.0071004912117576	0.0042831719365313	1.657764693309943	0.0973681	0.0973681	chr6	163818985	1.0115833045501974	chr6:163818985:T:G
chr6:163820658	['C', 'T']	98663	116649.28140301075	-3118.551167440221	0.0059094047994244	0.0043403881114594	1.361492255455801	0.173361	0.173361	chr6	163820658	0.761048596535785	chr6:163820658:C:T
chr6:163821067	['A', 'G']	98663	17880.449820080074	-972.917556016692	-0.0005489537788014	0.0074452006292089	-0.0737325703014427	0.941223	0.941223	chr6	163821067	0.0263074688196048	chr6:163821067:A:G
chr6:163821137	['TG', 'T']	98663	22385.361322562007	-885.3270074118817	-0.0044101790100449	0.006672644128011	-0.6609342451714909	0.508656	0.508656	chr6	163821137	0.2935758282889635	chr6:163821137:TG:T
chr6:163821243	['A', 'G']	98663	139755.66392287653	-3896.174737855786	0.0044850361505257	0.0046912142980268	0.9560501536696364	0.339049	0.339049	chr6	163821243	0.4697375322046013	chr6:163821243:A:G
chr6:163822090	['C', 'T']	98663	139702.82343460142	-3906.175568208216	0.0043283214024354	0.0046886576390539	0.9231472493071228	0.355933	0.355933	chr6	163822090	0.4486317449169007	chr6:163822090:C:T
chr6:163822800	['C', 'G']	98663	22499.05235469418	-885.575526497589	-0.0046528547040696	0.0066574394263982	-0.6988955371670397	0.484619	0.484619	chr6	163822800	0.3145995628906343	chr6:163822800:C:G
chr6:163823164	['A', 'G']	98663	116608.09200575794	-3088.5374454478488	0.0063861897582291	0.0043401562856902	1.4714193079370952	0.141181	0.141181	chr6	163823164	0.8502237462755537	chr6:163823164:A:G
chr6:163823569	['A', 'G']	98663	139511.522475669	-3943.384745817648	0.0044814638836053	0.0046845032372761	0.9566572284431148	0.338743	0.338743	chr6	163823569	0.4701296705611806	chr6:163823569:A:G
chr6:163825499	['G', 'A']	98663	139406.95553010108	-3937.681250464889	0.0046187376038903	0.0046808943466913	0.9867211822789892	0.323782	0.323782	chr6	163825499	0.4897472986276224	chr6:163825499:G:A
chr6:163828300	['G', 'A']	98663	98349.933365098	-2154.4879417860643	0.0072035294079113	0.0042870814114484	1.6802875235060175	0.0929046	0.0929046	chr6	163828300	1.03196278218334	chr6:163828300:G:A
chr6:163828670	['A', 'G']	98663	116365.58849588924	-3096.050278467588	0.0063330439862551	0.004338542117939	1.459717069489587	0.144371	0.144371	chr6	163828670	0.8405200353316964	chr6:163828670:A:G
chr6:163828822	['C', 'T']	98663	116345.32985301572	-3098.3678671815264	0.0062490239758913	0.0043373236369443	1.4407557514647074	0.149657	0.149657	chr6	163828822	0.8249029648226212	chr6:163828822:C:T
chr6:163829642	['A', 'G']	98663	98786.0224441178	-2192.465220121313	0.006841670560175	0.0042860241182367	1.5962743959055712	0.110431	0.110431	chr6	163829642	0.9569089950933328	chr6:163829642:A:G
chr6:163830491	['G', 'A']	98663	22686.83954183772	-901.0113059721476	-0.0052615348630057	0.0066343980297771	-0.7930689173894009	0.42774	0.42774	chr6	163830491	0.3688201349033666	chr6:163830491:G:A
chr6:163830516	['C', 'T']	98663	4272.21650550386	-280.5748813585664	-0.008241834754299	0.0145812827305498	-0.5652338622466498	0.571916	0.571916	chr6	163830516	0.2426677534017269	chr6:163830516:C:T
chr6:163832969	['G', 'A']	98663	138493.8444719263	-4068.197774342728	0.0038145612381525	0.0046594603085131	0.8186701861550492	0.412977	0.412977	chr6	163832969	0.384074134908325	chr6:163832969:G:A
chr6:163834439	['A', 'G']	98663	139637.98362915736	-3973.142513152398	0.0040888340881849	0.0046865374522788	0.8724637602536869	0.382958	0.382958	chr6	163834439	0.4168488536252093	chr6:163834439:A:G
chr6:163834819	['T', 'C']	98663	139569.14604725657	-3982.6570028179503	0.0041458013330178	0.0046855555668843	0.8848046456473031	0.376264	0.376264	chr6	163834819	0.4245073319040646	chr6:163834819:T:C
chr6:163835401	['T', 'C']	98663	99496.2026784538	-2132.1328762166577	0.0053573698860282	0.004284767928267	1.250329066992209	0.211182	0.211182	chr6	163835401	0.6753431014498579	chr6:163835401:T:C
chr6:163835454	['G', 'A']	98663	21675.636324010906	-1072.6424416382144	-0.0066480558593434	0.0067730051216325	-0.9815518724635216	0.326323	0.326323	chr6	163835454	0.4863523150534993	chr6:163835454:G:A
chr6:163836166	['C', 'T']	98663	13121.393856759089	-554.8575245292426	0.0081956687492255	0.0085924270162708	0.9538246567245816	0.340175	0.340175	chr6	163836166	0.4682976065406167	chr6:163836166:C:T
chr6:163836455	['G', 'A']	98663	98641.99616807749	-2119.257527300303	0.0069288019917593	0.0042855299388049	1.61679000980017	0.105927	0.105927	chr6	163836455	0.9749933273669644	chr6:163836455:G:A
chr6:163836462	['G', 'A']	98663	12847.390644638152	-701.3719400598004	0.0028609195177195	0.0086308304411012	0.3314767376376057	0.740285	0.740285	chr6	163836462	0.1306010504060288	chr6:163836462:G:A
chr6:163836531	['A', 'G']	98663	139797.08755550152	-3871.8725749024698	0.0053396294308954	0.0046934572818368	1.1376750890136298	0.255259	0.255259	chr6	163836531	0.5930189364832456	chr6:163836531:A:G
chr6:163836570	['A', 'C']	98663	12847.30213982342	-704.4242040957561	0.0025743024212302	0.0086310806349164	0.2982595725981377	0.765506	0.765506	chr6	163836570	0.1160514009726705	chr6:163836570:A:C
chr6:163837237	['C', 'T']	98663	41071.168336321454	-1809.47585221118	-0.0018773686291253	0.0053273251958423	-0.3524036097121507	0.724536	0.724536	chr6	163837237	0.1399400308789017	chr6:163837237:C:T
chr6:163837565	['G', 'C']	98663	139515.9687889631	-3860.287679919159	0.0058183478953547	0.0046854496633562	1.2417907166645552	0.214317	0.214317	chr6	163837565	0.6689433785924778	chr6:163837565:G:C
chr6:163837775	['G', 'A']	98663	21511.090129538406	-1055.600729909205	-0.0090483632050707	0.0067945744384823	-1.331704183535563	0.18296	0.18296	chr6	163837775	0.7376438484013079	chr6:163837775:G:A
chr6:163838048	['A', 'G']	98663	5322.323666845739	-82.60055911216926	0.0047806262923767	0.0131508298509426	0.3635227849924672	0.716215	0.716215	chr6	163838048	0.1449565876120089	chr6:163838048:A:G
chr6:163838672	['C', 'T']	98663	5531.448512493031	-88.75561783425354	-0.000800266435833	0.0129210195141467	-0.0619352393173639	0.950615	0.950615	chr6	163838672	0.0219953371422155	chr6:163838672:C:T
chr6:163839305	['G', 'A']	98663	98708.0063862786	-2085.71827926681	0.0064873345890623	0.0042858306452772	1.5136703071109578	0.130113	0.130113	chr6	163839305	0.8856793095398042	chr6:163839305:G:A
chr6:163839605	['A', 'T']	98663	98713.00861666971	-2088.8353346997574	0.0065323076115045	0.0042853207659176	1.5243450766761346	0.127426	0.127426	chr6	163839605	0.8947419495165524	chr6:163839605:A:T
chr6:163839637	['T', 'C']	98663	139943.34717956514	-3963.585744457506	0.0044707558335875	0.0046939853605561	0.9524434974074498	0.340874	0.340874	chr6	163839637	0.4674061231100685	chr6:163839637:T:C
chr6:163839802	['CTCT', 'C']	98663	21946.334624000323	-1060.41833239449	-0.0074874960968484	0.0067380816367135	-1.1112207450933271	0.266476	0.266476	chr6	163839802	0.5743418993463216	chr6:163839802:CTCT:C
chr6:163839903	['C', 'T']	98663	5361.217354726887	-112.50581192052866	-9.177070948075972e-05	0.0131096329410327	-0.007000250113298	0.994415	0.994415	chr6	163839903	0.0024323333124134	chr6:163839903:C:T
chr6:163840044	['G', 'C']	98663	98758.0125190066	-2090.739842525988	0.0063555939304467	0.0042856940345554	1.4829789245806675	0.138083	0.138083	chr6	163840044	0.859859786016957	chr6:163840044:G:C
chr6:163840475	['T', 'TTAGGA']	98663	5361.163014392863	-114.3482573804364	-0.0002380124578512	0.0131094019876812	-0.0181558592889944	0.985515	0.985515	chr6	163840475	0.006336761168757	chr6:163840475:T:TTAGGA
chr6:163841046	['T', 'G']	98663	35302.78905917412	-1826.7696225495083	-0.0047285414278852	0.0055541728723016	-0.8513493433857958	0.394577	0.394577	chr6	163841046	0.4038682334888004	chr6:163841046:T:G
chr6:163841981	['G', 'A']	98663	21977.74508709251	-1062.9501907893696	-0.007533786346471	0.0067409544090657	-1.1176141966394335	0.263735	0.263735	chr6	163841981	0.5788322316088658	chr6:163841981:G:A
chr6:163842070	['A', 'G']	98663	112303.76119493836	-2863.22768057498	0.0066289045008838	0.0043132701176175	1.53686282568025	0.12433	0.12433	chr6	163842070	0.905424066350751	chr6:163842070:A:G
chr6:163842492	['T', 'C']	98663	139941.1837551823	-3964.099024770956	0.0043280374066446	0.0046953162565641	0.9217776120179336	0.356647	0.356647	chr6	163842492	0.447761424773609	chr6:163842492:T:C
chr6:163842504	['G', 'A']	98663	41167.1725036238	-1821.0247913787668	-0.0038679447226538	0.0052499825635544	-0.7367538226708024	0.461274	0.461274	chr6	163842504	0.3360410239843068	chr6:163842504:G:A
chr6:163843552	['G', 'A']	98663	13272.941696399614	-755.6262869759214	0.0010743942812518	0.0085019304777065	0.1263706265381792	0.899439	0.899439	chr6	163843552	0.0460282851941596	chr6:163843552:G:A
chr6:163843721	['A', 'G']	98663	6238.086464564531	-272.5157206637312	-0.0007550663037205	0.0121393717947721	-0.0621997840156546	0.950404	0.950404	chr6	163843721	0.0220917445279995	chr6:163843721:A:G
chr6:163846015	['G', 'A']	98663	27127.574374049665	-1159.0580656481973	-0.0049608261187945	0.0061589750686779	-0.8054629323023735	0.420555	0.420555	chr6	163846015	0.3761771993083439	chr6:163846015:G:A
chr6:163846359	['A', 'G']	98663	140044.3718739524	-4016.319472875354	0.003676938541514	0.004711716170154	0.7803820112945845	0.435168	0.435168	chr6	163846359	0.3613430479017437	chr6:163846359:A:G
chr6:163846490	['G', 'T']	98663	98534.93120373185	-2214.5284696011854	0.0049788261755888	0.0042843815311756	1.1620874890249544	0.245203	0.245203	chr6	163846490	0.6104742206321077	chr6:163846490:G:T
chr6:163846518	['G', 'A']	98663	13291.906888091326	-758.1473030256074	0.0006223392486397	0.0084975419573715	0.0732375611396472	0.941617	0.941617	chr6	163846518	0.0261257093197349	chr6:163846518:G:A
chr6:163846721	['T', 'G']	98663	27141.527891556507	-1157.6528304806748	-0.0049187483275173	0.006158070765405	-0.7987482630355489	0.424438	0.424438	chr6	163846721	0.3721857405776628	chr6:163846721:T:G
chr6:163846961	['A', 'G']	98663	6230.505194871015	-262.96478735057826	0.0007777628545423	0.0121462166624189	0.0640333427402809	0.948944	0.948944	chr6	163846961	0.0227594158220061	chr6:163846961:A:G
chr6:163847068	['T', 'A']	98663	13324.62062219339	-760.2727157977135	0.0008038462659262	0.008489438397789	0.0946878024505835	0.924563	0.924563	chr6	163847068	0.0340634905403293	chr6:163847068:T:A
chr6:163847572	['G', 'A']	98663	13323.350389749932	-759.429000999374	0.0009041542569771	0.0084888052920388	0.1065113671325635	0.915177	0.915177	chr6	163847572	0.0384949029944517	chr6:163847572:G:A
chr6:163847923	['C', 'T']	98663	112501.43375925352	-2824.2268747400485	0.0060521879706802	0.0043103237776392	1.4041144663139664	0.160288	0.160288	chr6	163847923	0.7950989899905796	chr6:163847923:C:T
chr6:163848290	['A', 'C']	98663	5372.762379750427	-112.29564140984915	-0.0001738607401112	0.0130972614198161	-0.0132745873002312	0.989409	0.989409	chr6	163848290	0.0046241434638935	chr6:163848290:A:C
chr6:163848720	['G', 'A']	98663	13296.212875301557	-754.2365587060293	0.0009845619831485	0.0084956875168224	0.1158896182562086	0.90774	0.90774	chr6	163848720	0.0420385267375605	chr6:163848720:G:A
chr6:163849636	['G', 'A']	98663	21885.50939643624	-1048.3657179925476	-0.0068852901092003	0.006750166996232	-1.020017743715636	0.307723	0.307723	chr6	163849636	0.5118400422647895	chr6:163849636:G:A
chr6:163850149	['G', 'A']	98663	13372.378251287257	-757.4287156245327	0.0011755126557428	0.0084836629731517	0.1385619230116732	0.889797	0.889797	chr6	163850149	0.05070906283347	chr6:163850149:G:A
chr6:163850315	['T', 'A']	98663	112460.05251241288	-2821.9866367786	0.0065312929070905	0.0043130933048466	1.5142943696004258	0.129954	0.129954	chr6	163850315	0.8862103483200132	chr6:163850315:T:A
chr6:163850626	['G', 'C']	98663	98598.9798848244	-2186.4911226215404	0.0056584188076084	0.0042834257271354	1.3210031334878578	0.186503	0.186503	chr6	163850626	0.7293141779412622	chr6:163850626:G:C
chr6:163850771	['G', 'T']	98663	27636.484506499568	-1102.9438854017492	-0.0058281772494635	0.0061130392360836	-0.9534009229093896	0.340389	0.340389	chr6	163850771	0.4680244830072225	chr6:163850771:G:T
chr6:163851114	['T', 'C']	98663	5374.490258884587	-114.77743676090964	-0.0007919345665122	0.013094908696279	-0.060476524493621	0.951776	0.951776	chr6	163851114	0.0214652505763228	chr6:163851114:T:C
chr6:163851978	['A', 'T']	98663	98250.89557776926	-2221.494876201003	0.0060134931169433	0.0042791927801942	1.4052867972613976	0.159939	0.159939	chr6	163851978	0.7960456236860161	chr6:163851978:A:T
chr6:163852063	['T', 'C']	98663	13450.36326315469	-754.4950172868183	0.0008424437122871	0.0084474883697849	0.0997271230701444	0.920561	0.920561	chr6	163852063	0.0359474281424263	chr6:163852063:T:C
chr6:163852078	['T', 'G']	98663	13384.220903359212	-764.8072864057732	0.0008485126313344	0.008466237233173	0.1002231106883855	0.920167	0.920167	chr6	163852078	0.0361333459189615	chr6:163852078:T:G
chr6:163852578	['T', 'G']	98663	21810.88425789842	-1055.6791840666922	-0.0061083346356259	0.0067509382576712	-0.9048126945443328	0.365567	0.365567	chr6	163852578	0.4370330152487933	chr6:163852578:T:G
chr6:163853226	['G', 'A']	98663	98514.95498464006	-2191.2080152475937	0.0054968340419417	0.0042797278394195	1.2843886920359235	0.199009	0.199009	chr6	163853226	0.701127282575453	chr6:163853226:G:A
chr6:163853264	['T', 'C']	98663	5142.042344616447	-147.15486645928038	-0.0010950880114544	0.0133509720007402	-0.0820230925054522	0.934629	0.934629	chr6	163853264	0.02936074765947	chr6:163853264:T:C
chr6:163854941	['A', 'G']	98663	5415.456218616587	-116.30807902577938	-0.0013629994881154	0.0130714561807866	-0.1042729646387004	0.916953	0.916953	chr6	163854941	0.0376529242686511	chr6:163854941:A:G
chr6:163855287	['G', 'A']	98663	13275.076397547007	-752.886839886022	0.0014747417201487	0.0084948791704085	0.1736036134905748	0.862177	0.862177	chr6	163855287	0.0644035668524811	chr6:163855287:G:A
chr6:163855904	['G', 'A']	98663	15295.550282302616	-768.178565439602	-0.0080966182739055	0.0079281509142465	-1.0212492624675278	0.307139	0.307139	chr6	163855904	0.5126650340636003	chr6:163855904:G:A
chr6:163856323	['C', 'T']	98663	94875.57773790698	-2441.0350083266976	0.0038613541729219	0.0042647926350311	0.9054025607727574	0.365254	0.365254	chr6	163856323	0.437405019285752	chr6:163856323:C:T
chr6:163857387	['T', 'A']	98663	12016.096103553837	-739.7263778753685	0.0010717424989342	0.0089150444905241	0.1202172911277607	0.904311	0.904311	chr6	163857387	0.0436821863873294	chr6:163857387:T:A
chr6:163857533	['T', 'TG']	98663	138454.24295995943	-3909.915990279576	0.0041322297955664	0.0046561402117479	0.8874796736447844	0.374823	0.374823	chr6	163857533	0.4261737676598983	chr6:163857533:T:TG
chr6:163858220	['G', 'T']	98663	16321.323399726316	-797.3311820526943	-0.0067523696104861	0.0077007203695146	-0.8768490850826389	0.380571	0.380571	chr6	163858220	0.4195643085866312	chr6:163858220:G:T
chr6:163858574	['T', 'C']	98663	30983.454364838017	-786.5014423470474	-0.0022115013208503	0.0058259376114197	-0.3795957781139636	0.704246	0.704246	chr6	163858574	0.1522756110555167	chr6:163858574:T:C
chr6:163858738	['G', 'C']	98663	25667.08119203284	-741.4725561457494	-0.0033669007227525	0.0062873901566552	-0.5355005238840959	0.592305	0.592305	chr6	163858738	0.2274546012046682	chr6:163858738:G:C
chr6:163858917	['C', 'T']	98663	94674.3936014922	-2480.6504710518534	0.0049341629242894	0.0042654770713686	1.1567669551922433	0.24737	0.24737	chr6	163858917	0.6066529709335209	chr6:163858917:C:T
chr6:163859654	['G', 'A']	98663	95100.35003294644	-2458.668278031548	0.0040821474874724	0.0042645968661579	0.9572176727574409	0.33846	0.33846	chr6	163859654	0.4704926498909627	chr6:163859654:G:A
chr6:163860255	['G', 'A']	98663	5287.160764240827	-59.25499124328889	0.0007673504774068	0.0132271453668698	0.05801330945745	0.953738	0.953738	chr6	163860255	0.0205709133270433	chr6:163860255:G:A
chr6:163860465	['T', 'C']	98663	25663.82081170937	-744.8584190701181	-0.0030625429472249	0.006289274937563	-0.4869469020878325	0.626297	0.626297	chr6	163860465	0.2032196685901917	chr6:163860465:T:C
chr6:163861390	['T', 'C']	98663	12042.027719760728	-735.8598339080118	0.001450790184664	0.0089066409464258	0.1628885899174162	0.870606	0.870606	chr6	163861390	0.0601783441187626	chr6:163861390:T:C
chr6:163861554	['G', 'A']	98663	5542.393224943237	0.0288841180694463	0.0024655927281661	0.0129458544569754	0.1904542289085932	0.848954	0.848954	chr6	163861554	0.0711158410721753	chr6:163861554:G:A
chr6:163862214	['C', 'A']	98663	15381.623602509651	-825.9145901862726	0.0021065537800443	0.0079451444625151	0.2651372533228252	0.790904	0.790904	chr6	163862214	0.1018762280073374	chr6:163862214:C:A
chr6:163862788	['A', 'G']	98663	12037.318083208302	-743.0439515224075	0.0008035555239504	0.0089071209749257	0.0902149556756345	0.928117	0.928117	chr6	163862788	0.032397272432543	chr6:163862788:A:G
chr6:163862933	['G', 'A']	98663	12037.73675881311	-738.4929176967839	0.0013548172267694	0.008909897513359	0.1520575545047675	0.879142	0.879142	chr6	163862933	0.0559409715295578	chr6:163862933:G:A
chr6:163862937	['G', 'T']	98663	12029.779767215516	-739.1472620691353	0.0012185524817311	0.0089100547351318	0.1367615034873431	0.89122	0.89122	chr6	163862937	0.0500150759942055	chr6:163862937:G:T
chr6:163863022	['A', 'C']	98663	43077.30918256608	-1453.3172428855555	-0.0010485119200083	0.0051529032678676	-0.2034798375794509	0.83876	0.83876	chr6	163863022	0.0763622889762393	chr6:163863022:A:C
chr6:163863320	['C', 'T']	98663	12038.586224024328	-742.9496110145815	0.0009416464898097	0.008906821206281	0.1057219481565063	0.915803	0.915803	chr6	163863320	0.0381979381381841	chr6:163863320:C:T
chr6:163863371	['G', 'C']	98663	95372.86619554085	-2442.745532454049	0.0045061612050392	0.004266553731408	1.056159488129092	0.290898	0.290898	chr6	163863371	0.5362592646310765	chr6:163863371:G:C
chr6:163863408	['A', 'G']	98663	138517.29070356855	-3902.046945704033	0.0042053112222124	0.0046582122698712	0.9027736347293448	0.366648	0.366648	chr6	163863408	0.4357506796615052	chr6:163863408:A:G
chr6:163863481	['C', 'T']	98663	95344.7645759001	-2435.273063609142	0.0046516579459337	0.0042659798414078	1.0904078591235518	0.275536	0.275536	chr6	163863481	0.5598216506055209	chr6:163863481:C:T
chr6:163863965	['G', 'A']	98663	5511.223436280522	-1.2494730778647671	0.0032253868022679	0.012984995883646	0.2483933634765447	0.803831	0.803831	chr6	163863965	0.0948352491152072	chr6:163863965:G:A
chr6:163864147	['C', 'G']	98663	5507.279095461087	2.049432467671373	0.0039006165618659	0.0129902877697188	0.3002717592568312	0.763971	0.763971	chr6	163864147	0.1169231267371553	chr6:163864147:C:G
chr6:163864178	['A', 'G']	98663	5612.2514268914565	19.11202350201388	0.003776023745871	0.0128995621456066	0.2927249547890328	0.769733	0.769733	chr6	163864178	0.1136598939645119	chr6:163864178:A:G
chr6:163864189	['A', 'G']	98663	25491.30122583065	-718.408472345348	-0.0030477723534558	0.0063051635691487	-0.4833772066387986	0.628829	0.628829	chr6	163864189	0.2014674379458167	chr6:163864189:A:G
chr6:163864648	['G', 'A']	98663	138495.30418208538	-3902.511707841375	0.0043143946499775	0.0046579898336949	0.926235308365872	0.354326	0.354326	chr6	163864648	0.4505969785100756	chr6:163864648:G:A
chr6:163864983	['C', 'T']	98663	11998.349911208084	-727.8301029862193	0.0018546269567247	0.0089251439904196	0.2077979872050811	0.835387	0.835387	chr6	163864983	0.0781122873569806	chr6:163864983:C:T
chr6:163865064	['A', 'G']	98663	31016.37410524183	-718.4530845679426	-0.0019139956605218	0.0058238995412207	-0.3286450336196402	0.742425	0.742425	chr6	163865064	0.1293474123559465	chr6:163865064:A:G
chr6:163865294	['C', 'A']	98663	11662.354611798091	-726.0759094227284	-0.0003885735988063	0.0090283322342929	-0.0430393553009041	0.96567	0.96567	chr6	163865294	0.0151712604004972	chr6:163865294:C:A
chr6:163865335	['T', 'C']	98663	5519.559435597497	0.4325803478091761	0.0035060506829101	0.0129744164782815	0.2702280051499113	0.786985	0.786985	chr6	163865335	0.1040335452512414	chr6:163865335:T:C
chr6:163865375	['G', 'A']	98663	30985.90927707544	-713.7053945296394	-0.0018029031783836	0.0058259957491398	-0.3094583751884532	0.756974	0.756974	chr6	163865375	0.1209190370791162	chr6:163865375:G:A
chr6:163865424	['G', 'A']	98663	30987.33923321776	-711.2356732035298	-0.0016690365872723	0.0058260577499325	-0.2864778652926433	0.774513	0.774513	chr6	163865424	0.1109712883232611	chr6:163865424:G:A
chr6:163865839	['T', 'C']	98663	33645.43191672817	-885.9052703336854	-0.0037895110981829	0.0059297181642357	-0.6390710305658056	0.522778	0.522778	chr6	163865839	0.2816826970663193	chr6:163865839:T:C
chr6:163866283	['G', 'C']	98663	5237.2123273092175	-63.52940974709709	0.000773983537711	0.013292366718327	0.0582276696176254	0.953567	0.953567	chr6	163866283	0.0206487869304831	chr6:163866283:G:C
chr6:163866680	['T', 'G']	98663	42813.017955451054	-1396.3892675345164	-0.0002878616471994	0.005162212171506	-0.0557632343723457	0.955531	0.955531	chr6	163866680	0.0197552186973549	chr6:163866680:T:G
chr6:163867101	['C', 'T']	98663	3978.973407247608	-224.98630002324265	-0.004900665628735	0.0151993313028258	-0.322426396997077	0.74713	0.74713	chr6	163867101	0.1266038247300961	chr6:163867101:C:T
chr6:163867773	['A', 'G']	98663	13444.4989356526	-591.7297166874845	-0.0016799616215384	0.0084919957192147	-0.1978288351862009	0.843179	0.843179	chr6	163867773	0.0740802184238572	chr6:163867773:A:G
chr6:163867909	['G', 'C']	98663	17009.51720048652	-786.2930733563214	-0.0034071312976876	0.0076168560920766	-0.4473146474740208	0.654649	0.654649	chr6	163867909	0.1839914911863079	chr6:163867909:G:C
chr6:163867920	['G', 'A']	98663	16972.03212139027	-783.5818397188024	-0.0030250246954635	0.0076219810021766	-0.3968816892353399	0.691456	0.691456	chr6	163867920	0.1602354505006995	chr6:163867920:G:A
chr6:163868170	['C', 'T']	98663	9145.48310643	-54.66243679004924	-0.0016926116328144	0.0101314795651234	-0.1670646051185966	0.86732	0.86732	chr6	163868170	0.0618206388633508	chr6:163868170:C:T
chr6:163868188	['A', 'G']	98663	38292.37414338428	-1556.9450259025862	-0.0071336530506106	0.0053623329269014	-1.3303263985760656	0.183414	0.183414	chr6	163868188	0.7365675176807595	chr6:163868188:A:G
chr6:163868217	['A', 'G']	98663	85513.93473236011	-1778.8745132335182	0.0075735491160435	0.0043129448799332	1.7560041518918694	0.0790908	0.0790908	chr6	163868217	1.1018740315668911	chr6:163868217:A:G
chr6:163868330	['A', 'T']	98663	60738.15612297647	-549.0679431136065	0.0081481220936317	0.0046923055430511	1.7364858317247291	0.0824811	0.0824811	chr6	163868330	1.0836455557659497	chr6:163868330:A:T
chr6:163868381	['A', 'G']	98663	78715.95653011365	-1406.6500769496663	0.0080844207935219	0.0043759237517192	1.8474775275381976	0.064681	0.064681	chr6	163868381	1.1892232743079263	chr6:163868381:A:G
chr6:163868669	['G', 'A']	98663	78448.44368403449	-1400.8233254961708	0.0078933754136093	0.0043781479138145	1.8029028641775904	0.0714065	0.0714065	chr6	163868669	1.146262253410854	chr6:163868669:G:A
chr6:163869111	['A', 'G']	98663	11547.234074254266	-660.9069723782287	-0.0026915859060491	0.0090690883543004	-0.296786821441961	0.76663	0.76663	chr6	163869111	0.11541418980443	chr6:163869111:A:G
chr6:163869974	['C', 'T']	98663	14022.70552756688	-722.629959190315	-0.0136258666072593	0.0082436439413439	-1.652893635898353	0.0983557	0.0983557	chr6	163869974	1.0072004663820124	chr6:163869974:C:T
chr6:163870013	['G', 'A']	98663	79796.60192619626	-1290.5993815604193	0.0074312879324966	0.0043675822547517	1.7014649064506506	0.0888589	0.0888589	chr6	163870013	1.0512990672698834	chr6:163870013:G:A
chr6:163870337	['T', 'G']	98663	127115.92123804992	-3356.839083943576	0.0019298421204999	0.0044634860438343	0.4323620823606545	0.665479	0.665479	chr6	163870337	0.1768656446641636	chr6:163870337:T:G
chr6:163870413	['C', 'A']	98663	3874.235604163921	-185.09411214624	-0.0044525249289983	0.0152907339501172	-0.2911910535834142	0.770906	0.770906	chr6	163870413	0.1129985741800473	chr6:163870413:C:A
chr6:163870467	['GAACCCCTCTCAAC', 'G']	98663	11538.052496604294	-657.7016315124438	-0.0031203472428142	0.009074009445182	-0.3438774514909736	0.730939	0.730939	chr6	163870467	0.1361188652703193	chr6:163870467:GAACCCCTCTCAAC:G
chr6:163870580	['C', 'A']	98663	14022.71063674512	-716.5614825214595	-0.013204415452932	0.008243431757775	-1.601810488754022	0.109201	0.109201	chr6	163870580	0.9617733845937964	chr6:163870580:C:A
chr6:163870934	['G', 'A']	98663	112876.87284338576	-2640.138823368739	0.0055141931705529	0.0043302206684709	1.2734208237244502	0.202872	0.202872	chr6	163870934	0.692777889312743	chr6:163870934:G:A
chr6:163871157	['C', 'T']	98663	13985.992286328252	-715.712139897065	-0.0128550075464439	0.0082532227142537	-1.557574294492576	0.119337	0.119337	chr6	163871157	0.9232248840369358	chr6:163871157:C:T
chr6:163871284	['G', 'A']	98663	113015.76397956297	-2648.711053735802	0.0052334069782363	0.0043312662242755	1.208285685350992	0.22694	0.22694	chr6	163871284	0.644088949473247	chr6:163871284:G:A
chr6:163871481	['T', 'C']	98663	113048.04119656557	-2648.6224857813304	0.00526652906361	0.0043310755194095	1.2159864310858215	0.223993	0.223993	chr6	163871481	0.649765553580459	chr6:163871481:T:C
chr6:163871533	['T', 'G']	98663	14031.137702093154	-713.8083137994082	-0.0127847755656043	0.0082416276306265	-1.5512440186080556	0.120846	0.120846	chr6	163871533	0.9177677201564348	chr6:163871533:T:G
chr6:163871599	['G', 'A']	98663	78249.5171868506	-1385.0915902284116	0.007786337382746	0.0043810199353323	1.7772887358832163	0.0755238	0.0755238	chr6	163871599	1.1219161665183506	chr6:163871599:G:A
chr6:163871974	['C', 'T']	98663	11532.818237106712	-669.1497204983735	-0.0032041736300683	0.0090756960430746	-0.3530499054684967	0.724052	0.724052	chr6	163871974	0.1402302425016171	chr6:163871974:C:T
chr6:163872152	['G', 'A']	98663	17716.718272027894	-496.930747902657	-0.0014528231603398	0.0074126623994689	-0.1959920851708937	0.844617	0.844617	chr6	163872152	0.0733401815756964	chr6:163872152:G:A
chr6:163872298	['C', 'T']	98663	78219.27026205082	-1382.1165792180004	0.0079426015406999	0.0043817979606581	1.812635272555344	0.0698911	0.0698911	chr6	163872298	1.1555781242110994	chr6:163872298:C:T
chr6:163872372	['C', 'T']	98663	127045.17802220084	-3346.897901951096	0.0021219447994049	0.0044625902935523	0.4754962162829053	0.634434	0.634434	chr6	163872372	0.1976135507586833	chr6:163872372:C:T
chr6:163873269	['T', 'G']	98663	11540.146472789223	-659.089362195737	-0.0020627416186317	0.0090774725661092	-0.2272374390128171	0.82024	0.82024	chr6	163873269	0.0860590556341336	chr6:163873269:T:G
chr6:163873289	['G', 'A']	98663	78181.07342324073	-1400.168680661626	0.007418078677821	0.0043823654804953	1.6927110965155074	0.0905136	0.0905136	chr6	163873289	1.0432861615549938	chr6:163873289:G:A
chr6:163873480	['C', 'G']	98663	78314.28759693849	-1396.5642567008756	0.0076721853494565	0.0043813729900326	1.7510915794912318	0.0799332	0.0799332	chr6	163873480	1.0972728003852632	chr6:163873480:C:G
chr6:163874119	['T', 'C']	98663	116476.51372696116	-2682.688909257912	0.0023829402857767	0.004349863713377	0.5478195278736125	0.583817	0.583817	chr6	163874119	0.2337232630672584	chr6:163874119:T:C
chr6:163875983	['G', 'A']	98663	44270.42277123335	-1900.583315607087	-0.0068495653436873	0.0050831578848201	-1.347501985752243	0.177822	0.177822	chr6	163875983	0.7500145094651237	chr6:163875983:G:A
chr6:163876009	['C', 'T']	98663	23555.148691386057	-570.6080421683093	-0.0058203873648838	0.0065500623660475	-0.8886002971596055	0.37422	0.37422	chr6	163876009	0.4268730055652248	chr6:163876009:C:T
chr6:163876089	['A', 'G']	98663	126806.55748076194	-3269.8752602445884	0.0012372497275623	0.0044615860179776	0.2773116381880705	0.781541	0.781541	chr6	163876089	0.1070482337590713	chr6:163876089:A:G
chr6:163876412	['T', 'C']	98663	16450.000750119103	-613.3533063927509	-0.012010138641003	0.00768267635735	-1.5632753590502144	0.117991	0.117991	chr6	163876412	0.9281511181125476	chr6:163876412:T:C
chr6:163876582	['T', 'C']	98663	5410.5483867697885	-65.61826170736792	-0.007662195642886	0.0130920194815311	-0.585256969231913	0.558376	0.558376	chr6	163876582	0.2530732567379818	chr6:163876582:T:C
chr6:163877163	['T', 'C']	98663	106502.9266234624	-2511.320288880951	0.0049512591056539	0.0042972404244413	1.152195040680703	0.249244	0.249244	chr6	163877163	0.6033752875729976	chr6:163877163:T:C
chr6:163877427	['C', 'A']	98663	108728.32622402432	-2767.264428717228	0.0022575860105082	0.0042954339507978	0.5255780990623544	0.599183	0.599183	chr6	163877427	0.2224405169222858	chr6:163877427:C:A
chr6:163877471	['C', 'T']	98663	11223.455021842914	-720.9984514449892	-0.0039678682224903	0.0091924281025575	-0.4316452822063775	0.666	0.666	chr6	163877471	0.1765257708296989	chr6:163877471:C:T
chr6:163877656	['GAGAC', 'G']	98663	11248.798086279598	-714.8730556848411	-0.0033688378587785	0.0091822004171769	-0.3668878597418269	0.713703	0.713703	chr6	163877656	0.1464824777131464	chr6:163877656:GAGAC:G
chr6:163877944	['A', 'T']	98663	34045.020542525584	-1136.1128989938422	-0.0067595205687644	0.0056004711291473	-1.2069557029916556	0.227452	0.227452	chr6	163877944	0.6431102400380488	chr6:163877944:A:T
chr6:163877963	['C', 'T']	98663	34020.24106364428	-1138.2595035188256	-0.006798571619984	0.0055999408775292	-1.2140434637916433	0.224734	0.224734	chr6	163877963	0.6483312182112512	chr6:163877963:C:T
chr6:163877965	['C', 'T']	98663	34018.5855070407	-1137.237947417119	-0.0067767494209506	0.0056000484951407	-1.210123345687267	0.226234	0.226234	chr6	163877965	0.6454421257467252	chr6:163877965:C:T
chr6:163878451	['A', 'G']	98663	37701.260309800906	-1340.1959820739503	-0.0072106405294539	0.0053808132295166	-1.3400651949597069	0.180227	0.180227	chr6	163878451	0.7441801463612351	chr6:163878451:A:G
chr6:163878555	['A', 'G']	98663	37701.96767359351	-1336.5616984777305	-0.0071965887401589	0.005380859292179	-1.337442283729491	0.181081	0.181081	chr6	163878555	0.7421271158264279	chr6:163878555:A:G
chr6:163878896	['G', 'T']	98663	16007.946984825296	-645.8643881393888	-0.0096235650362389	0.0077702052273698	-1.2385213459151354	0.215526	0.215526	chr6	163878896	0.6665003311857691	chr6:163878896:G:T
chr6:163879187	['C', 'T']	98663	16013.6492261223	-643.2643317305424	-0.0096280465401037	0.0077690878399281	-1.2392763138320697	0.215246	0.215246	chr6	163879187	0.6670649104623162	chr6:163879187:C:T
chr6:163879226	['G', 'A']	98663	126698.81977716731	-3278.59740546669	0.0011115798097554	0.0044603639897428	0.2492128024330934	0.803197	0.803197	chr6	163879226	0.0951779223179289	chr6:163879226:G:A
chr6:163879438	['T', 'A']	98663	16022.29915361614	-648.0871074296779	-0.0099271235317282	0.0077677485612162	-1.277992387819253	0.201255	0.201255	chr6	163879438	0.6962533211691118	chr6:163879438:T:A
chr6:163879615	['A', 'G']	98663	11701.42319895389	-690.7591448804778	-0.0073655878307792	0.0090183357933201	-0.816734705779633	0.414082	0.414082	chr6	163879615	0.382913647716843	chr6:163879615:A:G
chr6:163879652	['G', 'C']	98663	126844.85583804717	-3268.0114562456647	0.0011332555957713	0.004464832898443	0.2538181431530154	0.799637	0.799637	chr6	163879652	0.0971071188509907	chr6:163879652:G:C
chr6:163879835	['T', 'C']	98663	21721.08215998135	-700.8332121177059	-0.0040851678698988	0.0067708967084934	-0.6033422227183642	0.546282	0.546282	chr6	163879835	0.2625831092592834	chr6:163879835:T:C
chr6:163880295	['G', 'A']	98663	21708.86191683572	-710.1644336117483	-0.0045931168476599	0.0067745262281418	-0.6779982382502027	0.497774	0.497774	chr6	163880295	0.3029677914385953	chr6:163880295:G:A
chr6:163880440	['G', 'T']	98663	126685.7811352896	-3292.248599835466	0.0010723629156482	0.0044605265484617	0.2404117325606055	0.810012	0.810012	chr6	163880440	0.0915085471766845	chr6:163880440:G:T
chr6:163881241	['A', 'C']	98663	126746.26204113915	-3289.336143046769	0.0010101738309236	0.0044612365660366	0.226433594356807	0.820865	0.820865	chr6	163881241	0.0857282613652569	chr6:163881241:A:C
chr6:163881362	['G', 'A']	98663	49420.01794349319	-2049.748700494699	-0.0085597874111369	0.0048998487486386	-1.746949314203872	0.0806492	0.0806492	chr6	163881362	1.0933999362391698	chr6:163881362:G:A
chr6:163881552	['A', 'G']	98663	37789.25643053403	-1335.9014077134696	-0.0073444843068205	0.0053765433035657	-1.366023463802413	0.171935	0.171935	chr6	163881552	0.7646357070265363	chr6:163881552:A:G
chr6:163881799	['T', 'A']	98663	16021.059540947716	-650.5802963203538	-0.0102202033681046	0.0077685933124876	-1.3155796624951626	0.188318	0.188318	chr6	163881799	0.7251081668284662	chr6:163881799:T:A
chr6:163881969	['A', 'G']	98663	3735.567928391859	-178.38336789859994	-0.0045235525511203	0.0155717789363167	-0.2904968385192302	0.771437	0.771437	chr6	163881969	0.1126995351478709	chr6:163881969:A:G
chr6:163882297	['A', 'C']	98663	108802.15807668134	-2781.565698468957	0.0020109201109314	0.0042952865843767	0.4681690200243552	0.639665	0.639665	chr6	163882297	0.1940474115502348	chr6:163882297:A:C
chr6:163882428	['G', 'A']	98663	19757.804853817768	-824.8508560852538	-0.0090050440220634	0.0070704596276862	-1.2736150825049295	0.202803	0.202803	chr6	163882428	0.6929256249116351	chr6:163882428:G:A
chr6:163882497	['C', 'A']	98663	19752.80286672951	-822.9278309561273	-0.0089375951856546	0.007071219686284	-1.2639396853969664	0.206255	0.206255	chr6	163882497	0.6855955145545752	chr6:163882497:C:A
chr6:163882761	['A', 'G']	98663	3732.189138235115	-179.50573149072426	-0.004956113521727	0.0155775844805054	-0.3181567416905571	0.750367	0.750367	chr6	163882761	0.1247262738201456	chr6:163882761:A:G
chr6:163882913	['A', 'T']	98663	31564.678180030205	-1499.1263938879529	-0.0091252623877315	0.0058155280336536	-1.5691201787567592	0.116623	0.116623	chr6	163882913	0.9332157910174615	chr6:163882913:A:T
chr6:163882948	['A', 'G']	98663	11726.545108971106	-699.3898477063764	-0.0080838733708734	0.0090088182603702	-0.8973289434014189	0.369546	0.369546	chr6	163882948	0.4323314942035456	chr6:163882948:A:G
chr6:163883161	['A', 'G']	98663	16024.624177673257	-647.5307796331954	-0.0099115053274781	0.007767478561116	-1.2760260938594872	0.201949	0.201949	chr6	163883161	0.6947582930043033	chr6:163883161:A:G
chr6:163883175	['A', 'G']	98663	18184.843126919604	-485.59023139623554	-0.003163325985152	0.0073279745508486	-0.4316780801027406	0.665976	0.665976	chr6	163883175	0.1765414213632923	chr6:163883175:A:G
chr6:163883209	['G', 'A']	98663	96835.57399635036	-2108.2435503733	0.0037728191181909	0.0042744268452127	0.8826491257924794	0.377428	0.377428	chr6	163883209	0.4231658842600643	chr6:163883209:G:A
chr6:163883213	['T', 'A']	98663	14399.605421076105	-732.2762019863504	-0.0072583266240917	0.0081547594379784	-0.8900724392050421	0.373429	0.373429	chr6	163883213	0.4277919583448277	chr6:163883213:T:A
chr6:163883557	['G', 'A']	98663	96860.21429730274	-2118.222848316942	0.0036323348487859	0.0042746867921331	0.8497312260328983	0.395477	0.395477	chr6	163883557	0.4028787689641295	chr6:163883557:G:A
chr6:163883620	['A', 'G']	98663	126782.98521927783	-3301.0246753253464	0.0007566227918957	0.0044616046191421	0.1695853524647894	0.865337	0.865337	chr6	163883620	0.062814726364374	chr6:163883620:A:G
chr6:163884838	['G', 'A']	98663	3732.34046262696	-180.0734884332727	-0.0054716615577707	0.0155776892858199	-0.3512498842014723	0.725402	0.725402	chr6	163884838	0.1394212513641226	chr6:163884838:G:A
chr6:163885158	['A', 'T']	98663	98678.0024329174	-2013.916484992204	0.0051712101279078	0.0042886513657142	1.2057893465645888	0.227902	0.227902	chr6	163885158	0.6422518635640186	chr6:163885158:A:T
chr6:163885184	['G', 'A']	98663	76969.82244231786	-1314.5062162309682	0.0071166131685065	0.0043937185713917	1.6197243981087273	0.105295	0.105295	chr6	163885184	0.9775922510743956	chr6:163885184:G:A
chr6:163885354	['A', 'T']	98663	17977.639913232106	-526.4971279975939	-0.0040440049390215	0.0073668326231963	-0.5489475797628406	0.583043	0.583043	chr6	163885354	0.2342994144106815	chr6:163885354:A:T
chr6:163886180	['T', 'C']	98663	21715.64118964836	-708.0368271145561	-0.0045073860485787	0.0067720978693011	-0.6655819416035479	0.50568	0.50568	chr6	163886180	0.2961242226802937	chr6:163886180:T:C
chr6:163886187	['G', 'T']	98663	11533.052040464656	-680.2906462680033	-0.0031636573599644	0.009078732362323	-0.3484690630482454	0.727489	0.727489	chr6	163886187	0.1381735690436604	chr6:163886187:G:T
chr6:163886368	['T', 'G']	98663	3734.18923959537	-177.56357962903428	-0.004721480315687	0.0155737656369195	-0.3031688305681327	0.761762	0.761762	chr6	163886368	0.1181806956314008	chr6:163886368:T:G
chr6:163886807	['C', 'T']	98663	40935.05326115605	-1356.1342713585132	0.0059841402808203	0.0052588918087617	1.1379089926988626	0.255161	0.255161	chr6	163886807	0.5931857044772485	chr6:163886807:C:T
chr6:163887273	['A', 'G']	98663	77024.3681767037	-1303.81218547528	0.0073755916164554	0.0043924119094554	1.679166655699612	0.0931227	0.0931227	chr6	163887273	1.0309444405753954	chr6:163887273:A:G
chr6:163888003	['G', 'A']	98663	49275.49148487553	-2034.8998346199207	-0.0072068517650438	0.0049026318783476	-1.469996512867447	0.141566	0.141566	chr6	163888003	0.8490410389161951	chr6:163888003:G:A
chr6:163888112	['A', 'T']	98663	17963.73107412213	-525.3090500428783	-0.0040302915087822	0.0073694017633171	-0.5468953435058961	0.584452	0.584452	chr6	163888112	0.2332511508684984	chr6:163888112:A:T
chr6:163888115	['C', 'A']	98663	17968.731834401104	-524.3445248787655	-0.0039500777308801	0.0073687218045059	-0.5360600977587032	0.591918	0.591918	chr6	163888115	0.2277384530982384	chr6:163888115:C:A
chr6:163888255	['G', 'GA']	98663	77021.39367612172	-1304.2422523187977	0.0073564978499385	0.0043926445320857	1.67473097269844	0.0939902	0.0939902	chr6	163888255	1.0269174262704914	chr6:163888255:G:GA
chr6:163888283	['C', 'T']	98663	126772.26783994483	-3293.752578892003	0.0009147511580207	0.004460939627576	0.2050579551370852	0.837527	0.837527	chr6	163888283	0.0770011833812662	chr6:163888283:C:T
chr6:163888284	['A', 'G']	98663	126775.83851215037	-3293.599496761603	0.0009538485710151	0.0044609908608708	0.2138198890703167	0.830688	0.830688	chr6	163888284	0.0805620632453989	chr6:163888284:A:G
chr6:163888447	['T', 'C']	98663	126773.27368015567	-3289.4087641815554	0.001004270739484	0.0044609292721967	0.2251259049864994	0.821882	0.821882	chr6	163888447	0.0851905309119097	chr6:163888447:T:C
chr6:163889094	['A', 'G']	98663	76846.05920352097	-1326.3615964155356	0.0077285200468967	0.0043942456457615	1.7587819775963631	0.0786176	0.0786176	chr6	163889094	1.1044802182450817	chr6:163889094:A:G
chr6:163889427	['T', 'A']	98663	17941.638901569353	-526.7226945033225	-0.0040601781416091	0.0073779448279765	-0.5503128901443224	0.582106	0.582106	chr6	163889427	0.2349979242446469	chr6:163889427:T:A
chr6:163889465	['A', 'G']	98663	17975.91512159518	-526.1213693623685	-0.0040712719242816	0.007368099623867	-0.5525538649197628	0.58057	0.58057	chr6	163889465	0.2361454093777055	chr6:163889465:A:G
chr6:163889515	['T', 'C']	98663	3734.227089816232	-179.01335980153618	-0.0049915251882557	0.0155736076349481	-0.3205118110882954	0.748581	0.748581	chr6	163889515	0.1257612000640676	chr6:163889515:T:C
chr6:163889524	['T', 'C']	98663	49761.57410335951	-1986.490662114788	-0.0079496043437612	0.0048911696503206	-1.625297201302362	0.104102	0.104102	chr6	163889524	0.9825409267755338	chr6:163889524:T:C
chr6:163889732	['G', 'A']	98663	27578.913369623613	-1327.6969916392463	-0.0075928065209873	0.0061401911858313	-1.2365749357296751	0.216248	0.216248	chr6	163889732	0.6650479004780866	chr6:163889732:G:A
chr6:163889843	['A', 'G']	98663	17892.725407717495	-529.5361293477761	-0.0035530431060935	0.0073838547180616	-0.4811908199388737	0.630382	0.630382	chr6	163889843	0.2003961962359523	chr6:163889843:A:G
chr6:163889859	['T', 'A']	98663	49752.03409862652	-1984.4965802564343	-0.0079135485983736	0.0048912046542689	-1.6179140227687734	0.105684	0.105684	chr6	163889859	0.9759907576091588	chr6:163889859:T:A
chr6:163890095	['C', 'A']	98663	27575.074362405227	-1325.80957885744	-0.007590110138044	0.006139761887608	-1.2362222309244983	0.216379	0.216379	chr6	163890095	0.6647848906388111	chr6:163890095:C:A
chr6:163890584	['T', 'C']	98663	49758.09512271773	-1979.9070057878844	-0.007772599318068	0.0048909022686405	-1.5891953858706906	0.112019	0.112019	chr6	163890584	0.9507083086215754	chr6:163890584:T:C
chr6:163890585	['G', 'T']	98663	14391.31276988262	-733.2325344337856	-0.0073371184113275	0.0081564702171763	-0.8995457858568064	0.368364	0.368364	chr6	163890585	0.4337228197490863	chr6:163890585:G:T
chr6:163890596	['T', 'G']	98663	27637.48192038277	-1306.2035845075936	-0.007323118622473	0.006135704610529	-1.193525289647477	0.232667	0.232667	chr6	163890596	0.6332652098985488	chr6:163890596:T:G
chr6:163891224	['A', 'G']	98663	11591.17482489128	-664.8596822950312	-0.0024952275884807	0.0090600318740901	-0.2754104646824235	0.783001	0.783001	chr6	163891224	0.1062376832879	chr6:163891224:A:G
chr6:163891232	['C', 'T']	98663	33704.12412821344	-1340.660246222758	-0.0054015775259484	0.0056481092104279	-0.9563514664298038	0.338897	0.338897	chr6	163891232	0.4699322756276923	chr6:163891232:C:T
chr6:163891438	['G', 'A']	98663	126727.39562233246	-3299.762199828795	0.0007142918753894	0.0044607227052814	0.1601291814314505	0.87278	0.87278	chr6	163891438	0.0590952142863015	chr6:163891438:G:A
chr6:163891439	['G', 'A']	98663	11603.58804151716	-656.964065698211	-0.0020419655947968	0.0090543290412523	-0.2255236788384321	0.821572	0.821572	chr6	163891439	0.0853543703512695	chr6:163891439:G:A
chr6:163891520	['C', 'T']	98663	105008.2219293621	-2593.9760725773776	0.0024492548924986	0.0042817665531422	0.5720197171191473	0.56731	0.56731	chr6	163891520	0.2461795610386079	chr6:163891520:C:T
chr6:163891869	['G', 'A']	98663	3733.3405538548864	-178.81001676149538	-0.0050049439857369	0.0155757538236338	-0.3213291659850683	0.747962	0.747962	chr6	163891869	0.1261204657846365	chr6:163891869:G:A
chr6:163892357	['CT', 'C']	98663	76945.59766024961	-1311.598818168892	0.0072168214830397	0.0043937860355668	1.6425063543424605	0.100488	0.100488	chr6	163892357	0.9978857973971637	chr6:163892357:CT:C
chr6:163892504	['T', 'C']	98663	11229.390127937397	-730.3641407267088	-0.0041815262717127	0.0091878580646899	-0.4551143740218277	0.649028	0.649028	chr6	163892504	0.1877365667078213	chr6:163892504:T:C
chr6:163892747	['G', 'A']	98663	106552.35936581308	-2494.215102055008	0.0050611116433952	0.0042963709802972	1.1779968877466491	0.238801	0.238801	chr6	163892747	0.6219638588928671	chr6:163892747:G:A
chr6:163893793	['C', 'A']	98663	76947.59806575226	-1306.1036967517205	0.0072984893410476	0.0043935235222367	1.6611927315531914	0.0966779	0.0966779	chr6	163893793	1.0146727917389131	chr6:163893793:C:A
chr6:163893944	['G', 'A']	98663	16430.33223860929	-625.2969240421475	-0.0127303882637743	0.0076868064459606	-1.656134879064631	0.0976977	0.0976977	chr6	163893944	1.010115660324892	chr6:163893944:G:A
chr6:163894047	['A', 'C']	98663	14398.897222503803	-734.6266936892188	-0.0074885504682005	0.0081550710553556	-0.9182691870333416	0.35848	0.35848	chr6	163894047	0.4455350690950131	chr6:163894047:A:C
chr6:163894076	['C', 'A']	98663	16032.624988596395	-653.5708558540953	-0.0104946404348201	0.0077652337292516	-1.3514906055289644	0.176541	0.176541	chr6	163894076	0.7531544177211971	chr6:163894076:C:A
chr6:163894085	['C', 'T']	98663	17968.367541814492	-530.6835948051224	-0.0041774937463881	0.0073682427125867	-0.5669593021484001	0.570743	0.570743	chr6	163894085	0.2435594063029325	chr6:163894085:C:T
chr6:163895343	['A', 'G']	98663	127671.46834480582	-3223.3233666749247	7.272664490549291e-05	0.0044844932476158	0.0162173607785355	0.987061	0.987061	chr6	163895343	0.0056560072647274	chr6:163895343:A:G
chr6:163895913	['T', 'C']	98663	45217.37413317652	-1502.2483418061531	-0.0079637838333453	0.0050653221723281	-1.57221664534026	0.115904	0.115904	chr6	163895913	0.9359015757020543	chr6:163895913:T:C
chr6:163895914	['C', 'T']	98663	14114.002736976552	-855.3668765177111	-0.011252583961434	0.0082327283690244	-1.366811032387729	0.171688	0.171688	chr6	163895914	0.7652600584553133	chr6:163895914:C:T
chr6:163895915	['A', 'G']	98663	45219.29129914633	-1503.548652671991	-0.0080414483100063	0.0050653804331833	-1.587530969505617	0.112396	0.112396	chr6	163895915	0.9492491443616108	chr6:163895915:A:G
chr6:163896085	['T', 'C']	98663	84208.45837050854	-3731.5043472590646	-0.0077388546546413	0.004331637813226	-1.786588581116327	0.0740071	0.0740071	chr6	163896085	1.1307266134729863	chr6:163896085:T:C
chr6:163896211	['A', 'G']	98663	48217.81939643376	-1722.2819796249817	-0.0074760510520189	0.0049503634762254	-1.5102024503702332	0.130995	0.130995	chr6	163896211	0.8827452807858456	chr6:163896211:A:G
chr6:163896251	['G', 'T']	98663	17941.6366290267	-481.96653940776247	-0.0019354040775572	0.0073714010236354	-0.2625557979211277	0.792894	0.792894	chr6	163896251	0.1007848685362556	chr6:163896251:G:T
chr6:163896549	['C', 'T']	98663	37003.750519497626	-1968.5807776103948	-0.0034731659510113	0.0054881390394619	-0.6328494824999714	0.526833	0.526833	chr6	163896549	0.2783270293271194	chr6:163896549:C:T
chr6:163896762	['A', 'G']	98663	60836.18193430656	-1594.3128324867505	-0.0024098018958545	0.0045954494398431	-0.524388730068753	0.600009	0.600009	chr6	163896762	0.2218422352479854	chr6:163896762:A:G
chr6:163896796	['C', 'T']	98663	37898.60946163748	-1978.354564063481	-0.0051962703896686	0.0054327907428537	-0.9564642990352196	0.33884	0.33884	chr6	163896796	0.4700053269308581	chr6:163896796:C:T
chr6:163897214	['G', 'A']	98663	15293.930070851537	-873.0184879237077	-0.0068214376111174	0.0079414605237233	-0.8589651224406298	0.390362	0.390362	chr6	163897214	0.4085324655789684	chr6:163897214:G:A
chr6:163897608	['C', 'T']	98663	63240.768798021374	-3086.761634719234	-0.0068533924277481	0.0046042004468414	-1.4885087013206917	0.13662	0.13662	chr6	163897608	0.8644857190012136	chr6:163897608:C:T
chr6:163897613	['A', 'AC']	98663	44054.09654371115	-2036.4983975183195	-0.0046440035170375	0.0051938314572575	-0.8941382783124902	0.37125	0.37125	chr6	163897613	0.4303335376747312	chr6:163897613:A:AC
chr6:163897622	['C', 'T']	98663	19086.58035678086	-1082.1822914438603	-0.0070117962648457	0.0071844634928725	-0.9759665800796288	0.329083	0.329083	chr6	163897622	0.4826945522145517	chr6:163897622:C:T
chr6:163897778	['A', 'G']	98663	62906.839081158905	-3009.844075306014	-0.006014807059537	0.0046098645895692	-1.3047687069045026	0.191975	0.191975	chr6	163897778	0.7167553237389944	chr6:163897778:A:G
chr6:163897817	['G', 'A']	98663	43348.59040223826	-1975.5023704822288	-0.0038351623022069	0.0051740985056322	-0.7412232871160487	0.45856	0.45856	chr6	163897817	0.3386038312827495	chr6:163897817:G:A
chr6:163897929	['A', 'G']	98663	19443.97074594792	-1034.0877843679225	-0.0072736165606077	0.0071222961390358	-1.0212460165398831	0.30714	0.30714	chr6	163897929	0.5126636200661109	chr6:163897929:A:G
chr6:163897958	['T', 'C']	98663	63016.43852338516	-3007.9492216599047	-0.0059234056444103	0.0046079161144817	-1.2854846957379134	0.198626	0.198626	chr6	163897958	0.7019639032854392	chr6:163897958:T:C
chr6:163898787	['T', 'C']	98663	63005.217441990135	-3010.430355056898	-0.0059449253947411	0.0046085118668627	-1.2899880843288924	0.197058	0.197058	chr6	163898787	0.705405929307235	chr6:163898787:T:C
chr6:163898803	['A', 'G']	98663	63026.30445007602	-3006.165300713697	-0.005836689942451	0.004608232857238	-1.2665787783018712	0.205309	0.205309	chr6	163898803	0.6875920123212476	chr6:163898803:A:G
chr6:163898931	['C', 'T']	98663	44762.7846186034	-2070.5890633317463	-0.0048649105979629	0.0052233029461068	-0.931385877510514	0.351656	0.351656	chr6	163898931	0.4538819681989289	chr6:163898931:C:T
chr6:163899087	['A', 'G']	98663	43399.39875117838	-1973.626609712726	-0.0037199941608608	0.0051731644542046	-0.7190945104861949	0.472084	0.472084	chr6	163899087	0.3259807185466373	chr6:163899087:A:G
chr6:163899174	['A', 'G']	98663	19450.971455505663	-1037.636188952236	-0.007315197701938	0.0071211736190595	-1.0272460823535106	0.304307	0.304307	chr6	163899174	0.5166880574137434	chr6:163899174:A:G
chr6:163899790	['A', 'G']	98663	61806.78175403735	-2957.636466573806	-0.0059998643731637	0.0046330625908354	-1.2950104289615978	0.19532	0.19532	chr6	163899790	0.7092532843879141	chr6:163899790:A:G
chr6:163900104	['A', 'T']	98663	43693.41424719191	-1921.5942217014804	-0.0033567751187422	0.0051635782821754	-0.6500870007780754	0.515638	0.515638	chr6	163900104	0.2876550847589077	chr6:163900104:A:T
chr6:163900474	['C', 'T']	98663	61872.79647408277	-2905.8484561638115	-0.0052798655228492	0.0046329946186538	-1.1396226323231455	0.254446	0.254446	chr6	163900474	0.5944043720321175	chr6:163900474:C:T
chr6:163901209	['G', 'A']	98663	3750.266076062277	-194.71921716343	-0.010241548506601	0.0155354013871218	-0.659239388245924	0.509744	0.509744	chr6	163901209	0.2926478774325631	chr6:163901209:G:A
chr6:163901703	['T', 'C']	98663	27200.032548757248	-1203.939512720958	-0.0024475335548769	0.0061489339100057	-0.3980419355124754	0.6906	0.6906	chr6	163901703	0.1607734259865645	chr6:163901703:T:C
chr6:163901807	['A', 'G']	98663	64817.85443191956	-2964.380996605314	-0.0022448575964151	0.0045729055431945	-0.4909039942353451	0.623495	0.623495	chr6	163901807	0.2051670249137727	chr6:163901807:A:G
chr6:163901974	['T', 'C']	98663	61310.50664098141	-2756.829417076156	-0.0017399003985354	0.004641765137885	-0.3748359399605972	0.707783	0.707783	chr6	163901974	0.1500998727452072	chr6:163901974:T:C
chr6:163902192	['A', 'T']	98663	6307.850592106609	78.2364677175819	0.0100615642056091	0.0122188204391952	0.8234480779612654	0.410255	0.410255	chr6	163902192	0.3869461172604219	chr6:163902192:A:T
chr6:163902605	['G', 'A']	98663	22944.79068635897	-799.5382201349863	-0.0010810551392283	0.0066156325179852	-0.1634091882052661	0.870197	0.870197	chr6	163902605	0.0603824182688724	chr6:163902605:G:A
chr6:163902697	['A', 'G']	98663	3419.658539799683	-196.1541305267289	-0.0041215936098204	0.0162312459812497	-0.253929588312669	0.79955	0.79955	chr6	163902697	0.0971543723866471	chr6:163902697:A:G
chr6:163903156	['C', 'T']	98663	90185.45336306962	-3893.01207228421	-0.0008664481945126	0.004276503226342	-0.2026066972604199	0.839443	0.839443	chr6	163903156	0.0760087880618481	chr6:163903156:C:T
chr6:163903187	['G', 'A']	98663	43653.52166332136	-1407.5542129053158	-0.0022952186866839	0.0051229650000074	-0.448025447505618	0.654136	0.654136	chr6	163903187	0.1843319490623169	chr6:163903187:G:A
chr6:163903605	['C', 'T']	98663	60855.33599951341	-2517.617877998337	0.0028721472023796	0.0046313210661302	0.6201572210970742	0.535156	0.535156	chr6	163903605	0.2715196010375839	chr6:163903605:C:T
chr6:163903679	['G', 'A']	98663	66899.20503826856	-2795.2916957804014	0.0034159799746126	0.0045232834412088	0.7551991863900911	0.450131	0.450131	chr6	163903679	0.3466610766741997	chr6:163903679:G:A
chr6:163904654	['A', 'G']	98663	71197.76226973653	-3251.06739681574	-0.0004366825887641	0.0044649210896278	-0.0978029801643339	0.922089	0.922089	chr6	163904654	0.0352271588341424	chr6:163904654:A:G
chr6:163904816	['C', 'T']	98663	71086.76400587907	-3249.758230321473	-0.0006075267280818	0.0044675235535654	-0.1359873587229396	0.891832	0.891832	chr6	163904816	0.0497169487008208	chr6:163904816:C:T
chr6:163904894	['G', 'A']	98663	71192.65888840456	-3256.010792833524	-0.0007056350701934	0.0044656854896793	-0.1580127108871105	0.874447	0.874447	chr6	163904894	0.0582665078606303	chr6:163904894:G:A
chr6:163905472	['T', 'C']	98663	71220.15890797022	-3251.179150646524	-0.0004287977185997	0.0044659134994634	-0.0960156793568171	0.923508	0.923508	chr6	163905472	0.0345593380788489	chr6:163905472:T:C
chr6:163907412	['C', 'T']	98663	71293.34226827123	-3260.070998121528	-0.0007780653438385	0.0044634204018734	-0.1743204255444939	0.861614	0.861614	chr6	163907412	0.0646872529861313	chr6:163907412:C:T
chr6:163907443	['A', 'G']	98663	71310.06910115774	-3263.45554090785	-0.0007323031074032	0.0044630682912175	-0.1640806413032688	0.869668	0.869668	chr6	163907443	0.0606465097794278	chr6:163907443:A:G
chr6:163907631	['A', 'G']	98663	71315.68462887678	-3263.5783461945043	-0.0006684422566079	0.0044629834432085	-0.149774756082748	0.880943	0.880943	chr6	163907631	0.0550521910048765	chr6:163907631:A:G
chr6:163907638	['C', 'T']	98663	71189.03843346373	-3283.616852286627	-0.0010146796725217	0.0044642469888812	-0.227290218271732	0.820199	0.820199	chr6	163907638	0.0860807645471279	chr6:163907638:C:T
chr6:163909059	['G', 'A']	98663	2060.362249079194	173.02967966107002	-0.0183361830213086	0.0217531517005431	-0.8429207534488364	0.399275	0.399275	chr6	163909059	0.3987278816462563	chr6:163909059:G:A
chr6:163909086	['TC', 'T']	98663	72242.91215887433	-3212.544675957552	8.591468260898203e-05	0.0044495882876334	0.0193084566605322	0.984595	0.984595	chr6	163909086	0.0067423740049888	chr6:163909086:TC:T
chr6:163909566	['T', 'G']	98663	11299.14522619687	-21.491968964586228	0.0026608259731439	0.0091484495232609	0.2908499376182255	0.771167	0.771167	chr6	163909566	0.1128515631619449	chr6:163909566:T:G
chr6:163909873	['T', 'C']	98663	10949.214650075555	-75.21050102144665	0.0024308748425639	0.0092812678452225	0.2619119373669689	0.79339	0.79339	chr6	163909873	0.1005132777365701	chr6:163909873:T:C
chr6:163911098	['T', 'C']	98663	11000.337928657593	-80.26363080506363	0.0022347874591153	0.0092602843020471	0.2413303292018069	0.8093	0.8093	chr6	163911098	0.0918904596074478	chr6:163911098:T:C
chr6:163911358	['A', 'G']	98663	10389.210599933103	-118.25341023790564	0.0010582049384299	0.0095102588526683	0.1112698355348132	0.911403	0.911403	chr6	163911358	0.040289546215166	chr6:163911358:A:G
chr6:163911568	['A', 'T']	98663	60019.99166666664	-3179.999294240988	-0.0013801168176106	0.0046820059393693	-0.2947704115464028	0.76817	0.76817	chr6	163911568	0.1145426577134967	chr6:163911568:A:T
chr6:163912101	['G', 'A']	98663	30211.368284474727	-1457.0590078449022	0.0049390587040994	0.0059100317049832	0.8357076494081945	0.403321	0.403321	chr6	163912101	0.3943491646854577	chr6:163912101:G:A
chr6:163912152	['T', 'C']	98663	2733.7203990389016	-104.7349468662911	-0.0210290470424478	0.0181575939447913	-1.1581406163386605	0.246809	0.246809	chr6	163912152	0.6076390076085247	chr6:163912152:T:C
chr6:163912153	['G', 'A']	98663	2651.214971364858	-108.71853281370852	-0.0228459015904312	0.0184306817426465	-1.2395581405742797	0.215142	0.215142	chr6	163912153	0.6672747984099218	chr6:163912153:G:A
chr6:163913664	['T', 'C']	98663	10601.289393924031	-96.1137481972927	-0.0026939294477744	0.009416693503601	-0.28608018799213	0.774817	0.774817	chr6	163913664	0.1108008591387841	chr6:163913664:T:C
chr6:163915208	['T', 'G']	98663	65907.71631212867	-2979.4012226823224	-0.0025416797683375	0.0045440841875053	-0.5593381776082197	0.575932	0.575932	chr6	163915208	0.2396287904797678	chr6:163915208:T:G
chr6:163916983	['T', 'A']	98663	11169.4905870784	-5.327172698509074	0.0004028956380267	0.0092005546444204	0.0437903641245215	0.965072	0.965072	chr6	163916983	0.0154402845461187	chr6:163916983:T:A
chr6:163917238	['C', 'G']	98663	15331.621575325107	68.60957783557004	0.0028830224364978	0.0079778936130455	0.3613763953662484	0.717819	0.717819	chr6	163917238	0.1439850504804201	chr6:163917238:C:G
chr6:163919401	['A', 'G']	98663	98697.0065488018	-4535.006734718202	-0.0046187411472508	0.0043123638260689	-1.0710462599027095	0.284151	0.284151	chr6	163919401	0.5464508112232709	chr6:163919401:A:G
chr6:163919631	['A', 'G']	98663	98126.90219473868	-4544.591947065268	-0.003100670352283	0.0043122989088303	-0.7190295519482196	0.472124	0.472124	chr6	163919631	0.3259439220372104	chr6:163919631:A:G
chr6:163920010	['C', 'A']	98663	108639.0111197835	-4707.980550414896	-0.0023826671516869	0.0043252418975243	-0.5508748893445174	0.581721	0.581721	chr6	163920010	0.235285257983479	chr6:163920010:C:A
chr6:163920182	['T', 'C']	98663	108599.31632197896	-4728.241340545343	-0.002699274693626	0.0043254271309929	-0.6240481256255601	0.532597	0.532597	chr6	163920182	0.2736012841740493	chr6:163920182:T:C
chr6:163920203	['A', 'G']	98663	12095.838962776745	-559.849235600612	0.0006292514742173	0.0088723026558542	0.0709231299500574	0.943459	0.943459	chr6	163920203	0.0252769682713366	chr6:163920203:A:G
chr6:163922078	['A', 'G']	98663	3350.1697784264843	-121.7102153075264	0.0022111553596025	0.0164536189560532	0.1343871743662233	0.893097	0.893097	chr6	163922078	0.0491013694687196	chr6:163922078:A:G
chr6:163922694	['C', 'T']	98663	35006.38653758425	-1478.3084675896237	0.0048700216222936	0.0055647801286472	0.8751507714065924	0.381494	0.381494	chr6	163922694	0.4185122880823185	chr6:163922694:C:T
chr6:163924327	['C', 'T']	98663	28946.93391990107	-1132.4107395911396	-0.0005037604068045	0.0060133916769796	-0.0837730907722249	0.933237	0.933237	chr6	163924327	0.0300080510856522	chr6:163924327:C:T
chr6:163925017	['T', 'C']	98663	52121.33931739163	-2571.773788675513	0.00017245210671	0.0048581034434608	0.0354978251733492	0.971683	0.971683	chr6	163925017	0.0124753953670798	chr6:163925017:T:C
chr6:163925235	['G', 'A']	98663	54198.02906764536	-2339.58162864807	-0.0003623750616102	0.0047896396479992	-0.0756581054613634	0.939691	0.939691	chr6	163925235	0.0270149326307157	chr6:163925235:G:A
chr6:163925351	['G', 'A']	98663	52400.68437059639	-2523.242728268157	0.0008129837624107	0.0048464334833499	0.1677488745494507	0.866781	0.866781	chr6	163925351	0.0620906170633337	chr6:163925351:G:A
chr6:163925442	['TATC', 'T']	98663	53016.9423999351	-2438.8187940834773	0.0007782178780899	0.0048277308204267	0.1611974459713528	0.871938	0.871938	chr6	163925442	0.0595143949013366	chr6:163925442:TATC:T
chr6:163925488	['C', 'A']	98663	115967.06501756056	-5195.5568526460265	0.0017481662694179	0.0044213145809224	0.395395133601461	0.692552	0.692552	chr6	163925488	0.1595476122054516	chr6:163925488:C:A
chr6:163925572	['C', 'T']	98663	53010.059261211565	-2450.8504418692755	0.000411659329873	0.0048268326851211	0.0852856017035795	0.932035	0.932035	chr6	163925572	0.030567778610117	chr6:163925572:C:T
chr6:163925822	['G', 'A']	98663	29481.88458185505	-1153.328073615598	0.000407073089149	0.0059746147297013	0.0681337805976585	0.945679	0.945679	chr6	163925822	0.0242562549156865	chr6:163925822:G:A
chr6:163925930	['T', 'G']	98663	51137.47591674523	-2733.432092768298	-0.0003120708568547	0.004898697117419	-0.0637048687384864	0.949205	0.949205	chr6	163925930	0.0226399827738196	chr6:163925930:T:G
chr6:163926594	['G', 'T']	98663	115600.11999310614	-5196.420644629488	0.0020064281251641	0.0043994502749656	0.456063371503793	0.648345	0.648345	chr6	163926594	0.1881938340604528	chr6:163926594:G:T
chr6:163926642	['C', 'T']	98663	32517.2845311708	-1603.2989661801275	0.0021441575347798	0.0057355648941733	0.3738354589899419	0.708528	0.708528	chr6	163926642	0.1496429823886979	chr6:163926642:C:T
chr6:163926782	['C', 'T']	98663	30257.76010095891	-1188.4666485650137	0.001226314909495	0.0059063649670071	0.2076259960813831	0.835521	0.835521	chr6	163926782	0.0780426300680099	chr6:163926782:C:T
chr6:163926941	['C', 'T']	98663	52139.39843282751	-2577.544076470992	-0.0004883621826813	0.0048564948444165	-0.1005585712178405	0.919901	0.919901	chr6	163926941	0.0362589090318367	chr6:163926941:C:T
chr6:163927373	['G', 'A']	98663	30241.83909910092	-1182.2837107220946	0.0014703134435489	0.0059074062928655	0.2488932317597169	0.803444	0.803444	chr6	163927373	0.0950443881458579	chr6:163927373:G:A
chr6:163927994	['G', 'A']	98663	30262.054592457403	-1177.936450555775	0.0016502825643367	0.0059065421451465	0.279399100824642	0.779939	0.779939	chr6	163927994	0.1079393626933064	chr6:163927994:G:A
chr6:163928259	['C', 'T']	98663	30489.01728332489	-1173.9612209845743	0.0008906216427534	0.0058860291746207	0.151311115920668	0.879731	0.879731	chr6	163928259	0.0556501040713583	chr6:163928259:C:T
chr6:163928324	['C', 'T']	98663	6434.521737367594	-241.0413244599765	0.0065569748142866	0.0119806136036181	0.5472987470613744	0.584175	0.584175	chr6	163928324	0.2334570327687799	chr6:163928324:C:T
chr6:163928708	['T', 'TGCTCC']	98663	15136.68759883226	-716.4434154660609	0.0043848196287527	0.0079619433017405	0.5507222875845106	0.581825	0.581825	chr6	163928708	0.2352076218156984	chr6:163928708:T:TGCTCC
chr6:163928769	['T', 'C']	98663	30256.68000324376	-1182.8191393788725	0.0014427828980296	0.00590674936419	0.2442600505070728	0.80703	0.80703	chr6	163928769	0.0931103208017319	chr6:163928769:T:C
chr6:163929055	['C', 'T']	98663	53335.027511403954	-2462.3136366700246	0.0005383222817805	0.0048192527016729	0.1117024391756084	0.91106	0.91106	chr6	163929055	0.0404530206001622	chr6:163929055:C:T
chr6:163929168	['A', 'G']	98663	32465.58110560304	-1469.0309158746652	0.0021751247070643	0.005741064350555	0.3788713336498405	0.704784	0.704784	chr6	163929168	0.1519439638335009	chr6:163929168:A:G
chr6:163930215	['C', 'A']	98663	4493.318794599416	-255.2364305823465	0.0037076315650187	0.0142352776156611	0.2604537589726896	0.794514	0.794514	chr6	163930215	0.0998984457578251	chr6:163930215:C:A
chr6:163930489	['C', 'T']	98663	31794.12274441425	-1531.848514137504	0.0023354734750569	0.0057917956223015	0.403238240324655	0.686774	0.686774	chr6	163930489	0.1631861547899031	chr6:163930489:C:T
chr6:163931187	['T', 'C']	98663	31975.86137580084	-1529.0059983610188	0.0026961301573945	0.005777857447878	0.4666314774492607	0.640765	0.640765	chr6	163931187	0.1933012184000924	chr6:163931187:T:C
chr6:163931657	['G', 'T']	98663	86246.4762609621	-3917.7787869726926	0.0007809971885313	0.0043391659562419	0.1799878585901677	0.857162	0.857162	chr6	163931657	0.0669370904954906	chr6:163931657:G:T
chr6:163931846	['G', 'A']	98663	6207.377489686489	-244.203315941648	0.0007110027508217	0.0121638413133691	0.058452156066878	0.953389	0.953389	chr6	163931846	0.0207298631776575	chr6:163931846:G:A
chr6:163931977	['A', 'C']	98663	13715.695077946037	-583.2290172214551	0.0117915809068966	0.0083890207439845	1.4055968231276583	0.159847	0.159847	chr6	163931977	0.7962955101315604	chr6:163931977:A:C
chr6:163932029	['G', 'A']	98663	30327.996066903183	-1169.6660859548772	0.0016528872344795	0.0059020509496148	0.2800530270900798	0.779437	0.779437	chr6	163932029	0.1082189820249452	chr6:163932029:G:A
chr6:163933049	['T', 'C']	98663	30683.353880931376	-1187.5716778636252	0.0015954344572564	0.0058729690343378	0.2716572227655772	0.785886	0.785886	chr6	163933049	0.1046404478049596	chr6:163933049:T:C
chr6:163933605	['T', 'G']	98663	30389.080088796087	-1177.683595567921	0.0016828825633314	0.0058968786567991	0.2853853133625363	0.77535	0.77535	chr6	163933605	0.1105022087766278	chr6:163933605:T:G
chr6:163934126	['A', 'T']	98663	2754.558377178309	115.28779354704528	-0.0118233922345045	0.0183923405447022	-0.642843264334307	0.520327	0.520327	chr6	163934126	0.2837236377849672	chr6:163934126:A:T
chr6:163934554	['A', 'T']	98663	31761.18490623416	-1574.704331762598	0.0015722660279818	0.0057909738285852	0.2715028723184423	0.786005	0.786005	chr6	163934554	0.1045746912818353	chr6:163934554:A:T
chr6:163934621	['A', 'T']	98663	2550.1550827614865	113.45269968598303	-0.0207172100996089	0.0191311982048182	-1.0829018589327664	0.278855	0.278855	chr6	163934621	0.5546215640003145	chr6:163934621:A:T
chr6:163934706	['A', 'G']	98663	52552.45704467352	-2576.3557612493328	-0.0001908955677587	0.0048463015936648	-0.0393899479983464	0.96858	0.96858	chr6	163934706	0.0138645028502	chr6:163934706:A:G
chr6:163934752	['T', 'C']	98663	6646.202087978918	-246.50929236463773	0.002924292145712	0.011799247525877	0.2478371726077218	0.804261	0.804261	chr6	163934752	0.0946029904737	chr6:163934752:T:C
chr6:163934774	['T', 'C']	98663	2549.103345868092	116.11868273690682	-0.0197619284159917	0.0191349331591085	-1.032767047141984	0.301715	0.301715	chr6	163934774	0.5204030979944144	chr6:163934774:T:C
chr6:163934793	['T', 'C']	98663	2549.3617472047367	114.2468842058461	-0.0202100104957754	0.0191337616263501	-1.0562486818035366	0.290857	0.290857	chr6	163934793	0.5363204796572905	chr6:163934793:T:C
chr6:163934926	['G', 'A']	98663	2561.155751745948	112.01250383464208	-0.0207899471198707	0.0190890638769745	-1.0891024962700162	0.276111	0.276111	chr6	163934926	0.5589162911364003	chr6:163934926:G:A
chr6:163935593	['C', 'T']	98663	25707.823933668507	-899.9146357282551	0.0019633545464005	0.0063238269588192	0.3104693659687263	0.756205	0.756205	chr6	163935593	0.121360455424646	chr6:163935593:C:T
chr6:163935829	['A', 'G']	98663	2654.5919242505643	98.88425861165072	-0.0261458747543813	0.01878836990841	-1.3915988923912954	0.164047	0.164047	chr6	163935829	0.7850317073404683	chr6:163935829:A:G
chr6:163935867	['C', 'T']	98663	52773.5581923424	-2526.77589942485	0.0004194184232295	0.0048368696394155	0.0867127821291151	0.9309	0.9309	chr6	163935867	0.0310969696961718	chr6:163935867:C:T
chr6:163936296	['C', 'T']	98663	2665.0540233729644	104.75882405484032	-0.0238929986018455	0.0187548460262884	-1.2739639967374323	0.202679	0.202679	chr6	163936296	0.6931912471460857	chr6:163936296:C:T
chr6:163936434	['G', 'A']	98663	2661.107886761471	100.47968007571048	-0.0251918461950464	0.0187689841325784	-1.3422061640149945	0.179532	0.179532	chr6	163936434	0.7458581310143497	chr6:163936434:G:A
chr6:163936528	['C', 'G']	98663	30317.68742334087	-1142.565294540016	0.0027892134729503	0.0059017436636452	0.4726083733747896	0.636494	0.636494	chr6	163936528	0.1962056859289011	chr6:163936528:C:G
chr6:163937300	['G', 'T']	98663	2657.1346570982587	104.27744525763649	-0.024523608975655	0.0187819074081073	-1.3057038586543803	0.191656	0.191656	chr6	163937300	0.717477580134634	chr6:163937300:G:T
chr6:163937336	['G', 'T']	98663	2657.080792621124	105.34310497985864	-0.0243060665220734	0.0187831467680886	-1.2940359153966616	0.195656	0.195656	chr6	163937336	0.7085068294554212	chr6:163937336:G:T
chr6:163937517	['C', 'G']	98663	2441.12371019076	79.36829958420668	-0.0223080747224551	0.0195199446009424	-1.142834940288611	0.25311	0.25311	chr6	163937517	0.5966906961731315	chr6:163937517:C:G
chr6:163937548	['A', 'G']	98663	2439.148332100104	79.26889085893372	-0.0226580483292387	0.0195277184990221	-1.1603018719454312	0.245929	0.245929	chr6	163937548	0.609190256143875	chr6:163937548:A:G
chr6:163937853	['A', 'T']	98663	2475.1505215037955	77.37498783212007	-0.0256192223531777	0.0194022945133293	-1.320422300340683	0.186697	0.186697	chr6	163937853	0.728862660593576	chr6:163937853:A:T
chr6:163937954	['A', 'G']	98663	56558.74528110616	-2762.6953123738435	0.0013154871189416	0.0047511951459784	0.2768749921912108	0.781877	0.781877	chr6	163937954	0.106861562058776	chr6:163937954:A:G
chr6:163937977	['A', 'G']	98663	91601.64016057744	-4088.9550609665134	0.0021288473548667	0.004324243309026	0.4923051740458748	0.622505	0.622505	chr6	163937977	0.2058571559371436	chr6:163937977:A:G
chr6:163938106	['G', 'A']	98663	25413.28788339516	-952.6816398213348	0.0020293751077299	0.0063566746030643	0.3192510604131998	0.749537	0.749537	chr6	163938106	0.1252069238574456	chr6:163938106:G:A
chr6:163938578	['A', 'G']	98663	61010.16944804935	-3168.949966478493	-0.0003711196316013	0.0046552356842744	-0.0797209114148679	0.936459	0.936459	chr6	163938578	0.0285112321312901	chr6:163938578:A:G
chr6:163938611	['G', 'T']	98663	24296.69389141188	-1094.9863497535566	-0.0007776868079317	0.0064629093886723	-0.1203307614516174	0.904221	0.904221	chr6	163938611	0.0437254109511232	chr6:163938611:G:T
chr6:163938848	['G', 'A']	98663	32514.30684398313	-1354.2543726975118	0.0045146001245236	0.0057328704747083	0.7874938295642117	0.430995	0.430995	chr6	163938848	0.3655277680875402	chr6:163938848:G:A
chr6:163939031	['G', 'C']	98663	41112.750288888434	-1810.3447742933884	0.0005816602989925	0.0052525533292723	0.1107385803683336	0.911824	0.911824	chr6	163939031	0.0400889809754774	chr6:163939031:G:C
chr6:163939035	['A', 'T']	98663	41145.25542332334	-1816.707488784792	0.0003771749440764	0.0052506631443718	0.0718337729360373	0.942734	0.942734	chr6	163939035	0.0256108296682203	chr6:163939035:A:T
chr6:163939385	['C', 'T']	98663	7486.2276302452865	-345.61071326152023	0.0070484361863548	0.0110981111245114	0.6351023257270791	0.525363	0.525363	chr6	163939385	0.2795405167453485	chr6:163939385:C:T
chr6:163939476	['C', 'T']	98663	8195.415323643292	-415.1636701729222	0.0023184671394663	0.0106409534954534	0.2178815216565874	0.827522	0.827522	chr6	163939476	0.0822204515080189	chr6:163939476:C:T
chr6:163939625	['G', 'A']	98663	96724.70531587058	-2602.313594863896	-0.0028153715080125	0.0042609828758601	-0.6607328848849697	0.508785	0.508785	chr6	163939625	0.2934657010413575	chr6:163939625:G:A
chr6:163939775	['G', 'A']	98663	94410.98325438915	-3242.391727862108	0.0042417103549176	0.0042543234658492	0.9970352252167028	0.31875	0.31875	chr6	163939775	0.4965498065579884	chr6:163939775:G:A
chr6:163940013	['G', 'T']	98663	44729.44026923194	-1952.676273862363	-0.0007287984825423	0.0050959667248472	-0.1430147647920917	0.886279	0.886279	chr6	163940013	0.0524295409948634	chr6:163940013:G:T
chr6:163940486	['A', 'T']	98663	57641.93191817204	-1940.0377945033977	-0.0004970742989803	0.0046786727159128	-0.1062425882643532	0.91539	0.91539	chr6	163940486	0.0383938362483967	chr6:163940486:A:T
chr6:163940504	['T', 'A']	98663	68581.29234294055	-2533.3355109688578	-0.0016708276147478	0.0044666357945382	-0.3740684693367941	0.708354	0.708354	chr6	163940504	0.1497496493380007	chr6:163940504:T:A
chr6:163940512	['T', 'G']	98663	70620.17851965246	-2636.140025236	-0.0020471217308399	0.004439068930657	-0.4611601583165541	0.644685	0.644685	chr6	163940512	0.1906524344779186	chr6:163940512:T:G
chr6:163941034	['T', 'C']	98663	12131.491835514244	-481.4152428484927	0.0021044398176724	0.0088356464949874	0.2381760993795206	0.811745	0.811745	chr6	163941034	0.0905803777609041	chr6:163941034:T:C
chr6:163941094	['C', 'T']	98663	17642.71527179477	-706.9124282104672	-0.0011417487369222	0.0074483973166708	-0.1532878401057929	0.878172	0.878172	chr6	163941094	0.0564204142361315	chr6:163941094:C:T
chr6:163941677	['T', 'C']	98663	22719.381635362926	-474.6730316179116	0.0040298996509309	0.0066549825787526	0.6055462359581844	0.544818	0.544818	chr6	163941677	0.2637485523956812	chr6:163941677:T:C
chr6:163942380	['T', 'C']	98663	22911.64442484515	-476.77836675954046	0.0035066912147839	0.0066339147049065	0.5286005881550353	0.597084	0.597084	chr6	163942380	0.223964566407923	chr6:163942380:T:C
chr6:163942775	['C', 'T']	98663	19802.41202887091	-1079.098381068691	-0.0053572987245678	0.0070696921793475	-0.7577838735635392	0.448582	0.448582	chr6	163942775	0.348158157096146	chr6:163942775:C:T
chr6:163942819	['G', 'T']	98663	22863.390392977693	-477.5166804948219	0.0032885542292973	0.00664022965938	0.4952470619223171	0.620427	0.620427	chr6	163942819	0.2073093106394445	chr6:163942819:G:T
chr6:163943078	['A', 'G']	98663	8779.80088997912	-454.64146978544113	-0.0101177414291446	0.0102877220106804	-0.9834773352779788	0.325375	0.325375	chr6	163943078	0.4876158188827078	chr6:163943078:A:G
chr6:163943329	['C', 'T']	98663	21186.81700712012	-718.0132826133633	0.0036437245200818	0.0068538990246707	0.5316279838623565	0.594985	0.594985	chr6	163943329	0.2254939830098444	chr6:163943329:C:T
chr6:163943669	['T', 'C']	98663	22827.850975622125	-444.6985650421545	0.0047903720838953	0.0066468391865506	0.7206992601217489	0.471096	0.471096	chr6	163943669	0.3268905832703688	chr6:163943669:T:C
chr6:163943762	['G', 'A']	98663	29182.57763043168	-552.3709481154692	-0.0017700764560405	0.0060018069439017	-0.2949239241757209	0.768053	0.768053	chr6	163943762	0.1146088101594384	chr6:163943762:G:A
chr6:163943943	['C', 'T']	98663	21112.49790180019	-710.1122999486827	0.0039103561884348	0.0068655714154927	0.5695601941610906	0.568977	0.568977	chr6	163943943	0.2449052889212228	chr6:163943943:C:T
chr6:163944281	['G', 'A']	98663	10456.741891015245	-648.5795832561831	-0.0154801225293014	0.009494687042479	-1.630398396497284	0.103021	0.103021	chr6	163944281	0.9870742388431888	chr6:163944281:G:A
chr6:163945099	['G', 'A']	98663	18463.432772427783	-536.7713778037764	0.009556946589778	0.0072889667014834	1.311152455646834	0.189809	0.189809	chr6	163945099	0.7216831988756955	chr6:163945099:G:A
chr6:163945251	['G', 'A']	98663	17129.04166962304	-763.2595088220675	-0.004005187818801	0.0075502369228508	-0.5304718063454776	0.595786	0.595786	chr6	163945251	0.2249097062135944	chr6:163945251:G:A
chr6:163945399	['A', 'G']	98663	87013.11075856337	-2334.523162826994	-0.0005841935851504	0.0042852837289271	-0.1363255322411742	0.891564	0.891564	chr6	163945399	0.049847475989237	chr6:163945399:A:G
chr6:163945776	['T', 'A']	98663	34327.82723107489	-657.2024091686843	-0.0009695255009985	0.0056212705617951	-0.1724744415591486	0.863065	0.863065	chr6	163945776	0.0639564950399623	chr6:163945776:T:A
chr6:163945825	['G', 'T']	98663	21119.35461014476	-731.5870471711866	0.00350601748338	0.0068623872827879	0.5109034711832333	0.60942	0.60942	chr6	163945825	0.2150832971643636	chr6:163945825:G:T
chr6:163946133	['G', 'C']	98663	21115.070060207992	-731.1426907939934	0.0036040775647842	0.0068636539730427	0.5250960463536448	0.599518	0.599518	chr6	163946133	0.2221977730600127	chr6:163946133:G:C
chr6:163946298	['AC', 'A']	98663	11142.338799918914	-563.87669226504	-0.0163226352667466	0.0092239918726662	-1.7695847407580798	0.0767994	0.0767994	chr6	163946298	1.1146421729073817	chr6:163946298:AC:A
chr6:163947055	['A', 'G']	98663	17241.27173846934	-730.5526252640501	-0.0032961060611407	0.0075315741843448	-0.4376383980910698	0.661649	0.661649	chr6	163947055	0.1793723395473972	chr6:163947055:A:G
chr6:163948014	['C', 'T']	98663	31366.49707051048	-682.534483967558	-0.003852628108883	0.0058306064329296	-0.6607594172579518	0.508768	0.508768	chr6	163948014	0.2934802123369717	chr6:163948014:C:T
chr6:163948419	['A', 'G']	98663	95045.56002473366	-2938.419294711249	-0.0014359997905706	0.0042480640648572	-0.3380362839746588	0.735337	0.735337	chr6	163948419	0.1335135810545702	chr6:163948419:A:G
chr6:163948632	['G', 'A']	98663	32215.87743930254	-1334.3049490681972	-0.0002997065511957	0.0057571431008726	-0.0520582076812172	0.958482	0.958482	chr6	163948632	0.0184160386274179	chr6:163948632:G:A
chr6:163949551	['T', 'C']	98663	89156.97668336002	-2717.2343917319376	-0.0027341807333849	0.0042696446493713	-0.6403766490936187	0.521929	0.521929	chr6	163949551	0.2823885717207557	chr6:163949551:T:C
chr6:163950422	['T', 'C']	98663	13899.24014598539	-819.5070765294433	-0.0035873828891469	0.0083088428773025	-0.4317548113644892	0.665921	0.665921	chr6	163950422	0.1765772892968011	chr6:163950422:T:C
chr6:163951119	['C', 'T']	98663	27442.337705649214	-596.8668606062042	-0.0058605752895545	0.0061763547652196	-0.9488728404263048	0.342688	0.342688	chr6	163951119	0.4651011031132572	chr6:163951119:C:T
chr6:163951280	['G', 'A']	98663	32279.944563829136	-1319.9811032470725	0.0008849789724057	0.0057538743314874	0.1538057526843713	0.877763	0.877763	chr6	163951280	0.0566227297504424	chr6:163951280:G:A
chr6:163952148	['T', 'G']	98663	54425.27442016056	-1919.5584111621151	0.0014618510877466	0.0047519828499552	0.3076297061468571	0.758365	0.758365	chr6	163952148	0.1201217187312017	chr6:163952148:T:G
chr6:163952336	['T', 'C']	98663	72421.21246895433	-1488.8740693252837	0.0022819836895152	0.0044226085750179	0.5159813831152775	0.605869	0.605869	chr6	163952336	0.2176212681229809	chr6:163952336:T:C
chr6:163952622	['T', 'C']	98663	67538.1317495258	-1787.0328049816924	0.0010657362636264	0.0044857534427893	0.2375824434442708	0.812205	0.812205	chr6	163952622	0.0903343412856203	chr6:163952622:T:C
chr6:163954302	['G', 'A']	98663	13991.99271204995	-747.4662832901691	-0.0091100165815208	0.0082863893187151	-1.0993951926619616	0.271598	0.271598	chr6	163954302	0.5660734324480965	chr6:163954302:G:A
chr6:163954759	['C', 'T']	98663	12348.500633495169	-407.6945014961073	0.0046186523990291	0.0087588989235845	0.527309704030583	0.59798	0.59798	chr6	163954759	0.2233133411535462	chr6:163954759:C:T
chr6:163954827	['T', 'A']	98663	13237.939213023032	-332.05894021425263	0.0020137446933938	0.0084943846279486	0.2370677549457899	0.812605	0.812605	chr6	163954827	0.0901205097652939	chr6:163954827:T:A
chr6:163954896	['C', 'T']	98663	14263.445673218252	-425.4815159814361	0.0021611755806648	0.008192044708054	0.2638139387276642	0.791924	0.791924	chr6	163954896	0.1013164951331901	chr6:163954896:C:T
chr6:163956647	['G', 'A']	98663	86374.6335712258	-3466.8011271993787	-0.0013765769944333	0.0043165385953828	-0.3189076071057963	0.749797	0.749797	chr6	163956647	0.1250563015592429	chr6:163956647:G:A
chr6:163957653	['A', 'G']	98663	33992.75627185647	-1828.097272179151	-0.0042709940325086	0.0056521225509587	-0.7556442723953631	0.449864	0.449864	chr6	163957653	0.3469187595059267	chr6:163957653:A:G
chr6:163959817	['C', 'T']	98663	2642.0535571299706	1.094927669571297	0.0310065866189023	0.018554502731971	1.6711084671363996	0.0947034	0.0947034	chr6	163959817	1.023634428866505	chr6:163959817:C:T
chr6:163959904	['C', 'A']	98663	2649.1074002371806	-3.821138959421472	0.0295466018563398	0.0185312686007559	1.5944187358621806	0.110845	0.110845	chr6	163959904	0.9552838922778124	chr6:163959904:C:A
chr6:163960190	['T', 'G']	98663	15724.634536971284	141.84822819230453	-0.0095672655101523	0.008018174882307	-1.193197410954899	0.232795	0.232795	chr6	163960190	0.6330263517529435	chr6:163960190:T:G
chr6:163960310	['TG', 'T']	98663	34963.37869126667	-1381.264685096129	0.0016319957006125	0.0055638644638702	0.2933205348926359	0.769278	0.769278	chr6	163960310	0.1139166874442507	chr6:163960310:TG:T
chr6:163960994	['C', 'G']	98663	88313.37753198565	-2900.118725196213	-8.434703849785045e-05	0.0042743245576923	-0.0197334192477393	0.984256	0.984256	chr6	163960994	0.0068919290813456	chr6:163960994:C:G
chr6:163961867	['G', 'A']	98663	57899.73686931663	-2315.09300421827	-0.0007365012353577	0.0046667100639337	-0.1578202256552631	0.874599	0.874599	chr6	163961867	0.0581910235549969	chr6:163961867:G:A
chr6:163962489	['C', 'T']	98663	52508.78983112698	-2086.229155132937	-0.0030040685612267	0.0048038904482026	-0.6253407719467764	0.531749	0.531749	chr6	163962489	0.2742933181528126	chr6:163962489:C:T
chr6:163962958	['A', 'G']	98663	38187.25752138831	-1268.6044563528155	-0.0049954145301453	0.005386922237551	-0.9273225619117652	0.353761	0.353761	chr6	163962958	0.451290047114219	chr6:163962958:A:G
chr6:163962976	['A', 'G']	98663	89096.32125770356	-2566.468535906104	-0.010147488688447	0.0043014118332959	-2.359106517050589	0.0183209	0.0183209	chr6	163962976	1.7370531957646156	chr6:163962976:A:G
chr6:163963891	['C', 'T']	98663	52065.081831268646	-1584.9327753808957	-0.0098524960591655	0.0048318479114356	-2.039074126453236	0.0414453	0.0414453	chr6	163963891	1.3825247123947269	chr6:163963891:C:T
chr6:163964150	['C', 'T']	98663	11033.111826235025	-455.1294552650317	0.0067079736177119	0.0092473871479846	0.7253912386672262	0.468214	0.468214	chr6	163964150	0.3295556046679179	chr6:163964150:C:T
chr6:163964924	['AC', 'A']	98663	46131.35129710168	-1618.4568324632014	-0.010256295117928	0.0050163940177843	-2.0445553283029407	0.0409014	0.0409014	chr6	163964924	1.3882618264212934	chr6:163964924:AC:A
chr6:163965939	['A', 'G']	98663	13467.955532354852	-557.383195332102	0.0089297071676467	0.0084188011098908	1.0606863199506733	0.288835	0.288835	chr6	163965939	0.5393501816499408	chr6:163965939:A:G
chr6:163966152	['G', 'A']	98663	16971.860092440555	-724.7882652439264	-0.0056967131435042	0.0075812545307931	-0.7514209053878361	0.452401	0.452401	chr6	163966152	0.3444764437686824	chr6:163966152:G:A
chr6:163966571	['T', 'C']	98663	6440.3916599937165	-71.20288630628646	0.0117844604191596	0.0119652786965936	0.9848880847643336	0.324681	0.324681	chr6	163966571	0.4885431250992492	chr6:163966571:T:C
chr6:163966679	['A', 'G']	98663	4871.543131411426	-7.999380999242443	0.0133897026203931	0.0136994639901097	0.97738879638355	0.328379	0.328379	chr6	163966679	0.4836246240122007	chr6:163966679:A:G
chr6:163967047	['A', 'G']	98663	62152.07909008892	-2164.1102918408	-0.0082711387226138	0.0045670112007292	-1.8110616241302564	0.0701344	0.0701344	chr6	163967047	1.154068914048922	chr6:163967047:A:G
chr6:163968061	['G', 'A']	98663	47773.77896380094	-1760.9171421683673	-0.0130167425777024	0.0049563847939309	-2.6262574676690305	0.00863428	0.00863428	chr6	163968061	2.0637738717692584	chr6:163968061:G:A
chr6:163968096	['A', 'G']	98663	16978.032486290886	-1130.7965645824158	-0.0193483141587627	0.0075986154000076	-2.546294705051561	0.0108888	0.0108888	chr6	163968096	1.9630199790223768	chr6:163968096:A:G
chr6:163968133	['G', 'A']	98663	54179.884535455385	-1646.4584034580937	-0.0121814887948413	0.0047761317131427	-2.550492642680004	0.0107586	0.0107586	chr6	163968133	1.9682442390630124	chr6:163968133:G:A
chr6:163968853	['C', 'T']	98663	5054.614773291705	-60.77302541020926	0.0033504477590538	0.0135062451758678	0.2480665585014157	0.804083	0.804083	chr6	163968853	0.0946991196824941	chr6:163968853:C:T
chr6:163968875	['C', 'T']	98663	5053.102431558569	-59.867725422587824	0.0035657598774849	0.0135072103977069	0.2639893636431615	0.791789	0.791789	chr6	163968875	0.1013905360171116	chr6:163968875:C:T
chr6:163968956	['A', 'G']	98663	54861.36287942552	-1620.9037780756985	-0.0133429974873698	0.0047646002342377	-2.800444283129747	0.00510422	0.00510422	chr6	163968956	2.2920706151005845	chr6:163968956:A:G
chr6:163968996	['A', 'G']	98663	103392.82168821302	-3139.4608195066176	-0.0070628773976855	0.0042639435263382	-1.6564190763921578	0.0976402	0.0976402	chr6	163968996	1.0103713396726346	chr6:163968996:A:G
chr6:163969000	['T', 'G']	98663	55117.66384696534	-1604.4009554879697	-0.0135531508150375	0.0047598209332248	-2.847407708225532	0.0044086	0.0044086	chr6	163969000	2.355699303685218	chr6:163969000:T:G
chr6:163969766	['C', 'T']	98663	49753.57272469234	-1614.2888207166536	-0.01511665689429	0.0049005594260321	-3.0846798457313533	0.00203828	0.00203828	chr6	163969766	2.690736156883939	chr6:163969766:C:T
chr6:163970906	['C', 'G']	98663	58503.638179237656	-1765.9414518503297	-0.0117498978673991	0.0046661425343127	-2.518118077404522	0.0117999	0.0117999	chr6	163970906	1.928121673171181	chr6:163970906:C:G
chr6:163971274	['G', 'A']	98663	47330.43915467261	-1828.864068683252	-0.0156020610810702	0.0049712072718724	-3.1384853271655424	0.00169873	0.00169873	chr6	163971274	2.769875643396032	chr6:163971274:G:A
chr6:163971421	['C', 'T']	98663	43695.77151602996	-2258.718260950629	-0.0149850705829837	0.0051219112039794	-2.92567949466622	0.00343783	0.00343783	chr6	163971421	2.463715602892519	chr6:163971421:C:T
chr6:163971782	['G', 'A']	98663	48651.95867500533	-1613.5333789014674	-0.0162419802352113	0.004932194983695	-3.293053151569306	0.000991406	0.000991406	chr6	163971782	3.00374845706794	chr6:163971782:G:A
chr6:163971936	['G', 'A']	98663	48667.466348395465	-1605.789591682954	-0.0160103825407541	0.0049322515673883	-3.2460595981384284	0.00117053	0.00117053	chr6	163971936	2.9316174511108897	chr6:163971936:G:A
chr6:163971954	['G', 'A']	98663	16357.331579854248	-402.2640169770283	0.0037721824116204	0.0077129319693722	0.4890724340107819	0.624792	0.624792	chr6	163971954	0.2042645399151645	chr6:163971954:G:A
chr6:163972212	['G', 'T']	98663	48700.94887233287	-1662.5842383690667	-0.0159734015214234	0.0049241704558831	-3.243876641666486	0.00117954	0.00117954	chr6	163972212	2.928287326940555	chr6:163972212:G:T
chr6:163972629	['A', 'G']	98663	43833.44274375841	-2505.5483025706108	-0.014283155593225	0.005114444979879	-2.792708817753809	0.00522788	0.00522788	chr6	163972629	2.281674389709693	chr6:163972629:A:G
chr6:163974368	['C', 'A']	98663	48402.283384022725	-1819.2088095727945	-0.0156950976256496	0.0049354465115022	-3.180076531894656	0.00147282	0.00147282	chr6	163974368	2.831850327009023	chr6:163974368:C:A
chr6:163974694	['TA', 'T']	98663	41558.00302096427	-2457.4547414116146	-0.0148912851956459	0.0052219837563551	-2.851652913995228	0.00435016	0.00435016	chr6	163974694	2.361494769289222	chr6:163974694:TA:T
chr6:163974887	['C', 'A']	98663	47512.22341051011	-1790.5340804814075	-0.0162271702140285	0.0049655350034983	-3.2679600894155403	0.00108363	0.00108363	chr6	163974887	2.9651189801485542	chr6:163974887:C:A
chr6:163975473	['G', 'A']	98663	48025.7882550914	-1872.9247991304628	-0.0153291138775498	0.0049465771014536	-3.098933578341476	0.00194273	0.00194273	chr6	163975473	2.7115875533158538	chr6:163975473:G:A
chr6:163975756	['C', 'T']	98663	42244.13799150541	-2537.922270701201	-0.013612858644844	0.0051921394389604	-2.621820697398197	0.00874749	0.00874749	chr6	163975756	2.0581165453237413	chr6:163975756:C:T
chr6:163976139	['C', 'A']	98663	48422.21430164655	-1894.945305236961	-0.0156212597853867	0.0049326249095595	-3.1669263468852624	0.00154106	0.00154106	chr6	163976139	2.812180452026785	chr6:163976139:C:A
chr6:163976296	['G', 'C']	98663	48835.30386112909	-1818.0151741734253	-0.0156530160652726	0.0049218897604153	-3.1802857900563377	0.00147175	0.00147175	chr6	163976296	2.8321659555157934	chr6:163976296:G:C
chr6:163978175	['ATGTT', 'A']	98663	48470.79063048085	-1836.361894920481	-0.0157260436134283	0.0049335268526697	-3.187586504149308	0.0014351	0.0014351	chr6	163978175	2.843117835560624	chr6:163978175:ATGTT:A
chr6:163978258	['A', 'G']	98663	48472.79111710376	-1835.571783594586	-0.0157132461309314	0.0049336205259972	-3.184932049015943	0.00144833	0.00144833	chr6	163978258	2.8391324734631285	chr6:163978258:A:G
chr6:163978346	['C', 'T']	98663	48477.35282728138	-1841.0593766530017	-0.0158139555889343	0.0049329505357795	-3.2057802879297017	0.0013474	0.0013474	chr6	163978346	2.8705034569833403	chr6:163978346:C:T
chr6:163978423	['C', 'T']	98663	48496.86464869687	-1847.025450295041	-0.01606358484356	0.0049327434062238	-3.256521477134199	0.00112824	0.00112824	chr6	163978423	2.9475985071001416	chr6:163978423:C:T
chr6:163978508	['T', 'C']	98663	48485.86286455745	-1834.973604040693	-0.0157160876377066	0.0049330697562892	-3.185863653695517	0.00144368	0.00144368	chr6	163978508	2.8405290599764155	chr6:163978508:T:C
chr6:163978521	['TA', 'T']	98663	48489.33782085076	-1830.051196215168	-0.0155619126606003	0.0049328895424558	-3.1547255470984763	0.00160697	0.00160697	chr6	163978521	2.7939922308633336	chr6:163978521:TA:T
chr6:163978636	['T', 'C']	98663	48497.37318546751	-1837.0917633096687	-0.0157937002351526	0.0049326741931085	-3.201853521405924	0.0013659	0.0013659	chr6	163978636	2.864581094972148	chr6:163978636:T:C
chr6:163978914	['G', 'A']	98663	48503.340517416174	-1835.8728244796664	-0.0157114614564582	0.0049326236048365	-3.18521393788344	0.00144692	0.00144692	chr6	163978914	2.839555480297008	chr6:163978914:G:A
chr6:163978916	['G', 'A']	98663	48502.84882153173	-1835.5269087726003	-0.0156934389223843	0.0049326019470661	-3.181574165277723	0.00146522	0.00146522	chr6	163978916	2.8340971619223456	chr6:163978916:G:A
chr6:163979235	['G', 'A']	98663	48518.34340659338	-1832.9664474517888	-0.0156580360729972	0.0049321249942275	-3.174703822657168	0.00150036	0.00150036	chr6	163979235	2.823804522774342	chr6:163979235:G:A
chr6:163979502	['C', 'T']	98663	48531.7841706171	-1833.860842091099	-0.0156195436897752	0.004934830423732	-3.165163206958332	0.00155043	0.00155043	chr6	163979502	2.809547836843616	chr6:163979502:C:T
chr6:163979551	['G', 'A']	98663	48525.74048899268	-1828.313527021821	-0.0155457036807492	0.0049332404751343	-3.15121546559634	0.00162641	0.00162641	chr6	163979551	2.7887699640973493	chr6:163979551:G:A
chr6:163979563	['G', 'A']	98663	48485.90863541397	-1826.759841774596	-0.0154992565250899	0.0049337778007177	-3.141458158661948	0.00168159	0.00168159	chr6	163979563	2.774279883950069	chr6:163979563:G:A
chr6:163979590	['T', 'C']	98663	48588.67935345098	-1820.4490251415104	-0.0154885990428137	0.0049323312584161	-3.1402187386309683	0.00168872	0.00168872	chr6	163979590	2.77244235311436	chr6:163979590:T:C
chr6:163979596	['C', 'T']	98663	48500.93598117575	-1837.6491777919289	-0.0158024247052177	0.0049336790999009	-3.2029697078464467	0.00136061	0.00136061	chr6	163979596	2.8662663414536085	chr6:163979596:C:T
chr6:163979612	['C', 'T']	98663	48556.08346009527	-1827.2997252518253	-0.0154333552192313	0.0049315553955351	-3.129510667811651	0.00175149	0.00175149	chr6	163979612	2.756592337910786	chr6:163979612:C:T
chr6:163980029	['T', 'A']	98663	48554.7520899278	-1826.262730676226	-0.0154339767568633	0.0049329157627268	-3.1287736298848974	0.00175589	0.00175589	chr6	163980029	2.755502694517251	chr6:163980029:T:A
chr6:163980975	['A', 'T']	98663	48612.34693132742	-1828.233001365572	-0.0157177757107332	0.0049294181423551	-3.188566126229207	0.00143025	0.00143025	chr6	163980975	2.844588043562294	chr6:163980975:A:T
chr6:163980990	['T', 'C']	98663	48627.87163059457	-1822.158811388501	-0.0155666851688625	0.0049289079919738	-3.1582421895907027	0.00158771	0.00158771	chr6	163980990	2.7992288198567845	chr6:163980990:T:C
chr6:163981342	['G', 'T']	98663	48880.94520075824	-1774.9696473652814	-0.0154830723602932	0.004921896232535	-3.145753512222815	0.00165709	0.00165709	chr6	163981342	2.780653903504672	chr6:163981342:G:T
chr6:163981343	['A', 'T']	98663	42087.11889387842	-2512.044393270045	-0.0131541808343553	0.0052004174365177	-2.529447105916085	0.0114258	0.0114258	chr6	163981343	1.9421133822058545	chr6:163981343:A:T
chr6:163981829	['G', 'A']	98663	48888.93720159354	-1767.1100723507325	-0.015241188141074	0.0049218611252558	-3.0966310818617044	0.00195788	0.00195788	chr6	163981829	2.7082139299664307	chr6:163981829:G:A
chr6:163982472	['G', 'A']	98663	56214.54644797665	-1859.612246746016	-0.0111361766480375	0.0047198539075517	-2.3594324879886264	0.0183048	0.0183048	chr6	163982472	1.73743501189968	chr6:163982472:G:A
chr6:163982671	['A', 'C']	98663	49958.29223156248	-1812.5071370269104	-0.0151756307209803	0.0048870926204795	-3.1052472092275	0.00190174	0.00190174	chr6	163982671	2.72084885873601	chr6:163982671:A:C
chr6:163982802	['A', 'G']	98663	50876.58556238098	-1845.1895716190704	-0.0154169634488136	0.0049217415228855	-3.132420379478811	0.00173422	0.00173422	chr6	163982802	2.760895809555631	chr6:163982802:A:G
chr6:163983901	['A', 'G']	98663	57808.61695894576	-2195.8893942333	-0.01036632369342	0.0046639564403589	-2.2226459071779465	0.0262419	0.0262419	chr6	163983901	1.581004723806943	chr6:163983901:A:G
chr6:163984030	['A', 'G']	98663	56692.74609996656	-2159.869841542821	-0.0108189911760871	0.0046901417346074	-2.3067514348780627	0.0210707	0.0210707	chr6	163984030	1.6763210362434655	chr6:163984030:A:G
chr6:163984057	['T', 'C']	98663	56674.59540824084	-2166.7242669977386	-0.0109761136624714	0.0046906526463695	-2.3399971155328654	0.0192859	0.0192859	chr6	163984057	1.7147600894443755	chr6:163984057:T:C
chr6:163984347	['T', 'C']	98663	56667.91280767205	-2164.8908208558146	-0.0108729652290056	0.0046906148632243	-2.3180255778944163	0.02045	0.02045	chr6	163984347	1.6893066876566394	chr6:163984347:T:C
chr6:163985232	['C', 'T']	98663	43196.45818373593	-2550.273204774257	-0.013755050539102	0.0051512710371917	-2.670224579485661	0.0075813	0.0075813	chr6	163985232	2.12025631753181	chr6:163985232:C:T
chr6:163985440	['T', 'G']	98663	56850.27435403833	-2142.8457044421784	-0.0101852457104411	0.004701381766358	-2.1664366385483222	0.0302802	0.0302802	chr6	163985440	1.5188412606577797	chr6:163985440:T:G
chr6:163985626	['C', 'T']	98663	55690.1111944687	-2178.1871353913125	-0.0098159465047881	0.0047161362118999	-2.081353477454731	0.0374041	0.0374041	chr6	163985626	1.427080790586076	chr6:163985626:C:T
chr6:163986265	['C', 'T']	98663	55109.14415318494	-2238.100279450415	-0.0100400459466386	0.004731464121413	-2.1219744436401204	0.0338424	0.0338424	chr6	163986265	1.470538845698112	chr6:163986265:C:T
chr6:163988160	['G', 'A']	98663	5149.521930402521	-254.12111433476704	0.0115794038471249	0.0133536820159696	0.867131914125048	0.385872	0.385872	chr6	163988160	0.4135567339620941	chr6:163988160:G:A
chr6:163989089	['C', 'T']	98663	62004.31201784175	-2033.373538316123	-0.0110620977317066	0.004594005002364	-2.407942030105376	0.0160446	0.0160446	chr6	163989089	1.7946711056147957	chr6:163989089:C:T
chr6:163990139	['G', 'GAGGA']	98663	7605.770883804853	-244.4584071192625	0.0209708113456482	0.0110573117492248	1.896556036517508	0.0578895	0.0578895	chr6	163990139	1.2374002014813692	chr6:163990139:G:GAGGA
chr6:163993609	['A', 'G']	98663	12328.874716185532	-798.1985556625516	-0.0036873062723798	0.0088231038788843	-0.4179148656749192	0.67601	0.67601	chr6	163993609	0.1700468796312975	chr6:163993609:A:G
chr6:163993848	['A', 'T']	98663	50755.91867915729	-1827.2108992141104	-0.0154143327651591	0.0048653134250327	-3.1682096133519737	0.00153428	0.00153428	chr6	163993848	2.814095376137836	chr6:163993848:A:T
chr6:163994180	['A', 'G']	98663	56733.77543945016	-1763.598001982141	-0.011140626350274	0.0047152943921273	-2.362657646333697	0.0181464	0.0181464	chr6	163994180	1.7412095202261748	chr6:163994180:A:G
chr6:163994715	['C', 'T']	98663	42724.25883796144	-2627.983439633487	-0.0135032177147036	0.005176109525668	-2.608758112196429	0.00908852	0.00908852	chr6	163994715	2.04150683274772	chr6:163994715:C:T
chr6:163995548	['C', 'T']	98663	51253.233733058965	-1699.5186107176785	-0.0148226771830317	0.0048576493280602	-3.051409474415644	0.0022783	0.0022783	chr6	163995548	2.642389089841555	chr6:163995548:C:T
chr6:163996588	['C', 'T']	98663	5167.052370720237	-258.3849881321559	0.0106312143490563	0.0133297376972347	0.7975561553069253	0.42513	0.42513	chr6	163996588	0.3714782472447198	chr6:163996588:C:T
chr6:163996790	['A', 'G']	98663	51493.35058339333	-1710.7035270144297	-0.015133924429448	0.0048508947125598	-3.119821254883892	0.00181013	0.00181013	chr6	163996790	2.74229023382958	chr6:163996790:A:G
chr6:163996979	['C', 'T']	98663	43103.11620999705	-2643.8495074965617	-0.0143586731270069	0.0051587612526751	-2.7833567834838218	0.00538098	0.00538098	chr6	163996979	2.269138622134101	chr6:163996979:C:T
chr6:163998619	['C', 'T']	98663	159363.99806386215	-4176.255406250395	0.0174200111230072	0.0054047253556991	3.223107554325252	0.00126849	0.00126849	chr6	163998619	2.8967129521410584	chr6:163998619:C:T
chr6:163999800	['G', 'A']	98663	78847.3890623416	-2061.1640079927106	0.0090717241385979	0.0043339575556334	2.0931732768832183	0.0363362	0.0363362	chr6	163999800	1.4396604926945369	chr6:163999800:G:A
chr6:163999970	['C', 'T']	98663	26111.705176940464	-393.4617157442866	0.0050723148348392	0.0063313289272261	0.8011453666586836	0.423049	0.423049	chr6	163999970	0.3736093271943335	chr6:163999970:C:T
chr6:164000957	['G', 'C']	98663	13053.793841288509	-842.5481359270223	-0.0021995319746656	0.0085842139247532	-0.2562298649528259	0.797774	0.797774	chr6	164000957	0.0981201217495797	chr6:164000957:G:C
chr6:164001711	['C', 'G']	98663	155190.4586944841	-4235.756239554796	0.0106176059512836	0.005202806597658	2.040745845917636	0.0412788	0.0412788	chr6	164001711	1.3842729364039394	chr6:164001711:C:G
chr6:164001994	['A', 'G']	98663	149340.67737455652	-4964.684172493937	0.0074463162286759	0.0049717325364953	1.497730655061544	0.134206	0.134206	chr6	164001994	0.8722280675601561	chr6:164001994:A:G
chr6:164002217	['C', 'G']	98663	2089.1270462308808	248.2975110264369	0.0402733134538446	0.0208598614958607	1.93066063558649	0.0535279	0.0535279	chr6	164002217	1.271419794470143	chr6:164002217:C:G
chr6:164002393	['C', 'T']	98663	155287.31308032278	-4246.149804326967	0.0103129149402438	0.0052070379869954	1.980572249712843	0.047642	0.047642	chr6	164002393	1.3220100152259526	chr6:164002393:C:T
chr6:164005733	['A', 'G']	98663	155419.32779872685	-4224.50726583477	0.0102386955707669	0.0052132566161917	1.9639730641623945	0.049536	0.049536	chr6	164005733	1.3050790653332205	chr6:164005733:A:G
chr6:164005873	['A', 'G']	98663	18581.201609796644	-602.0209272159468	-6.442692181096095e-05	0.0072841908670314	-0.0088447602468188	0.992943	0.992943	chr6	164005873	0.0030756815106414	chr6:164005873:A:G
chr6:164005993	['A', 'T']	98663	152367.89893972877	-4631.851811102322	0.0069579997994388	0.0050717198805216	1.3719211556145912	0.170091	0.170091	chr6	164005993	0.7693186655393665	chr6:164005993:A:T
chr6:164008092	['C', 'T']	98663	155305.74103169696	-4245.65895629479	0.0101778462112137	0.0052099823325314	1.9535279702701969	0.0507599	0.0507599	chr6	164008092	1.2944792421622613	chr6:164008092:C:T
chr6:164008253	['T', 'G']	98663	155602.9253834224	-4202.93057340214	0.0102279562772174	0.0052246318820629	1.9576415158227165	0.0502749	0.0502749	chr6	164008253	1.2986487845699353	chr6:164008253:T:G
chr6:164008494	['T', 'A']	98663	155279.72151834582	-4252.474569591504	0.0099885318904876	0.0052086340162305	1.9176874127386407	0.0551535	0.0551535	chr6	164008494	1.2584269223451752	chr6:164008494:T:A
chr6:164009039	['A', 'G']	98663	2128.021568587704	248.4900093448095	0.0367026095630056	0.0206931959812184	1.7736559203478068	0.0761232	0.0761232	chr6	164009039	1.118482963512562	chr6:164009039:A:G
chr6:164009389	['T', 'C']	98663	155289.46119614798	-4246.164713201604	0.0102630432907948	0.0052090289828012	1.970241157167786	0.0488135	0.0488135	chr6	164009389	1.3114600516716668	chr6:164009389:T:C
chr6:164009966	['G', 'A']	98663	155274.75441477602	-4246.513906225782	0.0100729080047654	0.0052082884671558	1.9340149971121028	0.0531141	0.0531141	chr6	164009966	1.2747901730932063	chr6:164009966:G:A
chr6:164010016	['C', 'T']	98663	155271.9014435749	-4251.939212290661	0.0100065709421978	0.0052082890647925	1.9212779509188729	0.0546996	0.0546996	chr6	164010016	1.2620158495062024	chr6:164010016:C:T
chr6:164011638	['C', 'T']	98663	155604.34842679315	-4181.354549233987	0.0110625107512199	0.005222961788897	2.118053165684006	0.0341731	0.0341731	chr6	164011638	1.466315622552513	chr6:164011638:C:T
chr6:164011767	['T', 'C']	98663	149976.72099906745	-4899.349950699471	0.0078094285147928	0.0049930782756385	1.564050888786471	0.117809	0.117809	chr6	164011767	0.9288215304230006	chr6:164011767:T:C
chr6:164012776	['G', 'T']	98663	8204.332620440102	-390.4922477742572	0.0096036994516747	0.0106517410504875	0.9016084230882738	0.367267	0.367267	chr6	164012776	0.4350180925143758	chr6:164012776:G:T
chr6:164013053	['A', 'G']	98663	155536.3759339044	-4179.575025850145	0.0110489142768506	0.0052198593631377	2.1167072727815506	0.0342872	0.0342872	chr6	164013053	1.464867979282844	chr6:164013053:A:G
chr6:164013255	['G', 'T']	98663	149263.77015875588	-4948.572548780724	0.0081451863882024	0.004971733968525	1.6382989194047377	0.101363	0.101363	chr6	164013255	0.9941205442950466	chr6:164013255:G:T
chr6:164013271	['G', 'A']	98663	155480.2139446714	-4181.390733438422	0.0110257536234186	0.0052165018205584	2.1136297853795054	0.0345494	0.0345494	chr6	164013271	1.4615594903723232	chr6:164013271:G:A
chr6:164013596	['A', 'C']	98663	154621.50752169327	-4350.507876218786	0.0105308900484664	0.005176566105488	2.03433894861344	0.0419201	0.0419201	chr6	164013596	1.3775776900177366	chr6:164013596:A:C
chr6:164016605	['C', 'T']	98663	17898.814136417546	-821.3115649246002	0.0002655008865035	0.0074078495892915	0.0358404801964826	0.97141	0.97141	chr6	164016605	0.01259743007601	chr6:164016605:C:T
chr6:164018679	['C', 'T']	98663	13993.276461167312	-402.7141095535445	0.007020417669136	0.0082742066404846	0.8484701886445571	0.396178	0.396178	chr6	164018679	0.4021096447588042	chr6:164018679:C:T
chr6:164018700	['G', 'A']	98663	150639.26806077862	-4245.601130001143	0.0139527865063344	0.0049995712645902	2.790796603932004	0.00525886	0.00525886	chr6	164018700	2.2791083907071314	chr6:164018700:G:A
chr6:164018842	['A', 'G']	98663	68047.79398436783	-1843.712931509754	0.001074123912764	0.004486216540471	0.2394275673218595	0.810775	0.810775	chr6	164018842	0.0910996511105503	chr6:164018842:A:G
chr6:164018900	['T', 'C']	98663	150784.50900704548	-4243.155198354032	0.0139554359009582	0.0050053939154499	2.78807944723042	0.00530317	0.00530317	chr6	164018900	2.275464450784784	chr6:164018900:T:C
chr6:164018903	['C', 'T']	98663	150650.90386018978	-4240.002211395422	0.0140690897740267	0.0050000842090377	2.8137705658229595	0.00489738	0.00489738	chr6	164018903	2.310036196676016	chr6:164018903:C:T
chr6:164019117	['G', 'A']	98663	132358.80591204914	-3571.879300759583	0.010922933790137	0.0045274343901234	2.412610067627994	0.0158406	0.0158406	chr6	164019117	1.8002283725095238	chr6:164019117:G:A
chr6:164019249	['T', 'C']	98663	150795.86911302584	-4226.2750386863145	0.0143513968411711	0.0050063910465832	2.866615233934968	0.00414975	0.00414975	chr6	164019249	2.381978066394148	chr6:164019249:T:C
chr6:164019339	['C', 'T']	98663	148950.6841368964	-4107.834115685194	0.014070213734407	0.0049411678502871	2.847548223562061	0.00440665	0.00440665	chr6	164019339	2.3558914421392663	chr6:164019339:C:T
chr6:164019510	['T', 'C']	98663	150627.84697415103	-4248.764222307531	0.0138679685240919	0.0050000714763171	2.773554056132513	0.0055458	0.0055458	chr6	164019510	2.256035796579753	chr6:164019510:T:C
chr6:164019603	['A', 'G']	98663	150652.8502686264	-4241.15152694984	0.0140509413435374	0.005000862047427	2.809703849112704	0.00495969	0.00495969	chr6	164019603	2.304545467763188	chr6:164019603:A:G
chr6:164019812	['C', 'T']	98663	63194.96718669221	-1526.7226478996006	0.0020971220040148	0.0045772414705768	0.4581628514675026	0.646836	0.646836	chr6	164019812	0.1892058172036939	chr6:164019812:C:T
chr6:164020396	['C', 'G']	98663	16238.329167553542	-544.7770457280321	0.006854928256617	0.0077163946166121	0.8883589548232148	0.37435	0.37435	chr6	164020396	0.4267221625359422	chr6:164020396:C:G
chr6:164020429	['A', 'G']	98663	17326.985503720378	-429.89394223581183	0.0041701170950295	0.0075194326420213	0.5545786887863622	0.579184	0.579184	chr6	164020429	0.2371834440617536	chr6:164020429:A:G
chr6:164020603	['T', 'C']	98663	66561.8659644356	-1613.270705904391	0.0008304529126952	0.0045113369909939	0.1840813298481444	0.85395	0.85395	chr6	164020603	0.0685675571327711	chr6:164020603:T:C
chr6:164020697	['A', 'G']	98663	18886.568228395183	-483.4823977397241	0.0055508236653225	0.0072355945782333	0.7671551529463791	0.442991	0.442991	chr6	164020697	0.3536050970050157	chr6:164020697:A:G
chr6:164021388	['A', 'G']	98663	66953.64384561576	-2261.4314197010463	0.0072743366918988	0.004489809905524	1.6201881248800305	0.105195	0.105195	chr6	164021388	0.9780049020455364	chr6:164021388:A:G
chr6:164021579	['G', 'A']	98663	66985.56210569014	-2259.142671837092	0.0073841436832705	0.0044907995783764	1.6442826170256777	0.100121	0.100121	chr6	164021579	0.9994748213459452	chr6:164021579:G:A
chr6:164021673	['G', 'A']	98663	17077.628854305898	-511.6799825979918	0.0048485365943037	0.0076519338671247	0.6336354545789703	0.52632	0.52632	chr6	164021673	0.278750126610871	chr6:164021673:G:A
chr6:164021741	['A', 'C']	98663	16418.337977885494	-538.5927088851153	0.0059017527940645	0.0077037090218104	0.766092381910548	0.443623	0.443623	chr6	164021741	0.3529859455838757	chr6:164021741:A:C
chr6:164021816	['CACAA', 'C']	98663	66842.74064606738	-2292.8620491447537	0.0074357532873555	0.0045073829353661	1.649683063094684	0.099011	0.099011	chr6	164021816	1.004316553140648	chr6:164021816:CACAA:C
chr6:164022317	['T', 'C']	98663	67218.03222895846	-2293.503022460019	0.0072211281135473	0.004485442026584	1.6099033430261045	0.107422	0.107422	chr6	164022317	0.9689067661210292	chr6:164022317:T:C
chr6:164022324	['A', 'G']	98663	67235.5849400888	-2295.821812501149	0.007222047404937	0.0044842409719881	1.6105395428236788	0.107283	0.107283	chr6	164022324	0.969469090625986	chr6:164022324:A:G
chr6:164022456	['A', 'G']	98663	67201.94139532055	-2299.870072250652	0.0071191228795616	0.0044851129951616	1.587278377878424	0.112453	0.112453	chr6	164022456	0.9490289540472328	chr6:164022456:A:G
chr6:164022710	['C', 'T']	98663	67027.86978823482	-2288.3621098498675	0.0075260484198635	0.004488894469324	1.6765928607354712	0.0936253	0.0936253	chr6	164022710	1.0286067776969008	chr6:164022710:C:T
chr6:164022749	['G', 'C']	98663	147951.49084568437	-4252.372237370832	0.0117618755781251	0.0049051456997755	2.397864670699469	0.0164928	0.0164928	chr6	164022749	1.782705607465208	chr6:164022749:G:C
chr6:164023342	['T', 'TC']	98663	67192.81033521536	-2293.363524947749	0.0073233583059523	0.0044855136288785	1.6326688339108522	0.102542	0.102542	chr6	164023342	0.9890982162452082	chr6:164023342:T:TC
chr6:164024200	['T', 'C']	98663	148633.1553543731	-4267.298870661666	0.0119162965525651	0.0049242406984281	2.4199256864857968	0.0155255	0.0155255	chr6	164024200	1.808954404436774	chr6:164024200:T:C
chr6:164024632	['C', 'T']	98663	149018.61417913478	-4153.592735765244	0.0132811376764222	0.0049368244983014	2.6902187187313578	0.00714172	0.00714172	chr6	164024632	2.14619718086386	chr6:164024632:C:T
chr6:164024716	['T', 'C']	98663	148982.63019766856	-4183.849873389596	0.0127741540590425	0.0049347764206278	2.5885983416888485	0.00963816	0.00963816	chr6	164024716	2.016005868391696	chr6:164024716:T:C
chr6:164025079	['C', 'A']	98663	74526.3733475264	-2653.843955039798	0.0076729915351711	0.004402299156828	1.7429509585395289	0.0813453	0.0813453	chr6	164025079	1.08966753483569	chr6:164025079:C:A
chr6:164025505	['T', 'C']	98663	75928.54361973888	-2736.565189192858	0.0074880559542848	0.0043842700365556	1.7079367584227705	0.0876512	0.0876512	chr6	164025505	1.0572421337651572	chr6:164025505:T:C
chr6:164025638	['C', 'A']	98663	75904.46263633782	-2731.0701458902827	0.007547211345905	0.0043851329371808	1.7210906611093773	0.0852375	0.0852375	chr6	164025638	1.0693692965473105	chr6:164025638:C:A
chr6:164026221	['T', 'C']	98663	75920.23388511015	-2742.120488054911	0.0073059254389826	0.0043841743743655	1.666431308412505	0.0956307	0.0956307	chr6	164026221	1.0194026652524877	chr6:164026221:T:C
chr6:164026585	['T', 'C']	98663	76134.74828669909	-2787.03816811004	0.0064128837924984	0.0043825324986921	1.463282655499354	0.143393	0.143393	chr6	164026585	0.843472049055773	chr6:164026585:T:C
chr6:164027124	['G', 'T']	98663	148859.1402171379	-3882.143812446745	0.0135594778101577	0.0049481419257936	2.740317075279321	0.0061391	0.0061391	chr6	164027124	2.2118952923251145	chr6:164027124:G:T
chr6:164027329	['A', 'G']	98663	149956.1988282161	-4360.561454640546	0.0070860205014039	0.0049686838892515	1.4261363087985237	0.153832	0.153832	chr6	164027329	0.8129533135732376	chr6:164027329:A:G
chr6:164027919	['A', 'G']	98663	63760.09475338371	-2197.0344753830245	-0.0014153269182187	0.0045402725070683	-0.311727306238846	0.755248	0.755248	chr6	164027919	0.1219104161243461	chr6:164027919:A:G
chr6:164028626	['A', 'C']	98663	64018.1374224547	-2331.2759451860497	-0.0022208427628849	0.0045349316837987	-0.4897191220804904	0.624334	0.624334	chr6	164028626	0.2045830136025671	chr6:164028626:A:C
chr6:164028727	['T', 'TA']	98663	64015.1370879455	-2343.44748577576	-0.0024960068931246	0.0045347614419813	-0.5504163614909052	0.582035	0.582035	chr6	164028727	0.2350508987696458	chr6:164028727:T:TA
chr6:164028961	['T', 'C']	98663	64022.6582915082	-2337.718153420988	-0.0023807996465612	0.0045353948535354	-0.5249376787349224	0.599628	0.599628	chr6	164028961	0.2221180957010533	chr6:164028961:T:C
chr6:164029380	['G', 'A']	98663	63914.3082802806	-2346.108993968088	-0.0024177006205765	0.0045365509849603	-0.532938046677254	0.594078	0.594078	chr6	164029380	0.2261565301944479	chr6:164029380:G:A
chr6:164029609	['A', 'G']	98663	63931.3115546815	-2343.832291229008	-0.0023758055586574	0.0045364885924354	-0.5237102464269512	0.600481	0.600481	chr6	164029609	0.2215007296860549	chr6:164029609:A:G
chr6:164029693	['G', 'A']	98663	63913.47795809556	-2349.1154329943342	-0.0025050815787516	0.0045366231686414	-0.5521908004322686	0.580819	0.580819	chr6	164029693	0.2359591852484072	chr6:164029693:G:A
chr6:164029729	['A', 'G']	98663	64720.303095438416	-2305.716904882889	-0.0037132964187183	0.0045273513550382	-0.8201917915175674	0.412109	0.412109	chr6	164029729	0.3849879008657138	chr6:164029729:A:G
chr6:164029890	['A', 'G']	98663	63936.31251774055	-2350.488595749005	-0.0024733761979692	0.0045364507170697	-0.5452227638365884	0.585602	0.585602	chr6	164029890	0.232397448706016	chr6:164029890:A:G
chr6:164029914	['G', 'A']	98663	152172.7964442102	-3992.500953142353	0.0130347219016824	0.0050665744930729	2.5726892833616923	0.0100926	0.0100926	chr6	164029914	1.9959969387981995	chr6:164029914:G:A
chr6:164030032	['A', 'G']	98663	63929.42344652816	-2355.032466279209	-0.0025679326339223	0.0045368368196395	-0.5660182933637911	0.571383	0.571383	chr6	164030032	0.2430726850523696	chr6:164030032:A:G
chr6:164030166	['T', 'TGATA']	98663	64083.52740934539	-2358.9816701075224	-0.0029854462895042	0.0045360537937015	-0.6581593661101696	0.510437	0.510437	chr6	164030166	0.2920578524815961	chr6:164030166:T:TGATA
chr6:164030369	['A', 'G']	98663	15945.454538082588	-355.04939394050115	0.0197708421905214	0.0077922136089954	2.537256187086252	0.011174	0.011174	chr6	164030369	1.9517913329758545	chr6:164030369:A:G
chr6:164030514	['G', 'A']	98663	64139.70159663442	-2298.8966334144134	-0.0021838759335682	0.004532646772911	-0.4818103070859277	0.629942	0.629942	chr6	164030514	0.2006994350535911	chr6:164030514:G:A
chr6:164030533	['G', 'A']	98663	64131.40007298753	-2294.364894535596	-0.0020790708751046	0.004532593629885	-0.4586934203403038	0.646455	0.646455	chr6	164030533	0.1894617011499859	chr6:164030533:G:A
chr6:164030887	['C', 'T']	98663	63837.82326109434	-2286.916982340177	-0.0022321642652383	0.0045365929165208	-0.4920353900632048	0.622695	0.622695	chr6	164030887	0.20572462148131	chr6:164030887:C:T
chr6:164031104	['C', 'T']	98663	63829.29190827619	-2289.8815027366954	-0.0022793905200807	0.0045360077737446	-0.5025102763876009	0.61531	0.61531	chr6	164031104	0.2109060267134857	chr6:164031104:C:T
chr6:164031125	['T', 'C']	98663	46907.082263852586	-2006.921534375849	-0.0103107622132684	0.0049836975618443	-2.0688980591857224	0.0385583	0.0385583	chr6	164031125	1.4138821219915745	chr6:164031125:T:C
chr6:164031171	['T', 'C']	98663	63953.48201271121	-2288.526345481323	-0.0026230715229289	0.0045344268415319	-0.578479180412298	0.562942	0.562942	chr6	164031171	0.2495363482703645	chr6:164031171:T:C
chr6:164031232	['C', 'T']	98663	63788.2235784309	-2293.4653463753943	-0.0023027443782719	0.0045368433946652	-0.5075653219548426	0.611759	0.611759	chr6	164031232	0.213419632729609	chr6:164031232:C:T
chr6:164031251	['A', 'G']	98663	63842.47105519279	-2300.024849795232	-0.0025504590673962	0.0045360180518827	-0.5622682798490153	0.573935	0.573935	chr6	164031251	0.2411372900755182	chr6:164031251:A:G
chr6:164031572	['A', 'T']	98663	48533.37865947612	-1983.6967677206835	-0.0109126031260894	0.0049268753396265	-2.214913585963908	0.0267683	0.0267683	chr6	164031572	1.5723792090918391	chr6:164031572:A:T
chr6:164032001	['A', 'G']	98663	41933.15052978453	-1375.4300213533827	-0.0053321410076468	0.0051888869409962	-1.027607860467867	0.304137	0.304137	chr6	164032001	0.516930742242075	chr6:164032001:A:G
chr6:164033043	['T', 'A']	98663	57748.70407293973	-2322.9573880081966	-0.0079519252972064	0.0046598535741443	-1.7064753582233847	0.0879228	0.0879228	chr6	164033043	1.0558984897703452	chr6:164033043:T:A
chr6:164033188	['AG', 'A']	98663	50460.854844269605	-2006.9778388699888	-0.0086378204029115	0.0048690874865538	-1.7740121586981386	0.0760642	0.0760642	chr6	164033188	1.118819698034815	chr6:164033188:AG:A
chr6:164033333	['T', 'C']	98663	50735.28052306402	-1980.8072730852368	-0.0086758070474856	0.0048624876286218	-1.7842322099531251	0.074389	0.074389	chr6	164033333	1.1284912794069692	chr6:164033333:T:C
chr6:164033505	['C', 'T']	98663	49987.6795693256	-1932.519285122534	-0.0078660009749035	0.0048783980859817	-1.6124147386632388	0.106875	0.106875	chr6	164033505	0.971123872263771	chr6:164033505:C:T
chr6:164033718	['T', 'C']	98663	50742.8576207952	-1975.7599552459696	-0.0086870912246668	0.0048603465626671	-1.7873398764181332	0.0738856	0.0738856	chr6	164033718	1.1314401955689597	chr6:164033718:T:C
chr6:164034343	['G', 'A']	98663	14173.154782661582	-574.8328453556348	0.0019445745776058	0.0082336993787213	0.2361726470887829	0.813299	0.813299	chr6	164034343	0.0897497616906904	chr6:164034343:G:A
chr6:164034943	['G', 'A']	98663	91792.28410934463	-1789.3804725388925	0.0199720670882396	0.0042673068249214	4.680251012559226	2.86904e-06	2.86904e-06	chr6	164034943	5.542263396801691	chr6:164034943:G:A
chr6:164035828	['G', 'A']	98663	8685.232409857168	-354.13837782188705	-0.0014568630870097	0.0103436723229863	-0.1408458274313513	0.887992	0.887992	chr6	164035828	0.0515909468019232	chr6:164035828:G:A
chr6:164035939	['A', 'G']	98663	8653.227868503483	-356.0562346431376	-0.0011155709562854	0.0103632752160226	-0.1076465627932671	0.914276	0.914276	chr6	164035939	0.0389226804337539	chr6:164035939:A:G
chr6:164035998	['C', 'T']	98663	10118.512781528108	-153.32018895183933	-0.002116251998114	0.0096457872894551	-0.2193965028056942	0.826342	0.826342	chr6	164035998	0.0828401730517539	chr6:164035998:C:T
chr6:164036014	['C', 'T']	98663	8684.528132823823	-354.0220107676329	-0.0008123574011999	0.01034436625445	-0.0785313842547396	0.937406	0.937406	chr6	164036014	0.0280722710435106	chr6:164036014:C:T
chr6:164036072	['A', 'G']	98663	58449.10893959514	-2371.420684185892	-0.0088521254147602	0.0046443146473715	-1.906013284386328	0.0566514	0.0566514	chr6	164036072	1.2467893531481242	chr6:164036072:A:G
chr6:164036224	['A', 'G']	98663	49740.057973218165	-1929.371530007699	-0.0095918285622296	0.0048935206244018	-1.9601079260603007	0.049986	0.049986	chr6	164036224	1.3011516151464364	chr6:164036224:A:G
chr6:164036589	['G', 'C']	98663	10291.208613332525	-540.251807695275	-0.0023010170625828	0.0095434831697847	-0.2411087253622494	0.809471	0.809471	chr6	164036589	0.0917987056080474	chr6:164036589:G:C
chr6:164036808	['C', 'T']	98663	94229.01130361618	-1534.7646792515188	0.0197221563212663	0.0042673959616955	4.621590426174157	3.8129e-06	3.8129e-06	chr6	164036808	5.418744584712611	chr6:164036808:C:T
chr6:164037134	['A', 'G']	98663	8422.085362145506	-383.018162259702	-9.948170949092288e-06	0.0104998122485126	-0.0009474617939479	0.999244	0.999244	chr6	164037134	0.00032845079837	chr6:164037134:A:G
chr6:164037173	['A', 'G']	98663	8692.35240576126	-360.5418406044752	-0.0014142730400731	0.0103397607107377	-0.136780055132654	0.891205	0.891205	chr6	164037173	0.0500223856058062	chr6:164037173:A:G
chr6:164037234	['T', 'C']	98663	103351.90296419444	-1930.9957916492128	0.0191035242924341	0.0042672536393058	4.476772628763078	7.58646e-06	7.58646e-06	chr6	164037234	5.119960827675289	chr6:164037234:T:C
chr6:164037240	['G', 'A']	98663	94899.23704672404	-1553.4377979010294	0.0190525757763191	0.0042675700271153	4.464502200376969	8.03439e-06	8.03439e-06	chr6	164037240	5.095047090859633	chr6:164037240:G:A
chr6:164037255	['T', 'C']	98663	103026.01709245746	-1958.2899266629424	0.0193724982191817	0.0042662437645411	4.540879351572968	5.60862e-06	5.60862e-06	chr6	164037255	5.251143983683421	chr6:164037255:T:C
chr6:164037304	['A', 'G']	98663	103001.27514852896	-1905.762202263674	0.0191281104410434	0.0042675738694651	4.482197854360906	7.39612e-06	7.39612e-06	chr6	164037304	5.130996051147931	chr6:164037304:A:G
chr6:164037360	['G', 'A']	98663	8634.525091985364	-367.4708991122607	-0.0010915729406346	0.0103727947662792	-0.105234217511293	0.91619	0.91619	chr6	164037360	0.0380144527569664	chr6:164037360:G:A
chr6:164037782	['CTGAG', 'C']	98663	94574.46674304956	-1581.745374421441	0.0192926084979884	0.0042679320593596	4.520364483234752	6.18049e-06	6.18049e-06	chr6	164037782	5.208977091924103	chr6:164037782:CTGAG:C
chr6:164037862	['A', 'C']	98663	8431.427284153338	-382.5421919980768	0.0002158155608782	0.0104937074345871	0.0205661880916295	0.983592	0.983592	chr6	164037862	0.0071850122330199	chr6:164037862:A:C
chr6:164037980	['A', 'G']	98663	76292.78512773721	-1443.2737200445404	0.0151476804920785	0.0043836941571075	3.455460155111125	0.000549585	0.000549585	chr6	164037980	3.2599651291255944	chr6:164037980:A:G
chr6:164038108	['T', 'C']	98663	103382.90893516074	-1926.2893636544832	0.0195246845463576	0.0042696206722235	4.572931893780986	4.8153e-06	4.8153e-06	chr6	164038108	5.317376650536142	chr6:164038108:T:C
chr6:164038227	['CAG', 'C']	98663	94784.60690501049	-1558.643691385307	0.0195739449896586	0.0042673816672711	4.5868746964401135	4.50483e-06	4.50483e-06	chr6	164038227	5.346321593465158	chr6:164038227:CAG:C
chr6:164038515	['A', 'G']	98663	103390.43744994071	-1905.9195770902104	0.0198657525368522	0.0042704127109511	4.6519514345552855	3.29234e-06	3.29234e-06	chr6	164038515	5.482495321546295	chr6:164038515:A:G
chr6:164039083	['C', 'T']	98663	103384.10543607226	-1925.9563669146	0.0195046882947164	0.0042703538350526	4.5674642074421365	4.94256e-06	4.94256e-06	chr6	164039083	5.306048049882626	chr6:164039083:C:T
chr6:164039249	['TA', 'T']	98663	94928.20506477969	-1538.5040757792688	0.0195693604993547	0.0042697161035852	4.583293133452662	4.5827e-06	4.5827e-06	chr6	164039249	5.338878572301155	chr6:164039249:TA:T
chr6:164039385	['G', 'A']	98663	8678.23141643605	-358.85327531342966	-0.0005006712806664	0.0103466347586059	-0.048389770427526	0.961406	0.961406	chr6	164039385	0.0170931718279665	chr6:164039385:G:A
chr6:164039654	['A', 'G']	98663	48446.293643552286	-2004.575780968051	-0.0082595597235036	0.0049368523708785	-1.6730416676473967	0.0943223	0.0943223	chr6	164039654	1.0253856177398362	chr6:164039654:A:G
chr6:164039749	['G', 'A']	98663	153018.95832910982	-3885.369460313278	0.0177736191700052	0.0051022380695882	3.483494679706232	0.000495127	0.000495127	chr6	164039749	3.305283390309014	chr6:164039749:G:A
chr6:164040014	['A', 'G']	98663	8577.434683451924	-394.0982188426205	4.041268331245399e-05	0.0104022535528887	0.0038849931033676	0.9969	0.9969	chr6	164040014	0.0013484040016265	chr6:164040014:A:G
chr6:164040333	['A', 'T']	98663	8807.089264357099	-376.18671665888365	-0.0011580198488944	0.010268258497287	-0.1127766552819441	0.910208	0.910208	chr6	164040333	0.040859351711864	chr6:164040333:A:T
chr6:164040717	['T', 'C']	98663	103888.42369874816	-1972.3250531889985	0.0188572077812034	0.0042718346230845	4.414311284266676	1.01439e-05	1.01439e-05	chr6	164040717	4.993795040777628	chr6:164040717:T:C
chr6:164040944	['C', 'T']	98663	49052.46323365434	-1927.4894417199887	-0.0085660033363614	0.0049156315176216	-1.74260485263262	0.0814058	0.0814058	chr6	164040944	1.089344651397539	chr6:164040944:C:T
chr6:164040977	['C', 'T']	98663	8578.347783780497	-395.37778200027896	-1.826598880787476e-05	0.0104017251492172	-0.0017560537839484	0.998599	0.998599	chr6	164040977	0.0006088731844734	chr6:164040977:C:T
chr6:164041153	['T', 'C']	98663	103658.7088769273	-1993.3818271902949	0.0189764144428531	0.0042702271399344	4.443888772423592	8.84433e-06	8.84433e-06	chr6	164041153	5.053335061377667	chr6:164041153:T:C
chr6:164041193	['A', 'G']	98663	103885.8469796344	-1972.1591053583509	0.0188172145153136	0.0042718842593815	4.404898019881713	1.05945e-05	1.05945e-05	chr6	164041193	4.974919534693152	chr6:164041193:A:G
chr6:164041261	['C', 'T']	98663	8575.347662149423	-396.1295008320587	-6.296636025765862e-05	0.010403259748066	-0.0060525606187391	0.995171	0.995171	chr6	164041261	0.0021022881229916	chr6:164041261:C:T
chr6:164041747	['C', 'T']	98663	8807.42828469188	-378.890127350975	-0.0014228683827347	0.0102700311827745	-0.1385456730765609	0.889809	0.889809	chr6	164041747	0.0507032058811076	chr6:164041747:C:T
chr6:164041929	['A', 'G']	98663	8805.624746594227	-377.1792061224796	-0.0012145393737053	0.0102692628573124	-0.1182693821923639	0.905854	0.905854	chr6	164041929	0.0429417936077993	chr6:164041929:A:G
chr6:164042322	['C', 'T']	98663	8815.178692695188	-375.3593573740928	-0.0010968155352066	0.0102629711894219	-0.1068711501730764	0.914891	0.914891	chr6	164042322	0.0386306446421233	chr6:164042322:C:T
chr6:164042323	['G', 'A']	98663	84483.41910959738	-1510.5675260136106	0.0183182264810918	0.0043058830812499	4.254232206364133	2.09961e-05	2.09961e-05	chr6	164042323	4.6778613674458684	chr6:164042323:G:A
chr6:164042341	['C', 'A']	98663	8808.446390561334	-375.3452842118376	-0.00108236901002	0.010267771664257	-0.1054142072313392	0.916047	0.916047	chr6	164042341	0.0380822432349868	chr6:164042341:C:A
chr6:164042390	['C', 'A']	98663	8806.089254221482	-375.68439753909394	-0.001126076488425	0.0102699679388443	-0.1096475174149105	0.912689	0.912689	chr6	164042390	0.0396771836849211	chr6:164042390:C:A
chr6:164042509	['A', 'G']	98663	8811.321988706066	-376.6429890701552	-0.0011910018779706	0.0102661601069273	-0.1160124005047451	0.907643	0.907643	chr6	164042509	0.0420849374010785	chr6:164042509:A:G
chr6:164042564	['A', 'G']	98663	49102.46982260518	-1934.4977823932315	-0.0086753859753555	0.0049136044799571	-1.7655849205492335	0.0774686	0.0774686	chr6	164042564	1.11087429246194	chr6:164042564:A:G
chr6:164042717	['G', 'A']	98663	8807.446339881204	-376.5102135345469	-0.0012716492972736	0.0102695219056756	-0.1238275071569629	0.901452	0.901452	chr6	164042717	0.0450573933898576	chr6:164042717:G:A
chr6:164042891	['T', 'C']	98663	8806.357027742022	-375.7515993809222	-0.0010850919369832	0.0102687486355927	-0.1056693444829478	0.915845	0.915845	chr6	164042891	0.03817802124559	chr6:164042891:T:C
chr6:164043017	['A', 'G']	98663	153068.37424730862	-3901.387240093732	0.0173849796036987	0.0051058578198441	3.404908678837744	0.000662125	0.000662125	chr6	164043017	3.179060014056346	chr6:164043017:A:G
chr6:164043172	['C', 'T']	98663	103915.6503872982	-1955.614424157788	0.0190450665290725	0.004272511276472	4.457581337222016	8.29808e-06	8.29808e-06	chr6	164043172	5.081022382547408	chr6:164043172:C:T
chr6:164043188	['A', 'G']	98663	8805.070926802566	-377.0789158475798	-0.0011834551951892	0.0102698798709385	-0.1152355441408987	0.908259	0.908259	chr6	164043188	0.0417902899904648	chr6:164043188:A:G
chr6:164043423	['A', 'G']	98663	8589.957699793213	-378.2118301724254	0.0073299013062022	0.0104195425298005	0.7034763076438626	0.481761	0.481761	chr6	164043423	0.3171683603574883	chr6:164043423:A:G
chr6:164043966	['T', 'C']	98663	8810.125329521034	-374.8464623454746	-0.0010389363072352	0.0102684204455094	-0.1011778114022942	0.91941	0.91941	chr6	164043966	0.0364907769385471	chr6:164043966:T:C
chr6:164044008	['C', 'T']	98663	8807.535613286436	-376.6157309577812	-0.0011249553688126	0.0102696300478767	-0.1095419565815074	0.912773	0.912773	chr6	164044008	0.0396372149137217	chr6:164044008:C:T
chr6:164044192	['C', 'T']	98663	8828.513191350874	-374.3836049937946	-0.0009492647362559	0.0102744085129761	-0.0923911809674609	0.926387	0.926387	chr6	164044192	0.0332075480336063	chr6:164044192:C:T
chr6:164044497	['T', 'C']	98663	9032.398149495852	-374.0422385992569	-0.0007356331444475	0.0102807750147239	-0.0715542498881669	0.942957	0.942957	chr6	164044497	0.0255081111741341	chr6:164044497:T:C
chr6:164044661	['C', 'T']	98663	8808.446390561334	-375.6997905421516	-0.001119192002	0.0102677879597875	-0.1090003033158875	0.913202	0.913202	chr6	164044661	0.0394331460341757	chr6:164044661:C:T
chr6:164044758	['G', 'A']	98663	8809.535734919977	-375.6267369166025	-0.0011633068247749	0.0102671847233735	-0.1133033890124327	0.90979	0.90979	chr6	164044758	0.0410588410482561	chr6:164044758:G:A
chr6:164045465	['T', 'C']	98663	92991.1376915903	-1931.665546758128	0.0184125742186079	0.0042649608298736	4.317173112033824	1.58194e-05	1.58194e-05	chr6	164045465	4.800809992496412	chr6:164045465:T:C
chr6:164045566	['C', 'T']	98663	153032.0616409196	-3896.90918791195	0.0173077622455847	0.0051035645911302	3.3913085523919864	0.00069587	0.00069587	chr6	164045566	3.157471886188272	chr6:164045566:C:T
chr6:164047205	['A', 'T']	98663	8794.95302530811	-378.9222837721684	-0.0011588492544339	0.0102782924987411	-0.1127472539408525	0.910231	0.910231	chr6	164047205	0.0408483776851767	chr6:164047205:A:T
chr6:164047410	['T', 'G']	98663	8563.041489696	-395.26552169113165	0.0001143524649341	0.0104103731880522	0.0109844731661873	0.991236	0.991236	chr6	164047410	0.0038229335110949	chr6:164047410:T:G
chr6:164047740	['T', 'G']	98663	153032.30636447488	-3896.8030237504063	0.0173466317440589	0.0051040937459999	3.398572323961236	0.000677653	0.000677653	chr6	164047740	3.1689926346912207	chr6:164047740:T:G
chr6:164048110	['G', 'T']	98663	8806.446289201078	-375.8487978849801	-0.0011857298952184	0.0102675068196886	-0.1154837212228309	0.908062	0.908062	chr6	164048110	0.0418844980222724	chr6:164048110:G:T
chr6:164048111	['T', 'C']	98663	8795.069710393205	-376.6106779964819	-0.001057482105533	0.0102750024579876	-0.1029179418551876	0.918028	0.918028	chr6	164048111	0.0371440725459834	chr6:164048111:T:C
chr6:164049133	['T', 'A']	98663	8793.534761851668	-376.9890669419786	-0.0011373646492065	0.0102754994037842	-0.1106870434723307	0.911865	0.911865	chr6	164049133	0.040069453442262	chr6:164049133:T:A
chr6:164049237	['A', 'G']	98663	8790.980111908528	-374.6139748988204	-0.0008947534593044	0.0102769913254323	-0.0870637554290996	0.930621	0.930621	chr6	164049237	0.0312271515865273	chr6:164049237:A:G
chr6:164049391	['G', 'T']	98663	8791.60393329616	-371.8862246275385	-0.0005867974144726	0.0102770014197625	-0.0570981155402261	0.954467	0.954467	chr6	164049391	0.020239082425531	chr6:164049391:G:T
chr6:164049658	['G', 'A']	98663	8570.173726193734	-397.8863186159591	-0.0001757441898445	0.0104061344610531	-0.0168885180661729	0.986526	0.986526	chr6	164049658	0.005891464382665	chr6:164049658:G:A
chr6:164049692	['C', 'A']	98663	8797.012299985807	-374.0494420769784	-0.0008443327938575	0.0102756422983484	-0.0821683715083486	0.934513	0.934513	chr6	164049692	0.0294146527773962	chr6:164049692:C:A
chr6:164049954	['T', 'C']	98663	8600.435849094853	-398.4598960759597	0.0001347908855062	0.0103892824298012	0.0129740322699896	0.989649	0.989649	chr6	164049954	0.0045188098393431	chr6:164049954:T:C
chr6:164050599	['G', 'T']	98663	8787.534396951054	-379.1451812024969	-0.0014699180829693	0.0102784432061052	-0.1430097976409751	0.886283	0.886283	chr6	164050599	0.0524275809190775	chr6:164050599:G:T
chr6:164050634	['G', 'T']	98663	95037.44879774548	-1584.0771726401472	0.0190722741851613	0.0042690381360643	4.467581121855275	7.91968e-06	7.91968e-06	chr6	164050634	5.1012923660168	chr6:164050634:G:T
chr6:164051089	['G', 'A']	98663	86118.83859457046	-1177.4243236951822	0.0185865890859386	0.0043058914201724	4.316548484911499	1.58642e-05	1.58642e-05	chr6	164051089	4.79958182361687	chr6:164051089:G:A
chr6:164051213	['A', 'G']	98663	8786.712462622269	-372.64664566806056	-0.0007677271318709	0.0102789489405148	-0.074689264078833	0.940462	0.940462	chr6	164051213	0.0266587477198958	chr6:164051213:A:G
chr6:164051271	['G', 'GA']	98663	16186.312452485934	-392.73006762753465	0.017886905136722	0.0077314394950471	2.3135284377741647	0.0206956	0.0206956	chr6	164051271	1.6841219781585182	chr6:164051271:G:GA
chr6:164051406	['A', 'G']	98663	8789.178165637892	-377.23782093098254	-0.0012264937013588	0.0102774852999914	-0.1193379183290947	0.905008	0.905008	chr6	164051406	0.0433475817445214	chr6:164051406:A:G
chr6:164052587	['C', 'A']	98663	103256.07072181668	-1937.18230402089	0.0188658137071324	0.0042708802449278	4.417312737704977	1.00042e-05	1.00042e-05	chr6	164052587	4.999817634611652	chr6:164052587:C:A
chr6:164052592	['T', 'TAAA']	98663	8787.801619802542	-373.4824457902794	-0.0009616896822847	0.0102785181021899	-0.093563067430881	0.925456	0.925456	chr6	164052592	0.0336442245733741	chr6:164052592:T:TAAA
chr6:164052789	['C', 'T']	98663	103255.11704295456	-1934.711365166028	0.0189358313418368	0.0042708364190697	4.433752427811593	9.27068e-06	9.27068e-06	chr6	164052789	5.0328884093920045	chr6:164052789:C:T
chr6:164053673	['C', 'T']	98663	8229.333634032373	-395.1330306949132	0.0047896024095724	0.0106284074918901	0.4506415860727092	0.652249	0.652249	chr6	164053673	0.1855865780687762	chr6:164053673:C:T
chr6:164054246	['T', 'C']	98663	8788.26722075816	-379.5521918869176	-0.0014913010258298	0.010279164815456	-0.145079979998715	0.884648	0.884648	chr6	164054246	0.053229499999676	chr6:164054246:T:C
chr6:164054627	['T', 'C']	98663	8782.335201930098	-373.6634640389539	-0.0008774842512599	0.0102815766877981	-0.0853453004247238	0.931987	0.931987	chr6	164054627	0.0305901454439161	chr6:164054627:T:C
chr6:164055001	['C', 'A']	98663	8952.589463025683	-374.1579993666757	-0.0004739014020577	0.0102899811535662	-0.0460546423735164	0.963267	0.963267	chr6	164055001	0.0162533176992923	chr6:164055001:C:A
chr6:164055015	['A', 'G']	98663	8719.553405277104	-402.1528801026643	-0.0003904047001016	0.0104207837733956	-0.0374640438369254	0.970115	0.970115	chr6	164055015	0.0131767802646181	chr6:164055015:A:G
chr6:164055088	['T', 'A']	98663	8574.334654390977	-394.7586713985953	-6.155218156740585e-05	0.0104166391262254	-0.005909025053238	0.995285	0.995285	chr6	164055088	0.0020525411594907	chr6:164055088:T:A
chr6:164055621	['G', 'T']	98663	8844.7171658811	-400.7456750163765	0.0066315353129535	0.0102762720869878	0.6453250027654088	0.518718	0.518718	chr6	164055621	0.2850686813200088	chr6:164055621:G:T
chr6:164055684	['C', 'T']	98663	8552.520105010288	-394.9754658285024	-7.192599912819924e-05	0.0104167322396618	-0.0069048524502089	0.994491	0.994491	chr6	164055684	0.0023991428241342	chr6:164055684:C:T
chr6:164055796	['T', 'G']	98663	8690.704677917995	-437.49192983414895	0.0047862424289107	0.0103660070891483	0.4617247883151827	0.64428	0.64428	chr6	164055796	0.1909253499891374	chr6:164055796:T:G
chr6:164055865	['C', 'A']	98663	8786.178104823588	-376.2285066222845	-0.0012012647739492	0.0102789819652088	-0.1168661233199141	0.906966	0.906966	chr6	164055865	0.0424089933028072	chr6:164055865:C:A
chr6:164056767	['G', 'T']	98663	8786.445275598533	-376.18317002291127	-0.0011916375174573	0.0102789299434283	-0.1159301137390457	0.907708	0.907708	chr6	164056767	0.042053836923721	chr6:164056767:G:T
chr6:164057356	['C', 'A']	98663	92186.55587433216	-1949.4075997787168	0.0176918689717662	0.0042646743158813	4.148468947765326	3.34986e-05	3.34986e-05	chr6	164057356	4.47497334296255	chr6:164057356:C:A
chr6:164057526	['G', 'A']	98663	8787.178125095023	-372.4873585385698	-0.0006379393424199	0.010278369232704	-0.0620662021354649	0.95051	0.95051	chr6	164057526	0.022043309706509	chr6:164057526:G:A
chr6:164057660	['T', 'C']	98663	102975.524515717	-2067.531029092893	0.0189969948399153	0.0042660549585567	4.453059096627825	8.47482e-06	8.47482e-06	chr6	164057660	5.071869517176433	chr6:164057660:T:C
chr6:164057661	['G', 'A']	98663	8757.177516951986	-415.7882040909705	0.0050932709411082	0.0103247564234712	0.4933066439736805	0.621797	0.621797	chr6	164057661	0.2063513776395441	chr6:164057661:G:A
chr6:164057884	['T', 'C']	98663	152906.5974394583	-3902.2770058034007	0.0177148710443648	0.0050981133967414	3.474789528159103	0.000511474	0.000511474	chr6	164057884	3.291176438087738	chr6:164057884:T:C
chr6:164058044	['T', 'C']	98663	58766.7432032438	-2196.6032995651003	-0.0078203487826143	0.0046379636921245	-1.686159983506064	0.0917682	0.0917682	chr6	164058044	1.0373077867410556	chr6:164058044:T:C
chr6:164058066	['G', 'A']	98663	58756.33735770256	-2195.919003982829	-0.0077973725301886	0.0046380039159206	-1.6811914503614405	0.0927289	0.0927289	chr6	164058066	1.0327848920208027	chr6:164058066:G:A
chr6:164058631	['G', 'A']	98663	58455.33227238632	-2215.049561998369	-0.0072413828566471	0.0046460263966071	-1.5586185351713235	0.11909	0.11909	chr6	164058631	0.9241247047401672	chr6:164058631:G:A
chr6:164058637	['T', 'G']	98663	66924.81812468321	-1242.4166027703957	0.0142167855287995	0.0045034090186803	3.156894137269713	0.00159507	0.00159507	chr6	164058637	2.797220253079117	chr6:164058637:T:G
chr6:164058804	['T', 'G']	98663	58780.57587465779	-2199.0680278708546	-0.0079304299233621	0.0046385639949341	-1.7096734963715374	0.0873294	0.0873294	chr6	164058804	1.0588395236682104	chr6:164058804:T:G
chr6:164059282	['T', 'A']	98663	153017.161794222	-3906.240529363457	0.0172117229261369	0.005104132217387	3.372115414155202	0.000746218	0.000746218	chr6	164059282	3.1271342792748325	chr6:164059282:T:A
chr6:164059289	['T', 'C']	98663	58144.73316571704	-559.67643976957	0.0177698980341734	0.0047000480828381	3.780790690005677	0.000156423	0.000156423	chr6	164059289	3.8056993891362274	chr6:164059289:T:C
chr6:164059678	['TAG', 'T']	98663	57833.068025831526	-2322.255203781247	-0.0080705338423776	0.0046583532148811	-1.732486453924588	0.0831901	0.0831901	chr6	164059678	1.0799283536514832	chr6:164059678:TAG:T
chr6:164059727	['C', 'T']	98663	152882.1889414937	-3906.39887242642	0.0176023233417343	0.0050972336639411	3.453309089252981	0.000553986	0.000553986	chr6	164059727	3.256501210361052	chr6:164059727:C:T
chr6:164059766	['G', 'A']	98663	57835.206651866734	-2301.747893749195	-0.0077161715400461	0.0046584838340582	-1.656369714891578	0.0976502	0.0976502	chr6	164059766	1.0103268628850113	chr6:164059766:G:A
chr6:164059874	['G', 'A']	98663	57817.65028690768	-2315.435989440948	-0.0079645970821656	0.0046589210969279	-1.7095368040075782	0.0873547	0.0873547	chr6	164059874	1.058713723432597	chr6:164059874:G:A
chr6:164059901	['C', 'T']	98663	57825.3774367188	-2313.9355892849057	-0.0079400601771318	0.0046586494142831	-1.7043695438398956	0.0883152	0.0883152	chr6	164059901	1.0539645432172573	chr6:164059901:C:T
chr6:164060094	['T', 'C']	98663	57850.96793585141	-2313.29273123488	-0.007977199978255	0.0046578585129121	-1.7126325233240227	0.0867833	0.0867833	chr6	164060094	1.0615638395197682	chr6:164060094:T:C
chr6:164060225	['A', 'G']	98663	57820.96276584958	-2306.6829560437054	-0.0078009262370047	0.004658599360067	-1.674521810970332	0.0940313	0.0940313	chr6	164060225	1.026727559648956	chr6:164060225:A:G
chr6:164061023	['T', 'C']	98663	57822.446660990136	-2308.764414689652	-0.0078094603565815	0.0046588747261316	-1.6762546356480117	0.0936915	0.0936915	chr6	164061023	1.0282998079440653	chr6:164061023:T:C
chr6:164061190	['T', 'G']	98663	57845.04023612232	-2307.976315422409	-0.0077662253310472	0.0046600274179843	-1.666562153921068	0.0956047	0.0956047	chr6	164061190	1.019520756950981	chr6:164061190:T:G
chr6:164061255	['ACT', 'A']	98663	57843.250474517954	-2312.7249096122846	-0.0078595610047115	0.0046617932630804	-1.6859522851337414	0.0918082	0.0918082	chr6	164061255	1.0371185273422323	chr6:164061255:ACT:A
chr6:164061623	['A', 'T']	98663	57823.79110574974	-2308.5783272696854	-0.0077935982722461	0.004658827292487	-1.6728669647862626	0.0943567	0.0943567	chr6	164061623	1.0252272563923306	chr6:164061623:A:T
chr6:164061745	['A', 'C']	98663	57827.06656596274	-2305.0572737153525	-0.0077209519306008	0.004658876061077	-1.657256348823316	0.0974708	0.0974708	chr6	164061745	1.011125469411299	chr6:164061745:A:C
chr6:164061804	['A', 'G']	98663	86316.12173560422	-1216.2143456196045	0.0178666231518781	0.0043050660619506	4.150139137187282	3.32552e-05	3.32552e-05	chr6	164061804	4.478140435932817	chr6:164061804:A:G
chr6:164062009	['C', 'T']	98663	57611.34977442088	-2279.43301199344	-0.0073919538526175	0.0046631626400529	-1.5851803643146514	0.112929	0.112929	chr6	164062009	0.9471945175727544	chr6:164062009:C:T
chr6:164062026	['A', 'G']	98663	152857.88727254292	-3881.391684679334	0.0176134865676368	0.0050984585234201	3.454668991956708	0.0005512	0.0005512	chr6	164062026	3.2586907911004306	chr6:164062026:A:G
chr6:164062034	['G', 'A']	98663	57615.09521106203	-2278.5451222855404	-0.0073853675327352	0.0046629741851545	-1.5838319577766446	0.113235	0.113235	chr6	164062034	0.9460193155728348	chr6:164062034:G:A
chr6:164062038	['T', 'C']	98663	57635.09906329835	-2269.421191501074	-0.0072213687895732	0.0046624179297536	-1.5488463064388551	0.121422	0.121422	chr6	164062038	0.9157026179314416	chr6:164062038:T:C
chr6:164062156	['G', 'A']	98663	57611.09444061474	-2288.517196270064	-0.0075086899540383	0.0046629647674264	-1.6102823693824433	0.107339	0.107339	chr6	164062156	0.9692424550384086	chr6:164062156:G:A
chr6:164062271	['T', 'C']	98663	48968.94120449685	-1881.470546052236	-0.0070184808242707	0.0049193207272926	-1.4267174704287489	0.153665	0.153665	chr6	164062271	0.813425039707857	chr6:164062271:T:C
chr6:164062342	['A', 'G']	98663	58690.32799116056	-2309.3322577792374	-0.0060538679888038	0.0046392095585219	-1.3049352292532823	0.191918	0.191918	chr6	164062342	0.7168842908504052	chr6:164062342:A:G
chr6:164062414	['C', 'CT']	98663	57519.08089725917	-2262.240729319218	-0.0074205571103464	0.0046646279609091	-1.59081435272712	0.111655	0.111655	chr6	164062414	0.9521218241036166	chr6:164062414:C:CT
chr6:164062433	['C', 'G']	98663	57531.496000810985	-2261.75585092167	-0.0071728688709937	0.0046647081157941	-1.5376886812504638	0.124128	0.124128	chr6	164062433	0.9061302420800376	chr6:164062433:C:G
chr6:164062507	['G', 'A']	98663	57536.66327058178	-2274.6002966740944	-0.0074100717524286	0.0046645792166804	-1.588583108617884	0.112158	0.112158	chr6	164062507	0.9501697436419324	chr6:164062507:G:A
chr6:164062880	['G', 'A']	98663	57505.65698529036	-2249.212922146249	-0.0071505731355501	0.0046652218197803	-1.5327402236764098	0.125343	0.125343	chr6	164062880	0.9018999149667182	chr6:164062880:G:A
chr6:164062897	['G', 'A']	98663	57524.82695836418	-2258.704456198119	-0.0072685075651422	0.0046648132641524	-1.5581561690793253	0.119199	0.119199	chr6	164062897	0.9237273880211484	chr6:164062897:G:A
chr6:164063205	['C', 'A']	98663	57493.74092733761	-2260.2584312671124	-0.0073041046471727	0.0046654569137703	-1.5655711288671974	0.117452	0.117452	chr6	164063205	0.9301395835558646	chr6:164063205:C:A
chr6:164063239	['C', 'T']	98663	57505.23974574725	-2267.0917957162915	-0.0074211981156937	0.0046648247172318	-1.590884666744241	0.111639	0.111639	chr6	164063239	0.952184062334132	chr6:164063239:C:T
chr6:164064113	['G', 'A']	98663	57522.4094383617	-2263.315679425467	-0.0073967608119464	0.0046652163414052	-1.5855129260132892	0.112853	0.112853	chr6	164064113	0.947486891472102	chr6:164064113:G:A
chr6:164064324	['A', 'G']	98663	57521.243152004216	-2256.552502660262	-0.0072134716480519	0.0046650182449346	-1.5462901256355177	0.122038	0.122038	chr6	164064324	0.9135049183360968	chr6:164064324:A:G
chr6:164064466	['G', 'A']	98663	48711.35543390102	-1905.4891559275727	-0.0079668182216869	0.0049282753327036	-1.6165529894037542	0.105978	0.105978	chr6	164064466	0.9747842806809052	chr6:164064466:G:A
chr6:164064589	['G', 'A']	98663	57526.4950884485	-2262.046990649005	-0.0073525447090658	0.0046649382135591	-1.5761290659102138	0.114999	0.114999	chr6	164064589	0.9393059361365635	chr6:164064589:G:A
chr6:164064605	['C', 'T']	98663	152551.2851509438	-3831.446492598578	0.0190059131627994	0.0050864355625682	3.7365878185239625	0.000186639	0.000186639	chr6	164064605	3.728997601130535	chr6:164064605:C:T
chr6:164065137	['A', 'G']	98663	57515.99089609585	-2254.633345272041	-0.007239895964389	0.0046646750062683	-1.5520686767374323	0.120649	0.120649	chr6	164065137	0.9184762733928392	chr6:164065137:A:G
chr6:164065632	['G', 'A']	98663	95019.076674304	-1584.3315632494937	0.0193083076854542	0.0042686511572076	4.523280768177106	6.09592e-06	6.09592e-06	chr6	164065632	5.214960741108504	chr6:164065632:G:A
chr6:164065853	['T', 'C']	98663	57511.829118222464	-2268.379923675239	-0.0074385329125038	0.0046646394377103	-1.594664070360625	0.110791	0.110791	chr6	164065853	0.9554955176679732	chr6:164065853:T:C
chr6:164066158	['C', 'T']	98663	95320.39017689698	-1550.3403613845549	0.019176700125263	0.0042695964081389	4.491454997645049	7.08183e-06	7.08183e-06	chr6	164066158	5.149854502732958	chr6:164066158:C:T
chr6:164066328	['A', 'G']	98663	48720.39470429618	-1901.957702178876	-0.0078337269054422	0.0049275815244979	-1.5897711415825708	0.11189	0.11189	chr6	164066328	0.9512087261515902	chr6:164066328:A:G
chr6:164066566	['G', 'A']	98663	57525.24400356848	-2261.0946582446777	-0.0074109291066644	0.0046647202772706	-1.58871886547519	0.112127	0.112127	chr6	164066566	0.9502897974041076	chr6:164066566:G:A
chr6:164066652	['G', 'A']	98663	152994.36149463736	-3811.7412344771087	0.0180699697751297	0.0051090531289845	3.536852978219335	0.000405111	0.000405111	chr6	164066652	3.39242596423571	chr6:164066652:G:A
chr6:164067980	['T', 'C']	98663	57232.54105423213	-2281.9375532909653	-0.0068021722729967	0.0046730421608682	-1.4556197095668633	0.145501	0.145501	chr6	164067980	0.8371340218465311	chr6:164067980:T:C
chr6:164068223	['C', 'CA']	98663	57533.07941689306	-2252.248824772599	-0.0072195820348548	0.0046646955571767	-1.5477070146083398	0.121696	0.121696	chr6	164068223	0.9147236962685116	chr6:164068223:C:CA
chr6:164068410	['C', 'T']	98663	153021.50951314202	-3816.619343504428	0.0180684482833326	0.0051096716434135	3.5361270829649527	0.000406225	0.000406225	chr6	164068410	3.3912333526497065	chr6:164068410:C:T
chr6:164068432	['G', 'A']	98663	48710.94968323957	-1905.6717377451976	-0.0078956410802859	0.0049280781813986	-1.6021744764700614	0.10912	0.10912	chr6	164068432	0.9620956426875964	chr6:164068432:G:A
chr6:164068555	['G', 'A']	98663	57219.5393411049	-2286.210513041759	-0.0069301192613977	0.0046733279867317	-1.4829088138203173	0.138102	0.138102	chr6	164068555	0.8598000319016417	chr6:164068555:G:A
chr6:164069477	['C', 'A']	98663	152857.39430338048	-3803.8639367219553	0.017551012087904	0.0051029926478625	3.439356726342805	0.000583339	0.000583339	chr6	164069477	3.234078987193178	chr6:164069477:C:A
chr6:164070022	['T', 'C']	98663	152725.2876937267	-3799.770352369287	0.018294071447001	0.0050954656893804	3.590264867277566	0.000330502	0.000330502	chr6	164070022	3.480825908080502	chr6:164070022:T:C
chr6:164070212	['A', 'G']	98663	152739.4137504562	-3792.929234091312	0.0185249826195319	0.0050959847192302	3.635211571499769	0.000277894	0.000277894	chr6	164070212	3.5561208299589424	chr6:164070212:A:G
chr6:164070613	['T', 'C']	98663	60602.81297524182	-2374.621790792324	-0.0045428528030853	0.0045966495477509	-0.988296531178488	0.32301	0.32301	chr6	164070613	0.4907840322274353	chr6:164070613:T:C
chr6:164070705	['G', 'A']	98663	16095.957689227682	-374.5489631704447	0.019193093663754	0.0077526557263006	2.475679862662047	0.0132999	0.0132999	chr6	164070705	1.8761516244172345	chr6:164070705:G:A
chr6:164070831	['T', 'C']	98663	60606.51411684796	-2372.182848187116	-0.0044870558593208	0.0045966820812872	-0.9761510106577462	0.328992	0.328992	chr6	164070831	0.4828146625305646	chr6:164070831:T:C
chr6:164070894	['T', 'A']	98663	92119.0101994262	-1430.9817742600535	0.0168279306145325	0.0042846302112252	3.927510610004388	8.5888e-05	8.5888e-05	chr6	164070894	4.06606751018314	chr6:164070894:T:A
chr6:164071094	['A', 'G']	98663	60633.83287885087	-2382.46192993354	-0.0046579919146255	0.0045961381614363	-1.0134577662847926	0.310844	0.310844	chr6	164071094	0.5074575110915143	chr6:164071094:A:G
chr6:164071126	['C', 'T']	98663	60596.51188653804	-2377.5430829051807	-0.004601254168776	0.0045967094774311	-1.000988683615366	0.316835	0.316835	chr6	164071126	0.4991668489661772	chr6:164071126:C:T
chr6:164071737	['T', 'C']	98663	152932.4003851807	-3804.559867417974	0.0175726979073553	0.005106251597283	3.44140855039446	0.000578934	0.000578934	chr6	164071737	3.2373709441647867	chr6:164071737:T:C
chr6:164073063	['A', 'C']	98663	60704.690188962304	-2376.6651443245087	-0.0046090471386811	0.0045948650829196	-1.0030865010191958	0.315822	0.315822	chr6	164073063	0.5005576205411062	chr6:164073063:A:C
chr6:164073403	['G', 'A']	98663	16100.121378611251	-386.9286101203317	0.0186306470905645	0.0077522110051982	2.403268832346247	0.0162511	0.0162511	chr6	164073403	1.7891172372843864	chr6:164073403:G:A
chr6:164073462	['A', 'G']	98663	60660.140896188175	-2376.792174699729	-0.0045244857065584	0.0045955821139004	-0.9845294011553076	0.324858	0.324858	chr6	164073462	0.488306433768322	chr6:164073462:A:G
chr6:164073507	['G', 'A']	98663	60639.05284289079	-2385.150468298284	-0.0047086288247523	0.0045963062734293	-1.0244375689175165	0.305631	0.305631	chr6	164073507	0.514802597589356	chr6:164073507:G:A
chr6:164074105	['T', 'A']	98663	60663.12774048305	-2363.551037469931	-0.0043377466792902	0.0045957395273853	-0.9438626043626238	0.345242	0.345242	chr6	164074105	0.4618763761703566	chr6:164074105:T:A
chr6:164074381	['A', 'T']	98663	83001.98408418149	-1031.4162530630913	0.0167298949597256	0.0043350300061383	3.859233946716973	0.000113815	0.000113815	chr6	164074381	3.943800497273698	chr6:164074381:A:T
chr6:164077400	['C', 'T']	98663	86341.12667261373	-1242.3948853132192	0.0142516982479798	0.0043105978404363	3.3061999229641303	0.000946043	0.000946043	chr6	164077400	3.0240891233885767	chr6:164077400:C:T
chr6:164078387	['G', 'A']	98663	152812.5860052103	-3796.277567813114	0.0180402341792679	0.00510066326991	3.536840842972548	0.000405129	0.000405129	chr6	164078387	3.392406667976144	chr6:164078387:G:A
chr6:164079260	['G', 'A']	98663	152827.03878279205	-3787.3094671436575	0.0181991673054367	0.0051018459441734	3.56717303983297	0.000361024	0.000361024	chr6	164079260	3.44246392629072	chr6:164079260:G:A
chr6:164079612	['G', 'T']	98663	152804.93880633323	-3805.118688366768	0.0177990765198526	0.0051005953203534	3.489607663800926	0.000483941	0.000483941	chr6	164079612	3.315207582438882	chr6:164079612:G:T
chr6:164079980	['T', 'G']	98663	8795.158864673085	-423.4641733697823	0.0045856575698927	0.010302167179547	0.4451158178637083	0.656237	0.656237	chr6	164079980	0.1829392868380797	chr6:164079980:T:G
chr6:164080016	['A', 'C']	98663	152859.29584317384	-3794.962688165816	0.0180393273701302	0.0051023799669113	3.535473149219406	0.000407232	0.000407232	chr6	164080016	3.3901581027798886	chr6:164080016:A:C
chr6:164080180	['T', 'C']	98663	60671.53443347456	-2386.645373041259	-0.004781373438492	0.0045943014907615	-1.0407182567593087	0.298009	0.298009	chr6	164080180	0.5257706198455062	chr6:164080180:T:C
chr6:164080303	['C', 'T']	98663	60663.68914522031	-2378.573315400237	-0.0046912226547704	0.0045945213831904	-1.0210470827133076	0.307235	0.307235	chr6	164080303	0.5125293112934245	chr6:164080303:C:T
chr6:164080461	['T', 'C']	98663	60669.99397871261	-2378.37874125821	-0.0046900170497139	0.0045945882643945	-1.0207698230674769	0.307366	0.307366	chr6	164080461	0.5123441746666019	chr6:164080461:T:C
chr6:164080463	['A', 'C']	98663	8885.630422883552	-413.4280014376504	0.0047968855765029	0.0102485510840119	0.4680549998903022	0.639746	0.639746	chr6	164080463	0.1939924208504813	chr6:164080463:A:C
chr6:164080703	['G', 'A']	98663	83303.82057598153	-1001.7921124441772	0.0162985810331454	0.0043369592833972	3.7580664166112463	0.00017133	0.00017133	chr6	164080703	3.766166585115566	chr6:164080703:G:A
chr6:164080745	['G', 'A']	98663	60695.921473822906	-2379.973223533498	-0.0046902913131212	0.0045937832474763	-1.0210084064584355	0.307253	0.307253	chr6	164080745	0.5125038679953405	chr6:164080745:G:A
chr6:164080781	['G', 'A']	98663	60645.14669599505	-2377.2457843654333	-0.004598505870176	0.0045945998185208	-1.0008501396877785	0.316902	0.316902	chr6	164080781	0.4990750199254365	chr6:164080781:G:A
chr6:164081196	['C', 'T']	98663	66431.11964113743	-464.45248737669095	0.0141666072517112	0.0045504136882836	3.113256996432469	0.00185088	0.00185088	chr6	164081196	2.7326217373936195	chr6:164081196:C:T
chr6:164081334	['G', 'A']	98663	15998.459373162768	-393.9497106794263	0.0193687654512475	0.0077708547948226	2.4924884021963853	0.0126868	0.0126868	chr6	164081334	1.896647906478595	chr6:164081334:G:A
chr6:164081450	['T', 'C']	98663	76743.5572216477	-2759.8603412027423	0.0021018055361364	0.0043550771885803	0.4826103981917079	0.629373	0.629373	chr6	164081450	0.2010918921862692	chr6:164081450:T:C
chr6:164081550	['C', 'CA']	98663	153803.35888800598	-3877.8170945967368	0.0181896170717256	0.0052142489213111	3.4884443275009214	0.000486052	0.000486052	chr6	164081550	3.313317265501113	chr6:164081550:C:CA
chr6:164081603	['C', 'T']	98663	152902.83314738958	-3806.1227893303735	0.0180262959925578	0.0051088495646011	3.5284452526182686	0.000418198	0.000418198	chr6	164081603	3.378618048493576	chr6:164081603:C:T
chr6:164081899	['T', 'G']	98663	65262.260529757	-2095.9954412701527	0.0044479981519895	0.0045186886809249	0.9843559638808932	0.324943	0.324943	chr6	164081899	0.4881928142719767	chr6:164081899:T:G
chr6:164081900	['T', 'A']	98663	65261.93755765275	-2094.0457278124245	0.0044863869138287	0.0045186620323144	0.99285737276766	0.320782	0.320782	chr6	164081900	0.4937900092157911	chr6:164081900:T:A
chr6:164082097	['G', 'A']	98663	61405.22373369284	-2580.1563517913714	-0.0028985434000005	0.0045914920237437	-0.6312857313072717	0.527855	0.527855	chr6	164082097	0.2774853603227767	chr6:164082097:G:A
chr6:164082625	['C', 'A']	98663	31204.162701590416	439.88019817946633	0.0168757844640673	0.0059605334983254	2.831254025970716	0.00463753	0.00463753	chr6	164082625	2.3337132679338106	chr6:164082625:C:A
chr6:164082776	['T', 'C']	98663	52541.04097089149	290.8819109918004	0.0143440013764479	0.004916573483388	2.917479302386677	0.00352953	0.00352953	chr6	164082776	2.4522831223731747	chr6:164082776:T:C
chr6:164082925	['A', 'G']	98663	50293.3314542376	-17.800887862083176	0.0135875881932866	0.0049379575133447	2.751661624581915	0.00593046	0.00593046	chr6	164082925	2.226911618994318	chr6:164082925:A:G
chr6:164083082	['T', 'C']	98663	51294.19357423202	-162.90886078770998	0.013330245389165	0.0048948802947568	2.723303653297442	0.0064644	0.0064644	chr6	164083082	2.1894717784064204	chr6:164083082:T:C
chr6:164084629	['C', 'T']	98663	7811.554218699319	-336.36645206613605	0.008369226885739	0.0109030836736873	0.7676018213027787	0.442726	0.442726	chr6	164084629	0.3538649724305488	chr6:164084629:C:T
chr6:164085886	['C', 'T']	98663	9766.494942123296	-426.092847282851	-0.0032206041273497	0.0097805479348697	-0.3292866768606678	0.74194	0.74194	chr6	164085886	0.1296312142930963	chr6:164085886:C:T
chr6:164086072	['T', 'A']	98663	87068.17953345027	-2899.8097005533623	0.0047214280636109	0.0042757676908121	1.104229323252646	0.269496	0.269496	chr6	164086072	0.5694476764543097	chr6:164086072:T:A
chr6:164086320	['G', 'A']	98663	85388.44365597499	-2724.1642511515784	0.0065664597242591	0.0042814710821804	1.5336924151114488	0.125109	0.125109	chr6	164086320	0.9027114472230872	chr6:164086320:G:A
chr6:164086494	['G', 'A']	98663	29085.53756170744	-914.3207678266896	0.0097218703762366	0.0060016095876194	1.619877173665462	0.105262	0.105262	chr6	164086494	0.9777283825544236	chr6:164086494:G:A
chr6:164087244	['A', 'C']	98663	88473.21147451233	-2768.6302721725865	0.0055873457450925	0.004266500470069	1.30958517039661	0.190339	0.190339	chr6	164087244	0.7204722167079827	chr6:164087244:A:C
chr6:164088283	['A', 'G']	98663	44310.42612967395	-1063.5979786707992	0.0020074919642508	0.0050969834056881	0.3938588385456564	0.693686	0.693686	chr6	164088283	0.1588370703615041	chr6:164088283:A:G
chr6:164088418	['A', 'C']	98663	37020.504435185474	-1471.4681298051046	0.0076489026803014	0.0054559848294734	1.4019288761547994	0.16094	0.16094	chr6	164088418	0.793336003009064	chr6:164088418:A:C
chr6:164089338	['A', 'G']	98663	10706.502683726148	-298.2603324317528	-0.0020001540102198	0.0093895304056942	-0.213019599894673	0.831312	0.831312	chr6	164089338	0.0802359504061193	chr6:164089338:A:G
chr6:164090085	['A', 'AGT']	98663	8320.120161012306	-391.8344176532041	0.0010665354803034	0.01057386313923	0.1008652624173386	0.919658	0.919658	chr6	164090085	0.0363736469225119	chr6:164090085:A:AGT
chr6:164091063	['C', 'T']	98663	13753.352000162373	-316.55481759437004	0.0146559772453889	0.0083617977743479	1.7527304104806425	0.0796514	0.0796514	chr6	164091063	1.0988065863797205	chr6:164091063:C:T
chr6:164091146	['T', 'C']	98663	11929.780105035292	-619.7966241224156	-0.0040488052224373	0.0089756269944511	-0.451088845931356	0.651927	0.651927	chr6	164091146	0.185801031986061	chr6:164091146:T:C
chr6:164091193	['G', 'A']	98663	15120.977094824788	-778.4877309752145	8.447233251970379e-06	0.0079860440215416	0.0010577493974719	0.999156	0.999156	chr6	164091193	0.0003666993116127	chr6:164091193:G:A
chr6:164091230	['C', 'T']	98663	42249.949053960765	-1692.7669077746789	0.0082279228189058	0.0052069814218902	1.5801713415599203	0.114071	0.114071	chr6	164091230	0.9428247512064968	chr6:164091230:C:T
chr6:164091495	['T', 'C']	98663	52251.48915403512	-2237.0068618135547	0.0061484978171628	0.0048510075219023	1.2674682093157563	0.204991	0.204991	chr6	164091495	0.6882652059498031	chr6:164091495:T:C
chr6:164091661	['A', 'G']	98663	93027.57205133922	-1999.9457763413868	0.0087830739857698	0.0042629269100906	2.060338863652489	0.0393688	0.0393688	chr6	164091661	1.4048478227337948	chr6:164091661:A:G
chr6:164093272	['A', 'G']	98663	26889.45076690694	-940.888100475325	0.0123107720588659	0.0061912611595663	1.9884110428525748	0.046769	0.046769	chr6	164093272	1.3300419159397927	chr6:164093272:A:G
chr6:164094733	['G', 'A']	98663	42279.855839323536	-1683.4592260301768	0.0089154203900375	0.0052026060979147	1.7136450890662134	0.0865971	0.0865971	chr6	164094733	1.0624966515748686	chr6:164094733:G:A
chr6:164094904	['A', 'G']	98663	92051.92279381942	-2184.536394566313	0.0079194139294745	0.0042640623884154	1.8572462614500824	0.0632791	0.0632791	chr6	164094904	1.1987397063089462	chr6:164094904:A:G
chr6:164095049	['T', 'C']	98663	145038.640490213	-4154.698188365123	0.0175460519310103	0.0048236147533166	3.6375317740592994	0.000275403	0.000275403	chr6	164095049	3.560031333228153	chr6:164095049:T:C
chr6:164095186	['T', 'C']	98663	21474.788475380417	-604.4469511702458	0.008868450479827	0.0068334468026889	1.297800471108855	0.194359	0.194359	chr6	164095186	0.7113953440996629	chr6:164095186:T:C
chr6:164096065	['G', 'A']	98663	11643.956733352928	-377.13475268737847	0.0188256209373878	0.0090159997741091	2.088023670036962	0.0367983	0.0367983	chr6	164096065	1.4341722443067242	chr6:164096065:G:A
chr6:164096186	['C', 'T']	98663	80758.00752222707	-2163.0082550068378	0.006656107780788	0.0043226826915199	1.53980947846248	0.12361	0.12361	chr6	164096186	0.9079463935745248	chr6:164096186:C:T
chr6:164096288	['AAC', 'A']	98663	21555.77284248519	-437.96574043875216	-0.004372819835482	0.0068532396552144	-0.6380660907071766	0.523432	0.523432	chr6	164096288	0.2811397303040802	chr6:164096288:AAC:A
chr6:164096471	['A', 'G']	98663	51993.498286455935	-1603.0080961097658	0.00991042539734	0.0048288167814621	2.052350678407638	0.0401382	0.0401382	chr6	164096471	1.396442107374082	chr6:164096471:A:G
chr6:164097286	['C', 'T']	98663	47100.844343735385	-1424.879170407011	0.0077196403992427	0.0049919547330119	1.5464163463247314	0.122007	0.122007	chr6	164097286	0.9136152515042536	chr6:164097286:C:T
chr6:164097631	['A', 'G']	98663	20672.771524152264	-580.4335565332532	-0.0015271978571383	0.0069432577389374	-0.2199540784110385	0.825907	0.825907	chr6	164097631	0.0830688529952647	chr6:164097631:A:G
chr6:164098408	['T', 'TA']	98663	144500.1104083039	-4162.506309965411	0.0166746337025932	0.0048096432840812	3.4669169245424305	0.000526689	0.000526689	chr6	164098408	3.2784457518707084	chr6:164098408:T:TA
chr6:164099471	['C', 'A']	98663	81095.08268367105	-2065.525573428245	0.0067084395467081	0.0043247025390602	1.5511909746666477	0.120859	0.120859	chr6	164099471	0.9177210034706388	chr6:164099471:C:A
chr6:164100064	['G', 'T']	98663	28831.75334745634	-1445.9031029885582	-0.0021623479128468	0.0060132630357323	-0.3595964287604988	0.71915	0.71915	chr6	164100064	0.1431805152110795	chr6:164100064:G:T
chr6:164100621	['A', 'G']	98663	9723.281155600607	-450.8834191217404	-0.0032198855211233	0.0098047893421074	-0.3283992555857721	0.742611	0.742611	chr6	164100621	0.1292386220315955	chr6:164100621:A:G
chr6:164101940	['A', 'G']	98663	49959.407306362096	-2045.544313827485	0.0072030550886575	0.0049140509847306	1.4658079680165048	0.142704	0.142704	chr6	164101940	0.845563853419475	chr6:164101940:A:G
chr6:164102814	['T', 'C']	98663	40421.32598074	-1577.7515406775412	0.0090505979850553	0.0052842555955817	1.712747958789642	0.0867621	0.0867621	chr6	164102814	1.0616699448162743	chr6:164102814:T:C
chr6:164102869	['C', 'T']	98663	67073.19731773579	-1248.173557089226	0.0082965365826599	0.0044998511583145	1.843735779422416	0.0652247	0.0652247	chr6	164102869	1.185587909753908	chr6:164102869:C:T
chr6:164102895	['A', 'G']	98663	142707.80341611756	-4106.553275452083	0.0163827860121067	0.0047555843607263	3.4449575003658808	0.000571387	0.000571387	chr6	164102895	3.243069644759174	chr6:164102895:A:G
chr6:164103817	['A', 'G']	98663	40457.84146230191	-1575.455105132755	0.008973123818129	0.0052828738614465	1.698530771974933	0.0894108	0.0894108	chr6	164103817	1.048610019267664	chr6:164103817:A:G
chr6:164104935	['G', 'A']	98663	40355.95348012082	-1578.943257005764	0.009266059345581	0.0052876700920936	1.7523898397965494	0.0797099	0.0797099	chr6	164104935	1.0984877357135607	chr6:164104935:G:A
chr6:164105247	['T', 'G']	98663	21068.708337134456	-256.9070806568622	0.0174973157241623	0.0068940324979294	2.5380378942828443	0.0111491	0.0111491	chr6	164105247	1.9527601891906528	chr6:164105247:T:G
chr6:164106481	['C', 'T']	98663	28340.28724331556	-991.6608161958042	0.0128963333214347	0.0060610807819436	2.1277283351599263	0.0333621	0.0333621	chr6	164106481	1.476746620213328	chr6:164106481:C:T
chr6:164107063	['C', 'A']	98663	45310.53283583598	-1539.1140449586628	0.0079536392393004	0.005076240802514	1.5668364738255234	0.117156	0.117156	chr6	164107063	0.93123546464137	chr6:164107063:C:A
chr6:164107375	['G', 'A']	98663	26933.732730479915	-909.7777519227812	0.012767046464482	0.0061905538412364	2.0623431750869217	0.0391777	0.0391777	chr6	164107375	1.4069610636610446	chr6:164107375:G:A
chr6:164107835	['A', 'T']	98663	136462.66237847594	-4466.179654989488	0.0146539456591589	0.0046288278781544	3.1658005103878426	0.00154704	0.00154704	chr6	164107835	2.8104984571120784	chr6:164107835:A:T
chr6:164108330	['G', 'A']	98663	89639.53668129793	-2805.4771086717456	0.0085825366111115	0.0042540981375183	2.017474993211679	0.0436487	0.0436487	chr6	164108330	1.3600286864654894	chr6:164108330:G:A
chr6:164108349	['G', 'A']	98663	89628.98558408773	-2802.6059141609207	0.0087528425011687	0.0042543428456841	2.0573900173673185	0.0396513	0.0396513	chr6	164108349	1.40174256941646	chr6:164108349:G:A
chr6:164108720	['A', 'G']	98663	18695.22125580357	-545.2592868573843	0.0167986628074638	0.0072507253885947	2.316825132267151	0.0205153	0.0205153	chr6	164108720	1.687922127861487	chr6:164108720:A:G
chr6:164108747	['C', 'T']	98663	62930.03221784047	-1699.8444654014288	0.0083554708740207	0.0045453045577352	1.838264250038264	0.0660265	0.0660265	chr6	164108747	1.1802817236413257	chr6:164108747:C:T
chr6:164109836	['A', 'G']	98663	8572.608214401558	-457.30636259307903	-0.00462505566193	0.0104201358760184	-0.4438575194181933	0.657147	0.657147	chr6	164109836	0.1823374703978403	chr6:164109836:A:G
chr6:164110327	['A', 'G']	98663	17315.579520343832	-752.5992388821945	0.0138848639784907	0.007521244183128	1.8460860517782025	0.0648827	0.0648827	chr6	164110327	1.1878710858822443	chr6:164110327:A:G
chr6:164110490	['T', 'A']	98663	137297.8316758412	-4434.6320629969605	0.0158606383307222	0.0046481501039937	3.412247448096508	0.000644554	0.000644554	chr6	164110490	3.190740692089308	chr6:164110490:T:A
chr6:164110808	['G', 'A']	98663	18699.32669072332	-552.7590586740954	0.0164553913737062	0.0072504247460283	2.2695761903769984	0.0232355	0.0232355	chr6	164110808	1.6338479775899089	chr6:164110808:G:A
chr6:164110824	['C', 'T']	98663	18786.952076871617	-543.5544063796907	0.0159756544762244	0.0072376387672227	2.20730199309944	0.0272953	0.0272953	chr6	164110824	1.5639121280431794	chr6:164110824:C:T
chr6:164111217	['C', 'T']	98663	8525.443813387421	-388.54575081848026	-0.0036238612478646	0.0104558720685138	-0.3465862267746509	0.728903	0.728903	chr6	164111217	0.1373302623098062	chr6:164111217:C:T
chr6:164111244	['A', 'C']	98663	95548.19289591594	-2787.627182495799	0.0103679262039545	0.0044177558422312	2.3468762363105338	0.0189335	0.0189335	chr6	164111244	1.7227690960106647	chr6:164111244:A:C
chr6:164111688	['G', 'A']	98663	8526.518523774288	-380.8799945504026	-0.0028340750649171	0.0104499450111198	-0.2712047825994682	0.786234	0.786234	chr6	164111688	0.1044481794257382	chr6:164111688:G:A
chr6:164111711	['C', 'A']	98663	36981.87279270147	-1430.0150438980506	0.0078047427354211	0.0054601243000766	1.429407520138605	0.15289	0.15289	chr6	164111711	0.8156209193414036	chr6:164111711:C:A
chr6:164111780	['C', 'G']	98663	17285.576783505985	-746.6305942401501	0.0143739981493459	0.0075270363065967	1.9096491054186184	0.0561813	0.0561813	chr6	164111780	1.2504082157165983	chr6:164111780:C:G
chr6:164111977	['G', 'T']	98663	18731.32896123905	-548.379291479316	0.0162080923347422	0.0072463272117278	2.236732052136733	0.0253061	0.0253061	chr6	164111977	1.5967747801276837	chr6:164111977:G:T
chr6:164112061	['A', 'T']	98663	8522.259132373809	-381.9984227126993	-0.0029363511320065	0.0104534116298581	-0.2808988334123778	0.778789	0.778789	chr6	164112061	0.108580191298178	chr6:164112061:A:T
chr6:164112719	['C', 'T']	98663	18769.185176549297	-536.643502507282	0.0164515080643525	0.0072413571598817	2.2718818725717043	0.0230958	0.0230958	chr6	164112719	1.6364669899202204	chr6:164112719:C:T
chr6:164112735	['G', 'A']	98663	18930.878112075254	-503.97052604827087	0.0162356246922569	0.0072158243216843	2.250002767316147	0.024451	0.024451	chr6	164112735	1.6117033743480964	chr6:164112735:G:A
chr6:164112875	['A', 'T']	98663	2240.317894758183	283.59536327614944	0.002273192649728	0.0206473425200166	0.1100961369495503	0.912333	0.912333	chr6	164112875	0.0398466159849357	chr6:164112875:A:T
chr6:164112980	['C', 'T']	98663	8713.589700440976	-355.8846020100434	-0.0013290970160726	0.0103411734522309	-0.1285247774067574	0.897734	0.897734	chr6	164112980	0.046852326412006	chr6:164112980:C:T
chr6:164113428	['C', 'T']	98663	2346.1188955786656	-99.20057727599324	-0.0030595039084091	0.0196215890826802	-0.1559253888926738	0.876092	0.876092	chr6	164113428	0.0574502853908421	chr6:164113428:C:T
chr6:164113550	['C', 'T']	98663	29983.64679526817	-252.7836329247446	-0.0082066260391677	0.0060554799992842	-1.3552395582410988	0.175344	0.175344	chr6	164113550	0.7561090904124961	chr6:164113550:C:T
chr6:164114218	['G', 'A']	98663	29755.12691847616	-235.6459096706268	-0.0062517210032444	0.0060779175781502	-1.028595883846627	0.303672	0.303672	chr6	164114218	0.5175952502486503	chr6:164114218:G:A
chr6:164114310	['C', 'T']	98663	3343.1694236655926	147.83651920982683	0.0144829751785857	0.0166169165992945	0.8715801810788766	0.38344	0.38344	chr6	164114310	0.4163025840162685	chr6:164114310:C:T
chr6:164114367	['G', 'A']	98663	16124.307424864426	-639.1490136593477	0.0170829188184111	0.0077559123714176	2.2025672803325773	0.0276276	0.0276276	chr6	164114367	1.5586568404554637	chr6:164114367:G:A
chr6:164114997	['A', 'G']	98663	7346.819101488059	-292.4752722954907	-0.0141574345581986	0.0112163158012383	-1.2622178983793868	0.206873	0.206873	chr6	164114997	0.6842961875178493	chr6:164114997:A:G
chr6:164115002	['T', 'A']	98663	88678.9761361678	-3295.8324123026346	0.0047422316172493	0.0042910407453412	1.1051471889186713	0.269099	0.269099	chr6	164115002	0.5700879161169176	chr6:164115002:T:A
chr6:164115012	['C', 'G']	98663	38838.90478266157	-1167.774900654776	0.0120762002550845	0.005346103648757	2.258878811280081	0.0238931	0.0238931	chr6	164115012	1.6217274992433524	chr6:164115012:C:G
chr6:164115529	['C', 'A']	98663	49161.96907091085	-2112.341821991306	-0.0044639731305515	0.0049183935461066	-0.9076079595308498	0.364088	0.364088	chr6	164115529	0.4387936347701636	chr6:164115529:C:A
chr6:164115557	['T', 'C']	98663	7364.447854688466	-292.35438846021054	-0.0137264353262319	0.0112025308062716	-1.22529770849167	0.220466	0.220466	chr6	164115557	0.6566583774021494	chr6:164115557:T:C
chr6:164116111	['T', 'C']	98663	5361.271696162501	-321.7591726557209	-0.0344099791977619	0.0130779928340666	-2.6311361104379825	0.00851132	0.00851132	chr6	164116111	2.0700030810129	chr6:164116111:T:C
chr6:164116182	['T', 'C']	98663	5363.054357300684	-321.77118167524753	-0.0345551722358203	0.0130756384028195	-2.6427139670954065	0.00822575	0.00822575	chr6	164116182	2.084824493862872	chr6:164116182:T:C
chr6:164116376	['T', 'A']	98663	5362.054347165069	-322.4410054793746	-0.0346326495172571	0.0130793822489592	-2.647881135212868	0.00810109	0.00810109	chr6	164116376	2.0914565429562653	chr6:164116376:T:A
chr6:164116393	['T', 'C']	98663	7365.223950942631	-294.002512359736	-0.0139363610916521	0.0112019726255603	-1.2440988348652586	0.213466	0.213466	chr6	164116393	0.6706712877970726	chr6:164116393:T:C
chr6:164116556	['T', 'C']	98663	7345.446699169851	-304.4220123349757	-0.0151722920087749	0.0112190888911708	-1.3523640070910918	0.176262	0.176262	chr6	164116556	0.7538413063571199	chr6:164116556:T:C
chr6:164116658	['T', 'C']	98663	7315.593178247429	-305.3378004538224	-0.0145061531217104	0.0112416283675386	-1.2903960749670829	0.196916	0.196916	chr6	164116658	0.7057189947333838	chr6:164116658:T:C
chr6:164117373	['C', 'T']	98663	4792.534322669588	-409.0130796318391	-0.0372514681631986	0.0138013281882408	-2.699121972545944	0.00695345	0.00695345	chr6	164117373	2.1577996638701147	chr6:164117373:C:T
chr6:164117575	['C', 'T']	98663	88718.27853927575	-3135.1003044231147	0.0008593397835683	0.0042799799310684	0.2007812647275219	0.84087	0.84087	chr6	164117575	0.0752711417130248	chr6:164117575:C:T
chr6:164118403	['T', 'C']	98663	32446.60408113613	-1058.6179017502257	0.0122764928218388	0.0057417191347034	2.1381214465261267	0.0325093	0.0325093	chr6	164118403	1.4879923817622642	chr6:164118403:T:C
chr6:164119105	['A', 'C']	98663	65949.35802694401	-2738.1003099989707	0.0044601151363982	0.0045162515904472	0.9875701224954369	0.323366	0.323366	chr6	164119105	0.4903056454952837	chr6:164119105:A:C
chr6:164119390	['G', 'A']	98663	2211.807040668374	-33.682086156606864	-0.0010078072101023	0.020217822149202	-0.0498474663920291	0.960244	0.960244	chr6	164119390	0.0176183978051005	chr6:164119390:G:A
chr6:164120262	['T', 'A']	98663	114727.7449614761	-4425.7146064464605	-0.0017836548013086	0.0043297429323479	-0.4119539725979397	0.680374	0.680374	chr6	164120262	0.1672522909916819	chr6:164120262:T:A
chr6:164120292	['C', 'T']	98663	49112.48002108379	-2068.8826102956937	-0.0030840163682861	0.0049222375603059	-0.6265476484021035	0.530957	0.530957	chr6	164120292	0.2749406491989322	chr6:164120292:C:T
chr6:164121276	['T', 'C']	98663	45760.49328427048	-1819.3276109673309	-0.0029152541647135	0.0050282909190765	-0.579770385530714	0.562071	0.562071	chr6	164121276	0.2502088215116818	chr6:164121276:T:C
chr6:164122206	['G', 'A']	98663	103865.84373574464	-2684.6270037211525	0.0057968413045915	0.0042569146889695	1.3617471168995308	0.173281	0.173281	chr6	164122206	0.7612490544097247	chr6:164122206:G:A
chr6:164126398	['G', 'A']	98663	30385.847856715693	-740.8386677477887	0.0082211900484016	0.005881587703996	1.3977841464161087	0.162181	0.162181	chr6	164126398	0.7900000260711457	chr6:164126398:G:A
chr6:164126800	['C', 'T']	98663	40357.224933073696	-797.1584510113977	0.0066946135104304	0.0052802472905201	1.2678598448314229	0.204851	0.204851	chr6	164126800	0.6885619116550816	chr6:164126800:C:T
chr6:164126841	['A', 'G']	98663	24771.774716139487	-1318.3423936012878	-0.0038426004974572	0.0064400984531245	-0.5966679741662839	0.55073	0.55073	chr6	164126841	0.2590612654842343	chr6:164126841:A:G
chr6:164127410	['C', 'G']	98663	29770.526092774304	-807.1412662652453	0.0102523249094144	0.0059249079944539	1.7303770656035768	0.0835661	0.0835661	chr6	164127410	1.0779698657280292	chr6:164127410:C:G
chr6:164128344	['T', 'C']	98663	33348.732090543235	-1614.631335289742	0.0084613050441352	0.0056979901195323	1.4849630951676356	0.137557	0.137557	chr6	164128344	0.8615173043363065	chr6:164128344:T:C
chr6:164128953	['A', 'G']	98663	129506.0017537279	-4922.322562814793	0.0006809650188853	0.0044899390785722	0.1516646455483599	0.879452	0.879452	chr6	164128953	0.0557878591104496	chr6:164128953:A:G
chr6:164129351	['T', 'C']	98663	69752.08827405816	-2079.028562894414	-0.0005124161922461	0.0044349359603812	-0.1155408323420433	0.908017	0.908017	chr6	164129351	0.0419060204909422	chr6:164129351:T:C
chr6:164130114	['TC', 'T']	98663	29659.47859136344	-789.9621288678399	0.0115602383903523	0.005937209751873	1.947082699361495	0.0515277	0.0515277	chr6	164130114	1.287959242355558	chr6:164130114:TC:T
chr6:164130129	['CACTCTTCTTCCCCAGGCTCCTCTCTCCT', 'C']	98663	29727.32733521217	-786.6421460518429	0.0117524790084612	0.0059319408392576	1.98121986158108	0.0475694	0.0475694	chr6	164130129	1.3226723263672011	chr6:164130129:CACTCTTCTTCCCCAGGCTCCTCTCTCCT:C
chr6:164130859	['G', 'T']	98663	117523.20547236956	-4146.116505317545	0.0011989456732206	0.0043407143218842	0.2762093020441426	0.782388	0.782388	chr6	164130859	0.1065778192298478	chr6:164130859:G:T
chr6:164130940	['A', 'C']	98663	114363.66008718578	-4724.00605088607	0.0008483341762599	0.0043303874626388	0.1959026030763031	0.844687	0.844687	chr6	164130940	0.0733041896953118	chr6:164130940:A:C
chr6:164131917	['T', 'C']	98663	29196.653228831856	-832.0746418000093	0.0086617674496496	0.0059820150898826	1.4479681711768306	0.147629	0.147629	chr6	164131917	0.8308283220328367	chr6:164131917:T:C
chr6:164132577	['G', 'A']	98663	29331.2701617808	-776.370259725294	0.0093942661509043	0.0059704116060019	1.5734704356832636	0.115613	0.115613	chr6	164132577	0.9369933293165902	chr6:164132577:G:A
chr6:164133309	['G', 'A']	98663	6772.411851161095	48.98865247979195	-0.0075546017271811	0.0117557564096367	-0.6426299987798582	0.520466	0.520466	chr6	164133309	0.2836076359799138	chr6:164133309:G:A
chr6:164134501	['C', 'T']	98663	27524.905706089263	-1514.2310091587678	-0.0067327252449456	0.0061612937206962	-1.0927453794857909	0.274508	0.274508	chr6	164134501	0.5614449943642424	chr6:164134501:C:T
chr6:164135887	['G', 'C']	98663	29225.77730926341	-821.8080774855364	0.0086449858438963	0.0059799914867321	1.4456518647354188	0.148278	0.148278	chr6	164135887	0.8289232804440765	chr6:164135887:G:C
chr6:164136067	['A', 'G']	98663	7645.54244039896	65.72334742878681	-0.0069698732418037	0.0110920353353336	-0.6283673853437237	0.529765	0.529765	chr6	164136067	0.2759167376374573	chr6:164136067:A:G
chr6:164136457	['A', 'G']	98663	27551.467971656515	-1520.0171780681685	-0.0070586478169402	0.0061591126300423	-1.1460494783794497	0.251777	0.251777	chr6	164136457	0.5989839455121534	chr6:164136457:A:G
chr6:164137193	['T', 'A']	98663	159258.12574006483	-6139.490406257884	0.0061076945272867	0.0054785352042805	1.1148407922093273	0.264921	0.264921	chr6	164137193	0.5768836142862461	chr6:164137193:T:A
chr6:164138563	['TGA', 'T']	98663	24463.67831650241	-1051.8109101478212	0.0127242538443814	0.0064500239183773	1.972745218529735	0.0485274	0.0485274	chr6	164138563	1.314012976681863	chr6:164138563:TGA:T
chr6:164139002	['T', 'A']	98663	8161.271866724846	-323.46655063674774	-0.0062403592215819	0.0106336279803646	-0.5868513768870718	0.557305	0.557305	chr6	164139002	0.2539070605456864	chr6:164139002:T:A
chr6:164139081	['C', 'T']	98663	46212.494196478365	-2015.90538576795	0.0019315119154342	0.0050109213153154	0.3854604360940091	0.699897	0.699897	chr6	164139081	0.1549658680185723	chr6:164139081:C:T
chr6:164139226	['T', 'C']	98663	7874.558688777164	-354.0450844067413	-0.0051913179026372	0.0108162803992023	-0.4799540795022402	0.631261	0.631261	chr6	164139226	0.1997910410353765	chr6:164139226:T:C
chr6:164139937	['A', 'G']	98663	8182.74166176679	-322.32272394380533	-0.0066206016823197	0.0106193885310995	-0.6234447174553313	0.532994	0.532994	chr6	164139937	0.2732776798694092	chr6:164139937:A:G
chr6:164140043	['T', 'C']	98663	8178.580258676614	-318.12266430373523	-0.0062128382771194	0.0106211284010892	-0.5849508679776726	0.558582	0.558582	chr6	164140043	0.2529130633121118	chr6:164140043:T:C
chr6:164140114	['T', 'G']	98663	8176.662997313871	-316.2130187111201	-0.0058831191830551	0.0106221862908858	-0.5538520057874546	0.579681	0.579681	chr6	164140114	0.236810934113245	chr6:164140114:T:G
chr6:164140481	['A', 'G']	98663	31697.49778507637	-1706.7885894304695	-0.0088930921206399	0.0058159156295351	-1.5290957928409277	0.126244	0.126244	chr6	164140481	0.8987892534375196	chr6:164140481:A:G
chr6:164140596	['A', 'G']	98663	8097.90284028707	-329.62197944622983	-0.0066947712927784	0.0106691546474637	-0.6274884481471061	0.530341	0.530341	chr6	164140596	0.275444796819854	chr6:164140596:A:G
chr6:164141019	['A', 'G']	98663	8174.491347762176	-318.8239795082556	-0.00630056669119	0.0106240791686763	-0.5930459093119751	0.553152	0.553152	chr6	164141019	0.2571555130160374	chr6:164141019:A:G
chr6:164141243	['T', 'C']	98663	40629.06113196068	-1630.9052135628212	-0.0089220618629229	0.0052433278545087	-1.701602896193254	0.088833	0.088833	chr6	164141243	1.05142567098295	chr6:164141243:T:C
chr6:164141455	['A', 'G']	98663	8169.6733820065265	-357.2603919734306	-0.0047093785080357	0.0108366655635689	-0.4345781901646843	0.66387	0.66387	chr6	164141455	0.1779169564906551	chr6:164141455:A:G
chr6:164142119	['A', 'T']	98663	29348.949332441232	-831.3238534311985	0.0082061189528347	0.0059707364667423	1.3743897421270774	0.169324	0.169324	chr6	164142119	0.7712814805865906	chr6:164142119:A:T
chr6:164142507	['A', 'G']	98663	8697.96974212383	-259.06413941437944	-0.0072885828256053	0.0103313747923885	-0.7054804391546334	0.480513	0.480513	chr6	164142507	0.3182948582516444	chr6:164142507:A:G
chr6:164142560	['T', 'A']	98663	7402.900386209972	-331.51919243940154	-0.0106282428384676	0.0111371462781382	-0.954305759575995	0.339931	0.339931	chr6	164142560	0.4686092281352826	chr6:164142560:T:A
chr6:164142925	['G', 'A']	98663	46019.59366762644	-2004.4065327072587	0.001749962799295	0.0050178974490087	0.3487442334320266	0.727282	0.727282	chr6	164142925	0.1382971609469369	chr6:164142925:G:A
chr6:164143539	['T', 'C']	98663	38046.0979501632	-728.9182543689076	0.006633625006378	0.0054134099916432	1.225405985620618	0.220425	0.220425	chr6	164143539	0.6567391505356873	chr6:164143539:T:C
chr6:164145295	['C', 'T']	98663	29967.252268142616	-726.5556754811566	0.0108312961111044	0.0059260082573621	1.8277558249515085	0.0675892	0.0675892	chr6	164145295	1.1701226939270004	chr6:164145295:C:T
chr6:164146167	['G', 'T']	98663	26239.1275758958	-1393.5664879973924	-0.0116823475683486	0.0062766809170817	-1.861230118701056	0.0627147	0.0627147	chr6	164146167	1.2026306508658997	chr6:164146167:G:T
chr6:164146180	['G', 'A']	98663	8342.591895069734	66.12582613426932	0.0013100305693585	0.0106217346942148	0.1233348984014884	0.901842	0.901842	chr6	164146180	0.044869542877869	chr6:164146180:G:A
chr6:164146840	['T', 'G']	98663	30749.051545869243	-1810.4947162095968	-0.0104271623972252	0.0058935647242374	-1.769245420236646	0.076856	0.076856	chr6	164146840	1.114322222306394	chr6:164146840:T:G
chr6:164147006	['T', 'C']	98663	94383.26258540642	-3832.817519948128	-0.005606472418882	0.0042516131531271	-1.3186694595575748	0.187283	0.187283	chr6	164147006	0.7275016424927087	chr6:164147006:T:C
chr6:164147122	['A', 'G']	98663	7180.43666440293	-232.10488677979964	-0.0036762462180344	0.0112993211990844	-0.325351067843997	0.744916	0.744916	chr6	164147122	0.1278926974440113	chr6:164147122:A:G
chr6:164147551	['A', 'G']	98663	60626.217166085466	-2809.3402616784297	-5.525985453414431e-05	0.0046032201371916	-0.0120046082714299	0.990422	0.990422	chr6	164147551	0.0041797213404299	chr6:164147551:A:G
chr6:164147942	['T', 'C']	98663	94457.57375852736	-3822.108253188792	-0.0055042456319923	0.0042516841953959	-1.294603592137145	0.19546	0.19546	chr6	164147942	0.7089421055657241	chr6:164147942:T:C
chr6:164148241	['T', 'A']	98663	30847.315106542577	-1691.0343185158667	-0.0098191048865591	0.005878452369412	-1.6703554387294122	0.0948522	0.0948522	chr6	164148241	1.022952591641109	chr6:164148241:T:A
chr6:164148382	['G', 'A']	98663	45753.709898129855	-2085.558872825309	0.0004616027381229	0.0050255309972431	0.0918515353653499	0.926816	0.926816	chr6	164148382	0.0330064774158008	chr6:164148382:G:A
chr6:164149365	['G', 'T']	98663	8520.604524813494	54.721367781655886	-0.0016720805946186	0.0105203752133297	-0.1589373535366	0.873719	0.873719	chr6	164149365	0.0586282199647463	chr6:164149365:G:T
chr6:164149482	['T', 'G']	98663	7176.872895358383	-234.59813167657404	-0.0037952396860751	0.0113007225811918	-0.3358404437245147	0.736992	0.736992	chr6	164149482	0.1325372263535837	chr6:164149482:T:G
chr6:164149573	['A', 'T']	98663	41234.61247972425	-1655.4697411091863	-0.0093441313836045	0.005216205099092	-1.791365792965279	0.0732377	0.0732377	chr6	164149573	1.1352653029966775	chr6:164149573:A:T
chr6:164149760	['T', 'C']	98663	41534.25981018437	-1661.7208591606004	-0.0094836122104023	0.0052046527868753	-1.8221411876537408	0.0684366	0.0684366	chr6	164149760	1.1647115747872403	chr6:164149760:T:C
chr6:164150006	['G', 'A']	98663	29206.36817191221	-741.7432074140775	0.0108106236644896	0.0059827712688203	1.8069592131709828	0.0707717	0.0707717	chr6	164150006	1.1501403721246863	chr6:164150006:G:A
chr6:164151004	['C', 'T']	98663	46035.26613687966	-2010.0164126727125	0.0014639706008277	0.0050101149372924	0.2922029971669538	0.770132	0.770132	chr6	164151004	0.1134348307256468	chr6:164151004:C:T
chr6:164151794	['A', 'C']	98663	67632.91142422704	-3029.7421870326134	0.0016391248645877	0.0044869585789889	0.3653086686075696	0.714882	0.714882	chr6	164151794	0.1457656378885453	chr6:164151794:A:C
chr6:164152670	['CATAG', 'C']	98663	5957.362285494188	-285.0498825293428	-0.0041566941977016	0.0123491504251138	-0.3365975840126091	0.736421	0.736421	chr6	164152670	0.1328738355209808	chr6:164152670:CATAG:C
chr6:164152911	['A', 'T']	98663	60268.04949310626	-2841.834142229505	1.8675620137543096e-05	0.0046138179831252	0.0040477583220335	0.99677	0.99677	chr6	164152911	0.0014050415421697	chr6:164152911:A:T
chr6:164153126	['A', 'G']	98663	60283.22002574941	-2833.883915562644	0.0002009752285489	0.0046139362738855	0.0435583017664168	0.965257	0.965257	chr6	164153126	0.015357040208601	chr6:164153126:A:G
chr6:164154890	['T', 'A']	98663	60589.124341038136	-2790.7700577462906	0.0005282034224848	0.004604546979618	0.1147134397418332	0.908672	0.908672	chr6	164154890	0.0415928541779709	chr6:164154890:T:A
chr6:164155211	['T', 'G']	98663	6769.166352411656	-283.8326647907701	-0.0009036009436329	0.0116180195745931	-0.0777758152180247	0.938007	0.938007	chr6	164155211	0.0277939206294324	chr6:164155211:T:G
chr6:164155891	['G', 'T']	98663	22116.362409780224	-1096.5957989621272	-0.0126473980397843	0.0067545237627086	-1.872433717623436	0.0611496	0.0611496	chr6	164155891	1.2136063794839662	chr6:164155891:G:T
chr6:164155933	['A', 'AAG']	98663	60833.03092145952	-2781.8914875860014	0.0010739069648111	0.0045994169518768	0.2334876302903882	0.815383	0.815383	chr6	164155933	0.0886383474376471	chr6:164155933:A:AAG
chr6:164155956	['T', 'C']	98663	154306.76773676893	-5748.089232968595	0.0089259623343345	0.005203473301637	1.7153854390924477	0.0862777	0.0862777	chr6	164155956	1.06410144088315	chr6:164155956:T:C
chr6:164156846	['A', 'G']	98663	60713.38433467475	-2780.1676590366123	0.000888379651032	0.0046017912118097	0.1930508382805776	0.84692	0.84692	chr6	164156846	0.0721576111562323	chr6:164156846:A:G
chr6:164157151	['G', 'A']	98663	58717.30746928352	-2536.9810284745013	0.0007350337257545	0.0046520882253679	0.1580008138595537	0.874456	0.874456	chr6	164157151	0.0582620380297281	chr6:164157151:G:A
chr6:164157392	['T', 'C']	98663	6606.401755577406	-309.6015976571269	-0.0027057652877782	0.0117450410397649	-0.2303751241581316	0.817801	0.817801	chr6	164157392	0.0873523627298163	chr6:164157392:T:C
chr6:164158100	['G', 'A']	98663	21801.98876882844	-1130.0494184897184	-0.0125786647835596	0.0067965357309469	-1.850746509914568	0.064209	0.064209	chr6	164158100	1.192404093794201	chr6:164158100:G:A
chr6:164159553	['A', 'G']	98663	60359.2943084815	-2846.18993332874	0.0003163088913997	0.0046134945135818	0.0685616706530366	0.945339	0.945339	chr6	164159553	0.024412424899725	chr6:164159553:A:G
chr6:164159971	['T', 'C']	98663	129506.4387544094	-4924.177876637104	0.0018238985735089	0.0044841071872647	0.4067473183265934	0.684194	0.684194	chr6	164159971	0.1648207386547811	chr6:164159971:T:C
chr6:164160716	['C', 'T']	98663	54506.81136073319	-1880.8118787855867	0.0011899258117933	0.0047515381553127	0.2504296025620414	0.802256	0.802256	chr6	164160716	0.0956870261711965	chr6:164160716:C:T
chr6:164161273	['G', 'T']	98663	36431.16947967035	-818.8286515424151	0.0090577595392695	0.0055038759561892	1.6457056102588792	0.0998276	0.0998276	chr6	164161273	1.0007493698293592	chr6:164161273:G:T
chr6:164162164	['T', 'C']	98663	55969.61473656463	-2637.186742499625	-0.001373724184338	0.004706612250976	-0.2918711189886444	0.770386	0.770386	chr6	164162164	0.1132916181187145	chr6:164162164:T:C
chr6:164162534	['C', 'T']	98663	153271.0882901512	-5776.850162869607	0.0072691890800678	0.0051670092262281	1.4068465454191368	0.159476	0.159476	chr6	164162534	0.797304665909778	chr6:164162534:C:T
chr6:164163551	['G', 'A']	98663	60196.59234215965	-2962.515993909736	-0.0023050710903254	0.0046162969574972	-0.4993333642849324	0.617546	0.617546	chr6	164163551	0.2093306869717758	chr6:164163551:G:A
chr6:164163845	['G', 'T']	98663	45180.9531170806	-722.7267436064137	0.0065350812443403	0.005076989490116	1.2871961340599514	0.198029	0.198029	chr6	164163845	0.7032712056084799	chr6:164163845:G:T
chr6:164164642	['G', 'T']	98663	45192.2448375488	-721.5701201139024	0.0066722996982674	0.0050769382163506	1.3142369305930957	0.18877	0.18877	chr6	164164642	0.724067024178292	chr6:164164642:G:T
chr6:164166927	['C', 'G']	98663	59884.28349433862	-2989.9625082943858	-0.002167824179354	0.0046257863654245	-0.4686390611458962	0.639329	0.639329	chr6	164166927	0.1942755954967998	chr6:164166927:C:G
chr6:164167468	['C', 'G']	98663	60446.90128224623	-2923.705055668193	-0.0011842638935261	0.0046087688994565	-0.2569588363751098	0.797211	0.797211	chr6	164167468	0.0984267174899364	chr6:164167468:C:G
chr6:164168013	['T', 'C']	98663	37268.399608733554	-746.0794253047919	0.0106484352662109	0.0054659214797835	1.948150061356656	0.0513998	0.0513998	chr6	164168013	1.289038570869809	chr6:164168013:T:C
chr6:164168892	['A', 'C']	98663	61829.04005515058	-3046.663445443512	-0.00282953745933	0.0045766790116601	-0.618251236785703	0.536411	0.536411	chr6	164168892	0.2705023247982203	chr6:164168892:A:C
chr6:164171841	['A', 'G']	98663	6860.069530315623	289.30987701507104	0.002295844334526	0.0119817194608518	0.1916122591609057	0.848046	0.848046	chr6	164171841	0.0715805899551454	chr6:164171841:A:G
chr6:164174721	['A', 'G']	98663	19191.33416792532	-216.8954708485948	-0.0125856940692648	0.0072686549344132	-1.731502483310651	0.0833653	0.0833653	chr6	164174721	1.0790146826291882	chr6:164174721:A:G
chr6:164174966	['G', 'A']	98663	66430.48606042175	-1912.7880486010208	0.0025470642126533	0.0044999897501814	0.5660155587133501	0.571384	0.571384	chr6	164174966	0.2430719249770754	chr6:164174966:G:A
chr6:164175025	['A', 'G']	98663	150054.12525213615	-4380.44441452015	-0.0055083288684713	0.0050286615384316	-1.0953866802078025	0.27335	0.27335	chr6	164175025	0.5632809217724241	chr6:164175025:A:G
chr6:164175553	['G', 'T']	98663	66581.68651538371	-1909.4120092188705	0.0026291908865987	0.0045005323282759	0.5841955339549609	0.55909	0.55909	chr6	164175553	0.2525182755532717	chr6:164175553:G:T
chr6:164175746	['G', 'A']	98663	20720.100088187894	-556.8060662348684	-0.0023196411543181	0.0069328605948762	-0.3345864412782982	0.737938	0.737938	chr6	164175746	0.1319801251539098	chr6:164175746:G:A
chr6:164175829	['G', 'A']	98663	162438.3423317485	-4810.208899857352	-0.001914775066168	0.0055870913937412	-0.3427141120893451	0.731814	0.731814	chr6	164175829	0.1355992864802008	chr6:164175829:G:A
chr6:164176136	['A', 'C']	98663	22101.12003081352	-354.5036919951952	-0.0093669417943864	0.0068106467363668	-1.3753380783016775	0.16903	0.16903	chr6	164176136	0.77203620853314	chr6:164176136:A:C
chr6:164176329	['C', 'A']	98663	15285.5492686487	-968.2640705580402	-0.0074986088641538	0.0079882742190761	-0.9387019847474728	0.347886	0.347886	chr6	164176329	0.4585630482431739	chr6:164176329:C:A
chr6:164176655	['C', 'T']	98663	80437.96807971454	-2659.662923738424	0.0034953987312639	0.0043264498847177	0.807913837996991	0.419142	0.419142	chr6	164176655	0.3776388186356759	chr6:164176655:C:T
chr6:164176701	['A', 'G']	98663	19151.552886321017	-231.61381079236105	-0.0124398258259872	0.0072768869273609	-1.709498299226506	0.0873618	0.0873618	chr6	164176701	1.0586784263562108	chr6:164176701:A:G
chr6:164176899	['C', 'T']	98663	26886.452571613925	-792.7613975325277	0.0026247302653017	0.0061816458209114	0.4246005580621786	0.671129	0.671129	chr6	164176899	0.1731939945798315	chr6:164176899:C:T
chr6:164177188	['C', 'T']	98663	80411.04011272521	-2649.9393499336843	0.0036914842583655	0.0043267020530509	0.8531866102872807	0.393558	0.393558	chr6	164177188	0.4049912551123921	chr6:164177188:C:T
chr6:164177453	['A', 'C']	98663	21187.36219235292	-602.2360491353924	-0.0036886557561074	0.0068644116739573	-0.5373593442977388	0.591021	0.591021	chr6	164177453	0.2283970876092859	chr6:164177453:A:C
chr6:164178588	['A', 'C']	98663	12774.388424893574	-432.9630965300297	0.0119890235730289	0.0086565395729934	1.3849672229804375	0.166066	0.166066	chr6	164178588	0.7797192749770376	chr6:164178588:A:C
chr6:164178715	['G', 'A']	98663	15315.620926626056	-979.5079666704949	-0.0080550352000217	0.0079793694470999	-1.009482673214137	0.312746	0.312746	chr6	164178715	0.504808236195811	chr6:164178715:G:A
chr6:164179912	['T', 'C']	98663	27654.48467768913	-785.7426544157413	0.0008920970397185	0.0061090823501373	0.146027993827666	0.8839	0.8839	chr6	164179912	0.0535968661009453	chr6:164179912:T:C
chr6:164180022	['G', 'A']	98663	81731.91110547926	-2920.915273409334	-0.000261814703408	0.0043254343630764	-0.0605291125541131	0.951734	0.951734	chr6	164180022	0.0214844155591628	chr6:164180022:G:A
chr6:164180095	['T', 'C']	98663	27669.498225548024	-772.2680394967672	0.0012520954412431	0.0061081305427754	0.2049883237554782	0.837582	0.837582	chr6	164180095	0.0769726644054703	chr6:164180095:T:C
chr6:164180491	['T', 'C']	98663	150331.23420390944	-3868.599718880829	0.003300838043497	0.0050229187447746	0.6571553734431572	0.511083	0.511083	chr6	164180491	0.29150856461115	chr6:164180491:T:C
chr6:164180587	['C', 'T']	98663	13076.915907178558	-507.8581228400446	0.0128457191603422	0.0085267351932259	1.506522586809952	0.131936	0.131936	chr6	164180587	0.8796366868787355	chr6:164180587:C:T
chr6:164181030	['C', 'A']	98663	12670.513688563638	-423.4717990603351	0.0122438937649938	0.0086855874745444	1.4096794029048656	0.158638	0.158638	chr6	164181030	0.7995927740576647	chr6:164181030:C:A
chr6:164181462	['C', 'T']	98663	21559.30355386565	-351.5586545609393	-0.00833877578544	0.0068792567403897	-1.2121623163852948	0.225453	0.225453	chr6	164181462	0.6469439813608383	chr6:164181462:C:T
chr6:164181622	['T', 'C']	98663	165688.15201062334	-4854.059962085207	-0.0003020243395633	0.0057995609699421	-0.052077103961602	0.958467	0.958467	chr6	164181622	0.0184228352790019	chr6:164181622:T:C
chr6:164181720	['C', 'T']	98663	81945.47503395706	-2931.399830150574	-0.0005303789162094	0.0043247168940205	-0.1226389909921647	0.902393	0.902393	chr6	164181720	0.0446042822361367	chr6:164181720:C:T
chr6:164181951	['A', 'G']	98663	12813.909128689584	-427.5124539517975	0.0123143873181721	0.0086423827281763	1.424883357459308	0.154194	0.154194	chr6	164181951	0.8119325252318101	chr6:164181951:A:G
chr6:164182053	['T', 'G']	98663	12683.056788346325	-422.7953552598468	0.0124034890165151	0.0086801687837947	1.4289456029554972	0.153023	0.153023	chr6	164182053	0.8152432879904478	chr6:164182053:T:G
chr6:164182668	['G', 'A']	98663	66157.03481865914	-1968.1976187370824	0.0029115294368603	0.0045096106449081	0.6456276752290858	0.518522	0.518522	chr6	164182668	0.2852328125133029	chr6:164182668:G:A
chr6:164182680	['A', 'G']	98663	82189.49368423187	-2897.4252802283977	-1.4881214585540306e-05	0.0043227870514522	-0.0034425046638697	0.997253	0.997253	chr6	164182680	0.0011946485438325	chr6:164182680:A:G
chr6:164182755	['G', 'A']	98663	20790.317925637595	-548.1519335887674	-0.0016199329074311	0.0069227329022485	-0.2340019368514155	0.814984	0.814984	chr6	164182755	0.0888509173703541	chr6:164182755:G:A
chr6:164182778	['T', 'G']	98663	82484.86834262546	-2844.5373678757346	-3.660322498610514e-05	0.0043188339703877	-0.0084752563393444	0.993238	0.993238	chr6	164182778	0.0029466732549955	chr6:164182778:T:G
chr6:164183773	['A', 'G']	98663	82742.12721134644	-2822.4125787604144	-1.2301899046213474e-05	0.0043172260027737	-0.0028494915573819	0.997726	0.997726	chr6	164183773	0.0009887102419361	chr6:164183773:A:G
chr6:164183837	['T', 'C']	98663	82379.89360817638	-2892.210287581686	-0.0004293911983219	0.0043213338803804	-0.0993654297973716	0.920848	0.920848	chr6	164183837	0.0358120508120064	chr6:164183837:T:C
chr6:164184289	['ATGT', 'A']	98663	26920.45705219833	-826.8337820885483	0.0015351926793311	0.0061744492648326	0.2486363744334355	0.803643	0.803643	chr6	164184289	0.0949368337915006	chr6:164184289:ATGT:A
chr6:164184306	['A', 'C']	98663	21897.21939525407	-381.4440233795112	-0.009321112019906	0.0068363374497853	-1.3634657575598026	0.172739	0.172739	chr6	164184306	0.7626095988967726	chr6:164184306:A:C
chr6:164184681	['C', 'T']	98663	96173.47011415014	-3649.6327194678815	0.0004613827383177	0.004267241626894	0.1081220091709599	0.913899	0.913899	chr6	164184681	0.039101797883668	chr6:164184681:C:T
chr6:164185287	['A', 'G']	98663	12822.16963326373	-416.5121830438033	0.0126936176282861	0.0086366589330763	1.469737050709798	0.141636	0.141636	chr6	164185287	0.848826346828199	chr6:164185287:A:G
chr6:164185502	['C', 'T']	98663	96131.7434441933	-3671.318007013202	0.000206648189092	0.0042675456207262	0.0484231939052712	0.961379	0.961379	chr6	164185502	0.0171053686684996	chr6:164185502:C:T
chr6:164185956	['A', 'C']	98663	101062.55937753452	-3911.498054806784	0.0003298760082617	0.0042663757796302	0.0773199608521879	0.938369	0.938369	chr6	164185956	0.0276263480273532	chr6:164185956:A:C
chr6:164186260	['G', 'A']	98663	12976.920694129094	-398.47158485728056	0.0121026485640532	0.0085817544782637	1.4102767207693234	0.158461	0.158461	chr6	164186260	0.800077607698139	chr6:164186260:G:A
chr6:164186339	['G', 'C']	98663	16007.622454461596	-1014.3906789814644	-0.0077876547689153	0.0078245634383327	-0.995282973969302	0.319601	0.319601	chr6	164186339	0.49539187049133	chr6:164186339:G:C
chr6:164188302	['C', 'T']	98663	179914.7646975349	-5583.528512798962	0.0029574598722107	0.0074799903254385	0.3953828472414947	0.692561	0.692561	chr6	164188302	0.1595419684055058	chr6:164188302:C:T
chr6:164188454	['T', 'A']	98663	16299.486832769076	-978.3531170706862	-0.0076925162894692	0.0077546375724119	-0.991989144255598	0.321205	0.321205	chr6	164188454	0.4932177029465682	chr6:164188454:T:A
chr6:164188474	['A', 'C']	98663	27483.39279125869	-772.2330054095099	0.0021109807713953	0.0061215259123246	0.3448455175441268	0.730211	0.730211	chr6	164188474	0.1365516290645736	chr6:164188474:A:C
chr6:164188663	['G', 'A']	98663	16292.990826803976	-983.1124762734146	-0.0081382171659293	0.0077567391088036	-1.0491802098503895	0.294098	0.294098	chr6	164188663	0.5315079288826524	chr6:164188663:G:A
chr6:164189363	['C', 'T']	98663	184492.08945223803	-5843.931100863291	0.0029494444814168	0.0085908535920568	0.3433237977823173	0.731356	0.731356	chr6	164189363	0.1358711713318695	chr6:164189363:C:T
chr6:164190207	['G', 'A']	98663	26961.465365003096	-808.2254584582054	0.0026734067725342	0.0061670494476955	0.4334985141935625	0.664654	0.664654	chr6	164190207	0.1774043772473186	chr6:164190207:G:A
chr6:164190311	['C', 'T']	98663	85252.93029594899	-2582.57074809694	-0.0015066885312676	0.0046279183301046	-0.3255650648514234	0.744754	0.744754	chr6	164190311	0.1279871555539896	chr6:164190311:C:T
chr6:164190426	['C', 'T']	98663	16317.14226916994	-993.5755530639614	-0.0084450612903849	0.007751110533889	-1.089529204036228	0.275923	0.275923	chr6	164190426	0.5592120967054569	chr6:164190426:C:T
chr6:164190447	['G', 'C']	98663	184419.47674312533	-5836.007907379157	0.0032443200656913	0.008565642730435	0.3787596760443725	0.704867	0.704867	chr6	164190447	0.1518928214698383	chr6:164190447:G:C
chr6:164191035	['T', 'C']	98663	184438.2162542952	-5844.28263208926	0.0025656039167847	0.0085707030692325	0.2993457941618416	0.764677	0.764677	chr6	164191035	0.1165219723497174	chr6:164191035:T:C
chr6:164191448	['C', 'T']	98663	33188.35466672073	-1298.2345964647538	0.0080943939212148	0.0057024022269991	1.4194708824450128	0.155765	0.155765	chr6	164191448	0.8075301205689351	chr6:164191448:C:T
chr6:164191496	['A', 'T']	98663	16235.151861012004	-993.0621009593244	-0.0082493160066233	0.0077668900490001	-1.0621131436881048	0.288187	0.288187	chr6	164191496	0.540325613930091	chr6:164191496:A:T
chr6:164191505	['C', 'T']	98663	168165.11331846745	-4853.568961013447	0.0059960850722223	0.0060074065226531	0.9981154179614494	0.318226	0.318226	chr6	164191505	0.4972643401035285	chr6:164191505:C:T
chr6:164191636	['CT', 'C']	98663	12456.136243842113	-421.7693899503004	0.0088732163531336	0.0087442761233518	1.014745672250386	0.31023	0.31023	chr6	164191636	0.5083162071527275	chr6:164191636:CT:C
chr6:164191643	['G', 'A']	98663	16277.31983173686	-988.232311364206	-0.0081488329416412	0.0077580468831608	-1.050371706225265	0.29355	0.29355	chr6	164191643	0.5323179152863177	chr6:164191643:G:A
chr6:164191650	['T', 'C']	98663	151064.3733768537	-4308.037946081844	0.0055620604629634	0.0050233862747365	1.1072332802548035	0.268196	0.268196	chr6	164191650	0.5715477037062024	chr6:164191650:T:C
chr6:164191761	['C', 'T']	98663	16273.309136433216	-983.6151377212072	-0.0080612237983597	0.0077592560340309	-1.0389171027485622	0.298846	0.298846	chr6	164191761	0.5245525527449841	chr6:164191761:C:T
chr6:164191786	['A', 'G']	98663	167954.91616323387	-5192.652458897172	0.0035653374017473	0.0059729280601287	0.5969161801139312	0.550565	0.550565	chr6	164191786	0.2591914006252279	chr6:164191786:A:G
chr6:164191943	['C', 'A']	98663	16265.648606732688	-985.376019071086	-0.0080965877369834	0.0077601819219653	-1.0433502485381094	0.296789	0.296789	chr6	164191943	0.5275521995110366	chr6:164191943:C:A
chr6:164192183	['G', 'A']	98663	12459.010227560691	-423.1111210750159	0.0087976286994973	0.0087441997865213	1.0061102118296006	0.314365	0.314365	chr6	164192183	0.50256581235592	chr6:164192183:G:A
chr6:164192425	['C', 'T']	98663	32008.89311816404	-342.3744319217393	-0.0016287602975942	0.0057867673235846	-0.2814628974204713	0.778356	0.778356	chr6	164192425	0.108821722453608	chr6:164192425:C:T
chr6:164192741	['G', 'A']	98663	43767.98499670535	-845.3279511068039	0.0026532460928302	0.0051138977065428	0.518830497809069	0.60388	0.60388	chr6	164192741	0.2190493536231306	chr6:164192741:G:A
chr6:164192807	['C', 'G']	98663	12457.5252678852	-423.502438166991	0.0094377010020072	0.0087464583976122	1.0790311430033996	0.280576	0.280576	chr6	164192807	0.5519494805398001	chr6:164192807:C:G
chr6:164193036	['C', 'T']	98663	16494.9104695779	-978.2157801047808	-0.0100531113631913	0.0077198993907043	-1.302233468909773	0.19284	0.19284	chr6	164193036	0.7148028771890306	chr6:164193036:C:T
chr6:164193286	['C', 'T']	98663	68644.48091448274	-2642.291528383959	0.0023436481940299	0.004464132670728	0.5249951932203052	0.599588	0.599588	chr6	164193286	0.2221470675948282	chr6:164193286:C:T
chr6:164193873	['C', 'T']	98663	67668.60198278746	-2779.3609598099383	0.0012787853402208	0.0044821556352003	0.2853058760784575	0.77541	0.77541	chr6	164193873	0.1104686024559499	chr6:164193873:C:T
chr6:164194096	['A', 'T']	98663	4508.456955186361	359.4944049902728	-0.0241439848154195	0.0149269466410459	-1.617476460258039	0.105779	0.105779	chr6	164194096	0.975600542975332	chr6:164194096:A:T
chr6:164195135	['A', 'T']	98663	121259.41273381653	-3910.5384618445664	0.0018477048342927	0.004357682743465	0.4240108661108083	0.671559	0.671559	chr6	164195135	0.1729158262583707	chr6:164195135:A:T
chr6:164195725	['T', 'C']	98663	73355.79195182043	-2401.0286237871583	-0.0004913784654824	0.0044076167463508	-0.1114839365036149	0.911233	0.911233	chr6	164195725	0.0403705608139533	chr6:164195725:T:C
chr6:164195937	['A', 'G']	98663	16203.642322078393	-1061.079127114197	-0.0107164206168686	0.0077800293677111	-1.3774267564264109	0.168383	0.168383	chr6	164195937	0.7737017571289768	chr6:164195937:A:G
chr6:164196392	['C', 'G']	98663	4716.430230908021	384.3812298174092	-0.0243447619890089	0.0145848858223212	-1.6691774132198478	0.0950854	0.0950854	chr6	164196392	1.0218861622025015	chr6:164196392:C:G
chr6:164196544	['G', 'A']	98663	73257.85011607512	-2294.0834035838443	0.0006546435180523	0.0044034805075763	0.1486650200735663	0.881818	0.881818	chr6	164196544	0.0546210404372434	chr6:164196544:G:A
chr6:164196936	['C', 'T']	98663	50887.00226824286	-1353.4957311010596	0.0002777008989231	0.0048620989939438	0.0571154349734703	0.954453	0.954453	chr6	164196936	0.020245452648219	chr6:164196936:C:T
chr6:164197664	['T', 'A']	98663	4619.8029246001615	338.59850400466814	-0.0269848261149929	0.0147690673834154	-1.827117814175249	0.0676851	0.0676851	chr6	164197664	1.1695069251107235	chr6:164197664:T:A
chr6:164197693	['C', 'T']	98663	68524.337403032	-2790.276500574492	0.0018943466527769	0.004473959418975	0.4234161456053051	0.671993	0.671993	chr6	164197693	0.1726352508705901	chr6:164197693:C:T
chr6:164198007	['G', 'GA']	98663	115766.94707337352	-4396.255753447153	0.0047955307967936	0.004323387054901	1.1092069102065223	0.267344	0.267344	chr6	164198007	0.5729295583230638	chr6:164198007:G:GA
chr6:164198366	['A', 'G']	98663	4634.328799059358	335.82866502249715	-0.0279714557430726	0.0147325945674632	-1.898610296712249	0.0576186	0.0576186	chr6	164198366	1.2394372982885329	chr6:164198366:A:G
chr6:164198392	['T', 'A']	98663	114791.26936528698	-4527.479482746037	0.003978947643504	0.0043190994962873	0.9212447286579782	0.356925	0.356925	chr6	164198392	0.4474230318095424	chr6:164198392:T:A
chr6:164198828	['C', 'T']	98663	16101.97921080106	-1045.0692748283268	-0.0095546829139619	0.0078042236131709	-1.224296405069276	0.220843	0.220843	chr6	164198828	0.6559163619005088	chr6:164198828:C:T
chr6:164198924	['C', 'T']	98663	45329.188690530485	-1703.9221333572038	0.0041036992184681	0.0050554182587446	0.8117427695264877	0.416941	0.416941	chr6	164198924	0.379925396314703	chr6:164198924:C:T
chr6:164199498	['C', 'G']	98663	5006.253704717306	400.9273460968725	-0.0206623019483831	0.0141384945666304	-1.4614216422411892	0.143903	0.143903	chr6	164199498	0.8419301520685041	chr6:164199498:C:G
chr6:164199630	['C', 'T']	98663	45653.33790418522	-1698.0236104672697	0.0032396809221557	0.0050510055334953	0.6413932633160091	0.521269	0.521269	chr6	164199630	0.2829381019083136	chr6:164199630:C:T
chr6:164199826	['C', 'A']	98663	114625.28036463934	-4581.088995997595	0.00275319405482	0.0043204078001445	0.6372532830646018	0.523961	0.523961	chr6	164199826	0.2807010376634731	chr6:164199826:C:A
chr6:164200413	['G', 'A']	98663	121282.4388938448	-3949.673426027293	0.001141793225112	0.0043562481764654	0.2621047238035144	0.793241	0.793241	chr6	164200413	0.1005948466432583	chr6:164200413:G:A
chr6:164201077	['C', 'T']	98663	45381.2197332144	-1741.8407408109122	0.0029219907099364	0.0050557100061186	0.5779585273680871	0.563293	0.563293	chr6	164201077	0.2492656456761751	chr6:164201077:C:T
chr6:164201907	['C', 'G']	98663	45342.02955220552	-1730.241567227496	0.0032820556191837	0.0050563240576021	0.6490991443179288	0.516276	0.516276	chr6	164201907	0.287118063428139	chr6:164201907:C:G
chr6:164202396	['G', 'A']	98663	45397.68201478277	-1735.1201217016492	0.0030945625525661	0.0050593328450524	0.6116542728736107	0.540768	0.540768	chr6	164202396	0.2669890157250807	chr6:164202396:G:A
chr6:164202457	['T', 'A']	98663	45326.89116859947	-1735.278419642708	0.0031180445654542	0.0050572279253338	0.6165521134285052	0.537532	0.537532	chr6	164202457	0.269595676510503	chr6:164202457:T:A
chr6:164203155	['T', 'C']	98663	5321.647251421679	477.5233166850355	-0.0118011661493252	0.0137354288369687	-0.8591771170305594	0.390245	0.390245	chr6	164203155	0.408662652612298	chr6:164203155:T:C
chr6:164203495	['ATACTT', 'A']	98663	5109.579657324393	426.7490136121935	-0.0177475925042156	0.014026693788384	-1.2652726844948246	0.205777	0.205777	chr6	164203495	0.686603168598333	chr6:164203495:ATACTT:A
chr6:164203502	['A', 'AT']	98663	11726.24170048702	-598.3785368082994	0.0036070567935561	0.0090127948673589	0.4002151215733943	0.688999	0.688999	chr6	164203502	0.1617814084186398	chr6:164203502:A:AT
chr6:164204000	['A', 'G']	98663	45638.16309526222	-1750.477220932385	0.0027180519123015	0.005045183100224	0.53874197592172	0.590066	0.590066	chr6	164204000	0.229099408980371	chr6:164204000:A:G
chr6:164204747	['CA', 'C']	98663	45309.72550788695	-1734.5354990088088	0.0030710268720634	0.0050574058938575	0.6072336167032496	0.543697	0.543697	chr6	164204747	0.2646430633327388	chr6:164204747:CA:C
chr6:164205602	['T', 'C']	98663	120777.01723194192	-3872.689246251996	0.0020237248442786	0.0043564631511549	0.4645339060751793	0.642266	0.642266	chr6	164205602	0.1922850678710248	chr6:164205602:T:C
chr6:164206561	['T', 'C']	98663	119395.99265033862	-4036.819403607676	0.0022408454275413	0.0043399787368515	0.5163263608906429	0.605628	0.605628	chr6	164206561	0.2177940543065525	chr6:164206561:T:C
chr6:164207010	['T', 'C']	98663	5358.380169477781	480.4732531532397	-0.0116952793232601	0.013701379409619	-0.8535840789175904	0.393338	0.393338	chr6	164207010	0.4052340947977079	chr6:164207010:T:C
chr6:164207762	['G', 'T']	98663	19419.635213297064	-1003.5103908481256	0.0030200510941749	0.0071250437109929	0.4238642198805591	0.671666	0.671666	chr6	164207762	0.1728466353042686	chr6:164207762:G:T
chr6:164207943	['G', 'A']	98663	52046.02274846926	-1790.1832185690023	0.0059238604893549	0.0048213515325771	1.228672178190774	0.219198	0.219198	chr6	164207943	0.6591634127466391	chr6:164207943:G:A
chr6:164208232	['G', 'A']	98663	45370.73725720772	-1732.5413503582377	0.0030324923171585	0.0050559568492449	0.5997860360717644	0.54865	0.54865	chr6	164208232	0.2607046164642573	chr6:164208232:G:A
chr6:164208320	['C', 'A']	98663	68103.56634799621	-2767.902249135842	0.0019852430022208	0.00448023497745	0.4431113573758901	0.657686	0.657686	chr6	164208320	0.1819814027620897	chr6:164208320:C:A
chr6:164208436	['G', 'A']	98663	45389.74091683226	-1736.181620932408	0.0028671339904548	0.005055564048148	0.5671244520193843	0.570631	0.570631	chr6	164208436	0.2436446386319137	chr6:164208436:G:A
chr6:164208592	['C', 'T']	98663	45383.19963910261	-1733.689596463887	0.0029824297766201	0.0050559127152621	0.5898894906981214	0.555266	0.555266	chr6	164208592	0.2554989183957047	chr6:164208592:C:T
chr6:164208605	['A', 'G']	98663	45385.66014476591	-1730.6037398798978	0.0029895112508525	0.0050558982282897	0.5912918171740689	0.554326	0.554326	chr6	164208605	0.2562347508650265	chr6:164208605:A:G
chr6:164209094	['G', 'T']	98663	45394.44134253768	-1728.4980897288383	0.0031470974398859	0.0050558016892178	0.6224724847490619	0.533633	0.533633	chr6	164209094	0.2727573213801972	chr6:164209094:G:T
chr6:164209109	['C', 'T']	98663	120333.53749391828	-3872.066574923651	0.0024573654067133	0.00434991191473	0.5649230271518907	0.572127	0.572127	chr6	164209109	0.2425075563868932	chr6:164209109:C:T
chr6:164210360	['G', 'C']	98663	5085.103080244473	437.2932271011362	-0.0160651379792097	0.014020924977688	-1.1457972997341284	0.251882	0.251882	chr6	164210360	0.5988028669599565	chr6:164210360:G:C
chr6:164210430	['T', 'C']	98663	119499.06842121277	-4071.9414549449	0.0019817793275528	0.0043402363159398	0.4566063189404105	0.647955	0.647955	chr6	164210430	0.1884551545156755	chr6:164210430:T:C
chr6:164210468	['C', 'T']	98663	15891.64427979201	-1049.3552099663907	-0.0088736433272596	0.0078566099181442	-1.1294493960768828	0.258711	0.258711	chr6	164210468	0.5871851053470862	chr6:164210468:C:T
chr6:164210723	['A', 'G']	98663	45308.72531527515	-1804.008428247392	0.0028253183770376	0.0050597481823523	0.5583911046980395	0.576579	0.576579	chr6	164210723	0.2391411794126121	chr6:164210723:A:G
chr6:164211381	['G', 'A']	98663	114090.97103726538	-4473.717795824595	0.0043027572386143	0.0043166273860357	0.9967868091959312	0.31887	0.31887	chr6	164211381	0.4963863382274979	chr6:164211381:G:A
chr6:164211544	['C', 'A']	98663	51972.90157935287	-1803.320181023872	0.0052714695076773	0.0048234022058013	1.0928944514179402	0.274443	0.274443	chr6	164211544	0.5615478419461054	chr6:164211544:C:A
chr6:164211826	['T', 'C']	98663	116099.8321301835	-4581.705760842413	0.00401304313803	0.004334241262471	0.9258928829776396	0.354504	0.354504	chr6	164211826	0.4503788601476933	chr6:164211826:T:C
chr6:164212086	['T', 'C']	98663	76213.78175902372	-2441.657017107538	-0.0013420210409339	0.0043850931898625	-0.3060416239354731	0.759574	0.759574	chr6	164212086	0.1194299094560605	chr6:164212086:T:C
chr6:164212280	['G', 'A']	98663	45758.17404261357	-1684.5446145688177	0.0036074786762569	0.0050405664055149	0.7156891480112281	0.474185	0.474185	chr6	164212280	0.3240521882748772	chr6:164212280:G:A
chr6:164212798	['A', 'G']	98663	5103.206894454636	426.1831181511217	-0.020278439773266	0.0139898742034544	-1.449508371437594	0.147199	0.147199	chr6	164212798	0.8320951403786633	chr6:164212798:A:G
chr6:164213557	['A', 'G']	98663	116681.73943719084	-3747.1175143321575	0.0046285136336446	0.0043081999611779	1.0743497691270314	0.282669	0.282669	chr6	164213557	0.5487218174997104	chr6:164213557:A:G
chr6:164213749	['G', 'A']	98663	134537.09005657048	-3953.79813870348	0.0056231344822727	0.0045459427126742	1.2369567409187303	0.216106	0.216106	chr6	164213749	0.6653331751310223	chr6:164213749:G:A
chr6:164213914	['T', 'C']	98663	16127.307668136436	16.9536481911617	-0.004878076183389	0.0078482619396315	-0.6215485952062961	0.53424	0.53424	chr6	164213914	0.2722635982897044	chr6:164213914:T:C
chr6:164214333	['G', 'C']	98663	60074.39546436069	-1069.7613253990207	0.0025035404884342	0.0046279320430753	0.5409631051476347	0.588534	0.588534	chr6	164214333	0.2302284426151848	chr6:164214333:G:C
chr6:164214675	['A', 'C']	98663	28922.67382135251	-1448.8980230814675	0.0049529091857094	0.0060085315906106	0.8243127478016699	0.409764	0.409764	chr6	164214675	0.3874661993953432	chr6:164214675:A:C
chr6:164215132	['G', 'A']	98663	72730.53173975629	-3223.6011871983824	-0.0071204496099198	0.0044420855643004	-1.6029519258126146	0.108948	0.108948	chr6	164215132	0.9627807378540384	chr6:164215132:G:A
chr6:164217108	['A', 'G']	98663	21203.14904767214	-906.3714151532132	-0.0008180838568004	0.0068507915588225	-0.1194145011968539	0.904947	0.904947	chr6	164217108	0.0433768553600601	chr6:164217108:A:G
chr6:164217880	['G', 'A']	98663	13817.260405052	-215.3911469668949	0.004573250924027	0.0084047675999573	0.5441258035558562	0.586356	0.586356	chr6	164217880	0.2318386264879233	chr6:164217880:G:A
chr6:164219590	['C', 'T']	98663	39327.17481879467	-268.9303838816222	0.00142099920809	0.0054744840220296	0.2595676966764037	0.795198	0.795198	chr6	164219590	0.0995247209020611	chr6:164219590:C:T
chr6:164219996	['C', 'T']	98663	152507.18295340514	-4844.016770728802	8.427099570795453e-05	0.0050701412717524	0.0166210350345575	0.986739	0.986739	chr6	164219996	0.0057977063471202	chr6:164219996:C:T
chr6:164221485	['G', 'A']	98663	13736.392253656755	-223.565489544648	0.0051977622714146	0.0084243860304984	0.6169900397011011	0.537243	0.537243	chr6	164221485	0.2698292344334077	chr6:164221485:G:A
chr6:164221634	['A', 'G']	98663	13984.55914730568	-197.0991383418866	0.0054771654963697	0.008364781157433	0.6547888573872191	0.512605	0.512605	chr6	164221634	0.2902171619796735	chr6:164221634:A:G
chr6:164221725	['T', 'C']	98663	14007.277738358302	-182.4536025001039	0.0069924319255987	0.0083568336587806	0.8367322135521593	0.402745	0.402745	chr6	164221725	0.3949698425558918	chr6:164221725:T:C
chr6:164222020	['AG', 'A']	98663	102216.54025423728	-3164.4629639440573	0.0029007124942901	0.0042870412284581	0.6766234192091928	0.498647	0.498647	chr6	164222020	0.3022067894530643	chr6:164222020:AG:A
chr6:164222278	['C', 'A']	98663	102661.8105998399	-3070.674690245693	0.0038379660493696	0.0042913983676299	0.8943392620735042	0.371143	0.371143	chr6	164222278	0.4304587261123523	chr6:164222278:C:A
chr6:164222875	['A', 'C']	98663	116980.34180140904	-2570.578454822268	0.0060633326209615	0.0043792958417703	1.384545104975254	0.166195	0.166195	chr6	164222875	0.7793820461660698	chr6:164222875:A:C
chr6:164222910	['G', 'A']	98663	19053.158681087	-844.1154426182701	-0.0041995803431563	0.0071806956163431	-0.5848431081799637	0.558655	0.558655	chr6	164222910	0.2528563099156095	chr6:164222910:G:A
chr6:164223927	['G', 'T']	98663	18425.80132389912	-784.1659969541545	-0.004059164627918	0.0072896821775935	-0.5568369826046419	0.57764	0.57764	chr6	164223927	0.2383427406846291	chr6:164223927:G:T
chr6:164224432	['C', 'T']	98663	39527.20817029904	-271.49105855632644	0.0006028893077801	0.0054632614320978	0.1103533695528625	0.912129	0.912129	chr6	164224432	0.0399437362041317	chr6:164224432:C:T
chr6:164225207	['A', 'G']	98663	8073.245479424287	-199.3005995161615	0.007007457303985	0.010764210538251	0.6509959350092421	0.515051	0.515051	chr6	164225207	0.2881497652851187	chr6:164225207:A:G
chr6:164225662	['A', 'G']	98663	41851.604685820894	-357.8789878499176	0.0011879527952265	0.005340336008319	0.2224490731249832	0.823965	0.823965	chr6	164225662	0.0840912356690223	chr6:164225662:A:G
chr6:164226723	['T', 'C']	98663	27502.4112733171	-116.74604165661049	-0.0004423580958662	0.0062105230079066	-0.0712271889667003	0.943217	0.943217	chr6	164226723	0.0253883803688001	chr6:164226723:T:C
chr6:164228008	['G', 'A']	98663	13861.702477244622	-206.6303037786476	0.0053843609363692	0.0083940469614325	0.6414499419777295	0.521232	0.521232	chr6	164228008	0.2829689294966557	chr6:164228008:G:A
chr6:164229228	['C', 'T']	98663	39713.29555386567	-219.10063534528268	0.0013533480928944	0.0054579468162172	0.247959193899286	0.804166	0.804166	chr6	164229228	0.0946542927408576	chr6:164229228:C:T
chr6:164229248	['T', 'G']	98663	39684.69788783096	-251.43002906897448	0.0009716462462037	0.0054588847613675	0.1779935442272226	0.858728	0.858728	chr6	164229248	0.0661443761053075	chr6:164229248:T:G
chr6:164229675	['A', 'G']	98663	36722.210777605454	-2295.095661497974	-0.0084189113097551	0.0055184525259346	-1.5255927762700623	0.127115	0.127115	chr6	164229675	0.8958031982040422	chr6:164229675:A:G
chr6:164232960	['G', 'T']	98663	13751.7876281135	-217.46565496712705	0.0046575286163366	0.0084243647622301	0.5528640731724113	0.580358	0.580358	chr6	164232960	0.2363040246082571	chr6:164232960:G:T
chr6:164233644	['C', 'T']	98663	25988.42427774962	-237.9404058865555	-0.0006874680867532	0.0063401059097663	-0.10843164081758	0.913654	0.913654	chr6	164233644	0.0392182400866616	chr6:164233644:C:T
chr6:164234040	['A', 'T']	98663	20347.743400243304	-851.0602050857888	-0.0027031546774534	0.0069710981293468	-0.3877659770809641	0.69819	0.69819	chr6	164234040	0.1560263757680736	chr6:164234040:A:T
chr6:164234598	['G', 'T']	98663	40165.77041535295	-276.4618864866709	0.0007345889863533	0.005433424225724	0.1351981652519501	0.892455	0.892455	chr6	164234598	0.0494136729685862	chr6:164234598:G:T
chr6:164234628	['G', 'A']	98663	40711.1894311086	-1820.9403689349024	-0.0055884020614106	0.0052777599212389	-1.058858709908649	0.289667	0.289667	chr6	164234628	0.538100978507783	chr6:164234628:G:A
chr6:164234752	['A', 'C']	98663	14021.994840658448	-208.52654664838929	0.0049642933897811	0.0083551453084897	0.5941600303153198	0.552406	0.552406	chr6	164234752	0.2577416129450718	chr6:164234752:A:C
chr6:164235155	['A', 'G']	98663	40406.78132476379	-299.74695800748907	0.0002951943875711	0.0054228690696272	0.0544350940030011	0.956589	0.956589	chr6	164235155	0.0192746174707115	chr6:164235155:A:G
chr6:164235294	['TG', 'T']	98663	13852.702021123478	-184.80262561839896	0.0063623649514729	0.0084018223328796	0.7572601156506757	0.448896	0.448896	chr6	164235294	0.347854264470629	chr6:164235294:TG:T
chr6:164236203	['G', 'A']	98663	66956.46501844868	-972.1809302285658	0.0043012719429297	0.0045187089134179	0.9518807308338546	0.34116	0.34116	chr6	164236203	0.467041894261933	chr6:164236203:G:A
chr6:164236403	['T', 'C']	98663	87862.92017760832	-2148.8585552474137	0.0030148050815817	0.0043122937952276	0.6991186650868328	0.48448	0.48448	chr6	164236403	0.31472414651604	chr6:164236403:T:C
chr6:164236765	['G', 'A']	98663	15979.267412746203	-556.3191938901917	0.0052645453497689	0.0078039920933744	0.6745964484303497	0.499934	0.499934	chr6	164236765	0.3010873263194989	chr6:164236765:G:A
chr6:164237102	['A', 'G']	98663	9625.365812121769	-382.6027269715821	0.0085113747758664	0.0098949888539633	0.8601702236842135	0.389697	0.389697	chr6	164237102	0.4092729375187304	chr6:164237102:A:G
chr6:164237742	['A', 'G']	98663	134342.06275785866	-4745.309692920796	0.0044114908459175	0.0045842200234327	0.9623209233779604	0.335891	0.335891	chr6	164237742	0.4738016326653367	chr6:164237742:A:G
chr6:164237848	['A', 'C']	98663	15743.595693998152	580.0978719251744	0.0150116798131311	0.0080253131806867	1.8705413078778588	0.0614116	0.0614116	chr6	164237848	1.211749587488065	chr6:164237848:A:C
chr6:164238440	['G', 'A']	98663	20158.45179471065	589.9529473419789	0.0137223766798755	0.0071287083529323	1.9249457265608203	0.054239	0.054239	chr6	164238440	1.2656883261189689	chr6:164238440:G:A
chr6:164238744	['G', 'A']	98663	13127.596658928953	-379.2153044690534	0.0066787776950548	0.0085238243678883	0.7835423874071933	0.433311	0.433311	chr6	164238744	0.3632002858590867	chr6:164238744:G:A
chr6:164238953	['G', 'A']	98663	70655.32255709982	-1696.868782611137	0.0046690610627789	0.0044414486192931	1.0512473436024978	0.293148	0.293148	chr6	164238953	0.5329130644398756	chr6:164238953:G:A
chr6:164241055	['G', 'A']	98663	149649.61742823548	-5172.22830669615	0.0022228540159643	0.004996904164306	0.4448462373648659	0.656432	0.656432	chr6	164241055	0.1828102559481995	chr6:164241055:G:A
chr6:164241219	['T', 'C']	98663	149668.68665612454	-5175.01020852837	0.0022334484650884	0.0049976629519055	0.446898577711578	0.654949	0.654949	chr6	164241219	0.1837925166202961	chr6:164241219:T:C
chr6:164241435	['C', 'CAGG']	98663	149568.7712527624	-5189.898227320157	0.0019751167615954	0.004997156809944	0.3952481054156901	0.692661	0.692661	chr6	164241435	0.159479264451532	chr6:164241435:C:CAGG
chr6:164241672	['G', 'A']	98663	70832.51224655312	-3043.9686919981896	0.0026531931679544	0.0044906478604914	0.5908263685730301	0.554638	0.554638	chr6	164241672	0.2559903788530785	chr6:164241672:G:A
chr6:164241824	['A', 'G']	98663	149056.21522054274	-5165.045171295574	0.002354808321226	0.0049754234862725	0.4732880181401804	0.636009	0.636009	chr6	164241824	0.1965367387184385	chr6:164241824:A:G
chr6:164242043	['TG', 'T']	98663	93852.4636702753	-2193.763608148506	0.0053884844737715	0.0042731173040715	1.2610195532515005	0.207305	0.207305	chr6	164242043	0.6833902230087808	chr6:164242043:TG:T
chr6:164242577	['G', 'A']	98663	94227.10079782654	-2159.285680194774	0.0056586621284925	0.0042732653176177	1.3242009816622309	0.185439	0.185439	chr6	164242577	0.7317989233544486	chr6:164242577:G:A
chr6:164242654	['A', 'G']	98663	149549.15757250163	-5095.394940090993	0.0017650167124444	0.0049991594112074	0.353062698598395	0.724042	0.724042	chr6	164242654	0.140236240654802	chr6:164242654:A:G
chr6:164242732	['G', 'A']	98663	149543.73553442545	-5094.725331325084	0.0018070143256979	0.0049994500886196	0.3614426174213235	0.717769	0.717769	chr6	164242732	0.1440153025083054	chr6:164242732:G:A
chr6:164242835	['G', 'A']	98663	94328.1212757114	-2172.077596810002	0.0055417148562562	0.0042726766555709	1.2970124591643697	0.19463	0.19463	chr6	164242835	0.7107902173550142	chr6:164242835:G:A
chr6:164242870	['T', 'C']	98663	94500.34645637315	-2179.8873848637004	0.0054785475034845	0.0042775051627244	1.280781038261814	0.200274	0.200274	chr6	164242870	0.6983754280876084	chr6:164242870:T:C
chr6:164242902	['GC', 'G']	98663	53525.946246696265	-2983.4594452005667	-0.005739870956732	0.0048562356580018	-1.181958900053415	0.237225	0.237225	chr6	164242902	0.6248395446925771	chr6:164242902:GC:G
chr6:164243361	['C', 'T']	98663	149406.71470278158	-5109.859106812362	0.0018781237604	0.0049941793240089	0.3760625397192285	0.706871	0.706871	chr6	164243361	0.1506598352835626	chr6:164243361:C:T
chr6:164243371	['C', 'A']	98663	94002.81916705526	-2209.5755362016616	0.005162837444125	0.0042731593403333	1.208201481136962	0.226973	0.226973	chr6	164243371	0.6440258020510403	chr6:164243371:C:A
chr6:164243565	['T', 'A']	98663	94283.06775004562	-2155.5862948448016	0.0056796819817814	0.0042728443855591	1.3292508383822714	0.183768	0.183768	chr6	164243565	0.7357301111944556	chr6:164243565:T:A
chr6:164243798	['G', 'A']	98663	91405.97024805116	-2487.510266856875	0.0069737156346156	0.0042746008967211	1.6314308173108905	0.102803	0.102803	chr6	164243798	0.9879942115621912	chr6:164243798:G:A
chr6:164243808	['C', 'T']	98663	94247.970782644	-2155.6979795135107	0.0056871711034836	0.0042729375052008	1.3309745570960168	0.1832	0.1832	chr6	164243808	0.7370745306681684	chr6:164243808:C:T
chr6:164243905	['C', 'T']	98663	94247.0600859674	-2153.6249753354505	0.0056956892451125	0.0042727976367348	1.3330117008454991	0.182531	0.182531	chr6	164243905	0.738663366902714	chr6:164243905:C:T
chr6:164244168	['C', 'T']	98663	94322.94427153566	-2136.814110255096	0.006116494519055	0.0042729198941891	1.431455461492047	0.152303	0.152303	chr6	164244168	0.8172915420309055	chr6:164244168:C:T
chr6:164244621	['T', 'C']	98663	94326.07690436128	-2149.321570270728	0.0057113217980971	0.0042731096890205	1.336572710214288	0.181365	0.181365	chr6	164244621	0.7414465197756894	chr6:164244621:T:C
chr6:164244632	['C', 'T']	98663	52603.13003325091	-2213.7839525673808	0.0018204161487264	0.0048455438309516	0.3756887177654301	0.707149	0.707149	chr6	164244632	0.1504890684379385	chr6:164244632:C:T
chr6:164244962	['C', 'T']	98663	32441.31523733263	-1474.6069805238092	-0.0008030104515423	0.0057602094379056	-0.1394064678027301	0.889129	0.889129	chr6	164244962	0.0510352244922991	chr6:164244962:C:T
chr6:164244977	['A', 'T']	98663	94223.1900045618	-2162.192002450381	0.0055858701020886	0.0042736297373224	1.307055230664019	0.191197	0.191197	chr6	164244977	0.7185189263573413	chr6:164244977:A:T
chr6:164245119	['T', 'C']	98663	94236.56434589531	-2157.939572252405	0.0056991384373278	0.004274033161205	1.3334333689917048	0.182393	0.182393	chr6	164245119	0.7389918333305704	chr6:164245119:T:C
chr6:164245151	['C', 'T']	98663	94225.96565287915	-2161.054514990265	0.0056070722870547	0.0042737928237334	1.3119663302154634	0.189535	0.189535	chr6	164245151	0.7223105804013592	chr6:164245151:C:T
chr6:164245447	['T', 'C']	98663	61485.855096703584	-711.6105117838191	0.0076518614516317	0.0046207055346941	1.65599417538693	0.0977262	0.0977262	chr6	164245447	1.0099889880721942	chr6:164245447:T:C
chr6:164245536	['G', 'A']	98663	94231.59576905142	-2160.016175162581	0.0055967665009637	0.0042731326520466	1.3097572569583236	0.190281	0.190281	chr6	164245536	0.7206045748612345	chr6:164245536:G:A
chr6:164245709	['A', 'G']	98663	94299.380814808	-2184.615148366361	0.0052205279487005	0.0042722324909835	1.2219671939011658	0.221723	0.221723	chr6	164245709	0.6541892538634867	chr6:164245709:A:G
chr6:164245898	['G', 'A']	98663	91857.31020850858	-2055.9794881585744	0.0055951436065756	0.0042755357600979	1.30864151781704	0.190659	0.190659	chr6	164245898	0.7197426891677439	chr6:164245898:G:A
chr6:164246467	['G', 'A']	98663	94572.4610238216	-2253.574359705515	0.0051097924763709	0.0042720698928175	1.196092902169451	0.231663	0.231663	chr6	164246467	0.6351433239095583	chr6:164246467:G:A
chr6:164247786	['C', 'T']	98663	25111.326774527093	-891.2584915966643	0.0072875131576146	0.0063805624668985	1.1421427492358598	0.253397	0.253397	chr6	164247786	0.5961985310909287	chr6:164247786:C:T
chr6:164248760	['G', 'A']	98663	92868.23647237707	-2151.1864722786063	0.0053365473404653	0.0042765571392781	1.2478606427239525	0.212085	0.212085	chr6	164248760	0.6734900464650205	chr6:164248760:G:A
chr6:164248900	['C', 'A']	98663	18777.66449735933	-694.816605216431	0.0036871826279022	0.0072436108409803	0.5090254996916962	0.610735	0.610735	chr6	164248900	0.2141471907437631	chr6:164248900:C:A
chr6:164249053	['T', 'C']	98663	20660.14101654367	-743.0660342193868	0.0062717824763212	0.0069415511725648	0.9035131082962164	0.366256	0.366256	chr6	164249053	0.4362152519742232	chr6:164249053:T:C
chr6:164249172	['G', 'T']	98663	20647.88349179962	-743.8896137971293	0.0063231527327035	0.0069441793548393	0.9105687525620904	0.362525	0.362525	chr6	164249172	0.4406620387821655	chr6:164249172:G:T
chr6:164249525	['C', 'A']	98663	147193.26449297398	-5143.920725909179	0.0010776715086649	0.0049138882856972	0.219311357118493	0.826408	0.826408	chr6	164249525	0.0828054873027648	chr6:164249525:C:A
chr6:164249828	['A', 'G']	98663	25177.593380303108	-890.6267858075123	0.0074956999788236	0.0063727242199053	1.176215966699231	0.239511	0.239511	chr6	164249828	0.6206745359880512	chr6:164249828:A:G
chr6:164250350	['G', 'A']	98663	18692.70514120056	-795.5593462382205	0.0021341220125009	0.0072626175022352	0.2938502560329075	0.768873	0.768873	chr6	164250350	0.1141453896577987	chr6:164250350:G:A
chr6:164250497	['G', 'A']	98663	18841.291593597634	-778.4434211999541	0.0017868065761395	0.0072408817604435	0.2467664347042261	0.80509	0.80509	chr6	164250497	0.0941555676835919	chr6:164250497:G:A
chr6:164252117	['A', 'G']	98663	13475.409740523008	-673.9358281673958	0.0007200838857747	0.0084284128196943	0.0854352890845767	0.931916	0.931916	chr6	164252117	0.0306232318311692	chr6:164252117:A:G
chr6:164252378	['G', 'A']	98663	54151.33047462643	-2969.8467777551537	-0.0050735434175106	0.0048051015377708	-1.0558660160726423	0.291032	0.291032	chr6	164252378	0.5360592561709401	chr6:164252378:G:A
chr6:164252592	['C', 'T']	98663	32795.32397392882	-1563.2788117838315	-0.0014258120999417	0.0057342406253732	-0.2486488086378414	0.803633	0.803633	chr6	164252592	0.0949422378973531	chr6:164252592:C:T
chr6:164253146	['T', 'C']	98663	19704.192513965347	-847.077036724264	0.0078002229659204	0.0070953846301809	1.099337579634713	0.271624	0.271624	chr6	164253146	0.5660318595495832	chr6:164253146:T:C
chr6:164253651	['T', 'G']	98663	93028.05815733706	-2182.356850050006	0.0049966949732926	0.0042764833429204	1.1684121210397267	0.242643	0.242643	chr6	164253651	0.6150322331153316	chr6:164253651:T:G
chr6:164254275	['C', 'T']	98663	141779.37006477246	-4895.188275571879	-0.0016227120817829	0.0047648341619199	-0.3405600334952854	0.733436	0.733436	chr6	164254275	0.1346377769256784	chr6:164254275:C:T
chr6:164255027	['G', 'A']	98663	104225.78934403796	-4393.510340201956	-0.0044562897916725	0.0042759487286845	-1.042175684141905	0.297333	0.297333	chr6	164255027	0.5267568872210341	chr6:164255027:G:A
chr6:164255414	['C', 'T']	98663	86881.37291795501	-2004.2645035838848	0.0029403689645386	0.0043049301318578	0.6830236204715519	0.494594	0.494594	chr6	164255414	0.3057511564395352	chr6:164255414:C:T
chr6:164255415	['A', 'G']	98663	92953.72693910245	-2178.930800423256	0.0049047555332603	0.0042767777899533	1.146834316429109	0.251453	0.251453	chr6	164255415	0.5995431785927716	chr6:164255415:A:G
chr6:164256563	['T', 'C']	98663	93053.20398584884	-2197.8788589497613	0.0046195991512607	0.0042750256761524	1.0806014983794083	0.279877	0.279877	chr6	164256563	0.5530327899350738	chr6:164256563:T:C
chr6:164257442	['G', 'A']	98663	54273.80891170469	-2974.750746028428	-0.0050247479335425	0.0048041706208547	-1.0459137133327845	0.295603	0.295603	chr6	164257442	0.5292911627101131	chr6:164257442:G:A
chr6:164257496	['T', 'A']	98663	88730.31496727254	-2066.393385461446	0.0034985930147827	0.0043026698148441	0.8131214258441694	0.41615	0.41615	chr6	164257496	0.3807501010310328	chr6:164257496:T:A
chr6:164259101	['C', 'T']	98663	8100.574724294517	-447.387863426725	0.0026454459378357	0.0107111869311652	0.2469797189458542	0.804924	0.804924	chr6	164259101	0.0942451232827996	chr6:164259101:C:T
chr6:164259821	['T', 'C']	98663	60781.624740240666	-3162.987738711567	-0.0023035145609705	0.0046407283178845	-0.4963691910369244	0.619635	0.619635	chr6	164259821	0.2078640591543343	chr6:164259821:T:C
chr6:164259978	['T', 'C']	98663	93492.58938114114	-2094.941189691496	0.0049921706193628	0.0042788972692442	1.1666956005804248	0.243336	0.243336	chr6	164259978	0.6137936352337027	chr6:164259978:T:C
chr6:164260043	['T', 'C']	98663	14058.38880827961	-680.5212097116809	-0.0015592971155515	0.0082692254121615	-0.1885662849700875	0.850433	0.850433	chr6	164260043	0.0703598958979335	chr6:164260043:T:C
chr6:164260216	['A', 'G']	98663	48551.31812652065	-2697.294580455009	-0.0051977545804774	0.0049787144295398	-1.0439953232983206	0.29649	0.29649	chr6	164260216	0.527989949915427	chr6:164260216:A:G
chr6:164260395	['T', 'G']	98663	92677.72605989336	-2225.469563425393	0.0042365644327791	0.0042765221033445	0.9906565032052256	0.321856	0.321856	chr6	164260395	0.4923383903951858	chr6:164260395:T:G
chr6:164260740	['G', 'A']	98663	56814.54780201954	-2846.760446012974	-0.0029760475337389	0.0047295832801395	-0.6292409621448016	0.529193	0.529193	chr6	164260740	0.2763859091585345	chr6:164260740:G:A
chr6:164261228	['C', 'T']	98663	92647.71967316153	-2220.153000166462	0.0043868699872201	0.0042762809071114	1.0258610419920708	0.30496	0.30496	chr6	164261228	0.5157571210417676	chr6:164261228:C:T
chr6:164261803	['TG', 'T']	98663	40515.83167107942	-52.47352537410584	0.004823481271475	0.0053697322127697	0.8982722192373688	0.369043	0.369043	chr6	164261803	0.4329230279473996	chr6:164261803:TG:T
chr6:164261931	['T', 'C']	98663	51403.67208078597	-2386.640589968368	-0.0003553364268199	0.0048804604922926	-0.0728079711701576	0.941959	0.941959	chr6	164261931	0.0259680000322487	chr6:164261931:T:C
chr6:164262155	['T', 'A']	98663	92641.41317152788	-2219.075806216516	0.0044457226232699	0.0042764790786649	1.039575440798796	0.29854	0.29854	chr6	164262155	0.5249974715180566	chr6:164262155:T:A
chr6:164262256	['C', 'G']	98663	13765.9766765326	-712.7080781209486	-0.0004570866186323	0.0083444649231597	-0.054777223326049	0.956316	0.956316	chr6	164262256	0.0193985780378746	chr6:164262256:C:G
chr6:164262682	['C', 'T']	98663	104832.75040293558	-4353.09561850253	-0.0045171170250628	0.0042759341262628	-1.0564047274064874	0.290786	0.290786	chr6	164262682	0.5364265065788498	chr6:164262682:C:T
chr6:164263093	['A', 'T']	98663	37282.80184499974	-1713.3133390140383	0.0005890799104682	0.0054582638478923	0.1079244109270629	0.914056	0.914056	chr6	164263093	0.0390271962290032	chr6:164263093:A:T
chr6:164263272	['T', 'C']	98663	104840.50269163308	-4355.059281499622	-0.0044958614514819	0.0042760164066609	-1.051413517609188	0.293071	0.293071	chr6	164263272	0.5330271537999913	chr6:164263272:T:C
chr6:164264302	['T', 'C']	98663	183319.8643251736	-5909.145971913229	0.0020888507264281	0.0082805018723444	0.2522613675633046	0.80084	0.80084	chr6	164264302	0.0964542430394396	chr6:164264302:T:C
chr6:164265299	['G', 'C']	98663	143474.99611766613	-6085.118843676676	-0.0034561267012154	0.0048180086642891	-0.7173350946485606	0.473169	0.473169	chr6	164265299	0.3249837162206764	chr6:164265299:G:C
chr6:164265308	['A', 'G']	98663	183584.58217109265	-5865.967107820582	0.0012955588113459	0.0083511610805456	0.1551351720857162	0.876715	0.876715	chr6	164265308	0.057141562897585	chr6:164265308:A:G
chr6:164268303	['T', 'G']	98663	164790.0320818213	-5122.561022992017	0.001187465107251	0.0057575662859486	0.2062442789671434	0.836601	0.836601	chr6	164268303	0.0774816206372647	chr6:164268303:T:G
chr6:164268458	['G', 'A']	98663	130045.81697093796	-4522.021259300698	0.0021165630203423	0.0044875312400033	0.4716542141199175	0.637175	0.637175	chr6	164268458	0.1957412723797617	chr6:164268458:G:A
chr6:164269580	['A', 'G']	98663	12103.981440373012	-294.7193684057186	-0.0109625105372402	0.0088647669610125	-1.236638321735214	0.216224	0.216224	chr6	164269580	0.665096102755119	chr6:164269580:A:G
chr6:164269594	['A', 'G']	98663	34170.46335134258	362.2968795151236	-0.0006392803861544	0.0057452657305246	-0.1112708125505829	0.911402	0.911402	chr6	164269594	0.0402900227274445	chr6:164269594:A:G
chr6:164269939	['C', 'T']	98663	10619.968749366471	-346.795118501396	-0.0124715563909153	0.0094070771891723	-1.3257631610879368	0.184921	0.184921	chr6	164269939	0.7330137666869754	chr6:164269939:C:T
chr6:164270065	['C', 'A']	98663	20990.61676094317	580.891067972796	0.0051703906449974	0.0071304406078837	0.7251151687990881	0.468383	0.468383	chr6	164270065	0.3293988760680224	chr6:164270065:C:A
chr6:164270426	['C', 'T']	98663	11655.535752660924	-250.87021552573	-0.0150030197705199	0.0090351158503717	-1.6605232316863563	0.0968124	0.0968124	chr6	164270426	1.0140690134903467	chr6:164270426:C:T
chr6:164270812	['A', 'G']	98663	11680.959812648263	-241.413453769632	-0.0144347192142579	0.0090284068495315	-1.5988113356906184	0.109866	0.109866	chr6	164270812	0.95913668698463	chr6:164270812:A:G
chr6:164270846	['C', 'T']	98663	11680.53904713634	-240.14369761393928	-0.0144053495570991	0.0090285467344324	-1.5955335870568228	0.110596	0.110596	chr6	164270846	0.956260580168229	chr6:164270846:C:T
chr6:164270854	['C', 'A']	98663	11679.657310261631	-239.8402359588836	-0.0142992730803185	0.0090286930134429	-1.58375891826515	0.113252	0.113252	chr6	164270854	0.9459541197231284	chr6:164270854:C:A
chr6:164270891	['T', 'C']	98663	11139.693597437354	-305.28900137097304	-0.0143154749508896	0.0092138538853608	-1.5536902504645125	0.120262	0.120262	chr6	164270891	0.9198715779581624	chr6:164270891:T:C
chr6:164271557	['C', 'T']	98663	10263.832233541125	-164.83838158540675	-0.0132175393756519	0.0096061687455929	-1.3759428681404091	0.168842	0.168842	chr6	164271557	0.7725195120979458	chr6:164271557:C:T
chr6:164271905	['G', 'A']	98663	8841.358446771203	-336.5651875507916	-0.0131780441114724	0.0102541199249135	-1.285146283442111	0.198744	0.198744	chr6	164271905	0.7017059736462068	chr6:164271905:G:A
chr6:164272070	['T', 'A']	98663	77331.02715936743	-2956.064738752824	-0.0002898515490193	0.0043585233252666	-0.0665022365118522	0.946978	0.946978	chr6	164272070	0.0236601103204698	chr6:164272070:T:A
chr6:164272691	['T', 'C']	98663	83130.69401471992	-3030.0667827210145	-0.0038220523899677	0.0043069485052992	-0.8874153905636659	0.374857	0.374857	chr6	164272691	0.4261343748192335	chr6:164272691:T:C
chr6:164272724	['T', 'C']	98663	83857.79836771934	-2947.522806076236	-0.0023661543006118	0.0042988449383983	-0.5504162942647138	0.582035	0.582035	chr6	164272724	0.2350508987696458	chr6:164272724:T:C
chr6:164272928	['T', 'C']	98663	39120.34407533935	-205.90115344275105	-0.0010982534896052	0.0053954700850521	-0.2035510293436511	0.838705	0.838705	chr6	164272928	0.0763907678971267	chr6:164272928:T:C
chr6:164273555	['C', 'T']	98663	43053.27284341159	-1549.7542129605376	-0.0012797832128788	0.005145854348759	-0.24870179490943	0.803592	0.803592	chr6	164273555	0.0949643954344272	chr6:164273555:C:T
chr6:164273559	['G', 'A']	98663	42536.20928252075	-1584.5083486404703	-0.0003283503531873	0.0051684549805276	-0.0635296920306847	0.949345	0.949345	chr6	164273559	0.0225759326012388	chr6:164273559:G:A
chr6:164273602	['C', 'T']	98663	11434.811283652289	-246.05770830491323	-0.0146243386938702	0.0091246259019952	-1.6027329614326784	0.108997	0.108997	chr6	164273602	0.962585455283006	chr6:164273602:C:T
chr6:164273646	['T', 'C']	98663	10933.664909737778	-280.37608245823657	-0.012127145627776	0.0092998346724809	-1.3040173352394542	0.192231	0.192231	chr6	164273646	0.7161765748187766	chr6:164273646:T:C
chr6:164273717	['A', 'T']	98663	11017.004966853854	-265.4874466565058	-0.0120947935581076	0.0092726426622264	-1.3043523835311426	0.192117	0.192117	chr6	164273717	0.716434203698796	chr6:164273717:A:T
chr6:164273738	['A', 'G']	98663	11533.584493908247	-230.2695746313053	-0.0144289302997362	0.0090950352912585	-1.586462266243674	0.112638	0.112638	chr6	164273738	0.9483150694650586	chr6:164273738:A:G
chr6:164273961	['G', 'A']	98663	30161.751343077827	-863.273283395343	0.0050046948649125	0.005953594214124	0.8406173959655643	0.400564	0.400564	chr6	164273961	0.3973280847576046	chr6:164273961:G:A
chr6:164274402	['C', 'A']	98663	62647.88562833869	-3084.7448438918773	-0.0002056958497292	0.0046380406898978	-0.0443497294401316	0.964626	0.964626	chr6	164274402	0.0156410365211716	chr6:164274402:C:A
chr6:164274514	['T', 'A']	98663	9354.2844313805	-314.1870160607938	0.0124824285113335	0.0099941860272592	1.2489689983043826	0.211679	0.211679	chr6	164274514	0.6743222248171361	chr6:164274514:T:A
chr6:164274715	['C', 'T']	98663	9830.09596358918	-445.1145393696708	-0.0153290003673462	0.0097408436344042	-1.5736830343118189	0.115564	0.115564	chr6	164274715	0.9371774343956588	chr6:164274715:C:T
chr6:164275260	['A', 'G']	98663	85788.51541904641	-1958.1980689258016	-0.0023965855068872	0.004404137479221	-0.5441668245358917	0.586328	0.586328	chr6	164275260	0.2318593656563533	chr6:164275260:A:G
chr6:164275938	['A', 'T']	98663	9904.003821475271	-430.8730066823604	-0.0140727593667492	0.0097022916898436	-1.4504572544938643	0.146934	0.146934	chr6	164275938	0.8328776983972738	chr6:164275938:A:T
chr6:164276147	['CTT', 'C']	98663	60570.64526365952	-3051.174354865561	-0.0014695047087196	0.0046515817163179	-0.3159150582186978	0.752068	0.752068	chr6	164276147	0.1237428898742814	chr6:164276147:CTT:C
chr6:164276282	['T', 'G']	98663	9454.38330005372	-483.7505887662268	-0.0126249176554558	0.0099271268814935	-1.2717594734274584	0.203462	0.203462	chr6	164276282	0.6915166907696829	chr6:164276282:T:G
chr6:164276686	['C', 'T']	98663	60602.59933704347	-3051.8882337839136	-0.0013194710919863	0.0046504139050913	-0.2837319685763483	0.776616	0.776616	chr6	164276686	0.1097936662749949	chr6:164276686:C:T
chr6:164276796	['T', 'C']	98663	187341.5952117901	-6046.942786037477	-0.0019621331206019	0.0096898942883482	-0.2024927271870561	0.839532	0.839532	chr6	164276796	0.0759627454359298	chr6:164276796:T:C
chr6:164276846	['G', 'T']	98663	176415.45673130534	-5712.451200827692	0.0081808773087282	0.0068985057012714	1.185891215139587	0.235668	0.235668	chr6	164276846	0.6276993838180764	chr6:164276846:G:T
chr6:164277284	['G', 'A']	98663	176426.9408866995	-5706.56749171179	0.0083686257174122	0.0069000642139462	1.212833019799703	0.225197	0.225197	chr6	164277284	0.6474373993096966	chr6:164277284:G:A
chr6:164277453	['T', 'C']	98663	176487.46548945268	-5711.71810561271	0.0079328870996091	0.0069092000183928	1.1481628956306225	0.250904	0.250904	chr6	164277453	0.6004924149544999	chr6:164277453:T:C
chr6:164278151	['C', 'T']	98663	176407.66780197053	-5711.734495747198	0.0083368975192467	0.0068970663505784	1.2087599416159764	0.226758	0.226758	chr6	164278151	0.6444373821308571	chr6:164278151:C:T
chr6:164278289	['T', 'C']	98663	187366.4952766121	-6043.243015617671	-0.0015248995508221	0.0096989910775221	-0.1572224923844078	0.87507	0.87507	chr6	164278289	0.0579572048088027	chr6:164278289:T:C
chr6:164278343	['C', 'T']	98663	71683.98418507518	-1643.088145721962	-0.0021700876916416	0.0044831907526146	-0.4840498233040939	0.628352	0.628352	chr6	164278343	0.2017969982522622	chr6:164278343:C:T
chr6:164278371	['A', 'T']	98663	176478.25306639634	-5705.495069447336	0.008145401995115	0.0069075370700762	1.1792049629963313	0.238319	0.238319	chr6	164278371	0.6228413321133932	chr6:164278371:A:T
chr6:164279639	['A', 'G']	98663	187346.79771135503	-6041.980124068596	-0.0015086223770486	0.009690789769064	-0.1556758956699909	0.876289	0.876289	chr6	164279639	0.0573526399435389	chr6:164279639:A:G
chr6:164280016	['C', 'T']	98663	102608.759853615	-4084.413366938162	0.0032086425254098	0.00428254994794	0.7492364512767176	0.453716	0.453716	chr6	164280016	0.3432159053511574	chr6:164280016:C:T
chr6:164280775	['T', 'C']	98663	186692.2455501946	-6101.83375896903	0.0012673953891575	0.0093949316486193	0.1349020340497996	0.89269	0.89269	chr6	164280775	0.0492993302078169	chr6:164280775:T:C
chr6:164281065	['T', 'C']	98663	9461.67129216672	-486.99078741873456	-0.0131559621789352	0.0099239212948199	-1.325681833631872	0.184948	0.184948	chr6	164281065	0.7329503607187422	chr6:164281065:T:C
chr6:164281100	['T', 'C']	98663	187293.79663696903	-6042.864299035702	-0.0006528801658203	0.0096627320939626	-0.0675668288711259	0.946131	0.946131	chr6	164281100	0.0240487276169033	chr6:164281100:T:C
chr6:164282120	['C', 'T']	98663	186687.56869621627	-6106.924870221426	0.000700848752478	0.0093959758945521	0.0745903097606249	0.940541	0.940541	chr6	164282120	0.0266222679651155	chr6:164282120:C:T
chr6:164282143	['C', 'T']	98663	187285.59294134344	-6053.473656808723	-0.0017771172143345	0.0096595320862259	-0.1839754967912621	0.854033	0.854033	chr6	164282143	0.0685253477641458	chr6:164282143:C:T
chr6:164282848	['T', 'G']	98663	11147.67792452639	-95.86671229731698	0.0092370593187745	0.0092818841309333	0.9951707205642172	0.319656	0.319656	chr6	164282848	0.4953171393689063	chr6:164282848:T:G
chr6:164283753	['C', 'A']	98663	9942.302310966958	-430.4434803412052	-0.0140131205254872	0.0096820690075643	-1.447327065582692	0.147809	0.147809	chr6	164283753	0.8302991212095487	chr6:164283753:C:A
chr6:164284281	['C', 'T']	98663	60931.49872270541	-3080.8423603062784	-0.0013219667258105	0.0046451324893492	-0.2845918235576019	0.775957	0.775957	chr6	164284281	0.1101623446956061	chr6:164284281:C:T
chr6:164284498	['C', 'T']	98663	102161.35457614064	-4070.92297058452	0.0029408152104653	0.0042838236170301	0.686493066328478	0.492404	0.492404	chr6	164284498	0.3076784277738819	chr6:164284498:C:T
chr6:164285001	['G', 'A']	98663	7090.359322102618	-147.56647494934646	0.0213668984111614	0.0113790655415358	1.877737528900608	0.06042	0.06042	chr6	164285001	1.2188192790627383	chr6:164285001:G:A
chr6:164285140	['C', 'T']	98663	176400.51536652615	-5710.211133466363	0.0081959475449085	0.0068958686811866	1.188530107493033	0.234627	0.234627	chr6	164285140	0.6296220123556295	chr6:164285140:C:T
chr6:164285402	['C', 'T']	98663	11150.565083419488	-89.6837329561215	0.0081401433122996	0.0092815671364665	0.8770225105971229	0.380477	0.380477	chr6	164285402	0.4196715913900983	chr6:164285402:C:T
chr6:164285631	['A', 'G']	98663	187290.59314406183	-6052.295172789889	-0.001657149470032	0.0096626090896235	-0.1715012430557298	0.86383	0.86383	chr6	164285631	0.0635717173894523	chr6:164285631:A:G
chr6:164285807	['A', 'G']	98663	62611.88444890469	-3210.9965924760786	-0.0017085639231928	0.0046152721355045	-0.370197871984435	0.711236	0.711236	chr6	164285807	0.1479862691839894	chr6:164285807:A:G
chr6:164285946	['T', 'C']	98663	8379.424648786717	-395.80212266951696	-0.0113911472787051	0.0105257341519802	-1.082218790084304	0.279158	0.279158	chr6	164285946	0.5541499217950263	chr6:164285946:T:C
chr6:164286228	['G', 'A']	98663	8559.260257449827	-381.2798400731668	-0.0124325849274042	0.0104195237660882	-1.193200880050567	0.232794	0.232794	chr6	164286228	0.6330282173231434	chr6:164286228:G:A
chr6:164286285	['T', 'C']	98663	13950.959203122631	-873.583154655836	-0.0078709929715936	0.0082745432016936	-0.9512299083751972	0.34149	0.34149	chr6	164286285	0.4666220094301985	chr6:164286285:T:C
chr6:164286313	['A', 'T']	98663	187221.2589157188	-6039.565181054764	0.0005967263333313	0.0096295893745113	0.0619679936624104	0.950588	0.950588	chr6	164286313	0.022007672438354	chr6:164286313:A:T
chr6:164286383	['G', 'T']	98663	30173.03384022708	-858.0895620377282	0.0052887485304988	0.0059530011674322	0.888417183492681	0.374319	0.374319	chr6	164286383	0.4267581280399144	chr6:164286383:G:T
chr6:164286530	['A', 'G']	98663	102770.70698221496	-4082.1917922880266	0.003126717180153	0.0042862802456106	0.7294710100570223	0.465715	0.465715	chr6	164286530	0.3318797738509975	chr6:164286530:A:G
chr6:164287279	['T', 'G']	98663	8863.71870660382	-339.0210493927186	-0.0123735573146853	0.010236005644584	-1.2088267381165767	0.226732	0.226732	chr6	164287279	0.6444871810527378	chr6:164287279:T:G
chr6:164287759	['T', 'C']	98663	9749.185755846363	-276.38692431131653	0.011207337737871	0.0098054205377828	1.1429736944668745	0.253052	0.253052	chr6	164287759	0.5967902258891539	chr6:164287759:T:C
chr6:164288432	['G', 'A']	98663	30097.62637117541	-870.5230224128569	0.0047943630507914	0.0059563910035673	0.804910733348434	0.420873	0.420873	chr6	164288432	0.3758489343782003	chr6:164288432:G:A
chr6:164288938	['A', 'G']	98663	10304.73110606552	-388.8381546737249	-0.0144148010826577	0.0095285487750818	-1.5128013113973893	0.130333	0.130333	chr6	164288938	0.8849456080527912	chr6:164288938:A:G
chr6:164289329	['T', 'G']	98663	9362.85407586109	-323.33478295603663	0.0115422839585474	0.009990364565918	1.1553416176546574	0.247953	0.247953	chr6	164289329	0.6056306327829788	chr6:164289329:T:G
chr6:164290045	['T', 'C']	98663	9459.054595953454	-487.9513172677452	-0.01346394469787	0.0099262204465536	-1.3564019427499965	0.174974	0.174974	chr6	164290045	0.7570264798589704	chr6:164290045:T:C
chr6:164290739	['C', 'T']	98663	100471.73983079204	-3792.011681321754	0.00445530261745	0.0042811030429028	1.040690348445584	0.298022	0.298022	chr6	164290739	0.5257516750984523	chr6:164290739:C:T
chr6:164291300	['A', 'G']	98663	187280.18544422483	-6041.363618721271	-0.0007674422841462	0.0096563982234652	-0.0794750036593765	0.936655	0.936655	chr6	164291300	0.0284203442101452	chr6:164291300:A:G
chr6:164291343	['C', 'T']	98663	176031.92086804923	-5771.452782503871	0.0075260116197873	0.0068497385945131	1.098729756755367	0.271889	0.271889	chr6	164291343	0.5656083626071953	chr6:164291343:C:T
chr6:164291795	['G', 'A']	98663	176364.30033956718	-5709.779511795006	0.0082291869007311	0.0068909841446431	1.194196174015046	0.232404	0.232404	chr6	164291795	0.6337564013979811	chr6:164291795:G:A
chr6:164292122	['T', 'A']	98663	176028.48897178072	-5775.274567190418	0.0073726936831564	0.0068489086281251	1.07647715621148	0.281717	0.281717	chr6	164292122	0.5501869450503398	chr6:164292122:T:A
chr6:164292135	['C', 'T']	98663	176026.13645992766	-5772.35966105532	0.0074996731687152	0.0068488896982646	1.0950202878308104	0.27351	0.27351	chr6	164292135	0.5630267904807322	chr6:164292135:C:T
chr6:164292424	['C', 'T']	98663	9218.681849054694	-300.6659769036244	-0.0130349656749816	0.0100565370138137	-1.296168418321003	0.19492	0.19492	chr6	164292424	0.710143597290743	chr6:164292424:C:T
chr6:164292546	['G', 'A']	98663	100383.87209597114	-3889.315462365497	0.0044327604694186	0.0042805269740251	1.0355641948566847	0.300408	0.300408	chr6	164292546	0.5222885060567075	chr6:164292546:G:A
chr6:164292695	['A', 'T']	98663	186330.55422211863	-6161.019490241054	0.0002342202018517	0.0092543558752847	0.025309184670247	0.979808	0.979808	chr6	164292695	0.0088590189094173	chr6:164292695:A:T
chr6:164292824	['T', 'G']	98663	186333.6657612001	-6160.381883008913	0.0002798954598893	0.0092553796612437	0.0302413807033095	0.975875	0.975875	chr6	164292824	0.0106058076272559	chr6:164292824:T:G
chr6:164292947	['A', 'G']	98663	186928.4730787164	-6102.579875995434	-0.001066459935993	0.0095026942186849	-0.1122271128009267	0.910644	0.910644	chr6	164292947	0.0406513695170138	chr6:164292947:A:G
chr6:164293788	['C', 'T']	98663	176390.09023455717	-5712.175701206111	0.00826147785304	0.006894183335131	1.1983258134348669	0.230793	0.230793	chr6	164293788	0.6367773675590952	chr6:164293788:C:T
chr6:164294132	['C', 'T']	98663	30435.393261160432	-834.1951292919578	0.004621917317958	0.0059260902893684	0.7799269150944023	0.435436	0.435436	chr6	164294132	0.3610756681864507	chr6:164294132:C:T
chr6:164294375	['T', 'C']	98663	186734.7853052372	-6080.386604753288	0.0024950361959574	0.0094168735658173	0.2649537745748535	0.791046	0.791046	chr6	164294375	0.1017982611732455	chr6:164294375:T:C
chr6:164294712	['A', 'G']	98663	187346.79771135503	-6036.814711916985	-0.0012695247299664	0.009690870692964	-0.1310021328515054	0.895774	0.895774	chr6	164294712	0.0478015471831361	chr6:164294712:A:G
chr6:164294972	['A', 'G']	98663	187119.27584738887	-6056.707608163911	-0.0005598992315398	0.0095857254961369	-0.058409687588641	0.953422	0.953422	chr6	164294972	0.0207148310450505	chr6:164294972:A:G
chr6:164295357	['C', 'T']	98663	48154.3687608969	-98.87714511004964	0.0026656641483082	0.0050803810923933	0.5246976751998959	0.599795	0.599795	chr6	164295357	0.2219971589190398	chr6:164295357:C:T
chr6:164295512	['T', 'C']	98663	176504.52274570224	-5685.03598256448	0.0085893728577022	0.0069102761112272	1.2429854783583671	0.213876	0.213876	chr6	164295512	0.6698379468560257	chr6:164295512:T:C
chr6:164295587	['T', 'C']	98663	9462.767279914857	-487.8627234560444	-0.0132050156380403	0.0099233674021214	-1.3306990563724723	0.183291	0.183291	chr6	164295587	0.7368588593492799	chr6:164295587:T:C
chr6:164296126	['C', 'A']	98663	103100.15869796692	-4004.315123304492	0.0034192231825479	0.0042859678299986	0.7977715461641665	0.425005	0.425005	chr6	164296126	0.3716059606328972	chr6:164296126:C:A
chr6:164296251	['C', 'T']	98663	73333.06824080455	-1693.2124903440804	-0.0002326852150094	0.0044583823925697	-0.0521905019626148	0.958377	0.958377	chr6	164296251	0.0184636174223583	chr6:164296251:C:T
chr6:164296345	['T', 'C']	98663	73414.88194803483	-1681.0345103316613	-0.0001079293072197	0.0044569047726635	-0.0242162022131893	0.98068	0.98068	chr6	164296345	0.0084726816166684	chr6:164296345:T:C
chr6:164296422	['AT', 'A']	98663	176465.67426914815	-5684.485552188436	0.0088582177381278	0.0069054515070065	1.2827861768546105	0.19957	0.19957	chr6	164296422	0.6999047426762832	chr6:164296422:AT:A
chr6:164297566	['G', 'A']	98663	104007.97513305288	-4098.593895384843	0.0028699784870745	0.0042873550282551	0.6694053718809072	0.503238	0.503238	chr6	164297566	0.2982265723179335	chr6:164297566:G:A
chr6:164297717	['C', 'A']	98663	177494.39197202373	-5799.3312208141	0.0069350729803507	0.0070652422474499	0.9815761070122976	0.326311	0.326311	chr6	164297717	0.4863682858235892	chr6:164297717:C:A
chr6:164298091	['C', 'A']	98663	176425.0342122069	-5710.141986833459	0.0079877874435195	0.0069006709371022	1.1575377983280248	0.247056	0.247056	chr6	164298091	0.6072045943742432	chr6:164298091:C:A
chr6:164298419	['C', 'T']	98663	73287.37049014145	-1688.9299941155675	-0.0002255554066187	0.0044591740715732	-0.0505823282514672	0.959658	0.959658	chr6	164298419	0.0178835119351951	chr6:164298419:C:T
chr6:164298909	['T', 'G']	98663	12132.336381330844	-201.8367063881048	-0.0098658287741748	0.00886848669857	-1.112459104862345	0.265944	0.265944	chr6	164298909	0.5752098034117812	chr6:164298909:T:G
chr6:164299287	['T', 'A']	98663	11155.130629580452	-294.9987305023383	-0.0131762415092051	0.0092177788415269	-1.4294378001178512	0.152882	0.152882	chr6	164299287	0.8156436444820706	chr6:164299287:T:A
chr6:164299339	['A', 'AG']	98663	11170.245377691284	-287.3236394149187	-0.0126111436361264	0.0092124030118447	-1.3689309531847176	0.171024	0.171024	chr6	164299339	0.7669429402733972	chr6:164299339:A:AG
chr6:164299899	['T', 'C']	98663	10334.084908338737	-372.585849598756	-0.0097744939296567	0.0095242431563359	-1.0262751348546089	0.304764	0.304764	chr6	164299899	0.5160363349857326	chr6:164299899:T:C
chr6:164299917	['T', 'C']	98663	11192.92858301401	-285.4067433761476	-0.0123571359458478	0.0092035582437734	-1.3426476606705733	0.179389	0.179389	chr6	164299917	0.7462041910899553	chr6:164299917:T:C
chr6:164300140	['T', 'C']	98663	11192.47473897618	-285.3545052825319	-0.0122061129656818	0.0092035342706708	-1.3262419204087084	0.184763	0.184763	chr6	164300140	0.7333849947212898	chr6:164300140:T:C
chr6:164300342	['T', 'C']	98663	10716.7154849044	-350.88745649328445	-0.0118357140086746	0.0093684130891706	-1.2633638051631304	0.206461	0.206461	chr6	164300342	0.6851619734720796	chr6:164300342:T:C
chr6:164300402	['C', 'T']	98663	75685.41064893198	-1511.599212377653	-0.0035480530219194	0.0044213946952765	-0.8024737139414014	0.422281	0.422281	chr6	164300402	0.3743984586669426	chr6:164300402:C:T
chr6:164300914	['G', 'A']	98663	29332.78381665772	-913.4121876891776	-0.0001479207429015	0.0060200349769062	-0.0245714092142284	0.980397	0.980397	chr6	164300914	0.0085980263524761	chr6:164300914:G:A
chr6:164300998	['A', 'G']	98663	64480.299143306125	-3079.0774128882213	-5.526959697023719e-05	0.0045710642963558	-0.0120911878256227	0.990353	0.990353	chr6	164300998	0.0042099785067041	chr6:164300998:A:G
chr6:164301772	['C', 'T']	98663	29304.940411382468	-903.7346781370316	0.0003156090101394	0.0060222508638702	0.0524071509596048	0.958204	0.958204	chr6	164301772	0.0185420205220169	chr6:164301772:C:T
chr6:164302373	['A', 'G']	98663	28353.44852054212	146.07119229093357	0.0048618434515356	0.0061649202973962	0.7886303823893819	0.43033	0.43033	chr6	164302373	0.3661983764823972	chr6:164302373:A:G
chr6:164303014	['A', 'G']	98663	78081.24508084549	-1707.7825194064403	-0.0046937120404031	0.004390429031201	-1.0690782169685151	0.285037	0.285037	chr6	164303014	0.5450987615604301	chr6:164303014:A:G
chr6:164303036	['C', 'G']	98663	9951.605187670411	-408.520418227805	-0.0090578989569604	0.0096938289528466	-0.9343984715451942	0.350101	0.350101	chr6	164303036	0.455806648749787	chr6:164303036:C:G
chr6:164303332	['A', 'G']	98663	9952.201741316225	-413.8953877382429	-0.009527743601278	0.0096932865351782	-0.9829218982334406	0.325648	0.325648	chr6	164303332	0.4872515847450225	chr6:164303332:A:G
chr6:164304050	['C', 'T']	98663	178948.06865130048	-5624.171729613275	-0.0042839037620605	0.0072894965509283	-0.5876817050575355	0.556747	0.556747	chr6	164304050	0.2543421144590898	chr6:164304050:C:T
chr6:164304891	['C', 'G']	98663	9762.197889743667	-282.2195189955875	-0.0098728296307704	0.0097915641473077	-1.008299540526945	0.313313	0.313313	chr6	164304891	0.5040215849742329	chr6:164304891:C:G
chr6:164305095	['C', 'T']	98663	61724.01450744637	-2713.357993641643	0.0017147712275015	0.0046152437669784	0.3715451044580778	0.710232	0.710232	chr6	164305095	0.1485997641516419	chr6:164305095:C:T
chr6:164305193	['G', 'A']	98663	9598.972905030763	-301.6974871531427	0.0100628810085783	0.009874771067976	1.0190495495346004	0.308182	0.308182	chr6	164305193	0.5111927307342852	chr6:164305193:G:A
chr6:164305618	['C', 'T']	98663	55013.6911029792	-972.807492762284	-0.0014997755870177	0.0048054262988186	-0.3121004243445388	0.754965	0.754965	chr6	164305618	0.1220731816942587	chr6:164305618:C:T
chr6:164305926	['T', 'C']	98663	87953.3717865542	-3049.8983796229804	0.0033787331669517	0.0042785835776003	0.7896849753363318	0.429714	0.429714	chr6	164305926	0.3668204968543771	chr6:164305926:T:C
chr6:164306893	['C', 'G']	98663	8232.917893200341	-286.4062951716015	-0.0080110718879665	0.0106064027616434	-0.7553052687134826	0.450068	0.450068	chr6	164306893	0.3467218644609104	chr6:164306893:C:G
chr6:164308706	['T', 'C']	98663	76665.65568485927	-1723.16320690653	-0.0034639831764339	0.0043874413602391	-0.7895223871995227	0.429809	0.429809	chr6	164308706	0.3667244948254639	chr6:164308706:T:C
chr6:164310641	['A', 'T']	98663	65478.175736040415	-1630.812427639521	-0.0019348928158073	0.0045556206631256	-0.4247264991725231	0.671037	0.671037	chr6	164310641	0.1732535328074392	chr6:164310641:A:T
chr6:164310821	['T', 'A']	98663	163792.58019025964	-4633.785264001122	0.0034718013425832	0.0056813885265338	0.6110832460003222	0.541146	0.541146	chr6	164310821	0.2666855473887082	chr6:164310821:T:A
chr6:164310977	['A', 'G']	98663	7907.097953053146	-309.19297843813865	-0.005456451197091	0.010840272167533	-0.5033500185939388	0.614719	0.614719	chr6	164310977	0.2113233633105189	chr6:164310977:A:G
chr6:164311016	['G', 'A']	98663	66011.61832277954	-2860.6646453770727	0.0036886977578277	0.0045429220443184	0.8119658937227263	0.416813	0.416813	chr6	164311016	0.3800587442665458	chr6:164311016:G:A
chr6:164311135	['A', 'G']	98663	76026.54578093301	-1774.4795534610414	-0.0034359279678623	0.0043919737830504	-0.7823197809427436	0.434029	0.434029	chr6	164311135	0.3624812517796353	chr6:164311135:A:G
chr6:164311251	['CA', 'C']	98663	8178.569713683184	-279.65198324615574	-0.0070037037610628	0.0106435111507749	-0.6580256892532016	0.510523	0.510523	chr6	164311251	0.2919846873712451	chr6:164311251:CA:C
chr6:164311832	['G', 'A']	98663	10115.10086896566	-149.05820539202784	-0.0039349403206015	0.0096513105142394	-0.407710467381188	0.683487	0.683487	chr6	164311832	0.1652697413477413	chr6:164311832:G:A
chr6:164311880	['TAAAC', 'T']	98663	10953.551813996884	-37.75455295671163	-0.0035459446392479	0.0093362148507765	-0.379805381080427	0.704091	0.704091	chr6	164311880	0.1523712069888292	chr6:164311880:TAAAC:T
chr6:164311934	['CAAT', 'C']	98663	63550.83244783319	-1491.175714071498	-0.0012283236448315	0.004590699721038	-0.2675678479257692	0.789033	0.789033	chr6	164311934	0.1029048327624448	chr6:164311934:CAAT:C
chr6:164312712	['C', 'T']	98663	63614.856457729176	-1475.9210596201322	-0.0010206938411928	0.0045890113233687	-0.2224212949737507	0.823986	0.823986	chr6	164312712	0.0840801671553098	chr6:164312712:C:T
chr6:164313049	['T', 'A']	98663	74752.39542192126	-1588.6018106519416	-0.0028761911720034	0.0044120903234696	-0.6518885519418924	0.514475	0.514475	chr6	164313049	0.2886357241587697	chr6:164313049:T:A
chr6:164313416	['A', 'G']	98663	82738.38595886593	-2751.8481622843374	0.0037501635080529	0.0043077191288462	0.8705682510589563	0.383992	0.383992	chr6	164313416	0.4156778235284247	chr6:164313416:A:G
chr6:164314054	['A', 'G']	98663	75989.10565429418	-1779.7627342233482	-0.0035745761522157	0.0043916922162358	-0.8139404986079688	0.415681	0.415681	chr6	164314054	0.3812398258275253	chr6:164314054:A:G
chr6:164314891	['C', 'T']	98663	74470.15337976906	-1558.5596507876303	-0.0025892409873717	0.0044165879107073	-0.5862536962288379	0.557706	0.557706	chr6	164314891	0.2535946831884201	chr6:164314891:C:T
chr6:164315206	['G', 'T']	98663	74478.11697198873	-1558.0888052902744	-0.0025863212892267	0.004416572682622	-0.5855946397991252	0.558149	0.558149	chr6	164315206	0.2532498490198391	chr6:164315206:G:T
chr6:164315343	['T', 'G']	98663	62739.27586943642	-3043.2343368708644	0.0019411594924334	0.004632359784493	0.4190433348747155	0.675185	0.675185	chr6	164315343	0.1705772146193542	chr6:164315343:T:G
chr6:164316774	['C', 'T']	98663	8569.804678188171	-293.93621729006463	-0.0061457006598799	0.0106765223288862	-0.575627575212593	0.564868	0.564868	chr6	164316774	0.2480530275243574	chr6:164316774:C:T
chr6:164317970	['C', 'T']	98663	86129.47559578717	-2889.098431011131	0.0056244002867187	0.0042871929588092	1.3119074277172127	0.189554	0.189554	chr6	164317970	0.7222670465865396	chr6:164317970:C:T
chr6:164318134	['A', 'T']	98663	163783.620215699	-4620.546592665786	0.0037029624130807	0.0056745356128688	0.6525577889903563	0.514043	0.514043	chr6	164318134	0.2890005504957227	chr6:164318134:A:T
chr6:164318788	['G', 'A']	98663	73913.9864973086	-1570.4860263207042	-0.0017179478013213	0.0044205134784083	-0.3886308252904387	0.69755	0.69755	chr6	164318788	0.1564246569492367	chr6:164318788:G:A
chr6:164319689	['AC', 'A']	98663	64973.09753229111	-2731.0213973771483	0.0051745301662188	0.0045567354973237	1.1355783475380377	0.256136	0.256136	chr6	164319689	0.5915293770076624	chr6:164319689:AC:A
chr6:164320115	['G', 'A']	98663	75885.07527928147	-1755.2270936397847	-0.0029733712953982	0.0043943865881981	-0.6766294306886281	0.498643	0.498643	chr6	164320115	0.3022102732500093	chr6:164320115:G:A
chr6:164320553	['T', 'C']	98663	65506.631262037496	-1627.7665917809672	-0.0018415168819392	0.0045523363164707	-0.4045212730167832	0.68583	0.68583	chr6	164320553	0.1637835216277598	chr6:164320553:T:C
chr6:164320867	['AAG', 'A']	98663	64689.11314538282	-2996.020398182332	0.004287229630666	0.004578303144577	0.9364232763276596	0.349058	0.349058	chr6	164320867	0.457102404023322	chr6:164320867:AAG:A
chr6:164321317	['G', 'C']	98663	13923.84675187772	156.60354774230754	0.0044928125122284	0.0085565951096659	0.5250701306589997	0.599536	0.599536	chr6	164321317	0.2221847339463868	chr6:164321317:G:C
chr6:164321848	['G', 'A']	98663	74000.00044603484	-1599.057851954173	-0.0021468509515021	0.0044193612026582	-0.4857830924095723	0.627122	0.627122	chr6	164321848	0.202647963519005	chr6:164321848:G:A
chr6:164322821	['A', 'G']	98663	75258.9347859149	-1732.5093542101915	-0.0031581178604455	0.0044001571232039	-0.7177284292398155	0.472926	0.472926	chr6	164322821	0.3252068091688965	chr6:164322821:A:G
chr6:164323868	['T', 'C']	98663	63542.09866198676	-1490.2613059779617	-0.0008786286855944	0.0045916053311986	-0.19135544591005	0.848248	0.848248	chr6	164323868	0.0714771556616101	chr6:164323868:T:C
chr6:164324707	['C', 'A']	98663	8372.589025406547	-282.64304417809177	-0.0061979405917139	0.0106731241564623	-0.5807053774373353	0.56144	0.56144	chr6	164324707	0.250696649128669	chr6:164324707:C:A
chr6:164324903	['T', 'C']	98663	63727.961127051865	-1478.361661411869	-0.0009617183823968	0.0045855106799202	-0.2097298315339591	0.833879	0.833879	chr6	164324903	0.0788969630849623	chr6:164324903:T:C
chr6:164326474	['G', 'C']	98663	13874.109317979077	155.8019724502663	0.005555872489668	0.0085641226713833	0.648738078943304	0.516509	0.516509	chr6	164326474	0.2869221066394555	chr6:164326474:G:C
chr6:164327141	['A', 'G']	98663	8931.176786619364	-412.6076438027641	-0.0101445914621469	0.0102072251082592	-0.993863793004669	0.320292	0.320292	chr6	164327141	0.4944539086644477	chr6:164327141:A:G
chr6:164327176	['A', 'G']	98663	9244.655895231916	-370.9403374707071	-0.0109418700826506	0.0100290576497006	-1.0910167699531803	0.275268	0.275268	chr6	164327176	0.5602442725557426	chr6:164327176:A:G
chr6:164327518	['T', 'C']	98663	8913.63240958482	-406.3030396742856	-0.0093475351153858	0.0102196035543872	-0.914667096980774	0.360369	0.360369	chr6	164327518	0.4432525753733057	chr6:164327518:T:C
chr6:164329550	['C', 'T']	98663	65112.67761496733	-2806.50152319584	0.0038110082470164	0.0045538844169849	0.8368697793036285	0.402668	0.402668	chr6	164329550	0.3950528823757319	chr6:164329550:C:T
chr6:164330302	['C', 'T']	98663	73030.50503862607	-1455.9504579321313	-0.0014766241776443	0.0044398563558438	-0.3325837728287739	0.739449	0.739449	chr6	164330302	0.1310917740435206	chr6:164330302:C:T
chr6:164331282	['A', 'G']	98663	64450.7180612721	-1502.4435450639685	-0.0007883276958946	0.0045758962674509	-0.1722783144150617	0.863219	0.863219	chr6	164331282	0.0638790091217814	chr6:164331282:A:G
chr6:164331443	['G', 'A']	98663	10650.755656016863	-108.3115952571528	-0.006750923090108	0.0094468407552967	-0.7146223023102102	0.474844	0.474844	chr6	164331443	0.3234490452527471	chr6:164331443:G:A
chr6:164331804	['C', 'T']	98663	62122.33354959702	-1328.525306402168	-0.000854968612724	0.0046173877990354	-0.1851628344716157	0.853102	0.853102	chr6	164331804	0.0689990398889473	chr6:164331804:C:T
chr6:164331866	['G', 'A']	98663	44680.43430882606	-1889.273951452804	0.0063050123817024	0.0051249562635005	1.2302568173325032	0.218604	0.218604	chr6	164331866	0.6603418956249522	chr6:164331866:G:A
chr6:164332111	['G', 'A']	98663	164337.65952400264	-4632.958590648035	0.0046655544013456	0.0057078135194553	0.8173978328904561	0.413703	0.413703	chr6	164332111	0.3833113297723106	chr6:164332111:G:A
chr6:164335099	['C', 'T']	98663	76394.1629969791	-686.7642115496037	0.0049576520253643	0.0044735525552177	1.10821365439912	0.267772	0.267772	chr6	164335099	0.5722348376348714	chr6:164335099:C:T
chr6:164335331	['G', 'A']	98663	74354.08680136662	-559.1211095525093	0.0054317413828488	0.0045010326712767	1.206776706490373	0.227521	0.227521	chr6	164335331	0.6429785121355972	chr6:164335331:G:A
chr6:164339600	['A', 'G']	98663	12430.19700781014	-625.8371366530263	0.0010287499921058	0.0087250243337336	0.1179079797093967	0.906141	0.906141	chr6	164339600	0.0428042187057179	chr6:164339600:A:G
chr6:164341037	['T', 'C']	98663	75483.49421381991	-1068.4293528550436	0.0062833568406676	0.0044428144187658	1.4142739823044437	0.157285	0.157285	chr6	164341037	0.8033126933198349	chr6:164341037:T:C
chr6:164341216	['A', 'G']	98663	76033.45643090064	-1067.4580698891746	0.0065887906013061	0.0044537003456942	1.479396926125944	0.139037	0.139037	chr6	164341216	0.856869611562136	chr6:164341216:A:G
chr6:164341330	['T', 'C']	98663	77659.95014047081	-726.4073555631304	0.0071686550637805	0.0044416121594822	1.6139759182882158	0.106536	0.106536	chr6	164341330	0.9725036132630274	chr6:164341330:T:C
chr6:164342884	['T', 'C']	98663	77766.78573095144	-727.0935732545694	0.0073730696764514	0.0044429362639806	1.659503814228817	0.0970175	0.0970175	chr6	164342884	1.0131499207034984	chr6:164342884:T:C
chr6:164343502	['C', 'G']	98663	79610.90591569556	-972.920676044322	0.0073902610819799	0.0045360742797194	1.6292195908301998	0.10327	0.10327	chr6	164343502	0.986025822979084	chr6:164343502:C:G
chr6:164344399	['A', 'G']	98663	2998.303893444701	-66.92100616435238	0.0035490430813996	0.0173110512989554	0.2050160339836677	0.83756	0.83756	chr6	164344399	0.0769840717710577	chr6:164344399:A:G
chr6:164345269	['T', 'A']	98663	13378.491576450557	-624.2747933401895	0.0020202830267277	0.0084480934047858	0.2391407066573492	0.810997	0.810997	chr6	164345269	0.0909807523065449	chr6:164345269:T:A
chr6:164345684	['A', 'G']	98663	16705.523871307807	30.53204089927541	0.0130229912895092	0.0077581214914886	1.6786268820096095	0.093228	0.093228	chr6	164345684	1.030453632504251	chr6:164345684:A:G
chr6:164345978	['G', 'C']	98663	61444.09597567158	-1717.8291925780434	-0.0014711520485698	0.0045956386832459	-0.3201191716688135	0.748879	0.748879	chr6	164345978	0.1255883476909617	chr6:164345978:G:C
chr6:164346090	['T', 'C']	98663	47410.688505479135	-847.1250637764898	-0.0001642240325354	0.0050046303779707	-0.0328144178755538	0.973823	0.973823	chr6	164346090	0.0115199723911471	chr6:164346090:T:C
chr6:164347455	['T', 'C']	98663	31641.33823007595	-56.42278425463993	0.0043378703528609	0.0058953087564219	0.7358173307098639	0.461844	0.461844	chr6	164347455	0.3355046940976707	chr6:164347455:T:C
chr6:164350209	['T', 'A']	98663	49707.61817665666	-2115.154089639392	-0.002835999700523	0.0049126475455372	-0.5772853994175424	0.563748	0.563748	chr6	164350209	0.2489149858510199	chr6:164350209:T:A
chr6:164350677	['C', 'T']	98663	3900.869820865561	198.21397655628783	0.0200883966054137	0.0153635604297701	1.307535235549192	0.191034	0.191034	chr6	164350677	0.7188893306669937	chr6:164350677:C:T
chr6:164350909	['A', 'T']	98663	9987.012234802796	-412.18114253881225	-0.0066847676595107	0.0096515185244225	-0.6926130476354937	0.488554	0.488554	chr6	164350909	0.3110874266107094	chr6:164350909:A:T
chr6:164351801	['T', 'A']	98663	86323.62374802318	-2340.462662993503	-0.0008538345788628	0.0042903208806447	-0.1990141536300533	0.842252	0.842252	chr6	164351801	0.0745579490759219	chr6:164351801:T:A
chr6:164352491	['A', 'G']	98663	9938.913983617857	-438.3270698099967	-0.0081651591794424	0.0096757832367394	-0.8438757855218268	0.398741	0.398741	chr6	164352491	0.399309106303284	chr6:164352491:A:G
chr6:164352513	['T', 'C']	98663	31348.943439647992	-128.62578656415496	0.0030133400032927	0.0059128448186542	0.5096260929740757	0.610315	0.610315	chr6	164352513	0.2144459560516422	chr6:164352513:T:C
chr6:164352718	['G', 'T']	98663	30670.595519286333	-100.0002731691753	0.0030458928022419	0.0059668312786959	0.5104707440140006	0.609723	0.609723	chr6	164352718	0.2148674221919836	chr6:164352718:G:T
chr6:164356152	['T', 'C']	98663	31010.71464195929	-102.58259993394304	0.0034153647456466	0.0059407108774125	0.5749084269750201	0.565355	0.565355	chr6	164356152	0.2476787625770393	chr6:164356152:T:C
chr6:164357088	['CT', 'C']	98663	30780.35924082205	-100.29211992823907	0.00378951319349	0.005955588524691	0.636295334672505	0.524585	0.524585	chr6	164357088	0.2801841317982089	chr6:164357088:CT:C
chr6:164357173	['C', 'T']	98663	80785.83939814862	-2330.270616975776	-0.0004436499958319	0.0043202084089254	-0.1026918041535547	0.918208	0.918208	chr6	164357173	0.0370589277094885	chr6:164357173:C:T
chr6:164359006	['G', 'A']	98663	34823.35314511632	-421.8168032932916	0.0005519145662088	0.0056416694132969	0.0978282358955805	0.922069	0.922069	chr6	164359006	0.0352365787316115	chr6:164359006:G:A
chr6:164360177	['G', 'A']	98663	36367.3174123705	-2087.6395704053457	-0.0023500542219314	0.0054900060085102	-0.4280604098225958	0.668608	0.668608	chr6	164360177	0.1748284313105015	chr6:164360177:G:A
chr6:164361489	['A', 'G']	98663	35215.997050147475	-412.5965252486838	0.0010128213946887	0.0056162251486579	0.1803384600652492	0.856887	0.856887	chr6	164361489	0.0670764458856202	chr6:164361489:A:G
chr6:164361856	['A', 'G']	98663	85855.71632363378	-2572.181101278531	-0.0012090354087955	0.0042818749023765	-0.2823612170744493	0.777667	0.777667	chr6	164361856	0.1092063297731499	chr6:164361856:A:G
chr6:164362073	['T', 'A']	98663	87065.0612238691	-2423.4384972164207	-0.0016021192634121	0.0042873757589135	-0.3736829598108608	0.708641	0.708641	chr6	164362073	0.1495737242034581	chr6:164362073:T:A
chr6:164362680	['A', 'G']	98663	35561.60435060262	-428.5109741167089	0.0009956490608672	0.0055938621126496	0.1779895608466573	0.858732	0.858732	chr6	164362680	0.0661423531435761	chr6:164362680:A:G
chr6:164363018	['C', 'T']	98663	11009.781128365226	-251.5969566154621	-0.0083883778970379	0.0092816022533648	-0.9037639911791	0.366123	0.366123	chr6	164363018	0.4363729877004745	chr6:164363018:C:T
chr6:164363235	['C', 'T']	98663	49251.98710553791	-2240.6779375630103	-0.0024051504550838	0.0049149633432159	-0.4893526740954451	0.624593	0.624593	chr6	164363235	0.204402887346308	chr6:164363235:C:T
chr6:164363294	['A', 'T']	98663	31085.3561218904	-109.99186800077504	0.0037214849571346	0.005933332957808	0.6272166055062447	0.530519	0.530519	chr6	164363294	0.2752990576676488	chr6:164363294:A:T
chr6:164363912	['G', 'A']	98663	186534.67187309952	-5922.400602548805	0.0041801578905746	0.0093627647396324	0.446466188868355	0.655262	0.655262	chr6	164363912	0.183585016949752	chr6:164363912:G:A
chr6:164364802	['C', 'G']	98663	21726.240863618867	-1196.2675965131548	-0.000729930919619	0.0068036341746392	-0.1072854449376338	0.914563	0.914563	chr6	164364802	0.0387863726260908	chr6:164364802:C:G
chr6:164365213	['C', 'T']	98663	36227.24208786977	-2061.447752092675	-0.0018713279906914	0.0055006627473306	-0.3402004588628188	0.733706	0.733706	chr6	164365213	0.1344779293970307	chr6:164365213:C:T
chr6:164365275	['G', 'T']	98663	48839.4251885492	-2241.7422889835734	-0.0023251719657375	0.0049345690257045	-0.4712006162292131	0.637499	0.637499	chr6	164365275	0.1955204921407876	chr6:164365275:G:T
chr6:164365300	['C', 'T']	98663	81090.08156851614	-2265.15697834357	-5.769146520889285e-05	0.0043196248741896	-0.0133556655703153	0.989344	0.989344	chr6	164365300	0.0046526757176248	chr6:164365300:C:T
chr6:164366358	['A', 'G']	98663	10069.30946335716	-417.6035979773664	-0.0074506374528324	0.0096329178926755	-0.7734559284988393	0.439254	0.439254	chr6	164366358	0.3572842749777604	chr6:164366358:A:G
chr6:164366395	['C', 'T']	98663	67275.4596365923	-2136.223123828335	0.0004690627819404	0.0044784282272353	0.1047382604208886	0.916584	0.916584	chr6	164366395	0.0378277281215168	chr6:164366395:C:T
chr6:164366437	['AG', 'A']	98663	67257.30678867057	-2148.253992978204	0.0002581652227351	0.0044787031024249	0.0576428525917262	0.954033	0.954033	chr6	164366437	0.0204366027906292	chr6:164366437:AG:A
chr6:164368029	['A', 'G']	98663	72177.70492767138	-2442.4617556279395	0.0002160353085273	0.0043982824271137	0.0491181073765401	0.960825	0.960825	chr6	164368029	0.0173557054169781	chr6:164368029:A:G
chr6:164368993	['C', 'T']	98663	67180.53272714373	-2094.165849619162	0.001391977765779	0.0044775549740995	0.310878989500052	0.755893	0.755893	chr6	164368993	0.1215396764543369	chr6:164368993:C:T
chr6:164369163	['C', 'T']	98663	11013.00460194214	-238.7979031368332	-0.0072178553977293	0.0092802965129786	-0.7777612911004544	0.436712	0.436712	chr6	164369163	0.3598048743434165	chr6:164369163:C:T
chr6:164369367	['A', 'G']	98663	28825.13530747553	-1673.3169758598249	-0.0087787489372063	0.0060353309519317	-1.45455965996305	0.145794	0.145794	chr6	164369367	0.8362603485866964	chr6:164369367:A:G
chr6:164369789	['A', 'G']	98663	110904.23328095696	-3779.959458790393	-0.0029639975400365	0.0042863544710108	-0.6914961326886135	0.489255	0.489255	chr6	164369789	0.3104647273228714	chr6:164369789:A:G
chr6:164372009	['T', 'A']	98663	14897.35893121414	-798.1071549105295	0.0015488798784722	0.0080522110257547	0.1923546058987081	0.847465	0.847465	chr6	164372009	0.0718782289605685	chr6:164372009:T:A
chr6:164372205	['T', 'C']	98663	3884.157471695437	223.0877306412161	0.0265678075318338	0.0154033571500514	1.7248063050816906	0.0845655	0.0845655	chr6	164372205	1.0728067789885576	chr6:164372205:T:C
chr6:164372826	['T', 'TA']	98663	76302.56077210838	-2242.439344169698	0.0010028544628285	0.0043616136618884	0.2299273939806899	0.818149	0.818149	chr6	164372826	0.0871675961024965	chr6:164372826:T:TA
chr6:164372875	['A', 'C']	98663	28286.16736957358	-1619.8155423111132	-0.0081278515123772	0.0060803075570962	-1.336750063389686	0.181307	0.181307	chr6	164372875	0.7415854281014777	chr6:164372875:A:C
chr6:164374762	['G', 'A']	98663	10393.526718563118	-472.2528209970736	0.003539236871293	0.0094881187715827	0.3730177663767421	0.709136	0.709136	chr6	164374762	0.1492704666710294	chr6:164374762:G:A
chr6:164375818	['G', 'A']	98663	123512.7854405742	-4668.183230766709	-0.0029204082176867	0.0043904926172439	-0.665166411216962	0.505946	0.505946	chr6	164375818	0.2958958332659279	chr6:164375818:G:A
chr6:164376257	['A', 'G']	98663	12227.825811632138	-619.1158538537122	0.004685304336312	0.0088176393305895	0.5313558607526823	0.595173	0.595173	chr6	164376257	0.2253567787675894	chr6:164376257:A:G
chr6:164376283	['GA', 'G']	98663	67526.21295273237	-2159.915716974476	0.0001114907665668	0.0044733001775439	0.0249236049765879	0.980116	0.980116	chr6	164376283	0.0087225210640648	chr6:164376283:GA:G
chr6:164376893	['A', 'G']	98663	3072.3425374042085	156.03770666228507	0.0127073848522629	0.0176009025655968	0.7219734786272334	0.470312	0.470312	chr6	164376893	0.3276139400987085	chr6:164376893:A:G
chr6:164377116	['G', 'C']	98663	71297.45272345733	-1969.13021983728	0.0015182425729988	0.0044298866501546	0.3427271830862339	0.731804	0.731804	chr6	164377116	0.1356052210134179	chr6:164377116:G:C
chr6:164377202	['T', 'C']	98663	111308.33233979136	-4035.631145222308	-0.0026261371734877	0.0042842786497019	-0.6129706744612526	0.539897	0.539897	chr6	164377202	0.2676890857294716	chr6:164377202:T:C
chr6:164379287	['T', 'C']	98663	3005.060915660697	152.4767023405288	0.0142087585170914	0.0177652326780238	0.7998070599248661	0.423825	0.423825	chr6	164379287	0.3728134293104017	chr6:164379287:T:C
chr6:164380665	['G', 'A']	98663	82378.35914928987	-2405.909593201685	0.0012837853410524	0.0043083657963568	0.2979750099534234	0.765723	0.765723	chr6	164380665	0.1159283078191266	chr6:164380665:G:A
chr6:164383045	['G', 'GCAA']	98663	3066.062152218202	149.96732409127216	0.0117463898075382	0.0176147364840602	0.6668501580008126	0.504869	0.504869	chr6	164383045	0.29682129506459	chr6:164383045:G:GCAA
chr6:164383951	['A', 'G']	98663	72034.1418520959	-2438.733166753688	-0.0006069628129631	0.0044021589624932	-0.137878440586655	0.890337	0.890337	chr6	164383951	0.0504455781436419	chr6:164383951:A:G
chr6:164386920	['TA', 'T']	98663	13208.002946884886	-660.1317130493226	0.0029814382028107	0.0085180059268794	0.3500159812524293	0.726327	0.726327	chr6	164386920	0.1388678113624071	chr6:164386920:TA:T
chr6:164387557	['C', 'T']	98663	2913.484499467252	144.18167519727763	0.0146010377864379	0.0180188780240142	0.8103189203555684	0.417759	0.417759	chr6	164387557	0.3790741851012765	chr6:164387557:C:T
chr6:164389732	['G', 'T']	98663	68836.00160046293	-2229.896006079746	-0.0004699790854776	0.0045154704659212	-0.1040819752946323	0.917105	0.917105	chr6	164389732	0.0375809388010155	chr6:164389732:G:T
chr6:164390536	['G', 'A']	98663	113342.95155288334	-4206.488026104116	-0.0031528684055052	0.0042982942963329	-0.7335161783117319	0.463245	0.463245	chr6	164390536	0.3341892595085322	chr6:164390536:G:A
chr6:164390555	['T', 'C']	98663	75178.43239762278	-2218.307265507823	0.0004275373076509	0.0043726725100546	0.0977748291617596	0.922111	0.922111	chr6	164390555	0.035216797182909	chr6:164390555:T:C
chr6:164390828	['T', 'C']	98663	2882.525885751938	133.59572617713096	0.0165154956459664	0.0180622109334897	0.9143673333669528	0.360526	0.360526	chr6	164390828	0.4430634098644957	chr6:164390828:T:C
chr6:164391064	['A', 'T']	98663	71852.47827938243	-2462.722732264334	-0.0007715529772508	0.0044048908459415	-0.1751582511883916	0.860956	0.860956	chr6	164391064	0.065019043024262	chr6:164391064:A:T
chr6:164391199	['TTCAGCACTTTAAGTGTCTGGA', 'T']	98663	71783.18898396158	-2462.8368882645013	-0.0007265821564933	0.0044056601678667	-0.164920154712071	0.869007	0.869007	chr6	164391199	0.0609767252209202	chr6:164391199:TTCAGCACTTTAAGTGTCTGGA:T
chr6:164391556	['G', 'C']	98663	71870.39641101028	-2446.0767210016297	-0.0001734764800073	0.0044048254004819	-0.0393832817955346	0.968585	0.968585	chr6	164391556	0.0138622609426603	chr6:164391556:G:C
chr6:164391666	['T', 'C']	98663	71942.95864634978	-2454.934152208285	-0.0003007049107591	0.004404722011943	-0.0682687601950322	0.945572	0.945572	chr6	164391666	0.0243053964729026	chr6:164391666:T:C
chr6:164392272	['A', 'C']	98663	2883.0227318814123	132.35349393288536	0.0154846862310353	0.018064544631857	0.8571866352904303	0.391344	0.391344	chr6	164392272	0.4074413203003822	chr6:164392272:A:C
chr6:164393077	['TTTTTA', 'T']	98663	66034.08654567573	-2351.621601771393	0.000284371001996	0.0044960666622392	0.0632488402328084	0.949568	0.949568	chr6	164393077	0.0224739293289355	chr6:164393077:TTTTTA:T
chr6:164393359	['C', 'A']	98663	67473.61966804229	-2172.441114212328	5.492808815515314e-05	0.0044753955154068	0.0122733483478855	0.990208	0.990208	chr6	164393359	0.0042735692771863	chr6:164393359:C:A
chr6:164393660	['C', 'T']	98663	67468.50756484887	-2177.240900820003	3.936908572972573e-05	0.0044747395049884	0.0087980732031075	0.99298	0.99298	chr6	164393660	0.0030594987121822	chr6:164393660:C:T
chr6:164394056	['TATTTTGA', 'T']	98663	71301.24303112044	-2428.5519703339046	-0.0005648588953823	0.0044130630478566	-0.1279970146034186	0.898152	0.898152	chr6	164394056	0.0466501586834155	chr6:164394056:TATTTTGA:T
chr6:164394161	['G', 'A']	98663	71384.02324496934	-2423.9973677366447	-0.0005623933742566	0.0044103672769333	-0.1275162223332349	0.898532	0.898532	chr6	164394161	0.0464664514699222	chr6:164394161:G:A
chr6:164394742	['G', 'A']	98663	71363.97600218991	-2438.066870774139	-0.0005672819243718	0.0044111820013976	-0.1286008884222307	0.897674	0.897674	chr6	164394742	0.0468813534286216	chr6:164394742:G:A
chr6:164394743	['C', 'T']	98663	71424.68095353973	-2453.8528321692424	-0.0007357742181444	0.004410573375969	-0.1668205367930915	0.867512	0.867512	chr6	164394743	0.0617245090469008	chr6:164394743:C:T
chr6:164394756	['T', 'G']	98663	71684.14810984011	-2491.349901670543	-0.001090536759033	0.0044081244310516	-0.2473924627333857	0.804605	0.804605	chr6	164394756	0.0944172729508592	chr6:164394756:T:G
chr6:164394784	['C', 'G']	98663	81863.12403022163	-2779.903244713938	-0.0004188130148185	0.0043006729596235	-0.0973831348606552	0.922422	0.922422	chr6	164394784	0.0350703475556572	chr6:164394784:C:G
chr6:164394989	['T', 'C']	98663	71781.46100426812	-2467.9888577375827	-0.0006499930971843	0.0044068786821665	-0.1474951193493647	0.882742	0.882742	chr6	164394989	0.0541662096148778	chr6:164394989:T:C
chr6:164395402	['A', 'G']	98663	71616.67963783469	-2466.3791472477087	-0.000917294983095	0.004410981578869	-0.2079571103831826	0.835263	0.835263	chr6	164395402	0.0781767562952441	chr6:164395402:A:G
chr6:164395513	['G', 'A']	98663	67687.77915652879	-2195.864951831658	-0.0001924830628211	0.0044726129388123	-0.0430359312228464	0.965673	0.965673	chr6	164395513	0.0151699112010586	chr6:164395513:G:A
chr6:164396079	['T', 'A']	98663	67615.87432325569	-2190.116873629633	0.0001322422170814	0.0044741792571093	0.0295567543189717	0.976421	0.976421	chr6	164396079	0.0103628887324761	chr6:164396079:T:A
chr6:164396205	['G', 'C']	98663	67613.8530100453	-2193.498335128885	1.5892594115227328e-05	0.00447360084141	0.003552528416956	0.997166	0.997166	chr6	164396205	0.0012325378940137	chr6:164396205:G:C
chr6:164397094	['G', 'T']	98663	30856.5676892196	-85.95703046889251	0.0012237442569356	0.0059538117327004	0.2055396293796902	0.837151	0.837151	chr6	164397094	0.0771961996505902	chr6:164397094:G:T
chr6:164397313	['C', 'A']	98663	78886.59467212699	-2569.8393019977125	0.0001430777290741	0.0043312719523218	0.03303365169611	0.973648	0.973648	chr6	164397313	0.0115980239097963	chr6:164397313:C:A
chr6:164397801	['G', 'A']	98663	11417.810077440805	-367.82018591375726	0.0015892784127078	0.009079057227462	0.1750488374388306	0.861042	0.861042	chr6	164397801	0.0649756639663599	chr6:164397801:G:A
chr6:164398878	['C', 'T']	98663	82626.2863312854	-2812.93209593505	-0.0004275678311958	0.0042948412695575	-0.0995538145324614	0.920699	0.920699	chr6	164398878	0.0358823285490881	chr6:164398878:C:T
chr6:164400223	['AT', 'A']	98663	84087.30669721606	-2771.596368538038	0.0004380792285929	0.0042859906959386	0.1022118944420683	0.918589	0.918589	chr6	164400223	0.0368787595145511	chr6:164400223:AT:A
chr6:164400773	['T', 'G']	98663	84049.07598685555	-2860.138177990432	-6.357124665027433e-05	0.004285545764909	-0.0148338741755623	0.988165	0.988165	chr6	164400773	0.0051705325312556	chr6:164400773:T:G
chr6:164401290	['G', 'A']	98663	14906.993740933503	-722.0266916911735	0.0031683808947089	0.0080212865512161	0.3949965974259539	0.692846	0.692846	chr6	164401290	0.1593632859979701	chr6:164401290:G:A
chr6:164401648	['G', 'A']	98663	84601.88131897118	-2801.8818811811548	0.0005393901968579	0.0042853433934666	0.1258686054611917	0.899836	0.899836	chr6	164401648	0.0458366358775031	chr6:164401648:G:A
chr6:164401873	['G', 'A']	98663	15154.303949395837	-715.8739007796777	0.0025466040809385	0.0079554362619118	0.3201086649554156	0.748887	0.748887	chr6	164401873	0.1255837083068987	chr6:164401873:G:A
chr6:164402219	['T', 'C']	98663	128635.77199829691	-5008.686837122026	-0.0029673848690933	0.0044668848213685	-0.664307450887943	0.506495	0.506495	chr6	164402219	0.2954248375359369	chr6:164402219:T:C
chr6:164403212	['G', 'A']	98663	84062.78059436141	-2798.25351089112	-0.0001293938309938	0.0042914287906977	-0.0301516901024574	0.975946	0.975946	chr6	164403212	0.010574211586196	chr6:164403212:G:A
chr6:164403444	['A', 'G']	98663	39245.92663892829	-1181.976224977623	-0.0024835885671755	0.005327927380635	-0.4661453487903114	0.641112	0.641112	chr6	164403444	0.1930660941426148	chr6:164403444:A:G
chr6:164403510	['T', 'G']	98663	66732.54953739408	-2192.140648424905	-0.0011022371294256	0.0044934954932977	-0.2452961466345581	0.806228	0.806228	chr6	164403510	0.0935421230344556	chr6:164403510:T:G
chr6:164403528	['C', 'T']	98663	84096.07439978098	-2799.899622997704	-5.247411242901191e-05	0.0042868492100931	-0.012240718032597	0.990234	0.990234	chr6	164403528	0.0042621661090753	chr6:164403528:C:T
chr6:164404314	['G', 'A']	98663	85787.04083143218	-2676.95977708359	0.0002575681196825	0.0042802223557607	0.0601763409174136	0.952015	0.952015	chr6	164404314	0.0213562087941942	chr6:164404314:G:A
chr6:164404648	['C', 'T']	98663	14622.265026379857	-737.2846920361515	0.0032376496327419	0.0080943568312611	0.3999884981889924	0.689166	0.689166	chr6	164404648	0.1616761566108624	chr6:164404648:C:T
chr6:164404830	['A', 'G']	98663	86284.61254511541	-2705.1967285702794	0.0005536449589189	0.0042783789831494	0.1294053100717579	0.897037	0.897037	chr6	164404830	0.047189643283188	chr6:164404830:A:G
chr6:164405378	['G', 'A']	98663	34562.55401926	-315.1627855382692	0.0011166371242347	0.0056655428636323	0.1970926972245774	0.843755	0.843755	chr6	164405378	0.0737836405716143	chr6:164405378:G:A
chr6:164405785	['T', 'G']	98663	85941.80809155971	-2654.906071974388	0.0009790071104352	0.0042806385615675	0.2287058569310206	0.819098	0.819098	chr6	164405785	0.0866641344873795	chr6:164405785:T:G
chr6:164406361	['C', 'T']	98663	84123.34739723249	-2788.2681418633515	0.0001643365561491	0.0042862144272632	0.0383407220842398	0.969416	0.969416	chr6	164406361	0.0134898166182454	chr6:164406361:C:T
chr6:164406467	['A', 'G']	98663	66754.59551940605	-2168.258213515156	-0.0008450105262614	0.0044929308454752	-0.1880755692272629	0.850818	0.850818	chr6	164406467	0.0701633306898753	chr6:164406467:A:G
chr6:164406847	['A', 'G']	98663	84232.95241715577	-2761.741884644715	0.0007385685473921	0.0042853513557288	0.1723472560551771	0.863165	0.863165	chr6	164406847	0.0639061779347806	chr6:164406847:A:G
chr6:164407331	['G', 'C']	98663	84203.37864866256	-2770.7863171836443	0.0004825585177121	0.0042896003375356	0.1124949831548638	0.910431	0.910431	chr6	164407331	0.0407529630538723	chr6:164407331:G:C
chr6:164407806	['T', 'A']	98663	84182.21136612464	-2771.40354565416	0.0004990121855161	0.004285613129061	0.1164389249538925	0.907305	0.907305	chr6	164407806	0.0422466957947959	chr6:164407806:T:A
chr6:164408362	['G', 'A']	98663	16858.854365586165	-644.4928845522091	0.0035058584030329	0.0075746619447736	0.4628402466795155	0.64348	0.64348	chr6	164408362	0.1914649468553516	chr6:164408362:G:A
chr6:164408798	['G', 'A']	98663	62944.93170736651	-1929.658960357831	-0.0003332709814474	0.0045646658504751	-0.0730110357174911	0.941797	0.941797	chr6	164408798	0.0260426972926601	chr6:164408798:G:A
chr6:164409497	['C', 'G']	98663	84025.03273420311	-2781.610376988321	0.0007727426674646	0.0042870077227199	0.1802522219330946	0.856955	0.856955	chr6	164409497	0.0670419829365445	chr6:164409497:C:G
chr6:164409955	['C', 'G']	98663	84051.48238144474	-2777.210149580906	0.0006830053727958	0.0042875734368786	0.1592988161838041	0.873434	0.873434	chr6	164409955	0.058769906386531	chr6:164409955:C:G
chr6:164411541	['C', 'T']	98663	80007.16370326816	-2582.328678547659	0.0005425304298166	0.0043228098758787	0.1255041154698933	0.900125	0.900125	chr6	164411541	0.0456971760710423	chr6:164411541:C:T
chr6:164411555	['G', 'C']	98663	80076.60911348774	-2578.4832803727163	0.000505408105382	0.0043224850439843	0.116925356649977	0.906919	0.906919	chr6	164411555	0.0424314995153334	chr6:164411555:G:C
chr6:164411794	['G', 'A']	98663	14664.148628651355	-555.7531930660049	0.0030902389249651	0.0080877315757143	0.3820896991987788	0.702396	0.702396	chr6	164411794	0.1534179703121959	chr6:164411794:G:A
chr6:164412066	['C', 'T']	98663	80014.16476765876	-2598.93206421346	0.0002714333414104	0.0043229398422308	0.0627890628407131	0.949935	0.949935	chr6	164412066	0.0223061106133643	chr6:164412066:C:T
chr6:164412071	['C', 'T']	98663	80013.54271667512	-2597.114786078504	0.0002990255222339	0.0043229089747952	0.0691722920786509	0.944853	0.944853	chr6	164412071	0.0246357536651162	chr6:164412071:C:T
chr6:164412860	['G', 'A']	98663	33985.956091527536	-1947.553812900312	-0.0012192264798281	0.0056343952588805	-0.2163899449380066	0.828684	0.828684	chr6	164412860	0.0816110463123176	chr6:164412860:G:A
chr6:164413160	['G', 'A']	98663	30832.75006842304	-99.14182765156048	0.0015576269478271	0.0059524599296041	0.261677855247772	0.79357	0.79357	chr6	164413160	0.1004147585463223	chr6:164413160:G:A
chr6:164413261	['T', 'C']	98663	13268.39650941101	-578.6061870581119	0.0008439730240726	0.0084718698563365	0.0996206313817929	0.920646	0.920646	chr6	164413261	0.0359073294126387	chr6:164413261:T:C
chr6:164413433	['C', 'T']	98663	12950.181310438502	-627.7283530014826	0.0011537157799217	0.0085718651345266	0.1345933191686241	0.892934	0.892934	chr6	164413433	0.0491806402100973	chr6:164413433:C:T
chr6:164413506	['C', 'T']	98663	28615.03019583198	-61.68319872202772	0.0014978266723613	0.0061549533372379	0.2433530508345832	0.807732	0.807732	chr6	164413506	0.0927327112896144	chr6:164413506:C:T
chr6:164413853	['CT', 'C']	98663	14712.183663326174	-560.4549510343903	0.0011697701557031	0.0080812107791489	0.1447518432165365	0.884907	0.884907	chr6	164413853	0.0531023694254738	chr6:164413853:CT:C
chr6:164413856	['CA', 'C']	98663	14701.043018164126	-563.112259510563	0.0010665207305243	0.0080807266149229	0.1319832709789643	0.894998	0.894998	chr6	164413856	0.0481779351756347	chr6:164413856:CA:C
chr6:164413966	['T', 'G']	98663	13195.133739433622	-608.1911870549844	0.0045598102696099	0.0085192879845479	0.5352337282036277	0.592489	0.592489	chr6	164413966	0.2273197082438452	chr6:164413966:T:G
chr6:164417068	['A', 'G']	98663	110616.14993359496	-4102.8376057815785	-0.0037123509334066	0.0042812823712011	-0.867111909828331	0.385883	0.385883	chr6	164417068	0.4135443537655259	chr6:164417068:A:G
chr6:164417333	['C', 'T']	98663	62764.45069694359	-1917.0423119167908	-0.0004646111790307	0.0045671905647059	-0.1017280037800888	0.918973	0.918973	chr6	164417333	0.0366972482692397	chr6:164417333:C:T
chr6:164417923	['C', 'T']	98663	12917.52370285529	-616.7117019840051	0.0009470588793132	0.0086027540859914	0.1100878706803198	0.91234	0.91234	chr6	164417923	0.0398432838137758	chr6:164417923:C:T
chr6:164419043	['C', 'G']	98663	71379.29891734081	-2394.6386225490974	-0.0004185568487343	0.0044103325705571	-0.094903693097574	0.924392	0.924392	chr6	164419043	0.0341438217075207	chr6:164419043:C:G
chr6:164419086	['T', 'C']	98663	72048.60498971037	-2356.530638936208	-0.0003535157871193	0.0044036633018622	-0.0802776604128241	0.936017	0.936017	chr6	164419086	0.0287162635063962	chr6:164419086:T:C
chr6:164419400	['C', 'A']	98663	27239.932634609147	-1734.3019121460152	-0.0100917301096676	0.0061914475984828	-1.6299467853269825	0.103116	0.103116	chr6	164419400	0.986673942159898	chr6:164419400:C:A
chr6:164420163	['G', 'T']	98663	36413.286422582045	-2077.766699780568	-0.0016517682432208	0.0054908847060509	-0.3008200557189975	0.763552	0.763552	chr6	164420163	0.1171613809467237	chr6:164420163:G:T
chr6:164420510	['G', 'A']	98663	27905.41417827241	-1524.1344565219035	-0.0078762181740058	0.0061063542527063	-1.2898397059939792	0.197109	0.197109	chr6	164420510	0.7052935453750405	chr6:164420510:G:A
chr6:164420511	['A', 'G']	98663	85798.3922123212	-2676.884007983648	0.0003058259081577	0.0042795095042438	0.0714628412098379	0.94303	0.94303	chr6	164420511	0.0254744911150406	chr6:164420511:A:G
chr6:164420610	['A', 'G']	98663	71677.25619918492	-2391.632811835561	-0.0010642055344748	0.0044056368521137	-0.2415554368636292	0.809125	0.809125	chr6	164420610	0.0919843799740132	chr6:164420610:A:G
chr6:164420673	['C', 'T']	98663	36322.8904173467	-2110.389728611769	-0.0019235694597238	0.0054950769932771	-0.350053231661208	0.726299	0.726299	chr6	164420673	0.1388845537936933	chr6:164420673:C:T
chr6:164421080	['C', 'T']	98663	11972.21344510557	-449.13261042445816	0.002441772802648	0.0088779342693558	0.2750383961589292	0.783287	0.783287	chr6	164421080	0.1060790812642559	chr6:164421080:C:T
chr6:164422394	['T', 'C']	98663	72141.4733411061	-2340.539793820168	-0.0007630852624563	0.0044024384504921	-0.1733324090813996	0.862391	0.862391	chr6	164422394	0.0642957844749763	chr6:164422394:T:C
chr6:164422443	['G', 'A']	98663	85675.89390452829	-2686.0672071442864	8.625134461388192e-05	0.0042806325329638	0.0201492055086919	0.983924	0.983924	chr6	164422443	0.0070384459338281	chr6:164422443:G:A
chr6:164422934	['G', 'A']	98663	36330.31403693718	-2094.3442882334803	-0.0010001129608521	0.0054970051751204	-0.1819377877573589	0.855632	0.855632	chr6	164422934	0.0677129815063756	chr6:164422934:G:A
chr6:164423893	['T', 'C']	98663	82012.81739359966	-2451.8171550252364	0.0003719228390395	0.0043168496400646	0.0861560790970545	0.931343	0.931343	chr6	164423893	0.0308903452555244	chr6:164423893:T:C
chr6:164424065	['C', 'T']	98663	27905.52538850649	-1618.247814094099	-0.0082716915802876	0.0061114634491454	-1.353471496494704	0.175908	0.175908	chr6	164424065	0.7547144091107587	chr6:164424065:C:T
chr6:164425061	['C', 'T']	98663	67641.91261023823	-2163.968808391108	-0.0006178717701418	0.0044711980794553	-0.1381893083603025	0.890091	0.890091	chr6	164425061	0.0505655902342494	chr6:164425061:C:T
chr6:164425483	['G', 'A']	98663	4212.256160231916	194.39996226791445	0.037888098370812	0.0147772339231154	2.563950639743552	0.0103503	0.0103503	chr6	164425483	1.985047062143646	chr6:164425483:G:A
chr6:164425736	['A', 'C']	98663	71633.79485827824	-2380.6115036066453	-0.0008644436060635	0.0044073543187936	-0.1961366260882301	0.844504	0.844504	chr6	164425736	0.0733982890487883	chr6:164425736:A:C
chr6:164427905	['G', 'A']	98663	11988.729071429298	-440.5421004684339	0.0030528436768639	0.0088666202356187	0.3443074808369639	0.730616	0.730616	chr6	164427905	0.136310821262312	chr6:164427905:G:A
chr6:164428188	['A', 'G']	98663	12000.216283336544	-438.70446421109307	0.0031732192073497	0.0088643969632136	0.3579735001171836	0.720364	0.720364	chr6	164428188	0.1424479990618456	chr6:164428188:A:G
chr6:164429305	['A', 'T']	98663	81748.39979927414	-2447.285960656477	0.0005185717710602	0.0043129841223181	0.1202350290085229	0.904297	0.904297	chr6	164429305	0.0436889099258151	chr6:164429305:A:T
chr6:164429458	['C', 'T']	98663	12856.084847993352	-612.2904800471293	0.0009083406560842	0.0086185409551145	0.1053937854231775	0.916064	0.916064	chr6	164429458	0.0380741836728832	chr6:164429458:C:T
chr6:164429650	['C', 'A']	98663	81724.28317435863	-2451.804639898773	0.0004053057014858	0.0043130168324802	0.0939726686048712	0.925131	0.925131	chr6	164429650	0.0337967661270212	chr6:164429650:C:A
chr6:164429721	['G', 'A']	98663	21821.327021904173	-1241.351378415001	-0.0004609914119951	0.0067928466683655	-0.0678642452128361	0.945894	0.945894	chr6	164429721	0.0241575293428313	chr6:164429721:G:A
chr6:164431112	['C', 'G']	98663	67782.05311017398	-2099.7630486065013	0.0004496204198473	0.0044680049414065	0.1006311375532586	0.919843	0.919843	chr6	164431112	0.0362862922764171	chr6:164431112:C:G
chr6:164431199	['A', 'G']	98663	67792.68092978936	-2106.9271266158667	0.0002955907935436	0.0044682970706127	0.0661528964776564	0.947256	0.947256	chr6	164431199	0.0235326351861032	chr6:164431199:A:G
chr6:164431450	['A', 'G']	98663	10097.61406691872	-510.3606863647721	0.0020269498502672	0.009616900913133	0.2107695471312629	0.833068	0.833068	chr6	164431450	0.0793195474294113	chr6:164431450:A:G
chr6:164431838	['GC', 'G']	98663	16397.831002047482	-736.1266250718236	0.0055339626398182	0.0077213503990352	0.7167091705240735	0.473555	0.473555	chr6	164431838	0.3246295735575479	chr6:164431838:GC:G
chr6:164433257	['A', 'G']	98663	85697.92636264091	-2640.6644566023347	0.0008762256848784	0.0042807796681879	0.2046883401614948	0.837816	0.837816	chr6	164433257	0.0768513500557741	chr6:164433257:A:G
chr6:164433914	['A', 'G']	98663	10759.763389961076	-440.7928440505703	0.0019025496513732	0.0093303762099656	0.2039092110070714	0.838425	0.838425	chr6	164433914	0.0765357804555602	chr6:164433914:A:G
chr6:164434944	['C', 'G']	98663	81697.2486948412	-2439.332277324021	0.0005327284988417	0.0043131649685379	0.1235122010699063	0.901702	0.901702	chr6	164434944	0.044936967046715	chr6:164434944:C:G
chr6:164436006	['C', 'G']	98663	67577.76728080222	-2158.0030735717146	-0.0009549648486126	0.0044725899981915	-0.2135149541985277	0.830926	0.830926	chr6	164436006	0.0804376515740963	chr6:164436006:C:G
chr6:164436059	['C', 'T']	98663	81714.30043397141	-2432.7821571263585	0.0006285350206654	0.0043140552189838	0.1456947092145774	0.884163	0.884163	chr6	164436059	0.0534676631827428	chr6:164436059:C:T
chr6:164436294	['T', 'C']	98663	10736.088157481274	-444.60812651420594	0.0018258291194906	0.0093418571871389	0.1954460534896925	0.845044	0.845044	chr6	164436294	0.073120677488521	chr6:164436294:T:C
chr6:164436494	['A', 'G']	98663	85584.96300126746	-2657.167354298925	0.000444101712489	0.0042817132222703	0.1037205645112271	0.917391	0.917391	chr6	164436494	0.0374455247986622	chr6:164436494:A:G
chr6:164437653	['A', 'G']	98663	19060.86383220299	-940.7774508546006	0.0024190580858596	0.007210316153962	0.3354995861770062	0.737249	0.737249	chr6	164437653	0.1323858078501235	chr6:164437653:A:G
chr6:164438304	['A', 'T']	98663	85458.9219079481	-2670.8609761019334	0.0001735745441497	0.0042818275921448	0.040537490222215	0.967665	0.967665	chr6	164438304	0.0142749668984191	chr6:164438304:A:T
chr6:164439929	['C', 'T']	98663	81033.7837396726	-2489.202883596402	0.0004096026654685	0.0043154094533352	0.0949162923930569	0.924382	0.924382	chr6	164439929	0.0341485198965033	chr6:164439929:C:T
chr6:164441012	['A', 'G']	98663	67666.22998246344	-2140.25916752527	-0.0005029544605017	0.0044712885746946	-0.1124853500505935	0.910439	0.910439	chr6	164441012	0.0407491469046082	chr6:164441012:A:G
chr6:164441039	['CA', 'C']	98663	30891.13097422278	-103.96543572746243	0.0002399448719418	0.0059460560213289	0.0403536177730426	0.967811	0.967811	chr6	164441039	0.014209446071007	chr6:164441039:CA:C
chr6:164441582	['T', 'C']	98663	69918.21253928028	-2346.282764795722	-0.0019187390120762	0.0044333048666878	-0.4328010524369147	0.66516	0.66516	chr6	164441582	0.1770738753599139	chr6:164441582:T:C
chr6:164442517	['C', 'T']	98663	69946.8878976501	-2354.695590898486	-0.0019853166872952	0.0044324182988636	-0.4479082418291353	0.65422	0.65422	chr6	164442517	0.1842761832974486	chr6:164442517:C:T
chr6:164443075	['G', 'A']	98663	34672.81141351173	-337.8363807512231	-0.0004252375933261	0.0056515145487284	-0.0752431210536067	0.940021	0.940021	chr6	164443075	0.0268624441851448	chr6:164443075:G:A
chr6:164443476	['T', 'C']	98663	12072.468327741228	-522.7585743250797	0.0033030411208793	0.0088562975955649	0.3729595900812302	0.709179	0.709179	chr6	164443476	0.1492441330812026	chr6:164443476:T:C
chr6:164443870	['G', 'A']	98663	12057.611050294958	-525.5584078242338	0.0030946804547526	0.0088596851758293	0.3492991447591675	0.726865	0.726865	chr6	164443870	0.1385462427851801	chr6:164443870:G:A
chr6:164444125	['T', 'C']	98663	35055.19772132909	-2040.593913214392	-0.0026950475337778	0.005569677968767	-0.4838785202467414	0.628473	0.628473	chr6	164444125	0.2017133754209649	chr6:164444125:T:C
chr6:164444217	['G', 'A']	98663	11849.720617898376	-529.9185772762569	0.004571407296913	0.0089346116870448	0.5116514804489549	0.608896	0.608896	chr6	164444217	0.2154568789322299	chr6:164444217:G:A
chr6:164444615	['A', 'G']	98663	70067.6237669934	-2362.073932059029	-0.0021714571867469	0.004431000466558	-0.490060247823378	0.624092	0.624092	chr6	164444615	0.2047513844406255	chr6:164444615:A:G
chr6:164446665	['G', 'A']	98663	11847.960681161623	-526.6725891949162	0.0049663581678991	0.0089352801811072	0.5558144867577849	0.578339	0.578339	chr6	164446665	0.237817520278636	chr6:164446665:G:A
chr6:164447441	['A', 'G']	98663	28574.475403189022	-1691.9976882125577	-0.0098259699810782	0.0060525930004354	-1.6234314748028316	0.1045	0.1045	chr6	164447441	0.9808837095529273	chr6:164447441:A:G
chr6:164447594	['A', 'G']	98663	85675.63059455622	-2693.9511010825554	-0.0003069700449518	0.0042803658429241	-0.0717158430416083	0.942828	0.942828	chr6	164447594	0.0255675283274712	chr6:164447594:A:G
chr6:164448066	['C', 'T']	98663	14567.445042401849	-614.6117541872818	-0.007858732831094	0.008190239840493	-0.9595241389928496	0.337297	0.337297	chr6	164448066	0.4719875215123691	chr6:164448066:C:T
chr6:164449032	['A', 'G']	98663	85692.84498018028	-2687.8077825257988	-0.0002815977336011	0.0042804124923437	-0.0657875226055561	0.947547	0.947547	chr6	164449032	0.0233992390544446	chr6:164449032:A:G
chr6:164449997	['T', 'C']	98663	18961.30619050998	-953.3107224099648	0.0022566710234031	0.0072270846201029	0.3122519165094583	0.75485	0.75485	chr6	164449997	0.1221393406150741	chr6:164449997:T:C
chr6:164450011	['A', 'G']	98663	34822.58828180436	-343.3115735997215	-0.0008385183210613	0.0056427547788511	-0.148600879167053	0.881869	0.881869	chr6	164450011	0.0545959237146239	chr6:164450011:A:G
chr6:164450571	['A', 'G']	98663	84415.32469877075	-2641.752585963376	-0.0004998415149322	0.0042891292356798	-0.1165368277491426	0.907227	0.907227	chr6	164450571	0.0422840332124985	chr6:164450571:A:G
chr6:164453351	['A', 'AG']	98663	85806.76335591053	-2693.597333442878	-0.0001622794252331	0.0042867673375801	-0.0378558975689089	0.969803	0.969803	chr6	164453351	0.0133164767667611	chr6:164453351:A:AG
chr6:164453610	['A', 'G']	98663	14167.86678155094	-447.77648947566223	0.004531082918845	0.0082195711702224	0.5512553909454591	0.58146	0.58146	chr6	164453610	0.2354801560460834	chr6:164453610:A:G
chr6:164454335	['A', 'G']	98663	70096.07274018461	-2369.4504614702905	-0.0025256681271501	0.0044327273473587	-0.5697774596163923	0.56883	0.56883	chr6	164454335	0.2450175070552209	chr6:164454335:A:G
chr6:164455102	['C', 'T']	98663	37836.78155339666	-1906.4617107269464	-0.0005728032202094	0.0055362517989616	-0.1034640838259715	0.917595	0.917595	chr6	164455102	0.0373489615827321	chr6:164455102:C:T
chr6:164456153	['A', 'G']	98663	85746.05008773971	-2679.109569691867	-0.0001144661461327	0.0042813437060408	-0.0267360328887571	0.97867	0.97867	chr6	164456153	0.0093637242735099	chr6:164456153:A:G
chr6:164462903	['G', 'A']	98663	113356.27632526036	-4283.697133104812	-0.0048504561400569	0.0043006099449748	-1.1278530724983624	0.259385	0.259385	chr6	164462903	0.5860551423829579	chr6:164462903:G:A
chr6:164463816	['A', 'G']	98663	35065.68653887091	-312.6369765997952	-0.0011702860428507	0.0056240704467351	-0.2080852389624959	0.835163	0.835163	chr6	164463816	0.0782287543463307	chr6:164463816:A:G
chr6:164465343	['G', 'C']	98663	85890.88911394958	-2670.8229162573266	1.684916828222113e-05	0.0042908529351745	0.0039267643372483	0.996867	0.996867	chr6	164465343	0.0013627805239625	chr6:164465343:G:C
chr6:164465710	['G', 'A']	98663	34935.01943312451	-302.95106520031146	-0.0008461625616724	0.0056339106603664	-0.1501909797088277	0.880614	0.880614	chr6	164465710	0.0552144144086126	chr6:164465710:G:A
chr6:164466405	['C', 'T']	98663	81742.36952025631	-2464.677766932933	-0.0003393094281594	0.0043127024801252	-0.0786767530853516	0.93729	0.93729	chr6	164466405	0.0281260164613971	chr6:164466405:C:T
chr6:164467333	['G', 'A']	98663	43582.81028854151	-539.8921364613435	0.0011394762748932	0.0051647314792315	0.2206264313014751	0.825384	0.825384	chr6	164467333	0.0833439541393153	chr6:164467333:G:A
chr6:164467580	['C', 'T']	98663	81144.33659070637	-2487.615396894661	0.0001703865230853	0.0043144866982395	0.0394917252045064	0.968498	0.968498	chr6	164467580	0.0139012717852014	chr6:164467580:C:T
chr6:164468662	['C', 'T']	98663	35083.46736684173	-2027.985755864489	-0.0031251998069228	0.0055637494988557	-0.561707497356868	0.574317	0.574317	chr6	164468662	0.2408483282479622	chr6:164468662:C:T
chr6:164472745	['T', 'C']	98663	35214.636795896025	-2009.92365727324	-0.0028246113482555	0.005556652925734	-0.5083296340453687	0.611223	0.611223	chr6	164472745	0.2138003118519586	chr6:164472745:T:C
chr6:164473120	['G', 'A']	98663	28003.802451348387	-1614.4272683554657	-0.007781677651326	0.0061088343584999	-1.2738400150756204	0.202723	0.202723	chr6	164473120	0.6930969754982953	chr6:164473120:G:A
chr6:164473153	['C', 'G']	98663	35016.90639924558	-2023.2158417859137	-0.0021798867216373	0.0055706483957679	-0.3913165159182138	0.695564	0.695564	chr6	164473153	0.1576629036761367	chr6:164473153:C:G
chr6:164473744	['G', 'A']	98663	47336.99461667916	-771.7864478964897	0.0005646813414204	0.005004918941282	0.1128252721063585	0.910169	0.910169	chr6	164473744	0.0408779604778469	chr6:164473744:G:A
chr6:164474529	['TC', 'T']	98663	27065.597055621587	-1551.0498502171506	-0.0068365424395792	0.006230202462885	-1.0973226761580082	0.272503	0.272503	chr6	164474529	0.5646287121900032	chr6:164474529:TC:T
chr6:164475055	['G', 'A']	98663	35153.89580629462	-2016.1488900772656	-0.0026957141750157	0.0055607791078961	-0.4847727490537973	0.627839	0.627839	chr6	164475055	0.2021517103646743	chr6:164475055:G:A
chr6:164475208	['C', 'T']	98663	47957.8026111568	-790.6148777261529	0.0006997668045905	0.0049870144813222	0.140317780750671	0.888409	0.888409	chr6	164475208	0.0513870504944114	chr6:164475208:C:T
chr6:164475275	['T', 'C']	98663	87304.12677118025	-2624.195898817576	-0.0002216445955953	0.004287750888337	-0.0516925076497	0.958774	0.958774	chr6	164475275	0.0182837516613619	chr6:164475275:T:C
chr6:164476728	['G', 'A']	98663	83681.81131769427	-2866.7256395696413	5.663479560453221e-05	0.0042908583407103	0.0131989432201007	0.989469	0.989469	chr6	164476728	0.0045978076625735	chr6:164476728:G:A
chr6:164478152	['G', 'A']	98663	34983.38234071672	-2032.9087336577893	-0.0024632379758791	0.0055718386390541	-0.4420870982540282	0.658427	0.658427	chr6	164478152	0.1814923683933168	chr6:164478152:G:A
chr6:164479542	['G', 'T']	98663	35093.032123910845	-2021.9639766265288	-0.0020293167437548	0.0055680595940217	-0.3644567213205995	0.715518	0.715518	chr6	164479542	0.1453794363942885	chr6:164479542:G:T
chr6:164479565	['G', 'A']	98663	35381.87453605873	-296.0992014197634	-0.0005742146272094	0.0056430600021729	-0.1017558960897765	0.918951	0.918951	chr6	164479565	0.0367076453026343	chr6:164479565:G:A
chr6:164482154	['GA', 'G']	98663	35083.75624467783	-2046.5435864954227	-0.0037405900665879	0.0055625957832905	-0.6724540506474069	0.501296	0.501296	chr6	164482154	0.2999057607467275	chr6:164482154:GA:G
chr6:164483078	['C', 'T']	98663	88882.71133299546	-2885.3592856449554	0.0003320186202283	0.0042552282741918	0.0780260420438756	0.937807	0.937807	chr6	164483078	0.0278865299144786	chr6:164483078:C:T
chr6:164484173	['T', 'A']	98663	9741.59241614888	-499.58935165380535	-0.0061070671491597	0.0097788548099904	-0.6245176217281121	0.532289	0.532289	chr6	164484173	0.2738525086321719	chr6:164484173:T:A
chr6:164484361	['G', 'A']	98663	143930.3878198629	-5364.363588918762	5.378372527915168e-05	0.0047847385546992	0.0112406821531196	0.991031	0.991031	chr6	164484361	0.0039127603296896	chr6:164484361:G:A
chr6:164484948	['C', 'A']	98663	37861.66366217176	-1983.3353838313403	0.0018164267273564	0.005402252840346	0.3362350450890906	0.736694	0.736694	chr6	164484948	0.1327128672395949	chr6:164484948:C:A
chr6:164485855	['A', 'C']	98663	4722.239311561151	-276.0069697963245	-0.0093900827630669	0.0138807600514642	-0.6764818877534301	0.498736	0.498736	chr6	164485855	0.3021292821985954	chr6:164485855:A:C
chr6:164486279	['C', 'T']	98663	9736.131395077618	-506.7920517228154	-0.0066460137783876	0.0097863333604424	-0.67911172996126	0.497069	0.497069	chr6	164486279	0.3035833210467748	chr6:164486279:C:T
chr6:164486716	['T', 'C']	98663	42835.9857866991	-2233.36815096123	0.0005057246743452	0.0051705910293899	0.0978079046419857	0.922085	0.922085	chr6	164486716	0.0352290427972908	chr6:164486716:T:C
chr6:164486735	['G', 'A']	98663	9718.591017363187	-499.4611233732575	-0.005880026745565	0.0097928031337532	-0.6004436794300603	0.548212	0.548212	chr6	164486735	0.2610514622719967	chr6:164486735:G:A
chr6:164488137	['T', 'C']	98663	2386.6047365112854	253.24533500505152	0.0036281240081998	0.0200473675783956	0.1809775769318349	0.856386	0.856386	chr6	164488137	0.0673304410651805	chr6:164488137:T:C
chr6:164488339	['G', 'A']	98663	37917.30191395321	-1995.804005141204	0.0013085957174819	0.0053981928543707	0.2424136656070792	0.80846	0.80846	chr6	164488339	0.0923414627198793	chr6:164488339:G:A
chr6:164488899	['CTT', 'C']	98663	37791.06425421924	-2012.5418916222204	0.0015460604822949	0.0054058727647674	0.2859964615466638	0.774881	0.774881	chr6	164488899	0.1107649878311388	chr6:164488899:CTT:C
chr6:164489155	['A', 'C']	98663	139816.00528124394	-5034.364988947584	0.0016443456623994	0.0046571886856212	0.3530768825141702	0.724032	0.724032	chr6	164489155	0.1402422388908302	chr6:164489155:A:C
chr6:164489654	['G', 'A']	98663	37924.2160243408	-1982.9321247364624	0.0017096014260457	0.0053999462693207	0.3165960068452365	0.751551	0.751551	chr6	164489654	0.1240415429985001	chr6:164489654:G:A
chr6:164490941	['C', 'T']	98663	9730.49311763871	-495.1622799320627	-0.0058088354412587	0.0097855206411439	-0.5936153684899592	0.552771	0.552771	chr6	164490941	0.2574547494079948	chr6:164490941:C:T
chr6:164492641	['G', 'A']	98663	4494.227756492124	-320.95012955392684	-0.0141834457474687	0.0142123362367369	-0.997967224474077	0.318298	0.318298	chr6	164492641	0.4971660902250309	chr6:164492641:G:A
chr6:164492768	['C', 'G']	98663	19849.609487608333	-1113.9241031338795	-0.008781758749681	0.0070751348414129	-1.2412143296942837	0.21453	0.21453	chr6	164492768	0.6685119672394679	chr6:164492768:C:G
chr6:164492883	['C', 'T']	98663	3965.080376237825	173.5979597721172	0.0352822331148582	0.0152577683646818	2.3124111122651674	0.0207571	0.0207571	chr6	164492883	1.6828333224022578	chr6:164492883:C:T
chr6:164493056	['T', 'C']	98663	51560.45183135143	-1285.3370577240626	-0.0001503487631973	0.0048421577632552	-0.0310499513952816	0.97523	0.97523	chr6	164493056	0.0108929474285806	chr6:164493056:T:C
chr6:164493141	['T', 'A']	98663	51730.43766029704	-1247.050207482634	9.479102824629348e-05	0.0048356937190574	0.0196023639530192	0.984361	0.984361	chr6	164493141	0.00684560120686	chr6:164493141:T:A
chr6:164493403	['C', 'G']	98663	4782.242352368789	-280.8085016698152	-0.0106284342255992	0.0137950741642603	-0.770451401641245	0.441034	0.441034	chr6	164493403	0.3555279288015433	chr6:164493403:C:G
chr6:164493412	['C', 'A']	98663	4782.096937999818	-280.73251584242604	-0.010616901670042	0.0137950665282843	-0.7696158368119486	0.44153	0.44153	chr6	164493412	0.3550397827051637	chr6:164493412:C:A
chr6:164493737	['C', 'G']	98663	31921.9706365295	-424.2555610451597	0.003237393116333	0.0058037898695052	0.5578067416505267	0.576978	0.576978	chr6	164493737	0.2388407460483487	chr6:164493737:C:G
chr6:164493779	['T', 'C']	98663	42614.66187801612	-2216.0928200774188	0.0005799190342821	0.0051813049181179	0.1119252858974369	0.910883	0.910883	chr6	164493779	0.040537403178035	chr6:164493779:T:C
chr6:164493956	['G', 'A']	98663	2163.021923334212	243.3826500384225	0.0082966436450992	0.0210039400203694	0.3950041581271521	0.692841	0.692841	chr6	164493956	0.1593664201435736	chr6:164493956:G:A
chr6:164495567	['G', 'T']	98663	88890.41519762386	-2864.9934439769	0.0012083143305766	0.0042556663514282	0.2839307010454832	0.776464	0.776464	chr6	164495567	0.1098786751109338	chr6:164495567:G:T
chr6:164495616	['T', 'C']	98663	38105.40704923517	-2015.4399911943383	0.0009900174717893	0.0053899500666934	0.1836784125157393	0.854266	0.854266	chr6	164495616	0.0684068783218399	chr6:164495616:T:C
chr6:164497019	['A', 'C']	98663	9791.481041789171	-482.4473604225824	-0.0050078246923961	0.0097580575210875	-0.5131989314035206	0.607813	0.607813	chr6	164497019	0.2162300153980841	chr6:164497019:A:C
chr6:164498840	['C', 'A']	98663	2301.9228761223712	271.3866070323921	0.0188894041760405	0.0204533540959657	0.9235357725394436	0.35573	0.35573	chr6	164498840	0.4488795076422848	chr6:164498840:C:A
chr6:164499360	['T', 'C']	98663	33983.16655178006	-533.3948968652352	0.0016997601462667	0.0056525965139438	0.3007043120933542	0.763641	0.763641	chr6	164499360	0.117110762316422	chr6:164499360:T:C
chr6:164500123	['C', 'A']	98663	3904.237428666997	203.81663955999264	0.044747564648912	0.0153612118998673	2.913023070093743	0.00358028	0.00358028	chr6	164500123	2.4460830075181987	chr6:164500123:C:A
chr6:164500463	['CA', 'C']	98663	50079.62890537883	-1276.5940823593205	-0.0025694804286403	0.0048915800910184	-0.5252863861634908	0.599385	0.599385	chr6	164500463	0.2222941297566431	chr6:164500463:CA:C
chr6:164501258	['CA', 'C']	98663	2317.1174258549736	284.2631634466144	0.0209524442204782	0.0203739461396768	1.028394012472371	0.303767	0.303767	chr6	164501258	0.5174594078805534	chr6:164501258:CA:C
chr6:164501343	['C', 'T']	98663	144143.3680373908	-5289.097449940129	0.0017272734689325	0.0047913208311647	0.3605004819751707	0.718474	0.718474	chr6	164501343	0.1435889434112269	chr6:164501343:C:T
chr6:164501539	['C', 'T']	98663	38033.62588316388	-1996.366197440278	0.0011086076647747	0.0053919947346951	0.2056025124878827	0.837102	0.837102	chr6	164501539	0.0772216204557127	chr6:164501539:C:T
chr6:164504800	['G', 'T']	98663	20997.915421574384	-831.3491400434292	0.0094286166329884	0.0069051474580246	1.3654475433441011	0.172116	0.172116	chr6	164504800	0.7641787555369234	chr6:164504800:G:T
chr6:164504801	['C', 'A']	98663	2483.176177830035	337.7211582961486	0.0302192398102435	0.0197149796212335	1.5328060383941036	0.125327	0.125327	chr6	164504801	0.9019553560782984	chr6:164504801:C:A
chr6:164504821	['G', 'A']	98663	15067.763597478155	-831.2192838857056	-0.0078110847042474	0.0080177025967992	-0.9742297883892262	0.329945	0.329945	chr6	164504821	0.4815584485683011	chr6:164504821:G:A
chr6:164506640	['C', 'T']	98663	39200.468523739015	-1770.0353607345758	1.7364016155452398e-05	0.0053177062990202	0.003265320643724	0.997395	0.997395	chr6	164506640	0.001132813256068	chr6:164506640:C:T
chr6:164507053	['C', 'T']	98663	19663.790236089564	-849.0309887435677	0.0059700552700919	0.0070811198463458	0.8430947928628516	0.399177	0.399177	chr6	164507053	0.3988344900821804	chr6:164507053:C:T
chr6:164507255	['A', 'G']	98663	36146.495448463225	-521.1357092389658	4.110590575518283e-05	0.0055046035278425	0.0074675506686843	0.994042	0.994042	chr6	164507255	0.0025952655192954	chr6:164507255:A:G
chr6:164507263	['A', 'G']	98663	33436.06669978002	-1964.8197365902872	-0.0006167390432369	0.0056912034356205	-0.1083670703768703	0.913705	0.913705	chr6	164507263	0.0391939985242944	chr6:164507263:A:G
chr6:164507315	['T', 'C']	98663	99925.17909963614	-3388.390554582973	-0.0003707780976058	0.004245532415881	-0.0873337101888351	0.930406	0.930406	chr6	164507315	0.0313274975933554	chr6:164507315:T:C
chr6:164507343	['T', 'C']	98663	67574.21879149729	-3683.956546998736	-0.0045158810809328	0.0045100370436287	-1.001295784767969	0.316686	0.316686	chr6	164507343	0.4993711354191811	chr6:164507343:T:C
chr6:164507890	['C', 'T']	98663	16304.826288795635	-228.147105901118	0.0016327214665225	0.0077104027014082	0.2117556669542481	0.832298	0.832298	chr6	164507890	0.079721148969127	chr6:164507890:C:T
chr6:164508843	['C', 'T']	98663	13005.52727070009	-434.0115172125994	-0.0081206806854822	0.0085724401239089	-0.9473009514330952	0.343488	0.343488	chr6	164508843	0.4640884307290773	chr6:164508843:C:T
chr6:164508910	['G', 'T']	98663	193692.92635387843	-6764.517576535808	-0.0171483128361237	0.0158926693536444	-1.0790077144712853	0.280587	0.280587	chr6	164508910	0.551932454330654	chr6:164508910:G:T
chr6:164509072	['T', 'C']	98663	139840.92982847415	-6106.742135596151	0.0006171943631723	0.0047473257269983	0.1300088510173941	0.89656	0.89656	chr6	164509072	0.0474206410744998	chr6:164509072:T:C
chr6:164509969	['C', 'T']	98663	30191.754079915663	-376.3298602659895	0.0016082675185008	0.0059247126296577	0.2714507215844075	0.786045	0.786045	chr6	164509969	0.1045525904844308	chr6:164509969:C:T
chr6:164510213	['G', 'T']	98663	7530.305293992438	-81.20303579438976	-0.0028919608459562	0.0111428143923731	-0.259535943444926	0.795222	0.795222	chr6	164510213	0.0995116135875574	chr6:164510213:G:T
chr6:164510664	['C', 'A']	98663	3409.241880879014	150.03785593396637	0.0202298848953694	0.0163966742839381	1.2337797619841924	0.217288	0.217288	chr6	164510664	0.6629642574700272	chr6:164510664:C:A
chr6:164510831	['A', 'G']	98663	13395.086128427343	-450.9638003679155	-0.0093247535958134	0.0084835031435094	-1.0991630978468587	0.2717	0.2717	chr6	164510831	0.5659103615821093	chr6:164510831:A:G
chr6:164510905	['A', 'G']	98663	140523.51561074512	-5975.638037928812	9.150462286490268e-05	0.0047531693736047	0.0192512859678523	0.984641	0.984641	chr6	164510905	0.0067220843635531	chr6:164510905:A:G
chr6:164510930	['C', 'T']	98663	13084.397851206162	-452.0703675887461	-0.0078390615017198	0.0085456246288549	-0.917318726503693	0.358978	0.358978	chr6	164510930	0.4449321663837127	chr6:164510930:C:T
chr6:164511214	['G', 'A']	98663	29802.926882919404	-1463.304039398578	0.0035277141750886	0.0059381436597031	0.5940769333399799	0.552462	0.552462	chr6	164511214	0.2576975886978179	chr6:164511214:G:A
chr6:164511629	['G', 'A']	98663	5093.600413658854	154.18439415346	0.00842367898632	0.0135261099313419	0.622771737704212	0.533436	0.533436	chr6	164511629	0.2729176784216012	chr6:164511629:G:A
chr6:164512249	['T', 'C']	98663	170364.3484361535	-5820.740819270404	0.0007682234828958	0.0061900248218246	0.1241066885850462	0.901231	0.901231	chr6	164512249	0.0451638780918063	chr6:164512249:T:C
chr6:164512370	['G', 'A']	98663	13096.19462971598	-472.9070331269359	-0.0092675199401605	0.0085458526093211	-1.084446498650387	0.27817	0.27817	chr6	164512370	0.5556897094877427	chr6:164512370:G:A
chr6:164513780	['TTG', 'T']	98663	5139.052431873069	111.38405199490536	0.0016761033705065	0.013455943053536	0.1245623115256912	0.90087	0.90087	chr6	164513780	0.0453378753428641	chr6:164513780:TTG:T
chr6:164514196	['T', 'G']	98663	143808.50592196	-5449.048749222082	0.003251693890282	0.0048208262180618	0.6745096676787735	0.499989	0.499989	chr6	164514196	0.3010395502476838	chr6:164514196:T:G
chr6:164514218	['G', 'A']	98663	26902.99886456951	-848.4065219271824	-4.2151574021177626e-05	0.0062007366271783	-0.0067978333149038	0.994576	0.994576	chr6	164514218	0.0023620248879519	chr6:164514218:G:A
chr6:164514262	['C', 'A']	98663	71235.21615045372	-2736.721366177906	-0.0008868801935122	0.0044433524281027	-0.199597085278011	0.841796	0.841796	chr6	164514262	0.0747931422397604	chr6:164514262:C:A
chr6:164514610	['A', 'G']	98663	71295.42941355509	-2743.5801830018827	-0.000950827349279	0.0044433754125566	-0.2139876244964683	0.830557	0.830557	chr6	164514610	0.0806305571487632	chr6:164514610:A:G
chr6:164514695	['G', 'A']	98663	13572.96298248459	-422.9173595177112	-0.0083042551862911	0.0084387766329713	-0.9840591293583274	0.325089	0.325089	chr6	164514695	0.4879977254288917	chr6:164514695:G:A
chr6:164514719	['C', 'A']	98663	188384.274968324	-7243.517311593179	-0.0113014234048709	0.0105534965310484	-1.0708700544527654	0.28423	0.28423	chr6	164514719	0.5463300849347732	chr6:164514719:C:A
chr6:164514752	['G', 'A']	98663	13616.242068238487	-430.37563906650286	-0.0095437590353871	0.0084257843643488	-1.1326849374129069	0.257349	0.257349	chr6	164514752	0.5894775149806494	chr6:164514752:G:A
chr6:164515033	['T', 'G']	98663	178364.65471942915	-6284.624395056654	0.007249951827948	0.0072270659369553	1.0031666918763964	0.315783	0.315783	chr6	164515033	0.5006112536973217	chr6:164515033:T:G
chr6:164515242	['C', 'G']	98663	113760.9893360365	-3968.340000126295	0.0007842407900401	0.004305871367286	0.1821328885945081	0.855479	0.855479	chr6	164515242	0.0677906469014415	chr6:164515242:C:G
chr6:164515971	['A', 'G']	98663	10425.536035442374	-681.7122727532415	-0.0188345405735047	0.0095132216736767	-1.9798277828025648	0.0477257	0.0477257	chr6	164515971	1.321247693025278	chr6:164515971:A:G
chr6:164516003	['A', 'G']	98663	140228.58319225506	-5972.154513721749	0.0008198519977656	0.004759677529137	0.1722494838666647	0.863242	0.863242	chr6	164516003	0.0638674377360573	chr6:164516003:A:G
chr6:164516004	['C', 'T']	98663	4842.392641021742	-310.9043165448664	-0.0098957485449835	0.0137187814000945	-0.7213285390578003	0.470709	0.470709	chr6	164516004	0.3272474978629993	chr6:164516004:C:T
chr6:164516022	['C', 'T']	98663	140192.73480186937	-5983.088494620772	0.0005558464116929	0.0047589634484527	0.1167998909244969	0.907019	0.907019	chr6	164516022	0.042383615355859	chr6:164516022:C:T
chr6:164516341	['G', 'A']	98663	7191.364440795474	-46.46969592137777	-0.0006856087373141	0.0113747424538932	-0.0602746602917116	0.951937	0.951937	chr6	164516341	0.0213917926425342	chr6:164516341:G:A
chr6:164517275	['A', 'G']	98663	167589.38325004312	-6753.64715654625	0.0018386186911939	0.0060430370976283	0.3042540797764684	0.760935	0.760935	chr6	164517275	0.1186524396117836	chr6:164517275:A:G
chr6:164517366	['A', 'G']	98663	30063.828273716004	-1492.1783097998489	0.0029155842752968	0.0059185364391522	0.4926191306367116	0.622283	0.622283	chr6	164517366	0.2060120632402421	chr6:164517366:A:G
chr6:164517508	['A', 'G']	98663	7220.4390970736995	-44.70923657604704	-0.0004668868607497	0.0113544831656367	-0.041119164469125	0.967201	0.967201	chr6	164517508	0.0144832631250994	chr6:164517508:A:G
chr6:164517686	['T', 'C']	98663	71223.66265927358	-2750.5026606716324	-0.0004791388045797	0.0044450970603038	-0.1077904032419485	0.914162	0.914162	chr6	164517686	0.0389768354786623	chr6:164517686:T:C
chr6:164518859	['C', 'G']	98663	5153.679057273187	108.59364678802068	0.0012207158743191	0.0134280896089707	0.0909076354021095	0.927566	0.927566	chr6	164518859	0.0326551788384983	chr6:164518859:C:G
chr6:164519209	['A', 'G']	98663	26389.47712113533	-897.0488524940854	0.0012370278859869	0.0062544624092397	0.1977832473914155	0.843215	0.843215	chr6	164519209	0.0740616763733626	chr6:164519209:A:G
chr6:164519230	['T', 'A']	98663	152551.55425692594	-5896.659884340493	0.0014843587604805	0.0051285192987378	0.2894322267337098	0.772251	0.772251	chr6	164519230	0.1122415206513732	chr6:164519230:T:A
chr6:164520524	['A', 'G']	98663	30009.73747643279	-1481.667475406637	0.0033470189136735	0.0059225212719287	0.5651341312250818	0.571984	0.571984	chr6	164520524	0.2426161194742782	chr6:164520524:A:G
chr6:164520704	['A', 'C']	98663	155990.2293672836	-5600.646642271428	0.0042066910735377	0.0052272825245971	0.8047567839968579	0.420962	0.420962	chr6	164520704	0.3757571059105471	chr6:164520704:A:C
chr6:164520760	['A', 'G']	98663	3334.473152287404	272.84246275146535	0.0229581203382292	0.0172197841311448	1.3332408910228848	0.182456	0.182456	chr6	164520760	0.738841850446518	chr6:164520760:A:G
chr6:164521112	['C', 'T']	98663	29914.760826811565	-1487.65806569407	0.0031996318152925	0.0059294855938506	0.5396137261233569	0.589465	0.589465	chr6	164521112	0.229541976418126	chr6:164521112:C:T
chr6:164522381	['A', 'T']	98663	71261.33448230417	-2711.672251398378	-0.0003856689560596	0.0044435417910953	-0.0867931425406041	0.930836	0.930836	chr6	164522381	0.0311268287598121	chr6:164522381:A:T
chr6:164522600	['C', 'A']	98663	7238.494826636181	-42.19984684110455	0.0004221031668775	0.0113821232264729	0.0370847475887269	0.970418	0.970418	chr6	164522600	0.0130411564652948	chr6:164522600:C:A
chr6:164522838	['A', 'AC']	98663	3337.150006590356	272.6980753931668	0.0230556173838113	0.0172092726143646	1.339720620415228	0.180339	0.180339	chr6	164522838	0.7439103428659661	chr6:164522838:A:AC
chr6:164523028	['A', 'T']	98663	110273.05952127496	-4478.606160692039	-0.0007521437306973	0.0042936619262334	-0.1751753499971474	0.860942	0.860942	chr6	164523028	0.0650261051414685	chr6:164523028:A:T
chr6:164523058	['A', 'G']	98663	152683.5703135295	-5891.1103760003925	0.0015120603969134	0.005133617751711	0.2945409007925155	0.768345	0.768345	chr6	164523058	0.114443730550844	chr6:164523058:A:G
chr6:164523863	['TC', 'T']	98663	122625.943013532	-4401.0366490315855	-0.0006271653560885	0.0043789225417495	-0.1432236697747048	0.886114	0.886114	chr6	164523863	0.0525104018307176	chr6:164523863:TC:T
chr6:164524296	['A', 'AT']	98663	155967.90407265502	-5618.311628304831	0.0037191083886064	0.0052266616315632	0.7115647904481005	0.476736	0.476736	chr6	164524296	0.321722051741886	chr6:164524296:A:AT
chr6:164524307	['C', 'T']	98663	152637.01759721036	-5892.165080993757	0.0014890845720286	0.0051314210957325	0.2901895097377565	0.771672	0.771672	chr6	164524307	0.1125672577727324	chr6:164524307:C:T
chr6:164524323	['A', 'G']	98663	152637.2058429973	-5887.174344371992	0.0015919224894641	0.005131696027164	0.3102137151221512	0.756399	0.756399	chr6	164524323	0.1212490539871895	chr6:164524323:A:G
chr6:164524388	['A', 'G']	98663	152667.56836727457	-5898.135700354115	0.001328683386097	0.0051334531606246	0.2588283840375706	0.795768	0.795768	chr6	164524388	0.0992135290032065	chr6:164524388:A:G
chr6:164524437	['T', 'C']	98663	3329.1012264342185	274.8574328673638	0.0238220472008498	0.0172322124605015	1.382413735639168	0.166848	0.166848	chr6	164524437	0.7776789948477839	chr6:164524437:T:C
chr6:164524478	['G', 'A']	98663	155943.28904072096	-5622.192653592359	0.0036366045171676	0.0052257195200147	0.6959050334101072	0.48649	0.48649	chr6	164524478	0.3129260824037572	chr6:164524478:G:A
chr6:164525275	['A', 'G']	98663	3330.1012568416786	270.9400547524013	0.022721020490819	0.017232719867683	1.3184813926806955	0.187346	0.187346	chr6	164525275	0.7273555750360098	chr6:164525275:A:G
chr6:164525372	['C', 'T']	98663	3338.1691702649555	87.32466301624336	0.0110717791690069	0.0165337555301358	0.6696469624718131	0.503084	0.503084	chr6	164525372	0.2983594946842043	chr6:164525372:C:T
chr6:164525653	['A', 'G']	98663	3330.101256841678	270.93926237433794	0.0227179924380892	0.0172328136878318	1.318298500153258	0.187407	0.187407	chr6	164525653	0.7272141914386534	chr6:164525653:A:G
chr6:164525684	['C', 'T']	98663	3352.101925805797	277.5392557116065	0.0250561885741951	0.0171727893501063	1.4590634091741168	0.144551	0.144551	chr6	164525684	0.8399788995451761	chr6:164525684:C:T
chr6:164525908	['C', 'T']	98663	71333.67603977658	-2745.4897228202904	-0.0009655825888018	0.0044427166925884	-0.2173405723602917	0.827943	0.827943	chr6	164525908	0.0819995613281325	chr6:164525908:C:T
chr6:164526415	['A', 'G']	98663	3333.1013480640586	272.9902069494344	0.0235296113651845	0.0172160023183295	1.3667291006422029	0.171713	0.171713	chr6	164526415	0.7651968241486761	chr6:164526415:A:G
chr6:164526519	['T', 'A']	98663	155992.81066972113	-5619.463836114493	0.0037136473997391	0.0052282752706016	0.7103006646610254	0.477519	0.477519	chr6	164526519	0.3210093435964806	chr6:164526519:T:A
chr6:164526671	['G', 'A']	98663	37199.39331400653	-1548.635061368518	-0.0063592972657308	0.0054398145538576	-1.1690283193976123	0.242395	0.242395	chr6	164526671	0.6154763428176547	chr6:164526671:G:A
chr6:164526762	['T', 'C']	98663	3330.101256841678	270.47960088409815	0.0225451231844611	0.0172293639799422	1.3085290444097215	0.190697	0.190697	chr6	164526762	0.7196561391180949	chr6:164526762:T:C
chr6:164527296	['A', 'G']	98663	3330.13501049068	272.9604448235438	0.02313376346218	0.0172296977202663	1.3426679816308706	0.179383	0.179383	chr6	164527296	0.7462187171225981	chr6:164527296:A:G
chr6:164527472	['C', 'T']	98663	3330.540107656592	264.1298888884216	0.0212171868283443	0.0172233442460637	1.2318854297528972	0.217995	0.217995	chr6	164527472	0.6615534673922396	chr6:164527472:C:T
chr6:164527609	['G', 'A']	98663	3341.149233185101	276.19313596235105	0.0243441784531083	0.0172535900802634	1.4109630714453996	0.158259	0.158259	chr6	164527609	0.8006315828006869	chr6:164527609:G:A
chr6:164528722	['G', 'A']	98663	30484.48849374505	-1381.3200778422129	0.0040160892627021	0.0058886610363557	0.6820038100185091	0.495238	0.495238	chr6	164528722	0.3051860389533165	chr6:164528722:G:A
chr6:164528771	['G', 'A']	98663	30488.94433687796	-1378.7586444619626	0.0041304642996295	0.0058881687891706	0.7014853764427068	0.483002	0.483002	chr6	164528771	0.316051070931375	chr6:164528771:G:A
chr6:164528968	['C', 'G']	98663	112569.2551522094	-4356.123850551315	0.0010951818990782	0.004294594018525	0.2550140698641449	0.798713	0.798713	chr6	164528968	0.0976092468529696	chr6:164528968:C:G
chr6:164529049	['GAT', 'G']	98663	147391.89006031724	-5551.976205296766	0.0036571251430728	0.0049031752946776	0.7458687326644539	0.455748	0.455748	chr6	164529049	0.3412752285223984	chr6:164529049:GAT:G
chr6:164529200	['G', 'A']	98663	3349.101834583418	87.98128797378727	0.0104990844318732	0.0165137780038302	0.6357772539656307	0.524923	0.524923	chr6	164529200	0.2799043977895907	chr6:164529200:G:A
chr6:164529486	['AAAG', 'A']	98663	29379.25324912308	-1545.2556951639372	0.0039821882517647	0.0059784252626306	0.666093172838713	0.505353	0.505353	chr6	164529486	0.2964051517904896	chr6:164529486:AAAG:A
chr6:164529831	['T', 'C']	98663	29446.267512824143	-1536.551083134393	0.0041957105145454	0.0059739359170143	0.7023360432433963	0.482471	0.482471	chr6	164529831	0.3165287857781764	chr6:164529831:T:C
chr6:164531425	['TAA', 'T']	98663	20601.7585686046	-75.55639346277991	0.0001955092649433	0.0070358449694096	0.0277876027390251	0.977832	0.977832	chr6	164531425	0.0097357543538168	chr6:164531425:TAA:T
chr6:164531712	['A', 'G']	98663	3354.101986620717	88.8566244046233	0.0103597174695802	0.0165021712602855	0.6277790544152283	0.53015	0.53015	chr6	164531712	0.2756012342567401	chr6:164531712:A:G
chr6:164532061	['G', 'A']	98663	3113.031552168008	70.6407305314052	0.0119543435887083	0.0170870581686921	0.6996139107556693	0.48417	0.48417	chr6	164532061	0.3150021236883652	chr6:164532061:G:A
chr6:164532187	['G', 'A']	98663	144078.52371491422	-5635.515067744369	0.0028395678354528	0.0048030483039009	0.5912011822047696	0.554387	0.554387	chr6	164532187	0.256186962188565	chr6:164532187:G:A
chr6:164532514	['T', 'G']	98663	29396.57539203859	-1536.4912335992224	0.0048625489744818	0.0059784323928129	0.8133484925458772	0.41602	0.41602	chr6	164532514	0.380885790332754	chr6:164532514:T:G
chr6:164533243	['C', 'T']	98663	3119.1264557719014	76.54231400438799	0.0137390680817602	0.0170722915049359	0.8047582878834989	0.420961	0.420961	chr6	164533243	0.3757581375832343	chr6:164533243:C:T
chr6:164533650	['G', 'T']	98663	195095.95479470104	-6632.193057527532	0.0266650223411667	0.0203351379008312	1.311278166452799	0.189767	0.189767	chr6	164533650	0.7217793080517992	chr6:164533650:G:T
chr6:164534221	['A', 'G']	98663	29200.39902471661	-1568.9772959227228	0.0044943814575214	0.0059963680674411	0.7495172756196937	0.453547	0.453547	chr6	164534221	0.3433777013646409	chr6:164534221:A:G
chr6:164534359	['C', 'T']	98663	7164.435691334624	-37.9108878948497	0.0001213601906123	0.0113939183836928	0.0106513129658718	0.991502	0.991502	chr6	164534359	0.0037064054242985	chr6:164534359:C:T
chr6:164534917	['T', 'C']	98663	40458.02138056183	-1353.826764289039	-0.0054809268403109	0.0053112904774319	-1.0319388223257318	0.302103	0.302103	chr6	164534917	0.5198449619926029	chr6:164534917:T:C
chr6:164535165	['G', 'T']	98663	7298.701449716136	-5.879803660235344	0.0021987954177503	0.0113003729680641	0.1945772430666061	0.845724	0.845724	chr6	164535165	0.0727713448022895	chr6:164535165:G:T
chr6:164535170	['T', 'C']	98663	4608.560521434147	-297.7731806272937	-0.0136241857542203	0.0140583828344377	-0.9691147207092864	0.33249	0.33249	chr6	164535170	0.4782214120454714	chr6:164535170:T:C
chr6:164535351	['G', 'A']	98663	189983.55348328047	-6554.8912284621165	0.0019324710916494	0.0112723077140949	0.1714352677964172	0.863882	0.863882	chr6	164535351	0.063545574938551	chr6:164535351:G:A
chr6:164535397	['T', 'C']	98663	11896.688106316336	-540.4648811739097	0.0069859758890692	0.0089182369124647	0.7833359841904588	0.433432	0.433432	chr6	164535397	0.3630790281560498	chr6:164535397:T:C
chr6:164535662	['G', 'A']	98663	149518.87375732328	-5216.524437654333	0.0035163790812352	0.0050217644856182	0.7002277966849556	0.483787	0.483787	chr6	164535662	0.3153458058875734	chr6:164535662:G:A
chr6:164535690	['T', 'C']	98663	29480.76051917972	-1541.8425323230992	0.0040756718433077	0.0059769804960715	0.6818947871733139	0.495307	0.495307	chr6	164535690	0.3051255342426778	chr6:164535690:T:C
chr6:164536054	['C', 'T']	98663	192473.8198789305	-6629.835962985567	0.0047133223166934	0.0137761456826618	0.3421365035813661	0.732249	0.732249	chr6	164536054	0.1353412127426811	chr6:164536054:C:T
chr6:164536887	['C', 'G']	98663	47560.67693243449	-1351.6042576725058	-0.0030667290291411	0.0050240217965794	-0.6104131616684292	0.54159	0.54159	chr6	164536887	0.2663293631281432	chr6:164536887:C:G
chr6:164537564	['C', 'G']	98663	29441.774519245388	-1552.4098078339252	0.0036795042478097	0.0059738143718087	0.615938832176282	0.537936	0.537936	chr6	164537564	0.2692693906908562	chr6:164537564:C:G
chr6:164537667	['C', 'T']	98663	30134.49771402504	-1454.382575556494	0.0040138290932604	0.0059169650132201	0.6783594434465076	0.497545	0.497545	chr6	164537667	0.3031676337768019	chr6:164537667:C:T
chr6:164539469	['T', 'C']	98663	11893.72329383622	-531.9880425713001	0.0077118603302279	0.0089186675416189	0.8646874989162427	0.387212	0.387212	chr6	164539469	0.4120511920324785	chr6:164539469:T:C
chr6:164539720	['A', 'G']	98663	29452.344030926	-1547.567364448609	0.0043951824216136	0.0059773380206968	0.735307658090456	0.462154	0.462154	chr6	164539720	0.3352132837386843	chr6:164539720:A:G
chr6:164539946	['G', 'A']	98663	30232.98354789661	-1443.6183883727142	0.0044539237943296	0.005908986338338	0.7537542886894576	0.450999	0.450999	chr6	164539946	0.345824421082047	chr6:164539946:G:A
chr6:164540227	['C', 'T']	98663	109481.98690372414	-4597.028501519284	-0.0020786066045192	0.004295019725721	-0.483957405846435	0.628417	0.628417	chr6	164540227	0.2017520748950678	chr6:164540227:C:T
chr6:164541536	['A', 'G']	98663	30445.73773982879	-1422.4899576710006	0.0041967798363852	0.0058940616925146	0.7120352747096346	0.476445	0.476445	chr6	164541536	0.3219872263480945	chr6:164541536:A:G
chr6:164541620	['C', 'T']	98663	10352.72185605062	-725.7518599274958	-0.0210208101101523	0.0095490761210655	-2.2013449095645705	0.0277139	0.0277139	chr6	164541620	1.5573023544307372	chr6:164541620:C:T
chr6:164541939	['TA', 'T']	98663	42670.00184535517	-1866.421222875592	-0.0011425266551901	0.0051646765433673	-0.2212194017566082	0.824922	0.824922	chr6	164541939	0.0835871139604404	chr6:164541939:TA:T
chr6:164542504	['T', 'A']	98663	150007.36722591106	-5904.4321812508415	-0.0054860022319921	0.0050180556135601	-1.0932525771869703	0.274286	0.274286	chr6	164542504	0.5617963589208576	chr6:164542504:T:A
chr6:164542562	['T', 'C']	98663	189963.40301049105	-6549.026449989609	0.004510293180044	0.0112619304779637	0.4004902346777391	0.688796	0.688796	chr6	164542562	0.1619093835970435	chr6:164542562:T:C
chr6:164543288	['A', 'G']	98663	29525.59108371937	-1536.4990551491162	0.0043004543078416	0.0059666645825687	0.7207467837902589	0.471067	0.471067	chr6	164543288	0.32691731864414	chr6:164543288:A:G
chr6:164543367	['G', 'T']	98663	29491.184715506497	-1540.7054742758814	0.0040646216922821	0.005969088372451	0.6809451357834662	0.495908	0.495908	chr6	164543367	0.3045988856031613	chr6:164543367:G:T
chr6:164543538	['G', 'A']	98663	4690.142610987229	43.44269607135053	0.0002045790102256	0.0139729919578999	0.014641031129339	0.988319	0.988319	chr6	164543538	0.0051028554335928	chr6:164543538:G:A
chr6:164543775	['G', 'A']	98663	4948.300921374053	91.2248261840408	0.0056696868734324	0.0136366175898196	0.4157692944081003	0.67758	0.67758	chr6	164543775	0.169039421475795	chr6:164543775:G:A
chr6:164544886	['T', 'C']	98663	33765.18677642383	-925.8760975199248	0.0072682191847083	0.0056356596429361	1.2896838427456452	0.197163	0.197163	chr6	164544886	0.7051745823131471	chr6:164544886:T:C
chr6:164544945	['T', 'C']	98663	4732.534933236001	45.62345242065644	-0.0004760596281496	0.0139186204447408	-0.0342030756596689	0.972715	0.972715	chr6	164544945	0.0120143869239425	chr6:164544945:T:C
chr6:164544986	['G', 'A']	98663	30136.52341262599	-1448.0731796481975	0.0043792234158345	0.0059167609777976	0.7401386387361795	0.459218	0.459218	chr6	164544986	0.3379810972053254	chr6:164544986:G:A
chr6:164544988	['A', 'G']	98663	30156.8904883068	-1452.3183896118812	0.0043093155830151	0.0059153192796257	0.7285009277280856	0.466309	0.466309	chr6	164544988	0.33132620236104	chr6:164544988:A:G
chr6:164545129	['G', 'T']	98663	30159.834112125856	-1451.7480136210197	0.0043431027061285	0.0059147418527119	0.7342844056900324	0.462777	0.462777	chr6	164545129	0.3346282336038241	chr6:164545129:G:T
chr6:164545387	['C', 'T']	98663	30153.66747422732	-1447.6891742273892	0.0044736405380938	0.0059150632223857	0.7563132243731893	0.449463	0.449463	chr6	164545387	0.3473060537799442	chr6:164545387:C:T
chr6:164546040	['G', 'C']	98663	71631.89038804638	-2689.4454596770643	-0.0016844013125931	0.0044390924877783	-0.3794472219784968	0.704357	0.704357	chr6	164546040	0.1522071649602137	chr6:164546040:G:C
chr6:164546555	['A', 'T']	98663	110752.32809902274	-4436.926208752896	-0.0022197864654224	0.0042915960360059	-0.5172403103178238	0.60499	0.60499	chr6	164546555	0.218251803828046	chr6:164546555:A:T
chr6:164546983	['C', 'T']	98663	158254.8519209326	-5787.64962480802	-0.0066068374471495	0.0053526486098454	-1.2343118199459644	0.21709	0.21709	chr6	164546983	0.6633601813583108	chr6:164546983:C:T
chr6:164546998	['G', 'A']	98663	47501.70326517786	-1349.4292699440537	-0.002853515705917	0.0050251881262807	-0.5678425631457847	0.570143	0.570143	chr6	164546998	0.2440162034117852	chr6:164546998:G:A
chr6:164547096	['T', 'C']	98663	149684.68844017354	-5238.598077061768	0.0033514902626595	0.0050200572207351	0.6676199324614026	0.504378	0.504378	chr6	164547096	0.297243864777332	chr6:164547096:T:C
chr6:164547493	['T', 'C']	98663	4877.642686264571	-305.952817507858	-0.0082193146030921	0.0136761636164981	-0.6009956325161901	0.547844	0.547844	chr6	164547493	0.2613430903919938	chr6:164547493:T:C
chr6:164548230	['A', 'G']	98663	115870.15053436343	-4307.023694775701	-0.0015203221565259	0.0043251427620533	-0.3515079709887206	0.725208	0.725208	chr6	164548230	0.139537413709607	chr6:164548230:A:G
chr6:164548433	['A', 'T']	98663	71540.50199203187	-2685.480931802701	-0.0014961481867347	0.0044406768064006	-0.3369189544661961	0.736179	0.736179	chr6	164548433	0.1330165752541964	chr6:164548433:A:T
chr6:164548656	['G', 'A']	98663	30209.28661212988	-1447.9345758742982	0.0042467844985531	0.0059108183483347	0.718476570972549	0.472465	0.472465	chr6	164548656	0.3256303583078795	chr6:164548656:G:A
chr6:164548868	['C', 'T']	98663	109543.20552902896	-4582.944057739734	-0.001723827514818	0.0042942786588109	-0.4014242325148421	0.688109	0.688109	chr6	164548868	0.1623427618385723	chr6:164548868:C:T
chr6:164549263	['T', 'C']	98663	149675.13627287012	-5231.887634141891	0.003666951536202	0.0050199909470934	0.7304697508120308	0.465105	0.465105	chr6	164549263	0.3324489916844897	chr6:164549263:T:C
chr6:164550279	['T', 'C']	98663	109776.39295708948	-4575.701172456519	-0.0016890570300417	0.0042964114167052	-0.3931320505001826	0.694223	0.694223	chr6	164550279	0.1585010020048328	chr6:164550279:T:C
chr6:164550429	['G', 'A']	98663	47651.07420061236	-1329.45635343626	-0.0028949085270408	0.0050203640706	-0.5766331856276723	0.564189	0.564189	chr6	164550429	0.2485753855430622	chr6:164550429:G:A
chr6:164550561	['G', 'A']	98663	47653.074707516345	-1329.995133330028	-0.0029000416391589	0.0050205250831662	-0.577637117855017	0.56351	0.56351	chr6	164550561	0.2490983725969624	chr6:164550561:G:A
chr6:164550695	['C', 'T']	98663	110770.06778320736	-4415.583235522975	-0.0018200653562691	0.0042907197059973	-0.4241864957352361	0.671431	0.671431	chr6	164550695	0.1729986112289989	chr6:164550695:C:T
chr6:164550874	['A', 'G']	98663	162160.94093019486	-5192.698748124317	-0.0029371045231869	0.0055697596492963	-0.5273305686643119	0.597965	0.597965	chr6	164550874	0.2233242353288283	chr6:164550874:A:G
chr6:164551650	['A', 'G']	98663	110919.2235853552	-4396.634264183458	-0.0016357176762254	0.004291265398393	-0.3811737388318936	0.703075	0.703075	chr6	164551650	0.1529983444698211	chr6:164551650:A:G
chr6:164552368	['G', 'A']	98663	29646.305285245107	-1524.1104924737624	0.0042854389155496	0.0059569739967943	0.7193986271982609	0.471897	0.471897	chr6	164552368	0.3261527835970531	chr6:164552368:G:A
chr6:164552432	['ACT', 'A']	98663	47411.13018531282	-1360.3468685711578	-0.0026532470795521	0.005029206052019	-0.5275677814964377	0.597801	0.597801	chr6	164552432	0.2234433628094201	chr6:164552432:ACT:A
chr6:164552592	['A', 'G']	98663	147061.37705017737	-5241.601320781094	0.0021222786828626	0.0049210248697329	0.4312676198642821	0.666275	0.666275	chr6	164552592	0.176346482042895	chr6:164552592:A:G
chr6:164552831	['G', 'A']	98663	66900.05425381986	-2364.116353421485	0.0020709521771927	0.0044870619671454	0.4615385729808091	0.644413	0.644413	chr6	164552831	0.1908357069689639	chr6:164552831:G:A
chr6:164552834	['A', 'G']	98663	67492.20610957898	-2258.916245868712	0.0027051815653396	0.0044805942034738	0.603755091956852	0.546008	0.546008	chr6	164552834	0.2628009940527676	chr6:164552834:A:G
chr6:164553060	['T', 'A']	98663	130037.99603613098	-4077.723150351906	-0.0040037175888593	0.0044834402116818	-0.8930012222372243	0.371859	0.371859	chr6	164553060	0.4296217029406851	chr6:164553060:T:A
chr6:164553942	['A', 'G']	98663	77034.49254412195	-1419.4602497993492	0.0022620279090359	0.004420948494374	0.5116612220012348	0.608889	0.608889	chr6	164553942	0.215461871704145	chr6:164553942:A:G
chr6:164553981	['G', 'A']	98663	136749.5624556495	-4856.487270393159	-0.000872390055799	0.0046162827515518	-0.1889810704306988	0.850108	0.850108	chr6	164553981	0.0705258968450874	chr6:164553981:G:A
chr6:164554355	['G', 'A']	98663	2680.1358227411865	-19.193059499465573	-0.0444038383210233	0.0185680828963889	-2.391406725659273	0.0167858	0.0167858	chr6	164554355	1.7750579557382138	chr6:164554355:G:A
chr6:164554794	['A', 'G']	98663	60666.29767951096	-3263.196582262261	-0.0033425851201986	0.0046632270733872	-0.7167965590340918	0.473501	0.473501	chr6	164554794	0.3246790994610809	chr6:164554794:A:G
chr6:164555939	['G', 'A']	98663	79273.08683266083	-1572.6393342099782	0.0023323323234047	0.0044000606813047	0.5300682177667532	0.596066	0.596066	chr6	164555939	0.2247056499093385	chr6:164555939:G:A
chr6:164556301	['C', 'T']	98663	79310.07696440702	-1566.5495230698052	0.0024618156451207	0.0043990669135887	0.5596222320502039	0.575738	0.575738	chr6	164556301	0.2397751051884711	chr6:164556301:C:T
chr6:164556543	['A', 'T']	98663	193513.0	-6629.203881614542	0.0447743072345634	0.0158651209679451	2.8221850514110822	0.00477072	0.00477072	chr6	164556543	2.3214160720227905	chr6:164556543:A:T
chr6:164556673	['G', 'A']	98663	113656.0147419649	-5120.047482475468	0.0011372993602785	0.0043704206405917	0.2602265213822923	0.79469	0.79469	chr6	164556673	0.0998022519033829	chr6:164556673:G:A
chr6:164556963	['C', 'A']	98663	193033.95649794248	-6670.819420080969	0.0470095996019073	0.0150875692791733	3.115783512377888	0.0018351	0.0018351	chr6	164556963	2.7363402647825352	chr6:164556963:C:A
chr6:164557161	['T', 'C']	98663	193040.9131369032	-6671.843379427398	0.0468943122449522	0.0151003231304565	3.1055171362769687	0.0019	0.0019	chr6	164557161	2.721246399047171	chr6:164557161:T:C
