## Supplementary material for "Characterization of shared and ancestry-specific signals driving complex traits using multi-ancestry fine-mapping": s2_gwas_temp.txt

locus	alleles	n	sum_x	y_transpose_x	beta	standard_error	t_stat	p_value	p_value_str	chrom	pos	-log10pvalue	rsid
chr6:163559204	['CTT', 'C']	19959	2596.2601593425866	310.12192265185416	-0.018850697440659	0.0205293812400609	-0.9182301804534628	0.358509	0.358509	chr6	163559204	0.4454999373426932	chr6:163559204:CTT:C
chr6:163559442	['T', 'TGAA']	19959	38401.84807335772	5245.587647073087	0.0269087692950919	0.0265474399303388	1.0136107046743958	0.310781	0.310781	chr6	163559442	0.5075455402166414	chr6:163559442:T:TGAA
chr6:163559831	['T', 'C']	19959	3585.538935658449	576.8116569545066	0.0325209095193506	0.0176554944481497	1.84197104277409	0.0654942	0.0654942	chr6	163559831	1.1837971583215878	chr6:163559831:T:C
chr6:163560185	['A', 'G']	19959	3585.5389356584483	581.0208263681228	0.0337455873813049	0.0176553404844221	1.91135296490486	0.0559736	0.0559736	chr6	163560185	1.2520167600960217	chr6:163560185:A:G
chr6:163560256	['T', 'C']	19959	2675.0	321.86462607082166	-0.0187557318881147	0.0202469796212452	-0.9263471509811896	0.354277	0.354277	chr6	163560256	0.4506570415627219	chr6:163560256:T:C
chr6:163562364	['C', 'CAGAT']	19959	1565.0784146708088	260.856941117042	0.034200767014306	0.0259931081126776	1.3157628886106645	0.188269	0.188269	chr6	163562364	0.7252211841643454	chr6:163562364:C:CAGAT
chr6:163562625	['C', 'T']	19959	4267.641461214673	588.98861052203	0.0027743659477642	0.0161964218564253	0.1712949917184107	0.863994	0.863994	chr6	163562625	0.0634892734654808	chr6:163562625:C:T
chr6:163563103	['C', 'T']	19959	923.0	127.84650973880878	-0.002263082796895	0.0337765303508825	-0.0670016361475068	0.946581	0.946581	chr6	163563103	0.0238422170431458	chr6:163563103:C:T
chr6:163563934	['G', 'C']	19959	1048.0525102715703	183.25879851669976	0.0468002202890944	0.0314661120671657	1.4873213503211773	0.136946	0.136946	chr6	163563934	0.863450648355603	chr6:163563934:G:C
chr6:163564623	['G', 'A']	19959	3662.0	439.5429424461418	-0.019647220897166	0.0174791796859267	-1.1240356384107026	0.261011	0.261011	chr6	163564623	0.5833411894485621	chr6:163564623:G:A
chr6:163565450	['A', 'G']	19959	4521.906239037835	629.9342244474269	0.0071885809956778	0.0163334935085415	0.4401128877859838	0.65986	0.65986	chr6	163565450	0.1805481973020609	chr6:163565450:A:G
chr6:163566357	['T', 'A']	19959	36601.0	4981.968613232429	0.0053403714310848	0.0182132413115484	0.2932136756843347	0.769362	0.769362	chr6	163566357	0.1138692679874368	chr6:163566357:T:A
chr6:163567379	['AAATT', 'A']	19959	2588.389055923031	312.30253428653293	-0.018140838450883	0.0205807901790861	-0.8814451871394852	0.378088	0.378088	chr6	163567379	0.4224071063361829	chr6:163567379:AAATT:A
chr6:163569276	['A', 'T']	19959	3675.368291827429	444.92353187267696	-0.0183913414333821	0.0174471894900314	-1.054114844335826	0.291843	0.291843	chr6	163569276	0.5348507189987818	chr6:163569276:A:T
chr6:163574705	['T', 'C']	19959	11420.288749686795	1637.7730253547604	0.0107525145602972	0.0112456887613091	0.9561454872636468	0.33901	0.33901	chr6	163574705	0.4697874909392038	chr6:163574705:T:C
chr6:163575669	['G', 'A']	19959	5814.0	864.4137896784371	0.0088236784211883	0.014283832899903	0.6177388438398959	0.536755	0.536755	chr6	163575669	0.2702239013168733	chr6:163575669:G:A
chr6:163576347	['A', 'G']	19959	20495.34934322672	2895.1022057341784	0.008988797889622	0.0101464915716543	0.8859020703011827	0.375681	0.375681	chr6	163576347	0.4251807687476724	chr6:163576347:A:G
chr6:163576435	['T', 'G']	19959	19198.809561992584	2642.452562339798	0.0005020537670979	0.0101494301968924	0.0494662022752464	0.960548	0.960548	chr6	163576435	0.017480927924342	chr6:163576435:T:G
chr6:163576641	['C', 'T']	19959	30799.802074979947	4317.742034457661	0.0165271463415199	0.0120464392271842	1.3719528260454343	0.170094	0.170094	chr6	163576641	0.7693110056869583	chr6:163576641:C:T
chr6:163577575	['C', 'T']	19959	4413.4422508393045	562.9114050571911	-0.0086455852294272	0.0161603299784364	-0.534988161811272	0.592664	0.592664	chr6	163577575	0.2271914521707722	chr6:163577575:C:T
chr6:163579087	['C', 'G']	19959	6714.336406453553	976.080656950021	0.0147505747288473	0.0135386374946972	1.0895169277281245	0.275939	0.275939	chr6	163579087	0.5591869139180484	chr6:163579087:C:G
chr6:163579185	['A', 'G']	19959	27121.358853592545	3607.4368900854665	-0.0089358238744291	0.010817333064163	-0.8260653361994356	0.408777	0.408777	chr6	163579185	0.3885135479371637	chr6:163579185:A:G
chr6:163580227	['C', 'A']	19959	18303.58529618121	2462.1007710440936	-0.0029718416162233	0.0101525051126682	-0.2927200314841575	0.769739	0.769739	chr6	163580227	0.1136565086910007	chr6:163580227:C:A
chr6:163581172	['G', 'C']	19959	18183.55522702215	2543.490564725912	0.0053861426371001	0.0102062291021916	0.5277309164011953	0.597692	0.597692	chr6	163581172	0.2235225570810029	chr6:163581172:G:C
chr6:163585784	['AC', 'A']	19959	34533.19061936259	4610.856539564923	-0.0199175249022294	0.0147601940278377	-1.3494080677167914	0.177221	0.177221	chr6	163585784	0.7514848171908111	chr6:163585784:AC:A
chr6:163586391	['T', 'C']	19959	31162.684004810584	4292.344744330276	0.0065128708102201	0.0121777546665295	0.534817048673241	0.592782	0.592782	chr6	163586391	0.2271049923083509	chr6:163586391:T:C
chr6:163586788	['A', 'G']	19959	28734.879390689985	3888.007340843282	0.0007249937915052	0.0112562844254445	0.0644079133134193	0.948646	0.948646	chr6	163586788	0.0228958201629555	chr6:163586788:A:G
chr6:163586841	['C', 'T']	19959	20767.040485018537	2848.652879544382	0.0066592408340333	0.0101426818779267	0.6565562160167543	0.511474	0.511474	chr6	163586841	0.2911764380877383	chr6:163586841:C:T
chr6:163586999	['A', 'C']	19959	24980.25157831446	3379.5621938150216	0.0034988317178761	0.0104507688562409	0.3347918001063404	0.737786	0.737786	chr6	163586999	0.1320695900694126	chr6:163586999:A:C
chr6:163587080	['G', 'A']	19959	8833.885203186852	1195.746381813589	-0.0008122331980836	0.0121261356838369	-0.0669820311483332	0.946597	0.946597	chr6	163587080	0.0238348762524641	chr6:163587080:G:A
chr6:163587376	['C', 'T']	19959	4415.0	593.0639458323084	-0.002699496356741	0.0160323951459844	-0.1683776087203749	0.866288	0.866288	chr6	163587376	0.0623377014960408	chr6:163587376:C:T
chr6:163587678	['C', 'T']	19959	6027.509972937756	868.0609867507394	0.0135066751196988	0.0141338938150656	0.9556230785674746	0.339274	0.339274	chr6	163587678	0.4694494209006591	chr6:163587678:C:T
chr6:163587839	['T', 'C']	19959	34681.0	4732.4274099489885	0.0002608569680815	0.0150469460583569	0.0173362067671305	0.986169	0.986169	chr6	163587839	0.0060486535393588	chr6:163587839:T:C
chr6:163587998	['T', 'A']	19959	4462.894412427962	611.0416372781275	0.0004098895506554	0.0159598747699763	0.0256825041902312	0.979511	0.979511	chr6	163587998	0.0089906824742714	chr6:163587998:T:A
chr6:163588099	['A', 'G']	19959	15399.771570297626	2112.959465636497	0.0074387722946332	0.01035057574195	0.7186819825378902	0.472345	0.472345	chr6	163588099	0.3257406775003281	chr6:163588099:A:G
chr6:163588124	['C', 'T']	19959	14222.0	1901.0478055706053	0.001141370491594	0.0105138448414735	0.1085588106733065	0.913554	0.913554	chr6	163588124	0.0392657764899979	chr6:163588124:C:T
chr6:163588680	['C', 'G']	19959	1108.0	146.10627597372493	0.0051823496211805	0.0307474536282493	0.1685456520672411	0.866156	0.866156	chr6	163588680	0.0624038818420977	chr6:163588680:C:G
chr6:163589141	['C', 'T']	19959	24547.22988275378	3259.190955795631	-0.0138471782909821	0.0103954615539568	-1.3320407390388065	0.182862	0.182862	chr6	163589141	0.7378765345724221	chr6:163589141:C:T
chr6:163590075	['TC', 'T']	19959	10023.0174427347	1283.1691551615386	-0.0137369981440857	0.0116294468731118	-1.1812254094256804	0.237527	0.237527	chr6	163590075	0.6242870164200235	chr6:163590075:TC:T
chr6:163591264	['G', 'A']	19959	17435.241317095177	2212.9294579781067	-0.0081555898131885	0.010188836460995	-0.800443686029291	0.423463	0.423463	chr6	163591264	0.3731845300742857	chr6:163591264:G:A
chr6:163592372	['C', 'T']	19959	18385.5269884228	2338.9730249165705	-0.0078984751773253	0.0101624636709362	-0.7772205080461244	0.437038	0.437038	chr6	163592372	0.3594807999338713	chr6:163592372:C:T
chr6:163592459	['A', 'T']	19959	18306.1718883152	2314.407527690423	-0.0095814447667621	0.0101703710265944	-0.9420939257484018	0.346156	0.346156	chr6	163592459	0.4607281362631238	chr6:163592459:A:T
chr6:163593216	['G', 'A']	19959	6329.342344149653	728.5326331688758	-0.0152131319458575	0.013833432791181	-1.099736571211456	0.27146	0.27146	chr6	163593216	0.5662941552430566	chr6:163593216:G:A
chr6:163593301	['AAC', 'A']	19959	11071.0	1446.9567999974722	-0.0058172916246149	0.0112624255289081	-0.5165220946130352	0.605496	0.605496	chr6	163593301	0.2178887215278085	chr6:163593301:AAC:A
chr6:163594474	['G', 'T']	19959	5158.911033099299	579.2831505077518	-0.0151392465337777	0.0150829300429783	-1.003733789829887	0.315519	0.315519	chr6	163594474	0.500974483181486	chr6:163594474:G:T
chr6:163596358	['A', 'G']	19959	8314.666349285893	1121.8666582554297	-0.0080304808375	0.0124265709945685	-0.6462346564478699	0.518135	0.518135	chr6	163596358	0.2855570701458743	chr6:163596358:A:G
chr6:163597156	['A', 'C']	19959	17693.54597845152	2184.737217839824	-0.0148360817917078	0.0101955199343474	-1.455156959845363	0.145642	0.145642	chr6	163597156	0.8367133658339472	chr6:163597156:A:C
chr6:163597506	['C', 'T']	19959	20751.357293233083	2697.174545177219	-0.0037630630090413	0.0100997475362954	-0.3725898093509819	0.709458	0.709458	chr6	163597506	0.1490733097317295	chr6:163597506:C:T
chr6:163598272	['A', 'T']	19959	10885.181508393884	1430.6155717296344	-0.0050851711137012	0.0113365688247769	-0.4485635109088071	0.653751	0.653751	chr6	163598272	0.1845876338123944	chr6:163598272:A:T
chr6:163598661	['T', 'G']	19959	8314.249699338545	1121.5124740935992	-0.0079607183936924	0.0124242997542997	-0.6407377921590636	0.5217	0.5217	chr6	163598661	0.282579163277625	chr6:163598661:T:G
chr6:163598975	['T', 'C']	19959	17241.77473684211	2153.361406939473	-0.0133747957955789	0.0102267376385243	-1.3078262363156634	0.190947	0.190947	chr6	163598975	0.7190871605097289	chr6:163598975:T:C
chr6:163599293	['G', 'A']	19959	10879.63529765484	1428.9552169013582	-0.0050252875812636	0.011336054527379	-0.4433012887443796	0.657553	0.657553	chr6	163599293	0.1820692364809651	chr6:163599293:G:A
chr6:163599636	['A', 'G']	19959	11921.3891756452	1658.7074586488125	-0.0035751929632282	0.0109917263813617	-0.3252621871383692	0.744986	0.744986	chr6	163599636	0.1278518885669769	chr6:163599636:A:G
chr6:163599752	['C', 'G']	19959	7465.870301693896	964.6392667661614	0.0016567530068715	0.0129224616262841	0.1282072297666327	0.897986	0.897986	chr6	163599752	0.0467304341234999	chr6:163599752:C:G
chr6:163599789	['C', 'A']	19959	6404.641779826627	745.3766240117801	-0.0129198980127196	0.0137477353942726	-0.9397837274422748	0.34734	0.34734	chr6	163599789	0.4592452000495529	chr6:163599789:C:A
chr6:163599855	['A', 'C']	19959	6326.267852668505	722.6081673040167	-0.016001583486606	0.0138278643263588	-1.1571984732380989	0.247205	0.247205	chr6	163599855	0.606942749398557	chr6:163599855:A:C
chr6:163600100	['G', 'A']	19959	20755.03988375589	2697.3141364120443	-0.0037209385001174	0.010095910168965	-0.368558994468438	0.71246	0.71246	chr6	163600100	0.1472395134484673	chr6:163600100:G:A
chr6:163600327	['AG', 'A']	19959	7452.120114251353	966.4447614603744	0.0023544728161406	0.0129256892976344	0.182154526689075	0.855463	0.855463	chr6	163600327	0.0677987695750455	chr6:163600327:AG:A
chr6:163600719	['T', 'A']	19959	5242.313270522201	587.324167347611	-0.0148352491870852	0.014969972595952	-0.9910004238148554	0.321697	0.321697	chr6	163600719	0.4925529891120828	chr6:163600719:T:A
chr6:163600930	['C', 'T']	19959	8299.24744437763	1033.9639281920008	-0.0017875135481673	0.0124025453141432	-0.1441247343098957	0.885403	0.885403	chr6	163600930	0.0528590108400729	chr6:163600930:C:T
chr6:163602833	['G', 'C']	19959	32561.631425994587	4350.767697688995	-0.0116584277981923	0.0131481527051797	-0.8866970181749911	0.375253	0.375253	chr6	163602833	0.4256758270574097	chr6:163602833:G:C
chr6:163603071	['G', 'C']	19959	10363.5577269994	1468.9614677409672	0.0065496186788294	0.0115122503046773	0.5689260140711473	0.569413	0.569413	chr6	163603071	0.2445726219031213	chr6:163603071:G:C
chr6:163603092	['C', 'T']	19959	8385.840306659316	1128.920283558871	-0.0018764117430425	0.012370499944243	-0.1516843904045927	0.879437	0.879437	chr6	163603092	0.0557952665332361	chr6:163603092:C:T
chr6:163603160	['G', 'A']	19959	12112.213709475373	1641.283882601653	-4.722640226945994e-05	0.010958394017472	-0.0043096098017795	0.996561	0.996561	chr6	163603160	0.0014961127662167	chr6:163603160:G:A
chr6:163603178	['G', 'A']	19959	4343.217606974647	541.0564975254482	-0.003973778144424	0.0162651936199334	-0.2443117639592082	0.806992	0.806992	chr6	163603178	0.0931307705729437	chr6:163603178:G:A
chr6:163603186	['G', 'T']	19959	8079.404800080169	1090.746345635391	-0.0013627682935161	0.0125395204999634	-0.1086778632021968	0.913459	0.913459	chr6	163603186	0.0393109408931171	chr6:163603186:G:T
chr6:163603622	['G', 'A']	19959	3083.3089642731875	388.8811923785344	0.0010771851522508	0.018860872094045	0.057112160396385	0.954456	0.954456	chr6	163603622	0.0202440875926341	chr6:163603622:G:A
chr6:163603695	['A', 'G']	19959	27738.626266171905	3706.210539590949	-0.0025844201943764	0.0109864636143292	-0.2352367681813211	0.814027	0.814027	chr6	163603695	0.0893611900044799	chr6:163603695:A:G
chr6:163604058	['G', 'T']	19959	14750.912485589695	1940.259504271332	-0.0033243980874686	0.0104704277053056	-0.3175035615578656	0.750865	0.750865	chr6	163604058	0.1244381389283752	chr6:163604058:G:T
chr6:163604159	['A', 'G']	19959	26317.592913701515	3529.578561661502	-0.0012812979310403	0.0106801405265804	-0.1199701378321277	0.904508	0.904508	chr6	163604159	0.0435875876317069	chr6:163604159:A:G
chr6:163604162	['G', 'C']	19959	11604.488497970233	1590.0422879911305	0.0019283563746298	0.0111071426801341	0.1736140815116053	0.862171	0.862171	chr6	163604162	0.0644065891738355	chr6:163604162:G:C
chr6:163604758	['G', 'T']	19959	11546.57851488125	1585.6919274669062	0.0023502580078039	0.0111257278512386	0.2112453260792535	0.832698	0.832698	chr6	163604758	0.079512478442467	chr6:163604758:G:T
chr6:163604827	['T', 'A']	19959	2543.3822910402887	282.00006700547306	-0.0323769748065414	0.0207108574740306	-1.5632850956141686	0.118001	0.118001	chr6	163604827	0.9281143122477586	chr6:163604827:T:A
chr6:163605324	['TG', 'T']	19959	27783.784085784435	3725.307195899172	-0.0011896298329944	0.0110031091414594	-0.1081176072781078	0.913903	0.913903	chr6	163605324	0.0390998970454726	chr6:163605324:TG:T
chr6:163605638	['C', 'A']	19959	3014.151017135985	385.95144836786807	0.0027972404705564	0.0190479092803211	0.1468528870749272	0.88325	0.88325	chr6	163605638	0.0539163538931169	chr6:163605638:C:A
chr6:163605873	['A', 'G']	19959	11610.163401312822	1595.2011120278662	0.0023573602417315	0.0111031984372913	0.2123136189130961	0.831865	0.831865	chr6	163605873	0.0799471478825841	chr6:163605873:A:G
chr6:163606512	['T', 'C']	19959	27744.17017438365	3709.5195230013824	-0.0024914341284899	0.0109925253963663	-0.2266480211465829	0.8207	0.8207	chr6	163606512	0.0858155665767536	chr6:163606512:T:C
chr6:163606631	['T', 'C']	19959	5418.542967379866	736.8334072225197	-0.0046499081726839	0.0147215631299832	-0.3158569597282457	0.752114	0.752114	chr6	163606631	0.1237163272027779	chr6:163606631:T:C
chr6:163606706	['C', 'T']	19959	9170.378382441371	1203.3672729851426	-0.0045205112565155	0.0120260535958911	-0.3758931573413313	0.707	0.707	chr6	163606706	0.1505805862031006	chr6:163606706:C:T
chr6:163606715	['C', 'T']	19959	26317.91159224177	3528.136749869592	-0.001357970580079	0.0106801443775391	-0.1271490845137779	0.898824	0.898824	chr6	163606715	0.0463253397593524	chr6:163606715:C:T
chr6:163606726	['T', 'C']	19959	11600.74368610944	1592.070859270823	0.0021400197909107	0.0111049636407474	0.1927084014087538	0.847189	0.847189	chr6	163606726	0.0720196917937665	chr6:163606726:T:C
chr6:163606786	['T', 'C']	19959	11601.393874072592	1589.3734549356836	0.0017803225212613	0.0111063779814347	0.1602973106297384	0.872649	0.872649	chr6	163606786	0.059160404651806	chr6:163606786:T:C
chr6:163606815	['A', 'T']	19959	5411.898055332799	734.7620800509816	-0.004790256245365	0.0147278566336628	-0.3252514174001484	0.744994	0.744994	chr6	163606815	0.1278472249394715	chr6:163606815:A:T
chr6:163606895	['G', 'T']	19959	3005.0	381.556061563125	0.0016549478264898	0.0190754091086594	0.0867581825932416	0.930865	0.930865	chr6	163606895	0.0311132986172423	chr6:163606895:G:T
chr6:163607011	['C', 'A']	19959	11601.32503132047	1589.7307469186926	0.001889414196174	0.0111051851135809	0.1701380190289176	0.864903	0.864903	chr6	163607011	0.0630325964969556	chr6:163607011:C:A
chr6:163607013	['G', 'C']	19959	2407.1206032668606	391.69412755060193	0.0216507919832463	0.0210494219004291	1.0285694346220953	0.303695	0.303695	chr6	163607013	0.5175623581979181	chr6:163607013:G:C
chr6:163607155	['C', 'T']	19959	5209.783072760072	586.235826198934	-0.0170054828749436	0.0149861485341879	-1.134746718688195	0.256495	0.256495	chr6	163607155	0.5909210964140529	chr6:163607155:C:T
chr6:163607159	['G', 'A']	19959	11597.90543249474	1591.8221559385142	0.0022251352683868	0.0111077651697236	0.2003224982152059	0.84123	0.84123	chr6	163607159	0.0750852478709557	chr6:163607159:G:A
chr6:163607299	['T', 'C']	19959	11600.906184223715	1592.4542420630282	0.0022698890698478	0.0111080954235238	0.2043454780772617	0.838086	0.838086	chr6	163607299	0.0767114140557832	chr6:163607299:T:C
chr6:163607602	['G', 'A']	19959	10640.19861674936	1464.5265401994066	0.0019142779126121	0.0114071152041215	0.1678143753576265	0.866731	0.866731	chr6	163607602	0.0621156699318471	chr6:163607602:G:A
chr6:163607634	['G', 'A']	19959	11598.811318863103	1592.430691538679	0.0020888513474552	0.011108755689342	0.1880364827412034	0.85085	0.85085	chr6	163607634	0.0701469968063886	chr6:163607634:G:A
chr6:163607744	['A', 'G']	19959	5205.390454226414	578.4549684743952	-0.018544035415842	0.0149993787276275	-1.2363202338297918	0.216354	0.216354	chr6	163607744	0.6648350710598081	chr6:163607744:A:G
chr6:163608303	['T', 'G']	19959	8609.588182228237	1179.9000530730857	0.0050876897753187	0.0122718528681116	0.4145820382624587	0.678452	0.678452	chr6	163608303	0.1684808729453474	chr6:163608303:T:G
chr6:163608416	['G', 'A']	19959	5183.259695360257	738.6111782241665	0.0033654357411499	0.0149843425658723	0.2245968234078491	0.822295	0.822295	chr6	163608416	0.0849723504790264	chr6:163608416:G:A
chr6:163608438	['G', 'C']	19959	23122.95113516765	3149.1742306020283	0.0063919463657193	0.0102035039910837	0.6264462062547215	0.531029	0.531029	chr6	163608438	0.2748817610351618	chr6:163608438:G:C
chr6:163608626	['G', 'T']	19959	10841.086335621589	1451.0972542859731	0.0003947055687439	0.011371844595107	0.0347090188792914	0.972312	0.972312	chr6	163608626	0.012194354275256	chr6:163608626:G:T
chr6:163608655	['C', 'A']	19959	11760.178433632307	1605.4015990782086	0.0033204552136806	0.0110308106985015	0.301016426121041	0.763405	0.763405	chr6	163608655	0.1172449999209803	chr6:163608655:C:A
chr6:163609085	['A', 'G']	19959	19650.92282249173	2565.51346440927	-0.0038287143926768	0.0101053089564204	-0.3788814779625552	0.70478	0.70478	chr6	163609085	0.1519464286778465	chr6:163609085:A:G
chr6:163609166	['G', 'C']	19959	11249.690920024052	1495.4441039579074	-0.0013866169861897	0.0111832373978944	-0.1239906600257611	0.901324	0.901324	chr6	163609166	0.0451190646055573	chr6:163609166:G:C
chr6:163609509	['C', 'T']	19959	11247.127023099663	1493.268778428216	-0.0014886977785674	0.0111829442106277	-0.1331221680559477	0.894098	0.894098	chr6	163609509	0.0486148765881506	chr6:163609509:C:T
chr6:163609768	['A', 'G']	19959	20644.102976548405	2926.0631287097303	0.0068064356163704	0.0101130457082604	0.6730351876893872	0.500933	0.500933	chr6	163609768	0.3002203573186178	chr6:163609768:A:G
chr6:163610180	['G', 'A']	19959	9881.970681100587	1307.6130385437702	-0.0026443573851852	0.0116504537594522	-0.2269746260346189	0.820446	0.820446	chr6	163610180	0.0859499980036763	chr6:163610180:G:A
chr6:163610257	['T', 'C']	19959	30559.71787289495	4239.983764304511	0.0071534952318508	0.0119622292512582	0.5980068665795188	0.549842	0.549842	chr6	163610257	0.2597620893896553	chr6:163610257:T:C
chr6:163610307	['A', 'C']	19959	10868.26717786799	1417.2172532085824	-0.0044805669127231	0.0112897295475147	-0.3968710582362414	0.691467	0.691467	chr6	163610307	0.1602285415993347	chr6:163610307:A:C
chr6:163610376	['C', 'T']	19959	10054.0149336006	1320.3998104023317	-0.0039810270127861	0.0115882162658863	-0.3435409662232138	0.731195	0.731195	chr6	163610376	0.1359667870223566	chr6:163610376:C:T
chr6:163610462	['C', 'T']	19959	10852.543741857902	1415.240749988045	-0.004491247443824	0.0112908866147359	-0.3977763303337424	0.690799	0.690799	chr6	163610462	0.1606482997884182	chr6:163610462:C:T
chr6:163610589	['G', 'T']	19959	21680.2587191822	3023.9715312861363	0.0026192748894321	0.0101420650888848	0.258258536745418	0.79621	0.79621	chr6	163610589	0.0989723721958466	chr6:163610589:G:T
chr6:163610893	['T', 'C']	19959	32555.52448008018	4440.735844344955	-0.0020702747400239	0.0130702061373078	-0.1583964872684417	0.874146	0.874146	chr6	163610893	0.058416025375963	chr6:163610893:T:C
chr6:163610922	['A', 'G']	19959	21725.54033837038	3020.122050848654	0.0015623811116215	0.0101590824863763	0.1537915568376171	0.877776	0.877776	chr6	163610922	0.0566162977335349	chr6:163610922:A:G
chr6:163610977	['T', 'C']	19959	7244.591790311724	899.8701110531401	-0.0147620247051258	0.0132935550774778	-1.110464779292632	0.266812	0.266812	chr6	163610977	0.5737946417098161	chr6:163610977:T:C
chr6:163611466	['G', 'A']	19959	7061.70762138598	877.7076882779176	-0.0143894297126093	0.0131749183671889	-1.0921835954934678	0.274766	0.274766	chr6	163611466	0.5610370086064189	chr6:163611466:G:A
chr6:163612222	['A', 'G']	19959	32539.781987671035	4438.2163218344585	-0.0017757210428696	0.0130534771643429	-0.1360343317350106	0.891796	0.891796	chr6	163612222	0.0497344799364266	chr6:163612222:A:G
chr6:163612617	['T', 'C']	19959	4375.288206979542	519.3434998717186	-0.024882897403464	0.0160691159249871	-1.5484919966736723	0.12152	0.12152	chr6	163612617	0.91535223914527	chr6:163612617:T:C
chr6:163613191	['A', 'G']	19959	32481.62741757691	4462.293370492039	0.0042090150658041	0.0130235435236108	0.3231850884648611	0.746558	0.746558	chr6	163613191	0.1269364463428984	chr6:163613191:A:G
chr6:163613311	['T', 'C']	19959	32456.1307006114	4456.721660338155	0.0039552797887475	0.0130092509902471	0.3040359350213735	0.761104	0.761104	chr6	163613311	0.1185559956077295	chr6:163613311:T:C
chr6:163613319	['A', 'T']	19959	32457.38342020849	4457.529830669115	0.0040598859399444	0.0130079436861425	0.3121082038715699	0.754962	0.754962	chr6	163613319	0.1220749074511274	chr6:163613319:A:T
chr6:163614111	['C', 'T']	19959	39237.0	5316.259837251772	0.0040686473542839	0.0390808256914642	0.1041085310327161	0.917084	0.917084	chr6	163614111	0.0375908834513437	chr6:163614111:C:T
chr6:163614933	['TA', 'T']	19959	33284.00285628383	4604.67096721734	0.010455657241201	0.013604720694081	0.7685315616769673	0.442181	0.442181	chr6	163614933	0.3543999224819415	chr6:163614933:TA:T
chr6:163615109	['T', 'A']	19959	14384.441399007868	1964.8694232074104	-0.0070473757194909	0.0105556097030996	-0.6676426959421866	0.504369	0.504369	chr6	163615109	0.297251614292993	chr6:163615109:T:A
chr6:163615328	['T', 'C']	19959	16845.063900165387	2336.411083813244	-0.0061333682175525	0.0102612710369614	-0.5977201260409133	0.550033	0.550033	chr6	163615328	0.2596112536185407	chr6:163615328:T:C
chr6:163616015	['C', 'A']	19959	30752.622369212266	4236.816396126479	0.0030879899240201	0.0120780158943226	0.2556702980885886	0.798208	0.798208	chr6	163616015	0.0978839238353275	chr6:163616015:C:A
chr6:163616694	['T', 'C']	19959	16449.76924619086	2283.871427882604	0.0086594068373949	0.0102806884543151	0.8422983417769349	0.399631	0.399631	chr6	163616694	0.3983408302389793	chr6:163616694:T:C
chr6:163616766	['T', 'C']	19959	32617.902736019245	4510.201334157972	0.0086087434663618	0.0131292750955634	0.6556906915044274	0.512031	0.512031	chr6	163616766	0.2907037446464734	chr6:163616766:T:C
chr6:163616798	['C', 'T']	19959	889.0890915468258	106.78041746248958	-0.0156359944990578	0.0341927153958423	-0.457290224483287	0.647467	0.647467	chr6	163616798	0.1887823617380233	chr6:163616798:C:T
chr6:163617166	['C', 'T']	19959	16421.6455379065	2300.5710089902987	0.0108628697536245	0.0102872984667021	1.0559497023232436	0.291004	0.291004	chr6	163617166	0.536101041371521	chr6:163617166:C:T
chr6:163617269	['A', 'C']	19959	11510.0367882919	1541.430233006855	-0.0147272672834833	0.0111567717851381	-1.320029446430142	0.18684	0.18684	chr6	163617269	0.7285301413842549	chr6:163617269:A:C
chr6:163617407	['C', 'T']	19959	14319.021952686448	1959.1640127929284	-0.0066678315550569	0.0105743084499112	-0.6305690425658887	0.52833	0.52833	chr6	163617407	0.2770947282028128	chr6:163617407:C:T
chr6:163617422	['C', 'T']	19959	14311.58524606595	1957.3057759379524	-0.0067767861454541	0.010575510774622	-0.6407998904143971	0.52166	0.52166	chr6	163617422	0.2826124629618848	chr6:163617422:C:T
chr6:163617542	['A', 'C']	19959	14355.438492759433	1958.5959178101537	-0.0074506571457299	0.0105646855718962	-0.7052417315239242	0.480668	0.480668	chr6	163617542	0.3181547896375572	chr6:163617542:A:C
chr6:163618257	['C', 'T']	19959	23544.89831612709	3319.282642697817	0.0130707504647175	0.0102197034396497	1.2789755144955055	0.200921	0.200921	chr6	163618257	0.696974668988493	chr6:163618257:C:T
chr6:163618611	['G', 'A']	19959	14596.925382109746	2183.669885199069	0.0226458463968183	0.0104629976459889	2.164374604967996	0.0304474	0.0304474	chr6	163618611	1.5164497872302225	chr6:163618611:G:A
chr6:163619491	['C', 'G']	19959	32608.9013830427	4480.414652789392	0.0047418884800252	0.0130955323099255	0.3620997121614686	0.717281	0.717281	chr6	163619491	0.1443106730045783	chr6:163619491:C:G
chr6:163619588	['G', 'C']	19959	7165.718043794158	876.0879637088489	-0.0176967182191022	0.0131195140079067	-1.3488851956282006	0.177389	0.177389	chr6	163619588	0.7510733145348315	chr6:163619588:G:C
chr6:163619733	['A', 'G']	19959	32013.01969529919	4417.602841389001	0.0056191799360833	0.0128784742901757	0.4363234191778376	0.662607	0.662607	chr6	163619733	0.1787439803989499	chr6:163619733:A:G
chr6:163619816	['C', 'G']	19959	8346.254509921828	1076.820894024081	-0.0161271352497666	0.0124205524476798	-1.2984233445090536	0.194157	0.194157	chr6	163619816	0.7118469470876965	chr6:163619816:C:G
chr6:163619944	['A', 'T']	19959	21964.20093200381	3116.8163991939164	0.0140789780107706	0.0101779754835912	1.3832788292198646	0.166595	0.166595	chr6	163619944	0.7783380371729004	chr6:163619944:A:T
chr6:163620084	['A', 'C']	19959	21972.60532250789	3116.6486650789666	0.0138818011218594	0.0101747031686317	1.364344580061717	0.172475	0.172475	chr6	163620084	0.7632738463813677	chr6:163620084:A:C
chr6:163620438	['C', 'A']	19959	8340.83579696347	1076.0340632723305	-0.0162280746460921	0.012423000514238	-1.3062926808618505	0.191468	0.191468	chr6	163620438	0.7179037991611167	chr6:163620438:C:A
chr6:163620609	['C', 'T']	19959	21973.302766085384	3116.592807337275	0.013833103395833	0.0101753558972475	1.359471210198636	0.174013	0.174013	chr6	163620609	0.7594183056405734	chr6:163620609:C:T
chr6:163621275	['T', 'C']	19959	30333.03953500025	4190.832013176225	0.0035159396004254	0.0119856763549471	0.2933451143100728	0.769261	0.769261	chr6	163621275	0.1139262848690709	chr6:163621275:T:C
chr6:163621499	['A', 'G']	19959	21998.43053396841	3111.8945222727043	0.0129512738719702	0.010184077878903	1.2717178743104132	0.203488	0.203488	chr6	163621499	0.6914611966964805	chr6:163621499:A:G
chr6:163623058	['A', 'G']	19959	21928.085221576097	3114.2973719170145	0.0143062982498762	0.0101825062397161	1.4049879187969985	0.16004	0.16004	chr6	163623058	0.7957714572930406	chr6:163623058:A:G
chr6:163623068	['C', 'T']	19959	4526.680396873121	580.2242812860585	-0.0052835684172229	0.0158539759080057	-0.3332645670638969	0.738938	0.738938	chr6	163623068	0.1313919992066078	chr6:163623068:C:T
chr6:163624541	['T', 'TG']	19959	1178.0590239502956	203.655641831728	0.0437302266186757	0.0299617468837935	1.4595352797112666	0.144434	0.144434	chr6	163624541	0.8403305610996443	chr6:163624541:T:TG
chr6:163624908	['G', 'A']	19959	21136.06660859757	2947.8903177317725	0.0091931027571033	0.0104275388879171	0.881617690992813	0.377994	0.377994	chr6	163624908	0.4225150937806908	chr6:163624908:G:A
chr6:163625729	['T', 'G']	19959	624.0312656578815	66.12957276691246	-0.0189139966615002	0.0408597862116609	-0.4629000397486757	0.643441	0.643441	chr6	163625729	0.191491269348806	chr6:163625729:T:G
chr6:163625861	['T', 'C']	19959	21869.1914115348	3110.9593391493127	0.014573093896631	0.0101804043185155	1.4314847859358852	0.152307	0.152307	chr6	163625861	0.817280136115619	chr6:163625861:T:C
chr6:163626396	['C', 'G']	19959	1127.0564685840263	202.9950566522564	0.0514938751346389	0.030631448555097	1.6810786810168763	0.0927633	0.0927633	chr6	163626396	1.0326238099877172	chr6:163626396:C:G
chr6:163626607	['G', 'A']	19959	1127.0	202.90775260720443	0.0514356679310067	0.0306314206325846	1.6791799684370914	0.0931326	0.0931326	chr6	163626607	1.0308982725965523	chr6:163626607:G:A
chr6:163626656	['C', 'A']	19959	20650.207788302512	2896.1564206912108	0.0088274086318221	0.0101793520759862	0.8671876722533786	0.38585	0.38585	chr6	163626656	0.4135814954140275	chr6:163626656:C:A
chr6:163626770	['A', 'C']	19959	20740.03913217757	2905.1685633540314	0.0085583055195967	0.0101730566081489	0.8412717877477711	0.400206	0.400206	chr6	163626770	0.3977164045869685	chr6:163626770:A:C
chr6:163626779	['A', 'C']	19959	1127.0	202.90775260720443	0.0514356679310067	0.0306314206325846	1.6791799684370914	0.0931326	0.0931326	chr6	163626779	1.0308982725965523	chr6:163626779:A:C
chr6:163627499	['A', 'G']	19959	6770.374498797111	865.2631512676771	-0.0006278743649317	0.013646045784749	-0.0460114508507255	0.963302	0.963302	chr6	163627499	0.0162375380341276	chr6:163627499:A:G
chr6:163627518	['T', 'G']	19959	8366.353415868878	1081.9226074255894	-0.0157630177433139	0.012402997117132	-1.2709039270468594	0.203778	0.203778	chr6	163627518	0.6908427045020019	chr6:163627518:T:G
chr6:163627655	['A', 'G']	19959	18888.839146121467	2611.371996598248	0.0026305310025621	0.0102075200716981	0.2577052000961201	0.796637	0.796637	chr6	163627655	0.0987395265449901	chr6:163627655:A:G
chr6:163627695	['G', 'A']	19959	18807.769280881985	2603.914123021564	0.0030326172735193	0.0102204085543364	0.2967217266703718	0.766682	0.766682	chr6	163627695	0.1153847328992892	chr6:163627695:G:A
chr6:163627845	['T', 'A']	19959	637.127687296417	66.51642754488327	-0.0184938529786092	0.0404666467369906	-0.4570147138409657	0.647665	0.647665	chr6	163627845	0.1886495717087648	chr6:163627845:T:A
chr6:163628190	['T', 'C']	19959	23039.77177508269	3238.6705369779406	0.0115842064831915	0.0102696905151008	1.12799956981739	0.259334	0.259334	chr6	163628190	0.5861405412931517	chr6:163628190:T:C
chr6:163628213	['T', 'C']	19959	23044.39127819549	3240.509684520165	0.0117125831908037	0.0102714272567151	1.1403072716254092	0.254172	0.254172	chr6	163628213	0.5948722937319117	chr6:163628213:T:C
chr6:163628519	['A', 'G']	19959	38176.65101478326	5207.381340878554	0.024722700296354	0.0248457007023732	0.9950494289739442	0.319724	0.319724	chr6	163628519	0.4952247623008693	chr6:163628519:A:G
chr6:163629145	['G', 'A']	19959	21144.118755323943	2967.7987423871373	0.0087891786104717	0.0101875181630147	0.8627399205412323	0.388291	0.388291	chr6	163629145	0.41084267562865	chr6:163629145:G:A
chr6:163629327	['G', 'A']	19959	23290.834669740405	3307.402284686915	0.0156035063177782	0.0102963189313139	1.515445123822223	0.129676	0.129676	chr6	163629327	0.887140394247758	chr6:163629327:G:A
chr6:163629889	['T', 'C']	19959	22992.60796792784	3265.6017722056786	0.015480421797819	0.010271573954807	1.5071129182275216	0.131798	0.131798	chr6	163629889	0.8800911799965923	chr6:163629889:T:C
chr6:163630516	['T', 'G']	19959	23552.36007415944	3305.54538878061	0.0122956616457303	0.0103417863050895	1.1889301599356354	0.234481	0.234481	chr6	163630516	0.6298923424135486	chr6:163630516:T:G
chr6:163630844	['T', 'C']	19959	20689.07315728817	2839.8125986946725	0.0028213994218509	0.0101807787674401	0.2771300198442876	0.781683	0.781683	chr6	163630844	0.1069693329533008	chr6:163630844:T:C
chr6:163631449	['T', 'C']	19959	4137.207285299128	603.6261579107031	0.0008674280612434	0.0165824317836703	0.0523100635998209	0.958282	0.958282	chr6	163631449	0.0185066693954163	chr6:163631449:T:C
chr6:163631461	['C', 'T']	19959	19869.968775060144	2740.3347614724903	0.0031159576726873	0.0101903721081916	0.3057746704050764	0.759779	0.759779	chr6	163631461	0.1193127143482345	chr6:163631461:C:T
chr6:163632038	['C', 'A']	19959	29682.97439494914	4024.684513499	-0.0077769667670969	0.0117961685436584	-0.6592790479649262	0.509724	0.509724	chr6	163632038	0.2926649174762706	chr6:163632038:C:A
chr6:163632503	['C', 'T']	19959	9937.489475794328	1309.8267096925715	-0.0112630315093512	0.0117482759702929	-0.958696538779928	0.337723	0.337723	chr6	163632503	0.471439361535324	chr6:163632503:C:T
chr6:163632696	['A', 'G']	19959	19287.76458500401	2676.2336204641283	0.0049012022628828	0.0101843789449068	0.4812470440658478	0.630346	0.630346	chr6	163632696	0.2004209987331646	chr6:163632696:A:G
chr6:163632706	['C', 'A']	19959	9939.992082184915	1310.9132461449396	-0.0112457327493905	0.0117466005239039	-0.9573606190578976	0.338397	0.338397	chr6	163632706	0.4705734957784659	chr6:163632706:C:A
chr6:163633053	['A', 'G']	19959	19289.0	2678.419595842344	0.0050738304548242	0.0101813521527988	0.4983454435793675	0.618246	0.618246	chr6	163633053	0.2088386848066122	chr6:163633053:A:G
chr6:163633837	['A', 'G']	19959	12919.178286802664	1859.023652552612	0.0061385464664512	0.0108678655101561	0.5648345998314677	0.572193	0.572193	chr6	163633837	0.2424574594981954	chr6:163633837:A:G
chr6:163633901	['G', 'A']	19959	6003.203106990728	770.3288168355847	-0.0073301188599497	0.0140870628227589	-0.5203440172146662	0.60283	0.60283	chr6	163633901	0.2198051430358066	chr6:163633901:G:A
chr6:163634513	['A', 'G']	19959	38185.91321775729	5208.242421840364	0.0253931661763909	0.0247827869180027	1.0246291613775238	0.305551	0.305551	chr6	163634513	0.5149162905932424	chr6:163634513:A:G
chr6:163634640	['T', 'C']	19959	25322.343590257587	3380.269494952204	-0.0032000363045653	0.0103884083906331	-0.3080391321013835	0.758056	0.758056	chr6	163634640	0.1202987104726317	chr6:163634640:T:C
chr6:163636019	['A', 'G']	19959	35945.80098206233	4899.656060539498	0.0109542303334324	0.0168292361030787	0.6509047865475266	0.515115	0.515115	chr6	163636019	0.2880958034054264	chr6:163636019:A:G
chr6:163636717	['G', 'A']	19959	16561.148792222113	2202.92573458816	0.0020161019509945	0.0102214127725666	0.1972429835145273	0.843639	0.843639	chr6	163636717	0.0738433517712275	chr6:163636717:G:A
chr6:163636751	['G', 'C']	19959	16563.31946880481	2203.3307952984264	0.0019779618287475	0.0102220547040816	0.1934994368556556	0.84657	0.84657	chr6	163636751	0.0723371257336202	chr6:163636751:G:C
chr6:163637211	['A', 'G']	19959	7028.352139492935	937.0665504142364	-0.0027544474224009	0.0132023222240424	-0.2086335551926563	0.834736	0.834736	chr6	163637211	0.0784508560995677	chr6:163637211:A:G
chr6:163637374	['T', 'C']	19959	9552.957258104923	1269.1326858790524	-0.0002763819160651	0.0118405368927303	-0.0233420087762095	0.981378	0.981378	chr6	163637374	0.0081636820242439	chr6:163637374:T:C
chr6:163637400	['G', 'A']	19959	12641.0	1714.0579416479457	0.0049927518971024	0.0108820834790848	0.458804778211677	0.646379	0.646379	chr6	163637400	0.1895127616583924	chr6:163637400:G:A
chr6:163637670	['T', 'C']	19959	2002.10031065237	305.9199279093264	0.0119571569230279	0.0231474341585625	0.5165651121899747	0.605466	0.605466	chr6	163637670	0.2179102396835555	chr6:163637670:T:C
chr6:163637902	['G', 'A']	19959	15218.287432351171	2041.671329464545	0.0032151119309934	0.0104325562684919	0.3081806460707628	0.757948	0.757948	chr6	163637902	0.1203605886789226	chr6:163637902:G:A
chr6:163637946	['A', 'G']	19959	16631.49984966927	2262.83182277738	0.0046112266630384	0.0102713583080654	0.4489402983262227	0.65348	0.65348	chr6	163637946	0.1847676996252183	chr6:163637946:A:G
chr6:163637995	['C', 'T']	19959	15189.283072760072	2037.961412784516	0.0032081225804565	0.010440538007559	0.3072755999866895	0.758637	0.758637	chr6	163637995	0.1199659798457638	chr6:163637995:C:T
chr6:163638039	['T', 'C']	19959	2034.2038382522423	309.7925005603696	0.0141821917950797	0.0229826005535199	0.6170838570706337	0.537186	0.537186	chr6	163638039	0.2698753143241994	chr6:163638039:T:C
chr6:163638064	['G', 'T']	19959	37998.80768652603	5159.871635645764	0.0106249043055678	0.0237262057729402	0.4478130387660009	0.654293	0.654293	chr6	163638064	0.1842277260070559	chr6:163638064:G:T
chr6:163638104	['G', 'A']	19959	5648.566016936413	738.3451380377328	-0.0052105923529871	0.0144437805189473	-0.3607498982798814	0.71829	0.71829	chr6	163638104	0.1437001797522085	chr6:163638104:G:A
chr6:163638124	['G', 'A']	19959	14988.256665998397	1984.296940967119	0.0005483538426612	0.0104858451573065	0.0522946729076131	0.958294	0.958294	chr6	163638124	0.018501231015949	chr6:163638124:G:A
chr6:163638559	['A', 'G']	19959	15307.953128194576	2023.6301835505928	-2.392909423900831e-05	0.0106107218105812	-0.0022551806244835	0.998201	0.998201	chr6	163638559	0.0007819993924927	chr6:163638559:A:G
chr6:163638820	['G', 'A']	19959	7167.231879699249	1036.2934726281535	0.0080300060665081	0.0131892768972801	0.6088283784658495	0.542645	0.542645	chr6	163638820	0.2654841942800433	chr6:163638820:G:A
chr6:163638868	['A', 'G']	19959	7558.408270676691	1046.874012011416	0.002751164723864	0.0127962324302559	0.214998026869149	0.829771	0.829771	chr6	163638868	0.0810417475741203	chr6:163638868:A:G
chr6:163639300	['C', 'A']	19959	37971.70745640408	5152.723335685423	0.0036630844112638	0.0236305648816048	0.1550146782193672	0.876811	0.876811	chr6	163639300	0.0570940104001548	chr6:163639300:C:A
chr6:163639426	['G', 'C']	19959	5439.272522296824	660.1174188282847	-0.0148756244788509	0.0146602111817893	-1.0146937376542846	0.310264	0.310264	chr6	163639426	0.5082686127766353	chr6:163639426:G:C
chr6:163640572	['C', 'A']	19959	38412.92459164245	5196.24939022127	-0.0045450914462085	0.026746694468935	-0.1699309591877768	0.865066	0.865066	chr6	163640572	0.062950756879298	chr6:163640572:C:A
chr6:163640814	['G', 'A']	19959	5254.896129937839	674.4611193441262	-0.0092673697256771	0.0149132520069246	-0.6214184351859667	0.534331	0.534331	chr6	163640814	0.2721896288521121	chr6:163640814:G:A
chr6:163641246	['G', 'A']	19959	767.1921920416959	158.77390043106212	0.0722769564133763	0.0363433934299587	1.9887233852465915	0.0467454	0.0467454	chr6	163641246	1.3302611196130347	chr6:163641246:G:A
chr6:163642231	['C', 'T']	19959	10646.533420182384	1300.8644104464413	-0.0137432023749957	0.0113599297534479	-1.2097964224492237	0.226371	0.226371	chr6	163642231	0.6451792106404499	chr6:163642231:C:T
chr6:163643757	['A', 'G']	19959	3382.915303562469	537.2387433632117	0.0268979254597007	0.0183665038573103	1.4645098309766005	0.14307	0.14307	chr6	163643757	0.8444514228464705	chr6:163643757:A:G
chr6:163643798	['C', 'G']	19959	3317.8311616718447	523.0983188389763	0.0252616672965809	0.018526462573266	1.3635451018606144	0.172726	0.172726	chr6	163643798	0.7626422842817894	chr6:163643798:C:G
chr6:163644070	['T', 'C']	19959	25819.46812669139	3427.1521687615736	-0.0083381505735603	0.0105617098043244	-0.7894697665473025	0.429847	0.429847	chr6	163644070	0.3666860999551365	chr6:163644070:T:C
chr6:163644435	['C', 'T']	19959	1565.0	266.3392347302652	0.0338699898303377	0.0264041677603346	1.2827516526091218	0.199594	0.199594	chr6	163644435	0.699852518189214	chr6:163644435:C:T
chr6:163644493	['A', 'G']	19959	6703.00751653638	833.5344493615573	-0.0088885965999798	0.0136341586717883	-0.6519358336625523	0.51445	0.51445	chr6	163644493	0.2886568284414914	chr6:163644493:A:G
chr6:163644881	['C', 'T']	19959	5478.272768372928	647.8332041049763	-0.0164562658187572	0.014784940302443	-1.113042425747098	0.265704	0.265704	chr6	163644881	0.5756019075210304	chr6:163644881:C:T
chr6:163644954	['A', 'G']	19959	15459.421912590216	2050.309114154562	-0.0053626697048649	0.0103855697639454	-0.5163577759096057	0.60561	0.60561	chr6	163644954	0.2178069622580449	chr6:163644954:A:G
chr6:163645204	['T', 'C']	19959	15448.8701513481	2044.146883315156	-0.0058801741747595	0.010386675287795	-0.5661266971221397	0.571314	0.571314	chr6	163645204	0.2431251334604564	chr6:163645204:T:C
chr6:163645582	['C', 'G']	19959	12493.129698306104	1735.7567111009157	0.0046270362163241	0.0110044524121074	0.4204694648171124	0.674147	0.674147	chr6	163645582	0.1712453937793227	chr6:163645582:C:G
chr6:163645683	['C', 'T']	19959	11633.74864702345	1516.365354643512	-0.0069910251892781	0.0110696835925408	-0.6315469751989108	0.52769	0.52769	chr6	163645683	0.2776211358512434	chr6:163645683:C:T
chr6:163646284	['G', 'A']	19959	9050.906949942377	1211.865941094572	-0.0047645015593021	0.012035231458297	-0.3958795122313568	0.692198	0.692198	chr6	163646284	0.159769659867402	chr6:163646284:G:A
chr6:163647383	['C', 'T']	19959	14491.726074756987	1893.4481902605355	-0.0092235148030372	0.0105258707550994	-0.8762709535046099	0.380893	0.380893	chr6	163647383	0.4191970086709206	chr6:163647383:C:T
chr6:163649803	['A', 'G']	19959	17227.178770109756	2392.400843184123	0.0020308069157975	0.0101497175904417	0.20008506618056	0.841416	0.841416	chr6	163649803	0.0749892338858833	chr6:163649803:A:G
chr6:163650374	['C', 'T']	19959	5042.505286365686	631.2689852417105	-0.0170121353740325	0.0151794881882145	-1.1207318167183606	0.262416	0.262416	chr6	163650374	0.5810096887328556	chr6:163650374:C:T
chr6:163650791	['T', 'C']	19959	17472.003157736457	2441.736690681348	0.0032804043084691	0.0101276714926643	0.3239050862624495	0.746013	0.746013	chr6	163650791	0.1272536044588694	chr6:163650791:T:C
chr6:163651726	['A', 'G']	19959	34604.20129284426	4759.730638091831	0.0122276174031077	0.014835050096899	0.8242383627449745	0.409814	0.409814	chr6	163651726	0.3874132093831123	chr6:163651726:A:G
chr6:163651736	['C', 'A']	19959	24768.963968930093	3306.4949805176334	-0.0032731369777655	0.0104119117160541	-0.3143646495502527	0.753247	0.753247	chr6	163651736	0.1230625893406858	chr6:163651736:C:A
chr6:163651953	['T', 'C']	19959	12726.18808258996	1717.7837603554835	0.0021268443602749	0.0108323371598582	0.1963421493338024	0.844344	0.844344	chr6	163651953	0.0734805784168219	chr6:163651953:T:C
chr6:163652336	['A', 'G']	19959	13014.564454691255	1742.0833791355467	0.0005483725737876	0.0107657251273076	0.0509368915983835	0.959376	0.959376	chr6	163652336	0.0180111501581534	chr6:163652336:A:G
chr6:163653107	['C', 'T']	19959	13468.374010223515	1855.518736668428	0.0050280750571413	0.0106452588572756	0.4723299944655493	0.636696	0.636696	chr6	163653107	0.1960678785535988	chr6:163653107:C:T
chr6:163653479	['G', 'A']	19959	5034.756764882742	636.771703993731	-0.0152752951596898	0.0151853836993145	-1.0059209212065787	0.314466	0.314466	chr6	163653479	0.5024263035115741	chr6:163653479:G:A
chr6:163653810	['T', 'C']	19959	24031.612146722782	3249.8255699866504	-0.0014979777347811	0.0103374325850574	-0.1449081019349502	0.884785	0.884785	chr6	163653810	0.0531622486890701	chr6:163653810:T:C
chr6:163654062	['G', 'A']	19959	24019.81383112002	3250.8903847536144	-0.001160147390526	0.0103330252295776	-0.1122756757822684	0.910606	0.910606	chr6	163654062	0.0406694924439209	chr6:163654062:G:A
chr6:163654208	['G', 'A']	19959	24019.0170893054	3254.23004067735	-0.0007755034323963	0.0103342873056391	-0.075041791413442	0.940182	0.940182	chr6	163654208	0.026788067735626	chr6:163654208:G:A
chr6:163654779	['CCTT', 'C']	19959	800.0400841767712	125.43600440891316	0.0295198768480864	0.0362644631457871	0.8140166512161854	0.415645	0.415645	chr6	163654779	0.3812774394745382	chr6:163654779:CCTT:C
chr6:163654956	['G', 'A']	19959	13110.62751190178	1822.2766038040968	0.0068048604665091	0.010724009608805	0.6345444208593308	0.525733	0.525733	chr6	163654956	0.2792347616764654	chr6:163654956:G:A
chr6:163656046	['T', 'C']	19959	24028.81563517915	3177.0502969913514	-0.0063127813603506	0.0103194081379485	-0.6117387039995051	0.540718	0.540718	chr6	163656046	0.2670291729238066	chr6:163656046:T:C
chr6:163656853	['C', 'T']	19959	23991.40406874781	3253.3235983660097	-0.0004564893268935	0.010323865008017	-0.0442169019586235	0.964732	0.964732	chr6	163656853	0.0155933157610762	chr6:163656853:C:T
chr6:163658364	['G', 'A']	19959	7387.110342754058	1015.784269934396	0.005838172599986	0.0131214758864626	0.4449326166128379	0.656373	0.656373	chr6	163658364	0.1828492920189786	chr6:163658364:G:A
chr6:163659165	['C', 'T']	19959	13289.331663075613	1871.6096988505687	0.0108878203610005	0.0106873534842687	1.0187573918114454	0.308331	0.308331	chr6	163659165	0.5109828085459015	chr6:163659165:C:T
chr6:163659318	['G', 'T']	19959	36826.535327720994	4978.9675088864215	-0.0061224679593677	0.0188411889713006	-0.3249512527417253	0.745221	0.745221	chr6	163659318	0.127714915375879	chr6:163659318:G:T
chr6:163662257	['T', 'TA']	19959	27257.828455447525	3696.76056196186	-0.0002932610056644	0.0108336252968303	-0.0270695171403302	0.978405	0.978405	chr6	163662257	0.0094813365657396	chr6:163662257:T:TA
chr6:163662917	['T', 'C']	19959	9961.497294046903	1161.8893552932775	-0.0257888261249321	0.0116304029704215	-2.217363077661048	0.0266095	0.0266095	chr6	163662917	1.574963285887584	chr6:163662917:T:C
chr6:163663163	['C', 'T']	19959	8299.494963163434	1108.8978397983642	0.003110751658415	0.012504244395397	0.2487756604917376	0.803537	0.803537	chr6	163663163	0.0949941207352761	chr6:163663163:C:T
chr6:163663238	['C', 'T']	19959	24458.22542338912	3148.6045842794606	-0.0141074427638334	0.01033351845774	-1.3652119383661332	0.172202	0.172202	chr6	163663238	0.763961808841018	chr6:163663238:C:T
chr6:163663456	['T', 'C']	19959	8698.101178240158	1143.458095164979	-0.0002699936621491	0.0123002562812501	-0.0219502468871896	0.982488	0.982488	chr6	163663456	0.0076727453450132	chr6:163663456:T:C
chr6:163663639	['C', 'T']	19959	18931.691174259508	2337.321136312205	-0.0197017413709416	0.0100964631979635	-1.9513507834025945	0.0510293	0.0510293	chr6	163663639	1.2921803891089294	chr6:163663639:C:T
chr6:163664889	['C', 'T']	19959	25806.46486919916	3410.974974256702	-0.0096083604484646	0.0105281309995578	-0.9126368629786415	0.361445	0.361445	chr6	163664889	0.4419577786288083	chr6:163664889:C:T
chr6:163665351	['C', 'T']	19959	5956.981490795691	916.3746416142028	0.0214951912342332	0.0141886652875943	1.514955127810874	0.1298	0.1298	chr6	163665351	0.8867253075356496	chr6:163665351:C:T
chr6:163667412	['A', 'G']	19959	32762.77323214552	4478.19012088268	0.0066027614049545	0.0132482950966204	0.4983857437353463	0.618218	0.618218	chr6	163667412	0.2088583541952808	chr6:163667412:A:G
chr6:163668059	['T', 'C']	19959	26507.98436560433	3505.951805849235	-0.0085514248317978	0.0106654361006947	-0.8017885767691036	0.422685	0.422685	chr6	163668059	0.3739831638880787	chr6:163668059:T:C
chr6:163668078	['G', 'A']	19959	5832.876728803369	880.1276220587696	0.0183353500184196	0.0142833363860165	1.2836881750100075	0.199266	0.199266	chr6	163668078	0.7005667969946823	chr6:163668078:G:A
chr6:163668544	['T', 'G']	19959	9918.98180724703	1447.3865202209845	0.0129879259285144	0.0116894070579628	1.1110850930344722	0.266545	0.266545	chr6	163668544	0.5742294598010929	chr6:163668544:T:G
chr6:163668812	['A', 'G']	19959	32106.260274659177	4374.812542273877	0.0049935557803554	0.0126993592413399	0.3932132074900281	0.694166	0.694166	chr6	163668812	0.158536661730576	chr6:163668812:A:G
chr6:163669760	['A', 'G']	19959	1631.0817216153923	272.36178226503944	0.0331784329462329	0.0258028679581566	1.285842837317036	0.198513	0.198513	chr6	163669760	0.7022110473724187	chr6:163669760:A:G
chr6:163670625	['A', 'G']	19959	33928.0996692724	4610.65047202391	-0.0027247449045839	0.0141896229970555	-0.1920237701276013	0.847726	0.847726	chr6	163670625	0.0717444967018763	chr6:163670625:A:G
chr6:163671259	['C', 'A']	19959	4867.243862110432	606.2930878094804	-0.0129485779990623	0.0155206858892298	-0.8342787226979244	0.404134	0.404134	chr6	163671259	0.3934746106035504	chr6:163671259:C:A
chr6:163671674	['C', 'T']	19959	5070.0	624.0108559921792	-0.0130275605306417	0.0152693886109873	-0.8531815426629138	0.393569	0.393569	chr6	163671674	0.4049791166917783	chr6:163671674:C:T
chr6:163671771	['G', 'A']	19959	5728.2870027056815	730.2243465451743	-0.0094128934056347	0.0143086783336694	-0.6578450634036153	0.510645	0.510645	chr6	163671771	0.291880916146443	chr6:163671771:G:A
chr6:163672116	['A', 'T']	19959	13418.672311854896	1730.5369721260597	-0.0062761224166906	0.010663484410414	-0.5885620661255309	0.556162	0.556162	chr6	163672116	0.2547986878093154	chr6:163672116:A:T
chr6:163672279	['G', 'A']	19959	5689.140165372087	715.489528720181	-0.0116966348968407	0.0143561146526419	-0.8147493371187481	0.415226	0.415226	chr6	163672279	0.3817154603065155	chr6:163672279:G:A
chr6:163672337	['G', 'A']	19959	11838.372538210975	1511.7213180994809	-0.0094684259873326	0.0110271804751988	-0.8586443296750217	0.390547	0.390547	chr6	163672337	0.4083266938932658	chr6:163672337:G:A
chr6:163673185	['T', 'C']	19959	6522.307141067402	871.2301121871716	0.0002134364617191	0.0136819895364466	0.0155998117927669	0.987554	0.987554	chr6	163673185	0.0054391475892696	chr6:163673185:T:C
chr6:163673251	['T', 'C']	19959	3329.166800280589	423.6282274108455	-0.0026357561742625	0.0183061408931876	-0.1439820762683747	0.885516	0.885516	chr6	163673251	0.0528035873266072	chr6:163673251:T:C
chr6:163673443	['G', 'A']	19959	5686.5698251240165	711.9892314644192	-0.0115625544610268	0.0143583565139316	-0.805283978692678	0.420665	0.420665	chr6	163673443	0.376063620474551	chr6:163673443:G:A
chr6:163673716	['A', 'G']	19959	16998.40666499624	2254.479633704368	-0.0036597561495018	0.0102075030002256	-0.3585358877113164	0.719946	0.719946	chr6	163673716	0.1427000768763886	chr6:163673716:A:G
chr6:163674033	['A', 'G']	19959	12191.054024255787	1562.4906942471478	-0.0086195807110683	0.0109354341794357	-0.7882248267085334	0.430575	0.430575	chr6	163674033	0.3659511897406807	chr6:163674033:A:G
chr6:163674101	['A', 'C']	19959	5693.4262804450245	714.4593466477824	-0.0114649442210667	0.0143524940047966	-0.7988119846791177	0.424409	0.424409	chr6	163674101	0.3722154150419187	chr6:163674101:A:C
chr6:163674544	['TG', 'T']	19959	3058.766262403528	448.38089695022114	0.0065130303496886	0.0190157107652064	0.3425078573242534	0.731972	0.731972	chr6	163674544	0.1355055316165702	chr6:163674544:TG:T
chr6:163675344	['G', 'A']	19959	6153.924984966927	814.3814812803623	-0.0006731598114721	0.0139731900619668	-0.0481750987775097	0.961577	0.961577	chr6	163675344	0.017015933124763	chr6:163675344:G:A
chr6:163675689	['A', 'G']	19959	28981.80826860436	3860.718957003518	-0.0047138955627382	0.0113191804626654	-0.4164520194979055	0.677084	0.677084	chr6	163675689	0.169357448783895	chr6:163675689:A:G
chr6:163676069	['G', 'A']	19959	16897.232985867493	2211.472078893441	-0.0066678441487252	0.0102070305276472	-0.6532599398683523	0.513596	0.513596	chr6	163676069	0.2893783673081523	chr6:163676069:G:A
chr6:163676151	['G', 'A']	19959	12010.008669940864	1525.3423957874334	-0.010343297081126	0.0109767728166072	-0.942289437336006	0.346056	0.346056	chr6	163676151	0.4608536164584758	chr6:163676151:G:A
chr6:163676317	['C', 'A']	19959	12008.211507618282	1524.9071613918527	-0.0102692737887175	0.0109769208359047	-0.9355331920703536	0.349525	0.349525	chr6	163676317	0.4565217556157291	chr6:163676317:C:A
chr6:163678329	['G', 'A']	19959	12733.103704074983	1620.9592682972304	-0.0089800080484705	0.0108148524936282	-0.8303403170557647	0.406356	0.406356	chr6	163678329	0.3910933233415584	chr6:163678329:G:A
chr6:163678844	['A', 'G']	19959	26243.574371053423	3466.783548816476	-0.0092799554516013	0.0106405627834381	-0.8721301345118107	0.383148	0.383148	chr6	163678844	0.4166334370816673	chr6:163678844:A:G
chr6:163679213	['A', 'C']	19959	23774.7647206214	3119.905526500135	-0.0080506705396859	0.0102512922672015	-0.7853322615182483	0.432268	0.432268	chr6	163679213	0.3642469132931086	chr6:163679213:A:C
chr6:163679264	['T', 'C']	19959	23777.57396271798	3120.4367455073643	-0.0080702607719688	0.0102513340460224	-0.7872400543907881	0.431151	0.431151	chr6	163679264	0.3653706022712717	chr6:163679264:T:C
chr6:163679372	['C', 'G']	19959	3991.199969936868	567.3954802862328	0.0050686192883908	0.0168732774295902	0.3003932881173443	0.76388	0.76388	chr6	163679372	0.1169748605749443	chr6:163679372:C:G
chr6:163679444	['A', 'G']	19959	17213.862461168454	2211.888810851184	-0.0099047524174986	0.0102157726036925	-0.9695549031620536	0.33228	0.33228	chr6	163679444	0.4784957982068006	chr6:163679444:A:G
chr6:163679778	['A', 'G']	19959	6466.267842822775	826.0557925916419	-0.006402213715814	0.01371373516621	-0.4668468246046309	0.640615	0.640615	chr6	163679778	0.1934028965480003	chr6:163679778:A:G
chr6:163679971	['T', 'C']	19959	5702.285699969937	717.0836230883702	-0.0112540494823329	0.0143421314421303	-0.7846845866489491	0.432648	0.432648	chr6	163679971	0.3638652995554929	chr6:163679971:T:C
chr6:163680643	['T', 'C']	19959	28766.79754139488	3835.703863035349	-0.0053168881152967	0.0112577559802024	-0.4722866728188852	0.636727	0.636727	chr6	163680643	0.1960467337667657	chr6:163680643:T:C
chr6:163681182	['T', 'C']	19959	13337.341184724868	1741.084583970114	-0.0046909239838885	0.0106980145989803	-0.438485472279651	0.661039	0.661039	chr6	163681182	0.1797729172387995	chr6:163681182:T:C
chr6:163681213	['C', 'T']	19959	28719.87788745803	3836.7486018019817	-0.0046186160313239	0.0112221636037077	-0.411561994141484	0.680665	0.680665	chr6	163681213	0.1670665803747788	chr6:163681213:C:T
chr6:163681790	['T', 'G']	19959	11477.175338345862	1610.381083987355	0.0051932025054012	0.0111920575248418	0.4640078460885709	0.642647	0.642647	chr6	163681790	0.1920275154881716	chr6:163681790:T:G
chr6:163681856	['C', 'G']	19959	8418.952686447476	1160.9117997657493	0.0032743599050926	0.0123761901787748	0.2645692945724278	0.791344	0.791344	chr6	163681856	0.1016346861289933	chr6:163681856:C:G
chr6:163682211	['G', 'A']	19959	5294.244095672665	626.9771144738443	-0.0175615361938872	0.0150084516359505	-1.1701097901279285	0.241971	0.241971	chr6	163682211	0.6162366806917465	chr6:163682211:G:A
chr6:163682629	['T', 'C']	19959	12871.252808425275	1714.7451285093684	-0.0016659175532379	0.0107928642490081	-0.1543536094592362	0.877332	0.877332	chr6	163682629	0.056836029800255	chr6:163682629:T:C
chr6:163683245	['G', 'T']	19959	6453.784364951767	819.2218111948501	-0.0071746057506411	0.0137310180785079	-0.5225108371149103	0.601321	0.601321	chr6	163683245	0.2208936289752799	chr6:163683245:G:T
chr6:163683385	['A', 'G']	19959	12562.35863558725	1726.6688350972104	0.0023096583265798	0.0109221908365974	0.2114647474241847	0.832527	0.832527	chr6	163683385	0.0796016728236065	chr6:163683385:A:G
chr6:163683642	['C', 'T']	19959	10420.566295850873	1406.4552268457712	0.0003060178447971	0.011461218056748	0.0267002899065313	0.978699	0.978699	chr6	163683642	0.0093508554276499	chr6:163683642:C:T
chr6:163683796	['A', 'G']	19959	8561.85794458085	1156.3052329233567	-0.0002847957716722	0.0122981868529007	-0.023157541439132	0.981525	0.981525	chr6	163683796	0.0080986341956359	chr6:163683796:A:G
chr6:163683944	['C', 'T']	19959	622.0311654474397	91.91752249197704	0.017992455954894	0.0407204802175345	0.4418527448295274	0.658601	0.658601	chr6	163683944	0.1813776142038981	chr6:163683944:C:T
chr6:163684952	['T', 'C']	19959	12535.512252568278	1658.0258259004795	-0.0029996953159825	0.0108533970255153	-0.2763830816223272	0.782257	0.782257	chr6	163684952	0.1066505418950687	chr6:163684952:T:C
chr6:163684993	['A', 'G']	19959	3456.692758707092	463.87538157747775	0.0038163318371247	0.0180072009385094	0.2119336508853694	0.832161	0.832161	chr6	163684993	0.0797926416813597	chr6:163684993:A:G
chr6:163685989	['A', 'G']	19959	6412.0	841.0785323744016	-0.0062686448690225	0.013712386456353	-0.4571519982299103	0.647567	0.647567	chr6	163685989	0.1887152909919631	chr6:163685989:A:G
chr6:163686176	['C', 'T']	19959	27800.964518392306	3694.8347300176806	-0.0063526531720304	0.0109662921190805	-0.5792890708225137	0.562401	0.562401	chr6	163686176	0.2499539157725571	chr6:163686176:C:T
chr6:163686497	['A', 'G']	19959	2997.300345743348	342.1764777094418	-0.0191132153360522	0.0191866972319947	-0.9961701644084986	0.31918	0.31918	chr6	163686497	0.4959643296075355	chr6:163686497:A:G
chr6:163687278	['C', 'G']	19959	4163.208588034873	608.8888656754575	0.006594700238381	0.016549858640703	0.3984747170082742	0.690285	0.690285	chr6	163687278	0.1609715637955384	chr6:163687278:C:G
chr6:163687348	['T', 'C']	19959	14218.84961162616	1904.7577664922164	-0.0020377199050516	0.0105037402327112	-0.1939994573271769	0.846178	0.846178	chr6	163687348	0.0725382701921567	chr6:163687348:T:C
chr6:163687726	['C', 'T']	19959	5693.0	753.6295324962961	-0.0017319460014959	0.0144931597680401	-0.1195009252099173	0.90488	0.90488	chr6	163687726	0.0434090106216412	chr6:163687726:C:T
chr6:163688019	['A', 'C']	19959	3424.1715602765807	459.5610045354971	0.0038971045259256	0.0180878275646088	0.2154545376997551	0.829415	0.829415	chr6	163688019	0.0812281146697083	chr6:163688019:A:C
chr6:163688200	['A', 'C']	19959	3424.1715602765807	459.4166746658602	0.0038897356419393	0.0180878577136758	0.2150467846171981	0.829733	0.829733	chr6	163688200	0.0810616368787742	chr6:163688200:A:C
chr6:163688406	['G', 'T']	19959	2667.133630624311	326.7923680413025	-0.0129324265255341	0.0202948107487394	-0.6372282395556416	0.523983	0.523983	chr6	163688406	0.2806828029513066	chr6:163688406:G:T
chr6:163690234	['T', 'C']	19959	10696.535925443432	1421.2470132770345	-0.0003567551997477	0.0114904553952137	-0.0310479600222278	0.975232	0.975232	chr6	163690234	0.0108920567791203	chr6:163690234:T:C
chr6:163690316	['T', 'A']	19959	1034.1036227889963	107.19271944669298	-0.0178837977556249	0.0319653628722313	-0.5594742605334467	0.575844	0.575844	chr6	163690316	0.2396951539297474	chr6:163690316:T:A
chr6:163690329	['G', 'A']	19959	20676.03592544343	2877.707164203738	0.0070977459616145	0.0101967261331323	0.6960808664412128	0.486386	0.486386	chr6	163690329	0.3130189341675791	chr6:163690329:G:A
chr6:163691166	['GA', 'G']	19959	23356.17020743561	3205.331468591791	0.0058719887157072	0.0103451174817561	0.5676096695917309	0.570306	0.570306	chr6	163691166	0.2438920593228654	chr6:163691166:GA:G
chr6:163691783	['G', 'A']	19959	2230.0	266.4879887492773	-0.0025008746030441	0.022235472000547	-0.1124722966520611	0.91045	0.91045	chr6	163691783	0.0407438997541218	chr6:163691783:G:A
chr6:163692304	['T', 'C']	19959	4422.443152778474	644.4199435329673	0.0093845391479801	0.0161688940779776	0.5804069902815439	0.561647	0.561647	chr6	163692304	0.2505365565289471	chr6:163692304:T:C
chr6:163692548	['T', 'C']	19959	4629.463897379366	656.658653164201	0.0056937932663267	0.0158255392788711	0.3597851021689122	0.719012	0.719012	chr6	163692548	0.1432638613691431	chr6:163692548:T:C
chr6:163692730	['A', 'G']	19959	1083.1085333466954	119.3147262001513	-0.0109534377110497	0.0312467373191101	-0.3505466058483727	0.725932	0.725932	chr6	163692730	0.1391040589251105	chr6:163692730:A:G
chr6:163692949	['G', 'C']	19959	9529.342121090618	1261.8275930478935	-0.0007168531523366	0.011867252662418	-0.0604059905631553	0.951833	0.951833	chr6	163692949	0.0214392423094193	chr6:163692949:G:C
chr6:163693330	['A', 'C']	19959	5224.261749674316	678.122110279452	0.0015745321280764	0.0149847526962951	0.1050756165275773	0.916317	0.916317	chr6	163693330	0.0379542560981924	chr6:163693330:A:C
chr6:163693489	['T', 'C']	19959	19634.918813270524	2621.135104754905	-0.0016987345146329	0.0101778471135725	-0.1669050925679203	0.867446	0.867446	chr6	163693489	0.0617575512713459	chr6:163693489:T:C
chr6:163694952	['C', 'A']	19959	3297.4956404089	434.1034335280567	-0.0058789067989782	0.0182920960656949	-0.3213905491128263	0.747918	0.747918	chr6	163694952	0.1261460145682411	chr6:163694952:C:A
chr6:163695877	['A', 'G']	19959	4428.665664461816	653.0241594231542	0.0118599253829153	0.0161615957798056	0.7338338085237004	0.463059	0.463059	chr6	163695877	0.3343636704464525	chr6:163695877:A:G
chr6:163696559	['T', 'C']	19959	6525.980907997595	973.919799280353	0.0120868299873251	0.0137231547276193	0.8807617655872537	0.378457	0.378457	chr6	163696559	0.421983457573637	chr6:163696559:T:C
chr6:163699299	['TGTG', 'T']	19959	9053.360793746242	1176.395064045607	-0.0026851984878997	0.0120679464070452	-0.2225066632987454	0.823922	0.823922	chr6	163699299	0.0841139006487522	chr6:163699299:TGTG:T
chr6:163702063	['A', 'G']	19959	3060.6133801052365	350.38748668236934	-0.018605225671519	0.0190124294572827	-0.9785822329188064	0.327798	0.327798	chr6	163702063	0.4843937005263909	chr6:163702063:A:G
chr6:163702080	['T', 'C']	19959	18051.80888911159	2410.322432239082	-0.0031641067785408	0.0102326691363841	-0.3092161718871815	0.75716	0.75716	chr6	163702080	0.1208123374421748	chr6:163702080:T:C
chr6:163703813	['G', 'A']	19959	10976.29965418734	1499.7016289902383	-0.0020819306440355	0.0113825288233581	-0.1829058090995783	0.854874	0.854874	chr6	163703813	0.0680978912802453	chr6:163703813:G:A
chr6:163705201	['C', 'A']	19959	3001.3007466052013	340.86556666298424	-0.0195690781942036	0.0191881287794203	-1.0198533905605174	0.30781	0.30781	chr6	163705201	0.5117172751014459	chr6:163705201:C:A
chr6:163705420	['T', 'C']	19959	17019.55817799158	2355.0373093741828	0.0008686751844931	0.0103097364616034	0.0842577487531625	0.932852	0.932852	chr6	163705420	0.0301872530185773	chr6:163705420:T:C
chr6:163705565	['C', 'T']	19959	451.0	58.98100251722136	-0.0119243715846016	0.0477035855001598	-0.2499680361460809	0.802615	0.802615	chr6	163705565	0.0954927280355784	chr6:163705565:C:T
chr6:163706906	['C', 'T']	19959	1059.0	165.80706615877656	0.0208274882779118	0.0317831932831929	0.65529879557211	0.512283	0.512283	chr6	163706906	0.2904900558525145	chr6:163706906:C:T
chr6:163707634	['C', 'T']	19959	1058.0	91.30313447850769	-0.0269312861258404	0.0316189847152432	-0.8517441773788856	0.394366	0.394366	chr6	163707634	0.4041005345241513	chr6:163707634:C:T
chr6:163708143	['A', 'G']	19959	5076.27167485216	654.8264911117789	-0.0003951681713085	0.0151841424740857	-0.0260250568633011	0.979238	0.979238	chr6	163708143	0.0091117417772523	chr6:163708143:A:G
chr6:163708326	['A', 'T']	19959	5069.507992183193	651.5508784983015	-0.0008599044919964	0.015189060000933	-0.0566134107011009	0.954854	0.954854	chr6	163708326	0.0200630282504623	chr6:163708326:A:T
chr6:163708695	['T', 'C']	19959	6445.291706339263	927.496387380377	0.0097776738628316	0.0137423978258215	0.7114969299214776	0.476785	0.476785	chr6	163708695	0.3216774162705498	chr6:163708695:T:C
chr6:163708984	['T', 'C']	19959	3422.342937315228	487.3151855500636	0.0040533568626157	0.0181132422274445	0.223778648334657	0.822932	0.822932	chr6	163708984	0.0846360496539168	chr6:163708984:T:C
chr6:163711421	['C', 'T']	19959	3721.0	483.8773134526084	-0.0084879052133173	0.0173837118607699	-0.4882677118269624	0.625366	0.625366	chr6	163711421	0.2038657342439936	chr6:163711421:C:T
chr6:163711969	['C', 'T']	19959	1091.0546647960718	111.62532505169752	-0.0188258172689018	0.0311405751071	-0.604543018366078	0.54549	0.54549	chr6	163711969	0.263213206550665	chr6:163711969:C:T
chr6:163712118	['G', 'A']	19959	31614.58397635033	4241.826431416047	-0.0007126901818102	0.012430427550093	-0.0573343257050647	0.954279	0.954279	chr6	163712118	0.0203246332142288	chr6:163712118:G:A
chr6:163712152	['A', 'G']	19959	23000.45715574263	3095.325861508908	0.0002665150485443	0.0103297217678118	0.0258007964333357	0.979416	0.979416	chr6	163712152	0.0090328055098038	chr6:163712152:A:G
chr6:163715257	['C', 'T']	19959	15252.113377775548	2056.663118980995	-0.0013927942078758	0.0103562529852602	-0.1344882371894669	0.893018	0.893018	chr6	163715257	0.0491397872235593	chr6:163715257:C:T
chr6:163715380	['G', 'A']	19959	15294.766309249424	2059.263034236232	-0.0019126206305954	0.0103550440743126	-0.1847042481779529	0.853463	0.853463	chr6	163715380	0.0688153020174855	chr6:163715380:G:A
chr6:163716715	['A', 'G']	19959	10890.18251064896	1466.2166859792835	-0.0011585825660805	0.0113467797563025	-0.1021067290423949	0.918673	0.918673	chr6	163716715	0.0368390474468054	chr6:163716715:A:G
chr6:163716915	['G', 'A']	19959	11803.365522425456	1586.4548668368866	-0.0031752966588759	0.0110643976300707	-0.2869832380432698	0.774128	0.774128	chr6	163716915	0.1111872239454969	chr6:163716915:G:A
chr6:163718811	['G', 'A']	19959	23176.48361395069	3153.005266222337	0.0016456725910372	0.0102789545637743	0.1601011640655631	0.872803	0.872803	chr6	163718811	0.0590837696593953	chr6:163718811:G:A
chr6:163719240	['G', 'A']	19959	36790.0	4931.920356426614	-0.0115009549372949	0.0187824856689693	-0.6123233708249671	0.540331	0.540331	chr6	163719240	0.2673401152986226	chr6:163719240:G:A
chr6:163719659	['A', 'G']	19959	14172.710091191502	1871.3408020864576	-0.0049714744741969	0.0105461003169828	-0.4714040569281521	0.637357	0.637357	chr6	163719659	0.1956172400349581	chr6:163719659:A:G
chr6:163719716	['G', 'A']	19959	18064.620345778	2424.154773327064	-0.0021913155403512	0.0101594034750922	-0.2156933274403058	0.829229	0.829229	chr6	163719716	0.0813255180594322	chr6:163719716:G:A
chr6:163720701	['T', 'C']	19959	23792.3444266239	3228.353519490332	0.001830959071374	0.0103263088096217	0.1773101216640028	0.859267	0.859267	chr6	163720701	0.065871866891455	chr6:163720701:T:C
chr6:163721081	['A', 'G']	19959	35708.0	4833.272676549311	0.0013361550088196	0.0164878610716484	0.0810387110258482	0.935412	0.935412	chr6	163721081	0.0289970630138366	chr6:163721081:A:G
chr6:163721092	['A', 'G']	19959	23149.31968732776	3186.486313310628	0.0058394559217747	0.0102687149915366	0.5686647186709867	0.56959	0.56959	chr6	163721092	0.2444376439901295	chr6:163721092:A:G
chr6:163722886	['G', 'A']	19959	36470.0	4858.823378822805	-0.0173811968657687	0.0179976281389623	-0.9657493049398468	0.334181	0.334181	chr6	163722886	0.4760182457344457	chr6:163722886:G:A
chr6:163722979	['T', 'C']	19959	14383.441298792404	1867.047840180281	-0.0061593737183601	0.0104783096404469	-0.5878213118063061	0.556659	0.556659	chr6	163722979	0.2544107649145158	chr6:163722979:T:C
chr6:163723602	['A', 'G']	19959	14423.167919422727	1936.704125078175	0.000575993340159	0.0104646100146147	0.0550420263492514	0.956106	0.956106	chr6	163723602	0.0194939564026563	chr6:163723602:A:G
chr6:163725534	['G', 'A']	19959	3731.1869425794166	478.02382478905866	-0.0067753174347081	0.0174223638527076	-0.3888862322006395	0.697364	0.697364	chr6	163725534	0.1565404759518602	chr6:163725534:G:A
chr6:163726185	['G', 'A']	19959	29818.493987373484	3988.910749179872	-0.0042791078562778	0.0115906483057967	-0.3691862390594463	0.711993	0.711993	chr6	163726185	0.1475242761332525	chr6:163726185:G:A
chr6:163726240	['C', 'T']	19959	12647.534703081932	1717.8824166209913	-0.0012649666788395	0.0108355574821416	-0.1167421870932275	0.907066	0.907066	chr6	163726240	0.0423611116246072	chr6:163726240:C:T
chr6:163726606	['G', 'A']	19959	4039.4047702560506	609.9372606018384	0.0096582304249266	0.0166016631791364	0.5817628222372471	0.560733	0.560733	chr6	163726606	0.2512438842507605	chr6:163726606:G:A
chr6:163728143	['T', 'C']	19959	39191.0	5319.071972632355	0.0197897291602434	0.0376294335554036	0.5259108971466717	0.598956	0.598956	chr6	163728143	0.2226050802134759	chr6:163728143:T:C
chr6:163729765	['G', 'A']	19959	39176.0	5314.463372718381	0.0165944167456065	0.0372275191557868	0.445756717662638	0.655778	0.655778	chr6	163729765	0.1832431571068283	chr6:163729765:G:A
chr6:163729832	['A', 'G']	19959	12865.235400724929	1740.4180557744628	-0.0020979782181204	0.010810514283377	-0.1940683082345549	0.846124	0.846124	chr6	163729832	0.0725659861696013	chr6:163729832:A:G
chr6:163729910	['C', 'T']	19959	33775.074460612144	4517.658283028382	-0.0058387006012497	0.0140617028602172	-0.415220024152859	0.677985	0.677985	chr6	163729910	0.1687799145242224	chr6:163729910:C:T
chr6:163731317	['T', 'A']	19959	16584.0	2259.357143673089	-0.0008102006334384	0.0102421804865568	-0.0791043112842846	0.93695	0.93695	chr6	163731317	0.0282835844627917	chr6:163731317:T:A
chr6:163732189	['T', 'C']	19959	33758.07411304871	4535.538279702998	-0.0017869007816135	0.0139941672683939	-0.127688968363934	0.898396	0.898396	chr6	163732189	0.0465321903861744	chr6:163732189:T:C
chr6:163732726	['C', 'T']	19959	8263.242032471437	1121.5247145996166	-0.0031316458076435	0.0124378925012058	-0.2517826719711468	0.801212	0.801212	chr6	163732726	0.0962525547669345	chr6:163732726:C:T
chr6:163733186	['A', 'G']	19959	33760.074413710165	4539.91136874988	-0.0010019544123231	0.0139952637828328	-0.0715923921028341	0.942927	0.942927	chr6	163733186	0.0255219283913736	chr6:163733186:A:G
chr6:163733855	['T', 'C']	19959	33632.3701458135	4511.766425545199	-0.0030846641117111	0.013873420643138	-0.2223434429804356	0.824049	0.824049	chr6	163733855	0.0840469633066376	chr6:163733855:T:C
chr6:163733897	['A', 'G']	19959	1870.2811184606128	243.9641067990105	-0.0066595138846134	0.0239362228225928	-0.2782190796756646	0.780847	0.780847	chr6	163733897	0.1074340539141975	chr6:163733897:A:G
chr6:163734622	['C', 'T']	19959	4338.434734679561	583.4031210505314	0.0007770125501979	0.016253031239886	0.0478072390761854	0.96187	0.96187	chr6	163734622	0.0168836203714801	chr6:163734622:C:T
chr6:163734820	['G', 'C']	19959	771.0772661221627	127.9806342969097	0.0208499461619607	0.0369565558487383	0.5641744930804342	0.572642	0.572642	chr6	163734820	0.2421168021416809	chr6:163734820:G:C
chr6:163734999	['T', 'C']	19959	3921.392944831388	499.0965314890549	-0.0038368624060183	0.016920620112739	-0.2267566070542375	0.820615	0.820615	chr6	163734999	0.0858605488391405	chr6:163734999:T:C
chr6:163735088	['G', 'C']	19959	1876.0939973945283	247.4231364511357	-0.0046711587348553	0.0239044888293616	-0.195409270961604	0.845075	0.845075	chr6	163735088	0.0731047459133591	chr6:163735088:G:C
chr6:163736478	['C', 'T']	19959	32967.30350253044	4441.834245149325	-0.0010059381749676	0.0133369294553308	-0.0754250203044692	0.939877	0.939877	chr6	163736478	0.0269289780135934	chr6:163736478:C:T
chr6:163736530	['G', 'A']	19959	6166.926939266386	823.9710376990403	-0.0028616437353233	0.0140627075159934	-0.203491662759024	0.838753	0.838753	chr6	163736530	0.0763659134624559	chr6:163736530:G:A
chr6:163737375	['A', 'T']	19959	20749.118761274804	2778.4481416516714	-0.0048247923846508	0.010136970509082	-0.475959990248388	0.634108	0.634108	chr6	163737375	0.1978367676552737	chr6:163737375:A:T
chr6:163739453	['A', 'G']	19959	569.0285098707286	106.95840148822892	0.0547766991919821	0.0426239518827267	1.2851154520512724	0.198767	0.198767	chr6	163739453	0.701655717059119	chr6:163739453:A:G
chr6:163739976	['C', 'T']	19959	8262.24188214071	1002.8843816130544	-0.0088881838638267	0.0124253079398536	-0.7153290612072701	0.474414	0.474414	chr6	163739976	0.3238425033852919	chr6:163739976:C:T
chr6:163742429	['A', 'G']	19959	22108.215363030515	2998.361050575208	-9.674414545727012e-05	0.0102440485796904	-0.0094439366139938	0.992465	0.992465	chr6	163742429	0.0032848000055409	chr6:163742429:A:G
chr6:163743201	['T', 'C']	19959	9315.267040898156	1203.5130481040387	-0.004315278911349	0.0119274388205627	-0.3617942608022104	0.71751	0.71751	chr6	163743201	0.1441720417513848	chr6:163743201:T:C
chr6:163743310	['G', 'T']	19959	7557.378645154825	1012.3150865030236	-0.0006233323603183	0.0129791602261212	-0.048025631046905	0.961696	0.961696	chr6	163743310	0.0169621903192305	chr6:163743310:G:T
chr6:163743781	['C', 'T']	19959	22257.57582439611	3035.025910933386	0.0026196772663439	0.0102449781952593	0.2557035472809652	0.798182	0.798182	chr6	163743781	0.0978980703240057	chr6:163743781:C:T
chr6:163743990	['A', 'G']	19959	3191.159885760096	359.92483490351805	-0.0100067083101669	0.0189609495158053	-0.5277535442951089	0.597676	0.597676	chr6	163743990	0.22353418314379	chr6:163743990:A:G
chr6:163744140	['C', 'T']	19959	22268.115692955205	3038.406901836059	0.0029224811527963	0.0102439696804213	0.2852879541787306	0.775427	0.775427	chr6	163744140	0.1104590811378583	chr6:163744140:C:T
chr6:163744646	['G', 'A']	19959	12956.895053375432	1836.9254594424035	0.0067710569625095	0.0107778265273996	0.6282395569548251	0.529854	0.529854	chr6	163744646	0.2758437827187925	chr6:163744646:G:A
chr6:163744794	['T', 'C']	19959	12591.63087483716	1747.039702757839	0.0022016170194397	0.0108695444869025	0.2025491520912031	0.83949	0.83949	chr6	163744794	0.0759844728084642	chr6:163744794:T:C
chr6:163745501	['A', 'G']	19959	4882.489251891567	633.6601037939171	-0.0008672454356417	0.0153438325967674	-0.0565207831988779	0.954928	0.954928	chr6	163745501	0.0200293722712176	chr6:163745501:A:G
chr6:163745546	['T', 'C']	19959	3870.581779915815	512.965424154771	-0.0019928984685817	0.0170275026459988	-0.1170399740945001	0.90683	0.90683	chr6	163745546	0.0424741208581106	chr6:163745546:T:C
chr6:163745797	['A', 'G']	19959	1875.093947289308	222.0278976026673	-0.0204290120645002	0.02409359593219	-0.8479021613044566	0.396503	0.396503	chr6	163745797	0.4017535223980374	chr6:163745797:A:G
chr6:163745876	['C', 'T']	19959	33719.75780506138	4542.438485268524	-0.0004262520090211	0.0139525022507643	-0.0305502196925117	0.975629	0.975629	chr6	163745876	0.0107152990176031	chr6:163745876:C:T
chr6:163747610	['G', 'A']	19959	9159.29452741305	1205.510866982156	-0.0006409776326405	0.0120165192458368	-0.0533413727825202	0.95746	0.95746	chr6	163747610	0.018879360588732	chr6:163747610:G:A
chr6:163748279	['T', 'C']	19959	24039.63560723773	3288.1659150501755	0.0051083535595292	0.010392328869942	0.4915504141044144	0.623043	0.623043	chr6	163748279	0.2054819789936702	chr6:163748279:T:C
chr6:163748479	['T', 'C']	19959	14865.468801683955	2093.4533012961583	0.0069027417184038	0.0104568286970312	0.6601180834456581	0.509186	0.509186	chr6	163748479	0.2931235457220977	chr6:163748479:T:C
chr6:163748669	['C', 'T']	19959	13072.309916320088	1837.8898879030985	0.0047009244670086	0.0107637445347641	0.4367369043204124	0.662307	0.662307	chr6	163748669	0.1789406548197767	chr6:163748669:C:T
chr6:163748716	['T', 'A']	19959	33722.06870114252	4546.118409047568	0.0001763011928108	0.0139530589127957	0.0126353077065559	0.989919	0.989919	chr6	163748716	0.0044003400410426	chr6:163748716:T:A
chr6:163748995	['A', 'T']	19959	11762.178634063235	1628.5058710398116	0.00277436405357	0.0110660293261519	0.25070998565072	0.802041	0.802041	chr6	163748995	0.0958034301963467	chr6:163748995:A:T
chr6:163749025	['G', 'T']	19959	4495.450468507291	566.4229843668691	-0.003275962234506	0.0159023306696146	-0.2060051638069385	0.836789	0.836789	chr6	163749025	0.0773840374523033	chr6:163749025:G:T
chr6:163749966	['A', 'G']	19959	38241.0	5157.943547213242	-0.0110882673228714	0.0250462943636275	-0.4427108921539259	0.65798	0.65798	chr6	163749966	0.1817873070268425	chr6:163749966:A:G
chr6:163750091	['C', 'T']	19959	35627.0	4750.035746101014	-0.0132936620013123	0.0162120047523389	-0.8199887801904582	0.412232	0.412232	chr6	163750091	0.384858298621811	chr6:163750091:C:T
chr6:163750882	['A', 'G']	19959	21173.243347531945	2858.713319749757	-0.0025315592323249	0.0101376338713015	-0.2497189447225406	0.802807	0.802807	chr6	163750882	0.0953888493782247	chr6:163750882:A:G
chr6:163750891	['G', 'A']	19959	19565.881822282365	2662.766895888425	-0.000321317061064	0.0101192701773172	-0.0317529876595549	0.974669	0.974669	chr6	163750891	0.0111428467424119	chr6:163750891:G:A
chr6:163750897	['T', 'C']	19959	19318.839631151648	2668.335576235166	0.0023888623556864	0.0101385464722469	0.2356217789429336	0.813729	0.813729	chr6	163750897	0.0895202061679012	chr6:163750897:T:C
chr6:163751342	['C', 'T']	19959	1897.0	232.92279366087783	-0.0120665550397922	0.0238057152141223	-0.5068763921293145	0.612247	0.612247	chr6	163751342	0.2130733342336897	chr6:163751342:C:T
chr6:163751845	['A', 'G']	19959	16078.416716776908	2137.705007631388	-0.0056459894308914	0.0103325019380788	-0.5464300384095729	0.584776	0.584776	chr6	163751845	0.2330104597188881	chr6:163751845:A:G
chr6:163752123	['C', 'T']	19959	7325.734078268277	916.515861624946	-0.0117997073779068	0.013075728778685	-0.9024129803871236	0.366848	0.366848	chr6	163752123	0.435513844290806	chr6:163752123:C:T
chr6:163752124	['A', 'G']	19959	38033.905601763705	5115.782574022877	-0.0176968946818459	0.0236314384851466	-0.7488708185483158	0.453944	0.453944	chr6	163752124	0.3429977198104117	chr6:163752124:A:G
chr6:163752195	['C', 'T']	19959	16072.805291111334	2141.359693404374	-0.0053547975283553	0.0103297316447688	-0.5183868964366657	0.604194	0.604194	chr6	163752195	0.2188235918396827	chr6:163752195:C:T
chr6:163752296	['G', 'A']	19959	6851.029765484065	870.9398220616769	-0.0077737445969414	0.0134137505984522	-0.5795354953027395	0.562234	0.562234	chr6	163752296	0.2500828948262251	chr6:163752296:G:A
chr6:163752354	['G', 'A']	19959	2299.2303953500027	272.7085110375219	-0.0203852872883666	0.0218226368534046	-0.9341349271999768	0.350246	0.350246	chr6	163752354	0.4556268158932865	chr6:163752354:G:A
chr6:163752416	['C', 'A']	19959	16070.0	2139.604937019861	-0.0054969954582407	0.0103298395435865	-0.532147226009301	0.59463	0.59463	chr6	163752416	0.2257531837523572	chr6:163752416:C:A
chr6:163752630	['A', 'G']	19959	6852.686676354162	868.6454621997049	-0.0081804085437507	0.0134133776269505	-0.6098693983918271	0.541955	0.541955	chr6	163752630	0.2660367726184911	chr6:163752630:A:G
chr6:163753585	['G', 'A']	19959	23403.69035329491	3060.63022640126	-0.0125279191332711	0.0102801263143003	-1.218654202316944	0.22299	0.22299	chr6	163753585	0.6517146124773882	chr6:163753585:G:A
chr6:163753628	['A', 'G']	19959	1894.189808087388	234.04062615770425	-0.0115098777925181	0.0238214517667929	-0.4831728101711628	0.628978	0.628978	chr6	163753628	0.2013645447704627	chr6:163753628:A:G
chr6:163754129	['G', 'A']	19959	7850.786691386482	1036.7105215289128	-0.0003940663390252	0.0127315910265378	-0.030951853401814	0.975308	0.975308	chr6	163754129	0.0108582134530246	chr6:163754129:G:A
chr6:163755053	['T', 'C']	19959	39126.0	5318.437829210136	0.0239035562652485	0.0361028992147789	0.6620951996969667	0.507918	0.507918	chr6	163755053	0.2942063960271716	chr6:163755053:T:C
chr6:163755203	['C', 'T']	19959	16103.034028265012	2148.4633943392296	-0.0050698667487649	0.0103313155866777	-0.4907280884249207	0.623624	0.623624	chr6	163755203	0.2050771794565785	chr6:163755203:C:T
chr6:163755771	['A', 'G']	19959	24771.48223680914	3250.542903847139	-0.0097858904384692	0.0104394448798392	-0.9373956710445208	0.348566	0.348566	chr6	163755771	0.4577149773307823	chr6:163755771:A:G
chr6:163755910	['C', 'G']	19959	16106.87698014839	2144.655153862543	-0.0055266716010499	0.0103297927500476	-0.5350225057539917	0.59264	0.59264	chr6	163755910	0.2272090393341785	chr6:163755910:C:G
chr6:163755968	['C', 'T']	19959	16101.453811839005	2145.95936889485	-0.0053374330874638	0.0103310976160307	-0.5166375622258964	0.605415	0.605415	chr6	163755968	0.2179468229953592	chr6:163755968:C:T
chr6:163756289	['C', 'T']	19959	2569.1287203126567	338.6120308807777	0.0039157661349906	0.0208154215692204	0.1881185121314489	0.850786	0.850786	chr6	163756289	0.070179665187705	chr6:163756289:C:T
chr6:163756822	['G', 'A']	19959	6827.736704927071	861.8735342401922	-0.0089444264843497	0.0134338091143479	-0.6658146180443063	0.505537	0.505537	chr6	163756822	0.2962470531139715	chr6:163756822:G:A
chr6:163757769	['C', 'T']	19959	11437.573053412165	1567.7225280314794	0.0035677546174107	0.0112453246135466	0.3172655961494308	0.751045	0.751045	chr6	163757769	0.1243340408038314	chr6:163757769:C:T
chr6:163758199	['G', 'A']	19959	36242.63170817257	4818.698606441355	-0.0200090166349588	0.0174278588789963	-1.1481052706407495	0.250939	0.250939	chr6	163758199	0.6004318370172117	chr6:163758199:G:A
chr6:163758447	['T', 'C']	19959	38009.9043992384	5105.536026182407	-0.0214737302039627	0.0235061736612761	-0.9135357593030268	0.360972	0.360972	chr6	163758447	0.442526484291312	chr6:163758447:T:C
chr6:163758780	['A', 'G']	19959	4069.611695730607	519.164691517568	-0.0103995151117964	0.0167976694310409	-0.6191046415390755	0.535854	0.535854	chr6	163758780	0.2709535230527158	chr6:163758780:A:G
chr6:163759184	['C', 'G']	19959	1949.8518385003529	243.3794942975553	-0.0105973299390689	0.0238383572438563	-0.4445495061032395	0.65665	0.65665	chr6	163759184	0.1826660514005403	chr6:163759184:C:G
chr6:163759595	['A', 'G']	19959	23934.0	3145.2661628203814	-0.01079146580895	0.0103217179783375	-1.045510624452091	0.2958	0.2958	chr6	163759595	0.5290018303391263	chr6:163759595:A:G
chr6:163760336	['CAAAT', 'C']	19959	6677.334552560376	853.9966969629004	-0.0068526007144398	0.0135591914906573	-0.5053841683083743	0.613295	0.613295	chr6	163760336	0.2123305759635116	chr6:163760336:CAAAT:C
chr6:163760490	['G', 'A']	19959	2260.3397474443773	300.150563355708	-0.000366620761557	0.021913001190608	-0.0167307416436483	0.986652	0.986652	chr6	163760490	0.0058359994374911	chr6:163760490:G:A
chr6:163760633	['C', 'T']	19959	23590.637593984964	3198.037966194345	0.0010898417796933	0.0102815954857017	0.1059992859288229	0.915584	0.915584	chr6	163760633	0.0383018053077012	chr6:163760633:C:T
chr6:163761143	['T', 'C']	19959	2128.746591820369	290.509598032688	-0.0006150795341492	0.0223925358916867	-0.0274680606575514	0.978087	0.978087	chr6	163761143	0.0096225133724543	chr6:163761143:T:C
chr6:163761226	['T', 'C']	19959	13704.979003021175	2091.584465786059	0.0228185864714267	0.0106933690986526	2.1339005752922104	0.0328631	0.0328631	chr6	163761226	1.4832914716559005	chr6:163761226:T:C
chr6:163761823	['C', 'T']	19959	17322.86792263754	2429.486286749546	0.0105961629986183	0.0101877753790168	1.0400860447357951	0.298313	0.298313	chr6	163761823	0.5253278203716119	chr6:163761823:C:T
chr6:163761959	['G', 'A']	19959	2138.32140709561	301.2607191458524	0.0075527472512082	0.0224453582153768	0.3364948413268798	0.736501	0.736501	chr6	163761959	0.1328266591483196	chr6:163761959:G:A
chr6:163763583	['A', 'C']	19959	34808.74401242609	4709.471232340259	-0.0033293344917906	0.0150999372370213	-0.2204866443833903	0.825494	0.825494	chr6	163763583	0.0832860790048959	chr6:163763583:A:C
chr6:163765283	['C', 'A']	19959	12106.032725268116	1642.474657204165	-0.0074423195186766	0.0109839041981387	-0.6775659532734994	0.498055	0.498055	chr6	163765283	0.3027226956387063	chr6:163765283:C:A
chr6:163766160	['A', 'T']	19959	35302.31762687928	4773.498088881443	-0.003779047089157	0.0162026592869699	-0.2332362251297927	0.81558	0.81558	chr6	163766160	0.0885334327175081	chr6:163766160:A:T
chr6:163766852	['A', 'G']	19959	35292.0	4768.653556330962	-0.0084610872417925	0.0157422812864113	-0.5374752926754054	0.590945	0.590945	chr6	163766852	0.2284529375756472	chr6:163766852:A:G
chr6:163768362	['A', 'T']	19959	11739.52909336942	1677.2044564525063	0.0131890256379866	0.0111431859875746	1.183595576049188	0.236587	0.236587	chr6	163768362	0.6260091226978416	chr6:163768362:A:T
chr6:163769458	['T', 'A']	19959	35289.91308270677	4760.160175027986	-0.0101277141718305	0.0157507381313321	-0.6429993367538768	0.520232	0.520232	chr6	163769458	0.2838029374227492	chr6:163769458:T:A
chr6:163769887	['A', 'G']	19959	9766.425270649555	1329.8811796843602	-0.004957795896586	0.0116618436925699	-0.4251296816595789	0.670747	0.670747	chr6	163769887	0.1734412610881655	chr6:163769887:A:G
chr6:163770430	['T', 'G']	19959	3835.768729641693	464.1553637887762	-0.0165076137130245	0.0171351227095942	-0.963378785947159	0.335369	0.335369	chr6	163770430	0.4744770841007003	chr6:163770430:T:G
chr6:163770929	['G', 'A']	19959	9676.969684822368	1298.435867477169	-0.0065972802014218	0.0117030965888813	-0.5637209050884578	0.57295	0.57295	chr6	163770929	0.2418832762377829	chr6:163770929:G:A
chr6:163770930	['T', 'A']	19959	9676.484818118048	1299.1285788632356	-0.0065140901893267	0.011702903308959	-0.5566217217517224	0.577792	0.577792	chr6	163770930	0.2382284756103884	chr6:163770930:T:A
chr6:163771208	['A', 'G']	19959	1796.269993986771	178.9710525826899	-0.0286003626484751	0.0242205932658697	-1.1808283279657346	0.237685	0.237685	chr6	163771208	0.623998225182979	chr6:163771208:A:G
chr6:163771336	['T', 'C']	19959	12819.56918065648	1667.8266564192402	-0.0113908595895309	0.0107222402215031	-1.062358178348491	0.288086	0.288086	chr6	163771336	0.5404778464418394	chr6:163771336:T:C
chr6:163771509	['G', 'A']	19959	35294.0	4765.755242497055	-0.0090095975739933	0.0157480330171561	-0.5721093906888669	0.567254	0.567254	chr6	163771509	0.2462224329982441	chr6:163771509:G:A
chr6:163771873	['C', 'T']	19959	15758.94783000902	2072.7269871346907	-0.0115655613864711	0.0102874943308608	-1.1242350191898811	0.260927	0.260927	chr6	163771873	0.5834809789898288	chr6:163771873:C:T
chr6:163772381	['A', 'G']	19959	20350.11757630432	2741.4331078137607	-0.0014003046344559	0.0101109060844818	-0.1384944754461838	0.889851	0.889851	chr6	163772381	0.0506827071698444	chr6:163772381:A:G
chr6:163772486	['A', 'C']	19959	14427.337092166592	1889.4919191624629	-0.0076807709867435	0.0105113297619037	-0.7307135406008267	0.464963	0.464963	chr6	163772486	0.3325816052501847	chr6:163772486:A:C
chr6:163772658	['C', 'A']	19959	34328.159801563444	4705.4542609630325	0.0072842693308686	0.014553005641113	0.5005336705353964	0.616705	0.616705	chr6	163772658	0.2099225304716898	chr6:163772658:C:A
chr6:163773260	['C', 'A']	19959	5982.198897519419	797.8375558323718	-0.0107804360701677	0.0141450808013226	-0.7621332264966466	0.44599	0.44599	chr6	163773260	0.3506748789414624	chr6:163773260:C:A
chr6:163773305	['C', 'G']	19959	17551.91458646617	2330.7745376879216	-0.0072119339634412	0.0101961769083477	-0.7073174610708057	0.479377	0.479377	chr6	163773305	0.3193228067911119	chr6:163773305:C:G
chr6:163773459	['T', 'C']	19959	31053.22340265597	4110.473541326498	-0.0162446426812097	0.0121046929476984	-1.34201195779183	0.179607	0.179607	chr6	163773459	0.745676741153509	chr6:163773459:T:C
chr6:163773856	['C', 'T']	19959	4607.2308347529815	649.432680320733	0.0026360595414198	0.0158118145443514	0.1667145496821883	0.867596	0.867596	chr6	163773856	0.061682458942229	chr6:163773856:C:T
chr6:163774252	['G', 'A']	19959	29590.4476849068	4001.696375812961	-0.0048785416157318	0.0114975361058405	-0.4243119195993368	0.671343	0.671343	chr6	163774252	0.1730555350515665	chr6:163774252:G:A
chr6:163774595	['G', 'A']	19959	32420.497419193183	4361.445990660061	-0.0104852506043483	0.0128606950884309	-0.8152942381613983	0.414914	0.414914	chr6	163774595	0.3820419109888916	chr6:163774595:G:A
chr6:163774604	['T', 'C']	19959	16084.641188853244	2141.7098668206954	-0.0068801568348882	0.0103334836641141	-0.6658119428573244	0.505539	0.505539	chr6	163774604	0.2962453349662481	chr6:163774604:T:C
chr6:163775227	['A', 'T']	19959	4724.946930593836	677.9409071103198	0.0055443695618736	0.0156403736829672	0.3544908628309595	0.722975	0.722975	chr6	163775227	0.1408767200633746	chr6:163775227:A:T
chr6:163775313	['C', 'T']	19959	530.0796752856284	42.90860959020293	-0.0369314529818841	0.044308090853221	-0.8335148789016102	0.404564	0.404564	chr6	163775313	0.3930127654034443	chr6:163775313:C:T
chr6:163775855	['A', 'G']	19959	39327.970437919634	5295.806654471166	-0.0596638641146036	0.0416938913551446	-1.430997735528989	0.152447	0.152447	chr6	163775855	0.8168811176827614	chr6:163775855:A:G
chr6:163777200	['T', 'C']	19959	32481.0	4369.96293973774	-0.0105956478418332	0.0128914023794164	-0.821915842046102	0.411135	0.411135	chr6	163777200	0.3860155500748053	chr6:163777200:T:C
chr6:163777233	['G', 'A']	19959	4703.235644854194	666.2085337255713	0.0034361220301458	0.0156802768501403	0.219136566464073	0.826546	0.826546	chr6	163777233	0.0827329715054203	chr6:163777233:G:A
chr6:163778192	['G', 'A']	19959	5770.156401904284	766.8342158240548	-0.0104621452176637	0.0143538675602307	-0.7288729099501019	0.466088	0.466088	chr6	163778192	0.3315320783608512	chr6:163778192:G:A
chr6:163778707	['C', 'T']	19959	5993.6005912712335	773.5629907167594	-0.0146426750455451	0.014163624341884	-1.0338226072718149	0.301232	0.301232	chr6	163778707	0.521098894738169	chr6:163778707:C:T
chr6:163779510	['T', 'A']	19959	1741.1340619673113	165.86855406918104	-0.0334204869448461	0.0247469803089962	-1.3504874747363371	0.176875	0.176875	chr6	163779510	0.7523335471316346	chr6:163779510:T:A
chr6:163780153	['A', 'C']	19959	8924.788624404911	1245.0904561276582	0.0067078772016879	0.0122718152970478	0.5466083899829927	0.584654	0.584654	chr6	163780153	0.2331010746799963	chr6:163780153:A:C
chr6:163781150	['T', 'C']	19959	8164.045203969128	1094.265390564375	-0.0055744285557574	0.012526386761291	-0.4450148843386739	0.656314	0.656314	chr6	163781150	0.1828883315987863	chr6:163781150:T:C
chr6:163783029	['GTAT', 'G']	19959	7148.716340131283	954.7053215090228	-0.0021747013417251	0.0132727934030286	-0.1638465450105559	0.869854	0.869854	chr6	163783029	0.0605536351001287	chr6:163783029:GTAT:G
chr6:163783311	['C', 'T']	19959	6068.520246567105	807.0512373506793	-0.01123077167532	0.0140664877183855	-0.7984062475411621	0.424644	0.424644	chr6	163783311	0.3719750078921803	chr6:163783311:C:T
chr6:163783337	['A', 'T']	19959	34826.0	4653.001567708919	-0.0178451124383227	0.0150090538099418	-1.1889565234620116	0.234471	0.234471	chr6	163783337	0.6299108643297349	chr6:163783337:A:T
chr6:163783669	['T', 'A']	19959	2480.347686178362	307.4902359165378	-0.0146896502737226	0.0213773139893081	-0.6871607106987185	0.491989	0.491989	chr6	163783669	0.3080446071771637	chr6:163783669:T:A
chr6:163784198	['C', 'T']	19959	6066.303938270368	807.907673733515	-0.0110308673010143	0.0140666230201808	-0.7841873124195358	0.43294	0.43294	chr6	163784198	0.3635722871904272	chr6:163784198:C:T
chr6:163784580	['C', 'T']	19959	13614.417218543038	1956.2344495311995	0.0084889535306097	0.0106928929646726	0.793887450164853	0.42727	0.42727	chr6	163784580	0.3692975993237924	chr6:163784580:C:T
chr6:163784715	['A', 'G']	19959	33857.749110052646	4519.550806533566	-0.015541802969202	0.0139926337851179	-1.1107131943760171	0.266705	0.266705	chr6	163784715	0.5739688423826594	chr6:163784715:A:G
chr6:163784781	['A', 'G']	19959	7327.709900692146	968.7218113305964	-0.0037277514945428	0.0131369130068459	-0.2837616030950478	0.776596	0.776596	chr6	163784781	0.1098048506975187	chr6:163784781:A:G
chr6:163784887	['G', 'T']	19959	27748.1220490201	3803.086300540827	0.0008309046032465	0.0109258328721132	0.0760495435883246	0.93938	0.93938	chr6	163784887	0.0271586904611598	chr6:163784887:G:T
chr6:163785277	['C', 'T']	19959	7941.78533480353	1083.777755367381	-0.0028195393681959	0.0126734685376818	-0.2224757460684653	0.823946	0.823946	chr6	163785277	0.0841012502816519	chr6:163785277:C:T
chr6:163785568	['T', 'C']	19959	6092.599718889618	801.3007007516541	-0.0133178937053136	0.0140578137124933	-0.947365926002979	0.343464	0.343464	chr6	163785568	0.4641187765685827	chr6:163785568:T:C
chr6:163785570	['A', 'G']	19959	8075.599223359737	1091.5574999879525	-0.0043611621847671	0.012636166350879	-0.3451333310805745	0.729998	0.729998	chr6	163785570	0.1366783297290696	chr6:163785570:A:G
chr6:163785593	['T', 'G']	19959	1351.7608990116894	178.01209521862535	-0.0013002135066769	0.0277866411312748	-0.0467927555739535	0.962679	0.962679	chr6	163785593	0.0165185018356008	chr6:163785593:T:G
chr6:163785676	['T', 'C']	19959	2938.4166792112005	385.6019939503428	-0.0067897532614885	0.0193946805903692	-0.3500832730836586	0.72628	0.72628	chr6	163785676	0.1388959150968054	chr6:163785676:T:C
chr6:163786150	['T', 'G']	19959	8042.2528960433265	1089.8422251410286	-0.0038103997016459	0.0126097796975722	-0.3021781341968735	0.762519	0.762519	chr6	163786150	0.1177493303518636	chr6:163786150:T:G
chr6:163786291	['T', 'C']	19959	24221.64070956104	3373.272698015703	0.0046739602548711	0.010358199578781	0.4512328826378086	0.651827	0.651827	chr6	163786291	0.1858676541375949	chr6:163786291:T:C
chr6:163786706	['C', 'G']	19959	5808.328103854445	776.0681976102516	-0.0098965841492027	0.0143203747988855	-0.6910841572367922	0.489521	0.489521	chr6	163786706	0.3102286726279661	chr6:163786706:C:G
chr6:163787185	['A', 'G']	19959	8049.419786498271	1086.219086342625	-0.0046114799873985	0.0126096621435438	-0.3657100352811291	0.714585	0.714585	chr6	163787185	0.1459461044022617	chr6:163787185:A:G
chr6:163787191	['G', 'A']	19959	5974.598687177431	674.280403763257	-0.0218144017034451	0.0141544326765823	-1.5411710382102193	0.123291	0.123291	chr6	163787191	0.9090686248884172	chr6:163787191:G:A
chr6:163788499	['C', 'T']	19959	1934.0	309.01934019674883	0.0278323519295031	0.0236234354218098	1.1781669952968636	0.238744	0.238744	chr6	163788499	0.6220675340882352	chr6:163788499:C:T
chr6:163790169	['A', 'AC']	19959	33856.696312255735	4515.609030981383	-0.0163675118378135	0.0139857352652522	-1.1703004187758952	0.241894	0.241894	chr6	163790169	0.6163749038547727	chr6:163790169:A:AC
chr6:163790178	['C', 'T']	19959	4700.2354945385305	663.1556961355423	0.0029353133319273	0.0156978307414213	0.186988468679435	0.851672	0.851672	chr6	163790178	0.0697276306051135	chr6:163790178:C:T
chr6:163790323	['T', 'A']	19959	27599.53124530193	3763.983910796105	-0.0019041556896285	0.0108928824949876	-0.1748073285932149	0.861233	0.861233	chr6	163790323	0.0648793375999159	chr6:163790323:T:A
chr6:163790798	['T', 'G']	19959	6413.642681765797	1008.227202875444	0.0186006295543046	0.0137486533527049	1.3529055593393928	0.176101	0.176101	chr6	163790798	0.754238177858681	chr6:163790798:T:G
chr6:163790800	['T', 'C']	19959	6041.605401613469	703.508680311798	-0.0177591085566646	0.0141020764348443	-1.2593257906888329	0.207927	0.207927	chr6	163790800	0.6820891124499069	chr6:163790800:T:C
chr6:163790941	['T', 'C']	19959	27779.5673264846	3708.4931598289177	-0.0030869726529093	0.010933440502043	-0.2823422921936115	0.777684	0.777684	chr6	163790941	0.1091968360881969	chr6:163790941:T:C
chr6:163791014	['A', 'C']	19959	25824.88168971738	3424.708474164915	-0.006894247435782	0.0105340183757905	-0.6544745974268036	0.512814	0.512814	chr6	163791014	0.2900401269374622	chr6:163791014:A:C
chr6:163791390	['T', 'A']	19959	6024.20731646204	699.7731789441059	-0.0181581357504404	0.014120270996483	-1.28596227048073	0.198471	0.198471	chr6	163791390	0.702302942100206	chr6:163791390:T:A
chr6:163791441	['A', 'G']	19959	6128.307044794067	706.0197693619737	-0.0194407156219442	0.0140361877883601	-1.3850424285478715	0.166055	0.166055	chr6	163791441	0.779748043042307	chr6:163791441:A:G
chr6:163791665	['A', 'G']	19959	551.1656893700194	34.14684239794579	-0.0650592240067981	0.0434337760853336	-1.4978947231983093	0.134176	0.134176	chr6	163791665	0.8723251592765259	chr6:163791665:A:G
chr6:163792342	['A', 'G']	19959	9548.956857243073	1139.8201807774085	-0.0168299141354184	0.0118897096254451	-1.415502536697841	0.156937	0.156937	chr6	163792342	0.8042746535994698	chr6:163792342:A:G
chr6:163792441	['G', 'A']	19959	9621.0	1134.7334488040326	-0.0188806070754984	0.0118713020293162	-1.5904411351739367	0.111751	0.111751	chr6	163792441	0.9517485819093257	chr6:163792441:G:A
chr6:163792587	['TTAGA', 'T']	19959	5996.0	682.1169997448932	-0.0205295614959462	0.014142562922164	-1.451615354934893	0.146624	0.146624	chr6	163792587	0.8337949368267152	chr6:163792587:TTAGA:T
chr6:163792873	['A', 'G']	19959	4778.403370274782	679.8307327794488	0.0043150592028313	0.015677310913467	0.2752423056893399	0.783133	0.783133	chr6	163792873	0.1061644751566073	chr6:163792873:A:G
chr6:163793264	['G', 'A']	19959	27780.175586289843	3715.641024242604	-0.0022944117072297	0.0109344908624834	-0.2098325140223881	0.833801	0.833801	chr6	163793264	0.078937588348338	chr6:163793264:G:A
chr6:163793705	['G', 'A']	19959	34898.74852189598	4659.5077185988575	-0.0188097667022059	0.0150933217788251	-1.2462310800657994	0.212694	0.212694	chr6	163793705	0.6722447611722349	chr6:163793705:G:A
chr6:163794040	['C', 'T']	19959	5973.299278484818	672.5565695267209	-0.0220718205090714	0.0141610386410208	-1.55863006016629	0.1191	0.1191	chr6	163794040	0.9240882385172224	chr6:163794040:C:T
chr6:163794601	['C', 'G']	19959	23618.91685877518	3249.434464622901	-0.0001975154553099	0.010299874012619	-0.0191764923598036	0.984701	0.984701	chr6	163794601	0.0066956210383183	chr6:163794601:C:G
chr6:163795208	['A', 'G']	19959	15615.911997594469	2165.959367961012	0.0024058469360911	0.0103741789088772	0.2319072147514731	0.816612	0.816612	chr6	163795208	0.0879842424689961	chr6:163795208:A:G
chr6:163795826	['G', 'T']	19959	32921.24721860279	4336.290277279501	-0.0232919640005748	0.0132072085794904	-1.763579628532937	0.0778181	0.0778181	chr6	163795826	1.108919377099342	chr6:163795826:G:T
chr6:163798508	['C', 'G']	19959	7829.353631032927	1049.0329618936753	-0.0052131882447233	0.0127403443867288	-0.4091873882274101	0.682407	0.682407	chr6	163798508	0.1659565269082633	chr6:163798508:C:G
chr6:163799218	['A', 'G']	19959	6065.823485190197	801.3310472057302	-0.0124725058020709	0.0140827436601643	-0.8856587965420251	0.375812	0.375812	chr6	163799218	0.4250293566182032	chr6:163799218:A:G
chr6:163799324	['A', 'AC']	19959	25089.28520597374	3280.9005394228866	-0.0116719132910588	0.0104225751985738	-1.1198684652000277	0.262783	0.262783	chr6	163799324	0.580402733651825	chr6:163799324:A:AC
chr6:163799381	['C', 'T']	19959	25091.54292587581	3278.3246414379605	-0.0118701183399036	0.0104232133643937	-1.1388156343851383	0.254794	0.254794	chr6	163799381	0.5938108031717422	chr6:163799381:C:T
chr6:163799558	['A', 'T']	19959	7323.302255639099	965.7912701075412	-0.0039018441954893	0.0131385943133963	-0.2969757724775012	0.766488	0.766488	chr6	163799558	0.1154946399936609	chr6:163799558:A:T
chr6:163799725	['A', 'G']	19959	25104.03112002005	3279.55679632715	-0.0120712712979747	0.0104262728757986	-1.157774349642666	0.24697	0.24697	chr6	163799725	0.6073557982615729	chr6:163799725:A:G
chr6:163800489	['T', 'G']	19959	33848.69591141397	4509.3843247996965	-0.0175661052881874	0.0139868496007559	-1.2559014924445897	0.209166	0.209166	chr6	163800489	0.6795089087743127	chr6:163800489:T:G
chr6:163800671	['G', 'A']	19959	33848.69591141397	4509.560485534935	-0.0175041967605107	0.0139869176531745	-1.2514692081952634	0.210778	0.210778	chr6	163800671	0.6761747206758568	chr6:163800671:G:A
chr6:163801255	['T', 'C']	19959	15881.639601939358	2220.348584705879	0.0049484187087015	0.0104933759288339	0.4715754722085379	0.637235	0.637235	chr6	163801255	0.1957003786816058	chr6:163801255:T:C
chr6:163802300	['G', 'A']	19959	7287.21590052756	1080.8261948510738	0.0205760477980143	0.0135590936360249	1.517509086547358	0.129154	0.129154	chr6	163802300	0.8888921388439242	chr6:163802300:G:A
chr6:163802417	['T', 'C']	19959	15607.909992983865	2176.3174423412484	0.0037928563846554	0.0103727023222605	0.3656574985783326	0.714625	0.714625	chr6	163802417	0.145921794777671	chr6:163802417:T:C
chr6:163802860	['G', 'T']	19959	22381.60689586048	3196.081044649081	0.0163909184278854	0.0102147123285852	1.6046382806118262	0.108589	0.108589	chr6	163802860	0.9642141662873052	chr6:163802860:G:T
chr6:163803736	['G', 'A']	19959	25222.63722492356	3298.962856075022	-0.0119279141887444	0.0104455014096036	-1.1419187764196683	0.253501	0.253501	chr6	163803736	0.5960203231408019	chr6:163803736:G:A
chr6:163803832	['A', 'G']	19959	25214.579912795067	3298.8327554370235	-0.0117301246986171	0.0104438181138138	-1.123164399339932	0.261381	0.261381	chr6	163803832	0.5827259848314368	chr6:163803832:A:G
chr6:163804014	['A', 'G']	19959	33856.78526685042	4606.970831532793	0.012739190242373	0.0140871534060924	0.9043125942579424	0.365841	0.365841	chr6	163804014	0.4367076245130941	chr6:163804014:A:G
chr6:163804243	['C', 'A']	19959	27158.442846404407	3581.723794984367	-0.008175025950306	0.0107924176794348	-0.7574786477995267	0.448772	0.448772	chr6	163804243	0.3479742476182929	chr6:163804243:C:A
chr6:163804613	['C', 'T']	19959	28380.53164937604	3882.841675634265	0.0070275218074253	0.0111259783942215	0.631631804271271	0.527635	0.527635	chr6	163804613	0.2776664037952915	chr6:163804613:C:T
chr6:163804872	['G', 'A']	19959	25212.52643182843	3304.4436279034644	-0.0110303163386124	0.010442894489782	-1.0562508650647695	0.290866	0.290866	chr6	163804872	0.5363070414733525	chr6:163804872:G:A
chr6:163806192	['A', 'G']	19959	33851.69606172963	4605.751758974493	0.0129240705731341	0.0140838555564348	0.9176514571131892	0.358812	0.358812	chr6	163806192	0.4451330409717711	chr6:163806192:A:G
chr6:163806753	['T', 'C']	19959	21694.17387382873	2865.623888220241	-0.0074787034015084	0.0101076846507075	-0.7399027235168936	0.459368	0.459368	chr6	163806753	0.3378392614428285	chr6:163806753:T:C
chr6:163807249	['CA', 'C']	19959	3915.196161940074	480.8088855635898	-0.0093506334077475	0.0170596963945184	-0.5481125332776747	0.583621	0.583621	chr6	163807249	0.2338690896023769	chr6:163807249:CA:C
chr6:163808954	['A', 'G']	19959	6014.808149150504	683.7762968058963	-0.0212172453911646	0.0141259709266461	-1.5020026234899106	0.133112	0.133112	chr6	163808954	0.8757827912656193	chr6:163808954:A:G
chr6:163810168	['A', 'G']	19959	3094.215199474142	439.056581428306	0.0122439865144876	0.0188265434430766	0.6503576480466621	0.515469	0.515469	chr6	163810168	0.2877974478077453	chr6:163810168:A:G
chr6:163810865	['A', 'T']	19959	33850.696011624415	4604.13228269668	0.0125844843847852	0.0140779947578925	0.8939117112350131	0.37138	0.37138	chr6	163810865	0.4301814881124347	chr6:163810865:A:T
chr6:163811240	['C', 'T']	19959	6665.339515765201	1012.6007033304684	0.0229718615062254	0.0134619016554414	1.7064351006412206	0.0879427	0.0879427	chr6	163811240	1.055800204885285	chr6:163811240:C:T
chr6:163812356	['T', 'C']	19959	6049.818673883627	688.3703509195266	-0.020933830841852	0.0140956988061542	-1.48512188928954	0.137527	0.137527	chr6	163812356	0.8616120305618138	chr6:163812356:T:C
chr6:163813287	['A', 'G']	19959	3075.1540735544645	438.9378222684117	0.0122362379932296	0.0188179412616073	0.6502431813938235	0.515543	0.515543	chr6	163813287	0.2877351055814355	chr6:163813287:A:G
chr6:163813671	['T', 'TAA']	19959	2946.14760998096	404.2803939316384	0.0070886487811475	0.019171684238111	0.3697457507179313	0.711576	0.711576	chr6	163813671	0.1477787082038209	chr6:163813671:T:TAA
chr6:163814438	['G', 'A']	19959	560.0	92.37712095739823	0.0302952672379458	0.0428591975393003	0.7068556803977993	0.479664	0.479664	chr6	163814438	0.3190628752135735	chr6:163814438:G:A
chr6:163815230	['A', 'G']	19959	7227.724257152879	946.7332825874264	-0.0045724101907926	0.0132111798573493	-0.3461015776156476	0.72927	0.72927	chr6	163815230	0.1371116516535618	chr6:163815230:A:G
chr6:163816947	['A', 'T']	19959	11018.656193625977	1532.5980110939097	0.0088196071456504	0.0112244978829705	0.7857462523139914	0.432025	0.432025	chr6	163816947	0.364491121129764	chr6:163816947:A:T
chr6:163817140	['A', 'G']	19959	17350.47722375344	2335.4075933857694	-0.0024099047080171	0.0101626903072874	-0.237132553994003	0.812556	0.812556	chr6	163817140	0.0901466984685913	chr6:163817140:A:G
chr6:163817571	['G', 'A']	19959	17365.480230518668	2348.126738007423	-0.0014459446207484	0.0101582803119266	-0.1423414767409758	0.886812	0.886812	chr6	163817571	0.0521684388113581	chr6:163817571:G:A
chr6:163817734	['T', 'C']	19959	20909.28567132762	2790.547660363069	-0.0040358765650348	0.0100749071201908	-0.4005869748363853	0.688729	0.688729	chr6	163817734	0.1619516299886668	chr6:163817734:T:C
chr6:163818243	['T', 'C']	19959	20652.24313352045	2756.970511215297	-0.0044672557021111	0.0100637964356206	-0.443893686710451	0.657124	0.657124	chr6	163818243	0.1823526708748877	chr6:163818243:T:C
chr6:163818667	['T', 'C']	19959	11003.20516161363	1519.1953402371273	0.0075473466560771	0.0112291593219703	0.6721203644613452	0.501515	0.501515	chr6	163818667	0.2997160729729618	chr6:163818667:T:C
chr6:163818985	['T', 'G']	19959	6926.388123277375	929.0730518515032	-0.0017309538085309	0.0134061228892584	-0.1291166598150333	0.897267	0.897267	chr6	163818985	0.0470783045898731	chr6:163818985:T:G
chr6:163820658	['C', 'T']	19959	17166.16042700346	2327.972774072012	-0.0014078277808393	0.0101852387430163	-0.1382223643804754	0.890066	0.890066	chr6	163820658	0.0505777884415404	chr6:163820658:C:T
chr6:163821067	['A', 'G']	19959	7325.468103232273	1013.6967740830304	4.6166182804716166e-05	0.0129911933853986	0.003553652188459	0.997165	0.997165	chr6	163821067	0.0012329734230025	chr6:163821067:A:G
chr6:163821137	['TG', 'T']	19959	10723.537278284395	1503.2540028578542	0.0107191340672514	0.0113408491118067	0.9451791450158616	0.344579	0.344579	chr6	163821137	0.4627111936959539	chr6:163821137:TG:T
chr6:163821243	['A', 'G']	19959	33603.1016388513	4572.899436349747	0.0118350971933843	0.0138616282205267	0.8538028148712399	0.393225	0.393225	chr6	163821243	0.4053588788945766	chr6:163821243:A:G
chr6:163822090	['C', 'T']	19959	33603.68363563484	4576.16711768404	0.0125975676454385	0.0138582218249453	0.90903203921606	0.363344	0.363344	chr6	163822090	0.4396820070364461	chr6:163822090:C:T
chr6:163822800	['C', 'G']	19959	10974.549854694858	1520.335243237275	0.0080822969119599	0.0112562035402285	0.7180304516593564	0.472747	0.472747	chr6	163822800	0.3253712184587655	chr6:163822800:C:G
chr6:163823164	['A', 'G']	19959	17147.436532197447	2320.819800677545	-0.0018441964164015	0.0101872266662218	-0.1810302722051318	0.856346	0.856346	chr6	163823164	0.067350726526396	chr6:163823164:A:G
chr6:163823569	['A', 'G']	19959	31670.173523074613	4298.320806391492	0.0052868793069561	0.0124946106996377	0.4231327757262162	0.672203	0.672203	chr6	163823569	0.1724995536330716	chr6:163823569:A:G
chr6:163825499	['G', 'A']	19959	31667.586631927046	4297.11618223994	0.0052349393121343	0.0124901205336726	0.4191264045868273	0.675128	0.675128	chr6	163825499	0.1706138798747183	chr6:163825499:G:A
chr6:163828300	['G', 'A']	19959	6759.03187490603	936.981486536059	0.0037147683675061	0.0135694363039143	0.2737599620431191	0.784272	0.784272	chr6	163828300	0.1055332898510118	chr6:163828300:G:A
chr6:163828670	['A', 'G']	19959	17084.423903783514	2329.486093375402	0.0002562651081575	0.0101915316586322	0.0251449062556306	0.97994	0.97994	chr6	163828670	0.008800514579577	chr6:163828670:A:G
chr6:163828822	['C', 'T']	19959	17080.27884133507	2325.123645142047	-4.396915333608129e-05	0.0101930472228746	-0.0043136416789484	0.996558	0.996558	chr6	163828822	0.0014974201477084	chr6:163828822:C:T
chr6:163829642	['A', 'G']	19959	6787.020144317499	943.6134826041938	0.0042479355232677	0.0135448768562999	0.313619353526421	0.753813	0.753813	chr6	163829642	0.1227363771284124	chr6:163829642:A:G
chr6:163830491	['G', 'A']	19959	10861.17669756953	1521.5690010166957	0.0099189178447242	0.0112972667880389	0.8779927066275794	0.379958	0.379958	chr6	163830491	0.4202644070051229	chr6:163830491:G:A
chr6:163830516	['C', 'T']	19959	581.0291111333801	50.782187489226175	-0.0368390247584827	0.0423926305888609	-0.8689959610140949	0.38486	0.38486	chr6	163830516	0.4146972244782935	chr6:163830516:C:T
chr6:163832969	['G', 'A']	19959	27129.437033324983	3760.527017310266	0.010771778741884	0.0108243395729638	0.9951441997245604	0.319678	0.319678	chr6	163832969	0.4952872505201805	chr6:163832969:G:A
chr6:163834439	['A', 'G']	19959	31376.144059728416	4284.500197290361	0.0078949938009523	0.0123229155960786	0.6406757994402453	0.521741	0.521741	chr6	163834439	0.2825450337508627	chr6:163834439:A:G
chr6:163834819	['T', 'C']	19959	30922.54930353743	4168.236144780716	-0.0012640998762455	0.012104867031374	-0.1044290592345335	0.91683	0.91683	chr6	163834819	0.0377111844023247	chr6:163834819:T:C
chr6:163835401	['T', 'C']	19959	14094.943364073775	1928.716865539584	0.0017179741815822	0.0105743897112497	0.1624655633558241	0.870941	0.870941	chr6	163835401	0.0600112643290905	chr6:163835401:T:C
chr6:163835454	['G', 'A']	19959	4951.488497970229	765.5242730710996	0.0241224902414774	0.0151793502749586	1.5891648723115803	0.112039	0.112039	chr6	163835454	0.9506307761106976	chr6:163835454:G:A
chr6:163836166	['C', 'T']	19959	559.0560204439545	45.140006158723445	-0.0479336909304272	0.0430589433560806	-1.1132110357199048	0.265631	0.265631	chr6	163836166	0.5757212427704621	chr6:163836166:C:T
chr6:163836455	['G', 'A']	19959	8818.441827838462	1296.8584627228051	0.0112013552705036	0.0122521933505576	0.9142326561467368	0.360606	0.360606	chr6	163836455	0.4429670514760321	chr6:163836455:G:A
chr6:163836462	['G', 'A']	19959	4814.482437240065	665.2926711132657	-3.0233766076414903e-05	0.0155276936107583	-0.0019470867235213	0.998446	0.998446	chr6	163836462	0.0006754185611286	chr6:163836462:G:A
chr6:163836531	['A', 'G']	19959	33342.01157546603	4585.226240215757	0.0177989482987792	0.0136398034613826	1.304927035728346	0.191933	0.191933	chr6	163836531	0.7168503484236205	chr6:163836531:A:G
chr6:163836570	['A', 'C']	19959	4812.723391461215	666.0763651430044	0.0001574106041234	0.0155297301893007	0.0101360810654594	0.991913	0.991913	chr6	163836570	0.0035264178426607	chr6:163836570:A:C
chr6:163837237	['C', 'T']	19959	18967.97704818367	2561.595728413873	0.002140319301687	0.0102294083165356	0.2092319746614496	0.834269	0.834269	chr6	163837237	0.0786938937517518	chr6:163837237:C:T
chr6:163837565	['G', 'C']	19959	32843.6455556669	4505.943937373561	0.0171364905921008	0.0132360559133845	1.2946825477499082	0.195445	0.195445	chr6	163837565	0.7089754354910601	chr6:163837565:G:C
chr6:163837775	['G', 'A']	19959	7062.0	1026.589197062858	0.0137353991713831	0.0131988028854872	1.040654920794818	0.298048	0.298048	chr6	163837775	0.5257137880833815	chr6:163837775:G:A
chr6:163838048	['A', 'G']	19959	6140.923030667468	723.1176395483168	-0.0164569619612922	0.0140129795095249	-1.1744084796603114	0.240245	0.240245	chr6	163838048	0.6193456421401904	chr6:163838048:A:G
chr6:163838672	['C', 'T']	19959	8126.035682068758	1024.5136590978746	-0.0066847826359704	0.0125844254571482	-0.5311949010888986	0.59529	0.59529	chr6	163838672	0.2252714128980978	chr6:163838672:C:T
chr6:163839305	['G', 'A']	19959	10803.082527433982	1542.4852786484432	0.0084853007652104	0.0113949797915754	0.7446525505454443	0.456491	0.456491	chr6	163839305	0.3405677804273112	chr6:163839305:G:A
chr6:163839605	['A', 'T']	19959	10806.624323511724	1539.4806493785572	0.0081260800370454	0.0113952056865686	0.7131139411220596	0.475784	0.475784	chr6	163839605	0.3225901668144046	chr6:163839605:A:T
chr6:163839637	['T', 'C']	19959	32489.0	4471.366002260145	0.0178280521289926	0.0129463064269756	1.377076329032744	0.168504	0.168504	chr6	163839637	0.773389785253719	chr6:163839637:T:C
chr6:163839802	['CTCT', 'C']	19959	6971.34928349534	1019.4145464037686	0.0155843523211455	0.0132565999365014	1.1755919614225292	0.239772	0.239772	chr6	163839802	0.6202015341457933	chr6:163839802:CTCT:C
chr6:163839903	['C', 'T']	19959	7376.0	954.990048180248	-0.0029692229758099	0.0130521414797944	-0.2274893342526591	0.820046	0.820046	chr6	163839903	0.0861617854384263	chr6:163839903:C:T
chr6:163840044	['G', 'C']	19959	10796.08182592574	1535.8243575554145	0.0078503762928189	0.0113994750004756	0.6886612140025206	0.491044	0.491044	chr6	163840044	0.3088795911742839	chr6:163840044:G:C
chr6:163840475	['T', 'TTAGGA']	19959	7374.0	953.6571714398764	-0.0032935788961275	0.0130572805362128	-0.2522408006011079	0.800858	0.800858	chr6	163840475	0.0964444817727407	chr6:163840475:T:TTAGGA
chr6:163841046	['T', 'G']	19959	11975.80006013229	1719.528314815558	0.0119201806973459	0.0110085659416315	1.082809583059943	0.278906	0.278906	chr6	163841046	0.5545421428194188	chr6:163841046:T:G
chr6:163841981	['G', 'A']	19959	6977.438892233595	1023.446903753258	0.016211627380131	0.0132659097664087	1.2220516847763625	0.221703	0.221703	chr6	163841981	0.6542284301393205	chr6:163841981:G:A
chr6:163842070	['A', 'G']	19959	15936.737423436083	2266.871410996388	0.0082326658852639	0.0103480413211878	0.7955772140576364	0.426287	0.426287	chr6	163842070	0.370297911346185	chr6:163842070:A:G
chr6:163842492	['T', 'C']	19959	32495.88439567048	4470.035584920125	0.0172174442711048	0.0129489117160732	1.3296441159401242	0.183651	0.183651	chr6	163842492	0.7360067025307783	chr6:163842492:T:C
chr6:163842504	['G', 'A']	19959	23208.13953488372	3193.442316989876	0.0119628988167674	0.010275476230161	1.1642184312249588	0.244349	0.244349	chr6	163842504	0.6119894339853923	chr6:163842504:G:A
chr6:163843552	['G', 'A']	19959	4989.75	701.8315007268659	0.0023451397272476	0.0152897223928104	0.1533801377813385	0.8781	0.8781	chr6	163843552	0.0564560228465456	chr6:163843552:G:A
chr6:163843721	['A', 'G']	19959	3139.2582827928422	467.42918574102623	0.0195966682396981	0.0188012141556217	1.042308655041755	0.297281	0.297281	chr6	163843721	0.5268328467952	chr6:163843721:A:G
chr6:163846015	['G', 'A']	19959	13655.84194696476	1877.268354003424	0.008266771338803	0.0106473264814057	0.7764175686018415	0.437512	0.437512	chr6	163846015	0.3590100307278127	chr6:163846015:G:A
chr6:163846359	['A', 'G']	19959	32531.79586913912	4473.287342374128	0.0176323910731371	0.0130490485973161	1.351239589740186	0.176634	0.176634	chr6	163846359	0.7529256960520498	chr6:163846359:A:G
chr6:163846490	['G', 'T']	19959	9604.293212352117	1352.8941922636702	0.0031762729860343	0.0118599309126379	0.2678154712224917	0.788844	0.788844	chr6	163846490	0.1030088733910518	chr6:163846490:G:T
chr6:163846518	['G', 'A']	19959	4986.24912298286	704.5003903128496	0.0030699957918471	0.0152970905050705	0.200691483836714	0.840942	0.840942	chr6	163846518	0.0752339565785198	chr6:163846518:G:A
chr6:163846721	['T', 'G']	19959	13658.73735905788	1877.675846741978	0.0082652657483626	0.0106471572571013	0.7762885011254949	0.437588	0.437588	chr6	163846721	0.3589345961929992	chr6:163846721:T:G
chr6:163846961	['A', 'G']	19959	3139.3145763391294	464.3165736377302	0.0180292785025625	0.0188049695679099	0.9587507407259472	0.337696	0.337696	chr6	163846961	0.4714740835405315	chr6:163846961:A:G
chr6:163847068	['T', 'A']	19959	4987.249874736947	705.7384078487631	0.0034165750944587	0.0152949545133709	0.2233792255787302	0.823243	0.823243	chr6	163847068	0.0844719533877497	chr6:163847068:T:A
chr6:163847572	['G', 'A']	19959	4981.495864454359	705.3886599853258	0.0034831086362589	0.0153064450558148	0.2275583013271758	0.819992	0.819992	chr6	163847572	0.0861903846562874	chr6:163847572:G:A
chr6:163847923	['C', 'T']	19959	18243.882883786224	2559.445874820789	0.0073278211662854	0.0101325539557681	0.7231958693014374	0.469568	0.469568	chr6	163847923	0.3283015069413388	chr6:163847923:C:T
chr6:163848290	['A', 'C']	19959	7383.849754435202	959.5828148936108	-0.0025258060495978	0.013049205847295	-0.193560135318231	0.846522	0.846522	chr6	163848290	0.0723617506626105	chr6:163848290:A:C
chr6:163848720	['G', 'A']	19959	4984.248621830209	705.6504919742579	0.0035158758177171	0.0152986143136198	0.2298166190507247	0.818237	0.818237	chr6	163848720	0.0871208859565476	chr6:163848720:G:A
chr6:163849636	['G', 'A']	19959	6973.686813462404	1021.898619565141	0.0159580677373854	0.0132680324999492	1.2027456020662028	0.229089	0.229089	chr6	163849636	0.6399957635124432	chr6:163849636:G:A
chr6:163850149	['G', 'A']	19959	4998.77305605787	703.1060300518182	0.0026878614647742	0.0152973066521368	0.1757081508461985	0.860525	0.860525	chr6	163850149	0.0652365080158726	chr6:163850149:G:A
chr6:163850315	['T', 'A']	19959	17555.617954385598	2462.468993780792	0.0080264600035385	0.0102057598188108	0.7864637367562322	0.431605	0.431605	chr6	163850315	0.3649135328032336	chr6:163850315:T:A
chr6:163850626	['G', 'C']	19959	9003.059699248119	1260.786291524941	0.0022324389295068	0.012158343553748	0.1836137397860124	0.854318	0.854318	chr6	163850626	0.0683804432000479	chr6:163850626:G:C
chr6:163850771	['G', 'T']	19959	16463.12423574221	2210.164868167553	0.0046970749809662	0.0102856990626354	0.4566607434616865	0.64792	0.64792	chr6	163850771	0.18847861404205	chr6:163850771:G:T
chr6:163851114	['T', 'C']	19959	7380.369776530714	956.6939644702012	-0.002974948677713	0.0130489643656372	-0.2279835084496924	0.819661	0.819661	chr6	163851114	0.0863657284338583	chr6:163851114:T:C
chr6:163851978	['A', 'T']	19959	6970.444667201282	950.8488729890202	0.0002726983536146	0.0133934441697559	0.0203605846381493	0.983756	0.983756	chr6	163851978	0.0071126058309018	chr6:163851978:A:T
chr6:163852063	['T', 'C']	19959	5395.08123277374	733.977591643594	-0.0006152373849729	0.014748937747193	-0.0417140132746191	0.966727	0.966727	chr6	163852063	0.0146961517006247	chr6:163852063:T:C
chr6:163852078	['T', 'G']	19959	5003.253382780395	700.6604889671341	0.0020976670549002	0.0152749053413433	0.1373276631196286	0.890773	0.890773	chr6	163852078	0.0502329552310851	chr6:163852078:T:G
chr6:163852578	['T', 'G']	19959	6277.629052462795	922.5405805162944	0.0176228517953594	0.0137701833437888	1.2797833809023624	0.200636	0.200636	chr6	163852578	0.6975911391191354	chr6:163852578:T:G
chr6:163853226	['G', 'A']	19959	8989.603227908374	1261.9620595075048	0.0027972279060704	0.0121663571364262	0.2299149921956122	0.81816	0.81816	chr6	163853226	0.0871617570595028	chr6:163853226:G:A
chr6:163853264	['T', 'C']	19959	6071.825289430162	795.5385842920259	-0.0014100218035151	0.0141207602661833	-0.0998545246102576	0.920461	0.920461	chr6	163853264	0.035994607859163	chr6:163853264:T:C
chr6:163854941	['A', 'G']	19959	7464.414943396218	962.9388694950916	-0.0040819385562129	0.013026579431697	-0.3133545976221943	0.754015	0.754015	chr6	163854941	0.1226200144055166	chr6:163854941:A:G
chr6:163855287	['G', 'A']	19959	4939.494964172972	708.545614756096	0.0060358700419388	0.0153553959520433	0.3930781114853432	0.694266	0.694266	chr6	163855287	0.15847410274567	chr6:163855287:G:A
chr6:163855904	['G', 'A']	19959	3082.0	461.1484824469536	0.0186912696370366	0.0187767529553227	0.9954473854723724	0.319531	0.319531	chr6	163855904	0.4954870014309631	chr6:163855904:G:A
chr6:163856323	['C', 'T']	19959	9918.496943581522	1371.327748424085	0.0004079205737927	0.0117090423456397	0.0348380816937301	0.972209	0.972209	chr6	163856323	0.0122403628621294	chr6:163856323:C:T
chr6:163857387	['T', 'A']	19959	4822.483238963772	663.6032852895872	-0.0001960118938765	0.0155126093699543	-0.0126356494385936	0.989919	0.989919	chr6	163857387	0.0044003400410426	chr6:163857387:T:A
chr6:163857533	['T', 'TG']	19959	32798.28656611715	4540.772164904192	0.0225092647837551	0.0131534057868643	1.7112879469007254	0.0870435	0.0870435	chr6	163857533	1.0602636544091513	chr6:163857533:T:TG
chr6:163858220	['G', 'T']	19959	3136.157129972943	467.5961216173715	0.0192875827441722	0.0186029355740188	1.036803179123491	0.29984	0.29984	chr6	163858220	0.5231104307923158	chr6:163858220:G:T
chr6:163858574	['T', 'C']	19959	16639.001954593292	2336.4157081995227	0.0128521853447262	0.0103157739641973	1.245876983087444	0.212824	0.212824	chr6	163858574	0.6719793985581788	chr6:163858574:T:C
chr6:163858738	['G', 'C']	19959	9047.0	1330.812900199588	0.0191986252513009	0.0120823289998365	1.588983816908205	0.11208	0.11208	chr6	163858738	0.9504718777222818	chr6:163858738:G:C
chr6:163858917	['C', 'T']	19959	7152.716740993135	961.379162915522	-0.0020743170935291	0.0132243237921005	-0.1568561936428228	0.87536	0.87536	chr6	163858917	0.0578133025666059	chr6:163858917:C:T
chr6:163859654	['G', 'A']	19959	9638.44873722189	1319.9621995664909	-9.335877448742616e-05	0.0118649285054051	-0.0078684649844199	0.993722	0.993722	chr6	163859654	0.0027350952328928	chr6:163859654:G:A
chr6:163860255	['G', 'A']	19959	7844.393025353242	1025.3287150381493	-0.0037473244920544	0.0127440598106286	-0.294044797948069	0.768727	0.768727	chr6	163860255	0.114227864936868	chr6:163860255:G:A
chr6:163860465	['T', 'C']	19959	8107.43722748459	1160.6838767009242	0.0121410751971213	0.0125586453860006	0.9667503798343758	0.333681	0.333681	chr6	163860465	0.4766685216343206	chr6:163860465:T:C
chr6:163861390	['T', 'C']	19959	4837.969581558507	662.9125931649037	-0.0007748903061437	0.0154988968479417	-0.0499964812816148	0.960126	0.960126	chr6	163861390	0.017671769550055	chr6:163861390:T:C
chr6:163861554	['G', 'A']	19959	9241.427596588062	1233.9500457671904	0.0017066747035137	0.0120128067062239	0.1420712698747998	0.887025	0.887025	chr6	163861554	0.0520641397973112	chr6:163861554:G:A
chr6:163862214	['C', 'A']	19959	544.0	92.65336038118892	0.0327665637893043	0.0436210315048813	0.7511643502890955	0.452563	0.452563	chr6	163862214	0.3443209553584918	chr6:163862214:C:A
chr6:163862788	['A', 'G']	19959	4830.726097414312	668.9426823248824	0.0005325337871143	0.0155089909696401	0.0343371008569703	0.972609	0.972609	chr6	163862788	0.0120617160219512	chr6:163862788:A:G
chr6:163862933	['G', 'A']	19959	4833.053727300089	669.5302176671703	0.0006192039519107	0.0155140725910777	0.0399124052227819	0.968163	0.968163	chr6	163862933	0.0140515186821944	chr6:163862933:G:A
chr6:163862937	['G', 'T']	19959	4827.935141095684	666.0733123282157	-0.0001109149689407	0.0155134281642144	-0.0071496105030217	0.994296	0.994296	chr6	163862937	0.0024843077253957	chr6:163862937:G:T
chr6:163863022	['A', 'C']	19959	23155.08172064574	3217.1236567186943	0.0136137253814712	0.0103120218410528	1.3201800375629609	0.18679	0.18679	chr6	163863022	0.7286463778975155	chr6:163863022:A:C
chr6:163863320	['C', 'T']	19959	4834.484441549332	665.7597768335138	-0.0001240885629265	0.0155012298220569	-0.0080050785873779	0.993613	0.993613	chr6	163863320	0.0027827350103585	chr6:163863320:C:T
chr6:163863371	['G', 'C']	19959	9244.705478422133	1287.7568528902646	0.002383169812298	0.0120251010166662	0.1981829349287906	0.842904	0.842904	chr6	163863371	0.0742218852143799	chr6:163863371:G:C
chr6:163863408	['A', 'G']	19959	32953.2552370452	4552.054440271801	0.0208061992739505	0.0132705700648147	1.567845177134898	0.116933	0.116933	chr6	163863408	0.93206290803906	chr6:163863408:A:G
chr6:163863481	['C', 'T']	19959	9241.389055923031	1284.8057327413703	0.0019401770902641	0.0120242571879645	0.1613552554586181	0.871815	0.871815	chr6	163863481	0.0595756630068111	chr6:163863481:C:T
chr6:163863965	['G', 'A']	19959	9111.456508668203	1218.7442225364084	0.0019268813528859	0.0120574007817485	0.1598090158703808	0.873033	0.873033	chr6	163863965	0.0589693399748023	chr6:163863965:G:A
chr6:163864147	['C', 'G']	19959	9110.91296287017	1215.3125349943386	0.0016195936571852	0.0120575039918313	0.1343224649382234	0.893149	0.893149	chr6	163864147	0.0490760836871808	chr6:163864147:C:G
chr6:163864178	['A', 'G']	19959	9763.467528562838	1335.6050866472235	0.0041779647557594	0.0117841732010421	0.3545403385101249	0.722938	0.722938	chr6	163864178	0.1408989467061034	chr6:163864178:A:G
chr6:163864189	['A', 'G']	19959	9199.609253596673	1335.785145695663	0.0169943083340998	0.0120219457194254	1.4136071423646457	0.157493	0.157493	chr6	163864189	0.8027387442802997	chr6:163864189:A:G
chr6:163864648	['G', 'A']	19959	32943.602255073914	4547.090357184738	0.0205619003629131	0.0132625641103261	1.5503714207800747	0.121068	0.121068	chr6	163864648	0.9169706319180772	chr6:163864648:G:A
chr6:163864983	['C', 'T']	19959	4842.55087296809	663.7275325381937	-0.000972526963628	0.0155024370415151	-0.0627338115306412	0.949979	0.949979	chr6	163864983	0.0222859950110716	chr6:163864983:C:T
chr6:163865064	['A', 'G']	19959	18315.588303097124	2551.793147583427	0.0134147542755485	0.01019435840711	1.315899808485487	0.188223	0.188223	chr6	163865064	0.7253273088430475	chr6:163865064:A:G
chr6:163865294	['C', 'A']	19959	4723.473317632911	654.8166371526577	0.0010980194792365	0.0156782756215659	0.070034454409396	0.944167	0.944167	chr6	163865294	0.0249511828587535	chr6:163865294:C:A
chr6:163865335	['T', 'C']	19959	9117.456809299529	1221.6720760774094	0.0024709070733073	0.012051716707614	0.2050253198987224	0.837554	0.837554	chr6	163865335	0.0769871829227661	chr6:163865335:T:C
chr6:163865375	['G', 'A']	19959	18309.66945627662	2556.2947036040564	0.01400881824477	0.0101917363742797	1.374527139469902	0.169294	0.169294	chr6	163865375	0.771358433580768	chr6:163865375:G:A
chr6:163865424	['G', 'A']	19959	18307.751803968727	2554.811722421308	0.0138674730690836	0.0101918479003223	1.3606436442840808	0.173642	0.173642	chr6	163865424	0.7603452206220869	chr6:163865424:G:A
chr6:163865839	['T', 'C']	19959	18819.54348722188	2606.5577410846704	0.0123107903756846	0.0104139618316177	1.1821428361978403	0.237163	0.237163	chr6	163865839	0.6249530646721352	chr6:163865839:T:C
chr6:163866283	['G', 'C']	19959	7604.0	1010.387093642906	-0.0009341307356569	0.0129015875011821	-0.0724043250934345	0.942281	0.942281	chr6	163866283	0.0258195658364624	chr6:163866283:G:C
chr6:163866680	['T', 'G']	19959	23109.947225981057	3215.1873670128134	0.0141209569040695	0.0103092973842454	1.3697302908003215	0.170787	0.170787	chr6	163866680	0.7675451901056464	chr6:163866680:T:G
chr6:163867101	['C', 'T']	19959	1178.8411405295258	222.03346116046325	0.0512145438894152	0.0300757828943007	1.7028498998481691	0.0886117	0.0886117	chr6	163867101	1.0525089314993157	chr6:163867101:C:T
chr6:163867773	['A', 'G']	19959	11774.0	1470.4269456669315	-0.0140160155615079	0.0110400396165816	-1.2695620711773994	0.204255	0.204255	chr6	163867773	0.6898273034818072	chr6:163867773:A:G
chr6:163867909	['G', 'C']	19959	13043.653522397037	1684.4190774243862	-0.0045477056975563	0.0107575881994867	-0.4227439843601111	0.672487	0.672487	chr6	163867909	0.1723161066903645	chr6:163867909:G:C
chr6:163867920	['G', 'A']	19959	13081.621698822351	1697.604169831592	-0.0035337024451088	0.0107470938446446	-0.328805395783315	0.742306	0.742306	chr6	163867920	0.1294170290655823	chr6:163867920:G:A
chr6:163868170	['C', 'T']	19959	3238.486770895971	475.9219151709518	0.0162182449110056	0.0185190455029778	0.8757603035425214	0.381171	0.381171	chr6	163868170	0.4188801484824724	chr6:163868170:C:T
chr6:163868188	['A', 'G']	19959	17275.327703718554	2488.713094558329	0.0166079959965886	0.0102791923540329	1.6156907492904946	0.106177	0.106177	chr6	163868188	0.9739695496847454	chr6:163868188:A:G
chr6:163868217	['A', 'G']	19959	6845.400811948677	925.0981932127892	-0.0001651853608235	0.0134366134537595	-0.0122936751430689	0.990191	0.990191	chr6	163868217	0.004281025356686	chr6:163868217:A:G
chr6:163868330	['A', 'T']	19959	5774.578644084782	781.4141712528653	-0.0005976945515249	0.0143412709613423	-0.0416765399061242	0.966757	0.966757	chr6	163868330	0.0146826746462936	chr6:163868330:A:T
chr6:163868381	['A', 'G']	19959	6522.65360525129	869.3367044818107	-0.0026837970177574	0.0136649327416963	-0.1964003093530243	0.844299	0.844299	chr6	163868381	0.0735037251111679	chr6:163868381:A:G
chr6:163868669	['G', 'A']	19959	6511.957600360848	860.6607005688238	-0.0037159987975426	0.0136754550523553	-0.2717276158867283	0.785834	0.785834	chr6	163868669	0.1046691848739887	chr6:163868669:G:A
chr6:163869111	['A', 'G']	19959	6235.93731208659	935.8743895403614	0.0114129681672625	0.0139825492801208	0.8162294255946945	0.414379	0.414379	chr6	163869111	0.3826022619867942	chr6:163869111:A:G
chr6:163869974	['C', 'T']	19959	4705.943122024556	678.5029532369208	0.0112367359753448	0.0156000250603918	0.7203024310438264	0.471347	0.471347	chr6	163869974	0.3266592527442042	chr6:163869974:C:T
chr6:163870013	['G', 'A']	19959	12705.273137245076	1591.1858749485916	-0.0111282842277618	0.010802006297468	-1.0302053082833649	0.302926	0.302926	chr6	163870013	0.5186634497706875	chr6:163870013:G:A
chr6:163870337	['T', 'G']	19959	29995.016989926327	4155.295025310636	0.0176576419606923	0.0117033198517693	1.5087720565052138	0.131373	0.131373	chr6	163870337	0.8814938825380145	chr6:163870337:T:G
chr6:163870413	['C', 'A']	19959	2143.107375488526	305.09026039114906	0.0157113226192256	0.0225570789427978	0.6965140592479993	0.486115	0.486115	chr6	163870413	0.3132609777390349	chr6:163870413:C:A
chr6:163870467	['GAACCCCTCTCAAC', 'G']	19959	6331.22047914996	965.0554278807008	0.0143426002014391	0.0138914154579891	1.032479393105367	0.30186	0.30186	chr6	163870467	0.5201944322906081	chr6:163870467:GAACCCCTCTCAAC:G
chr6:163870580	['C', 'A']	19959	4707.707606734816	680.6402502677953	0.0115212094217161	0.0155977606530426	0.7386450964336803	0.460131	0.460131	chr6	163870580	0.3371185064104721	chr6:163870580:C:A
chr6:163870934	['G', 'A']	19959	25139.259545044595	3445.1831455056126	0.0083649332203499	0.0104833458477318	0.7979259047491751	0.424923	0.424923	chr6	163870934	0.3716897610198161	chr6:163870934:G:A
chr6:163871157	['C', 'T']	19959	4571.0	645.9615338006623	0.0089972514426862	0.015792087498524	0.5697316104363784	0.568866	0.568866	chr6	163871157	0.2449900223820679	chr6:163871157:C:T
chr6:163871284	['G', 'A']	19959	25136.03753445252	3448.0204714117253	0.0087500900601772	0.0104835287907658	0.8346512166670955	0.403924	0.403924	chr6	163871284	0.3937003415368569	chr6:163871284:G:A
chr6:163871481	['T', 'C']	19959	25266.32955798336	3473.8172194651274	0.0092821896709216	0.0104982246369084	0.8841675608929503	0.376616	0.376616	chr6	163871481	0.4241012335384053	chr6:163871481:T:C
chr6:163871533	['T', 'G']	19959	4723.236646958613	682.7995724494726	0.0116182849076317	0.0155782414874174	0.7458020802293881	0.455796	0.455796	chr6	163871533	0.3412294904446959	chr6:163871533:T:G
chr6:163871599	['G', 'A']	19959	6498.651200080172	857.1225936198377	-0.003635272140758	0.0136787946991996	-0.2657596828301471	0.790427	0.790427	chr6	163871599	0.1021382332094753	chr6:163871599:G:A
chr6:163871974	['C', 'T']	19959	6098.527763856871	901.0185335334328	0.0094144683021651	0.014101920836882	0.6676018402785647	0.504396	0.504396	chr6	163871974	0.2972283661608429	chr6:163871974:C:T
chr6:163872152	['G', 'A']	19959	4076.6127480457008	611.5711495411507	0.0205402356427507	0.0167234118944404	1.2282323590665871	0.219374	0.219374	chr6	163872152	0.6588148458845589	chr6:163872152:G:A
chr6:163872298	['C', 'T']	19959	6496.976548406495	859.0016916662108	-0.0032800133984155	0.0136798086365062	-0.239770415330406	0.810511	0.810511	chr6	163872298	0.0912410866675536	chr6:163872298:C:T
chr6:163872372	['C', 'T']	19959	30347.602485717147	4193.403617947827	0.0178464365436286	0.0118466589692935	1.5064531350051138	0.131967	0.131967	chr6	163872372	0.8795346559885908	chr6:163872372:C:T
chr6:163873269	['T', 'G']	19959	6108.754586466166	905.1962207532952	0.0099012885981949	0.0140896367386662	0.7027355482503581	0.482229	0.482229	chr6	163873269	0.3167466758306801	chr6:163873269:T:G
chr6:163873289	['G', 'A']	19959	6567.238802227018	841.5670291156932	-0.0079913951673458	0.0136184505739729	-0.586806489030307	0.55734	0.55734	chr6	163873289	0.2538797867376641	chr6:163873289:G:A
chr6:163873480	['C', 'G']	19959	6509.630750726672	851.9432274500325	-0.0048029790998752	0.0136720081776496	-0.3513001921493084	0.725367	0.725367	chr6	163873480	0.1394422061913481	chr6:163873480:C:G
chr6:163874119	['T', 'C']	19959	25552.9619085806	3451.728002365398	0.0063483961878026	0.0104359888211633	0.6083176492991827	0.542984	0.542984	chr6	163874119	0.265212967490504	chr6:163874119:T:C
chr6:163875983	['G', 'A']	19959	15690.716884678994	2259.9638140331203	0.0138346308072167	0.0104075960143448	1.3292820732230868	0.18377	0.18377	chr6	163875983	0.7357253846684157	chr6:163875983:G:A
chr6:163876009	['C', 'T']	19959	14553.374981205834	1952.506067539448	0.0040074031640605	0.0105293101958941	0.3805950332456971	0.703508	0.703508	chr6	163876009	0.1527309595851691	chr6:163876009:C:T
chr6:163876089	['A', 'G']	19959	32045.02771374161	4404.600403547195	0.0164052854172739	0.0127200160714249	1.2897220667926546	0.197162	0.197162	chr6	163876089	0.705176785036697	chr6:163876089:A:G
chr6:163876412	['T', 'C']	19959	12340.327987169205	1559.9799589563995	-0.0105268778187601	0.0109002694046582	-0.965744737855878	0.334184	0.334184	chr6	163876412	0.4760143470160936	chr6:163876412:T:C
chr6:163876582	['T', 'C']	19959	9414.83025109006	1200.9097834103102	-0.0029971344207938	0.0118864633024642	-0.252146861898985	0.80093	0.80093	chr6	163876582	0.0964054388997536	chr6:163876582:T:C
chr6:163877163	['T', 'C']	19959	17176.514748670605	2437.434098636496	0.0104927178474316	0.0101913332744288	1.0295726344028948	0.303223	0.303223	chr6	163877163	0.5182378597872097	chr6:163877163:T:C
chr6:163877427	['C', 'A']	19959	27956.40069145205	3791.81301717112	0.0036636962440972	0.0109967471044084	0.3331618167911269	0.739016	0.739016	chr6	163877427	0.1313461588494385	chr6:163877427:C:A
chr6:163877471	['C', 'T']	19959	4454.446359673298	699.9282315181181	0.0167667337000379	0.0160424642967804	1.0451470166838912	0.295968	0.295968	chr6	163877471	0.5287552422339233	chr6:163877471:C:T
chr6:163877656	['GAGAC', 'G']	19959	4702.235594748972	727.1470393974872	0.0141633000481542	0.0156519668756814	0.904889472399785	0.365535	0.365535	chr6	163877656	0.4370710329903117	chr6:163877656:GAGAC:G
chr6:163877944	['A', 'T']	19959	14417.835589651026	1942.395461542705	0.0045286530368236	0.0105774315255691	0.4281429783663837	0.668552	0.668552	chr6	163877944	0.1748648076469171	chr6:163877944:A:T
chr6:163877963	['C', 'T']	19959	14411.166115453998	1946.0358139136256	0.0050042560549248	0.0105754659684184	0.4731948521104497	0.636079	0.636079	chr6	163877963	0.1964889423179318	chr6:163877963:C:T
chr6:163877965	['C', 'T']	19959	14410.165965123271	1946.790891552479	0.0051284243432747	0.0105751880850082	0.484948759497244	0.627718	0.627718	chr6	163877965	0.2022354176475345	chr6:163877965:C:T
chr6:163878451	['A', 'G']	19959	16076.805491532215	2161.211121073077	0.0048319412160764	0.010347791844184	0.4669538476261655	0.640538	0.640538	chr6	163878451	0.1934551005785053	chr6:163878451:A:G
chr6:163878555	['A', 'G']	19959	16076.416416115451	2162.064920486977	0.0048990277095386	0.0103488927816673	0.4733866523592832	0.635943	0.635943	chr6	163878555	0.1965818087145254	chr6:163878555:A:G
chr6:163878896	['G', 'T']	19959	9921.994237610865	1262.1047614300433	-0.0067137535306935	0.0116337230579255	-0.5770941509665524	0.563882	0.563882	chr6	163878896	0.2488117685530605	chr6:163878896:G:T
chr6:163879187	['C', 'T']	19959	9957.498897685138	1274.8988148461772	-0.0058025949643115	0.0116184971530585	-0.4994273259157307	0.617484	0.617484	chr6	163879187	0.2093742911885165	chr6:163879187:C:T
chr6:163879226	['G', 'A']	19959	32036.63073222072	4392.24275140502	0.0144026725525903	0.0127180691505341	1.1324574809365209	0.257456	0.257456	chr6	163879226	0.589296982506284	chr6:163879226:G:A
chr6:163879438	['T', 'A']	19959	9958.49894779036	1274.5210713266704	-0.005777796237965	0.0116169083371726	-0.497360921707264	0.61894	0.61894	chr6	163879438	0.2083514494158879	chr6:163879438:T:A
chr6:163879615	['A', 'G']	19959	7167.436431971936	1026.576733823025	0.0019489826714633	0.0132403171148126	0.1472006036232228	0.882975	0.882975	chr6	163879615	0.0540515925897591	chr6:163879615:A:G
chr6:163879652	['G', 'C']	19959	32795.0	4521.470403279782	0.0180177844422734	0.0132233984090447	1.362568371981394	0.173034	0.173034	chr6	163879652	0.7618685525846187	chr6:163879652:G:C
chr6:163879835	['T', 'C']	19959	6116.919422730006	887.2637745583396	0.0176360803708952	0.0140759522315234	1.2529227210219402	0.210249	0.210249	chr6	163879835	0.6772660611448645	chr6:163879835:T:C
chr6:163880295	['G', 'A']	19959	6115.676943901338	884.5774412009536	0.0169468712646631	0.0140791515295127	1.2036855508756346	0.228725	0.228725	chr6	163880295	0.6406863637331612	chr6:163880295:G:A
chr6:163880440	['G', 'T']	19959	31923.795749586483	4362.370220494038	0.0123317945577385	0.0126571051640556	0.9742981825543364	0.32992	0.32992	chr6	163880440	0.4815913563965774	chr6:163880440:G:T
chr6:163881241	['A', 'C']	19959	32039.815844858687	4397.138453635958	0.0149841177523403	0.0127159357859156	1.178373185002792	0.238662	0.238662	chr6	163881241	0.6222167242863739	chr6:163881241:A:C
chr6:163881362	['G', 'A']	19959	23239.98631784694	3184.860585760096	0.005666629769686	0.0103062807842356	0.5498229563426595	0.582447	0.582447	chr6	163881362	0.2347435873058186	chr6:163881362:G:A
chr6:163881552	['A', 'G']	19959	16526.484064942873	2253.600502027476	0.0088925273878053	0.0103150000392017	0.8620966896761628	0.388645	0.388645	chr6	163881552	0.4104469152127784	chr6:163881552:A:G
chr6:163881799	['T', 'A']	19959	9956.995489852168	1278.5895737220444	-0.0051013902918525	0.0116175684968054	-0.4391099818568174	0.660587	0.660587	chr6	163881799	0.1800699772443893	chr6:163881799:T:A
chr6:163881969	['A', 'G']	19959	2116.636295293941	306.8865474572387	0.0192176046782032	0.0227007436942788	0.8465627794849077	0.397249	0.397249	chr6	163881969	0.4009371873742732	chr6:163881969:A:G
chr6:163882297	['A', 'C']	19959	27964.807788692862	3795.5140727547455	0.0038867643198851	0.0110016225854675	0.3532900978642302	0.723875	0.723875	chr6	163882297	0.1403364220585696	chr6:163882297:A:C
chr6:163882428	['G', 'A']	19959	12031.602815913418	1566.6029279221138	-0.0015959443531789	0.0109800767308634	-0.145349107506049	0.884437	0.884437	chr6	163882428	0.0533330972107949	chr6:163882428:G:A
chr6:163882497	['C', 'A']	19959	12030.205491807385	1565.7426195216556	-0.0015914450488932	0.0109812431975315	-0.1449239416945964	0.884772	0.884772	chr6	163882497	0.0531686297531046	chr6:163882497:C:A
chr6:163882761	['A', 'G']	19959	2117.212156135692	304.03662315710056	0.0176595689364219	0.0226958991500674	0.7780951448389494	0.436522	0.436522	chr6	163882761	0.3599938636701348	chr6:163882761:A:G
chr6:163882913	['A', 'T']	19959	19773.99073053412	2716.353727879078	0.0046328551336391	0.0101002954920597	0.4586851084981802	0.646465	0.646465	chr6	163882913	0.1894549831089329	chr6:163882913:A:T
chr6:163882948	['A', 'G']	19959	7172.437434227011	1023.5315989694318	0.0009873761713084	0.0132366780569251	0.0745939553007317	0.940539	0.940539	chr6	163882948	0.0266231914654066	chr6:163882948:A:G
chr6:163883161	['A', 'G']	19959	9953.498697264256	1275.9529402111668	-0.0053951765559212	0.0116184760678437	-0.464361808245518	0.642394	0.642394	chr6	163883161	0.1921985240479626	chr6:163883161:A:G
chr6:163883175	['A', 'G']	19959	4875.710004009623	705.8527374725335	0.0158481933195507	0.0154928026512708	1.0229390818613906	0.306349	0.306349	chr6	163883175	0.5137835329758684	chr6:163883175:A:G
chr6:163883209	['G', 'A']	19959	19987.007016137115	2663.710486399631	0.0018054934342087	0.0100430159802133	0.1797760192521791	0.85733	0.85733	chr6	163883209	0.0668519790185128	chr6:163883209:G:A
chr6:163883213	['T', 'A']	19959	2864.1435013528408	412.6397790606183	0.0118154863255071	0.0195041753733525	0.6057926623060401	0.544659	0.544659	chr6	163883213	0.2638753156465123	chr6:163883213:T:A
chr6:163883557	['G', 'A']	19959	19988.01308270677	2664.3833293460825	0.0019579278669721	0.0100446608909688	0.1949222465770363	0.845456	0.845456	chr6	163883557	0.0729089894316304	chr6:163883557:G:A
chr6:163883620	['A', 'G']	19959	32040.026460859983	4397.822032551119	0.0150724520254231	0.0127166051808738	1.1852575283293827	0.23593	0.23593	chr6	163883620	0.62721683229765	chr6:163883620:A:G
chr6:163884838	['G', 'A']	19959	2115.529968928536	303.68347236461403	0.0178736084921211	0.0227053100112251	0.7871994913650039	0.431174	0.431174	chr6	163884838	0.3653474351983325	chr6:163884838:G:A
chr6:163885158	['A', 'T']	19959	13499.352708322896	1853.5969522147168	0.0071272294222728	0.0106556234281205	0.6688702421168335	0.503586	0.503586	chr6	163885158	0.2979263520496027	chr6:163885158:A:T
chr6:163885184	['G', 'A']	19959	7381.84925328255	966.0080666677824	-0.0043503323633837	0.013034864845895	-0.333745874223907	0.738575	0.738575	chr6	163885184	0.1316053968553633	chr6:163885184:G:A
chr6:163885354	['A', 'T']	19959	4002.601623571858	581.5470290541542	0.014428493532102	0.0168360810499196	0.8569983412007197	0.391456	0.391456	chr6	163885354	0.4073170459460003	chr6:163885354:A:T
chr6:163886180	['T', 'C']	19959	6120.613318635065	885.0187659238301	0.0169511691632853	0.0140709152180599	1.2046955653267395	0.228335	0.228335	chr6	163886180	0.6414275132060916	chr6:163886180:T:C
chr6:163886187	['G', 'T']	19959	5778.73718237859	876.8674051690891	0.0137504163405151	0.0143650563446999	0.957212837218589	0.338471	0.338471	chr6	163886187	0.4704785354855023	chr6:163886187:G:T
chr6:163886368	['T', 'G']	19959	2115.3179494888755	304.36709457549284	0.0179695139953913	0.0227049394729243	0.7914363311481202	0.428699	0.428699	chr6	163886368	0.367847529540425	chr6:163886368:T:G
chr6:163886807	['C', 'T']	19959	1563.0783144603668	199.11241777315348	-0.0091531201933736	0.0261252052313434	-0.3503559153821426	0.726075	0.726075	chr6	163886807	0.1390185164847325	chr6:163886807:C:T
chr6:163887273	['A', 'G']	19959	7383.109741431149	971.673516949755	-0.0038748891508698	0.0130388855166701	-0.2971794748804106	0.766333	0.766333	chr6	163887273	0.1155824723562451	chr6:163887273:A:G
chr6:163888003	['G', 'A']	19959	21931.592993534803	3067.493616023645	0.013453695242928	0.0102460733926106	1.3130586447517172	0.189178	0.189178	chr6	163888003	0.7231293702288237	chr6:163888003:G:A
chr6:163888112	['A', 'T']	19959	3988.0	576.8406625977325	0.0137551362496112	0.0168556621696435	0.8160543389617599	0.414479	0.414479	chr6	163888112	0.3824974685278398	chr6:163888112:A:T
chr6:163888115	['C', 'A']	19959	3987.199769515984	576.4634848231118	0.0136810343978961	0.0168571852477317	0.8115847454269967	0.41704	0.41704	chr6	163888115	0.3798222880810373	chr6:163888115:C:A
chr6:163888255	['G', 'GA']	19959	7388.110493084787	973.0044205121588	-0.0034204521462195	0.0130382310053096	-0.2623402012762806	0.793062	0.793062	chr6	163888255	0.1006928590817277	chr6:163888255:G:GA
chr6:163888283	['C', 'T']	19959	32040.21060279601	4398.118489783815	0.0150828668885856	0.0127176301471321	1.185980934662327	0.235644	0.235644	chr6	163888283	0.6277436138295113	chr6:163888283:C:T
chr6:163888284	['A', 'G']	19959	32040.21060279601	4398.118489783815	0.0150828668885856	0.0127176301471321	1.185980934662327	0.235644	0.235644	chr6	163888284	0.6277436138295113	chr6:163888284:A:G
chr6:163888447	['T', 'C']	19959	32044.23852245389	4394.958108030865	0.0146857136598565	0.0127200416209367	1.154533459677079	0.248295	0.248295	chr6	163888447	0.6050320258915622	chr6:163888447:T:C
chr6:163889094	['A', 'G']	19959	6382.558267756001	859.1279558577877	-0.0001160300394391	0.0138087257095564	-0.0084026608884561	0.993296	0.993296	chr6	163889094	0.0029213134273182	chr6:163889094:A:G
chr6:163889427	['T', 'A']	19959	3885.5728017808287	578.1352371228697	0.0196453543461044	0.0171650617959557	1.1444965698132872	0.252431	0.252431	chr6	163889427	0.597857312255836	chr6:163889427:T:A
chr6:163889465	['A', 'G']	19959	4004.2037287625926	582.2634401921921	0.0147903374110203	0.0168348245082646	0.8785560790229445	0.379653	0.379653	chr6	163889465	0.4206131639981071	chr6:163889465:A:G
chr6:163889515	['T', 'C']	19959	2114.317799158148	303.4600259021779	0.0177143390890518	0.0227096340561354	0.7800363072898577	0.435379	0.435379	chr6	163889515	0.3611325224792772	chr6:163889515:T:C
chr6:163889524	['T', 'C']	19959	24643.938912553247	3426.3888934129022	0.0127457957735104	0.0105064664742648	1.2131381949136475	0.225091	0.225091	chr6	163889524	0.6476418694085315	chr6:163889524:T:C
chr6:163889732	['G', 'A']	19959	15814.58470712031	2180.383488857497	0.0043158923268255	0.010316302685739	0.4183565040982868	0.675691	0.675691	chr6	163889732	0.1702518657078028	chr6:163889732:G:A
chr6:163889843	['A', 'G']	19959	3659.0	537.5873286239537	0.0173189437984942	0.0175530567019796	0.9866625564162264	0.32382	0.32382	chr6	163889843	0.4896963315511425	chr6:163889843:A:G
chr6:163889859	['T', 'A']	19959	24651.705351773904	3422.7858755016086	0.0123228503333857	0.0105097909798886	1.1725114568849635	0.241006	0.241006	chr6	163889859	0.6179721452489697	chr6:163889859:T:A
chr6:163890095	['C', 'A']	19959	15814.54646150762	2182.964808876849	0.0045635373629518	0.0103156824570224	0.4423883133243603	0.658213	0.658213	chr6	163890095	0.1816335444474328	chr6:163890095:C:A
chr6:163890584	['T', 'C']	19959	24653.1759546958	3425.852770827442	0.0126096199856341	0.0105095414138593	1.1998259000155234	0.230221	0.230221	chr6	163890584	0.6378550639896728	chr6:163890584:T:C
chr6:163890585	['G', 'T']	19959	2865.0	412.513041265444	0.0117008873122411	0.0195014252908506	0.6000016479683069	0.548512	0.548512	chr6	163890585	0.2608138667642471	chr6:163890585:G:T
chr6:163890596	['T', 'G']	19959	16266.8150115242	2268.9366628551165	0.0079563916840751	0.0102839264840828	0.7736725555545171	0.439134	0.439134	chr6	163890596	0.3574029362940639	chr6:163890596:T:G
chr6:163891224	['A', 'G']	19959	6166.235780506138	963.5385717005336	0.0205637470305705	0.0139769228410129	1.4712642592709757	0.141235	0.141235	chr6	163891224	0.8500576657255242	chr6:163891224:A:G
chr6:163891232	['C', 'T']	19959	14624.663676455846	2139.0242559372214	0.0166853707649612	0.010531905473614	1.5842689441871471	0.113148	0.113148	chr6	163891232	0.9463531182151328	chr6:163891232:C:T
chr6:163891438	['G', 'A']	19959	32037.631032927377	4395.140024722919	0.014703947438371	0.0127148328750871	1.1564404804078248	0.247515	0.247515	chr6	163891438	0.6063984766502915	chr6:163891438:G:A
chr6:163891439	['G', 'A']	19959	6226.623941474169	982.1816740588716	0.0222003469286868	0.0139249001361963	1.5942912847884143	0.110887	0.110887	chr6	163891439	0.9551193660167576	chr6:163891439:G:A
chr6:163891520	['C', 'T']	19959	25914.193485342024	3509.601403776097	0.000772978167652	0.0105754998907375	0.0730914070860198	0.941734	0.941734	chr6	163891520	0.0260717496972875	chr6:163891520:C:T
chr6:163891869	['G', 'A']	19959	2114.423753445252	302.8013088306045	0.0175224919794901	0.0227095354798576	0.7715918273639637	0.440365	0.440365	chr6	163891869	0.3561872058467599	chr6:163891869:G:A
chr6:163892357	['CT', 'C']	19959	7379.58816158781	969.7722128166532	-0.0038582001365966	0.0130406941486247	-0.2958584943887749	0.767341	0.767341	chr6	163892357	0.1150115962759399	chr6:163892357:CT:C
chr6:163892504	['T', 'C']	19959	4406.545459101844	699.0750305688111	0.0166314501200874	0.0161063010624889	1.032605193182534	0.301801	0.301801	chr6	163892504	0.5202793255486251	chr6:163892504:T:C
chr6:163892747	['G', 'A']	19959	17622.414653703516	2535.716562058328	0.0147565270336214	0.0101603011069147	1.4523710349074932	0.146414	0.146414	chr6	163892747	0.8344173943701889	chr6:163892747:G:A
chr6:163893793	['C', 'A']	19959	7375.739089041439	969.291058699976	-0.0039148355367292	0.0130421176398492	-0.3001687030308433	0.764052	0.764052	chr6	163893793	0.1168770831199229	chr6:163893793:C:A
chr6:163893944	['G', 'A']	19959	12276.0	1536.66241762966	-0.01194897566813	0.0108942218419278	-1.0968177297567876	0.272734	0.272734	chr6	163893944	0.5642607179734622	chr6:163893944:G:A
chr6:163894047	['A', 'C']	19959	2863.430396873121	404.2084126440541	0.0086990209358488	0.0195069698800381	0.4459442439981776	0.655642	0.655642	chr6	163894047	0.1833332335884293	chr6:163894047:A:C
chr6:163894076	['C', 'A']	19959	10014.51227947073	1272.0828758827763	-0.0066881094603027	0.0115883395851059	-0.5771413075345769	0.563851	0.563851	chr6	163894076	0.2488356450006636	chr6:163894076:C:A
chr6:163894085	['C', 'T']	19959	4003.200571199519	577.5453683984125	0.0133714525069649	0.0168344377971398	0.7942915984540208	0.427035	0.427035	chr6	163894085	0.3695365285254743	chr6:163894085:C:T
chr6:163895343	['A', 'G']	19959	37136.72130079671	5050.078738585044	0.0081989547626719	0.0200258224990726	0.4094191268823866	0.682237	0.682237	chr6	163895343	0.166064731044002	chr6:163895343:A:G
chr6:163895913	['T', 'C']	19959	29533.87836415577	4034.438633340973	0.0013589002991572	0.0116603117862479	0.1165406486608612	0.907225	0.907225	chr6	163895913	0.0422849906243934	chr6:163895913:T:C
chr6:163895914	['C', 'T']	19959	580.1162615885743	99.50302679312452	0.0472335857426503	0.0423650629251331	1.114918342647591	0.264899	0.264899	chr6	163895914	0.5769196811716313	chr6:163895914:C:T
chr6:163895915	['A', 'G']	19959	29536.79873677879	4033.184147325589	0.0012134787756587	0.0116622259763546	0.1040520718873981	0.917129	0.917129	chr6	163895915	0.0375695737651845	chr6:163895915:A:G
chr6:163896085	['T', 'C']	19959	31433.57490730534	4255.549439629192	-0.0021622824398756	0.0123876342128424	-0.1745516861996122	0.861434	0.861434	chr6	163896085	0.0647779910352477	chr6:163896085:T:C
chr6:163896211	['A', 'G']	19959	28581.728088198448	3900.332818168207	0.0018795189190494	0.0113043807679676	0.1662646506366162	0.86795	0.86795	chr6	163896211	0.0615052925073137	chr6:163896211:A:G
chr6:163896251	['G', 'T']	19959	3258.326501979255	478.0346181729754	0.0154391698022653	0.0184730267335411	0.8357682812331311	0.403295	0.403295	chr6	163896251	0.3943771622866295	chr6:163896251:G:T
chr6:163896549	['C', 'T']	19959	5863.881389055923	720.8981071930069	-0.0180924879093396	0.0142663829364436	-1.2681902616760783	0.204745	0.204745	chr6	163896549	0.6887866951788926	chr6:163896549:C:T
chr6:163896762	['A', 'G']	19959	26301.271059884737	3511.483980591021	-0.0081225024500099	0.0106807188582376	-0.7604827500674549	0.446975	0.446975	chr6	163896762	0.3497167669478765	chr6:163896762:A:G
chr6:163896796	['C', 'T']	19959	9542.434305472038	1141.6224810644776	-0.020241868196378	0.0118583069389675	-1.7069779269974343	0.0878417	0.0878417	chr6	163896796	1.056299267913621	chr6:163896796:C:T
chr6:163897214	['G', 'A']	19959	627.0	73.01612482229571	-0.0124799864267425	0.0407947244160968	-0.3059215770022011	0.759668	0.759668	chr6	163897214	0.1193761672854899	chr6:163897214:G:A
chr6:163897608	['C', 'T']	19959	25686.28695260046	3356.195396228542	-0.0138995314647002	0.0106694002960563	-1.3027472096850403	0.192676	0.192676	chr6	163897608	0.7151723783216871	chr6:163897608:C:T
chr6:163897613	['A', 'AC']	19959	21672.26239333596	2805.728073791827	-0.0160629149354466	0.0103856619380703	-1.546643346493434	0.121965	0.121965	chr6	163897613	0.913764779879806	chr6:163897613:A:AC
chr6:163897622	['C', 'T']	19959	2030.0	331.10121126015497	0.030989011840548	0.0232104357795436	1.3351327021554709	0.181848	0.181848	chr6	163897622	0.7402914710389654	chr6:163897622:C:T
chr6:163897778	['A', 'G']	19959	25684.28685239001	3350.281020779947	-0.0145142869320633	0.0106728421843674	-1.3599270636009675	0.173868	0.173868	chr6	163897778	0.7597803415294131	chr6:163897778:A:G
chr6:163897817	['G', 'A']	19959	21380.35606895861	2748.167599658162	-0.0179106260229635	0.0102184585805106	-1.7527717983927478	0.0796565	0.0796565	chr6	163897817	1.0987787798257649	chr6:163897817:G:A
chr6:163897929	['A', 'G']	19959	4276.285520974288	606.8942603859309	0.0136516244986917	0.0163519065901034	0.8348643886550864	0.403804	0.403804	chr6	163897929	0.3938293833385818	chr6:163897929:A:G
chr6:163897958	['T', 'C']	19959	25669.1443748434	3345.8308059972624	-0.0148621858624138	0.0106673594303508	-1.3932394384432054	0.163563	0.163563	chr6	163897958	0.7863149324078876	chr6:163897958:T:C
chr6:163898787	['T', 'C']	19959	25685.147582059635	3348.582333529664	-0.0150041003853288	0.0106696660091047	-1.4062389930973838	0.159669	0.159669	chr6	163898787	0.7967793946680216	chr6:163898787:T:C
chr6:163898803	['A', 'G']	19959	25686.0	3347.017589446581	-0.0152241094512674	0.0106690251158376	-1.4269447569926508	0.153611	0.153611	chr6	163898803	0.8135776835997601	chr6:163898803:A:G
chr6:163898931	['C', 'T']	19959	21840.8456540646	2811.279767995856	-0.0182841268582791	0.010476030771468	-1.7453296250405124	0.0809429	0.0809429	chr6	163898931	1.091821239882239	chr6:163898931:C:T
chr6:163899087	['A', 'G']	19959	21401.2167769092	2747.821402938361	-0.0184972125870055	0.0102189184236588	-1.8100949454866773	0.0702961	0.0702961	chr6	163899087	1.153068768798993	chr6:163899087:A:G
chr6:163899174	['A', 'G']	19959	4276.214249924842	605.8531608551955	0.0133906306466227	0.0163501994373043	0.8189888262812828	0.412803	0.412803	chr6	163899174	0.3842571551824162	chr6:163899174:A:G
chr6:163899790	['A', 'G']	19959	25635.13755950889	3358.3038563291034	-0.0137349914536528	0.0106652620318528	-1.2878250353936012	0.197822	0.197822	chr6	163899790	0.7037254116908102	chr6:163899790:A:G
chr6:163900104	['A', 'T']	19959	22899.441972339144	2926.9354417222385	-0.0190612010759084	0.0103264685887113	-1.8458586216730208	0.0649275	0.0649275	chr6	163900104	1.1875713190910102	chr6:163900104:A:T
chr6:163900474	['C', 'T']	19959	26456.97669873722	3431.7554258694663	-0.0171562664573153	0.0108284349603129	-1.5843717508757589	0.113125	0.113125	chr6	163900474	0.9464414077867402	chr6:163900474:C:T
chr6:163901209	['G', 'A']	19959	2157.2161647542216	355.93302145630446	0.0304253715762279	0.0224111556428451	1.3575994054524074	0.174606	0.174606	chr6	163901209	0.7579408366778728	chr6:163901209:G:A
chr6:163901703	['T', 'C']	19959	9922.497144002406	1423.5433317634752	0.010351673870015	0.0116276333961135	0.8902648989152911	0.373334	0.373334	chr6	163901703	0.4279024565243127	chr6:163901703:T:C
chr6:163901807	['A', 'G']	19959	25491.77206877537	3261.2398604716745	-0.0208651020037218	0.0105915791991672	-1.969970824120579	0.0488555	0.0488555	chr6	163901807	1.3110865376730745	chr6:163901807:A:G
chr6:163901974	['T', 'C']	19959	25134.77796151533	3225.140706358705	-0.0205679438689395	0.0105394092091907	-1.9515272118861888	0.0510083	0.0510083	chr6	163901974	1.2923591503547591	chr6:163901974:T:C
chr6:163902192	['A', 'T']	19959	13158.437474909671	1706.8300124463324	-0.009742496901815	0.0108312483142341	-0.899480523312506	0.368408	0.368408	chr6	163902192	0.4336709476442114	chr6:163902192:A:T
chr6:163902605	['G', 'A']	19959	4084.023103137216	565.3411711335044	0.0045525600049852	0.0165752369438436	0.2746603273551507	0.78358	0.78358	chr6	163902605	0.105916657415032	chr6:163902605:G:A
chr6:163902697	['A', 'G']	19959	1048.0525102715703	98.0054313510996	-0.0201956523492126	0.0317420772160615	-0.6362423042369019	0.524626	0.524626	chr6	163902697	0.2801501899623586	chr6:163902697:A:G
chr6:163903156	['C', 'T']	19959	5280.793746241732	735.7562805316425	-0.0013873562067942	0.0150676256918525	-0.092075303380043	0.926639	0.926639	chr6	163903156	0.0330894253411948	chr6:163903156:C:T
chr6:163903187	['G', 'A']	19959	5694.285299128169	794.8294945465184	0.005549004519323	0.0144480622786855	0.3840656561613265	0.700934	0.700934	chr6	163903187	0.1543228733104297	chr6:163903187:G:A
chr6:163903605	['C', 'T']	19959	7937.397685138791	1219.538166634535	0.0210847624690802	0.0126266354970035	1.6698638741954528	0.094962	0.094962	chr6	163903605	1.0224501472567398	chr6:163903605:C:T
chr6:163903679	['G', 'A']	19959	8341.41792764806	1276.8589444777665	0.0230391959877822	0.0124199897874318	1.8550092537995773	0.0636097	0.0636097	chr6	163903679	1.1964766526651247	chr6:163903679:G:A
chr6:163904654	['A', 'G']	19959	6367.914298601714	880.3874371044078	0.0029246389535438	0.0138931355296174	0.2105096396208849	0.833272	0.833272	chr6	163904654	0.0792132112978285	chr6:163904654:A:G
chr6:163904816	['C', 'T']	19959	6342.0	878.597702157482	0.0031718263274678	0.0139139451682134	0.2279602434192396	0.819679	0.819679	chr6	163904816	0.0863561913022388	chr6:163904816:C:T
chr6:163904894	['G', 'A']	19959	6591.660520118254	904.7928528255115	0.0024583785429027	0.0137086964851516	0.1793298542691895	0.857681	0.857681	chr6	163904894	0.0666742106365299	chr6:163904894:G:A
chr6:163905472	['T', 'C']	19959	6318.633161296788	882.4669424254834	0.0049114478876696	0.013934674476187	0.3524623338753118	0.724495	0.724495	chr6	163905472	0.1399646074045423	chr6:163905472:T:C
chr6:163907412	['C', 'T']	19959	6552.313154597847	908.4007390676531	0.0022708613819942	0.0137360844786162	0.1653208660393327	0.868693	0.868693	chr6	163907412	0.0611336780537473	chr6:163907412:C:T
chr6:163907443	['A', 'G']	19959	6365.594667735793	901.3044863006352	0.0060692461690153	0.0138903825064476	0.4369387355746423	0.662161	0.662161	chr6	163907443	0.1790364019342629	chr6:163907443:A:G
chr6:163907631	['A', 'G']	19959	6372.2770734151845	887.6307874299379	0.0034677215930557	0.0138873884320541	0.2497029308297956	0.80282	0.80282	chr6	163907631	0.0953818168255025	chr6:163907631:A:G
chr6:163907638	['C', 'T']	19959	6239.0	880.947140718431	0.0049858952596437	0.0140008328134449	0.356114191639787	0.721759	0.721759	chr6	163907638	0.1416077919627008	chr6:163907638:C:T
chr6:163909059	['G', 'A']	19959	11949.602241744906	1719.77293505364	0.016215241117297	0.0112214604459236	1.4450205653211097	0.148468	0.148468	chr6	163909059	0.8283671417743886	chr6:163909059:G:A
chr6:163909086	['TC', 'T']	19959	8332.66995740416	1093.6755242725064	-0.0053279508488191	0.0124635048710533	-0.4274841550544445	0.669031	0.669031	chr6	163909086	0.1745537584399158	chr6:163909086:TC:T
chr6:163909566	['T', 'G']	19959	5933.891912206856	762.630736199811	-0.0072579310517152	0.0142133965619798	-0.510640156986108	0.609609	0.609609	chr6	163909566	0.214948629887806	chr6:163909566:T:G
chr6:163909873	['T', 'C']	19959	3990.999598977392	580.0829008760486	0.0102968272581575	0.0169206906002374	0.6085346929050939	0.54284	0.54284	chr6	163909873	0.2653281581765834	chr6:163909873:T:C
chr6:163911098	['T', 'C']	19959	4005.2006714099607	579.0756568106295	0.0095340139325753	0.0168874557871686	0.5645618885835638	0.572378	0.572378	chr6	163911098	0.2423170671942635	chr6:163911098:T:C
chr6:163911358	['A', 'G']	19959	2284.1144403246817	349.50730461137573	0.0144875982525976	0.0218416641173634	0.6633010275568004	0.507145	0.507145	chr6	163911358	0.294867851915933	chr6:163911358:A:G
chr6:163911568	['A', 'T']	19959	2354.235907200481	311.2049987694834	-0.0059711723423614	0.0216702696816227	-0.2755467481526178	0.782899	0.782899	chr6	163911568	0.1062942616609976	chr6:163911568:A:T
chr6:163912101	['G', 'A']	19959	1424.071349834653	225.01979935549832	0.0171264830120365	0.0272654179927999	0.6281393894844826	0.52992	0.52992	chr6	163912101	0.2757896892312327	chr6:163912101:G:A
chr6:163912152	['T', 'C']	19959	3374.3813130046647	510.4573059929393	0.021935177482721	0.018108808505636	1.211298770755355	0.225795	0.225795	chr6	163912152	0.6462856793129635	chr6:163912152:T:C
chr6:163912153	['G', 'A']	19959	3313.8225353525218	501.4182185129203	0.0222030459999392	0.0182672350990802	1.2154573956874926	0.224206	0.224206	chr6	163912153	0.6493527693858963	chr6:163912153:G:A
chr6:163913664	['T', 'C']	19959	5543.388693996191	869.4531776972823	0.0259086087091692	0.0146602266173707	1.7672720473822996	0.077198	0.077198	chr6	163913664	1.1123939509623877	chr6:163913664:T:C
chr6:163915208	['T', 'G']	19959	19370.705248383376	2529.6389030438545	-0.0097014698517649	0.0101557422066594	-0.955269408611357	0.339453	0.339453	chr6	163915208	0.4692203487875327	chr6:163915208:T:G
chr6:163916983	['T', 'A']	19959	7941.19362597715	1102.0589113055498	0.0070878413907601	0.0126760400080599	0.559152652267855	0.576064	0.576064	chr6	163916983	0.2395292643149858	chr6:163916983:T:A
chr6:163917238	['C', 'G']	19959	15368.309981960312	2109.3024829151746	0.0039968707754094	0.0104124967206167	0.3838532565869278	0.701091	0.701091	chr6	163917238	0.1542256079493358	chr6:163917238:C:G
chr6:163919401	['A', 'G']	19959	28429.6976196442	3899.4085116514384	0.0117586542233781	0.01120751003435	1.0491763279567747	0.29411	0.29411	chr6	163919401	0.5314902088455787	chr6:163919401:A:G
chr6:163919631	['A', 'G']	19959	23927.198817516783	3243.7817610062225	0.0036885138803324	0.0103113032121995	0.3577155869074295	0.72056	0.72056	chr6	163919631	0.142329850264299	chr6:163919631:A:G
chr6:163920010	['C', 'A']	19959	27828.971534529417	3751.820832337252	0.0029032137891398	0.010982980691074	0.2643375119014237	0.791523	0.791523	chr6	163920010	0.1015364609305501	chr6:163920010:C:A
chr6:163920182	['T', 'C']	19959	27402.74590369294	3730.118331256069	0.0063881411090897	0.0108860610355071	0.5868184174471838	0.557332	0.557332	chr6	163920182	0.2538860205999217	chr6:163920182:T:C
chr6:163920203	['A', 'G']	19959	2368.2373102169668	307.6779665365233	-0.0032189548035177	0.0214228222959945	-0.1502582040331654	0.880562	0.880562	chr6	163920203	0.0552400601283652	chr6:163920203:A:G
chr6:163922078	['A', 'G']	19959	1105.0553662691652	103.06927412419738	-0.0428960205857251	0.0307352949423477	-1.3956599624694723	0.162832	0.162832	chr6	163922078	0.7882602428266718	chr6:163922078:A:G
chr6:163922694	['C', 'T']	19959	8585.860349751967	1194.9154295177514	0.0020331615111563	0.0122663285944572	0.1657514304708158	0.868354	0.868354	chr6	163922694	0.061303190831737	chr6:163922694:C:T
chr6:163924327	['C', 'T']	19959	3972.59711365003	480.1006916214526	-0.0139747582181771	0.0167364486102885	-0.834989461837582	0.403734	0.403734	chr6	163924327	0.3939046754333423	chr6:163924327:C:T
chr6:163925017	['T', 'C']	19959	7384.0	956.361463703199	-0.0097116650010385	0.0129879762078513	-0.747742746492546	0.454624	0.454624	chr6	163925017	0.3423476412189684	chr6:163925017:T:C
chr6:163925235	['G', 'A']	19959	19841.97068256991	2673.095128396892	-0.0036865497758955	0.0101155339651423	-0.3644444068498269	0.71553	0.71553	chr6	163925235	0.1453721528737037	chr6:163925235:G:A
chr6:163925351	['G', 'A']	19959	8704.30832832231	1217.311283250465	0.0011873938045742	0.0121603620954462	0.0976446092027851	0.922215	0.922215	chr6	163925351	0.0351678181779329	chr6:163925351:G:A
chr6:163925442	['TATC', 'T']	19959	12270.607069440955	1604.0179667046336	-0.0113352085285721	0.0108989695490731	-1.040025708626377	0.298341	0.298341	chr6	163925442	0.5252870589068357	chr6:163925442:TATC:T
chr6:163925488	['C', 'A']	19959	20078.33319347579	2751.881729411812	0.0007280156169825	0.0104972033088859	0.0693532930210346	0.944709	0.944709	chr6	163925488	0.0247019472121024	chr6:163925488:C:A
chr6:163925572	['C', 'T']	19959	12271.84455802766	1608.46806358811	-0.0109646758666355	0.010893898816691	-1.0064969439440814	0.314189	0.314189	chr6	163925572	0.5028090240157379	chr6:163925572:C:T
chr6:163925822	['G', 'A']	19959	3452.0	449.7004680876611	-0.0021239386924546	0.0178279403943524	-0.1191353934034642	0.905169	0.905169	chr6	163925822	0.0432703280706865	chr6:163925822:G:A
chr6:163925930	['T', 'G']	19959	1839.2764582080576	211.3435971912838	-0.0126549133555191	0.0242913119329795	-0.5209645897444497	0.602397	0.602397	chr6	163925930	0.2201171996338664	chr6:163925930:T:G
chr6:163926594	['G', 'T']	19959	19185.84505136557	2602.753829966815	-0.0022323816314938	0.010047352486803	-0.2221860569165934	0.824171	0.824171	chr6	163926594	0.0839826710072007	chr6:163926594:G:T
chr6:163926642	['C', 'T']	19959	2051.205541915117	300.0706964501037	0.0168374330540778	0.0230794125862052	0.7295433967908598	0.465678	0.465678	chr6	163926642	0.3319142789328241	chr6:163926642:C:T
chr6:163926782	['C', 'T']	19959	3238.0	429.42993655101264	-0.0019545574751979	0.018385533767473	-0.1063095311736812	0.915338	0.915338	chr6	163926782	0.0384185076502271	chr6:163926782:C:T
chr6:163926941	['C', 'T']	19959	8141.44745151105	1036.8531103294954	-0.0111648170026204	0.0125147033924108	-0.8921359661940533	0.372331	0.372331	chr6	163926941	0.4290708032431751	chr6:163926941:C:T
chr6:163927373	['G', 'A']	19959	3237.1621906002606	428.8909190490632	-0.0021775689527071	0.0183877728523726	-0.1184248342738366	0.905732	0.905732	chr6	163927373	0.0430002881279296	chr6:163927373:G:A
chr6:163927994	['G', 'A']	19959	3239.811616718453	426.3371275195148	-0.0032103382878675	0.0183840744439207	-0.1746260491742705	0.861375	0.861375	chr6	163927994	0.064807737077255	chr6:163927994:G:A
chr6:163928259	['C', 'T']	19959	4985.0	700.5945929732806	0.0056291566461207	0.01521660891379	0.3699350281007301	0.711435	0.711435	chr6	163928259	0.1478647729245416	chr6:163928259:C:T
chr6:163928324	['C', 'T']	19959	3574.179076059725	481.0159926270941	0.0040488060214749	0.0176642663067991	0.2292088418026464	0.818709	0.818709	chr6	163928324	0.0868704354210513	chr6:163928324:C:T
chr6:163928708	['T', 'TGCTCC']	19959	537.0269065036576	79.87825547782636	0.0106445226287811	0.0440893122089791	0.2414309068448868	0.809224	0.809224	chr6	163928708	0.0919312453859088	chr6:163928708:T:TGCTCC
chr6:163928769	['T', 'C']	19959	3240.487071557426	425.16453673809104	-0.0033384313244458	0.0183756205781567	-0.1816772016077789	0.855838	0.855838	chr6	163928769	0.0676084343466777	chr6:163928769:T:C
chr6:163929055	['C', 'T']	19959	12278.845610342754	1613.901034874375	-0.0105846349399345	0.0108922894163151	-0.9717548382510088	0.331184	0.331184	chr6	163929055	0.4799306528037008	chr6:163929055:C:T
chr6:163929168	['A', 'G']	19959	4832.968579303433	618.1270109677665	-0.0086504844923535	0.0154592067271082	-0.5595684594336047	0.57578	0.57578	chr6	163929168	0.2397434246272501	chr6:163929168:A:G
chr6:163930215	['C', 'A']	19959	1118.0560176370377	116.9051691669576	-0.0308421336566188	0.0306567765735376	-1.006046202627878	0.314406	0.314406	chr6	163930215	0.5025091746490815	chr6:163930215:C:A
chr6:163930489	['C', 'T']	19959	1964.1968231698152	297.2659729178759	0.0228685171889122	0.0235539109942663	0.9709010615892628	0.331609	0.331609	chr6	163930489	0.479373691037037	chr6:163930489:C:T
chr6:163931187	['T', 'C']	19959	2024.4057128539207	299.0004937802456	0.0193977370984784	0.0232220005849304	0.8353172254705034	0.403549	0.403549	chr6	163931187	0.394103724541421	chr6:163931187:T:C
chr6:163931657	['G', 'T']	19959	21912.78311864068	3031.84907929314	0.0033616367344907	0.0101609980868213	0.330837256907931	0.740771	0.740771	chr6	163931657	0.130316027927769	chr6:163931657:G:T
chr6:163931846	['G', 'A']	19959	2666.534402405412	336.71812084999914	-0.0097063338656175	0.0201579587797543	-0.4815137272413761	0.630157	0.630157	chr6	163931846	0.2005512350875324	chr6:163931846:G:A
chr6:163931977	['A', 'C']	19959	535.0268062932157	54.13970013620213	-0.0211854238856312	0.0436948123568285	-0.4848498653026131	0.627788	0.627788	chr6	163931977	0.2021869899797021	chr6:163931977:A:C
chr6:163932029	['G', 'A']	19959	3265.327203487498	433.3454870250124	-0.0014255395812388	0.0183071754487441	-0.0778678057262326	0.937934	0.937934	chr6	163932029	0.0278277207299632	chr6:163932029:G:A
chr6:163933049	['T', 'C']	19959	3268.327504133888	428.7788295196965	-0.0032542012503437	0.018296029897886	-0.1778637916808224	0.858832	0.858832	chr6	163933049	0.0660917821625362	chr6:163933049:T:C
chr6:163933605	['T', 'G']	19959	3216.16113839062	420.19338017197146	-0.0024072089931357	0.0184581835567561	-0.130414186516997	0.89624	0.89624	chr6	163933605	0.0475756770357726	chr6:163933605:T:G
chr6:163934126	['A', 'T']	19959	9805.246813848473	1279.1614883318143	-0.0076386262132588	0.0118046884143049	-0.6470841029571182	0.517585	0.517585	chr6	163934126	0.2860183183355384	chr6:163934126:A:T
chr6:163934554	['A', 'T']	19959	1723.0	267.5848118884681	0.0266591327076153	0.0251191652160178	1.0613064756871573	0.288563	0.288563	chr6	163934554	0.5397593555917134	chr6:163934554:A:T
chr6:163934621	['A', 'T']	19959	9793.472038484668	1277.27801121412	-0.0079411969208696	0.0118034338664632	-0.6727870050962632	0.501091	0.501091	chr6	163934621	0.3000833974679368	chr6:163934621:A:T
chr6:163934706	['A', 'G']	19959	8423.17440577675	1060.4406469773808	-0.0122864585273742	0.0123698348923154	-0.9932597026826095	0.320595	0.320595	chr6	163934706	0.4940432551863111	chr6:163934706:A:G
chr6:163934752	['T', 'C']	19959	4516.0	603.3855184102044	0.001303771623059	0.0159045759200171	0.0819746235055607	0.934668	0.934668	chr6	163934752	0.0293426258898457	chr6:163934752:T:C
chr6:163934774	['T', 'C']	19959	9791.981209600644	1277.3336971850022	-0.0078425753163756	0.011799799149875	-0.664636339717593	0.506291	0.506291	chr6	163934774	0.295599792710093	chr6:163934774:T:C
chr6:163934793	['T', 'C']	19959	9787.432638331997	1272.971421800213	-0.008427051971557	0.0118070159578266	-0.7137325808364751	0.475401	0.475401	chr6	163934793	0.3229399090739194	chr6:163934793:T:C
chr6:163934926	['G', 'A']	19959	9788.942715381145	1274.1420133944662	-0.0082912231409249	0.0118054426996866	-0.702322085824452	0.482487	0.482487	chr6	163934926	0.3165143836763003	chr6:163934926:G:A
chr6:163935593	['C', 'T']	19959	2279.0	311.7372374570325	0.0072098856469819	0.0217097675919971	0.3321033086342077	0.739815	0.739815	chr6	163935593	0.1308768674634645	chr6:163935593:C:T
chr6:163935829	['A', 'G']	19959	10452.616314654091	1402.7681484827283	-0.0026260001851095	0.0115351765636295	-0.2276514945934439	0.81992	0.81992	chr6	163935829	0.0862285198766128	chr6:163935829:A:G
chr6:163935867	['C', 'T']	19959	9663.905127048563	1323.593334774133	-0.0004187810296365	0.0117332942756953	-0.0356916838354598	0.971529	0.971529	chr6	163935867	0.0125442312433024	chr6:163935867:C:T
chr6:163936296	['C', 'T']	19959	10454.523799979956	1404.2585921876907	-0.0024577543777173	0.0115348112056508	-0.2130727875730856	0.831272	0.831272	chr6	163936296	0.0802568477313425	chr6:163936296:C:T
chr6:163936434	['G', 'A']	19959	10454.523799979956	1403.192379793075	-0.0024943297007537	0.0115345379414602	-0.2162487750625932	0.828796	0.828796	chr6	163936434	0.0815523536197394	chr6:163936434:G:A
chr6:163936528	['C', 'G']	19959	3483.174516484618	443.50742296151736	-0.0052295990883816	0.0177493241169806	-0.2946365198987217	0.768275	0.768275	chr6	163936528	0.1144832987118132	chr6:163936528:C:G
chr6:163937300	['G', 'T']	19959	10453.094913555498	1401.0807409545116	-0.0027504406639872	0.0115370583105133	-0.2384005168354636	0.811573	0.811573	chr6	163937300	0.0906724098226035	chr6:163937300:G:T
chr6:163937336	['G', 'T']	19959	10454.095114006515	1402.8805370234506	-0.0025665964905885	0.0115370208259992	-0.22246614002851	0.823953	0.823953	chr6	163937336	0.0840975606606577	chr6:163937336:G:T
chr6:163937517	['C', 'G']	19959	9323.934308763844	1240.3954802536932	-0.0033632124711498	0.0120193055119255	-0.2798175375285127	0.77962	0.77962	chr6	163937517	0.108117028227806	chr6:163937517:C:G
chr6:163937548	['A', 'G']	19959	9323.401383042694	1239.6346761466136	-0.0034807301493072	0.0120195641433958	-0.2895887161781751	0.772134	0.772134	chr6	163937548	0.1123073234848375	chr6:163937548:A:G
chr6:163937853	['A', 'T']	19959	9584.440619362598	1257.950956129734	-0.0039888282415629	0.0119001034713781	-0.3351927360259354	0.737483	0.737483	chr6	163937853	0.1322479863210345	chr6:163937853:A:T
chr6:163937954	['A', 'G']	19959	8563.287131689718	1085.523612815838	-0.0105897239073862	0.01229933067882	-0.8610000156855883	0.389248	0.389248	chr6	163937954	0.4097736102079995	chr6:163937954:A:G
chr6:163937977	['A', 'G']	19959	22696.274289722904	3090.4950255283807	0.0015735917787674	0.0102035927251236	0.1542193834229463	0.877438	0.877438	chr6	163937977	0.0567835611403876	chr6:163937977:A:G
chr6:163938106	['G', 'A']	19959	930.0932003808188	134.83928255190347	0.0160437695469501	0.0335653148709035	0.4779865646622572	0.632665	0.632665	chr6	163938106	0.1988261907144105	chr6:163938106:G:A
chr6:163938578	['A', 'G']	19959	7850.0089038993665	1040.9394729557064	0.0013967283003665	0.0127947986088013	0.1091637581075895	0.913074	0.913074	chr6	163938578	0.0394940236822142	chr6:163938578:A:G
chr6:163938611	['G', 'T']	19959	9698.457757065546	1216.301342825304	-0.0127954161658089	0.0117745241782163	-1.0867034601263328	0.277181	0.277181	chr6	163938611	0.5572365427397469	chr6:163938611:G:T
chr6:163938848	['G', 'A']	19959	4885.7343656043295	745.5024699531907	0.0134691734310482	0.0153981556212895	0.8747264128455566	0.381733	0.381733	chr6	163938848	0.4182402946005166	chr6:163938848:G:A
chr6:163939031	['G', 'C']	19959	11011.758594767964	1427.3646057162698	-0.0088371172276501	0.0113193270818966	-0.7807104754295493	0.434982	0.434982	chr6	163939031	0.3615287142233304	chr6:163939031:G:C
chr6:163939035	['A', 'T']	19959	11092.334536159977	1449.8577033451477	-0.0075287798097093	0.0112890951202717	-0.6669072879180492	0.504839	0.504839	chr6	163939035	0.296847102197862	chr6:163939035:A:T
chr6:163939385	['C', 'T']	19959	2830.709131001303	375.4195499634275	0.0004857249849783	0.0196836465824746	0.0246765751936864	0.980313	0.980313	chr6	163939385	0.0086352381140341	chr6:163939385:C:T
chr6:163939476	['C', 'T']	19959	2229.111684537529	251.69773982318583	-0.0254506122246502	0.0220303632501456	-1.1552515923441256	0.248001	0.248001	chr6	163939476	0.6055465679898873	chr6:163939476:C:T
chr6:163939625	['G', 'A']	19959	35981.40829825617	4920.9030164592605	0.0075986842210145	0.0172597478138936	0.440254649311726	0.659757	0.659757	chr6	163939625	0.1806159932333453	chr6:163939625:G:A
chr6:163939775	['G', 'A']	19959	11504.104122780622	1581.0773603475657	0.0005617326761758	0.0111313421751118	0.0504640561164159	0.959753	0.959753	chr6	163939775	0.0178405216889013	chr6:163939775:G:A
chr6:163940013	['G', 'T']	19959	11051.661154539986	1560.8326651422565	0.0031459535603746	0.0112383336052393	0.2799306081204027	0.779534	0.779534	chr6	163940013	0.1081649379602398	chr6:163940013:G:T
chr6:163940486	['A', 'T']	19959	23876.588845460014	3246.669541257362	-0.0001411523140738	0.0103385530866758	-0.0136530047184044	0.989107	0.989107	chr6	163940486	0.0047567245848482	chr6:163940486:A:T
chr6:163940504	['T', 'A']	19959	26284.267652217488	3534.21245992734	-0.0022201668279533	0.0106500013291026	-0.2084663428056469	0.834867	0.834867	chr6	163940504	0.0783827050753469	chr6:163940504:T:A
chr6:163940512	['T', 'G']	19959	26474.61159841612	3521.5545072319605	-0.0061265715579851	0.0106896797782632	-0.5731295684313338	0.566563	0.566563	chr6	163940512	0.2467517909530986	chr6:163940512:T:G
chr6:163941034	['T', 'C']	19959	2739.274490153831	333.15191035225587	-0.0181508483892479	0.0200104007695745	-0.9070707077914184	0.36438	0.36438	chr6	163941034	0.4384454684937929	chr6:163941034:T:C
chr6:163941094	['C', 'T']	19959	6236.937462417318	888.0573378832747	0.0101083145965943	0.0138223659177785	0.7313013312426404	0.464604	0.464604	chr6	163941094	0.3329170554689528	chr6:163941094:C:T
chr6:163941677	['T', 'C']	19959	12708.910252555625	1807.7572230435017	0.0074064488486913	0.0108287978522289	0.683958547362379	0.494009	0.494009	chr6	163941677	0.3062651389007813	chr6:163941677:T:C
chr6:163942380	['T', 'C']	19959	13454.348198627047	1913.0270444436064	0.0067971287663907	0.0106665590839495	0.6372372489473828	0.523978	0.523978	chr6	163942380	0.2806869471368431	chr6:163942380:T:C
chr6:163942775	['C', 'T']	19959	772.1547481834127	71.04458138572168	-0.0255157510652584	0.0369436809248836	-0.6906661823205628	0.489783	0.489783	chr6	163942775	0.3099962929849269	chr6:163942775:C:T
chr6:163942819	['G', 'T']	19959	13450.021647624775	1909.271456588972	0.0064339960084781	0.0106659532632026	0.6032274705979903	0.546364	0.546364	chr6	163942819	0.2625179241076736	chr6:163942819:G:T
chr6:163943078	['A', 'G']	19959	1926.2895369813589	224.0139780431565	-0.0217182974432547	0.0235612964560787	-0.9217785398074522	0.356655	0.356655	chr6	163943078	0.4477516831610651	chr6:163943078:A:G
chr6:163943329	['C', 'T']	19959	2109.284042392887	245.9231707233428	-0.0212834075810225	0.022524905032251	-0.9448833435945246	0.34473	0.34473	chr6	163943329	0.4625209206317219	chr6:163943329:C:T
chr6:163943669	['T', 'C']	19959	13469.049015185688	1907.2080131999408	0.0060095337473994	0.0106635813282426	0.5635567978914422	0.573062	0.573062	chr6	163943669	0.241798388850691	chr6:163943669:T:C
chr6:163943762	['G', 'A']	19959	4888.204210526316	577.7390972057926	-0.0176903043815774	0.0153537496109387	-1.152181377829294	0.24926	0.24926	chr6	163943762	0.6033474093143965	chr6:163943762:G:A
chr6:163943943	['C', 'T']	19959	2110.105722016234	252.2539152363969	-0.0179021801439533	0.0224946135029869	-0.7958429755450652	0.426133	0.426133	chr6	163943943	0.3704548324670896	chr6:163943943:C:T
chr6:163944281	['G', 'A']	19959	1996.3000601322908	235.02852857510865	-0.0220536752789387	0.0231865356347205	-0.9511414566786184	0.341544	0.341544	chr6	163944281	0.4665533396360985	chr6:163944281:G:A
chr6:163945099	['G', 'A']	19959	1651.248196031269	270.2467027825332	0.0189978248457593	0.025455101016537	0.7463268298726187	0.455479	0.455479	chr6	163945099	0.3415316415106562	chr6:163945099:G:A
chr6:163945251	['G', 'A']	19959	4281.214500450948	536.3546730839766	-0.0034272974554917	0.0163591525186171	-0.2095033622060396	0.834057	0.834057	chr6	163945251	0.0788042683795632	chr6:163945251:G:A
chr6:163945399	['A', 'G']	19959	30116.50891872933	4047.205607096034	-0.0090171085412692	0.0118182683554157	-0.7629805205038522	0.445484	0.445484	chr6	163945399	0.3511678894643542	chr6:163945399:A:G
chr6:163945776	['T', 'A']	19959	11022.865928227746	1429.6658377295764	-0.0082158883061257	0.0113139841447785	-0.7261710994987913	0.467742	0.467742	chr6	163945776	0.3299936316966148	chr6:163945776:T:A
chr6:163945825	['G', 'T']	19959	1461.2196331930245	175.35651476508798	-0.0144130957508131	0.0267908581299315	-0.5379855949709365	0.590593	0.590593	chr6	163945825	0.2287117048131845	chr6:163945825:G:T
chr6:163946133	['G', 'C']	19959	1495.0	164.37946207499297	-0.022679617894024	0.0264815175434974	-0.8564319569968534	0.391769	0.391769	chr6	163946133	0.4069699319491996	chr6:163946133:G:C
chr6:163946298	['AC', 'A']	19959	5243.525429673799	653.9104277087957	-0.0076189385558216	0.0149313407720359	-0.5102648631588841	0.609872	0.609872	chr6	163946298	0.2147613051972017	chr6:163946298:AC:A
chr6:163947055	['A', 'G']	19959	4918.246417476701	638.2364379500577	-0.000586813527636	0.0154122103721131	-0.0380745858944279	0.969629	0.969629	chr6	163947055	0.0133944039537457	chr6:163947055:A:G
chr6:163948014	['C', 'T']	19959	6754.015183403488	858.4184684862768	-0.0058342963793965	0.0134452850944095	-0.4339287964836431	0.664345	0.664345	chr6	163948014	0.1776063292387441	chr6:163948014:C:T
chr6:163948419	['A', 'G']	19959	30853.09164704114	4115.776441473834	-0.0089506720818061	0.0120874385822567	-0.7404936968982736	0.459009	0.459009	chr6	163948419	0.3381787989681472	chr6:163948419:A:G
chr6:163948632	['G', 'A']	19959	3687.369494412988	469.8243686094691	-0.0118932506306903	0.0173594212596629	-0.6851179225845497	0.493277	0.493277	chr6	163948632	0.3069091338910985	chr6:163948632:G:A
chr6:163949551	['T', 'C']	19959	30981.656794948885	4152.994655891441	-0.0064387346167358	0.0121862763565815	-0.5283594781812402	0.597256	0.597256	chr6	163949551	0.2238394786583646	chr6:163949551:T:C
chr6:163950422	['T', 'C']	19959	515.0258041887964	39.50829697363927	-0.0451013726005679	0.0448371606983554	-1.0058926992275452	0.314479	0.314479	chr6	163950422	0.5024083501825373	chr6:163950422:T:C
chr6:163951119	['C', 'T']	19959	5510.0	733.8875461685186	-0.0002139993336506	0.014639193790978	-0.0146182458341781	0.988337	0.988337	chr6	163951119	0.0050949458118129	chr6:163951119:C:T
chr6:163951280	['G', 'A']	19959	3071.3077616876285	439.27230405730944	0.0132282807677307	0.0189209162931963	0.699135314735649	0.484476	0.484476	chr6	163951280	0.3147277321854154	chr6:163951280:G:A
chr6:163952148	['T', 'G']	19959	9834.49273474296	1370.9583759870247	0.0088439005513425	0.0117072166620294	0.7554229845276834	0.450004	0.450004	chr6	163952148	0.3467836258464188	chr6:163952148:T:G
chr6:163952336	['T', 'C']	19959	27980.607617138565	3785.780502142393	-0.0024296307582391	0.0110257651801551	-0.2203593781057633	0.825594	0.825594	chr6	163952336	0.0832334719382302	chr6:163952336:T:C
chr6:163952622	['T', 'C']	19959	11344.936653626246	1561.5630877155927	0.0033698099738209	0.0112929562363883	0.2983992767954543	0.765402	0.765402	chr6	163952622	0.1161104072959603	chr6:163952622:T:C
chr6:163954302	['G', 'A']	19959	4360.218458763404	623.969863589333	0.0084314787131247	0.0161934128622777	0.5206733617448707	0.6026	0.6026	chr6	163954302	0.2199708726626616	chr6:163954302:G:A
chr6:163954759	['C', 'T']	19959	1579.0	184.19858830949207	-0.0073339981896991	0.0257772161692037	-0.2845147490542879	0.776019	0.776019	chr6	163954759	0.1101276453730749	chr6:163954759:C:T
chr6:163954827	['T', 'A']	19959	3922.3930450468506	518.5880105865045	0.0024027521668456	0.0169353940984833	0.1418775466855442	0.887178	0.887178	chr6	163954827	0.0519892362424238	chr6:163954827:T:A
chr6:163954896	['C', 'T']	19959	2137.3212567648825	295.63047578604585	0.0110026188268525	0.0222679128548546	0.4941019348588767	0.62124	0.62124	chr6	163954896	0.2067405889705192	chr6:163954896:C:T
chr6:163956647	['G', 'A']	19959	28183.824171969733	3736.719458486512	-0.0090980692089595	0.0110451421245792	-0.8237168074744101	0.41011	0.41011	chr6	163956647	0.3870996408762069	chr6:163956647:G:A
chr6:163957653	['A', 'G']	19959	2225.111484116645	211.5215461401365	-0.0247946032644519	0.022067224536734	-1.1235940987131323	0.261199	0.261199	chr6	163957653	0.5830284900895871	chr6:163957653:A:G
chr6:163959817	['C', 'T']	19959	1659.0	264.9996852382281	0.0194584525146738	0.0253346659338312	0.768056407986398	0.442463	0.442463	chr6	163959817	0.3541230403733305	chr6:163959817:C:T
chr6:163959904	['C', 'A']	19959	1659.0	265.1234568706557	0.019574102646978	0.025334774158485	0.7726180041917713	0.439758	0.439758	chr6	163959904	0.3567862511899949	chr6:163959904:C:A
chr6:163960190	['T', 'G']	19959	7947.185404240388	1126.6528854289734	0.0015808117125423	0.0126213971807534	0.1252485513214817	0.900328	0.900328	chr6	163960190	0.04559924318393	chr6:163960190:T:G
chr6:163960310	['TG', 'T']	19959	4881.222812468677	648.6598196977977	-0.0030039912772829	0.0154676804348153	-0.1942108443436283	0.846013	0.846013	chr6	163960310	0.0726229634563818	chr6:163960310:TG:T
chr6:163960994	['C', 'G']	19959	19680.93033978149	2641.328334324478	-0.005814604237405	0.0100767748017672	-0.5770302851647805	0.563926	0.563926	chr6	163960994	0.2487778816552668	chr6:163960994:C:G
chr6:163961867	['G', 'A']	19959	6109.306092794869	794.1845725893469	-0.0054419740649005	0.0140454147222315	-0.3874555627244505	0.698423	0.698423	chr6	163961867	0.1558814671710288	chr6:163961867:G:A
chr6:163962489	['C', 'T']	19959	12351.094116467875	1502.2269597377624	-0.0182136972044565	0.010902440908506	-1.6706072848554727	0.094815	0.094815	chr6	163962489	1.0231229506165562	chr6:163962489:C:T
chr6:163962958	['A', 'G']	19959	13686.685740054114	1783.426691140416	-0.0043846189286739	0.0106289669550715	-0.412515999645839	0.679966	0.679966	chr6	163962958	0.167512802560745	chr6:163962958:A:G
chr6:163962976	['A', 'G']	19959	34916.0	4725.539187956009	-0.0015802163895267	0.0154541353861726	-0.1022520089309302	0.918558	0.918558	chr6	163962976	0.0368934160759915	chr6:163962976:A:G
chr6:163963891	['C', 'T']	19959	16867.225468577726	2381.6011769098136	0.0081611010732519	0.01020250451162	0.7999115377951481	0.423772	0.423772	chr6	163963891	0.3728677419320152	chr6:163963891:C:T
chr6:163964150	['C', 'T']	19959	470.0235494538531	45.9076533185982	-0.0117812507407504	0.0465714555256574	-0.2529714952597909	0.800293	0.800293	chr6	163964150	0.0967509817748765	chr6:163964150:C:T
chr6:163964924	['AC', 'A']	19959	6302.2630418441495	908.6556588017908	0.0064287666508341	0.0138603116176974	0.4638255493928126	0.642778	0.642778	chr6	163964924	0.1919389960065585	chr6:163964924:AC:A
chr6:163965939	['A', 'G']	19959	1580.1583404319283	226.732806168768	0.0133170375679825	0.0259103396276082	0.5139661524850415	0.607281	0.607281	chr6	163965939	0.2166103064358733	chr6:163965939:A:G
chr6:163966152	['G', 'A']	19959	733.0367271269666	63.24024014293107	-0.0541568499718318	0.0378883031416795	-1.429381774351775	0.15291	0.15291	chr6	163966152	0.8155641116916296	chr6:163966152:G:A
chr6:163966571	['T', 'C']	19959	5944.5956807135335	846.503191246103	0.0061158665900488	0.0141901006441937	0.4309952933668096	0.666476	0.666476	chr6	163966571	0.1762154850426686	chr6:163966571:T:C
chr6:163966679	['A', 'G']	19959	5296.592241768156	776.4519818487765	0.0125672329905376	0.0149038852342829	0.8432185831402906	0.399116	0.399116	chr6	163966679	0.3989008616110492	chr6:163966679:A:G
chr6:163967047	['A', 'G']	19959	13765.138024357237	1881.924705851453	-0.0018581204259059	0.0106227309530731	-0.1749192777369936	0.861145	0.861145	chr6	163967047	0.0649237156800363	chr6:163967047:A:G
chr6:163968061	['G', 'A']	19959	6405.320923940275	941.5215670358838	0.0095838321341904	0.0137969347404912	0.6946348819106765	0.487292	0.487292	chr6	163968061	0.3122107184860864	chr6:163968061:G:A
chr6:163968096	['A', 'G']	19959	664.0	49.44371944168955	-0.0486182450901691	0.0399074807997552	-1.21827397059018	0.223134	0.223134	chr6	163968096	0.6514342491364069	chr6:163968096:A:G
chr6:163968133	['G', 'A']	19959	21439.148318885604	3032.8552393896125	0.0093412211033111	0.0101298022743758	0.9221523629282066	0.35646	0.35646	chr6	163968133	0.4479891972396693	chr6:163968133:G:A
chr6:163968853	['C', 'T']	19959	6128.044550477154	944.3829025615812	0.0236423816758679	0.0140592159131439	1.6816287495638116	0.0926565	0.0926565	chr6	163968853	1.0331241088317096	chr6:163968853:C:T
chr6:163968875	['C', 'T']	19959	6083.828897910089	934.6865114468272	0.0230215660523141	0.014088631182725	1.6340527162455956	0.102264	0.102264	chr6	163968875	0.9902772240879408	chr6:163968875:C:T
chr6:163968956	['A', 'G']	19959	24677.12751879699	3473.281206299524	0.0134333055545536	0.0104433250745392	1.2863054112242445	0.198351	0.198351	chr6	163968956	0.7025656056592678	chr6:163968956:A:G
chr6:163968996	['A', 'G']	19959	35931.80028058923	4902.651366533502	0.005636129694242	0.0171776285404962	0.3281087189046444	0.742833	0.742833	chr6	163968996	0.1291088111794862	chr6:163968996:A:G
chr6:163969000	['T', 'G']	19959	24728.672814755413	3451.323916020155	0.0107475362979404	0.0104644333733352	1.0270538226490684	0.304408	0.304408	chr6	163969000	0.5165439382674277	chr6:163969000:T:G
chr6:163969766	['C', 'T']	19959	16971.101789204633	2395.812593161906	0.0074123856015718	0.0102578138089419	0.7226087097730665	0.469929	0.469929	chr6	163969766	0.3279677532078344	chr6:163969766:C:T
chr6:163970906	['C', 'G']	19959	24074.237107201923	3352.4069877818624	0.007987425520248	0.0103680516784223	0.7703882820020284	0.441079	0.441079	chr6	163970906	0.3554836187149612	chr6:163970906:C:G
chr6:163971274	['G', 'A']	19959	7734.0	1138.086854530782	0.0149772885972879	0.0127348551276435	1.1760862960095102	0.239574	0.239574	chr6	163971274	0.6205603159539544	chr6:163971274:G:A
chr6:163971421	['C', 'T']	19959	14215.712245716004	1921.70365877918	0.0017105483900004	0.0105681569626248	0.1618587229589773	0.871419	0.871419	chr6	163971421	0.0597729751494057	chr6:163971421:C:T
chr6:163971782	['G', 'A']	19959	19223.963172662592	2628.958322171391	0.0019054912230849	0.0101489699584711	0.1877521788794359	0.851073	0.851073	chr6	163971782	0.0700331871099233	chr6:163971782:G:A
chr6:163971936	['G', 'A']	19959	19214.0	2630.1475759808304	0.002411061843045	0.0101479760441436	0.2375904153258658	0.812201	0.812201	chr6	163971936	0.0903364801325928	chr6:163971936:G:A
chr6:163971954	['G', 'A']	19959	4790.240004008418	598.4923212153184	-0.0113342544382879	0.0154969773748444	-0.7313848477759478	0.464553	0.464553	chr6	163971954	0.332964730982562	chr6:163971954:G:A
chr6:163972212	['G', 'T']	19959	17225.4521673766	2354.7733977149906	-0.0007873206398764	0.0102057732583184	-0.0771446337233377	0.938509	0.938509	chr6	163972212	0.027561558278015	chr6:163972212:G:T
chr6:163972629	['A', 'G']	19959	7877.0	1072.388471219293	0.0031362303955758	0.0126849495962917	0.2472402725583284	0.804725	0.804725	chr6	163972629	0.0943525064481221	chr6:163972629:A:G
chr6:163974368	['C', 'A']	19959	13924.976790816583	1897.0169527548207	-0.0009157793525564	0.0105987425964628	-0.0864045281052567	0.931146	0.931146	chr6	163974368	0.0309822180271263	chr6:163974368:C:A
chr6:163974694	['TA', 'T']	19959	6295.630856341133	854.7567804012557	-0.0004394239719307	0.0138463246575271	-0.031735784245958	0.974683	0.974683	chr6	163974694	0.0111366086461145	chr6:163974694:TA:T
chr6:163974887	['C', 'A']	19959	12358.33430232558	1669.7753076616757	-0.0014732557846449	0.0109066588982735	-0.1350785605735029	0.892551	0.892551	chr6	163974887	0.049366959097257	chr6:163974887:C:A
chr6:163975473	['G', 'A']	19959	11566.897664628645	1594.4566661123506	0.0031850476103034	0.0111023984995223	0.2868792369901413	0.774208	0.774208	chr6	163975473	0.1111423453680005	chr6:163975473:G:A
chr6:163975756	['C', 'T']	19959	5456.27337408558	710.6183657597356	-0.0081215423028913	0.0147156191101999	-0.5518994642408237	0.581023	0.581023	chr6	163975756	0.2358066755694341	chr6:163975756:C:T
chr6:163976139	['C', 'A']	19959	11674.339664244551	1586.9022602477892	0.000811010089743	0.0110748809353757	0.0732296892829337	0.941624	0.941624	chr6	163976139	0.0261224807776913	chr6:163976139:C:A
chr6:163976296	['G', 'C']	19959	14591.773048578732	1987.48322486688	-0.0013841897634494	0.0104937487804286	-0.1319061273918682	0.89506	0.89506	chr6	163976296	0.048147850946086	chr6:163976296:G:C
chr6:163978175	['ATGTT', 'A']	19959	13818.461711937454	1887.713068428384	-0.0002547943412513	0.010629436245703	-0.023970635446856	0.980876	0.980876	chr6	163978175	0.0083858916206282	chr6:163978175:ATGTT:A
chr6:163978258	['A', 'G']	19959	13821.770032573288	1885.9461263692583	-0.0004014504550142	0.010629099013318	-0.0377690013529123	0.969872	0.969872	chr6	163978258	0.0132855784778581	chr6:163978258:A:G
chr6:163978346	['C', 'T']	19959	13820.769832122276	1890.087157785848	-1.671887313660588e-05	0.0106287758795284	-0.0015729819996305	0.998745	0.998745	chr6	163978346	0.0005453818735416	chr6:163978346:C:T
chr6:163978423	['C', 'T']	19959	13819.23142857143	1890.891574655154	8.6995090777264e-05	0.0106290515048161	0.0081846522935602	0.99347	0.99347	chr6	163978423	0.0028452428281189	chr6:163978423:C:T
chr6:163978508	['T', 'C']	19959	13818.846531676025	1889.534085035554	-0.0001161736494452	0.0106286507874694	-0.0109302348687812	0.991279	0.991279	chr6	163978508	0.003804094145214	chr6:163978508:T:C
chr6:163978521	['TA', 'T']	19959	13821.46246366643	1887.88644325207	-0.0002649251263097	0.0106290146164458	-0.0249247118260419	0.980115	0.980115	chr6	163978521	0.0087229641694763	chr6:163978521:TA:T
chr6:163978636	['T', 'C']	19959	13820.384877486596	1889.179868222969	-0.0001165447902908	0.0106283796208044	-0.0109654335325694	0.991251	0.991251	chr6	163978636	0.0038163615464579	chr6:163978636:T:C
chr6:163978914	['G', 'A']	19959	13825.078021647623	1887.639867714485	-0.0002692334319298	0.0106284140850371	-0.0253314774693331	0.979791	0.979791	chr6	163978914	0.0088665541308504	chr6:163978914:G:A
chr6:163978916	['G', 'A']	19959	13826.078171978352	1887.245071457967	-0.0003000049757661	0.0106286380661755	-0.0282260976334157	0.977482	0.977482	chr6	163978916	0.0098912312442698	chr6:163978916:G:A
chr6:163979235	['G', 'A']	19959	13827.771235279375	1886.9608354714544	-0.0003585344203479	0.0106267197508736	-0.0337389550823992	0.973086	0.973086	chr6	163979235	0.011848775687502	chr6:163979235:G:A
chr6:163979502	['C', 'T']	19959	13837.117638198515	1884.051806097424	-0.0005995316019204	0.0106371724201331	-0.0563619332507644	0.955054	0.955054	chr6	163979502	0.0199720721450393	chr6:163979502:C:T
chr6:163979551	['G', 'A']	19959	13828.471190010529	1885.350109965948	-0.0005625878780206	0.0106300198840825	-0.0529244426779554	0.957793	0.957793	chr6	163979551	0.0187283413093668	chr6:163979551:G:A
chr6:163979563	['G', 'A']	19959	13824.233684210529	1883.855552601911	-0.0006453520148639	0.0106289686087148	-0.060716334634272	0.951586	0.951586	chr6	163979563	0.021551956049938	chr6:163979563:G:A
chr6:163979590	['T', 'C']	19959	14036.25206839492	1895.6001963680903	-0.002657000125753	0.010587844692443	-0.2509481582828102	0.801857	0.801857	chr6	163979590	0.0959030751675615	chr6:163979590:T:C
chr6:163979596	['C', 'T']	19959	13824.77519807441	1882.2462281628093	-0.0008594648174647	0.0106299978144595	-0.0808527746163461	0.93556	0.93556	chr6	163979596	0.0289283547878923	chr6:163979596:C:T
chr6:163979612	['C', 'T']	19959	13830.70137879168	1886.7173070296544	-0.00049685678892	0.0106262030110044	-0.0467576977783565	0.962707	0.962707	chr6	163979612	0.0165058703471676	chr6:163979612:C:T
chr6:163980029	['T', 'A']	19959	13821.3873345367	1874.7807415203688	-0.0015822201919974	0.0106323891996643	-0.1488113501382507	0.881704	0.881704	chr6	163980029	0.0546771889525507	chr6:163980029:T:A
chr6:163980975	['A', 'T']	19959	13976.801102480582	1875.732848601096	-0.0035119137174048	0.0105933076713915	-0.3315219217968351	0.740254	0.740254	chr6	163980975	0.1306192372000828	chr6:163980975:A:T
chr6:163980990	['T', 'C']	19959	13986.503808760148	1875.7279414959337	-0.0036490688674126	0.010592057830012	-0.3445099078928004	0.730466	0.730466	chr6	163980990	0.1363999937694189	chr6:163980990:T:C
chr6:163981342	['G', 'T']	19959	16115.42227901383	2160.463312121119	-0.001352669942469	0.0103154207186232	-0.1311308553830445	0.895673	0.895673	chr6	163981342	0.0478505173650267	chr6:163981342:G:T
chr6:163981343	['A', 'T']	19959	5402.541363932454	704.8681054047306	-0.0078329440151609	0.014773454949586	-0.5302039395585254	0.595976	0.595976	chr6	163981343	0.2247712289802866	chr6:163981343:A:T
chr6:163981829	['G', 'A']	19959	16123.231270358308	2161.36096114393	-0.0013592686997471	0.0103171315955576	-0.1317487023556422	0.895184	0.895184	chr6	163981829	0.0480876887382058	chr6:163981829:G:A
chr6:163982472	['G', 'A']	19959	23716.12945421741	3260.854071013164	0.0039342492663731	0.0103168622482414	0.3813416493996311	0.702954	0.702954	chr6	163982472	0.1530730934720679	chr6:163982472:G:A
chr6:163982671	['A', 'C']	19959	16713.53654135338	2260.046798202213	0.0001975376039817	0.0102682558601779	0.0192376978789412	0.984652	0.984652	chr6	163982671	0.0067172326332103	chr6:163982671:A:C
chr6:163982802	['A', 'G']	19959	16854.35644165568	2286.281190648072	0.0006451381939519	0.0103345286516627	0.0624255073160171	0.950225	0.950225	chr6	163982802	0.0221735476705282	chr6:163982802:A:G
chr6:163983901	['A', 'G']	19959	14824.971084941117	2006.5657596520623	-0.0023602614039	0.0104724880267245	-0.2253773313349175	0.821688	0.821688	chr6	163983901	0.0852930554528548	chr6:163983901:A:G
chr6:163984030	['A', 'G']	19959	14779.221437161756	2001.2173927238089	-0.0023028043004191	0.0104809795096997	-0.219712699398755	0.826097	0.826097	chr6	163984030	0.0829689549902654	chr6:163984030:A:G
chr6:163984057	['T', 'C']	19959	14779.48098411585	2001.0014141719937	-0.0023301129814567	0.010480945418322	-0.2223189691822426	0.824068	0.824068	chr6	163984057	0.0840369499457458	chr6:163984057:T:C
chr6:163984347	['T', 'C']	19959	14771.700511175704	1996.631206676387	-0.0026801091988648	0.0104802161033151	-0.2557303372796914	0.798162	0.798162	chr6	163984347	0.0979089525519447	chr6:163984347:T:C
chr6:163985232	['C', 'T']	19959	6492.8314775804965	843.9188671895606	-0.0077910199379454	0.0136612447984349	-0.5703008805491828	0.56848	0.56848	chr6	163985232	0.2452848098547473	chr6:163985232:C:T
chr6:163985440	['T', 'G']	19959	15438.939670183248	2087.1484889031067	-0.0024000122165786	0.010547918658335	-0.2275341983872946	0.820011	0.820011	chr6	163985440	0.0861803217537725	chr6:163985440:T:G
chr6:163985626	['C', 'T']	19959	11476.174887218043	1548.4924554471093	-0.0018684213804504	0.0111524978468958	-0.1675338929538983	0.866952	0.866952	chr6	163985626	0.062004947174549	chr6:163985626:C:T
chr6:163986265	['C', 'T']	19959	8391.0	1134.470869797581	8.112149039391287e-05	0.0123582949601056	0.0065641328885404	0.994763	0.994763	chr6	163986265	0.0022803765933625	chr6:163986265:C:T
chr6:163988160	['G', 'A']	19959	998.3001052473314	118.56564206303388	-0.0248181183287306	0.0323681862471447	-0.7667441771137214	0.443243	0.443243	chr6	163988160	0.3533581143517001	chr6:163988160:G:A
chr6:163989089	['C', 'T']	19959	29347.411154539983	3964.9197250664297	-0.0049030324268426	0.0115088477761547	-0.4260228758087542	0.670096	0.670096	chr6	163989089	0.1738629744877719	chr6:163989089:C:T
chr6:163990139	['G', 'GAGGA']	19959	2733.273888861051	378.0790425927252	-0.0062455245332597	0.0200227721797413	-0.3119210705288303	0.755104	0.755104	chr6	163990139	0.1219932291448652	chr6:163990139:G:GAGGA
chr6:163993609	['A', 'G']	19959	521.0261048201223	84.09482856559055	0.024379916286177	0.0446084230827983	0.5465316772333587	0.584707	0.584707	chr6	163993609	0.2330617068413962	chr6:163993609:A:G
chr6:163993848	['A', 'T']	19959	18395.5299954894	2428.112975818193	-0.0077400292956303	0.010102477246095	-0.7661516187648092	0.443595	0.443595	chr6	163993848	0.3530133576641024	chr6:163993848:A:T
chr6:163994180	['A', 'G']	19959	29330.87822600852	3894.079805938528	-0.0131243224732523	0.011570578277061	-1.1342840572861994	0.256689	0.256689	chr6	163994180	0.5905927419310497	chr6:163994180:A:G
chr6:163994715	['C', 'T']	19959	3725.5599819603126	419.7810439240209	-0.0219865074519326	0.01740513768533	-1.2632193924248056	0.206525	0.206525	chr6	163994715	0.685027369165569	chr6:163994715:C:T
chr6:163995548	['C', 'T']	19959	22586.526584815834	3009.3856654824185	-0.0042818883621737	0.0101881152777764	-0.4202826769651877	0.674283	0.674283	chr6	163995548	0.1711577896030005	chr6:163995548:C:T
chr6:163996588	['C', 'T']	19959	965.0	118.26210582955044	-0.0197493010801113	0.0329823128538589	-0.5987846021477722	0.549323	0.549323	chr6	163996588	0.2601722168097583	chr6:163996588:C:T
chr6:163996790	['A', 'G']	19959	23043.618190929585	3055.6742712574296	-0.005645867615319	0.0102169508896302	-0.5525980966639855	0.580545	0.580545	chr6	163996790	0.2361641109913257	chr6:163996790:A:G
chr6:163996979	['C', 'T']	19959	4445.336340399941	559.8986646895419	-0.0102403693323561	0.0160571080824347	-0.6377468022126772	0.523646	0.523646	chr6	163996979	0.2809622095837111	chr6:163996979:C:T
chr6:163998619	['C', 'T']	19959	37450.0	5124.390026155445	0.0179689117109923	0.02108597831457	0.8521734890800002	0.394128	0.394128	chr6	163998619	0.4043627104946267	chr6:163998619:C:T
chr6:163999800	['G', 'A']	19959	18906.630914194066	2584.6447387507183	0.0036410416876654	0.0101111925064577	0.3601001252166864	0.718776	0.718776	chr6	163999800	0.1434064324556311	chr6:163999800:G:A
chr6:163999970	['C', 'T']	19959	25181.093128164008	3459.272249443499	0.0036295745823444	0.0106091112951561	0.3421186262794393	0.732265	0.732265	chr6	163999970	0.1353317232987964	chr6:163999970:C:T
chr6:164000957	['G', 'C']	19959	541.0	84.69624086032503	0.0190254498431579	0.0439004771779876	0.4333768347442373	0.664746	0.664746	chr6	164000957	0.1773442672843294	chr6:164000957:G:C
chr6:164001711	['C', 'G']	19959	32757.28245728316	4568.326678006296	0.0269866173710045	0.0132035335600458	2.0438935719955	0.0409772	0.0409772	chr6	164001711	1.3874577205588912	chr6:164001711:C:G
chr6:164001994	['A', 'G']	19959	14519.637365941668	2095.3562402086545	0.0137073406568892	0.0105897937483684	1.2943916550783745	0.195545	0.195545	chr6	164001994	0.70875328428956	chr6:164001994:A:G
chr6:164002217	['C', 'G']	19959	509.0255035574707	84.43576322955496	0.0223003086149028	0.0450066510247537	0.4954891800911302	0.62026	0.62026	chr6	164002217	0.2074262251858463	chr6:164002217:C:G
chr6:164002393	['C', 'T']	19959	32756.282357067696	4565.181237949574	0.0265811636345825	0.0132099149853526	2.0122130735932977	0.0442109	0.0442109	chr6	164002393	1.3544706440840544	chr6:164002393:C:T
chr6:164005733	['A', 'G']	19959	34584.7327888566	4820.87362203267	0.030215071024114	0.0147708642751926	2.0455858547735533	0.0408102	0.0408102	chr6	164005733	1.389231276859085	chr6:164005733:A:G
chr6:164005873	['A', 'G']	19959	720.0	108.30505978567784	0.0081966748167733	0.0382462850095133	0.2143129669910296	0.830305	0.830305	chr6	164005873	0.0807623467980893	chr6:164005873:A:G
chr6:164005993	['A', 'T']	19959	27689.323861073524	3891.422461089889	0.0190473258187048	0.0109987009230746	1.7317795939650102	0.0833283	0.0833283	chr6	164005993	1.0792074782265515	chr6:164005993:A:T
chr6:164008092	['C', 'T']	19959	32748.640795670908	4567.221295207576	0.0271569565474126	0.0132140939598627	2.0551508586135925	0.0398774	0.0398774	chr6	164008092	1.399273165366973	chr6:164008092:C:T
chr6:164008253	['T', 'G']	19959	34920.49922333016	4863.062775039199	0.0306600089031188	0.0151985411606672	2.0172994617710303	0.0436776	0.0436776	chr6	164008253	1.3597412332930725	chr6:164008253:T:G
chr6:164008494	['T', 'A']	19959	32750.64089588135	4560.210316715557	0.0259216796919793	0.0132102063107194	1.9622463936044097	0.0497477	0.0497477	chr6	164008494	1.30322699331823	chr6:164008494:T:A
chr6:164009039	['A', 'G']	19959	650.0	116.95442287716358	0.0347820708330494	0.0397674671252943	0.8746363132321815	0.381782	0.381782	chr6	164009039	0.4181845512827233	chr6:164009039:A:G
chr6:164009389	['T', 'C']	19959	32657.54492608369	4562.976534302804	0.0273641053687992	0.013147847376879	2.081261257787341	0.0374227	0.0374227	chr6	164009389	1.4268648819135208	chr6:164009389:T:C
chr6:164009966	['G', 'A']	19959	32751.563768479074	4564.3745949353015	0.0264035973275941	0.013215816964245	1.9978785571129063	0.0457434	0.0457434	chr6	164009966	1.339671558435852	chr6:164009966:G:A
chr6:164010016	['C', 'T']	19959	32748.922429344555	4564.077433873897	0.0264241926535939	0.0132124485260736	1.99994668675136	0.0455196	0.0455196	chr6	164010016	1.3418015629257274	chr6:164010016:C:T
chr6:164011638	['C', 'T']	19959	34903.748772422085	4854.13530435413	0.0289135223815921	0.0151633365647409	1.906804762800318	0.0565602	0.0565602	chr6	164011638	1.2474890635190987	chr6:164011638:C:T
chr6:164011767	['T', 'C']	19959	15542.565971525964	2174.211238764729	0.0094604528410828	0.0104409807309892	0.906088526052334	0.3649	0.3649	chr6	164011767	0.4378261366353517	chr6:164011767:T:C
chr6:164012776	['G', 'T']	19959	1047.0	118.38035318825894	-0.0260336566288285	0.0315975327390244	-0.823914222792332	0.409998	0.409998	chr6	164012776	0.3872182617950994	chr6:164012776:G:T
chr6:164013053	['A', 'G']	19959	35169.52417698051	4913.8404351531	0.0358771702171378	0.0155627980172113	2.305316189123596	0.0211591	0.0211591	chr6	164013053	1.6745028089121967	chr6:164013053:A:G
chr6:164013255	['G', 'T']	19959	13481.728297914997	1945.7166428258963	0.013661295764526	0.0107813464770106	1.2671233406380509	0.205126	0.205126	chr6	164013255	0.6879792887253303	chr6:164013255:G:T
chr6:164013271	['G', 'A']	19959	34902.24609140108	4861.895746551165	0.030699450441921	0.0151663807837742	2.024177744156657	0.0429652	0.0429652	chr6	164013271	1.3668831622563704	chr6:164013271:G:A
chr6:164013596	['A', 'C']	19959	28316.512404149755	3994.1589525818094	0.021008064792541	0.011167794313199	1.88112927256476	0.0599689	0.0599689	chr6	164013596	1.222073917283806	chr6:164013596:A:C
chr6:164016605	['C', 'T']	19959	2709.0	286.9708381163381	-0.0383662698727931	0.0200546684857586	-1.9130842227603064	0.0557516	0.0557516	chr6	164016605	1.253742664401775	chr6:164016605:C:T
chr6:164018679	['C', 'T']	19959	8303.416023649665	1204.0385035874826	0.0130654752821568	0.0124436195782848	1.0499738600943012	0.293743	0.293743	chr6	164018679	0.532032473988619	chr6:164018679:C:T
chr6:164018700	['G', 'A']	19959	30058.01197574786	4055.5065902116494	0.0031773995785761	0.0117417021002278	0.2706080899901599	0.786695	0.786695	chr6	164018700	0.104193610068965	chr6:164018700:G:A
chr6:164018842	['A', 'G']	19959	2623.2628651600944	264.8681644391225	-0.0364332856364507	0.0206482677407524	-1.7644717752542582	0.0776679	0.0776679	chr6	164018842	1.109758437226585	chr6:164018842:A:G
chr6:164018900	['T', 'C']	19959	30083.01448113444	4067.027243163424	0.0038711672789805	0.011751389835322	0.3294220797053852	0.74184	0.74184	chr6	164018900	0.129689753225089	chr6:164018900:T:C
chr6:164018903	['C', 'T']	19959	30075.5343289566	4065.884406474211	0.004160744142515	0.0117519820310343	0.3540461627262077	0.723308	0.723308	chr6	164018903	0.1406767314511468	chr6:164018903:C:T
chr6:164019117	['G', 'A']	19959	21209.1879134095	2826.7342062434445	-0.0009596906893327	0.0101307186329558	-0.0947307613707485	0.92453	0.92453	chr6	164019117	0.0340789918892656	chr6:164019117:G:A
chr6:164019249	['T', 'C']	19959	30118.58120300752	4067.7916513840655	0.0036516925164953	0.0117776707140998	0.3100521830792613	0.756525	0.756525	chr6	164019249	0.1211767157800538	chr6:164019249:T:C
chr6:164019339	['C', 'T']	19959	30064.506313257843	4047.506510909948	0.0024945053385192	0.0117608082302106	0.2121032236637817	0.832029	0.832029	chr6	164019339	0.079861536304848	chr6:164019339:C:T
chr6:164019510	['T', 'C']	19959	30092.04615847241	4059.526703383696	0.0033951773146804	0.0117637069947257	0.2886145766978648	0.772879	0.772879	chr6	164019510	0.1118884928159765	chr6:164019510:T:C
chr6:164019603	['A', 'G']	19959	30104.033174642944	4061.77297962262	0.0033769689699121	0.0117665980236559	0.2869962042659215	0.774118	0.774118	chr6	164019603	0.1111928340937797	chr6:164019603:A:G
chr6:164019812	['C', 'T']	19959	3614.543295249549	339.9945139241703	-0.044267472697762	0.0177552058036834	-2.4932109031695013	0.0126674	0.0126674	chr6	164019812	1.8973125154659167	chr6:164019812:C:T
chr6:164020396	['C', 'G']	19959	5314.532544971689	738.8242497139005	0.0063655714641023	0.0148769776735931	0.4278806894629781	0.668743	0.668743	chr6	164020396	0.1747407508806726	chr6:164020396:C:G
chr6:164020429	['A', 'G']	19959	12954.947233914612	1774.0898590904335	0.0019778047572512	0.0108424135527656	0.1824136985391701	0.85526	0.85526	chr6	164020429	0.0679018391897524	chr6:164020429:A:G
chr6:164020603	['T', 'C']	19959	5913.185066399398	675.3350008193797	-0.0249440057302144	0.0143007675778967	-1.7442424397392398	0.0811322	0.0811322	chr6	164020603	1.0908067474301837	chr6:164020603:T:C
chr6:164020697	['A', 'G']	19959	728.2919151922209	121.01320511957374	0.0274437229947057	0.0379852942460742	0.7224828328805699	0.470006	0.470006	chr6	164020697	0.3278965979147953	chr6:164020697:A:G
chr6:164021388	['A', 'G']	19959	10636.131596091209	1401.4277558078538	-0.0019110334596335	0.0113962711076166	-0.1676893644936459	0.866829	0.866829	chr6	164021388	0.0620665676691371	chr6:164021388:A:G
chr6:164021579	['G', 'A']	19959	10641.129839518557	1395.5696395459752	-0.0025670205277063	0.0114006012147399	-0.2251653644710798	0.821853	0.821853	chr6	164021579	0.0852058552068557	chr6:164021579:G:A
chr6:164021673	['G', 'A']	19959	9042.181962430235	1280.7510575171912	0.0082362967648805	0.0122603277323527	0.6717843882057503	0.501729	0.501729	chr6	164021673	0.2995307959704841	chr6:164021673:G:A
chr6:164021741	['A', 'C']	19959	5713.473361171208	848.910697753209	0.0162231546229876	0.0145027344363526	1.1186272970925153	0.263313	0.263313	chr6	164021741	0.5795276988548409	chr6:164021741:A:C
chr6:164021816	['CACAA', 'C']	19959	10275.612703681343	1306.104399756271	-0.0067670277260213	0.0115649432185623	-0.5851328102640279	0.558465	0.558465	chr6	164021816	0.25300403970714	chr6:164021816:CACAA:C
chr6:164022317	['T', 'C']	19959	10265.0	1311.5769154605473	-0.0063147047230983	0.0115401406056238	-0.547194782013403	0.584251	0.584251	chr6	164022317	0.2334005355996461	chr6:164022317:T:C
chr6:164022324	['A', 'G']	19959	10273.029413238462	1314.900859199972	-0.0060006116518821	0.0115362603334373	-0.5201522398458439	0.602963	0.602963	chr6	164022324	0.2197093369292404	chr6:164022324:A:G
chr6:164022456	['A', 'G']	19959	10261.59893744988	1313.6243706240757	-0.0059793056531311	0.0115414527516886	-0.5180721856922513	0.604414	0.604414	chr6	164022456	0.2186654846832283	chr6:164022456:A:G
chr6:164022710	['C', 'T']	19959	10246.05342019544	1309.373877717543	-0.006222072961184	0.0115478262907838	-0.5388090195078375	0.590025	0.590025	chr6	164022710	0.2291295864391689	chr6:164022710:C:T
chr6:164022749	['G', 'C']	19959	27695.93820787812	3624.324954216008	-0.011003303416745	0.0109768528287261	-1.002409669550243	0.316158	0.316158	chr6	164022749	0.500095824409366	chr6:164022749:G:C
chr6:164023342	['T', 'TC']	19959	10256.513879146209	1313.0887467627076	-0.0061500859413728	0.0115428728375037	-0.5328037506738112	0.594175	0.594175	chr6	164023342	0.2260856251517706	chr6:164023342:T:TC
chr6:164024200	['T', 'C']	19959	28039.0	3669.40498968455	-0.0104967817039935	0.0110714852479899	-0.948091558528631	0.343094	0.343094	chr6	164024200	0.4645868767840365	chr6:164024200:T:C
chr6:164024632	['C', 'T']	19959	30642.60583283223	4121.939208800028	0.0014822307254478	0.0119923622731884	0.1235978943666278	0.901635	0.901635	chr6	164024632	0.0449692380313407	chr6:164024632:C:T
chr6:164024716	['T', 'C']	19959	30549.06118154031	4052.755950866916	-0.0096859212795424	0.0118870720201636	-0.8148281816676591	0.41518	0.41518	chr6	164024716	0.3817635754361942	chr6:164024716:T:C
chr6:164025079	['C', 'A']	19959	10561.0	1326.7771364438406	-0.0089892832218914	0.011436522122326	-0.786015462195705	0.431868	0.431868	chr6	164025079	0.3646489745546892	chr6:164025079:C:A
chr6:164025505	['T', 'C']	19959	10649.600721587492	1329.1303500520796	-0.0099714138966753	0.0114095700282492	-0.8739517678568847	0.382155	0.382155	chr6	164025505	0.4177604538646829	chr6:164025505:T:C
chr6:164025638	['C', 'A']	19959	10638.19801533604	1333.080621010577	-0.0094062402402708	0.0114141935273092	-0.8240827718371696	0.409902	0.409902	chr6	164025638	0.3873199626621643	chr6:164025638:C:A
chr6:164026221	['T', 'C']	19959	10656.067795760886	1338.3179103582422	-0.0090886991439737	0.0114097873251193	-0.7965704254595946	0.42571	0.42571	chr6	164026221	0.3708861480521086	chr6:164026221:T:C
chr6:164026585	['T', 'C']	19959	10706.682168988673	1347.3989433202255	-0.0088298638434237	0.0113893716632511	-0.7752722542117204	0.438188	0.438188	chr6	164026585	0.3583395199865011	chr6:164026585:T:C
chr6:164027124	['G', 'T']	19959	33085.315327955104	4456.785132783391	0.0041138987532388	0.0135113562793681	0.3044771130431032	0.760768	0.760768	chr6	164027124	0.1187477633099941	chr6:164027124:G:T
chr6:164027329	['A', 'G']	19959	31238.26048609372	4260.891892416095	0.0047730701185594	0.0122537550266244	0.389518976688268	0.696896	0.696896	chr6	164027329	0.1568320282092068	chr6:164027329:A:G
chr6:164027919	['A', 'G']	19959	14847.207197273456	2004.7622581903047	-0.0007359573132762	0.0103939810510274	-0.0708061049624048	0.943553	0.943553	chr6	164027919	0.0252337002037964	chr6:164027919:A:G
chr6:164028626	['A', 'C']	19959	12215.448108243549	1659.8743507083243	0.0029804375280612	0.010903916523897	0.2733364219663044	0.784597	0.784597	chr6	164028626	0.1053533567799427	chr6:164028626:A:C
chr6:164028727	['T', 'TA']	19959	12204.891985364142	1655.110810544759	0.0026952805182947	0.010908234765241	0.2470867721772215	0.804844	0.804844	chr6	164028727	0.0942882892030824	chr6:164028727:T:TA
chr6:164028961	['T', 'C']	19959	12210.506015037596	1659.148591852731	0.0030367446281325	0.0109092382635922	0.2783644975714903	0.780735	0.780735	chr6	164028961	0.1074963509719973	chr6:164028961:T:C
chr6:164029380	['G', 'A']	19959	11915.0	1613.2080568625531	0.003098939109794	0.0109844732742436	0.2821199553610315	0.777854	0.777854	chr6	164029380	0.1091019106511873	chr6:164029380:G:A
chr6:164029609	['A', 'G']	19959	11934.185545308745	1619.143838436226	0.0033812187355564	0.0109801256201525	0.3079398954553592	0.758131	0.758131	chr6	164029609	0.1202557446825684	chr6:164029609:A:G
chr6:164029693	['G', 'A']	19959	11916.791190619364	1618.206194988223	0.0035792675119922	0.0109839108571098	0.3258645812548076	0.74453	0.74453	chr6	164029693	0.1281177981509421	chr6:164029693:G:A
chr6:164029729	['A', 'G']	19959	16698.019696286272	2316.632044723069	0.0052076511673013	0.0102157353907624	0.5097676249534036	0.61022	0.61022	chr6	164029729	0.2145135624305894	chr6:164029729:A:G
chr6:164029890	['A', 'G']	19959	11937.598106022648	1614.5531195665196	0.0029789897942825	0.0109760083620815	0.2714092132595253	0.786079	0.786079	chr6	164029890	0.1045338056908814	chr6:164029890:A:G
chr6:164029914	['G', 'A']	19959	37708.0	5149.638697808292	0.0206586075886096	0.0222062009297982	0.9303080546699032	0.352223	0.352223	chr6	164029914	0.4531822882127352	chr6:164029914:G:A
chr6:164030032	['A', 'G']	19959	11922.597354444331	1613.0748938056934	0.0030146396583233	0.0109804078484744	0.2745471479679282	0.783667	0.783667	chr6	164030032	0.1058684408672073	chr6:164030032:A:G
chr6:164030166	['T', 'TGATA']	19959	12711.910703547805	1725.351128595819	0.0032040154546861	0.0108098651151567	0.2963973574650589	0.76693	0.76693	chr6	164030166	0.115244273601304	chr6:164030166:T:TGATA
chr6:164030369	['A', 'G']	19959	6031.208719619142	928.8057949293468	0.0222032964382503	0.0141459474446867	1.5695870866952688	0.116527	0.116527	chr6	164030369	0.933573434359678	chr6:164030369:A:G
chr6:164030514	['G', 'A']	19959	13160.63753445252	1799.23921360367	0.0042782608572533	0.0107210502437009	0.3990524025169081	0.689859	0.689859	chr6	164030514	0.1612396654648805	chr6:164030514:G:A
chr6:164030533	['G', 'A']	19959	13182.623396150764	1798.1620031581238	0.0039887142524761	0.010715918315629	0.3722232789567465	0.709731	0.709731	chr6	164030533	0.148906225016414	chr6:164030533:G:A
chr6:164030887	['C', 'T']	19959	13366.339379666282	1824.5191835047	0.0034579184884062	0.0106778621409641	0.323839963726484	0.746063	0.746063	chr6	164030887	0.127224497732264	chr6:164030887:C:T
chr6:164031104	['C', 'T']	19959	13361.00826819002	1832.0753294841868	0.0043957328281175	0.0106769785450507	0.4117019444752184	0.680562	0.680562	chr6	164031104	0.167132303919377	chr6:164031104:C:T
chr6:164031125	['T', 'C']	19959	3669.919364538438	386.70091413418646	-0.0265407290897801	0.0174584250527654	-1.5202247058119451	0.12847	0.12847	chr6	164031125	0.8911982758779744	chr6:164031125:T:C
chr6:164031171	['T', 'C']	19959	14193.422257854389	1962.1741100608428	0.0059045863084086	0.0105456077014301	0.5599095353801083	0.575547	0.575547	chr6	164031171	0.2399192054708591	chr6:164031171:T:C
chr6:164031232	['C', 'T']	19959	12972.949939867707	1793.0609353987677	0.0060207676298696	0.0107614904194453	0.5594733996129854	0.575845	0.575845	chr6	164031232	0.2396943997426675	chr6:164031232:C:T
chr6:164031251	['A', 'G']	19959	13385.682635930849	1836.532838203587	0.0046052486636866	0.0106738895423362	0.4314499082476667	0.666146	0.666146	chr6	164031251	0.1764305755663993	chr6:164031251:A:G
chr6:164031572	['A', 'T']	19959	6935.0	857.9098506691388	-0.0094603058235155	0.0132389670824052	-0.7145803569591506	0.474877	0.474877	chr6	164031572	0.3234188643513907	chr6:164031572:A:T
chr6:164032001	['A', 'G']	19959	8758.755349536457	1139.8758415144928	-0.0075504838200352	0.0120952396634223	-0.6242525183580226	0.532469	0.532469	chr6	164032001	0.2737056714964335	chr6:164032001:A:G
chr6:164033043	['T', 'A']	19959	7790.684012633476	902.2931133131976	-0.017512119335525	0.0126731622417652	-1.3818271242368134	0.16704	0.16704	chr6	164033043	0.7771795186778319	chr6:164033043:T:A
chr6:164033188	['AG', 'A']	19959	5505.37917209582	640.550654444489	-0.0140477405134195	0.0145413703252418	-0.9660534185718832	0.334029	0.334029	chr6	164033188	0.476215826621855	chr6:164033188:AG:A
chr6:164033333	['T', 'C']	19959	7500.012335155191	889.0216349307882	-0.0145551902047875	0.0128521039843969	-1.1325141955323577	0.257432	0.257432	chr6	164033333	0.58933746924349	chr6:164033333:T:C
chr6:164033505	['C', 'T']	19959	5506.82772098617	647.8667897800592	-0.0128316452799554	0.0145489784275867	-0.8819619428141413	0.377808	0.377808	chr6	164033505	0.4227288502281857	chr6:164033505:C:T
chr6:164033718	['T', 'C']	19959	7497.629560946272	883.1930069202571	-0.0155298112079229	0.012848167874794	-1.2087179556853271	0.226786	0.226786	chr6	164033718	0.6443837589079339	chr6:164033718:T:C
chr6:164034343	['G', 'A']	19959	1474.2215874924834	223.1060559071945	0.0260649540841683	0.0265358610482593	0.9822539406867348	0.325987	0.325987	chr6	164034343	0.4867997187689871	chr6:164034343:G:A
chr6:164034943	['G', 'A']	19959	16107.22806314207	2568.574427477207	0.0426923944007107	0.010321394414229	4.136301035241435	3.54395e-05	3.54395e-05	chr6	164034943	4.450512414007695	chr6:164034943:G:A
chr6:164035828	['G', 'A']	19959	2400.0	294.5120614651923	-0.0195946458685227	0.0213757258133797	-0.9166774517784017	0.359323	0.359323	chr6	164035828	0.4445149830364027	chr6:164035828:G:A
chr6:164035939	['A', 'G']	19959	2272.0	260.1227067633799	-0.0286537983434393	0.0219341130621246	-1.3063577388464374	0.191446	0.191446	chr6	164035939	0.7179537032054315	chr6:164035939:A:G
chr6:164035998	['C', 'T']	19959	10795.081725710275	1203.336185683774	-0.0342226338313655	0.0113957181753987	-3.003113389136441	0.00267564	0.00267564	chr6	164035998	2.572572320101141	chr6:164035998:C:T
chr6:164036014	['C', 'T']	19959	2274.455825607617	260.06170284421984	-0.0285938093467089	0.0219159917594454	-1.3047006797849143	0.19201	0.19201	chr6	164036014	0.7166761523812137	chr6:164036014:C:T
chr6:164036072	['A', 'G']	19959	7968.798516811144	934.7444642590884	-0.0194491108842585	0.0126092221131402	-1.542451287616734	0.12298	0.12298	chr6	164036072	0.9101655112913704	chr6:164036072:A:G
chr6:164036224	['A', 'G']	19959	8978.0	1081.1115304617072	-0.0161893614320271	0.01205253767934	-1.3432325924007056	0.179212	0.179212	chr6	164036224	0.7466329134278149	chr6:164036224:A:G
chr6:164036589	['G', 'C']	19959	507.0254033470288	76.29530032500182	0.0194063112972182	0.0452751202103332	0.4286308066563475	0.668197	0.668197	chr6	164036589	0.1750954785427999	chr6:164036589:G:C
chr6:164036808	['C', 'T']	19959	28450.85092949842	4032.074743124536	0.0191725040180166	0.0111541769921675	1.7188631695085654	0.0856548	0.0856548	chr6	164036808	1.0672482946353965	chr6:164036808:C:T
chr6:164037134	['A', 'G']	19959	485.0	43.0031478639003	-0.0402499494397132	0.0459123906213307	-0.8766685614713606	0.380677	0.380677	chr6	164037134	0.4194433618902083	chr6:164037134:A:G
chr6:164037173	['A', 'G']	19959	2165.108477803387	259.43124978498446	-0.0235978968355734	0.0224442987182449	-1.0513982696367663	0.293088	0.293088	chr6	164037173	0.5330019626617697	chr6:164037173:A:G
chr6:164037234	['T', 'C']	19959	30955.0	4331.162367415076	0.0145995694203709	0.0120406180369554	1.2125265809081858	0.225325	0.225325	chr6	164037234	0.6471906202614841	chr6:164037234:T:C
chr6:164037240	['G', 'A']	19959	30133.50977051809	4243.972678567522	0.0167870047998474	0.0116926610665701	1.4356872831833194	0.151107	0.151107	chr6	164037240	0.8207154165944153	chr6:164037240:G:A
chr6:164037255	['T', 'C']	19959	29083.371467227906	4081.49045795712	0.0157110958989884	0.0113216386238912	1.387705121221097	0.165242	0.165242	chr6	164037255	0.7818795571975858	chr6:164037255:T:C
chr6:164037304	['A', 'G']	19959	30856.730029066857	4312.50556877647	0.0133041874206666	0.0120021704358709	1.1084817943348289	0.267667	0.267667	chr6	164037304	0.5724051686013657	chr6:164037304:A:G
chr6:164037360	['G', 'A']	19959	1868.280817799158	213.4669062185289	-0.0259587967100796	0.0240231499337779	-1.0805742286768163	0.2799	0.2799	chr6	164037360	0.5529971015338376	chr6:164037360:G:A
chr6:164037782	['CTGAG', 'C']	19959	28450.403538669743	4035.841070625109	0.0197576475803755	0.0111538659620716	1.771372154512237	0.0765141	0.0765141	chr6	164037782	1.1162585257883848	chr6:164037782:CTGAG:C
chr6:164037862	['A', 'C']	19959	485.0	43.0031478639003	-0.0402499494397132	0.0459123906213307	-0.8766685614713606	0.380677	0.380677	chr6	164037862	0.4194433618902083	chr6:164037862:A:C
chr6:164037980	['A', 'G']	19959	10549.11415685292	1628.010691707721	0.0276991748076096	0.0114621671820165	2.416573966140364	0.0156763	0.0156763	chr6	164037980	1.8047564339475783	chr6:164037980:A:G
chr6:164038108	['T', 'C']	19959	30513.58644016837	4269.484872751822	0.0163603151361775	0.0119118879145179	1.3734443485014578	0.16963	0.16963	chr6	164038108	0.7704973379149265	chr6:164038108:T:C
chr6:164038227	['CAG', 'C']	19959	28703.314341551413	4065.368515196356	0.018624642217037	0.0112294300141582	1.6585563286431082	0.097221	0.097221	chr6	164038227	1.0122399161533882	chr6:164038227:CAG:C
chr6:164038515	['A', 'G']	19959	30511.172154563224	4270.859922661065	0.0167280071799731	0.0119132365139984	1.4041530326638978	0.160289	0.160289	chr6	164038515	0.7950962805355539	chr6:164038515:A:G
chr6:164039083	['C', 'T']	19959	30529.6480906084	4276.581214328881	0.0170692357300283	0.0119181802370703	1.432201509835889	0.152102	0.152102	chr6	164039083	0.8178650753404716	chr6:164039083:C:T
chr6:164039249	['TA', 'T']	19959	30041.010272084983	4232.580876718712	0.0190288706383362	0.0117161948057239	1.624151096313249	0.104359	0.104359	chr6	164039249	0.9814700910950314	chr6:164039249:TA:T
chr6:164039385	['G', 'A']	19959	1901.0	218.94536329585816	-0.024824774016033	0.0238157106285601	-1.0423696526721693	0.297253	0.297253	chr6	164039385	0.5268737536079384	chr6:164039385:G:A
chr6:164039654	['A', 'G']	19959	3193.640040090203	362.1048230075676	-0.0170904502167679	0.0186385159484932	-0.9169426505842364	0.359184	0.359184	chr6	164039654	0.4446830174013779	chr6:164039654:A:G
chr6:164039749	['G', 'A']	19959	37731.890469986974	5136.286230717764	0.0146842151453054	0.0223752366334785	0.6562708312695313	0.511657	0.511657	chr6	164039749	0.2910210798959997	chr6:164039749:G:A
chr6:164040014	['A', 'G']	19959	491.0	42.79270238611653	-0.0405386926427055	0.0456446959062493	-0.8881358904431939	0.374478	0.374478	chr6	164040014	0.4265736913403539	chr6:164040014:A:G
chr6:164040333	['A', 'T']	19959	1924.0	228.75907429844503	-0.0210489463070193	0.0236807776357205	-0.8888621239899102	0.374088	0.374088	chr6	164040333	0.4270262228827085	chr6:164040333:A:T
chr6:164040717	['T', 'C']	19959	31945.600561178475	4450.83898975209	0.0151505617152537	0.0125962427133057	1.2027842000257545	0.229074	0.229074	chr6	164040717	0.6400242006286262	chr6:164040717:T:C
chr6:164040944	['C', 'T']	19959	5212.522322994439	630.2802342588111	-0.0093879076879486	0.014871635161868	-0.6312626409784389	0.527876	0.527876	chr6	164040944	0.2774680828456141	chr6:164040944:C:T
chr6:164040977	['C', 'T']	19959	490.04910557699054	42.022445911849374	-0.0426607424357243	0.0456895452853193	-0.9337090612156252	0.350465	0.350465	chr6	164040977	0.4553553473573747	chr6:164040977:C:T
chr6:164041153	['T', 'C']	19959	30513.05757378364	4265.568835143216	0.0161594983252768	0.0119070155257982	1.35714094688673	0.174752	0.174752	chr6	164041153	0.7575778451445506	chr6:164041153:T:C
chr6:164041193	['A', 'G']	19959	31943.60046096803	4451.2828632830215	0.0152611301406593	0.0125939502148548	1.2117826321608365	0.22561	0.22561	chr6	164041193	0.6466416544734086	chr6:164041193:A:G
chr6:164041261	['C', 'T']	19959	491.0984214482585	42.787518477703735	-0.0405871672627491	0.0456447881121229	-0.8891960931673046	0.373908	0.373908	chr6	164041261	0.4272352427391023	chr6:164041261:C:T
chr6:164041747	['C', 'T']	19959	1924.0	228.75907429844503	-0.0210489463070193	0.0236807776357205	-0.8888621239899102	0.374088	0.374088	chr6	164041747	0.4270262228827085	chr6:164041747:C:T
chr6:164041929	['A', 'G']	19959	1922.0963022346928	232.8855602892015	-0.0185601289351291	0.0237048329888394	-0.7829681375045959	0.433655	0.433655	chr6	164041929	0.3628556418716292	chr6:164041929:A:G
chr6:164042322	['C', 'T']	19959	1926.0965026555768	229.28407682564244	-0.0208615694647527	0.0236704145413887	-0.8813351970779976	0.378147	0.378147	chr6	164042322	0.4223393406959143	chr6:164042322:C:T
chr6:164042323	['G', 'A']	19959	15194.761298727328	2521.273188294684	0.0499151758455383	0.0103998915241364	4.799586200461142	1.60145e-06	1.60145e-06	chr6	164042323	5.795486616202831	chr6:164042323:G:A
chr6:164042341	['C', 'A']	19959	1924.0964024451348	228.5518226995196	-0.0211749991943281	0.0236808393539306	-0.8941827980777844	0.371235	0.371235	chr6	164042341	0.4303510852810248	chr6:164042341:C:A
chr6:164042390	['C', 'A']	19959	1924.0	228.75907429844503	-0.0210489463070193	0.0236807776357205	-0.8888621239899102	0.374088	0.374088	chr6	164042390	0.4270262228827085	chr6:164042390:C:A
chr6:164042509	['A', 'G']	19959	1923.3854673014284	228.58176539583155	-0.0211074203895784	0.0236863048120874	-0.8911233962845528	0.372874	0.372874	chr6	164042509	0.4284378983501337	chr6:164042509:A:G
chr6:164042564	['A', 'G']	19959	5222.261649463874	628.7046665989088	-0.0097395559637719	0.0148604746465181	-0.6554000592473597	0.512218	0.512218	chr6	164042564	0.2905451639321779	chr6:164042564:A:G
chr6:164042717	['G', 'A']	19959	1924.0964024451348	228.8030770342719	-0.0210446843401666	0.0236808419879517	-0.8886797332153012	0.374186	0.374186	chr6	164042717	0.4269124654637153	chr6:164042717:G:A
chr6:164042891	['T', 'C']	19959	1923.096352339914	228.1788775148928	-0.0212592416263543	0.0236861346079208	-0.897539509010691	0.369442	0.369442	chr6	164042891	0.432453733337107	chr6:164042891:T:C
chr6:164043017	['A', 'G']	19959	37736.56281633675	5139.011021250211	0.0152929752691468	0.0223963498205738	0.6828333809600696	0.49472	0.49472	chr6	164043017	0.3056405320977879	chr6:164043017:A:G
chr6:164043172	['C', 'T']	19959	32279.320970328787	4492.15810258595	0.0145421537555726	0.0128073941969398	1.135449844984652	0.256201	0.256201	chr6	164043172	0.5914191794561476	chr6:164043172:C:T
chr6:164043188	['A', 'G']	19959	1923.289085989176	229.19171878921568	-0.020668075894349	0.0236861333130548	-0.8725812533934179	0.382902	0.382902	chr6	164043188	0.4169123652096501	chr6:164043188:A:G
chr6:164043423	['A', 'G']	19959	2236.336139506915	201.4279896095329	-0.0376527773072497	0.0218580993607737	-1.722600702182774	0.0849763	0.0849763	chr6	164043423	1.0707021826906766	chr6:164043423:A:G
chr6:164043966	['T', 'C']	19959	1923.867518796993	230.2058430419177	-0.0201865901468206	0.0236866326840879	-0.8522355379108588	0.394094	0.394094	chr6	164043966	0.404400177128123	chr6:164043966:T:C
chr6:164044008	['C', 'T']	19959	1922.0963022346928	232.8855602892015	-0.0185601289351291	0.0237048329888394	-0.7829681375045959	0.433655	0.433655	chr6	164044008	0.3628556418716292	chr6:164044008:C:T
chr6:164044192	['C', 'T']	19959	1940.165433962262	226.3255058470527	-0.024389026057592	0.0236442579236372	-1.031498900763144	0.302319	0.302319	chr6	164044192	0.5195345576324555	chr6:164044192:C:T
chr6:164044497	['T', 'C']	19959	2000.6858319432563	239.8829076380796	-0.0211486458457506	0.023735460690904	-0.8910147614642759	0.372932	0.372932	chr6	164044497	0.4283703497382932	chr6:164044497:T:C
chr6:164044661	['C', 'T']	19959	1922.3852668504128	227.1991129343232	-0.0217277251973712	0.0236915032951765	-0.9171104478538882	0.359096	0.359096	chr6	164044661	0.4447894324890838	chr6:164044661:C:T
chr6:164044758	['G', 'A']	19959	1924.0964024451348	228.6282920550601	-0.0211433958974654	0.0236808431934354	-0.8928481019344193	0.371949	0.371949	chr6	164044758	0.429516604572391	chr6:164044758:G:A
chr6:164045465	['T', 'C']	19959	16418.935799127954	2604.597783020791	0.0421360184979972	0.0102855024341097	4.096641731206225	4.20842e-05	4.20842e-05	chr6	164045465	4.375880924134698	chr6:164045465:T:C
chr6:164045566	['C', 'T']	19959	37793.78714235607	5156.41227911254	0.0184874257741044	0.0226621941448524	0.8157826932351021	0.414634	0.414634	chr6	164045566	0.3823350886218939	chr6:164045566:C:T
chr6:164047205	['A', 'T']	19959	1924.542796971368	227.95297241052603	-0.021781756513645	0.0236868267671682	-0.9195725847008032	0.357807	0.357807	chr6	164047205	0.4463511673135429	chr6:164047205:A:T
chr6:164047410	['T', 'G']	19959	490.0245515582724	43.83608545231967	-0.0385898234284576	0.0456894062065775	-0.8446120585148285	0.398338	0.398338	chr6	164047410	0.399748261496484	chr6:164047410:T:G
chr6:164047740	['T', 'G']	19959	37726.0	5133.720656060744	0.0132490893301272	0.0223513894818996	0.5927635658112649	0.553346	0.553346	chr6	164047740	0.2570032251124848	chr6:164047740:T:G
chr6:164048110	['G', 'T']	19959	1960.0	245.63893988903112	-0.0140324732719451	0.0234310268339537	-0.5988842645005549	0.549257	0.549257	chr6	164048110	0.2602243995107726	chr6:164048110:G:T
chr6:164048111	['T', 'C']	19959	1924.1928145512848	229.13729513552872	-0.0210439735797427	0.0236808699897144	-0.8886486682661157	0.374203	0.374203	chr6	164048111	0.4268927350663053	chr6:164048111:T:C
chr6:164049133	['T', 'A']	19959	1923.0963523399137	229.82405586882737	-0.0205192356145605	0.0236860791776948	-0.8662993761282171	0.386336	0.386336	chr6	164049133	0.4130348210478141	chr6:164049133:T:A
chr6:164049237	['A', 'G']	19959	1923.0	229.7800760034453	-0.0205234999244726	0.0236860147261039	-0.866481768326105	0.386236	0.386236	chr6	164049237	0.4131472492705115	chr6:164049237:A:G
chr6:164049391	['G', 'T']	19959	1922.0963022346928	230.9483185803464	-0.0196370004947145	0.0236913146329752	-0.8288691783858344	0.407188	0.407188	chr6	164049391	0.3902050293220224	chr6:164049391:G:T
chr6:164049658	['G', 'A']	19959	491.073812387252	43.18873696331246	-0.040299051285529	0.0456460793139465	-0.8828589857270885	0.377323	0.377323	chr6	164049658	0.423286721253706	chr6:164049658:G:A
chr6:164049692	['C', 'A']	19959	1944.4791053859487	231.980960154405	-0.0211961559864816	0.023711476410666	-0.8939197045084498	0.371376	0.371376	chr6	164049692	0.4301861657668129	chr6:164049692:C:A
chr6:164049954	['T', 'C']	19959	492.0246517687143	44.02009297219845	-0.0400414307482792	0.0456029295291816	-0.8780451423116663	0.37993	0.37993	chr6	164049954	0.4202964123677521	chr6:164049954:T:C
chr6:164050599	['G', 'T']	19959	1922.0	229.80672506634784	-0.0203947414724485	0.023691233210027	-0.8608560513353425	0.389328	0.389328	chr6	164050599	0.4096843612235085	chr6:164050599:G:T
chr6:164050634	['G', 'T']	19959	29996.005762389133	4213.069093293473	0.0173438064394604	0.0117055480082955	1.4816740256132532	0.138443	0.138443	chr6	164050634	0.8587289983021431	chr6:164050634:G:T
chr6:164051089	['G', 'A']	19959	27461.503583061887	3970.6346849122974	0.0251525146354587	0.0109033350132566	2.306864331406622	0.0210726	0.0210726	chr6	164051089	1.6762818765423422	chr6:164051089:G:A
chr6:164051213	['A', 'G']	19959	1924.0	229.0230115375934	-0.0210680712091257	0.0236807359910073	-0.8896713014800829	0.373653	0.373653	chr6	164051213	0.4275315265130835	chr6:164051213:A:G
chr6:164051271	['G', 'GA']	19959	5548.555995390088	912.8211827484	0.035730400556766	0.0146113958285023	2.4453790025362894	0.0144786	0.0144786	chr6	164051271	1.8392734299668705	chr6:164051271:G:GA
chr6:164051406	['A', 'G']	19959	1925.0	228.62565597017323	-0.0214921630836347	0.0236754408994367	-0.9077830134156488	0.364004	0.364004	chr6	164051406	0.438893843910332	chr6:164051406:A:G
chr6:164052587	['C', 'A']	19959	32226.22924287217	4480.489472271888	0.0135167626674631	0.0127768514389938	1.057910294410339	0.290109	0.290109	chr6	164052587	0.5374387979477399	chr6:164052587:C:A
chr6:164052592	['T', 'TAAA']	19959	1924.1928145512848	228.58529732406447	-0.0213404218465264	0.0236807672890422	-0.9011710467845072	0.367508	0.367508	chr6	164052592	0.4347332026531477	chr6:164052592:T:TAAA
chr6:164052789	['C', 'T']	19959	32186.225234253645	4470.756496316861	0.0133758886007449	0.0127407149794462	1.049853844334746	0.293798	0.293798	chr6	164052789	0.5319511649512089	chr6:164052789:C:T
chr6:164053673	['C', 'T']	19959	2199.0	194.20683139731327	-0.038700197024406	0.0220498237941439	-1.7551250017101785	0.0792533	0.0792533	chr6	164053673	1.1009826453000886	chr6:164053673:C:T
chr6:164054246	['T', 'C']	19959	1925.096452550356	229.25178004546845	-0.0207984952792306	0.0236753961179339	-0.8784856302140591	0.379691	0.379691	chr6	164054246	0.4205696970310247	chr6:164054246:T:C
chr6:164054627	['T', 'C']	19959	1919.192313473969	228.7849843419752	-0.020878257928852	0.0237202025362859	-0.8801888557618155	0.378768	0.378768	chr6	164054627	0.4216267192423184	chr6:164054627:T:C
chr6:164055001	['C', 'A']	19959	1976.5063055613005	237.58973243587684	-0.0206940748004854	0.0237611407820327	-0.8709209288526076	0.383808	0.383808	chr6	164055001	0.4158859771783335	chr6:164055001:C:A
chr6:164055015	['A', 'G']	19959	509.9317827037168	45.9910022000357	-0.0386209511682114	0.0456664855716996	-0.8457176129214888	0.39772	0.39772	chr6	164055015	0.4004225692573127	chr6:164055015:A:G
chr6:164055088	['T', 'A']	19959	494.30323165206784	43.66102977491467	-0.0394414212057342	0.0456036814698423	-0.8648736227976854	0.387119	0.387119	chr6	164055088	0.4121555127609814	chr6:164055088:T:A
chr6:164055621	['G', 'T']	19959	2241.1122858001804	197.9942134967492	-0.0385925847321884	0.0218282348709257	-1.768012162247351	0.0770742	0.0770742	chr6	164055621	1.113090974384635	chr6:164055621:G:T
chr6:164055684	['C', 'T']	19959	491.0246016634933	42.80149612726263	-0.0400610336783596	0.045644108734657	-0.8776824608679848	0.380127	0.380127	chr6	164055684	0.4200712818450391	chr6:164055684:C:T
chr6:164055796	['T', 'G']	19959	924.0462972241708	43.67279710611295	-0.072491422930491	0.0336401637846355	-2.154906955702752	0.031181	0.031181	chr6	164055796	1.506109960746993	chr6:164055796:T:G
chr6:164055865	['C', 'A']	19959	1908.0956007616	227.9684631427881	-0.0210416968801915	0.0237652362776038	-0.8853981771694457	0.375953	0.375953	chr6	164055865	0.4248664452757853	chr6:164055865:C:A
chr6:164056767	['G', 'T']	19959	1916.1920128275792	225.55328128652343	-0.0217827656213853	0.0237097038437141	-0.9187278662344148	0.358249	0.358249	chr6	164056767	0.445815013198833	chr6:164056767:G:T
chr6:164057356	['C', 'A']	19959	17480.627480457006	2806.813514739624	0.0425387902433625	0.0101428818378493	4.19395502416524	2.75316e-05	2.75316e-05	chr6	164057356	4.5601685488326265	chr6:164057356:C:A
chr6:164057526	['G', 'A']	19959	1930.0	230.5132373366341	-0.0198543099498235	0.0236234588932444	-0.8404488961394742	0.400667	0.400667	chr6	164057526	0.3972164257432069	chr6:164057526:G:A
chr6:164057660	['T', 'C']	19959	31879.59725423389	4437.203871285075	0.0144745964871546	0.0125437639559039	1.153927683750933	0.248544	0.248544	chr6	164057660	0.6045967165255596	chr6:164057660:T:C
chr6:164057661	['G', 'A']	19959	1823.1826927894967	153.41562206856145	-0.0376163525947154	0.024046696624143	-1.5643043692308425	0.117762	0.117762	chr6	164057661	0.9289948271439068	chr6:164057661:G:A
chr6:164057884	['T', 'C']	19959	36967.85218959816	5036.435128690753	0.0159892199141284	0.0194238736177351	0.8231735970280084	0.410419	0.410419	chr6	164057884	0.3867725421356336	chr6:164057884:T:C
chr6:164058044	['T', 'C']	19959	7668.76845217217	933.885084962988	-0.0118147159745645	0.0127463994792601	-0.9269061426945272	0.353986	0.353986	chr6	164058044	0.4510139138018343	chr6:164058044:T:C
chr6:164058066	['G', 'A']	19959	7669.384256939573	936.088155625412	-0.011463377603108	0.0127458436716841	-0.8993816257588959	0.36846	0.36846	chr6	164058066	0.4336096522341882	chr6:164058066:G:A
chr6:164058631	['G', 'A']	19959	5319.799609140108	638.538358310153	-0.0085364256022346	0.0146803963929787	-0.5814846802309357	0.56092	0.56092	chr6	164058631	0.2510990746369703	chr6:164058631:G:A
chr6:164058637	['T', 'G']	19959	7175.359504960417	1223.5221526616251	0.0410028803011871	0.0131800287753757	3.110985643505791	0.00186727	0.00186727	chr6	164058637	2.728792880212641	chr6:164058637:T:G
chr6:164058804	['T', 'G']	19959	7666.841295303021	934.8741507706504	-0.0116353276593709	0.0127486703007829	-0.912669900848906	0.361427	0.361427	chr6	164058804	0.4419794070794216	chr6:164058804:T:G
chr6:164059282	['T', 'A']	19959	37734.671828021645	5141.093732865075	0.0160691863246652	0.0223910127954043	0.7176623260187392	0.472974	0.472974	chr6	164059282	0.325162732342278	chr6:164059282:T:A
chr6:164059289	['T', 'C']	19959	6941.086603518266	1160.4707647481123	0.0354670264796179	0.0133704889990056	2.652634954656902	0.00799294	0.00799294	chr6	164059289	2.0972934471035267	chr6:164059289:T:C
chr6:164059678	['TAG', 'T']	19959	7234.7249586611215	860.7617546733818	-0.0146833744903233	0.0130791779427842	-1.1226527045168084	0.261599	0.261599	chr6	164059678	0.5823639204980455	chr6:164059678:TAG:T
chr6:164059727	['C', 'T']	19959	36967.556524353575	5035.335107970983	0.0156638357282296	0.0194240117265797	0.8064160971852807	0.420013	0.420013	chr6	164059727	0.3767372673618837	chr6:164059727:C:T
chr6:164059766	['G', 'A']	19959	7236.087642814191	858.4657308592017	-0.0151462173033696	0.0130767330378956	-1.1582569789776045	0.246773	0.246773	chr6	164059766	0.6077023591949936	chr6:164059766:G:A
chr6:164059874	['G', 'A']	19959	7233.449661738912	861.0636188140461	-0.0147115949780242	0.0130800563950979	-1.1247348278664724	0.260715	0.260715	chr6	164059874	0.5838339813754976	chr6:164059874:G:A
chr6:164059901	['C', 'T']	19959	7234.449862189926	862.3245651667798	-0.0143396756377019	0.013077532378259	-1.0965123406263677	0.272868	0.272868	chr6	164059901	0.564047392282775	chr6:164059901:C:T
chr6:164060094	['T', 'C']	19959	7252.453470308193	857.3823189093052	-0.0156706157580729	0.0130701258889657	-1.1989644086980509	0.230556	0.230556	chr6	164060094	0.6372235711978382	chr6:164060094:T:C
chr6:164060225	['A', 'G']	19959	7232.087041491281	863.5843766478824	-0.0142235456059193	0.0130799363656319	-1.087432324463922	0.276859	0.276859	chr6	164060225	0.5577413540852023	chr6:164060225:A:G
chr6:164061023	['T', 'C']	19959	7232.087041491281	859.4067462811727	-0.0148519318930457	0.0130802946550849	-1.1354432208659877	0.256203	0.256203	chr6	164061023	0.5914157892056273	chr6:164061023:T:C
chr6:164061190	['T', 'G']	19959	7231.072148408121	864.0258150271911	-0.0142763945402505	0.0130896172256169	-1.090665547676293	0.275433	0.275433	chr6	164061190	0.5599840275528887	chr6:164061190:T:G
chr6:164061255	['ACT', 'A']	19959	7236.965522433	864.306106323621	-0.0142678832803291	0.0130927910965245	-1.08975108325959	0.275836	0.275836	chr6	164061255	0.5593490536748537	chr6:164061255:ACT:A
chr6:164061623	['A', 'T']	19959	7232.261203007519	861.6569426758969	-0.0143835748391087	0.0130814854921702	-1.0995368108398555	0.271547	0.271547	chr6	164061623	0.5661549908483108	chr6:164061623:A:T
chr6:164061745	['A', 'C']	19959	7231.086891160553	863.1482327178248	-0.0142984093356395	0.0130850228140084	-1.09273094429244	0.274525	0.274525	chr6	164061745	0.5614180997834258	chr6:164061745:A:C
chr6:164061804	['A', 'G']	19959	27526.516612377847	3979.7368655115097	0.0245754724127415	0.0109245396506392	2.249565949564157	0.0244874	0.0244874	chr6	164061804	1.6110573245362318	chr6:164061804:A:G
chr6:164062009	['C', 'T']	19959	7223.171402796571	858.8759189124297	-0.0147118053979212	0.0130899444327178	-1.123901287246846	0.261068	0.261068	chr6	164062009	0.5832463578787542	chr6:164062009:C:T
chr6:164062026	['A', 'G']	19959	37786.78644084782	5159.514240856774	0.0196293170594301	0.0226251761416279	0.8675873697758466	0.385631	0.385631	chr6	164062026	0.4138280614191307	chr6:164062026:A:G
chr6:164062034	['G', 'A']	19959	7223.723856291026	861.1723278472248	-0.0144542692040701	0.0130888055507363	-1.1043230146586556	0.269466	0.269466	chr6	164062034	0.5694960243321584	chr6:164062034:G:A
chr6:164062038	['T', 'C']	19959	7227.086289837643	858.634313287759	-0.0149271534314162	0.013085842083925	-1.140710191646972	0.254004	0.254004	chr6	164062038	0.5951594441507344	chr6:164062038:T:C
chr6:164062156	['G', 'A']	19959	7220.44705587572	861.4705847285217	-0.0143639576172487	0.0130924924931414	-1.0971140617245645	0.272605	0.272605	chr6	164062156	0.5644661827915313	chr6:164062156:G:A
chr6:164062271	['T', 'C']	19959	4580.376935799128	553.7973098799329	-0.0069431514331888	0.01573488561587	-0.4412584624184413	0.659031	0.659031	chr6	164062271	0.1810941562522881	chr6:164062271:T:C
chr6:164062342	['A', 'G']	19959	7249.363212746768	855.4731953859559	-0.0157136144875766	0.0130792191222833	-1.2014183981981756	0.229603	0.229603	chr6	164062342	0.639022441731669	chr6:164062342:A:G
chr6:164062414	['C', 'CT']	19959	7213.722854136393	859.741645625721	-0.01430447471648	0.0130960951205673	-1.092270221374228	0.274728	0.274728	chr6	164062414	0.561097075469164	chr6:164062414:C:CT
chr6:164062433	['C', 'G']	19959	7216.723154782783	859.7547959073138	-0.0142371128140348	0.0130953051200239	-1.0871921412709156	0.276965	0.276965	chr6	164062433	0.5575751091566912	chr6:164062433:C:G
chr6:164062507	['G', 'A']	19959	7213.722854136393	859.3555476941158	-0.0143263549269533	0.0130960088276497	-1.0939481727215958	0.273991	0.273991	chr6	164062507	0.5622637025611146	chr6:164062507:G:A
chr6:164062880	['G', 'A']	19959	7215.084485868911	860.2484377137631	-0.0143581781696746	0.0130958858068575	-1.0963884674495337	0.272922	0.272922	chr6	164062880	0.5639614548266132	chr6:164062880:G:A
chr6:164062897	['G', 'A']	19959	7310.366269165247	897.1719411934057	-0.0108472128338304	0.0130202582470437	-0.8331027409762277	0.404797	0.404797	chr6	164062897	0.3927627147657711	chr6:164062897:G:A
chr6:164063205	['C', 'A']	19959	7214.445853169633	860.8735278035824	-0.0141058235561063	0.0130964549249115	-1.077071897470114	0.281461	0.281461	chr6	164063205	0.5505817736658923	chr6:164063205:C:A
chr6:164063239	['C', 'T']	19959	7214.445853169632	858.3474638157675	-0.0144955446535639	0.0130962573523761	-1.1068463503379349	0.268374	0.268374	chr6	164063239	0.5712595607961831	chr6:164063239:C:T
chr6:164064113	['G', 'A']	19959	7221.532728548516	861.5947309968532	-0.0142541770784955	0.013092707518628	-1.0887111820236597	0.276294	0.276294	chr6	164064113	0.5586285461192637	chr6:164064113:G:A
chr6:164064324	['A', 'G']	19959	7218.723355213709	859.6515896024874	-0.01447100475501	0.0130923622206094	-1.1053012826234236	0.269042	0.269042	chr6	164064324	0.5701799172302355	chr6:164064324:A:G
chr6:164064466	['G', 'A']	19959	4567.915459784515	552.6039722216118	-0.006658529763865	0.0157466138276022	-0.4228547062094937	0.672406	0.672406	chr6	164064466	0.1723684199272937	chr6:164064466:G:A
chr6:164064589	['G', 'A']	19959	7216.807908188834	859.762113280449	-0.0144012465663268	0.0130937549043264	-1.099856127715389	0.271408	0.271408	chr6	164064589	0.5663773552590017	chr6:164064589:G:A
chr6:164064605	['C', 'T']	19959	36951.70276093601	5039.368386991036	0.0173335877637751	0.0193614711319277	0.8952619171170031	0.370658	0.370658	chr6	164064605	0.4310266219597194	chr6:164064605:C:T
chr6:164065137	['A', 'G']	19959	7208.722353059076	857.8662670187417	-0.0145397736737974	0.01309735817793	-1.1101302626279257	0.266956	0.266956	chr6	164065137	0.5735603136612584	chr6:164065137:A:G
chr6:164065632	['G', 'A']	19959	29733.46918220084	4180.5874997079145	0.0176485547303111	0.0115910282755605	1.5226047517736392	0.127873	0.127873	chr6	164065632	0.8932211458174677	chr6:164065632:G:A
chr6:164065853	['T', 'C']	19959	7215.361509169255	860.7729330822881	-0.0141661404923729	0.013095327365901	-1.0817706267702951	0.279368	0.279368	chr6	164065853	0.5538233413117637	chr6:164065853:T:C
chr6:164066158	['C', 'T']	19959	29740.47023451593	4188.175220872833	0.0183210010773142	0.0115955995806061	1.5799960105518316	0.114124	0.114124	chr6	164066158	0.9426230149024168	chr6:164066158:C:T
chr6:164066328	['A', 'G']	19959	4565.228730333701	548.4351125750333	-0.0076104932153598	0.015752280873789	-0.4831359519511423	0.629005	0.629005	chr6	164066328	0.2013459023070698	chr6:164066328:A:G
chr6:164066566	['G', 'A']	19959	7208.444650463543	849.5760586674722	-0.0157572779819162	0.0130982772059561	-1.2030038557094302	0.228989	0.228989	chr6	164066566	0.6401853794681548	chr6:164066566:G:A
chr6:164066652	['G', 'A']	19959	37710.88941777733	5139.495668509083	0.0160304983172273	0.0222539374712061	0.7203443587441011	0.471321	0.471321	chr6	164066652	0.3266832095487894	chr6:164066652:G:A
chr6:164067980	['T', 'C']	19959	4869.243962320874	561.1181659324219	-0.0127024976563031	0.015312622400045	-0.8295442364115067	0.406806	0.406806	chr6	164067980	0.390612650273199	chr6:164067980:T:C
chr6:164068223	['C', 'CA']	19959	7218.361659484918	854.5366660683036	-0.0150753544367269	0.0130900849544564	-1.151662077761734	0.249474	0.249474	chr6	164068223	0.6029747095392414	chr6:164068223:C:CA
chr6:164068410	['C', 'T']	19959	37713.0	5136.779597129878	0.0146389622820341	0.0222619714571838	0.6575770843201837	0.510818	0.510818	chr6	164068410	0.2917338076440546	chr6:164068410:C:T
chr6:164068432	['G', 'A']	19959	4362.0	515.9394273889469	-0.0091207225808665	0.0161059503486352	-0.566295212852148	0.571199	0.571199	chr6	164068432	0.2432125615520186	chr6:164068432:G:A
chr6:164068555	['G', 'A']	19959	4861.974392382861	558.7485971959181	-0.0131732629775282	0.0153200331289186	-0.8598717030619122	0.38987	0.38987	chr6	164068555	0.4090801819336361	chr6:164068555:G:A
chr6:164069477	['C', 'A']	19959	37720.0	5142.11298720601	0.0167151453345416	0.0222935426334925	0.7497751976587951	0.453399	0.453399	chr6	164069477	0.3435194420722293	chr6:164069477:C:A
chr6:164070022	['T', 'C']	19959	36587.83314961419	5002.182243600748	0.0159414505132272	0.0183041132052457	0.8709217613808585	0.383807	0.383807	chr6	164070022	0.4158871087207913	chr6:164070022:T:C
chr6:164070212	['A', 'G']	19959	36587.83314961419	5002.779391855714	0.0162182112917171	0.0183047434062342	0.8860113977994094	0.375622	0.375622	chr6	164070212	0.4252489792419336	chr6:164070212:A:G
chr6:164070613	['T', 'C']	19959	5001.751803968731	587.3117132908922	-0.009501392617651	0.0151520096599593	-0.6270714466846874	0.53062	0.53062	chr6	164070613	0.2752163847231906	chr6:164070613:T:C
chr6:164070705	['G', 'A']	19959	5792.580447963121	878.1663384265368	0.0200301341881723	0.0143509249854886	1.395738198647571	0.162809	0.162809	chr6	164070705	0.7883215912017253	chr6:164070705:G:A
chr6:164070831	['T', 'C']	19959	4999.001854171887	590.9735825053303	-0.0086222827933469	0.0151617625363631	-0.5686860464057353	0.569576	0.569576	chr6	164070831	0.2444483186815212	chr6:164070831:T:C
chr6:164070894	['T', 'A']	19959	31549.645782166303	4408.353907675602	0.0137118539836566	0.012401231126445	1.105684898849821	0.268876	0.268876	chr6	164070894	0.5704479613792861	chr6:164070894:T:A
chr6:164071094	['A', 'G']	19959	5002.250626315263	587.2733795357009	-0.009439648485386	0.0151543508648231	-0.6229002198502431	0.533357	0.533357	chr6	164071094	0.272982000673684	chr6:164071094:A:G
chr6:164071126	['C', 'T']	19959	5001.5011775316925	589.1128294527485	-0.009081626815737	0.0151553505916033	-0.5992356798904153	0.549023	0.549023	chr6	164071126	0.2604094614445291	chr6:164071126:C:T
chr6:164071737	['T', 'C']	19959	37779.0	5155.778875868575	0.017238727201268	0.0225641438416713	0.7639876488214736	0.444884	0.444884	chr6	164071737	0.3517532131251005	chr6:164071737:T:C
chr6:164073063	['A', 'C']	19959	5009.505938956549	592.3730435383679	-0.0087970567356297	0.0151464334225289	-0.5808005416341031	0.561381	0.561381	chr6	164073063	0.2507422901960446	chr6:164073063:A:C
chr6:164073403	['G', 'A']	19959	5606.280889868724	945.9598590632472	0.0392946357451291	0.0144822017239076	2.7133053726395984	0.00666729	0.00666729	chr6	164073403	2.176050654419861	chr6:164073403:G:A
chr6:164073462	['A', 'G']	19959	5010.753156945279	592.6201073440167	-0.0087709421821822	0.0151442504164759	-0.5791598752646121	0.562488	0.562488	chr6	164073462	0.2498867382643746	chr6:164073462:A:G
chr6:164073507	['G', 'A']	19959	5009.254886238348	591.2476641930404	-0.0090118715233394	0.0151460600179225	-0.5949977428239117	0.551852	0.551852	chr6	164073507	0.2581773791576062	chr6:164073507:G:A
chr6:164074105	['T', 'A']	19959	5011.50654036987	592.1929635194097	-0.0089002809807629	0.0151408586627071	-0.5878319835773184	0.556652	0.556652	chr6	164074105	0.2544162262121647	chr6:164074105:T:A
chr6:164074381	['A', 'T']	19959	27395.86303498045	3942.8821554842016	0.0214858652365633	0.0109044099254484	1.970383118706881	0.0488083	0.0488083	chr6	164074381	1.3115063186183538	chr6:164074381:A:T
chr6:164077400	['C', 'T']	19959	29891.492934455804	4196.924538397091	0.016719735899662	0.0117065858597787	1.4282333124217992	0.15324	0.15324	chr6	164077400	0.81462785668896	chr6:164077400:C:T
chr6:164078387	['G', 'A']	19959	37195.86361358853	5066.283513575657	0.0132680271081348	0.0201498577634844	0.6584675318244259	0.510245	0.510245	chr6	164078387	0.2922212423356525	chr6:164078387:G:A
chr6:164079260	['G', 'A']	19959	37197.86371379898	5063.389032973973	0.0119950125849366	0.0201637010744316	0.5948814922745889	0.551929	0.551929	chr6	164079260	0.2581167862045461	chr6:164079260:G:A
chr6:164079612	['G', 'T']	19959	37195.0	5064.516103661847	0.0126165326986892	0.020146949508712	0.6262254587590814	0.531174	0.531174	chr6	164079612	0.2747631910438002	chr6:164079612:G:T
chr6:164079980	['T', 'G']	19959	1827.091542238701	153.03062330705055	-0.0382852419194586	0.0240244434136602	-1.5935953753538228	0.111043	0.111043	chr6	164079980	0.9545088135872946	chr6:164079980:T:G
chr6:164080016	['A', 'C']	19959	37256.0	5069.404899481763	0.0111286224228137	0.020395844938549	0.5456318410119	0.585325	0.585325	chr6	164080016	0.2326029262015923	chr6:164080016:A:C
chr6:164080180	['T', 'C']	19959	5052.759470835839	593.2258904331062	-0.0103420734409274	0.0151031474342147	-0.6847627943761231	0.493502	0.493502	chr6	164080180	0.3067110829392203	chr6:164080180:T:C
chr6:164080303	['C', 'T']	19959	5052.0	592.2656543222613	-0.0104376314631405	0.0151032119345349	-0.6910868700235814	0.489519	0.489519	chr6	164080303	0.3102304469966616	chr6:164080303:C:T
chr6:164080461	['T', 'C']	19959	5051.253081471089	592.2716501817833	-0.0104722543744248	0.0151035556584939	-0.6933635106337007	0.48809	0.48809	chr6	164080461	0.3115000900884243	chr6:164080461:T:C
chr6:164080463	['A', 'C']	19959	2585.2590569724907	249.28488880359703	-0.0330582197588843	0.0204851137164858	-1.613767939803039	0.106594	0.106594	chr6	164080463	0.9722672403397205	chr6:164080463:A:C
chr6:164080703	['G', 'A']	19959	29899.0	4261.6568401094	0.0197828587790242	0.0116531842474444	1.6976354581678053	0.0895922	0.0895922	chr6	164080703	1.047729798869284	chr6:164080703:G:A
chr6:164080745	['G', 'A']	19959	5056.76007215875	594.2939411687227	-0.0100786664165938	0.015100422246005	-0.667442688184448	0.504497	0.504497	chr6	164080745	0.297141411958923	chr6:164080745:G:A
chr6:164080781	['G', 'A']	19959	5052.759470835839	591.1320272875237	-0.0107571039442054	0.0151032605031774	-0.7122371981826229	0.476326	0.476326	chr6	164080781	0.322095712109343	chr6:164080781:G:A
chr6:164081196	['C', 'T']	19959	26780.36707592082	3547.5590991248314	-0.0141468760104602	0.0107412310156686	-1.3170628198782557	0.187833	0.187833	chr6	164081196	0.7262281050471507	chr6:164081196:C:T
chr6:164081334	['G', 'A']	19959	4719.709410703547	757.0302078886128	0.0270849282729242	0.015622716583162	1.733688768451197	0.0829888	0.0829888	chr6	164081334	1.080980515170998	chr6:164081334:G:A
chr6:164081450	['T', 'C']	19959	10018.00771736407	1430.537752536228	0.0157856666167605	0.0115671803111095	1.3646944365170397	0.172365	0.172365	chr6	164081450	0.7635509162957032	chr6:164081450:T:C
chr6:164081550	['C', 'CA']	19959	36922.29647106066	5011.481877980983	0.0067541616774756	0.0194237691000047	0.3477266251828539	0.728049	0.728049	chr6	164081550	0.1378393903113075	chr6:164081550:C:CA
chr6:164081603	['C', 'T']	19959	37218.91814946619	5067.505039426906	0.0124152858436583	0.0202527301317477	0.6130178876079725	0.539872	0.539872	chr6	164081603	0.2677091962569075	chr6:164081603:C:T
chr6:164081899	['T', 'G']	19959	9572.959262414191	1392.2206291807834	0.0190922253931183	0.0117633886014598	1.6230208862392814	0.104601	0.104601	chr6	164081899	0.9804641635336974	chr6:164081899:T:G
chr6:164081900	['T', 'A']	19959	9572.959262414191	1392.2206291807834	0.0190922253931183	0.0117633886014598	1.6230208862392814	0.104601	0.104601	chr6	164081900	0.9804641635336974	chr6:164081900:T:A
chr6:164082097	['G', 'A']	19959	3338.334519216315	390.1322008143503	-0.0119772843104049	0.0184311174826019	-0.6498403757510062	0.515803	0.515803	chr6	164082097	0.2875161362584597	chr6:164082097:G:A
chr6:164082625	['C', 'A']	19959	12838.286465901689	1944.8373115885613	0.0195558184656142	0.0108451751843385	1.8031814270602744	0.0713748	0.0713748	chr6	164082625	1.1464550956850528	chr6:164082625:C:A
chr6:164082776	['T', 'C']	19959	24510.59633119488	3487.4328991454445	0.0094214414556912	0.0104127032245001	0.9048026485114316	0.365581	0.365581	chr6	164082776	0.4370163835333338	chr6:164082776:T:C
chr6:164082925	['A', 'G']	19959	24301.74066462833	3460.2792368045275	0.0099205402300561	0.0103826681373444	0.9554904480067056	0.339341	0.339341	chr6	164082925	0.4693636646754591	chr6:164082925:A:G
chr6:164083082	['T', 'C']	19959	22618.39972940469	3185.033893599928	0.0059044677555823	0.0101950230115787	0.5791519792428624	0.562493	0.562493	chr6	164083082	0.249882877803781	chr6:164083082:T:C
chr6:164084629	['C', 'T']	19959	893.0	44.608044781518565	-0.0699329016202309	0.0341789827276992	-2.0460790824987365	0.0407617	0.0407617	chr6	164084629	1.3897477116817225	chr6:164084629:C:T
chr6:164085886	['C', 'T']	19959	3181.1593847078866	447.6693002940467	0.0127761541451488	0.0186645749268251	0.6845135340739366	0.493659	0.493659	chr6	164085886	0.3065729408646576	chr6:164085886:C:T
chr6:164086072	['T', 'A']	19959	15494.55263817207	2072.7126201822825	0.0021344271890328	0.0104166921943089	0.2049045079971678	0.837649	0.837649	chr6	164086072	0.0769379256377385	chr6:164086072:T:A
chr6:164086320	['G', 'A']	19959	15689.14427461789	2100.8584886322287	0.0010189240122778	0.0103870958941544	0.0980951771949306	0.921858	0.921858	chr6	164086320	0.0353359711002699	chr6:164086320:G:A
chr6:164086494	['G', 'A']	19959	12575.890258568852	1758.3184422160805	0.008029813706736	0.0109287050395722	0.7347452125078417	0.462503	0.462503	chr6	164086494	0.3348854458887969	chr6:164086494:G:A
chr6:164087244	['A', 'C']	19959	22661.083053481027	3042.3388818642925	-0.0041991981854557	0.0102049338649752	-0.4114870552829288	0.68072	0.68072	chr6	164087244	0.1670314893512731	chr6:164087244:A:C
chr6:164088283	['A', 'G']	19959	2636.2454116939125	276.15576273066745	-0.0245502885305583	0.0204569479149263	-1.2000953726164263	0.230117	0.230117	chr6	164088283	0.6380512964401175	chr6:164088283:A:G
chr6:164088418	['A', 'C']	19959	8793.643512253795	1239.444830031165	0.0155516378068466	0.0122248619991418	1.2721319723640545	0.203341	0.203341	chr6	164088418	0.6917750449797552	chr6:164088418:A:C
chr6:164089338	['A', 'G']	19959	7485.751015495712	894.1081753283082	-0.0183496458839258	0.0128927759742031	-1.4232501922503866	0.154679	0.154679	chr6	164089338	0.8105686443044657	chr6:164089338:A:G
chr6:164090085	['A', 'AGT']	19959	2142.966315789474	201.49435711550325	-0.0266656825870232	0.0222521032605443	-1.1983443665886957	0.230797	0.230797	chr6	164090085	0.6367698406285826	chr6:164090085:A:AGT
chr6:164091063	['C', 'T']	19959	6577.557049673862	767.1212230479813	-0.0273476810453554	0.0135875755837216	-2.012697620473142	0.0441599	0.0441599	chr6	164091063	1.3549719187366782	chr6:164091063:C:T
chr6:164091146	['T', 'C']	19959	1935.9181080667497	257.57356343194715	0.0025784788037418	0.0237172240585414	0.1087175631253191	0.913428	0.913428	chr6	164091146	0.039325679767432	chr6:164091146:T:C
chr6:164091193	['G', 'A']	19959	3660.484603811433	509.0324254788533	-0.0009882022514739	0.0174909178979931	-0.0564980212723641	0.954946	0.954946	chr6	164091193	0.0200211860760294	chr6:164091193:G:A
chr6:164091230	['C', 'T']	19959	12935.606051437226	1814.4061612381768	0.0092073853620804	0.0108852062666965	0.8458622773415477	0.39764	0.39764	chr6	164091230	0.4005099348745664	chr6:164091230:C:T
chr6:164091495	['T', 'C']	19959	13265.298666131786	1900.573781810394	0.0142312864720962	0.0107803776822256	1.3201101938719932	0.186813	0.186813	chr6	164091495	0.7285929052375187	chr6:164091495:T:C
chr6:164091661	['A', 'G']	19959	22513.12796873434	2997.8585513076227	-0.0076720515287899	0.010203714329932	-0.7518881145353566	0.452127	0.452127	chr6	164091661	0.3447395571088582	chr6:164091661:A:G
chr6:164093272	['A', 'G']	19959	7596.044659415568	1044.850689132325	0.0098696311016782	0.0128558020530126	0.7677180358704555	0.442664	0.442664	chr6	164093272	0.3539257959273627	chr6:164093272:A:G
chr6:164094733	['G', 'A']	19959	12672.174551468375	1777.9099579506071	0.0091508212155306	0.0108932353163137	0.8400462259202659	0.400893	0.400893	chr6	164094733	0.3969715269071597	chr6:164094733:G:A
chr6:164094904	['A', 'G']	19959	17087.84918049221	2370.7214658797543	0.0038287634471961	0.0102450797432916	0.3737172909467292	0.708619	0.708619	chr6	164094904	0.1495872072321227	chr6:164094904:A:G
chr6:164095049	['T', 'C']	19959	37366.87218158132	5090.092013065709	0.0137619660239819	0.0208426644839786	0.6602786335000751	0.509083	0.509083	chr6	164095049	0.2932114052794222	chr6:164095049:T:C
chr6:164095186	['T', 'C']	19959	751.1128983764282	108.4184514226355	0.0107176951922292	0.0373590794848349	0.2868832781755185	0.774205	0.774205	chr6	164095186	0.111144028230965	chr6:164095186:T:C
chr6:164096065	['G', 'A']	19959	447.0896016036081	95.14091121631276	0.0536752325890865	0.0477145481636163	1.1249238367516483	0.260635	0.260635	chr6	164096065	0.5839672644246008	chr6:164096065:G:A
chr6:164096186	['C', 'T']	19959	16402.287196191428	2288.770890922127	0.0048233750136859	0.0102999928127008	0.4682891630505073	0.639583	0.639583	chr6	164096186	0.1941030882408607	chr6:164096186:C:T
chr6:164096288	['AAC', 'A']	19959	1224.1840048105832	170.9996271430476	-0.0049899246704235	0.0292583003078983	-0.1705473188090999	0.864581	0.864581	chr6	164096288	0.0631943127369308	chr6:164096288:AAC:A
chr6:164096471	['A', 'G']	19959	13287.994587280107	1797.346336078935	0.0028297116307166	0.010789259726441	0.2622711569156076	0.793115	0.793115	chr6	164096471	0.1006638363338888	chr6:164096471:A:G
chr6:164097286	['C', 'T']	19959	14253.570712639068	2036.928228308954	0.011593177549778	0.0106148885168775	1.0921619696094755	0.274775	0.274775	chr6	164097286	0.561022783460934	chr6:164097286:C:T
chr6:164097631	['A', 'G']	19959	3802.3335505212513	543.7607522962732	0.0024758246192042	0.0172016293924501	0.1439296570527728	0.885557	0.885557	chr6	164097631	0.0527834796588134	chr6:164097631:A:G
chr6:164098408	['T', 'TA']	19959	37349.0	5084.896641698801	0.0129616800825385	0.020776945969355	0.6238491499980957	0.532734	0.532734	chr6	164098408	0.2734895849099731	chr6:164098408:T:TA
chr6:164099471	['C', 'A']	19959	20402.15542301524	2649.536556063544	-0.0128438808595354	0.0101689332464968	-1.2630509561029968	0.206586	0.206586	chr6	164099471	0.6848991132557112	chr6:164099471:C:A
chr6:164100064	['G', 'T']	19959	1130.0	171.9970969063978	0.0245157224935085	0.0305958361132259	0.8012764352241697	0.422981	0.422981	chr6	164100064	0.3736791403802324	chr6:164100064:G:T
chr6:164100621	['A', 'G']	19959	1660.0831746668002	236.6791807262583	0.0131631404238563	0.0252652980823246	0.5209968384685388	0.602375	0.602375	chr6	164100621	0.2201330606907351	chr6:164100621:A:G
chr6:164101940	['A', 'G']	19959	13503.148164861612	1847.8186249075693	0.0034819573492445	0.0107006295333029	0.3253974299743588	0.744884	0.744884	chr6	164101940	0.1279113542079031	chr6:164101940:A:G
chr6:164102814	['T', 'C']	19959	12977.20154378227	1814.983755894645	0.0070641436630181	0.0108277666676844	0.6524100379906734	0.514144	0.514144	chr6	164102814	0.2889152279954123	chr6:164102814:T:C
chr6:164102869	['C', 'T']	19959	7415.743097659968	991.6104019696652	0.0013556877476406	0.0130303661803858	0.1040406485031366	0.917138	0.917138	chr6	164102869	0.037565311953423	chr6:164102869:C:T
chr6:164102895	['A', 'G']	19959	36786.84312055316	4989.264267450374	0.0024453287458235	0.0188539069251079	0.129698781029149	0.896806	0.896806	chr6	164102895	0.0473014947951365	chr6:164102895:A:G
chr6:164103817	['A', 'G']	19959	13025.305206193316	1804.5474307857933	0.0051784892080276	0.010815267246486	0.4788128753554524	0.632077	0.632077	chr6	164103817	0.1992300124800481	chr6:164103817:A:G
chr6:164104935	['G', 'A']	19959	12648.802435723952	1764.7801248589328	0.0074443621411506	0.0108859978725038	0.683847473455218	0.494079	0.494079	chr6	164104935	0.306203604677546	chr6:164104935:G:A
chr6:164105247	['T', 'G']	19959	753.0	138.37946347505869	0.0407299630878778	0.0370305735385255	1.099900951993183	0.271389	0.271389	chr6	164105247	0.5664077592411885	chr6:164105247:T:G
chr6:164106481	['C', 'T']	19959	7847.0	1115.633186376572	0.0162553821130948	0.0126976378408397	1.280189458610339	0.200493	0.200493	chr6	164106481	0.6979007857093498	chr6:164106481:C:T
chr6:164107063	['C', 'A']	19959	20074.063414878685	2662.2921705409576	-0.0035922001790841	0.0101211753138669	-0.3549192724843448	0.722654	0.722654	chr6	164107063	0.141069589092679	chr6:164107063:C:A
chr6:164107375	['G', 'A']	19959	8441.84591872526	1211.5925934506586	0.0164586393520417	0.012351934030904	1.3324746805530987	0.182719	0.182719	chr6	164107375	0.7382162902713209	chr6:164107375:G:A
chr6:164107835	['A', 'T']	19959	35864.59382672746	4871.22734421763	0.0072722349369304	0.01675397723957	0.4340602134611169	0.664249	0.664249	chr6	164107835	0.1776690907299676	chr6:164107835:A:T
chr6:164108330	['G', 'A']	19959	14109.120715574263	1987.5723220560687	0.0093607661563571	0.0106224104280653	0.8812280621002201	0.378205	0.378205	chr6	164108330	0.4222727339308108	chr6:164108330:G:A
chr6:164108349	['G', 'A']	19959	13990.102826217675	1963.258974120835	0.0082703878119673	0.0106330051707644	0.7778034223764742	0.436694	0.436694	chr6	164108349	0.3598227750692539	chr6:164108349:G:A
chr6:164108720	['A', 'G']	19959	5387.8098316295855	852.3469925546499	0.0291101109327686	0.0147581729680079	1.9724738960487995	0.0485693	0.0485693	chr6	164108720	1.3136381557060466	chr6:164108720:A:G
chr6:164108747	['C', 'T']	19959	7458.868547659617	1030.0496500242427	0.0073197284865109	0.0130320966753026	0.5616692899756288	0.574348	0.574348	chr6	164108747	0.2408248868983219	chr6:164108747:C:T
chr6:164109836	['A', 'G']	19959	2360.354780517137	350.75705065741164	0.0037492789463794	0.0214168451151085	0.1750621497343933	0.861033	0.861033	chr6	164109836	0.0649802034322219	chr6:164109836:A:G
chr6:164110327	['A', 'G']	19959	712.0713534098311	92.85891829216447	0.0150647752317888	0.0380630851569919	0.395784397655993	0.692268	0.692268	chr6	164110327	0.159725743131622	chr6:164110327:A:G
chr6:164110490	['T', 'A']	19959	36527.0	4973.264054531761	0.0110778430149113	0.0182208796659976	0.6079752030624443	0.543211	0.543211	chr6	164110490	0.2650314441934399	chr6:164110490:T:A
chr6:164110808	['G', 'A']	19959	5378.269465878344	852.4750575501564	0.028906699266932	0.0147610795417906	1.9583052299862729	0.0502081	0.0502081	chr6	164110808	1.2992262131034158	chr6:164110808:G:A
chr6:164110824	['C', 'T']	19959	5849.879284425737	947.8928626714224	0.0349054365990963	0.0142765688110301	2.444945775215144	0.014496	0.014496	chr6	164110824	1.838751819667262	chr6:164110824:C:T
chr6:164111217	['C', 'T']	19959	3876.690421263792	496.3216656922922	-0.0112885127688061	0.0171314711812432	-0.6589342298380998	0.509946	0.509946	chr6	164111217	0.2924758104583022	chr6:164111217:C:T
chr6:164111244	['A', 'C']	19959	24321.28976893964	3218.423665244464	-0.011226697356883	0.0117984800993029	-0.9515375931808612	0.341343	0.341343	chr6	164111244	0.4668089988985634	chr6:164111244:A:C
chr6:164111688	['G', 'A']	19959	3852.193005311153	492.152117782134	-0.0118778300725447	0.0171911581482277	-0.6909266944164139	0.48962	0.48962	chr6	164111688	0.3101408504371786	chr6:164111688:G:A
chr6:164111711	['C', 'A']	19959	9832.492634532518	1550.0186330751048	0.0317545360170446	0.0116553454404894	2.7244611649803825	0.00644626	0.00644626	chr6	164111711	2.1906921818692777	chr6:164111711:C:A
chr6:164111780	['C', 'G']	19959	640.0320673414169	92.55562450619855	0.0296316057117903	0.0400986209333578	0.7389681994559573	0.459935	0.459935	chr6	164111780	0.3373035403531255	chr6:164111780:C:G
chr6:164111977	['G', 'T']	19959	5768.867107636801	927.0844214893048	0.0334696016682716	0.0143922413493929	2.3255308784606594	0.0200536	0.0200536	chr6	164111977	1.6978076519818963	chr6:164111977:G:T
chr6:164112061	['A', 'T']	19959	3848.0	487.0139974113994	-0.0132117364314576	0.0171921324835237	-0.768475722492203	0.442214	0.442214	chr6	164112061	0.3543675122627307	chr6:164112061:A:T
chr6:164112719	['C', 'T']	19959	5869.646766917293	904.5319163116162	0.0265901854705084	0.0142733425459627	1.862926317706116	0.0624873	0.0624873	chr6	164112719	1.204208240261924	chr6:164112719:C:T
chr6:164112735	['G', 'A']	19959	7559.515008769732	1175.206882018106	0.0239633752393728	0.0128854171298945	1.8597283268212683	0.0629387	0.0629387	chr6	164112735	1.2010822316906276	chr6:164112735:G:A
chr6:164112875	['A', 'T']	19959	10666.603277209862	1260.77071183183	-0.0228190074703064	0.0114004524624462	-2.001587879557724	0.0453426	0.0453426	chr6	164112875	1.3434935805200778	chr6:164112875:A:T
chr6:164112980	['C', 'T']	19959	5402.082635930845	707.4913413460945	-0.0098951315372879	0.0147689764224105	-0.6699944027450022	0.502869	0.502869	chr6	164112980	0.29854513619038	chr6:164112980:C:T
chr6:164113428	['C', 'T']	19959	1385.0	160.15355826220025	-0.0207252875306636	0.0275382318195634	-0.7526005179439376	0.451699	0.451699	chr6	164113428	0.3451508709063114	chr6:164113428:C:T
chr6:164113550	['C', 'T']	19959	3137.157180078164	503.37330059285136	0.0198415602746112	0.0186920485176248	1.0614973664284315	0.288477	0.288477	chr6	164113550	0.539888807018721	chr6:164113550:C:T
chr6:164114218	['G', 'A']	19959	1476.0	229.37579308161165	0.0116844504465732	0.0268320954370775	0.4354654474889523	0.663229	0.663229	chr6	164114218	0.1783364923120951	chr6:164114218:G:A
chr6:164114310	['C', 'T']	19959	5915.185467301428	714.2043254215887	-0.0205910109419677	0.0141366167275851	-1.456572766932838	0.14525	0.14525	chr6	164114310	0.8378838589376316	chr6:164114310:C:T
chr6:164114367	['G', 'A']	19959	586.0	96.45806916023828	0.0488628222291341	0.0420370951766212	1.1623738991439403	0.245098	0.245098	chr6	164114367	0.6106602325770026	chr6:164114367:G:A
chr6:164114997	['A', 'G']	19959	4606.461592423711	554.5288870957606	-0.0157764091251542	0.0156919371550371	-1.0053831448139574	0.314725	0.314725	chr6	164114997	0.502068757783278	chr6:164114997:A:G
chr6:164115002	['T', 'A']	19959	15289.532094002105	2290.367552193436	0.0262797644147173	0.0104151816766015	2.5232170912348635	0.0116364	0.0116364	chr6	164115002	1.9341813583422207	chr6:164115002:T:A
chr6:164115012	['C', 'G']	19959	6934.694894022148	1118.5575938975617	0.0299586129043773	0.0133198746387208	2.249166280986439	0.0245128	0.0245128	chr6	164115012	1.610607078176896	chr6:164115012:C:G
chr6:164115529	['C', 'A']	19959	8289.41532217657	1164.3206206831785	0.0112317848146787	0.0124257059301804	0.90391522846184	0.366051	0.366051	chr6	164115529	0.4364584023773077	chr6:164115529:C:A
chr6:164115557	['T', 'C']	19959	4609.0	557.1954270630581	-0.0153036384106384	0.0156887654651031	-0.9754520484533112	0.329348	0.329348	chr6	164115557	0.4823449695128913	chr6:164115557:T:C
chr6:164116111	['T', 'C']	19959	5617.281441026154	745.0571581822297	-0.0066009753692732	0.0145147214646149	-0.4547779566673454	0.649274	0.649274	chr6	164116111	0.1875719879829534	chr6:164116111:T:C
chr6:164116182	['T', 'C']	19959	5621.563311118905	737.1929066097032	-0.0079488324124996	0.0145060466831387	-0.547966829704128	0.583721	0.583721	chr6	164116182	0.2337946821908444	chr6:164116182:T:C
chr6:164116376	['T', 'A']	19959	5615.281340815713	741.3269686295785	-0.0072555587580148	0.0145161107816064	-0.4998280095250064	0.617202	0.617202	chr6	164116376	0.2095726753056545	chr6:164116376:T:A
chr6:164116393	['T', 'C']	19959	4612.231085279086	559.88682391084	-0.014496757505766	0.0156743134392129	-0.9248735239336904	0.355043	0.355043	chr6	164116393	0.4497190454468426	chr6:164116393:T:C
chr6:164116556	['T', 'C']	19959	4726.71046301864	595.8841134948026	-0.0091704811310255	0.0155321587123544	-0.5904189688540348	0.554916	0.554916	chr6	164116556	0.2557727529087883	chr6:164116556:T:C
chr6:164116658	['T', 'C']	19959	4366.656343956705	546.3550375325771	-0.0101024837809733	0.0160468328633136	-0.629562472983047	0.528988	0.528988	chr6	164116658	0.2765541797472221	chr6:164116658:T:C
chr6:164117373	['C', 'T']	19959	1572.1575387082223	172.95125865294355	-0.0282326370991068	0.025981141269976	-1.086658850191953	0.277201	0.277201	chr6	164117373	0.5572052073441467	chr6:164117373:C:T
chr6:164117575	['C', 'T']	19959	25264.65827861045	3382.757335383104	-0.0013903089840044	0.0105056732077759	-0.1323388760060983	0.894718	0.894718	chr6	164117575	0.0483138254017097	chr6:164117575:C:T
chr6:164118403	['T', 'C']	19959	5056.506689382171	773.1454400372681	0.0229968761437395	0.0151723163671108	1.5157129331675416	0.129608	0.129608	chr6	164118403	0.8873681909914561	chr6:164118403:T:C
chr6:164119105	['A', 'C']	19959	8881.444984467382	1246.5440941623626	0.0063976542586766	0.0121248659966695	0.5276474198093365	0.59775	0.59775	chr6	164119105	0.2234804152121876	chr6:164119105:A:C
chr6:164119390	['G', 'A']	19959	1342.6376731021942	223.3606583312961	0.0269592252982697	0.0280896661507428	0.9597559883265768	0.33719	0.33719	chr6	164119390	0.4721253136713091	chr6:164119390:G:A
chr6:164120262	['T', 'A']	19959	33712.378163050555	4461.871958799386	-0.0158228912221925	0.0138821066367771	-1.1398047599111358	0.254381	0.254381	chr6	164120262	0.5945153297504668	chr6:164120262:T:A
chr6:164120292	['C', 'T']	19959	7488.750413388785	1067.7178719935428	0.0144856163912376	0.0128833426532665	1.1243678586445816	0.260871	0.260871	chr6	164120292	0.5835741970208674	chr6:164120292:C:T
chr6:164121276	['T', 'C']	19959	8051.613630669006	1072.9543702432725	0.0017285447830695	0.012539160981807	0.1378517099810321	0.890359	0.890359	chr6	164121276	0.0504348469704351	chr6:164121276:T:C
chr6:164122206	['G', 'A']	19959	29334.46973644654	4063.4875515717936	0.009591006081855	0.0114259936215243	0.8394023661791191	0.401254	0.401254	chr6	164122206	0.3965806251932551	chr6:164122206:G:A
chr6:164126398	['G', 'A']	19959	12199.222428220675	1658.098150181977	0.0010892599337364	0.01099229945799	0.0990930003225726	0.921065	0.921065	chr6	164126398	0.0357097203512202	chr6:164126398:G:A
chr6:164126800	['C', 'T']	19959	14699.892035486944	2003.504496724756	0.00105009582774	0.0105456105216468	0.0995765798086831	0.920681	0.920681	chr6	164126800	0.0358908192470152	chr6:164126800:C:T
chr6:164126841	['A', 'G']	19959	2952.5917313956406	353.40196983064004	-0.0044386876392382	0.019294186520417	-0.2300531113110797	0.818053	0.818053	chr6	164126841	0.0872185583557031	chr6:164126841:A:G
chr6:164127410	['C', 'G']	19959	7523.0	1075.4368993125934	0.0071145806041983	0.0128598015211659	0.5532418671072417	0.580104	0.580104	chr6	164127410	0.2364941399246829	chr6:164127410:C:G
chr6:164128344	['T', 'C']	19959	1164.0	184.5456441215658	0.0284156377420227	0.0303362007992852	0.9366907191190608	0.348929	0.348929	chr6	164128344	0.4572629342016875	chr6:164128344:T:C
chr6:164128953	['A', 'G']	19959	32168.223430375307	4409.498110507025	0.0058246359099698	0.0127620686877903	0.4564021752635091	0.648106	0.648106	chr6	164128953	0.188353957940724	chr6:164128953:A:G
chr6:164129351	['T', 'C']	19959	11219.81071464368	1664.8957559949306	0.0156733615363612	0.0112542724105591	1.392658802327904	0.163739	0.163739	chr6	164129351	0.7858478662965764	chr6:164129351:T:C
chr6:164130114	['TC', 'T']	19959	6106.790936919752	838.5198364936282	0.002713683494766	0.0139708068503823	0.1942395685394315	0.84599	0.84599	chr6	164130114	0.0726347704958307	chr6:164130114:TC:T
chr6:164130129	['CACTCTTCTTCCCCAGGCTCCTCTCTCCT', 'C']	19959	6122.147153167602	852.6289860726719	0.0049795243095014	0.0139586048872833	0.3567350999409671	0.721294	0.721294	chr6	164130129	0.1418876804228956	chr6:164130129:CACTCTTCTTCCCCAGGCTCCTCTCTCCT:C
chr6:164130859	['G', 'T']	19959	35768.58420604299	4865.07543967452	0.0074484256089033	0.0166739739668405	0.4467096820299716	0.65509	0.65509	chr6	164130859	0.1836990300566368	chr6:164130859:G:T
chr6:164130940	['A', 'C']	19959	25965.00917339215	3618.9986668481793	0.0140842499510192	0.0105966815555066	1.3291189206021037	0.183824	0.183824	chr6	164130940	0.7355977879057294	chr6:164130940:A:C
chr6:164131917	['T', 'C']	19959	6045.726165413533	829.3053205846836	0.0014291565620255	0.0140398270385436	0.1017930319299587	0.918922	0.918922	chr6	164131917	0.0367213508633299	chr6:164131917:T:C
chr6:164132577	['G', 'A']	19959	7125.0	951.29392944333	-0.0042743514950873	0.0131423365954975	-0.3252352779148664	0.745006	0.745006	chr6	164132577	0.1278402295921119	chr6:164132577:G:A
chr6:164133309	['G', 'A']	19959	606.0607305707272	93.30629114294288	-0.0027479111683842	0.0411349124472798	-0.0668024071257257	0.94674	0.94674	chr6	164133309	0.0237692734453249	chr6:164133309:G:A
chr6:164134501	['C', 'T']	19959	3189.1597855496543	401.3980296525229	0.0002223302220068	0.0186336767718924	0.011931634573711	0.99048	0.99048	chr6	164134501	0.004154289410978	chr6:164134501:C:T
chr6:164135887	['G', 'C']	19959	6293.630655910207	851.5040144211932	-0.0005923160529672	0.0137913818939439	-0.0429482743297349	0.965743	0.965743	chr6	164135887	0.0151384310706812	chr6:164135887:G:C
chr6:164136067	['A', 'G']	19959	3320.0	423.0597265289872	-0.0122514669528653	0.0183244216654213	-0.6685868278170125	0.503767	0.503767	chr6	164136067	0.2977702850064304	chr6:164136067:A:G
chr6:164136457	['A', 'G']	19959	3184.478653036681	398.80287765927255	2.993050796276947e-05	0.0186517933455499	0.0016046986693593	0.99872	0.99872	chr6	164136457	0.0005562530147613	chr6:164136457:A:G
chr6:164137193	['T', 'A']	19959	38401.69611626159	5189.803768075011	-0.011216353386874	0.0265135675678096	-0.4230420277538177	0.672269	0.672269	chr6	164137193	0.1724569146851	chr6:164137193:T:A
chr6:164138563	['TGA', 'T']	19959	853.2137416056933	149.2962265258164	0.037615820109179	0.0350841513509283	1.072159897297436	0.283661	0.283661	chr6	164138563	0.5472003704046828	chr6:164138563:TGA:T
chr6:164139002	['T', 'A']	19959	3160.1165905784383	450.3281460663363	0.0051241917905881	0.0187595023302539	0.2731517979730294	0.784739	0.784739	chr6	164139002	0.1052747632644705	chr6:164139002:T:A
chr6:164139081	['C', 'T']	19959	6367.233109462711	997.6786756160049	0.0284024260672697	0.0138674263411597	2.0481396741202667	0.0405594	0.0405594	chr6	164139081	1.3919084781968236	chr6:164139081:C:T
chr6:164139226	['T', 'C']	19959	1142.114446059027	120.13206358300975	-0.0283049246058599	0.0303446840254065	-0.932780337477274	0.350945	0.350945	chr6	164139226	0.4547609407083236	chr6:164139226:T:C
chr6:164139937	['A', 'G']	19959	3324.666299173139	461.83841022868165	0.00494015161262	0.018326982302055	0.2695561948606287	0.787504	0.787504	chr6	164139937	0.1037472316037387	chr6:164139937:A:G
chr6:164140043	['T', 'C']	19959	3397.3404319286465	476.0164860968581	0.0052483887992865	0.0181399972457533	0.2893268796121341	0.772334	0.772334	chr6	164140043	0.1121948460532997	chr6:164140043:T:C
chr6:164140114	['T', 'G']	19959	3327.166700070148	463.0981064031101	0.0051750534455978	0.0183204849238646	0.282473606299403	0.777583	0.777583	chr6	164140114	0.1092532427922983	chr6:164140114:T:G
chr6:164140481	['A', 'G']	19959	6104.835212749961	788.5831022020159	-0.0064679709906848	0.014077464079987	-0.459455691304511	0.645912	0.645912	chr6	164140481	0.1898266468930299	chr6:164140481:A:G
chr6:164140596	['A', 'G']	19959	2810.8449857164333	363.6634253684098	-0.0027344921690833	0.0198022552754197	-0.1380899362749693	0.890171	0.890171	chr6	164140596	0.0505265582731384	chr6:164140596:A:G
chr6:164141019	['A', 'G']	19959	3325.0	465.0946443899466	0.0057397445846626	0.0183247732609409	0.3132232253534551	0.754114	0.754114	chr6	164141019	0.1225629965326819	chr6:164141019:A:G
chr6:164141243	['T', 'C']	19959	11886.337528202554	1501.9452674291172	-0.0127213246190845	0.0110932032202891	-1.1467674725202517	0.251491	0.251491	chr6	164141243	0.5994775522393654	chr6:164141243:T:C
chr6:164141455	['A', 'G']	19959	1431.7087606371465	151.5101886947641	-0.02284831997874	0.0284920324979431	-0.8019196236839015	0.422609	0.422609	chr6	164141455	0.3740612583279151	chr6:164141455:A:G
chr6:164142119	['A', 'T']	19959	6522.634008218903	892.2551916861861	0.0005103157690486	0.0136481584461596	0.03739081510973	0.970174	0.970174	chr6	164142119	0.0131503683492383	chr6:164142119:A:T
chr6:164142507	['A', 'G']	19959	7002.754284855167	958.2232873376554	0.0001660985742706	0.0133127116317385	0.0124766898634453	0.990045	0.990045	chr6	164142507	0.0043450651928195	chr6:164142507:A:G
chr6:164142560	['T', 'A']	19959	3298.661087446755	459.81258015029823	0.0051424663742208	0.0183994075000472	0.2794908680732028	0.779871	0.779871	chr6	164142560	0.1079772288754545	chr6:164142560:T:A
chr6:164142925	['G', 'A']	19959	6174.546807657613	981.2989591861658	0.0291769234688349	0.0140276468263384	2.079958515497557	0.0375421	0.0375421	chr6	164142925	1.4254814378173992	chr6:164142925:G:A
chr6:164143539	['T', 'C']	19959	10823.084531743249	1443.773348579195	-0.0065076519804371	0.0113760045369537	-0.5720507546650296	0.567294	0.567294	chr6	164143539	0.2461918097380853	chr6:164143539:T:C
chr6:164145295	['C', 'T']	19959	7522.130637402286	1018.4878981001204	-0.0026136766860449	0.0129153377797204	-0.2023699829321449	0.83963	0.83963	chr6	164145295	0.0759120524601778	chr6:164145295:C:T
chr6:164146167	['G', 'T']	19959	8937.134422614274	1138.4603770606036	-0.0067838626217524	0.0121082199955361	-0.5602691910333129	0.575302	0.575302	chr6	164146167	0.2401041161753455	chr6:164146167:G:T
chr6:164146180	['G', 'A']	19959	2495.2500375807986	319.6018641484992	-0.0103798314389498	0.0209351261305534	-0.4958093576422804	0.620034	0.620034	chr6	164146180	0.2075844950057381	chr6:164146180:G:A
chr6:164146840	['T', 'G']	19959	2573.257854386932	331.0244948868449	-0.0001684020586032	0.0206422741357042	-0.0081581155979301	0.993491	0.993491	chr6	164146840	0.0028360627947712	chr6:164146840:T:G
chr6:164147006	['T', 'C']	19959	25165.52172170165	3454.8259821402885	0.0048040635010524	0.0105150177179129	0.4568764057209757	0.647765	0.647765	chr6	164147006	0.1885825214655613	chr6:164147006:T:C
chr6:164147122	['A', 'G']	19959	4307.0	583.9098743365774	-0.0010728988519639	0.0163524379414847	-0.0656109416714021	0.947688	0.947688	chr6	164147122	0.0233346185487434	chr6:164147122:A:G
chr6:164147551	['A', 'G']	19959	6891.381107491856	1039.83070039869	0.0173269318229749	0.0133808717415971	1.2949030644326864	0.195369	0.195369	chr6	164147551	0.709144346436117	chr6:164147551:A:G
chr6:164147942	['T', 'C']	19959	25605.0	3522.369395893034	0.0056959219903498	0.0105925834738995	0.5377273640925088	0.590771	0.590771	chr6	164147942	0.2285808316557769	chr6:164147942:T:C
chr6:164148241	['T', 'A']	19959	6038.605100967079	780.1160395691004	-0.0068611207918962	0.0141169678535951	-0.4860194386678386	0.626959	0.626959	chr6	164148241	0.2027608589395541	chr6:164148241:T:A
chr6:164148382	['G', 'A']	19959	5479.274526505662	845.6734507288148	0.0198881917583414	0.0147058462949939	1.3524003555723003	0.176263	0.176263	chr6	164148382	0.7538388424496982	chr6:164148382:G:A
chr6:164149365	['G', 'T']	19959	3349.0	425.1923895588743	-0.0124066392442237	0.0182803399798277	-0.6786875549313862	0.497344	0.497344	chr6	164149365	0.3033431170559421	chr6:164149365:G:T
chr6:164149482	['T', 'G']	19959	4295.367304992981	578.5959401678384	-0.0016399914833341	0.016374958154543	-0.100152407588238	0.920224	0.920224	chr6	164149482	0.0361064442600462	chr6:164149482:T:G
chr6:164149573	['A', 'T']	19959	13008.866015037594	1686.9520767211973	-0.0069358731737165	0.0108232125599766	-0.6408331292840795	0.521638	0.521638	chr6	164149573	0.2826307788766154	chr6:164149573:A:T
chr6:164149760	['T', 'C']	19959	13035.49047428056	1690.694475861993	-0.0067982295371065	0.0108215057004812	-0.6282147535905492	0.52987	0.52987	chr6	164149760	0.2758306685273409	chr6:164149760:T:C
chr6:164150006	['G', 'A']	19959	6632.0	910.857704207894	0.0018322963582329	0.0135601977891181	0.1351231292292343	0.892516	0.892516	chr6	164150006	0.0493839896141716	chr6:164150006:G:A
chr6:164151004	['C', 'T']	19959	5671.568321892068	855.2709401167588	0.0162470807239911	0.0145030148417792	1.1202554021518096	0.262618	0.262618	chr6	164151004	0.5806755104142209	chr6:164151004:C:T
chr6:164151794	['A', 'C']	19959	8277.829483389287	1198.3059824911873	0.0116659167570417	0.0124694597484929	0.9355591174230042	0.349512	0.349512	chr6	164151794	0.4565379087757633	chr6:164151794:A:C
chr6:164152670	['CATAG', 'C']	19959	1253.1255699754474	141.94115827143915	-0.0184305176454695	0.029104525144687	-0.6332526489900158	0.526576	0.526576	chr6	164152670	0.2785389388210835	chr6:164152670:CATAG:C
chr6:164152911	['A', 'T']	19959	6967.792842464037	1045.9756651040254	0.0165148755186374	0.0133234718158626	1.2395324392081613	0.215163	0.215163	chr6	164152911	0.6672324090157609	chr6:164152911:A:T
chr6:164153126	['A', 'G']	19959	6968.745765260098	1048.747124889479	0.0170733378770807	0.0133221779170219	1.2815725764528254	0.200008	0.200008	chr6	164153126	0.698952632904169	chr6:164153126:A:G
chr6:164154890	['T', 'A']	19959	6977.7480204470285	1039.837973391952	0.0153618880943394	0.0133110057106852	1.1540741870471762	0.248484	0.248484	chr6	164154890	0.6047015704534702	chr6:164154890:T:A
chr6:164155211	['T', 'G']	19959	1279.4487269446672	150.01075650423243	-0.0146574986466271	0.0287869134967835	-0.5091722892857168	0.610637	0.610637	chr6	164155211	0.2142168842676328	chr6:164155211:T:G
chr6:164155891	['G', 'T']	19959	10440.046149220823	1323.2471214409663	-0.0095599333041727	0.0115148429474333	-0.8302269816284079	0.40642	0.40642	chr6	164155891	0.3910249284900882	chr6:164155891:G:T
chr6:164155933	['A', 'AAG']	19959	6995.051413108839	1047.2655914891425	0.0160704793849496	0.0133003288954022	1.208276841221952	0.226955	0.226955	chr6	164155933	0.6440602449612743	chr6:164155933:A:AAG
chr6:164155956	['T', 'C']	19959	38360.92198617096	5224.924804497222	0.0108937480253648	0.0263368346827109	0.4136316363224996	0.679148	0.679148	chr6	164155956	0.1680355739089797	chr6:164155956:T:C
chr6:164156846	['A', 'G']	19959	6992.700706519016	1047.483428924746	0.0161930541097105	0.0133028932548598	1.2172580655561456	0.22352	0.22352	chr6	164156846	0.6506836112298933	chr6:164156846:A:G
chr6:164157151	['G', 'A']	19959	10257.02780979105	1537.41408156574	0.0182036667979893	0.0115638804282296	1.5741832433298697	0.115461	0.115461	chr6	164157151	0.9375646854256332	chr6:164157151:G:A
chr6:164157392	['T', 'C']	19959	887.0	133.8282545687508	0.0180356874823944	0.0343487039087296	0.5250762162764074	0.599536	0.599536	chr6	164157392	0.2221847339463868	chr6:164157392:T:C
chr6:164158100	['G', 'A']	19959	8102.623853670761	995.0415275258772	-0.0129251089500211	0.012589051386535	-1.0266944309914852	0.304577	0.304577	chr6	164158100	0.5163028953211293	chr6:164158100:G:A
chr6:164159553	['A', 'G']	19959	6869.3441727628015	1032.5540429236908	0.0165468538308301	0.0134001709663637	1.2348240833915476	0.216911	0.216911	chr6	164159553	0.6637184234668252	chr6:164159553:A:G
chr6:164159971	['T', 'C']	19959	28834.88941223631	4032.8200799872848	0.0177417946382171	0.011319189260261	1.567408604121875	0.117035	0.117035	chr6	164159971	0.9316842405293104	chr6:164159971:T:C
chr6:164160716	['C', 'T']	19959	6200.864080589386	879.3321524325553	0.0109738756623411	0.0138846166354521	0.7903621648667679	0.429326	0.429326	chr6	164160716	0.3672128098326717	chr6:164160716:C:T
chr6:164161273	['G', 'T']	19959	3531.007521813259	559.6086849819352	0.0208637185174028	0.0177937545932861	1.1725304183567329	0.240998	0.240998	chr6	164161273	0.6179865615436707	chr6:164161273:G:T
chr6:164162164	['T', 'C']	19959	8280.414871229583	1152.321831345656	0.0058381350225665	0.0124914593915824	0.467370131827884	0.64024	0.64024	chr6	164162164	0.1936571961140979	chr6:164162164:T:C
chr6:164162534	['C', 'T']	19959	38258.0	5181.115445432322	-0.0101794259960888	0.0255025672148377	-0.3991529915531904	0.689785	0.689785	chr6	164162534	0.1612862539930684	chr6:164162534:C:T
chr6:164163551	['G', 'A']	19959	6797.702916708429	1012.116093821498	0.0147618665500214	0.0134676592757671	1.0960974173576763	0.273049	0.273049	chr6	164163551	0.5637594096623224	chr6:164163551:G:A
chr6:164163845	['G', 'T']	19959	22428.618672947778	3100.064171869581	0.0060255078895271	0.0102479489472211	0.5879720830538554	0.556558	0.556558	chr6	164163845	0.2544895702917111	chr6:164163845:G:T
chr6:164164642	['G', 'T']	19959	22434.620176405733	3105.7687241113613	0.0066125177544813	0.0102506778293245	0.6450810243557435	0.518882	0.518882	chr6	164164642	0.2849313947054652	chr6:164164642:G:T
chr6:164166927	['C', 'G']	19959	5370.269065036577	801.8629178604957	0.0165001741838642	0.0148732475776619	1.1093861039902104	0.267277	0.267277	chr6	164166927	0.5730384119986204	chr6:164166927:C:G
chr6:164167468	['C', 'G']	19959	5422.0	813.8508816020633	0.0172726081682409	0.0148017163891155	1.1669327876692976	0.243251	0.243251	chr6	164167468	0.6139453656800042	chr6:164167468:C:G
chr6:164168013	['T', 'C']	19959	5056.2533319971935	751.7787051552706	0.0139798307713718	0.0151066871165917	0.925406785980079	0.354766	0.354766	chr6	164168013	0.4500580086822878	chr6:164168013:T:C
chr6:164168892	['A', 'C']	19959	6793.680763641831	974.3065446273092	0.0094157376720621	0.0134649615300115	0.6992769827879419	0.484387	0.484387	chr6	164168892	0.314807520987337	chr6:164168892:A:C
chr6:164171841	['A', 'G']	19959	12872.644954404248	1655.2369801521968	-0.0159443105696142	0.0108265653344049	-1.4727025679091308	0.140847	0.140847	chr6	164171841	0.8512523989254293	chr6:164171841:A:G
chr6:164174721	['A', 'G']	19959	5554.2782843972345	728.1349019812799	-0.0054983760036938	0.014643801763485	-0.3754746269103617	0.707312	0.707312	chr6	164174721	0.1503889737716825	chr6:164174721:A:G
chr6:164174966	['G', 'A']	19959	5830.168428965171	694.6813144743143	-0.019288006402717	0.0143534205969376	-1.343791626006714	0.179031	0.179031	chr6	164174966	0.7470717625213811	chr6:164174966:G:A
chr6:164175025	['A', 'G']	19959	30393.09110498622	4232.825612772	0.012498939884975	0.0118106898848087	1.058273479947306	0.289944	0.289944	chr6	164175025	0.5376858739613	chr6:164175025:A:G
chr6:164175553	['G', 'T']	19959	5844.663504968386	701.0673745818077	-0.0190362633240376	0.0143521596326483	-1.3263692580964546	0.184733	0.184733	chr6	164175553	0.7334555169163108	chr6:164175553:G:T
chr6:164175746	['G', 'A']	19959	5431.088449010273	777.2057187357508	0.0097608301974739	0.0147539111936443	0.6615757726452024	0.508251	0.508251	chr6	164175746	0.2939217582008836	chr6:164175746:G:A
chr6:164175829	['G', 'A']	19959	35001.0	4829.824147047363	0.0164981550708149	0.0153896229308547	1.072031143644056	0.283719	0.283719	chr6	164175829	0.5471115795412822	chr6:164175829:G:A
chr6:164176136	['A', 'C']	19959	5490.55018289322	736.8475095842866	-0.0008346788644699	0.0147217582576929	-0.0566969549329326	0.954787	0.954787	chr6	164176136	0.020093502805941	chr6:164176136:A:C
chr6:164176329	['C', 'A']	19959	503.0	75.30061323492723	0.0129499842089308	0.045672086669369	0.2835426439496592	0.776764	0.776764	chr6	164176329	0.1097109104991819	chr6:164176329:C:A
chr6:164176655	['C', 'T']	19959	6129.0	774.4529116732434	-0.0097522314042792	0.0140961588242796	-0.6918360899482598	0.489048	0.489048	chr6	164176655	0.3106485128353264	chr6:164176655:C:T
chr6:164176701	['A', 'G']	19959	5127.770745640409	674.0015605952988	-0.0036521854254164	0.015136135408295	-0.2412891617905945	0.809333	0.809333	chr6	164176701	0.0918727511857058	chr6:164176701:A:G
chr6:164176899	['C', 'T']	19959	8865.888410081676	1330.4675694616317	0.0129569301766958	0.012191241051975	1.0628064953729073	0.287883	0.287883	chr6	164176899	0.5407839802215284	chr6:164176899:C:T
chr6:164177188	['C', 'T']	19959	6129.307094899288	774.9777864781714	-0.009666811583052	0.0140962608154196	-0.6857713339467809	0.492865	0.492865	chr6	164177188	0.3072720214609509	chr6:164177188:C:T
chr6:164177453	['A', 'C']	19959	5357.805321707758	770.6398895640174	0.009975570337113	0.0148395829943598	0.672227133397519	0.501447	0.501447	chr6	164177453	0.299774962591541	chr6:164177453:A:C
chr6:164178588	['A', 'C']	19959	4461.894211976949	635.8581972922648	0.012478808809398	0.0159563843706552	0.7820574209999194	0.43419	0.43419	chr6	164178588	0.3623201831727795	chr6:164178588:A:C
chr6:164178715	['G', 'A']	19959	504.0	76.50624640408259	0.0160829274397132	0.0456268940501534	0.3524878862460964	0.724476	0.724476	chr6	164178715	0.1399759969977869	chr6:164178715:G:A
chr6:164179912	['T', 'C']	19959	10725.61214672279	1584.6583225878371	0.0136764836237456	0.0113965069145306	1.2000592573069928	0.230131	0.230131	chr6	164179912	0.6380248753682235	chr6:164179912:T:C
chr6:164180022	['G', 'A']	19959	5262.527333767601	700.8919823976042	-0.0054031317965978	0.0150411566958821	-0.3592231572241428	0.719432	0.719432	chr6	164180022	0.1430102488717739	chr6:164180022:G:A
chr6:164180095	['T', 'C']	19959	10813.250639001652	1615.243862984888	0.0156274829866389	0.0113644961662235	1.3751144580509824	0.169111	0.169111	chr6	164180095	0.7718281423494651	chr6:164180095:T:C
chr6:164180491	['T', 'C']	19959	36887.84818118048	5015.424812327902	0.0085499843248622	0.019162918292264	0.4461733956416162	0.655477	0.655477	chr6	164180491	0.1834425426441173	chr6:164180491:T:C
chr6:164180587	['C', 'T']	19959	495.0992232523176	95.26068307696652	0.0727796395023439	0.0458118586900461	1.588663756141315	0.112152	0.112152	chr6	164180587	0.9501929772640808	chr6:164180587:C:T
chr6:164181030	['C', 'A']	19959	4544.227678124061	640.6508093114264	0.0107637176001792	0.015822825078731	0.6802652210728006	0.496344	0.496344	chr6	164181030	0.3042172236739411	chr6:164181030:C:A
chr6:164181462	['C', 'T']	19959	5073.52518418283	655.144109055259	-0.0039459116631893	0.0151621443613576	-0.2602475988321216	0.794675	0.794675	chr6	164181462	0.0998104494127389	chr6:164181462:C:T
chr6:164181622	['T', 'C']	19959	37608.768602495365	5124.433581112078	0.016335477866453	0.0217686662631537	0.7504124354234302	0.453015	0.453015	chr6	164181622	0.3438874176132689	chr6:164181622:T:C
chr6:164181720	['C', 'T']	19959	5259.790589296453	690.2454490819991	-0.0080513190038245	0.0150655613987713	-0.5344187840541483	0.593058	0.593058	chr6	164181720	0.2269028313436851	chr6:164181720:C:T
chr6:164181951	['A', 'G']	19959	4498.901628664495	642.3508970701479	0.0123523028358044	0.0159005331010222	0.7768483457331568	0.437257	0.437257	chr6	164181951	0.3592632292202654	chr6:164181951:A:G
chr6:164182053	['T', 'G']	19959	4494.675586289837	642.9763977742004	0.012473548941263	0.0159090630358454	0.7840530214229627	0.433018	0.433018	chr6	164182053	0.3634940502096958	chr6:164182053:T:G
chr6:164182668	['G', 'A']	19959	2366.1185489528007	273.6485615511108	-0.0213471629752989	0.021711950922305	-0.9831987485458378	0.325522	0.325522	chr6	164182668	0.4874196548508405	chr6:164182668:G:A
chr6:164182680	['A', 'G']	19959	5587.7996390796525	729.7770431949118	-0.0099189367871369	0.0146550493063402	-0.6768272545385255	0.498523	0.498523	chr6	164182680	0.3023148001554191	chr6:164182680:A:G
chr6:164182755	['G', 'A']	19959	5390.080230518666	765.9677657391956	0.0082857201540692	0.0147908175852052	0.5601935191437392	0.575354	0.575354	chr6	164182755	0.2400648632394995	chr6:164182755:G:A
chr6:164182778	['T', 'G']	19959	7486.875563796733	1020.2495605412264	-0.002929001087145	0.0130029909849017	-0.2252559499999648	0.821782	0.821782	chr6	164182778	0.0852433755909243	chr6:164182778:T:G
chr6:164183773	['A', 'G']	19959	8170.81876033472	1089.2281730362404	-0.0049066858687423	0.0125556127423405	-0.3907962095864723	0.695952	0.695952	chr6	164183773	0.1574207127658698	chr6:164183773:A:G
chr6:164183837	['T', 'C']	19959	6273.886032175613	801.8168432712166	-0.0122349496533868	0.0139378656040307	-0.8778208946030119	0.380051	0.380051	chr6	164183837	0.4201581204032047	chr6:164183837:T:C
chr6:164184289	['ATGT', 'A']	19959	8969.797644700575	1352.2403318194183	0.0133303358021792	0.0121311607119272	1.0988508122782503	0.271846	0.271846	chr6	164184289	0.5656770529168527	chr6:164184289:ATGT:A
chr6:164184306	['A', 'C']	19959	4960.497068697699	636.8079589586033	-0.00521937162471	0.0153093212510316	-0.3409276962137265	0.733162	0.733162	chr6	164184306	0.1348000527359905	chr6:164184306:A:C
chr6:164184681	['C', 'T']	19959	5964.896572459411	808.034292301644	-0.0027297494912087	0.0143362939179746	-0.190408309625004	0.848991	0.848991	chr6	164184681	0.0710969136088794	chr6:164184681:C:T
chr6:164185287	['A', 'G']	19959	4813.241156428499	688.3082168151478	0.011803498337752	0.0154071169903914	0.7661068806781473	0.443622	0.443622	chr6	164185287	0.3529869245569483	chr6:164185287:A:G
chr6:164185502	['C', 'T']	19959	5975.29937869526	810.6522618120059	-0.0024832088182458	0.0143163415888506	-0.1734527499804693	0.862297	0.862297	chr6	164185502	0.0643431248418593	chr6:164185502:C:T
chr6:164185956	['A', 'C']	19959	6257.5676054926325	859.4215542701189	-0.001585111232478	0.0140379406780111	-0.1129162224599645	0.910098	0.910098	chr6	164185956	0.0409118400221454	chr6:164185956:A:C
chr6:164186260	['G', 'A']	19959	5221.261599358653	754.997733647789	0.0152611233490001	0.0148787351773558	1.025700314380637	0.305045	0.305045	chr6	164186260	0.5156360891446498	chr6:164186260:G:A
chr6:164186339	['G', 'C']	19959	756.0757628902139	105.32043155638476	0.0059704685176417	0.0371090874329638	0.1608896615533094	0.872182	0.872182	chr6	164186339	0.0593928804937549	chr6:164186339:G:C
chr6:164188302	['C', 'T']	19959	38429.9254434312	5251.514477524483	0.0396260727759979	0.026931207321112	1.471381223408208	0.141204	0.141204	chr6	164188302	0.8501530004986473	chr6:164188302:C:T
chr6:164188454	['T', 'A']	19959	2881.0	373.9531108088812	-0.0105458255228623	0.0193688364832653	-0.5444738785406122	0.586122	0.586122	chr6	164188454	0.2320119771352098	chr6:164188454:T:A
chr6:164188474	['A', 'C']	19959	11312.566790259543	1607.350288107072	0.0069915507828955	0.0111951116490753	0.6245181827617662	0.532294	0.532294	chr6	164188474	0.2738484291523952	chr6:164188474:A:C
chr6:164188663	['G', 'A']	19959	2881.0	374.3038932296113	-0.01050635212048	0.0193688759119065	-0.5424347891052119	0.587525	0.587525	chr6	164188663	0.2309736488331683	chr6:164188663:G:A
chr6:164189363	['C', 'T']	19959	38480.92799879747	5265.227800615534	0.0418893023333275	0.0273421044488242	1.5320438268287315	0.125527	0.125527	chr6	164189363	0.9012628503595568	chr6:164189363:C:T
chr6:164190207	['G', 'A']	19959	9477.899473816084	1332.8235900441762	0.0021783927373633	0.0118714907702998	0.183497825126833	0.854409	0.854409	chr6	164190207	0.0683341856084132	chr6:164190207:G:A
chr6:164190311	['C', 'T']	19959	28163.622483221843	3832.8319316362818	0.0015597284411418	0.0121140078134373	0.1287541221008372	0.897554	0.897554	chr6	164190311	0.0469394132827527	chr6:164190311:C:T
chr6:164190426	['C', 'T']	19959	2888.578902530694	376.64802089833705	-0.0099559330359258	0.0193517315102854	-0.5144724662304392	0.606927	0.606927	chr6	164190426	0.2168635418798001	chr6:164190426:C:T
chr6:164190447	['G', 'C']	19959	38483.0	5264.9718947322135	0.0413985702941198	0.0273605113051402	1.51307736293445	0.130276	0.130276	chr6	164190447	0.8851355844992165	chr6:164190447:G:C
chr6:164191035	['T', 'C']	19959	38480.0	5260.414805595275	0.039322676864162	0.0272937163669662	1.4407227046498725	0.149679	0.149679	chr6	164191035	0.8248391270041224	chr6:164191035:T:C
chr6:164191448	['C', 'T']	19959	1381.0691953101514	235.47731831030296	0.040749460445423	0.0279045774065987	1.460314551683082	0.144219	0.144219	chr6	164191448	0.840977520118789	chr6:164191448:C:T
chr6:164191496	['A', 'T']	19959	2912.0	359.629188824231	-0.0161418499865304	0.019298057196735	-0.8364494841097988	0.402912	0.402912	chr6	164191496	0.3947897977489415	chr6:164191496:A:T
chr6:164191505	['C', 'T']	19959	35589.78314460367	4893.909620355362	0.022875918049511	0.0162014080889662	1.4119709795527249	0.157974	0.157974	chr6	164191505	0.8014143851069176	chr6:164191505:C:T
chr6:164191636	['CT', 'C']	19959	4961.248572001203	716.0148094157842	0.015452224227256	0.0152292112459453	1.0146437643886588	0.310288	0.310288	chr6	164191636	0.5082350198865282	chr6:164191636:CT:C
chr6:164191643	['G', 'A']	19959	3037.152169556068	372.751611628195	-0.0176626424436924	0.0189080742800753	-0.9341322750304972	0.350247	0.350247	chr6	164191643	0.4556255759252015	chr6:164191643:G:A
chr6:164191650	['T', 'C']	19959	31173.685658448587	4263.16864873578	0.0090910570000855	0.0121792979153459	0.7464352266669518	0.455413	0.455413	chr6	164191650	0.3415945763829699	chr6:164191650:T:C
chr6:164191761	['C', 'T']	19959	3027.758494537436	368.7279466298349	-0.018548860533494	0.0189378053729224	-0.9794619898256754	0.327364	0.327364	chr6	164191761	0.4849690813717876	chr6:164191761:C:T
chr6:164191786	['A', 'G']	19959	37949.0	5198.228368866424	0.029004305919033	0.0235288960467413	1.2327100201137562	0.217699	0.217699	chr6	164191786	0.6621435658853152	chr6:164191786:A:G
chr6:164191943	['C', 'A']	19959	3025.151568293416	367.0720652414296	-0.0191856384252616	0.0189425372276063	-1.0128336132976423	0.311152	0.311152	chr6	164191943	0.5070274031443274	chr6:164191943:C:A
chr6:164192183	['G', 'A']	19959	5039.7575165363805	711.7055554109605	0.0114044718324176	0.0151435045686967	0.7530933002121538	0.451403	0.451403	chr6	164192183	0.3454355589509544	chr6:164192183:G:A
chr6:164192425	['C', 'T']	19959	18539.85779425765	2605.586278005698	0.005346128809843	0.010174522990956	0.5254426978635823	0.599281	0.599281	chr6	164192425	0.2223694912438818	chr6:164192425:C:T
chr6:164192741	['G', 'A']	19959	19742.956702580806	2699.6629626242216	0.0037442542272979	0.0101325207635418	0.3695284041035756	0.711738	0.711738	chr6	164192741	0.1476798463836292	chr6:164192741:G:A
chr6:164192807	['C', 'G']	19959	5069.253983365066	705.2541440946968	0.008408530436815	0.0151141286820514	0.5563357712310911	0.577988	0.577988	chr6	164192807	0.2380811781675031	chr6:164192807:C:G
chr6:164193036	['C', 'T']	19959	4032.636828644502	517.8134130031955	-0.015954315358186	0.0167362143436375	-0.9532810126951607	0.340459	0.340459	chr6	164193036	0.4679351808022066	chr6:164193036:C:T
chr6:164193286	['C', 'T']	19959	10745.768744987972	1390.4566249017446	-0.0081164038934083	0.0114466860728674	-0.7090614560180013	0.478295	0.478295	chr6	164193286	0.3203041591317145	chr6:164193286:C:T
chr6:164193873	['C', 'T']	19959	6224.623741043243	729.1744639614376	-0.0238721680026299	0.0140561778698121	-1.698339920263754	0.0894592	0.0894592	chr6	164193873	1.0483749898783072	chr6:164193873:C:T
chr6:164194096	['A', 'T']	19959	3432.0	549.153003925087	0.0231546192470841	0.0179994689157836	1.2864056909356931	0.198316	0.198316	chr6	164194096	0.7026422457977521	chr6:164194096:A:T
chr6:164195135	['A', 'T']	19959	32111.82666867108	4294.524380592861	-0.0082684331926738	0.0128204637841458	-0.644940255819669	0.518973	0.518973	chr6	164195135	0.2848552360938008	chr6:164195135:A:T
chr6:164195725	['T', 'C']	19959	10030.025314552106	1318.7492860201155	-0.0084040016935603	0.0117204270309289	-0.7170388648283113	0.473359	0.473359	chr6	164195725	0.3248093612038784	chr6:164195725:T:C
chr6:164195937	['A', 'G']	19959	1931.9679683192144	195.96970142303147	-0.044371994739863	0.0235828088381887	-1.8815398557617693	0.0599131	0.0599131	chr6	164195937	1.2224782087344035	chr6:164195937:A:G
chr6:164196392	['C', 'G']	19959	5078.017689802055	753.2486591383005	0.0120242757074913	0.0151134678655753	0.7956000445721388	0.426274	0.426274	chr6	164196392	0.3703111557433958	chr6:164196392:C:G
chr6:164196544	['G', 'A']	19959	13712.061034275408	1864.936993607669	0.0012158911615422	0.0106434663532247	0.1142382679843629	0.90905	0.90905	chr6	164196544	0.041412228849647	chr6:164196544:G:A
chr6:164196936	['C', 'T']	19959	16366.520252973947	2196.588394014508	-0.0029095286919586	0.0103095516982497	-0.2822168002176678	0.77778	0.77778	chr6	164196936	0.1091432285854638	chr6:164196936:C:T
chr6:164197664	['T', 'A']	19959	3351.029495861552	544.4061765715926	0.0245303862060886	0.0182042846822472	1.3475061851790668	0.177833	0.177833	chr6	164197664	0.7499876450077003	chr6:164197664:T:A
chr6:164197693	['C', 'T']	19959	4923.193310600742	562.4993375236857	-0.0269847475053503	0.0155298769963516	-1.7376021401643855	0.0822964	0.0822964	chr6	164197693	1.0846191622887096	chr6:164197693:C:T
chr6:164198007	['G', 'GA']	19959	21029.21448258582	2681.8569385816536	-0.0172021831290007	0.0101878542478604	-1.6884991393171296	0.0913311	0.0913311	chr6	164198007	1.039381311638709	chr6:164198007:G:GA
chr6:164198366	['A', 'G']	19959	3386.1696562781844	539.9794383169943	0.0215948946149188	0.0180926354856404	1.1935737406558615	0.232659	0.232659	chr6	164198366	0.6332801428954395	chr6:164198366:A:G
chr6:164198392	['T', 'A']	19959	16914.237245665026	2109.9791781175395	-0.0212938804207099	0.0103215290011049	-2.0630548456948894	0.0391203	0.0391203	chr6	164198392	1.4075978234180506	chr6:164198392:T:A
chr6:164198828	['C', 'T']	19959	1879.0	177.3278273507234	-0.050028579261066	0.0238846256348226	-2.0945934018796883	0.0362197	0.0362197	chr6	164198828	1.441055151175029	chr6:164198828:C:T
chr6:164198924	['C', 'T']	19959	10364.038532845618	1335.962741755361	-0.009781090503086	0.0115465955279323	-0.8470973525854149	0.396951	0.396951	chr6	164198924	0.4012630996424194	chr6:164198924:C:T
chr6:164199498	['C', 'G']	19959	4806.204019244262	756.1384400434871	0.0197948768320018	0.0155596150575802	1.272195793967168	0.203318	0.203318	chr6	164199498	0.6918241710194809	chr6:164199498:C:G
chr6:164199630	['C', 'T']	19959	11534.831431874149	1479.0351648441042	-0.0099310771265506	0.0111831511754546	-0.8880392449981264	0.37453	0.37453	chr6	164199630	0.4265133894127503	chr6:164199630:C:T
chr6:164199826	['C', 'A']	19959	16802.153001353985	2060.2594318003785	-0.0248959542818992	0.0103369495667873	-2.408443044153965	0.0160297	0.0160297	chr6	164199826	1.795074605503856	chr6:164199826:C:A
chr6:164200413	['G', 'A']	19959	31424.14887007065	4109.27463363659	-0.0215692922578881	0.0124160827055803	-1.7372059102178772	0.0823663	0.0823663	chr6	164200413	1.0842504426441448	chr6:164200413:G:A
chr6:164201077	['C', 'T']	19959	10313.0	1326.2138774238315	-0.011014594456977	0.011552723731218	-0.9534197054512034	0.340389	0.340389	chr6	164201077	0.4680244830072225	chr6:164201077:C:T
chr6:164201907	['C', 'G']	19959	10305.032620133286	1319.7653784496538	-0.0117189821020795	0.011555736957185	-1.014126761927807	0.310535	0.310535	chr6	164201907	0.5078894439568666	chr6:164201907:C:G
chr6:164202396	['G', 'A']	19959	10334.060676309022	1316.1301382769009	-0.0124099310670774	0.0115919769066226	-1.0705620936828757	0.284379	0.284379	chr6	164202396	0.546102477284227	chr6:164202396:G:A
chr6:164202457	['T', 'A']	19959	10281.51513177673	1312.8249159498826	-0.0121768036761388	0.0115655238866146	-1.0528536186961348	0.292421	0.292421	chr6	164202457	0.5339914420540115	chr6:164202457:T:A
chr6:164203155	['T', 'C']	19959	6595.321773991481	958.0465724021768	0.0110763682137398	0.0136565168297008	0.8110683237800765	0.417336	0.417336	chr6	164203155	0.3795141508095047	chr6:164203155:T:C
chr6:164203495	['ATACTT', 'A']	19959	5353.755327149661	808.5842107185564	0.0140540913112939	0.0148963869289828	0.9434563816243176	0.345459	0.345459	chr6	164203495	0.4616034884644644	chr6:164203495:ATACTT:A
chr6:164203502	['A', 'AT']	19959	675.4026045856809	111.54943080124411	0.032018408811762	0.0392101864872554	0.8165839461684036	0.414176	0.414176	chr6	164203502	0.3828150705066642	chr6:164203502:A:AT
chr6:164204000	['A', 'G']	19959	10334.51778735344	1317.5029332925565	-0.0119770048373061	0.011545487299904	-1.037375428701533	0.299574	0.299574	chr6	164204000	0.5234958817152822	chr6:164204000:A:G
chr6:164204747	['CA', 'C']	19959	10288.546452194829	1312.9361937307951	-0.0121735834535714	0.0115645652329489	-1.0526624398198186	0.292508	0.292508	chr6	164204747	0.5338622516045579	chr6:164204747:CA:C
chr6:164205602	['T', 'C']	19959	31644.0	4185.669700676684	-0.0164907213995136	0.0125239528624	-1.316734547047262	0.187943	0.187943	chr6	164205602	0.7259738450924229	chr6:164205602:T:C
chr6:164206561	['T', 'C']	19959	23616.733049361064	3073.6539599852777	-0.0165404179542954	0.0103478027762368	-1.5984473527345942	0.109959	0.109959	chr6	164206561	0.9587692184143886	chr6:164206561:T:C
chr6:164207010	['T', 'C']	19959	6609.662323996592	963.9802281374944	0.0114842560765386	0.013647504477387	0.8414912847669148	0.400083	0.400083	chr6	164207010	0.3978499019152954	chr6:164207010:T:C
chr6:164207762	['G', 'T']	19959	793.4770642201834	93.0829872479188	-0.0159733896680749	0.0361897333700863	-0.4413790371077501	0.658943	0.658943	chr6	164207762	0.1811521511967473	chr6:164207762:G:T
chr6:164207943	['G', 'A']	19959	2437.366355983163	324.7217758245759	-0.0001146149735862	0.0213894936280582	-0.00535847063887	0.995725	0.995725	chr6	164207943	0.0018605887582991	chr6:164207943:G:A
chr6:164208232	['G', 'A']	19959	10287.546301864102	1315.9610745069594	-0.0119949207872235	0.0115662342669405	-1.0370636207420023	0.299719	0.299719	chr6	164208232	0.5232857250770274	chr6:164208232:G:A
chr6:164208320	['C', 'A']	19959	6177.785714285715	720.6900255164957	-0.0243685475465047	0.0140917859367754	-1.7292731848068994	0.0837757	0.0837757	chr6	164208320	1.0768819346670595	chr6:164208320:C:A
chr6:164208436	['G', 'A']	19959	10288.515482513278	1317.7040317256683	-0.0118586619478472	0.0115658400408621	-1.0253178243820196	0.305226	0.305226	chr6	164208436	0.5153784747289905	chr6:164208436:G:A
chr6:164208592	['C', 'T']	19959	10289.062039589076	1317.3651571123582	-0.0119097417821946	0.0115664185808775	-1.0296827577971877	0.303171	0.303171	chr6	164208592	0.5183123437468609	chr6:164208592:C:T
chr6:164208605	['A', 'G']	19959	10289.09306871147	1315.6297876849787	-0.0121103547234047	0.0115667459089856	-1.0469975582325857	0.295113	0.295113	chr6	164208605	0.5300116590059336	chr6:164208605:A:G
chr6:164209094	['G', 'T']	19959	10287.577177508269	1316.9674880939433	-0.0118604424919749	0.0115679091533353	-1.025288350276791	0.30524	0.30524	chr6	164209094	0.5153585551175863	chr6:164209094:G:T
chr6:164209109	['C', 'T']	19959	31082.22921573541	4084.8212048270416	-0.0177697638512625	0.0121979336959459	-1.456784755041624	0.145192	0.145192	chr6	164209109	0.8380573123657531	chr6:164209109:C:T
chr6:164210360	['G', 'C']	19959	5404.541564363381	808.3753752210665	0.0124667388646493	0.0148468340478728	0.8396900527379115	0.401092	0.401092	chr6	164210360	0.3967560001736859	chr6:164210360:G:C
chr6:164210430	['T', 'C']	19959	23604.73064394889	3059.227846344498	-0.0175229823356525	0.0103452037725003	-1.6938266969890132	0.0903138	0.0903138	chr6	164210430	1.0442458841722098	chr6:164210430:T:C
chr6:164210468	['C', 'T']	19959	516.0	70.72663326477283	-0.0021107650062072	0.0450183197627878	-0.0468868011362782	0.962604	0.962604	chr6	164210468	0.0165523379897238	chr6:164210468:C:T
chr6:164210723	['A', 'G']	19959	8031.609621648709	1091.4688589087957	-0.001166747321259	0.0125778393637633	-0.0927621420114848	0.926093	0.926093	chr6	164210723	0.0333453984597934	chr6:164210723:A:G
chr6:164211381	['G', 'A']	19959	17988.308841218928	2212.622533389152	-0.0238131523395202	0.0102537420793382	-2.322386515602428	0.0202221	0.0202221	chr6	164211381	1.694173746318941	chr6:164211381:G:A
chr6:164211544	['C', 'A']	19959	2746.2751916620737	364.2970379120436	-0.0015386704322135	0.0202238078755489	-0.0760821325875926	0.939355	0.939355	chr6	164211544	0.0271702486234852	chr6:164211544:C:A
chr6:164211826	['T', 'C']	19959	18059.85817416153	2214.328703907618	-0.0244959663257452	0.0102529868651278	-2.3891541701921293	0.0168964	0.0168964	chr6	164211826	1.7722058176751363	chr6:164211826:T:C
chr6:164212086	['T', 'C']	19959	14832.19378207062	1935.1272682546207	-0.0092242014924358	0.0105297469071277	-0.8760135997373132	0.381033	0.381033	chr6	164212086	0.4190374098958408	chr6:164212086:T:C
chr6:164212280	['G', 'A']	19959	11564.897163475996	1487.1557920164523	-0.0094262990720396	0.0111616370513255	-0.844526571567755	0.398385	0.398385	chr6	164212280	0.3996970220050344	chr6:164212280:G:A
chr6:164212798	['A', 'G']	19959	5563.836289837643	854.3370647654099	0.0160094614895476	0.0146551399253678	1.0924127351275212	0.274665	0.274665	chr6	164212798	0.5611966783125925	chr6:164212798:A:G
chr6:164213557	['A', 'G']	19959	24288.08449433697	3197.822176914048	-0.012330746282027	0.0103885505112153	-1.1869554148786126	0.235259	0.235259	chr6	164213557	0.6284537533392939	chr6:164213557:A:G
chr6:164213749	['G', 'A']	19959	32849.29167710578	4374.026350901653	-0.0121393895976487	0.013287607025974	-0.9135873429970696	0.360945	0.360945	chr6	164213749	0.4425589698845779	chr6:164213749:G:A
chr6:164213914	['T', 'C']	19959	536.0268563984367	42.55054893654171	-0.0428796831921153	0.0438506250888043	-0.977857969077461	0.328156	0.328156	chr6	164213914	0.4839196506998529	chr6:164213914:T:C
chr6:164214333	['G', 'C']	19959	15065.019193184664	1895.318163063352	-0.0184750028222325	0.0104020599914408	-1.776090777926137	0.0757332	0.0757332	chr6	164214333	1.1207136922843153	chr6:164214333:G:C
chr6:164214675	['A', 'C']	19959	6582.627882494488	922.0515123848292	0.0041863893777791	0.0135361722111946	0.3092742403437319	0.757116	0.757116	chr6	164214675	0.1208375758494521	chr6:164214675:A:C
chr6:164215132	['G', 'A']	19959	19433.97369475899	2709.144820296975	0.0060147621790338	0.0101678738314793	0.5915457133636278	0.554162	0.554162	chr6	164215132	0.2563632579766088	chr6:164215132:G:A
chr6:164217108	['A', 'G']	19959	930.0932003808188	136.51129809746016	0.0109518671378014	0.0335937723247177	0.3260088516389472	0.744421	0.744421	chr6	164217108	0.1281813839890415	chr6:164217108:A:G
chr6:164217880	['G', 'A']	19959	7951.398386611885	1128.8564131943244	0.010535350917691	0.0126466976491144	0.8330515372468653	0.404826	0.404826	chr6	164217880	0.3927316026556147	chr6:164217880:G:A
chr6:164219590	['C', 'T']	19959	25157.041743923823	3555.8013710199257	0.0160200843675727	0.0106037656109063	1.510792010632099	0.130857	0.130857	chr6	164219590	0.8832030404672786	chr6:164219590:C:T
chr6:164219996	['C', 'T']	19959	37659.88686241106	5095.4409906062	-0.0030132625388802	0.0220030434049162	-0.1369475341855176	0.891074	0.891074	chr6	164219996	0.0500862281099616	chr6:164219996:C:T
chr6:164221485	['G', 'A']	19959	7547.89084895259	1009.441690396977	0.0002397360019103	0.0128557493038581	0.0186481547083715	0.985122	0.985122	chr6	164221485	0.0065099820446978	chr6:164221485:G:A
chr6:164221634	['A', 'G']	19959	8293.246542393266	1156.2395549875584	0.0069816563383276	0.0124496433820062	0.560791672829636	0.574946	0.574946	chr6	164221634	0.2403729431422155	chr6:164221634:A:G
chr6:164221725	['T', 'C']	19959	8593.0	1204.2397062081309	0.0082982124137513	0.0122809650165243	0.6756970973035034	0.499241	0.499241	chr6	164221725	0.3016897555720685	chr6:164221725:T:C
chr6:164222020	['AG', 'A']	19959	32968.0	4536.039666007949	0.0125406950998196	0.0134163081203674	0.9347351735893336	0.349936	0.349936	chr6	164222020	0.4560113767594237	chr6:164222020:AG:A
chr6:164222278	['C', 'A']	19959	34774.484591872526	4725.936659093375	0.0045595238335156	0.0152811930050185	0.2983748606550736	0.76542	0.76542	chr6	164222278	0.1161001940893633	chr6:164222278:C:A
chr6:164222875	['A', 'C']	19959	36408.0	4881.957456386661	-0.0109857288284287	0.0181260582214826	-0.6060737913446984	0.544473	0.544473	chr6	164222875	0.2640236517057215	chr6:164222875:A:C
chr6:164222910	['G', 'A']	19959	796.0	104.91727317134608	-0.006869511195653	0.0361781699688871	-0.1898800077936697	0.849405	0.849405	chr6	164222910	0.070885186874868	chr6:164222910:G:A
chr6:164223927	['G', 'T']	19959	768.0769654757729	102.33671224673849	-0.0033171032370306	0.0367840569958662	-0.0901777429662926	0.928147	0.928147	chr6	164223927	0.03238323473698	chr6:164223927:G:T
chr6:164224432	['C', 'T']	19959	25489.0	3601.6669930083976	0.0171701247899996	0.0106573449723778	1.611107159850975	0.107172	0.107172	chr6	164224432	0.969918664585988	chr6:164224432:C:T
chr6:164225207	['A', 'G']	19959	778.0	131.48673674297876	0.0348342246559608	0.0363129554221526	0.9592781488314296	0.33743	0.33743	chr6	164225207	0.4718163080679947	chr6:164225207:A:G
chr6:164225662	['A', 'G']	19959	25934.598787392897	3679.0764043166337	0.0178705563878552	0.0106958137432876	1.6707991385012848	0.094777	0.094777	chr6	164225662	1.0232970422505208	chr6:164225662:A:G
chr6:164226723	['T', 'C']	19959	16703.51067348166	2414.01766290677	0.0132725252426718	0.0102228307023235	1.2983219256145082	0.194192	0.194192	chr6	164226723	0.7117686654033982	chr6:164226723:T:C
chr6:164228008	['G', 'A']	19959	8324.417075859305	1159.8449933424265	0.0074958300934758	0.0124312004840992	0.6029852147476671	0.546525	0.546525	chr6	164228008	0.2623899670835069	chr6:164228008:G:A
chr6:164229228	['C', 'T']	19959	26055.138031275063	3694.191266968565	0.0182176604648237	0.0107273054070935	1.6982513104154942	0.0894759	0.0894759	chr6	164229228	1.0482939245326166	chr6:164229228:C:T
chr6:164229248	['T', 'G']	19959	25443.37390999298	3629.593448594983	0.0193884005406305	0.0106001210385796	1.8290735049218296	0.0674035	0.0674035	chr6	164229248	1.1713175516661436	chr6:164229248:T:G
chr6:164229675	['A', 'G']	19959	1231.2467551991983	208.84631190900384	0.0259231235891027	0.0294319890318421	0.8807805534670734	0.378447	0.378447	chr6	164229675	0.4219949331235595	chr6:164229675:A:G
chr6:164232960	['G', 'T']	19959	7908.77375701684	1071.222291318585	0.0025503079184363	0.0126385194581197	0.2017885027504471	0.840084	0.840084	chr6	164232960	0.0756772866612556	chr6:164232960:G:T
chr6:164233644	['C', 'T']	19959	10700.6083884546	1530.7739611881468	0.0069200587598076	0.0113844654162561	0.6078510063306383	0.543293	0.543293	chr6	164233644	0.2649658905505933	chr6:164233644:C:T
chr6:164234040	['A', 'T']	19959	851.0852833592223	104.32427672342966	-0.0140762479344788	0.0350841863553172	-0.4012134638643398	0.688267	0.688267	chr6	164234040	0.1622430528514319	chr6:164234040:A:T
chr6:164234598	['G', 'T']	19959	26154.17276463513	3709.848656328184	0.0173576313395979	0.0107581721124068	1.613436851375549	0.106665	0.106665	chr6	164234598	0.9719780623040511	chr6:164234598:G:T
chr6:164234628	['G', 'A']	19959	3140.314676554593	475.106943868934	0.0048498501881811	0.0187831283587024	0.2582024727491245	0.796253	0.796253	chr6	164234628	0.0989489183853324	chr6:164234628:G:A
chr6:164234752	['A', 'C']	19959	8424.9547914996	1198.4187505132627	0.0108751469867484	0.0123689067083663	0.8792326794244834	0.379286	0.379286	chr6	164234752	0.42103318744474	chr6:164234752:A:C
chr6:164235155	['A', 'G']	19959	26606.33219744425	3785.270014594098	0.0199441873666537	0.010846720131209	1.838729784247747	0.0659698	0.0659698	chr6	164235155	1.1806548325639017	chr6:164235155:A:G
chr6:164235294	['TG', 'T']	19959	8254.654322225007	1145.249541623755	0.0063878535206905	0.0124601725412646	0.5126617227438665	0.608194	0.608194	chr6	164235294	0.2159578686044888	chr6:164235294:TG:T
chr6:164236203	['G', 'A']	19959	30416.09571535956	4013.234138283759	-0.0192287055807397	0.0119504667347025	-1.6090338568034526	0.107625	0.107625	chr6	164236203	0.9680868355382888	chr6:164236203:G:A
chr6:164236403	['T', 'C']	19959	18267.321938749938	2356.160238802164	-0.0125839380348137	0.0101435631967749	-1.240583588892574	0.214774	0.214774	chr6	164236403	0.6680182943876202	chr6:164236403:T:C
chr6:164236765	['G', 'A']	19959	9022.26019845645	1233.7295045120177	0.0015668506184015	0.0120830127235772	0.1296738366702401	0.896826	0.896826	chr6	164236765	0.0472918095423774	chr6:164236765:G:A
chr6:164237102	['A', 'G']	19959	2290.0	299.7920535847307	-0.0022741788974335	0.021829153299946	-0.1041808111466776	0.917027	0.917027	chr6	164237102	0.0376178772215969	chr6:164237102:A:G
chr6:164237742	['A', 'G']	19959	30343.08108243548	4163.0006414103045	0.0093428277918749	0.0118552830970732	0.788072938906155	0.430663	0.430663	chr6	164237742	0.3658624386299761	chr6:164237742:A:G
chr6:164237848	['A', 'C']	19959	453.0226976650967	38.086440468008334	-0.0615736735637265	0.0477020147532852	-1.290798174504483	0.196789	0.196789	chr6	164237848	0.705999181173052	chr6:164237848:A:C
chr6:164238440	['G', 'A']	19959	7215.361509169255	814.9628517777257	-0.0274714092963042	0.013113787368429	-2.094849376804794	0.036197	0.036197	chr6	164238440	1.4413274222136734	chr6:164238440:G:A
chr6:164238744	['G', 'A']	19959	473.09481332999246	69.76833386112831	0.0388017923796483	0.0467631854188311	0.8297508399422083	0.40669	0.40669	chr6	164238744	0.390736506223916	chr6:164238744:G:A
chr6:164238953	['G', 'A']	19959	17242.727814801823	2218.539980600294	-0.0058576329408006	0.0101951238893957	-0.5745524041049997	0.565601	0.565601	chr6	164238953	0.2474898313644491	chr6:164238953:G:A
chr6:164241055	['G', 'A']	19959	29718.97800270581	4010.413391472633	0.0040346665272978	0.0115600174867369	0.3490190678281329	0.727079	0.727079	chr6	164241055	0.1384183987694567	chr6:164241055:G:A
chr6:164241219	['T', 'C']	19959	29722.46752856284	4009.316851782753	0.0037772059361683	0.0115615851572083	0.3267031194086212	0.743896	0.743896	chr6	164241219	0.1284877765283408	chr6:164241219:T:C
chr6:164241435	['C', 'CAGG']	19959	29701.95259333501	4011.582394836981	0.0043856440159064	0.0115543682040419	0.3795658869839584	0.704272	0.704272	chr6	164241435	0.1522595776693182	chr6:164241435:C:CAGG
chr6:164241672	['G', 'A']	19959	15162.558111562172	2154.745879951224	0.0152739162092887	0.0104005553164889	1.468567374001044	0.141966	0.141966	chr6	164241672	0.8478156540706687	chr6:164241672:G:A
chr6:164241824	['A', 'G']	19959	29674.947181157608	4003.671825873311	0.0036405140390296	0.0115466601025795	0.3152871918535391	0.752547	0.752547	chr6	164241824	0.1234663712115545	chr6:164241824:A:G
chr6:164242043	['TG', 'T']	19959	21342.0692955206	2776.751277015808	-0.005668342732848	0.0101200354054408	-0.5601109586830686	0.57541	0.57541	chr6	164242043	0.240022594814339	chr6:164242043:TG:T
chr6:164242577	['G', 'A']	19959	22705.27519166208	3004.259297887541	-0.0027591742274362	0.0101867899053192	-0.270858067465936	0.786503	0.786503	chr6	164242577	0.1042996164851179	chr6:164242577:G:A
chr6:164242654	['A', 'G']	19959	33706.37756175778	4546.765410274403	0.0060061181287948	0.0139700810287915	0.4299272220695486	0.667253	0.667253	chr6	164242654	0.1757094649282152	chr6:164242654:A:G
chr6:164242732	['G', 'A']	19959	33706.06629585087	4551.612331328031	0.0069451926921684	0.0139699378930192	0.4971527250410269	0.619087	0.619087	chr6	164242732	0.2082483154953194	chr6:164242732:G:A
chr6:164242835	['G', 'A']	19959	22725.69309411647	3009.403280124908	-0.0025624245823231	0.0101897491555148	-0.2514708206468795	0.801453	0.801453	chr6	164242835	0.096121941106653	chr6:164242835:G:A
chr6:164242870	['T', 'C']	19959	22790.13478021152	3032.0618100277443	-0.0010999156674075	0.0101967936909693	-0.1078687772590355	0.914101	0.914101	chr6	164242870	0.0390058159518283	chr6:164242870:T:C
chr6:164242902	['GC', 'G']	19959	6007.846431979115	887.878242273038	0.0145154084616442	0.0141849020830502	1.0232998702887717	0.306178	0.306178	chr6	164242902	0.5140260181506762	chr6:164242902:GC:G
chr6:164243361	['C', 'T']	19959	32640.81235904375	4409.071333921712	0.0061861869014877	0.0131700860487304	0.4697149949209407	0.638564	0.638564	chr6	164243361	0.1947955691070221	chr6:164243361:C:T
chr6:164243371	['C', 'A']	19959	21375.425800631485	2794.0204849907045	-0.0042263684966349	0.0101209385256887	-0.4175866186626499	0.676254	0.676254	chr6	164243371	0.1698901530531524	chr6:164243371:C:A
chr6:164243565	['T', 'A']	19959	22769.563267351536	3029.397782468685	-0.0012000746642157	0.0101921181795422	-0.1177453639248908	0.906271	0.906271	chr6	164243565	0.0427419168861048	chr6:164243565:T:A
chr6:164243798	['G', 'A']	19959	22718.829649676736	3021.811744647351	-0.0011222290779401	0.0101904251170895	-0.1101258352861248	0.912311	0.912311	chr6	164243798	0.0398570886893123	chr6:164243798:G:A
chr6:164243808	['C', 'T']	19959	22768.703868898472	3026.1937622498644	-0.0014934221802284	0.0101923422686585	-0.146523943256964	0.883509	0.883509	chr6	164243808	0.0537890221273031	chr6:164243808:C:T
chr6:164243905	['C', 'T']	19959	22850.43460613349	3031.0871789095954	-0.0019755520952955	0.0102051861761431	-0.1935831508800757	0.846504	0.846504	chr6	164243905	0.0723709853709664	chr6:164243905:C:T
chr6:164244168	['C', 'T']	19959	23093.78530620427	3070.2390744809386	-0.0019398610878616	0.0102302215290196	-0.1896206335668197	0.849608	0.849608	chr6	164244168	0.0707814068799581	chr6:164244168:C:T
chr6:164244621	['T', 'C']	19959	23165.124448676823	3059.994260132643	-0.0043021329225935	0.0102371638586382	-0.4202465626222579	0.67431	0.67431	chr6	164244621	0.1711403996995782	chr6:164244621:T:C
chr6:164244632	['C', 'T']	19959	13566.398566703418	1882.6835991877297	0.0103914176659445	0.0106551190369098	0.9752512036654138	0.329447	0.329447	chr6	164244632	0.4822144428573093	chr6:164244632:C:T
chr6:164244962	['C', 'T']	19959	5146.547135769057	719.334250820622	0.0118785294845453	0.0150473100407686	0.7894121575459012	0.429881	0.429881	chr6	164244962	0.3666517495271117	chr6:164244962:C:T
chr6:164244977	['A', 'T']	19959	22827.143701773726	3021.35374218577	-0.0028068550041287	0.0101945864086261	-0.2753279918990907	0.783067	0.783067	chr6	164244977	0.1062010776796856	chr6:164244977:A:T
chr6:164245119	['T', 'C']	19959	22830.431599518943	3019.0233782364626	-0.0031904654562336	0.0101965488735931	-0.3128965982300431	0.754362	0.754362	chr6	164245119	0.1224201967367522	chr6:164245119:T:C
chr6:164245151	['C', 'T']	19959	22825.28721751766	3019.119923860274	-0.0030421481924157	0.0101943155133603	-0.2984161308749715	0.765389	0.765389	chr6	164245151	0.1161177836500999	chr6:164245151:C:T
chr6:164245447	['T', 'C']	19959	15400.543217918525	1958.158574940967	-0.0133943136017711	0.0103826581539753	-1.2900659352482644	0.197043	0.197043	chr6	164245447	0.7054389889403326	chr6:164245447:T:C
chr6:164245536	['G', 'A']	19959	22739.0	3007.537686989394	-0.0026428324196117	0.0101919648407356	-0.2593054882851244	0.795402	0.795402	chr6	164245536	0.0994133213361186	chr6:164245536:G:A
chr6:164245709	['A', 'G']	19959	22816.0	3007.414078476684	-0.003747010251656	0.0101895645869058	-0.367730163511713	0.713078	0.713078	chr6	164245709	0.1468629622704135	chr6:164245709:A:G
chr6:164245898	['G', 'A']	19959	22656.405441972336	3013.55314426884	-0.0012014485220865	0.0101817660910929	-0.118000012113578	0.906069	0.906069	chr6	164245898	0.0428387281750548	chr6:164245898:G:A
chr6:164246467	['G', 'A']	19959	22786.141647459663	3018.20898710654	-0.0020573410441584	0.010198117967023	-0.2017373255350752	0.840124	0.840124	chr6	164246467	0.0756566085317867	chr6:164246467:G:A
chr6:164247786	['C', 'T']	19959	6473.27029871692	876.3022437417836	0.0007337100011596	0.0137884287316144	0.0532120095364697	0.957564	0.957564	chr6	164247786	0.0188321897687712	chr6:164247786:C:T
chr6:164248760	['G', 'A']	19959	22683.54602856427	3004.9308815605023	-0.0013064430710925	0.010186687502173	-0.1282500391627697	0.897952	0.897952	chr6	164248760	0.0467468779120789	chr6:164248760:G:A
chr6:164248900	['C', 'A']	19959	6262.627549230846	892.2037014779517	0.008236808506196	0.0139524453011674	0.5903487401958716	0.554964	0.554964	chr6	164248900	0.2557351882438798	chr6:164248900:C:A
chr6:164249053	['T', 'C']	19959	6338.31756689047	892.6425384861977	0.006195328789699	0.013877684155352	0.446423821175507	0.655296	0.655296	chr6	164249053	0.1835624830178115	chr6:164249053:T:C
chr6:164249172	['G', 'T']	19959	6286.9449789536975	871.8333848679458	0.0035825041246289	0.0139410529127784	0.2569751472175532	0.797201	0.797201	chr6	164249172	0.0984321651970774	chr6:164249172:G:T
chr6:164249525	['C', 'A']	19959	29442.652193532216	4015.6557222194688	0.0099880849839126	0.0114901996880182	0.8692699217688972	0.38471	0.38471	chr6	164249525	0.4148665246669974	chr6:164249525:C:A
chr6:164249828	['A', 'G']	19959	6480.324681831847	881.072807792491	0.0013548968133862	0.0137811061085086	0.0983155345237297	0.921683	0.921683	chr6	164249828	0.0354184227892329	chr6:164249828:A:G
chr6:164250350	['G', 'A']	19959	3560.535177390259	458.4176185899886	0.0015095469725852	0.017781357626159	0.0848949222169891	0.932346	0.932346	chr6	164250350	0.0304228880699059	chr6:164250350:G:A
chr6:164250497	['G', 'A']	19959	4854.486445858596	632.5031470778824	-0.0023643227119171	0.0154928622771298	-0.1526072245157231	0.87871	0.87871	chr6	164250497	0.0561544311609252	chr6:164250497:G:A
chr6:164252117	['A', 'G']	19959	3334.3341183544617	482.13908160373273	0.0062897520671858	0.0182742853603299	0.3441859390485267	0.73071	0.73071	chr6	164252117	0.1362549491552597	chr6:164252117:A:G
chr6:164252378	['G', 'A']	19959	6038.512729277338	901.742830099898	0.0162265345416973	0.0141439011092787	1.1472460402775553	0.251294	0.251294	chr6	164252378	0.5998178806792082	chr6:164252378:G:A
chr6:164252592	['C', 'T']	19959	4756.238300430905	674.5870259646689	0.0127459230962941	0.015546627245343	0.8198513346431561	0.412311	0.412311	chr6	164252592	0.384775078549176	chr6:164252592:C:T
chr6:164253146	['T', 'C']	19959	1169.1757366205652	182.90016356136505	0.0223706568658338	0.0300848968095504	0.743584297710882	0.457137	0.457137	chr6	164253146	0.3399536261280474	chr6:164253146:T:C
chr6:164253651	['T', 'G']	19959	22771.26812030076	3027.092873352348	-0.0010871719989628	0.0101940067670656	-0.1066481535479532	0.915069	0.915069	chr6	164253651	0.038546157092644	chr6:164253651:T:G
chr6:164254275	['C', 'T']	19959	32808.575194186924	4459.320175494927	0.0104001194732178	0.0132541915261588	0.7846664545847211	0.432658	0.432658	chr6	164254275	0.3638552616155751	chr6:164254275:C:T
chr6:164255027	['G', 'A']	19959	16864.5348767288	2365.529192413522	0.003788341726273	0.0102214910126921	0.3706251584596682	0.710921	0.710921	chr6	164255027	0.1481786568936961	chr6:164255027:G:A
chr6:164255414	['C', 'T']	19959	22470.629197153456	2999.007194158243	-0.0003362234843794	0.0101785809689994	-0.0330324517143903	0.973649	0.973649	chr6	164255414	0.0115975778612666	chr6:164255414:C:T
chr6:164255415	['A', 'G']	19959	22742.8368666366	3014.8436304358456	-0.0019038265321371	0.0101880648908326	-0.1868683162638916	0.851766	0.851766	chr6	164255415	0.0696796996779646	chr6:164255415:A:G
chr6:164256563	['T', 'C']	19959	22747.8383701699	3013.827443304196	-0.0021583872542675	0.0101893481575278	-0.2118278049683646	0.832244	0.832244	chr6	164256563	0.0797493271731387	chr6:164256563:T:C
chr6:164257442	['G', 'A']	19959	6005.823609090455	887.8336057957785	0.0152892781748827	0.0141677652652852	1.0791594784779168	0.28053	0.28053	chr6	164257442	0.5520206882838352	chr6:164257442:G:A
chr6:164257496	['T', 'A']	19959	22703.500276118262	3034.231555193676	-0.0004774809061167	0.0102076953949941	-0.0467765629400416	0.962692	0.962692	chr6	164257496	0.0165126371702819	chr6:164257496:T:A
chr6:164259101	['C', 'T']	19959	412.04128877085736	63.16173507246993	0.0110337569641083	0.0499227804367432	0.2210164751959108	0.825082	0.825082	chr6	164259101	0.0835028873557506	chr6:164259101:C:T
chr6:164259821	['T', 'C']	19959	6284.574371053423	918.6371853944468	0.0141697942155487	0.013928808204826	1.017301265634428	0.309022	0.309022	chr6	164259821	0.5100106010331235	chr6:164259821:T:C
chr6:164259978	['T', 'C']	19959	25942.498947579435	3402.7977273854085	-0.0073780694134498	0.0106096724081587	-0.695409728935289	0.486807	0.486807	chr6	164259978	0.3126431854963767	chr6:164259978:T:C
chr6:164260043	['T', 'C']	19959	5371.72845389786	805.1430897876328	0.0175457872875316	0.0148722024551898	1.1797706049522532	0.238106	0.238106	chr6	164260043	0.6232296607309455	chr6:164260043:T:C
chr6:164260216	['A', 'G']	19959	1642.4114463265512	273.03676646269406	0.0416077786862259	0.0256371310597462	1.622949876460855	0.104616	0.104616	chr6	164260216	0.98040188927071	chr6:164260216:A:G
chr6:164260395	['T', 'G']	19959	21511.388894457254	2812.9506949220536	-0.0042529495719319	0.0101352562250321	-0.4196193443465137	0.674768	0.674768	chr6	164260395	0.1708455214488717	chr6:164260395:T:G
chr6:164260740	['G', 'A']	19959	12014.805923030666	1690.485295003503	0.0061228520796727	0.011027230072232	0.5552484204615316	0.578731	0.578731	chr6	164260740	0.2375232538238504	chr6:164260740:G:A
chr6:164261228	['C', 'T']	19959	21450.29887246304	2792.1046372605724	-0.0055684445847681	0.010128049608776	-0.5498042367350753	0.58246	0.58246	chr6	164261228	0.2347338941229895	chr6:164261228:C:T
chr6:164261803	['TG', 'T']	19959	8021.593797973624	933.8823889244624	-0.0232042858373581	0.0127770660383817	-1.816088745855551	0.0693718	0.0693718	chr6	164261803	1.1588170366533364	chr6:164261803:TG:T
chr6:164261931	['T', 'C']	19959	10434.136671177268	1461.327799629718	0.0113661216301377	0.0115062691744566	0.9878198969453972	0.323253	0.323253	chr6	164261931	0.4904574358910335	chr6:164261931:T:C
chr6:164262155	['T', 'A']	19959	21507.543103448275	2803.674154097257	-0.00523042210261	0.0101338994367013	-0.5161312420041696	0.605768	0.605768	chr6	164262155	0.2176936722221852	chr6:164262155:T:A
chr6:164262256	['C', 'G']	19959	3338.0	484.0740667970275	0.0068508077637824	0.0182542212141958	0.375299920133257	0.707441	0.707441	chr6	164262256	0.1503097740975051	chr6:164262256:C:G
chr6:164262682	['C', 'T']	19959	19432.86819685276	2706.8362527665554	0.0024743751218321	0.0100970373142882	0.2450595204130467	0.806413	0.806413	chr6	164262682	0.0934424796798533	chr6:164262682:C:T
chr6:164263093	['A', 'T']	19959	4392.440146314577	613.1906580658291	0.011481739539911	0.0160858497203329	0.7137788640035454	0.475372	0.475372	chr6	164263093	0.3229664023377775	chr6:164263093:A:T
chr6:164263272	['T', 'C']	19959	19474.87872105843	2710.172209334621	0.0022769149962245	0.0100990407730816	0.2254585408045369	0.821625	0.821625	chr6	164263272	0.0853263547115758	chr6:164263272:T:C
chr6:164264302	['T', 'C']	19959	34505.72883054415	4604.632644245567	-0.0165834386771399	0.014816021430115	-1.1192909483400468	0.26303	0.26303	chr6	164264302	0.5799947150409487	chr6:164264302:T:C
chr6:164265299	['G', 'C']	19959	23581.36298040788	3270.606623969741	0.0057458003407499	0.0102651112444641	0.5597406792691735	0.575663	0.575663	chr6	164265299	0.2398316833679043	chr6:164265299:G:C
chr6:164265308	['A', 'G']	19959	36591.66668336924	4935.6178591298585	-0.0036057394275875	0.018278204500831	-0.1972698919865789	0.843618	0.843618	chr6	164265308	0.0738541624350689	chr6:164265308:A:G
chr6:164268303	['T', 'G']	19959	26731.017889356583	3460.397667141203	-0.0154954976923839	0.0106989156532556	-1.4483241287792346	0.147542	0.147542	chr6	164268303	0.8310843337753163	chr6:164268303:T:G
chr6:164268458	['G', 'A']	19959	36356.0	4940.919918236741	0.0031668932916035	0.0177807141358913	0.1781083294742924	0.85864	0.85864	chr6	164268458	0.0661888836475943	chr6:164268458:G:A
chr6:164269580	['A', 'G']	19959	11025.86698075381	1557.741902989428	0.0111856156306334	0.0113276978170459	0.9874570995177172	0.323431	0.323431	chr6	164269580	0.4902183564651283	chr6:164269580:A:G
chr6:164269594	['A', 'G']	19959	17482.503683287396	2356.5548163667886	0.0001487363332644	0.0102161941318346	0.0145588789078463	0.988384	0.988384	chr6	164269594	0.0050742935896194	chr6:164269594:A:G
chr6:164269939	['C', 'T']	19959	8297.831487698553	1112.7123965209355	0.0028331098646909	0.0124378662634063	0.2277810200473259	0.819819	0.819819	chr6	164269939	0.0862820207602629	chr6:164269939:C:T
chr6:164270065	['C', 'A']	19959	2270.2274891015686	289.5256773558654	-0.010731250843881	0.0217637489446836	-0.4930791506167613	0.621962	0.621962	chr6	164270065	0.2062361485800005	chr6:164270065:C:A
chr6:164270426	['C', 'T']	19959	13735.946706106484	1921.6588723436687	0.0076982171956476	0.0107005993114964	0.7194192560202566	0.471891	0.471891	chr6	164270426	0.3261583055297147	chr6:164270426:C:T
chr6:164270812	['A', 'G']	19959	13743.508696305948	1925.9935598898808	0.0080288638993366	0.0106961809340805	0.7506290281379634	0.452885	0.452885	chr6	164270812	0.3440120633424553	chr6:164270812:A:G
chr6:164270846	['C', 'T']	19959	13743.886059451605	1923.5109250064515	0.0077293007388987	0.0106939853408087	0.7227708373045363	0.469829	0.469829	chr6	164270846	0.3280601800844436	chr6:164270846:C:T
chr6:164270854	['C', 'A']	19959	13741.130807397383	1922.3131579712824	0.0076897989770779	0.0106940878236569	0.7190701164868819	0.472106	0.472106	chr6	164270854	0.325960480080643	chr6:164270854:C:A
chr6:164270891	['T', 'C']	19959	10019.502004208838	1420.717529909225	0.0125778673982899	0.0116819043553424	1.076696659696395	0.281629	0.281629	chr6	164270891	0.5503226269038307	chr6:164270891:T:C
chr6:164271557	['C', 'T']	19959	12787.640695460468	1814.526214192364	0.0098142919427832	0.0109007067311591	0.9003353805244103	0.367953	0.367953	chr6	164271557	0.4342076518271182	chr6:164271557:C:T
chr6:164271905	['G', 'A']	19959	4759.0	624.7722108565914	-0.0014035652112611	0.0155941864966043	-0.0900056704828295	0.928284	0.928284	chr6	164271905	0.0323191350272372	chr6:164271905:G:A
chr6:164272070	['T', 'A']	19959	8038.402745766109	1025.2176716306024	-0.0122523038990837	0.0125972591822743	-0.9726166400008708	0.330756	0.330756	chr6	164272070	0.4804922688539712	chr6:164272070:T:A
chr6:164272691	['T', 'C']	19959	15576.462961106656	2075.918790496165	-0.0059777866455733	0.0103258083389778	-0.5789170638591458	0.562652	0.562652	chr6	164272691	0.2497601330498475	chr6:164272691:T:C
chr6:164272724	['T', 'C']	19959	19336.844141525507	2616.454416259178	-0.0009050393301171	0.0100778473076671	-0.0898048266149615	0.928443	0.928443	chr6	164272724	0.0322447537931717	chr6:164272724:T:C
chr6:164272928	['T', 'C']	19959	9829.47745039086	1286.9974123419786	-0.0035414240666658	0.0117116865669591	-0.3023837810565127	0.762363	0.762363	chr6	164272928	0.1178381896070889	chr6:164272928:T:C
chr6:164273555	['C', 'T']	19959	14602.463245978855	1960.399712421308	0.0005884648132133	0.0104963109981239	0.0560639650748308	0.955291	0.955291	chr6	164273555	0.019864313815796	chr6:164273555:C:T
chr6:164273559	['G', 'A']	19959	12853.287969133638	1673.665215109848	-0.0049326350826134	0.0107961206482303	-0.4568895850031041	0.647755	0.647755	chr6	164273559	0.1885892260240693	chr6:164273559:G:A
chr6:164273602	['C', 'T']	19959	13479.675368273374	1874.1963595976897	0.0076870649914195	0.0107006633178957	0.7183727553191684	0.472536	0.472536	chr6	164273602	0.3255650993118084	chr6:164273602:C:T
chr6:164273646	['T', 'C']	19959	11727.587583926244	1587.722923952642	0.0023674555016045	0.0110670136953688	0.2139199938457828	0.830612	0.830612	chr6	164273646	0.0806017988508255	chr6:164273646:T:C
chr6:164273717	['A', 'T']	19959	12262.071815174902	1681.6846576265425	0.0048148647606168	0.0109380955688191	0.4401922373344811	0.659803	0.659803	chr6	164273717	0.1805857141309542	chr6:164273717:A:T
chr6:164273738	['A', 'G']	19959	14015.40441950193	1971.6785449087604	0.0102110739614346	0.0106142908337123	0.9620118876904052	0.336055	0.336055	chr6	164273738	0.4735896385573388	chr6:164273738:A:G
chr6:164273961	['G', 'A']	19959	5820.583253996092	687.662261122962	-0.0215577357882316	0.0142066814582614	-1.5174364155040116	0.129172	0.129172	chr6	164273961	0.8888316160882828	chr6:164273961:G:A
chr6:164274402	['C', 'A']	19959	2294.353309341285	295.7693769340128	-0.0041928355535084	0.0223539654812165	-0.1875656270933926	0.851219	0.851219	chr6	164274402	0.0699586910839614	chr6:164274402:C:A
chr6:164274514	['T', 'A']	19959	2747.0	460.0420725267416	0.0309714375052529	0.0198511431527528	1.560184079422047	0.118732	0.118732	chr6	164274514	0.9254322165932284	chr6:164274514:T:A
chr6:164274715	['C', 'T']	19959	4368.875570032573	607.6670288208599	0.0060296839911483	0.0161944517380979	0.3723302331355426	0.709651	0.709651	chr6	164274715	0.1489551809121334	chr6:164274715:C:T
chr6:164275260	['A', 'G']	19959	17701.88440047164	2419.502219789123	0.0033362184959782	0.0103641312523701	0.3219004482614263	0.747531	0.747531	chr6	164275260	0.1263707925021573	chr6:164275260:A:G
chr6:164275938	['A', 'T']	19959	4365.656193625977	611.3631653004377	0.0067870139266327	0.0161817748173656	0.4194233329306514	0.674911	0.674911	chr6	164275938	0.1707534934760803	chr6:164275938:A:T
chr6:164276147	['CTT', 'C']	19959	2151.431170132799	260.2483806530261	-0.0110092982242542	0.0225584402177818	-0.48803455017143	0.625531	0.625531	chr6	164276147	0.2037511627166343	chr6:164276147:CTT:C
chr6:164276282	['T', 'G']	19959	1486.1489201783834	193.42339342088889	-0.0008018658878081	0.0266718907920936	-0.0300640810979113	0.976016	0.976016	chr6	164276282	0.0105430628099942	chr6:164276282:T:G
chr6:164276686	['C', 'T']	19959	2152.1078264355147	260.11771319840443	-0.0115886935074044	0.0225551161351943	-0.5137944507996498	0.607401	0.607401	chr6	164276686	0.2165244974126097	chr6:164276686:C:T
chr6:164276796	['T', 'C']	19959	38616.93481310752	5252.796201799813	0.0118820369181831	0.0283427254609775	0.4192270406225558	0.675055	0.675055	chr6	164276796	0.1706608416528029	chr6:164276796:T:C
chr6:164276846	['G', 'T']	19959	28550.860951044742	3829.6462514708455	-0.0043002988364577	0.0112112688724906	-0.3835693252357456	0.701302	0.701302	chr6	164276846	0.1540949225617546	chr6:164276846:G:T
chr6:164277284	['G', 'A']	19959	28604.03197674419	3845.7565161605726	-0.0032177154514371	0.011229199040969	-0.2865489728784306	0.774461	0.774461	chr6	164277284	0.1110004473834745	chr6:164277284:G:A
chr6:164277453	['T', 'C']	19959	29014.453702775827	3909.96769859761	-0.0025295516172357	0.0113469099491305	-0.2229286764921922	0.823593	0.823593	chr6	164277453	0.0842873532564012	chr6:164277453:T:C
chr6:164278151	['C', 'T']	19959	28597.02952085004	3843.3125494916576	-0.003393607025132	0.0112256797831119	-0.3023074852212886	0.762421	0.762421	chr6	164278151	0.1178051500684231	chr6:164278151:C:T
chr6:164278289	['T', 'C']	19959	38622.0	5254.042394684159	0.0126898559876103	0.0283913330754011	0.4469623160669798	0.654907	0.654907	chr6	164278289	0.183820367572227	chr6:164278289:T:C
chr6:164278343	['C', 'T']	19959	7575.518215985969	1056.814367002384	0.0070405484293432	0.0129505415698697	0.5436489579496436	0.586689	0.586689	chr6	164278343	0.2315920544188917	chr6:164278343:C:T
chr6:164278371	['A', 'T']	19959	29015.815083938865	3912.768236189089	-0.0024206078280526	0.011348986228237	-0.2132884628963617	0.831104	0.831104	chr6	164278371	0.0803446274793757	chr6:164278371:A:T
chr6:164279639	['A', 'G']	19959	38641.0	5254.856210255799	0.0098977465260248	0.028581128329185	0.346303561287956	0.729118	0.729118	chr6	164279639	0.1372021800472242	chr6:164279639:A:G
chr6:164280016	['C', 'T']	19959	20551.05932755424	2773.998965878104	-0.0024880731478917	0.0101069404367242	-0.2461747116715095	0.80555	0.80555	chr6	164280016	0.0939074980130172	chr6:164280016:C:T
chr6:164280775	['T', 'C']	19959	35986.80303637639	4865.498448239992	-0.0052857202169437	0.0169681906177009	-0.3115075930034533	0.755418	0.755418	chr6	164280775	0.1218126710738383	chr6:164280775:T:C
chr6:164281065	['T', 'C']	19959	1482.297068403909	196.0498235805272	0.0018446242853739	0.0267040178363893	0.069076657178541	0.944929	0.944929	chr6	164281065	0.0246008222490667	chr6:164281065:T:C
chr6:164281100	['T', 'C']	19959	38206.0	5185.145722325712	0.0037031783992924	0.0249043902017759	0.1486958070159213	0.881795	0.881795	chr6	164281100	0.0546323680619369	chr6:164281100:T:C
chr6:164282120	['C', 'T']	19959	35979.80268563984	4865.931722510703	-0.0049396597048836	0.0169531598061759	-0.2913710341528291	0.770771	0.770771	chr6	164282120	0.1130746338932126	chr6:164282120:C:T
chr6:164282143	['C', 'T']	19959	38208.0	5187.459292807444	0.005014432660513	0.0249168929795906	0.201246305653774	0.840508	0.840508	chr6	164282143	0.0754581485667819	chr6:164282143:C:T
chr6:164282848	['T', 'G']	19959	12618.89672279014	1817.0724441499056	0.0104760648232582	0.0109377058483962	0.9577936149009084	0.338178	0.338178	chr6	164282848	0.4708546486288035	chr6:164282848:T:G
chr6:164283753	['C', 'A']	19959	4364.874768228514	607.618547712429	0.0061098532780296	0.0161833620429716	0.3775391826374618	0.705777	0.705777	chr6	164283753	0.1513324986196314	chr6:164283753:C:A
chr6:164284281	['C', 'T']	19959	2605.130524100611	282.2436835294971	-0.022981422088225	0.0206404173933622	-1.113418476489517	0.265542	0.265542	chr6	164284281	0.5758667780640523	chr6:164284281:C:T
chr6:164284498	['C', 'T']	19959	20545.14683772677	2758.361509459329	-0.0038663138074713	0.010106246717251	-0.3825667347771822	0.702045	0.702045	chr6	164284498	0.1536350493725791	chr6:164284498:C:T
chr6:164285001	['G', 'A']	19959	1246.0	100.17773588279388	-0.0562737815616378	0.0288827570867466	-1.9483521393966925	0.0513868	0.0513868	chr6	164285001	1.2891484262068833	chr6:164285001:G:A
chr6:164285140	['C', 'T']	19959	28608.30006013229	3840.959488281816	-0.0038471829366071	0.011230637345564	-0.3425614075346073	0.731932	0.731932	chr6	164285140	0.1355292651117726	chr6:164285140:C:T
chr6:164285402	['C', 'T']	19959	12547.143229427686	1813.4420081761125	0.011843420696012	0.010931712728974	1.083400285905933	0.278644	0.278644	chr6	164285402	0.5549503041058825	chr6:164285402:C:T
chr6:164285631	['A', 'G']	19959	38208.91437017737	5187.124453995683	0.0046205902126926	0.0249079057938462	0.1855069732050394	0.852833	0.852833	chr6	164285631	0.0691360031573019	chr6:164285631:A:G
chr6:164285807	['A', 'G']	19959	2228.3349368610943	273.2049244406514	-0.0071607201764825	0.0222202989287454	-0.322260298992602	0.747259	0.747259	chr6	164285807	0.1265288456071171	chr6:164285807:A:G
chr6:164285946	['T', 'C']	19959	1435.071900992083	188.33431140397724	-0.0026771782395171	0.027104399312398	-0.0987728305158387	0.92132	0.92132	chr6	164285946	0.0355895010771896	chr6:164285946:T:C
chr6:164286228	['G', 'A']	19959	2843.989764688174	340.2476617650088	-0.0133420099354108	0.0196961417997509	-0.6773920532791663	0.498165	0.498165	chr6	164286228	0.3026267883226446	chr6:164286228:G:A
chr6:164286285	['T', 'C']	19959	519.1820870088213	109.73783705939076	0.0826715086516069	0.0447183971311379	1.8487135934047547	0.064514	0.064514	chr6	164286285	1.1903460301246729	chr6:164286285:T:C
chr6:164286313	['A', 'T']	19959	37672.32491354684	5133.606357278	0.0136065008035268	0.0217926727637205	0.6243612681680036	0.532397	0.532397	chr6	164286313	0.2737644003932988	chr6:164286313:A:T
chr6:164286383	['G', 'T']	19959	5819.874774503908	678.0930022021766	-0.0229337775258095	0.014198779923903	-1.6151935341431352	0.106285	0.106285	chr6	164286383	0.9735280231238972	chr6:164286383:G:T
chr6:164286530	['A', 'G']	19959	20773.32639967921	2780.81985449642	-0.0047724469146482	0.0101121366521057	-0.471952375530298	0.636966	0.636966	chr6	164286530	0.195883748836499	chr6:164286530:A:G
chr6:164287279	['T', 'G']	19959	4322.082740302695	605.9261027589058	0.0058747407116726	0.0162487710258816	0.3615498490510549	0.717692	0.717692	chr6	164287279	0.1440618947530806	chr6:164287279:T:G
chr6:164287759	['T', 'C']	19959	4805.240755586732	767.9757948640763	0.0226485915114705	0.0154295645937486	1.46786977518774	0.142155	0.142155	chr6	164287759	0.8472378603195074	chr6:164287759:T:C
chr6:164288432	['G', 'A']	19959	5812.038392141139	683.124272030962	-0.0214053221023707	0.0142046736649105	-1.5069210745226558	0.131847	0.131847	chr6	164288432	0.8799297475411443	chr6:164288432:G:A
chr6:164288938	['A', 'G']	19959	7360.73758580949	1012.4768924083846	0.0004438052613392	0.0130277473625469	0.0340661550296185	0.972825	0.972825	chr6	164288938	0.0119652772751455	chr6:164288938:A:G
chr6:164289329	['T', 'G']	19959	2744.274991231147	462.30442406209966	0.0320347204651452	0.0198359992471404	1.6149789111210695	0.106331	0.106331	chr6	164289329	0.9733401017400009	chr6:164289329:T:G
chr6:164290045	['T', 'C']	19959	1488.22369212267	194.8151574125607	0.0005476922489079	0.0266554598254369	0.0205470943849659	0.983607	0.983607	chr6	164290045	0.0071783891946505	chr6:164290045:T:C
chr6:164290739	['C', 'T']	19959	22587.638711622523	3039.0573036028586	-0.0026021113430601	0.010174299602578	-0.2557533633470737	0.798144	0.798144	chr6	164290739	0.0979187467902356	chr6:164290739:C:T
chr6:164291300	['A', 'G']	19959	38141.82201733728	5162.851902022552	-0.0039752650899847	0.0244259049177585	-0.1627479146983237	0.870719	0.870719	chr6	164291300	0.060121978676902	chr6:164291300:A:G
chr6:164291343	['C', 'T']	19959	26501.639019745417	3530.1842510850324	-0.0074205446761077	0.0107253246474805	-0.6918713344356278	0.489026	0.489026	chr6	164291343	0.3106680501680915	chr6:164291343:C:T
chr6:164291795	['G', 'A']	19959	28550.72187421699	3824.4729787624233	-0.0047375123902648	0.011212837050459	-0.4225079138264012	0.672659	0.672659	chr6	164291795	0.1722050426849785	chr6:164291795:G:A
chr6:164292122	['T', 'A']	19959	26502.311350538715	3533.905750326488	-0.006790531343895	0.0107210721631834	-0.6333817402343387	0.526492	0.526492	chr6	164292122	0.2786082234951164	chr6:164292122:T:A
chr6:164292135	['C', 'T']	19959	26498.655308914167	3535.708469872849	-0.0065946837859626	0.0107205868805572	-0.6151420495386037	0.538468	0.538468	chr6	164292135	0.268840100790066	chr6:164292135:C:T
chr6:164292424	['C', 'T']	19959	7269.006166031681	1019.4685166768224	0.0021476562167541	0.013078846108662	0.164208386497628	0.869569	0.869569	chr6	164292424	0.0606959511767243	chr6:164292424:C:T
chr6:164292546	['G', 'A']	19959	20560.18072470305	2746.5825522597247	-0.0049389757740326	0.0100964885237762	-0.4891775751937749	0.624721	0.624721	chr6	164292546	0.2043138949971018	chr6:164292546:G:A
chr6:164292695	['A', 'T']	19959	33824.0	4555.2146264572575	-0.0093761572596235	0.0140690544430276	-0.6664383379559801	0.505139	0.505139	chr6	164292695	0.2965890998484984	chr6:164292695:A:T
chr6:164292824	['T', 'G']	19959	33830.084936861094	4557.907879918733	-0.0090835783395926	0.0140758860191448	-0.6453290632815567	0.518721	0.518721	chr6	164292824	0.2850661695897853	chr6:164292824:T:G
chr6:164292947	['A', 'G']	19959	35954.0	4854.800403045329	-0.007955153624441	0.016911088399344	-0.470410504432677	0.638067	0.638067	chr6	164292947	0.1951337159457097	chr6:164292947:A:G
chr6:164293788	['C', 'T']	19959	28555.430704479408	3819.689502571019	-0.0052118983349978	0.0112171917918981	-0.4646348597482568	0.642198	0.642198	chr6	164293788	0.1923310512925874	chr6:164293788:C:T
chr6:164294132	['C', 'T']	19959	8595.15320236544	1067.9493397874633	-0.0183547239718724	0.0122291541004124	-1.5008989028320037	0.133398	0.133398	chr6	164294132	0.8748506816299274	chr6:164294132:C:T
chr6:164294375	['T', 'C']	19959	36401.82383004309	4943.713812658671	-0.0003347946474772	0.0178046244071242	-0.018803802867263	0.984998	0.984998	chr6	164294375	0.0065646513194904	chr6:164294375:T:C
chr6:164294712	['A', 'G']	19959	38635.0	5257.197470785488	0.0130628114310716	0.0284989623072707	0.4583609497858483	0.646698	0.646698	chr6	164294712	0.1892984821645376	chr6:164294712:A:G
chr6:164294972	['A', 'G']	19959	37223.0	5101.80641242934	0.0176995652444459	0.0200878865467769	0.8811063923141188	0.378271	0.378271	chr6	164294972	0.4221969524496313	chr6:164294972:A:G
chr6:164295357	['C', 'T']	19959	5041.252580418879	647.0585085440018	-0.0076919642244717	0.0152636609011916	-0.5039396691439373	0.614309	0.614309	chr6	164295357	0.2116131219558641	chr6:164295357:C:T
chr6:164295512	['T', 'C']	19959	29491.0	3939.996789932607	-0.0058523469850197	0.0115243510601401	-0.5078244279855011	0.611582	0.611582	chr6	164295512	0.2135453051689915	chr6:164295512:T:C
chr6:164295587	['T', 'C']	19959	1488.0	194.5067201747276	-5.785748366355677e-06	0.0266558462810196	-0.0002170536363902	0.999827	0.999827	chr6	164295587	7.513944511867633e-05	chr6:164295587:T:C
chr6:164296126	['C', 'A']	19959	23059.74816785464	3121.4489684497025	-0.0009329068830012	0.0102123030088068	-0.0913512732825085	0.927214	0.927214	chr6	164296126	0.0328200195845331	chr6:164296126:C:A
chr6:164296251	['C', 'T']	19959	5911.888604930848	788.5927569187578	-0.0016457056579699	0.0142990732092277	-0.1150917709063773	0.908374	0.908374	chr6	164296251	0.0417353048993808	chr6:164296251:C:T
chr6:164296345	['T', 'C']	19959	6371.0	811.7138213617883	-0.007359996656088	0.0138536394874602	-0.5312680947667197	0.595239	0.595239	chr6	164296345	0.2253086215987521	chr6:164296345:T:C
chr6:164296422	['AT', 'A']	19959	29236.859383613133	3919.4381642097583	-0.004391137336519	0.0114401689047044	-0.3838350091765942	0.701105	0.701105	chr6	164296422	0.1542169356627983	chr6:164296422:AT:A
chr6:164297566	['G', 'A']	19959	22657.67605492633	3057.535387204724	-0.0012958437397863	0.0101702505884985	-0.1274151239942738	0.898613	0.898613	chr6	164297566	0.0464273028724991	chr6:164297566:G:A
chr6:164297717	['C', 'A']	19959	28657.307426337946	3859.392758356404	-0.0025798947535137	0.0112544350940152	-0.2292336071923947	0.81869	0.81869	chr6	164297717	0.0868805143268727	chr6:164297717:C:A
chr6:164298091	['C', 'A']	19959	28619.30171377029	3855.225022947232	-0.0028918695846987	0.0112505591520126	-0.2570422985760145	0.797149	0.797149	chr6	164298091	0.0984604943758236	chr6:164298091:C:A
chr6:164298419	['C', 'T']	19959	5841.170633926335	766.560012970681	-0.0040800204752506	0.0143788698920929	-0.2837511227147484	0.776604	0.776604	chr6	164298419	0.1098003768939451	chr6:164298419:C:T
chr6:164298909	['T', 'G']	19959	13726.126296797473	1930.05397849172	0.0063745610556726	0.0106080214138838	0.6009189468009215	0.547901	0.547901	chr6	164298909	0.2612979069131902	chr6:164298909:T:G
chr6:164299287	['T', 'A']	19959	10482.100726634926	1546.4308457258928	0.0150772586375701	0.0115059224223848	1.3103911258985383	0.190079	0.190079	chr6	164299287	0.7210658615033213	chr6:164299287:T:A
chr6:164299339	['A', 'AG']	19959	10478.149902270336	1543.8071872477756	0.0151309060362289	0.0115093607320451	1.314660856367155	0.188639	0.188639	chr6	164299339	0.7243685144947083	chr6:164299339:A:AG
chr6:164299899	['T', 'C']	19959	6587.300416060956	959.5283132034336	0.0088674207189714	0.0136153402683906	0.6512816091389217	0.514872	0.514872	chr6	164299899	0.2883007255278619	chr6:164299899:T:C
chr6:164299917	['T', 'C']	19959	10484.252894881947	1554.494098185676	0.0159305007673655	0.0115020645041448	1.3850122959773798	0.166064	0.166064	chr6	164299917	0.7797245053926207	chr6:164299917:T:C
chr6:164300140	['T', 'C']	19959	10490.102330243048	1558.0785467350097	0.0159910797366316	0.0114983048731328	1.3907336701426942	0.164322	0.164322	chr6	164300140	0.7843042878188644	chr6:164300140:T:C
chr6:164300342	['T', 'C']	19959	7533.642191259021	1064.473029882251	0.0042184682476495	0.012927610500708	0.3263146153280609	0.74419	0.74419	chr6	164300342	0.1283161700763739	chr6:164300342:T:C
chr6:164300402	['C', 'T']	19959	16129.465039346396	2265.812587492925	0.0069682580181741	0.0102734552880409	0.6782779330616876	0.497603	0.497603	chr6	164300402	0.3031170099902316	chr6:164300402:C:T
chr6:164300914	['G', 'A']	19959	5801.58134990229	668.2487092017941	-0.0235754961195089	0.0142041707811704	-1.6597587062781185	0.0969787	0.0969787	chr6	164300914	1.0133236419013625	chr6:164300914:G:A
chr6:164300998	['A', 'G']	19959	6613.325382109747	946.45684435523	0.0078967587068365	0.0135314353617736	0.5835861825231706	0.559505	0.559505	chr6	164300998	0.2521960280584071	chr6:164300998:A:G
chr6:164301772	['C', 'T']	19959	5824.45910594367	679.627488905381	-0.0220197663037792	0.0141888292261825	-1.551908614358851	0.1207	0.1207	chr6	164301772	0.9182927299026508	chr6:164301772:C:T
chr6:164302373	['A', 'G']	19959	1200.1202585558951	133.90341130774308	-0.0333617486423269	0.0295945734298026	-1.1272927694484254	0.259632	0.259632	chr6	164302373	0.5856417811823484	chr6:164302373:A:G
chr6:164303014	['A', 'G']	19959	17603.763992584056	2399.205841230255	0.001327628847179	0.0101513791188845	0.1307831016486443	0.895948	0.895948	chr6	164303014	0.0477171956597539	chr6:164303014:A:G
chr6:164303036	['C', 'G']	19959	3663.1835354243913	554.8834175955556	0.0194041439699867	0.0174731067892943	1.110514815938489	0.266791	0.266791	chr6	164303036	0.5738288251162986	chr6:164303036:C:G
chr6:164303332	['A', 'G']	19959	3659.733450263092	549.6573826056916	0.0179863251182853	0.0174798610398488	1.0289741478654713	0.303504	0.303504	chr6	164303332	0.5178355808111945	chr6:164303332:A:G
chr6:164304050	['C', 'T']	19959	38321.0	5202.861400917709	-0.0010323691491718	0.0257223403773193	-0.0401351173348968	0.967986	0.967986	chr6	164304050	0.0141309238555679	chr6:164304050:C:T
chr6:164304891	['C', 'G']	19959	6943.739500851959	1005.0419591225838	0.0068926101355403	0.0133372244904575	0.516794940391974	0.605305	0.605305	chr6	164304891	0.2180257386705621	chr6:164304891:C:G
chr6:164305095	['C', 'T']	19959	9308.932805531897	1313.4137547473156	0.006940804975828	0.0118915087955496	0.5836774033607615	0.559444	0.559444	chr6	164305095	0.2522433795702675	chr6:164305095:C:T
chr6:164305193	['G', 'A']	19959	4303.862540716613	661.9158301873955	0.0178812345919238	0.0162305817662807	1.10170016388891	0.270605	0.270605	chr6	164305193	0.5676641831546999	chr6:164305193:G:A
chr6:164305618	['C', 'T']	19959	4662.93450263092	515.6087725729119	-0.0281330443676361	0.0158104447291758	-1.7793961428371925	0.0751901	0.0751901	chr6	164305618	1.12383933757869	chr6:164305618:C:T
chr6:164305926	['T', 'C']	19959	19815.971335504884	2649.8094548391555	-0.0045496844954315	0.0100895673737675	-0.4509295916156515	0.652045	0.652045	chr6	164305926	0.1857224309900205	chr6:164305926:T:C
chr6:164306893	['C', 'G']	19959	3044.3050558701207	468.0781600912452	0.0180400133451298	0.0190252824024961	0.9482126448100952	0.343033	0.343033	chr6	164306893	0.4646640985329719	chr6:164306893:C:G
chr6:164308706	['T', 'C']	19959	17957.69918821407	2444.026523897028	-0.0005538314288786	0.0101897385979565	-0.0543518779755285	0.956655	0.956655	chr6	164308706	0.0192446542921342	chr6:164308706:T:C
chr6:164310641	['A', 'T']	19959	5643.309804709078	634.066501016141	-0.0244443139763135	0.0146155950209722	-1.6724816157835392	0.0944451	0.0944451	chr6	164310641	1.0248205692208552	chr6:164310641:A:T
chr6:164310821	['T', 'A']	19959	37871.385658330815	5095.906984706922	-0.0247162987560401	0.022966619342588	-1.0761835857229345	0.281858	0.281858	chr6	164310821	0.5499696340510016	chr6:164310821:T:A
chr6:164310977	['A', 'G']	19959	1402.968190256385	155.91819123293268	-0.0219708685662592	0.0273736287664848	-0.8026290103400364	0.422199	0.422199	chr6	164310977	0.3744827996759139	chr6:164310977:A:G
chr6:164311016	['G', 'A']	19959	8564.585942203488	1110.9846246731563	-0.0038969962554046	0.0123055755929543	-0.3166854102814893	0.751486	0.751486	chr6	164311016	0.1240791058014667	chr6:164311016:G:A
chr6:164311135	['A', 'G']	19959	15287.254926540636	2056.841454014165	-0.0044044505134844	0.0104419476692763	-0.4218035421153973	0.673173	0.673173	chr6	164311135	0.1718733112734029	chr6:164311135:A:G
chr6:164311251	['CA', 'C']	19959	2934.294032169164	448.9935611699971	0.0168327887384857	0.0193690038461361	0.8690580513175808	0.384826	0.384826	chr6	164311251	0.4147355934037886	chr6:164311251:CA:C
chr6:164311832	['G', 'A']	19959	8957.936986164026	1332.0093334311348	0.0122608278961082	0.0121911201154807	1.005717914348085	0.314563	0.314563	chr6	164311832	0.5022923619442425	chr6:164311832:G:A
chr6:164311880	['TAAAC', 'T']	19959	12908.11404652096	1914.694328890469	0.0149893267614429	0.0108752872985563	1.3782924855173984	0.168128	0.168128	chr6	164311880	0.7743599532300426	chr6:164311880:TAAAC:T
chr6:164311934	['CAAT', 'C']	19959	5434.906124699277	620.4647230006155	-0.022230497557507	0.0148418680490038	-1.4978234198086149	0.134195	0.134195	chr6	164311934	0.8722636653358992	chr6:164311934:CAAT:C
chr6:164312712	['C', 'T']	19959	5480.098271109997	644.6397212771122	-0.018457153557089	0.0147921785279918	-1.24776438589906	0.212132	0.212132	chr6	164312712	0.6733938134487437	chr6:164312712:C:T
chr6:164313049	['T', 'A']	19959	17775.343557359796	2421.0938553348747	-0.0001661723922841	0.0101978162944141	-0.0162948995634663	0.986999	0.986999	chr6	164313049	0.0056832873452588	chr6:164313049:T:A
chr6:164313416	['A', 'G']	19959	19438.84363253646	2571.616604631826	-0.0073608476699483	0.0101063074653023	-0.728341948354537	0.466413	0.466413	chr6	164313416	0.3312293532971063	chr6:164313416:A:G
chr6:164314054	['A', 'G']	19959	15174.644071195786	2047.1641975968544	-0.0033951200835226	0.0104696614639091	-0.3242817444696023	0.745728	0.745728	chr6	164314054	0.1274195500604831	chr6:164314054:A:G
chr6:164314891	['C', 'T']	19959	17822.57183663242	2408.4161251599708	-0.0019112493309356	0.0101979680780536	-0.1874147199037339	0.851337	0.851337	chr6	164314891	0.0698984913032239	chr6:164314891:C:T
chr6:164315206	['G', 'T']	19959	17824.2513031275	2405.3833647991232	-0.0022972096619473	0.0101967249085586	-0.2252889709733317	0.821757	0.821757	chr6	164315206	0.0852565877654434	chr6:164315206:G:T
chr6:164315343	['T', 'G']	19959	2193.064444556504	205.8591593518513	-0.0381450972640705	0.022420507526356	-1.7013485185038633	0.0888931	0.0888931	chr6	164315343	1.051131948233649	chr6:164315343:T:G
chr6:164316774	['C', 'T']	19959	2908.355441214316	441.7259694374729	0.0173544189317361	0.0197090357636064	0.8805310995366809	0.378582	0.378582	chr6	164316774	0.4218400387782215	chr6:164316774:C:T
chr6:164317970	['C', 'T']	19959	17817.57083437735	2396.516398105672	-0.0020908613419675	0.0101382709031524	-0.2062345109872141	0.83661	0.83661	chr6	164317970	0.0774769486020735	chr6:164317970:C:T
chr6:164318134	['A', 'T']	19959	37687.88826535725	5087.891521555628	-0.0188322256946121	0.0220078632249198	-0.8557044135610654	0.392172	0.392172	chr6	164318134	0.406523416990486	chr6:164318134:A:T
chr6:164318788	['G', 'A']	19959	15083.267137702946	2043.4091855889867	-0.0027479482678247	0.0104711740975316	-0.2624298137180765	0.792993	0.792993	chr6	164318788	0.1007306463202159	chr6:164318788:G:A
chr6:164319689	['AC', 'A']	19959	8501.555705908886	1092.695596629699	-0.005691181260556	0.0123314803296209	-0.4615164691043235	0.644433	0.644433	chr6	164319689	0.1908222284158415	chr6:164319689:AC:A
chr6:164320115	['G', 'A']	19959	15206.285628382442	2068.66058329878	-0.0019116019240659	0.0104523922328716	-0.182886547067586	0.854889	0.854889	chr6	164320115	0.0680902710226672	chr6:164320115:G:A
chr6:164320553	['T', 'C']	19959	5704.0	657.6624898814359	-0.0213752124742605	0.0145422176335667	-1.469872959741834	0.141612	0.141612	chr6	164320553	0.8488999435885689	chr6:164320553:T:C
chr6:164320867	['AAG', 'A']	19959	2268.227288670641	196.54554290322665	-0.0462770739691426	0.0220118896866852	-2.10236715828788	0.0355336	0.0355336	chr6	164320867	1.449360790795696	chr6:164320867:AAG:A
chr6:164321317	['G', 'C']	19959	5655.983660785886	728.4040290143016	-0.0115279041450443	0.0143975547113134	-0.8006848646309289	0.423324	0.423324	chr6	164321317	0.3733271088657097	chr6:164321317:G:C
chr6:164321848	['G', 'A']	19959	15090.780445023556	2039.8253873118333	-0.0031404259251987	0.010463251761965	-0.300138618150669	0.764075	0.764075	chr6	164321848	0.1168640098961863	chr6:164321848:G:A
chr6:164322821	['A', 'G']	19959	15701.14668003007	2143.012859686499	-0.0009278761801239	0.0103713060861394	-0.0894657020453805	0.928713	0.928713	chr6	164322821	0.0321184752135155	chr6:164322821:A:G
chr6:164323868	['T', 'C']	19959	4876.665012033694	527.6307139433333	-0.0284481723303585	0.0155264393872795	-1.832240581421752	0.0669305	0.0669305	chr6	164323868	1.1743759306153576	chr6:164323868:T:C
chr6:164324707	['C', 'A']	19959	2887.3631473797363	437.9589830571796	0.0169297682651082	0.0197311320995489	0.8580231575001889	0.39089	0.39089	chr6	164324707	0.4079454398270789	chr6:164324707:C:A
chr6:164324903	['T', 'C']	19959	5715.71823785897	657.1152700942698	-0.0218791221821816	0.0145112766214834	-1.5077324175455675	0.131639	0.131639	chr6	164324903	0.8806154254974716	chr6:164324903:T:C
chr6:164326474	['G', 'C']	19959	5380.156483384293	688.3723692060651	-0.0119001919116847	0.0147019903226878	-0.809427271443688	0.418279	0.418279	chr6	164326474	0.3785339389409066	chr6:164326474:G:C
chr6:164327141	['A', 'G']	19959	1862.186601192564	213.52056501643943	-0.0199340722676795	0.0239748498404692	-0.8314576483407659	0.405725	0.405725	chr6	164327141	0.3917682310742398	chr6:164327141:A:G
chr6:164327176	['A', 'G']	19959	3778.3786140201432	567.017673736263	0.0156793504166787	0.0172800054452168	0.9073695298527144	0.364222	0.364222	chr6	164327176	0.4386338251802042	chr6:164327176:A:G
chr6:164327518	['T', 'C']	19959	1772.0	208.5731663427521	-0.0172309975765289	0.0245186463403242	-0.7027711618887472	0.482207	0.482207	chr6	164327518	0.3167664894390555	chr6:164327518:T:C
chr6:164329550	['C', 'T']	19959	8490.955878666333	1096.3138921917	-0.0053078372249719	0.012336294375839	-0.4302618811826932	0.66701	0.66701	chr6	164329550	0.1758676549706121	chr6:164329550:C:T
chr6:164330302	['C', 'T']	19959	16362.098927533323	2241.492046650136	-0.0001330849853601	0.0103072007980127	-0.0129118456085402	0.989698	0.989698	chr6	164330302	0.0044973073644182	chr6:164330302:C:T
chr6:164331282	['A', 'G']	19959	5807.872970535177	647.4592367539336	-0.025465897650186	0.014405223309639	-1.7678238721329578	0.0771056	0.0771056	chr6	164331282	1.1129140790076748	chr6:164331282:A:G
chr6:164331443	['G', 'A']	19959	10807.165873214732	1558.4161549199707	0.0091410802158991	0.0114437261833053	0.7987852968060829	0.424424	0.424424	chr6	164331443	0.3722000659279487	chr6:164331443:G:A
chr6:164331804	['C', 'T']	19959	6348.954299458809	774.3989041368809	-0.0157193634521412	0.0139043723462793	-1.130533839332027	0.258265	0.258265	chr6	164331804	0.5879344453047731	chr6:164331804:C:T
chr6:164331866	['G', 'A']	19959	1637.082022246718	152.71798495858806	-0.0374432110140796	0.0256005123415112	-1.4625961588028618	0.143594	0.143594	chr6	164331866	0.8428637064818171	chr6:164331866:G:A
chr6:164332111	['G', 'A']	19959	37712.88951798777	5094.020264711301	-0.0175837823660304	0.0221413758984863	-0.7941594256223486	0.427112	0.427112	chr6	164332111	0.3694582266050856	chr6:164332111:G:A
chr6:164335099	['C', 'T']	19959	32505.88589897775	4569.62696997966	0.021681265293256	0.0131147804122252	1.6531931615908182	0.0983073	0.0983073	chr6	164335099	1.0074142315879586	chr6:164335099:C:T
chr6:164335331	['G', 'A']	19959	31613.503533303265	4410.791817586305	0.0136916044888466	0.0125498838087275	1.090974601639355	0.275297	0.275297	chr6	164335331	0.5601985212276093	chr6:164335331:G:A
chr6:164339600	['A', 'G']	19959	1712.9440545418086	228.7529060685093	0.0055094017437943	0.0247845647332125	0.2222916481729226	0.824089	0.824089	chr6	164339600	0.0840258828154658	chr6:164339600:A:G
chr6:164341037	['T', 'C']	19959	16078.05554163116	2185.51066779147	0.0010033391532014	0.0102836391758284	0.0975665458546833	0.922277	0.922277	chr6	164341037	0.0351386217835997	chr6:164341037:T:C
chr6:164341216	['A', 'G']	19959	16117.14558328731	2191.2772617938854	0.0011716120353563	0.0102951154345231	0.1138027099169339	0.909395	0.909395	chr6	164341216	0.0412474379452707	chr6:164341216:A:G
chr6:164341330	['T', 'C']	19959	29310.21669172932	4113.399953958956	0.0136346363627863	0.0114374774219949	1.1921017073717788	0.233236	0.233236	chr6	164341330	0.6322044153423318	chr6:164341330:T:C
chr6:164342884	['T', 'C']	19959	29296.40348767288	4113.280979471063	0.013770870868616	0.0114428104153131	1.203451806750845	0.228816	0.228816	chr6	164342884	0.6405136106973708	chr6:164342884:T:C
chr6:164343502	['C', 'G']	19959	25983.07406841787	3656.302724807153	0.0129771557304376	0.0108135422127017	1.200083698308812	0.230121	0.230121	chr6	164343502	0.6380437473984144	chr6:164343502:C:G
chr6:164344399	['A', 'G']	19959	537.0538157037631	36.73533090859127	-0.0820032240404767	0.0438469027544873	-1.8702170253538488	0.0614683	0.0614683	chr6	164344399	1.2113487977922477	chr6:164344399:A:G
chr6:164345269	['T', 'A']	19959	657.0329191301734	132.41378789129087	0.0655709304447681	0.0397361972966264	1.6501561524694528	0.0989267	0.0989267	chr6	164345269	1.0046864778900817	chr6:164345269:T:A
chr6:164345684	['A', 'G']	19959	6958.697299193265	884.2974090630028	-0.0123125630426383	0.0133416258605401	-0.9228682599363388	0.356087	0.356087	chr6	164345684	0.4484438812297684	chr6:164345684:A:G
chr6:164345978	['G', 'C']	19959	15588.343054720384	2187.8359615184886	0.0048008514912184	0.0103784938315213	0.462576898840316	0.643673	0.643673	chr6	164345978	0.1913347077374915	chr6:164345978:G:C
chr6:164346090	['T', 'C']	19959	6450.646389737936	746.3575082600231	-0.0231486254004245	0.0137262576644629	-1.6864484090485867	0.0917251	0.0917251	chr6	164346090	1.0375118060977762	chr6:164346090:T:C
chr6:164347455	['T', 'C']	19959	3021.362406015038	316.33751234979707	-0.0312903561159779	0.0190142290004998	-1.6456284456843036	0.099856	0.099856	chr6	164347455	1.0006258347631924	chr6:164347455:T:C
chr6:164350209	['T', 'A']	19959	21247.51646534009	3108.1881046341205	0.0217130502816867	0.0100886792774257	2.152219302904341	0.031392	0.031392	chr6	164350209	1.5031810143001456	chr6:164350209:T:A
chr6:164350677	['C', 'T']	19959	2845.4276909200244	424.6307677399374	0.0130702610257902	0.0196640451619941	0.6646781431855089	0.506264	0.506264	chr6	164350677	0.295622953824332	chr6:164350677:C:T
chr6:164350909	['A', 'T']	19959	4102.822250062642	589.0944926791991	0.0136045955082739	0.0165431390202402	0.8223708627261683	0.410876	0.410876	chr6	164350909	0.3862892259125622	chr6:164350909:A:T
chr6:164351801	['T', 'A']	19959	30672.68392302296	4208.730766509779	0.0036937689431476	0.0119980286920962	0.3078646532643231	0.758189	0.758189	chr6	164351801	0.1202225207193381	chr6:164351801:T:A
chr6:164352491	['A', 'G']	19959	3762.319516840417	527.2177425190106	0.0118987165138566	0.0171574224916742	0.6935025654133402	0.488002	0.488002	chr6	164352491	0.311578398105519	chr6:164352491:A:G
chr6:164352513	['T', 'C']	19959	2545.020099243145	265.77190489738086	-0.0304957110811455	0.0206399942267754	-1.4775057951123216	0.139556	0.139556	chr6	164352513	0.8552514869369043	chr6:164352513:T:C
chr6:164352718	['G', 'T']	19959	2357.354329524955	279.7289889408214	-0.0125977355890362	0.0213973142128479	-0.5887531240473143	0.556034	0.556034	chr6	164352718	0.2548986516536901	chr6:164352718:G:T
chr6:164356152	['T', 'C']	19959	2458.2463296086585	268.58549959513704	-0.0244652729891674	0.0209406833809443	-1.1683130174935168	0.242694	0.242694	chr6	164356152	0.614940960376354	chr6:164356152:T:C
chr6:164357088	['CT', 'C']	19959	2440.489100476071	262.79284618563923	-0.025567661096974	0.021009530472321	-1.2169553779727806	0.223636	0.223636	chr6	164357088	0.6504582842253093	chr6:164357088:CT:C
chr6:164357173	['C', 'T']	19959	21466.30207967928	2971.257377857072	0.0047621818537942	0.010123089804512	0.4704277000162146	0.638055	0.638055	chr6	164357173	0.1951418837130282	chr6:164357173:C:T
chr6:164359006	['G', 'A']	19959	2198.0	199.89379783251428	-0.0420819976540899	0.0220878744453296	-1.905208115803464	0.0567674	0.0567674	chr6	164359006	1.2459009964124412	chr6:164359006:G:A
chr6:164360177	['G', 'A']	19959	1688.0	322.1073316016948	0.0643550262739354	0.0251003910830717	2.563905321671976	0.0103574	0.0103574	chr6	164360177	1.984749251093424	chr6:164360177:G:A
chr6:164361489	['A', 'G']	19959	2584.129471890971	275.4758769868711	-0.0282683193708985	0.0204862544908188	-1.3798676270260788	0.167643	0.167643	chr6	164361489	0.7756145759950295	chr6:164361489:A:G
chr6:164361856	['A', 'G']	19959	23544.718616888	3186.554778256685	-0.0025338444255368	0.0102994521741524	-0.246017398080242	0.805671	0.805671	chr6	164361856	0.0938422684356853	chr6:164361856:A:G
chr6:164362073	['T', 'A']	19959	30817.176096216484	4227.826525874323	0.0050317495293088	0.0120556699323474	0.4173761854418266	0.676408	0.676408	chr6	164362073	0.1697912645643768	chr6:164362073:T:A
chr6:164362680	['A', 'G']	19959	2729.4102525556227	304.3846375760553	-0.0240122412535632	0.0199967153384231	-1.2008092752825446	0.229839	0.229839	chr6	164362680	0.6385762765715679	chr6:164362680:A:G
chr6:164363018	['C', 'T']	19959	11898.172914995992	1674.7169142752407	0.0059818732954752	0.0110474803316848	0.5414694677770868	0.58819	0.58819	chr6	164363018	0.2304823633409125	chr6:164363018:C:T
chr6:164363235	['C', 'T']	19959	16194.43415514131	2312.744073943686	0.0118133542510681	0.010253953923447	1.1520779534668395	0.249303	0.249303	chr6	164363235	0.6032724953606208	chr6:164363235:C:T
chr6:164363294	['A', 'T']	19959	2539.127217156028	291.4097322837237	-0.0192144420751849	0.0206449884307209	-0.9307073307240394	0.352016	0.352016	chr6	164363294	0.4534375963122384	chr6:164363294:A:T
chr6:164363912	['G', 'A']	19959	39513.91901779003	5372.135734361462	0.0356423598829321	0.0502797761891068	0.7088806391833947	0.478407	0.478407	chr6	164363912	0.3202024744227971	chr6:164363912:G:A
chr6:164364802	['C', 'G']	19959	807.9715575620769	153.4160417236806	0.0487445915769597	0.0358940006500984	1.3580150079154232	0.174474	0.174474	chr6	164364802	0.7582692821593875	chr6:164364802:C:G
chr6:164365213	['C', 'T']	19959	1953.0978554965427	369.8960733046572	0.0589164764219799	0.0233997544154699	2.5178245624248685	0.011816	0.011816	chr6	164365213	1.927529517696107	chr6:164365213:C:T
chr6:164365275	['G', 'T']	19959	16627.666182291927	2363.760182892366	0.011123063469965	0.0101911219316821	1.091446412331267	0.27509	0.27509	chr6	164365275	0.5605251966832168	chr6:164365275:G:T
chr6:164365300	['C', 'T']	19959	23341.3389286967	3164.5616006544547	-0.0021311678769019	0.0102708155627288	-0.2074974342481251	0.835624	0.835624	chr6	164365300	0.0779890951183882	chr6:164365300:C:T
chr6:164366358	['A', 'G']	19959	5247.403640203131	769.3804950845808	0.0154978729279924	0.0148765775454865	1.0417633276609688	0.297534	0.297534	chr6	164366358	0.5264633991163497	chr6:164366358:A:G
chr6:164366395	['C', 'T']	19959	4379.5828691856095	644.6438591950979	0.0175004908731402	0.0161656107397847	1.0825752985669943	0.27901	0.27901	chr6	164366395	0.5543802308948959	chr6:164366395:C:T
chr6:164366437	['AG', 'A']	19959	4239.6470411082655	612.7345381398022	0.0156034848202188	0.0164015136369076	0.9513441969835676	0.341441	0.341441	chr6	164366437	0.466684330307856	chr6:164366437:AG:A
chr6:164368029	['A', 'G']	19959	4443.0	642.4530607636409	0.0145568220712822	0.0160882592307011	0.904810263344312	0.365577	0.365577	chr6	164368029	0.4370211353870443	chr6:164368029:A:G
chr6:164368993	['C', 'T']	19959	4233.21209540034	616.0865166321088	0.0168019166469734	0.0163978862941843	1.0246391727287676	0.305546	0.305546	chr6	164368993	0.5149233973943217	chr6:164368993:C:T
chr6:164369163	['C', 'T']	19959	11740.941264909292	1672.4343566220823	0.0075718387200005	0.0110594153290447	0.6846509055605374	0.493572	0.493572	chr6	164369163	0.3066494855031939	chr6:164369163:C:T
chr6:164369367	['A', 'G']	19959	5688.425027563396	853.3133392888781	0.0160685745418727	0.014395273803487	1.1162395909399383	0.264333	0.264333	chr6	164369367	0.5778486150625325	chr6:164369367:A:G
chr6:164369789	['A', 'G']	19959	31809.781268791343	4350.285108827777	0.0060796194027442	0.0125568241148008	0.4841685562496798	0.628272	0.628272	chr6	164369789	0.2018522949179301	chr6:164369789:A:G
chr6:164372009	['T', 'A']	19959	589.0	60.60935205958862	-0.0267343102935746	0.0418563431130519	-0.6387158625245071	0.523015	0.523015	chr6	164372009	0.281485855446662	chr6:164372009:T:A
chr6:164372205	['T', 'C']	19959	2305.0	342.51884177078995	0.0132684267637906	0.0217005311067617	0.6114332731541424	0.54092	0.54092	chr6	164372205	0.2668669606376919	chr6:164372205:T:C
chr6:164372826	['T', 'TA']	19959	15141.275856885148	2028.533740200568	-0.0018343778245171	0.010383785453238	-0.1766579088886236	0.859779	0.859779	chr6	164372826	0.0656131666806294	chr6:164372826:T:TA
chr6:164372875	['A', 'C']	19959	5497.826368009621	843.7002453886548	0.0186898960077792	0.0146703240055125	1.273993403332892	0.202681	0.202681	chr6	164372875	0.6931869616272195	chr6:164372875:A:C
chr6:164374762	['G', 'A']	19959	959.0480509069046	158.3370918684241	0.0372996214431362	0.0329361167656777	1.1324838841355342	0.257445	0.257445	chr6	164374762	0.5893155384589883	chr6:164374762:G:A
chr6:164375818	['G', 'A']	19959	25404.818550811782	3406.9187467208417	-0.0015058552756343	0.0104301068699668	-0.1443758241797494	0.885205	0.885205	chr6	164375818	0.0529561416649368	chr6:164375818:G:A
chr6:164376257	['A', 'G']	19959	405.14209101844426	41.26721913023571	-0.042803708447985	0.050339360893656	-0.8503029773939647	0.395167	0.395167	chr6	164376257	0.4032193300669496	chr6:164376257:A:G
chr6:164376283	['GA', 'G']	19959	5178.259444834152	774.4288754661658	0.0199101137003631	0.0150105448936474	1.326408457616304	0.18472	0.18472	chr6	164376283	0.7334860800908801	chr6:164376283:GA:G
chr6:164376893	['A', 'G']	19959	8600.016188853248	1065.2312359612731	-0.0164339806672578	0.0122350872560965	-1.343184590618192	0.179227	0.179227	chr6	164376893	0.7465965646084489	chr6:164376893:A:G
chr6:164377116	['G', 'C']	19959	14384.044757417803	1905.1646332063929	-0.0036736515319683	0.0104906691129596	-0.350182766457682	0.726205	0.726205	chr6	164377116	0.1389407652483343	chr6:164377116:G:C
chr6:164377202	['T', 'C']	19959	24817.243411163443	3359.8071008073816	0.0017831343743059	0.0103586547517574	0.1721395699575187	0.86333	0.86333	chr6	164377202	0.0638231674543191	chr6:164377202:T:C
chr6:164379287	['T', 'C']	19959	7847.572738661989	1006.6059506798252	-0.0105777200986413	0.0126560041735738	-0.8357867106845625	0.403285	0.403285	chr6	164379287	0.3943879310753901	chr6:164379287:T:C
chr6:164380665	['G', 'A']	19959	19007.80937108494	2484.537176235708	-0.0058511015698492	0.0100609453792369	-0.5815657822697609	0.560866	0.560866	chr6	164380665	0.2511408863587084	chr6:164380665:G:A
chr6:164383045	['G', 'GCAA']	19959	8582.720070157855	1056.2334747722684	-0.0174244502356309	0.0122487674053829	-1.4225472375264063	0.154883	0.154883	chr6	164383045	0.8099962479048218	chr6:164383045:G:GCAA
chr6:164383951	['A', 'G']	19959	5267.055575043848	765.885287328877	0.0156508166162587	0.0149363691231874	1.0478327421596851	0.294728	0.294728	chr6	164383951	0.530578602976522	chr6:164383951:A:G
chr6:164386920	['TA', 'T']	19959	528.8282051282055	52.6914892391287	-0.0341742240335362	0.0442552855680368	-0.7722066097844454	0.440001	0.440001	chr6	164386920	0.3565463364820208	chr6:164386920:TA:T
chr6:164387557	['C', 'T']	19959	7520.111469787175	964.3429593874232	-0.01180063817451	0.0129265480332447	-0.9128994178616764	0.361306	0.361306	chr6	164387557	0.4421248262945433	chr6:164387557:C:T
chr6:164389732	['G', 'T']	19959	5418.200980136609	804.8896339479273	0.0196505274074913	0.0150707771488439	1.3038828199379702	0.192289	0.192289	chr6	164389732	0.7160455591101456	chr6:164389732:G:T
chr6:164390536	['G', 'A']	19959	24628.63773055333	3312.185129532992	-0.0016348354033228	0.0103568445948228	-0.1578507226168152	0.874576	0.874576	chr6	164390536	0.0582024446799093	chr6:164390536:G:A
chr6:164390555	['T', 'C']	19959	16200.493509097289	2080.4748343532274	-0.0099945513512033	0.0102727537917024	-0.972918416411011	0.330606	0.330606	chr6	164390555	0.4806892689035734	chr6:164390555:T:C
chr6:164390828	['T', 'C']	19959	7277.093806374022	961.252534826944	-0.0054590206049627	0.0130042047500172	-0.4197888844341298	0.674644	0.674644	chr6	164390828	0.1709253377183396	chr6:164390828:T:C
chr6:164391064	['A', 'T']	19959	5728.147982961664	774.5287431835612	0.0024798038515613	0.0144481736353752	0.1716344165112844	0.863727	0.863727	chr6	164391064	0.0636235041978632	chr6:164391064:A:T
chr6:164391199	['TTCAGCACTTTAAGTGTCTGGA', 'T']	19959	5053.759621166567	733.1165920311258	0.0140593731210204	0.0152564860013905	0.9215341671561168	0.356783	0.356783	chr6	164391199	0.4475958470708089	chr6:164391199:TTCAGCACTTTAAGTGTCTGGA:T
chr6:164391556	['G', 'C']	19959	5057.013480330745	734.8188253327709	0.0143672963959361	0.0152499093511262	0.9421233966138362	0.346141	0.346141	chr6	164391556	0.4607469559813361	chr6:164391556:G:C
chr6:164391666	['T', 'C']	19959	5160.775706554419	762.1959381179137	0.0172804088390251	0.0150833449601423	1.1456615813460862	0.251949	0.251949	chr6	164391666	0.598687361044445	chr6:164391666:T:C
chr6:164392272	['A', 'C']	19959	7265.640282720939	957.1260828017064	-0.0058359129908041	0.0130085211290018	-0.4486223247770482	0.653709	0.653709	chr6	164392272	0.1846155358028892	chr6:164392272:A:C
chr6:164393077	['TTTTTA', 'T']	19959	4856.946769585484	715.5668514798906	0.016486615516313	0.0154912542721424	1.0642531086692242	0.287227	0.287227	chr6	164393077	0.5417747378285502	chr6:164393077:TTTTTA:T
chr6:164393359	['C', 'A']	19959	4885.7343656043295	721.7203045897077	0.0172684020192403	0.0154449952569323	1.118058097912953	0.263556	0.263556	chr6	164393359	0.5791270923792824	chr6:164393359:C:A
chr6:164393660	['C', 'T']	19959	4886.4482430197	724.5049817879604	0.0179546400801056	0.0154459454594834	1.162417679591246	0.24508	0.24508	chr6	164393660	0.6106921283400837	chr6:164393660:C:T
chr6:164394056	['TATTTTGA', 'T']	19959	5036.775917385201	733.7792831038836	0.0147741872113815	0.0152813983452037	0.966808591572288	0.333651	0.333651	chr6	164394056	0.4767075691682794	chr6:164394056:TATTTTGA:T
chr6:164394161	['G', 'A']	19959	5717.859440769694	778.7936708059785	0.0031739857337494	0.014460233135461	0.2194975491761516	0.826265	0.826265	chr6	164394161	0.0828806432604977	chr6:164394161:G:A
chr6:164394742	['G', 'A']	19959	5328.800962116657	728.2767296558876	0.0030225303516664	0.014913914560004	0.2026651245389513	0.839399	0.839399	chr6	164394742	0.0760315525116392	chr6:164394742:G:A
chr6:164394743	['C', 'T']	19959	5334.336323544151	729.9103016961756	0.0032033512450922	0.0149037879365432	0.2149353747336834	0.82982	0.82982	chr6	164394743	0.0810161021836362	chr6:164394743:C:T
chr6:164394756	['T', 'G']	19959	4933.966461121974	706.4416269789648	0.0120381105131066	0.0154180910239359	0.7807782749769724	0.434942	0.434942	chr6	164394756	0.3615686528370216	chr6:164394756:T:G
chr6:164394784	['C', 'G']	19959	11155.707174011128	1395.6478627757235	-0.0088241027545875	0.0112364104160867	-0.7853133187405088	0.432279	0.432279	chr6	164394784	0.3642358618654795	chr6:164394784:C:G
chr6:164394989	['T', 'C']	19959	5142.545932942415	751.5487592148119	0.0155152033638516	0.0151061275609594	1.0270801236942746	0.304395	0.304395	chr6	164394989	0.5165624855750645	chr6:164394989:T:C
chr6:164395402	['A', 'G']	19959	5734.436554074371	776.4920284714278	0.0025430769634241	0.0144429615919117	0.1760772503091233	0.860235	0.860235	chr6	164395402	0.065382891475442	chr6:164395402:A:G
chr6:164395513	['G', 'A']	19959	5593.401222812468	782.8868045086887	0.0077138263021597	0.0145678067076718	0.5295118515059218	0.596456	0.596456	chr6	164395513	0.2244215883088301	chr6:164395513:G:A
chr6:164396079	['T', 'A']	19959	4912.461276254449	734.9706277967363	0.0192463118356212	0.0153990244039628	1.249839686640687	0.211373	0.211373	chr6	164396079	0.674950488645878	chr6:164396079:T:A
chr6:164396205	['G', 'C']	19959	4912.492258355464	732.384613554572	0.0186588150514256	0.0154004872342892	1.2115730345129423	0.22569	0.22569	chr6	164396205	0.6464876834611499	chr6:164396205:G:C
chr6:164397094	['G', 'T']	19959	2839.1422487223167	360.94614458776914	-0.0059397865649449	0.0195611868177682	-0.3036516454896077	0.761396	0.761396	chr6	164397094	0.1183894090852065	chr6:164397094:G:T
chr6:164397313	['C', 'A']	19959	10203.556129096924	1341.2956335282115	-0.0006061829800386	0.0115521468678649	-0.0524736213079933	0.958152	0.958152	chr6	164397313	0.0185655895384883	chr6:164397313:C:A
chr6:164397801	['G', 'A']	19959	5582.55940271584	646.905127049325	-0.0192875961627332	0.0145146858938843	-1.328833176531912	0.183918	0.183918	chr6	164397801	0.735375764409974	chr6:164397801:G:A
chr6:164398878	['C', 'T']	19959	10349.14816299935	1347.6045108652809	-0.0022667888160903	0.0115073762251768	-0.1969857221779908	0.843841	0.843841	chr6	164398878	0.0737393772224762	chr6:164398878:C:T
chr6:164400223	['AT', 'A']	19959	11678.095729751403	1539.9491372850073	-0.0012084977138229	0.0110726611090994	-0.109142481822173	0.913091	0.913091	chr6	164400223	0.0394859378781466	chr6:164400223:AT:A
chr6:164400773	['T', 'G']	19959	11272.264620030212	1504.5941510035584	0.0023940888342203	0.0112144332823661	0.2134828193222069	0.830953	0.830953	chr6	164400773	0.080423539895674	chr6:164400773:T:G
chr6:164401290	['G', 'A']	19959	1123.8446149217807	183.29013979298463	0.0344677001212257	0.030550538429183	1.1282190721817462	0.259241	0.259241	chr6	164401290	0.586296311961811	chr6:164401290:G:A
chr6:164401648	['G', 'A']	19959	11932.772235034594	1576.5855584036235	0.0004979993498569	0.011010988679543	0.0452274872266573	0.963926	0.963926	chr6	164401648	0.015956305334958	chr6:164401648:G:A
chr6:164401873	['G', 'A']	19959	1916.2880336740832	247.90236371532285	-0.0016589652164095	0.023533567034609	-0.0704935726050303	0.943802	0.943802	chr6	164401873	0.0251191066836358	chr6:164401873:G:A
chr6:164402219	['T', 'C']	19959	25104.546835062392	3352.7752618329805	-0.0034263882787308	0.0104198500354116	-0.3288327823420034	0.742286	0.742286	chr6	164402219	0.1294287304483711	chr6:164402219:T:C
chr6:164403212	['G', 'A']	19959	11764.956829832154	1554.608829029503	-0.0006006636402192	0.0110632138101844	-0.0542937748944454	0.956702	0.956702	chr6	164403212	0.0192233181372467	chr6:164403212:G:A
chr6:164403444	['A', 'G']	19959	1326.3258381851024	170.18988141210227	-0.0075073655415278	0.0284743603731734	-0.2636535270025142	0.79205	0.79205	chr6	164403444	0.1012474016949957	chr6:164403444:A:G
chr6:164403510	['T', 'G']	19959	4793.121929208864	684.7894528697569	0.0114796978418244	0.015560059703422	0.7377669533812795	0.460665	0.460665	chr6	164403510	0.3366147829378776	chr6:164403510:T:G
chr6:164403528	['C', 'T']	19959	11775.209428284856	1556.1935879987534	-0.0004472602407161	0.0110500276674744	-0.0404759385383846	0.967714	0.967714	chr6	164403528	0.0142529759296034	chr6:164403528:C:T
chr6:164404314	['G', 'A']	19959	18798.825616355985	2432.394598345073	-0.0089054402127651	0.0100750807259318	-0.8839075790076629	0.376757	0.376757	chr6	164404314	0.4239386699141094	chr6:164404314:G:A
chr6:164404648	['C', 'T']	19959	589.7682737169521	96.54408321351696	0.0383934174193974	0.0420701175458819	0.9126054230184972	0.361461	0.361461	chr6	164404648	0.4419385542435865	chr6:164404648:C:T
chr6:164404830	['A', 'G']	19959	18847.832982561635	2448.226225620848	-0.0082661344041544	0.0100738341958034	-0.8205549390119926	0.41191	0.41191	chr6	164404830	0.3851976644842199	chr6:164404830:A:G
chr6:164405378	['G', 'A']	19959	2322.1163443230785	253.92327515846648	-0.0237877203973711	0.0215361390513495	-1.104548978842168	0.269368	0.269368	chr6	164405378	0.5696539982524967	chr6:164405378:G:A
chr6:164405785	['T', 'G']	19959	18838.719354515382	2444.511367024136	-0.0085245289707061	0.0100729316362045	-0.8462808324904024	0.397406	0.397406	chr6	164405785	0.4007655802377273	chr6:164405785:T:G
chr6:164406361	['C', 'T']	19959	11717.17412436739	1551.8301186113931	-0.0001033014262287	0.0110545969253007	-0.0093446578764275	0.992544	0.992544	chr6	164406361	0.0032502316342252	chr6:164406361:C:T
chr6:164406467	['A', 'G']	19959	4978.726250251053	732.7147008182267	0.0167923093326357	0.0152934763487082	1.0980047276206222	0.272216	0.272216	chr6	164406467	0.5650863519192574	chr6:164406467:A:G
chr6:164406847	['A', 'G']	19959	11909.386770233024	1576.608320140535	0.0009209429911503	0.0110091322389394	0.0836526413855757	0.933333	0.933333	chr6	164406847	0.029963378482643	chr6:164406847:A:G
chr6:164407331	['G', 'C']	19959	11904.22526368658	1576.1702786044618	0.000886176662792	0.0110236589693539	0.0803886137312166	0.935929	0.935929	chr6	164407331	0.0287570957894168	chr6:164407331:G:C
chr6:164407806	['T', 'A']	19959	11899.1923635817	1578.9427781937832	0.001398635954473	0.0110129198454602	0.126999558164365	0.898942	0.898942	chr6	164407806	0.0462683281694812	chr6:164407806:T:A
chr6:164408362	['G', 'A']	19959	5953.0	742.7519861463744	-0.0097019437779462	0.0141377820316945	-0.6862422801678576	0.492568	0.492568	chr6	164408362	0.3075338058035309	chr6:164408362:G:A
chr6:164408798	['G', 'A']	19959	4719.709410703547	706.4686629352123	0.0193857079607815	0.0156317847752112	1.2401468059823375	0.214936	0.214936	chr6	164408798	0.6676908376870477	chr6:164408798:G:A
chr6:164409497	['C', 'G']	19959	10516.2151270613	1443.3241735375443	0.0086857151938259	0.0114224986288718	0.7604041353852016	0.447022	0.447022	chr6	164409497	0.3496711027215575	chr6:164409497:C:G
chr6:164409955	['C', 'G']	19959	11033.658448586892	1470.528026642775	0.0019198585883114	0.0112291531192105	0.1709709154314587	0.864248	0.864248	chr6	164409955	0.0633616168072146	chr6:164409955:C:G
chr6:164411541	['C', 'T']	19959	10152.034577800048	1395.8809230053675	0.0079027371283639	0.0115386784298753	0.6848910103866539	0.493421	0.493421	chr6	164411541	0.3067823708778197	chr6:164411541:C:T
chr6:164411555	['G', 'C']	19959	10847.717500250576	1445.5358822267829	0.0022080451199916	0.0112751327915183	0.1958331809318192	0.844743	0.844743	chr6	164411555	0.0732753983384689	chr6:164411555:G:C
chr6:164411794	['G', 'A']	19959	4366.656343956705	575.9438365889466	-0.0005685847710443	0.0161263055002494	-0.0352582165230341	0.971874	0.971874	chr6	164411794	0.0123900361557877	chr6:164411794:G:A
chr6:164412066	['C', 'T']	19959	10833.256653134866	1463.5219124903567	0.0040632933188513	0.0112771923576106	0.3603107218534884	0.718619	0.718619	chr6	164412066	0.1435013044065283	chr6:164412066:C:T
chr6:164412071	['C', 'T']	19959	10832.713741605694	1462.3339561373691	0.0040178867273034	0.0112784555450466	0.3562444087539973	0.721661	0.721661	chr6	164412071	0.1416667642081899	chr6:164412071:C:T
chr6:164412860	['G', 'A']	19959	2540.636463866894	410.9958215222373	0.0364527022196387	0.0206314780179907	1.7668488020030282	0.0772688	0.0772688	chr6	164412860	1.1119958323832235	chr6:164412860:G:A
chr6:164413160	['G', 'A']	19959	2540.0	339.18459296048854	0.0003699098894445	0.0206045269702609	0.0179528455071304	0.985677	0.985677	chr6	164413160	0.0062653772485436	chr6:164413160:G:A
chr6:164413261	['T', 'C']	19959	2549.8942963111467	328.12525207425426	-0.0065067553787205	0.02051410961658	-0.3171843916375312	0.751107	0.751107	chr6	164413261	0.1242981905597904	chr6:164413261:T:C
chr6:164413433	['C', 'T']	19959	1030.1548406494287	165.0075245647787	0.0287695088027979	0.03177717890463	0.90535125503561	0.36529	0.36529	chr6	164413433	0.4373622166582275	chr6:164413433:C:T
chr6:164413506	['C', 'T']	19959	943.0	114.9217834488984	-0.0066904508072891	0.0333770793288848	-0.2004504570745703	0.84113	0.84113	chr6	164413506	0.075136877068323	chr6:164413506:C:T
chr6:164413853	['CT', 'C']	19959	4651.715834478566	594.519987210871	-0.0049162543915834	0.015752105630728	-0.3121014108738023	0.754967	0.754967	chr6	164413853	0.1220720311934894	chr6:164413853:CT:C
chr6:164413856	['CA', 'C']	19959	4582.44389290012	582.926275881145	-0.0050170441120867	0.0157219192610441	-0.3191114283685491	0.749645	0.749645	chr6	164413856	0.1251443513290578	chr6:164413856:CA:C
chr6:164413966	['T', 'G']	19959	508.0	56.10021688877429	-0.0133902977840436	0.0450573355832432	-0.2971835242966184	0.766329	0.766329	chr6	164413966	0.1155847392329964	chr6:164413966:T:G
chr6:164417068	['A', 'G']	19959	24367.441749761987	3412.4139990726644	0.0131259133277967	0.0103094917268456	1.2731872409982348	0.202966	0.202966	chr6	164417068	0.6925767071561734	chr6:164417068:A:G
chr6:164417333	['C', 'T']	19959	6313.316314259946	870.8315437470642	0.0085261459541078	0.0138636613360708	0.6149995839788908	0.538562	0.538562	chr6	164417333	0.2687642929083867	chr6:164417333:C:T
chr6:164417923	['C', 'T']	19959	512.0256538731336	36.82522938090338	-0.0631025360479963	0.0448462865665538	-1.4070849757950294	0.159418	0.159418	chr6	164417923	0.797462643671844	chr6:164417923:C:T
chr6:164419043	['C', 'G']	19959	6653.66683371755	906.6187878207955	0.0068892847229911	0.0135940690645055	0.506786061649428	0.612311	0.612311	chr6	164419043	0.2130279385123483	chr6:164419043:C:G
chr6:164419086	['T', 'C']	19959	7688.54086695064	1014.6269922983558	-0.0004867843952018	0.012865166891311	-0.0378373945176405	0.969818	0.969818	chr6	164419086	0.013309759560432	chr6:164419086:T:C
chr6:164419400	['C', 'A']	19959	980.0491031165448	84.70362835454898	-0.0369393501855707	0.0327321825503694	-1.128533061574099	0.259108	0.259108	chr6	164419400	0.5865191778971585	chr6:164419400:C:A
chr6:164420163	['G', 'T']	19959	2758.414612146723	426.8738803480472	0.0293452701849855	0.0198735486904356	1.4765994056767642	0.139799	0.139799	chr6	164420163	0.8544959351428065	chr6:164420163:G:T
chr6:164420510	['G', 'A']	19959	6025.905742633795	860.7687313458883	0.0072426729705088	0.0140779242500352	0.5144702331020675	0.606929	0.606929	chr6	164420510	0.2168621107562338	chr6:164420510:G:A
chr6:164420511	['A', 'G']	19959	18739.69454745916	2557.287526745205	0.0050095199529867	0.0100862595142575	0.4966677632977307	0.619429	0.619429	chr6	164420511	0.2080084660035308	chr6:164420511:A:G
chr6:164420610	['A', 'G']	19959	8083.405000501052	1144.8430775429078	0.0137666408379356	0.0126123838399829	1.0915177505376583	0.275058	0.275058	chr6	164420610	0.5605757191732978	chr6:164420610:A:G
chr6:164420673	['C', 'T']	19959	1429.0716003607577	262.35485551504854	0.0516910931685917	0.0272853399180847	1.8944639621048245	0.0581779	0.0581779	chr6	164420673	1.2352419591781998	chr6:164420673:C:T
chr6:164421080	['C', 'T']	19959	3663.1835354243913	502.2371765928565	0.0059812456099281	0.0174034688434477	0.3436812318125874	0.73109	0.73109	chr6	164421080	0.1360291564245979	chr6:164421080:C:T
chr6:164422394	['T', 'C']	19959	9081.094887218043	1234.062453413548	0.0050537299411728	0.0120963304556702	0.4177903339937156	0.676105	0.676105	chr6	164422394	0.1699858523135787	chr6:164422394:T:C
chr6:164422443	['G', 'A']	19959	18720.93796973645	2551.816758272546	0.0046260137019337	0.0100868813759476	0.4586168439498591	0.646514	0.646514	chr6	164422443	0.1894220662098595	chr6:164422443:G:A
chr6:164422934	['G', 'A']	19959	1287.193475646422	254.48781085663288	0.0678295665433962	0.0288223318975892	2.353368450006287	0.0186138	0.0186138	chr6	164422934	1.7301649567690838	chr6:164422934:G:A
chr6:164423893	['T', 'C']	19959	18634.00842992623	2571.875520414049	0.0076238251946407	0.0100974226060848	0.7550268511141172	0.450242	0.450242	chr6	164423893	0.3465539950808258	chr6:164423893:T:C
chr6:164424065	['C', 'T']	19959	5530.55419151175	825.6704350724101	0.0141569992498836	0.0146098850840878	0.9690014102371384	0.332556	0.332556	chr6	164424065	0.4781352121859137	chr6:164424065:C:T
chr6:164425061	['C', 'T']	19959	7388.221019395581	1043.761215874029	0.0120399852169697	0.0130511654860373	0.9225218414286848	0.356268	0.356268	chr6	164425061	0.4482231842376335	chr6:164425061:C:T
chr6:164425483	['G', 'A']	19959	1472.0	190.1084884864988	-0.0067007875379609	0.0267948070794115	-0.2500778422513692	0.80253	0.80253	chr6	164425483	0.0955387239188117	chr6:164425483:G:A
chr6:164425736	['A', 'C']	19959	8084.405050606273	1146.2576448275263	0.0139464328903113	0.0126122048883374	1.1057886399552308	0.268831	0.268831	chr6	164425736	0.5705206524609766	chr6:164425736:A:C
chr6:164427905	['G', 'A']	19959	3803.762315209221	540.5014748623116	0.0106358021623443	0.0171051543159943	0.6217893136689915	0.534088	0.534088	chr6	164427905	0.2723871797397736	chr6:164427905:G:A
chr6:164428188	['A', 'G']	19959	3841.0	548.4586142356615	0.0113408381605967	0.0170231334555533	0.666201565663997	0.50529	0.50529	chr6	164428188	0.2964592966317348	chr6:164428188:A:G
chr6:164429305	['A', 'T']	19959	18559.85979856692	2557.0451838631525	0.0072024569297757	0.0100895547587843	0.7138528014335903	0.475327	0.475327	chr6	164429305	0.3230075157747334	chr6:164429305:A:T
chr6:164429458	['C', 'T']	19959	520.0	39.20579576100887	-0.0585081783180754	0.0444300812775697	-1.3168595833204777	0.187901	0.187901	chr6	164429458	0.726070908599175	chr6:164429458:C:T
chr6:164429650	['C', 'A']	19959	18543.85819511951	2548.53134192883	0.0066291024049074	0.0100905640085816	0.656960542470141	0.511214	0.511214	chr6	164429650	0.2913972611886794	chr6:164429650:C:A
chr6:164429721	['G', 'A']	19959	795.0398336506664	140.32360530248647	0.0381725147411706	0.0361488568893559	1.0559812405135969	0.29099	0.29099	chr6	164429721	0.5361219354795284	chr6:164429721:G:A
chr6:164431112	['C', 'G']	19959	8169.63728388875	1167.4028273219456	0.0142348483477544	0.0125742979711354	1.1320590923191702	0.257623	0.257623	chr6	164431112	0.5890153667501798	chr6:164431112:C:G
chr6:164431199	['A', 'G']	19959	8209.411313758894	1170.62249505594	0.0136986616906736	0.0125495187659956	1.0915686845133683	0.275036	0.275036	chr6	164431199	0.5606104567948933	chr6:164431199:A:G
chr6:164431450	['A', 'G']	19959	440.02204629722416	80.42073775869679	0.0547751214592449	0.0485144392904317	1.129047810515414	0.258891	0.258891	chr6	164431450	0.5868830469705968	chr6:164431450:A:G
chr6:164431838	['GC', 'G']	19959	697.0	58.74709073800972	-0.0452708695083069	0.0385377842716041	-1.1747138649500373	0.240123	0.240123	chr6	164431838	0.619566239382019	chr6:164431838:GC:G
chr6:164433257	['A', 'G']	19959	18708.87473067094	2574.820445675642	0.0062972130235416	0.0100602632017584	0.6259491324681209	0.531355	0.531355	chr6	164433257	0.274615228396221	chr6:164433257:A:G
chr6:164433914	['A', 'G']	19959	2822.28280803728	419.4374206093802	0.0107344465467939	0.0195717405328056	0.5484666286476232	0.583378	0.583378	chr6	164433914	0.2340499527575772	chr6:164433914:A:G
chr6:164434944	['C', 'G']	19959	18531.785478051715	2561.569273016328	0.0073326773562492	0.0100721404157156	0.7280157993834215	0.466612	0.466612	chr6	164434944	0.3310440965179005	chr6:164434944:C:G
chr6:164436006	['C', 'G']	19959	7311.029326248247	1096.438277829831	0.0232881712078	0.0131121791660879	1.7760717660135554	0.0757363	0.0757363	chr6	164436006	1.120695915597998	chr6:164436006:C:G
chr6:164436059	['C', 'T']	19959	18557.508470328787	2571.585687236054	0.0077834400894193	0.0100703469010479	0.7729068487808934	0.439587	0.439587	chr6	164436059	0.356955159541874	chr6:164436059:C:T
chr6:164436294	['T', 'C']	19959	2675.402134696332	384.4434649198939	0.0057805904664885	0.0200799369890831	0.2878789146415768	0.773442	0.773442	chr6	164436294	0.1115722482534108	chr6:164436294:T:C
chr6:164436494	['A', 'G']	19959	18701.55899157979	2572.2227055137428	0.0060821186041696	0.010071361791056	0.6039023054033219	0.545915	0.545915	chr6	164436494	0.2628749725053044	chr6:164436494:A:G
chr6:164437653	['A', 'G']	19959	772.2708500400963	70.41109079650782	-0.0346842609064325	0.0366749640681832	-0.9457203786744078	0.344303	0.344303	chr6	164437653	0.4630591931600679	chr6:164437653:A:G
chr6:164438304	['A', 'T']	19959	18682.3603689408	2560.351169957077	0.005037491592112	0.010072060591164	0.5001450841679125	0.616978	0.616978	chr6	164438304	0.2097303216214505	chr6:164438304:A:T
chr6:164439929	['C', 'T']	19959	17008.55652435358	2384.653243372082	0.0106024704156855	0.0101783283164033	1.0416710962839235	0.297577	0.297577	chr6	164439929	0.5264006388489229	chr6:164439929:C:T
chr6:164441012	['A', 'G']	19959	7911.585567526935	1119.8552250136186	0.0131105950629722	0.012705871241261	1.0318532916024603	0.302153	0.302153	chr6	164441012	0.5197730893950789	chr6:164441012:A:G
chr6:164441039	['CA', 'C']	19959	3477.522699939868	479.2307002448002	0.0074488050803164	0.0179584062168722	0.4147809661036732	0.678307	0.678307	chr6	164441039	0.1685737010749058	chr6:164441039:CA:C
chr6:164441582	['T', 'C']	19959	8095.405601763704	1137.0913928713435	0.0108992930719626	0.0125870871577926	0.8659106698260162	0.38655	0.38655	chr6	164441582	0.412794322393414	chr6:164441582:T:C
chr6:164442517	['C', 'T']	19959	7985.600400902029	1108.357183933913	0.0093526271692646	0.012642871807087	0.7397549632688655	0.459457	0.459457	chr6	164442517	0.3377551274477581	chr6:164442517:C:T
chr6:164443075	['G', 'A']	19959	3625.1816314259945	495.2226362659065	0.0052106358092153	0.017589606832292	0.2962337850354541	0.767055	0.767055	chr6	164443075	0.1151734947992191	chr6:164443075:G:A
chr6:164443476	['T', 'C']	19959	2101.526460859978	321.00196735709204	0.0166715898888108	0.0225370397354881	0.7397417799534162	0.459465	0.459465	chr6	164443476	0.3377475656397802	chr6:164443476:T:C
chr6:164443870	['G', 'A']	19959	2048.0	302.28724808290747	0.0117692826800296	0.0228007919567801	0.5161786793344207	0.605735	0.605735	chr6	164443870	0.2177173316236169	chr6:164443870:G:A
chr6:164444125	['T', 'C']	19959	2692.269780027058	417.9732524711043	0.0286669018753783	0.0200784356281696	1.4277457868858698	0.153381	0.153381	chr6	164444125	0.8142284350820594	chr6:164444125:T:C
chr6:164444217	['G', 'A']	19959	1023.0	178.94197010135588	0.0428781828985494	0.0319222684416149	1.343206012347543	0.179221	0.179221	chr6	164444217	0.7466111037711262	chr6:164444217:G:A
chr6:164444615	['A', 'G']	19959	8257.068507567405	1169.166546124603	0.0125931147147583	0.0125048768211892	1.00705627850884	0.31392	0.31392	chr6	164444615	0.5031810143001455	chr6:164444615:A:G
chr6:164446665	['G', 'A']	19959	994.0	166.44833004568324	0.0363711444587899	0.0323493960977841	1.1243222083296085	0.26089	0.26089	chr6	164446665	0.5835425672319035	chr6:164446665:G:A
chr6:164447441	['A', 'G']	19959	5543.499699248118	810.7202132386892	0.0115337535542743	0.0145987187192671	0.7900524543330129	0.429507	0.429507	chr6	164447441	0.3670297537498516	chr6:164447441:A:G
chr6:164447594	['A', 'G']	19959	18961.85012026458	2628.719786411413	0.0079547338864402	0.0100657367922204	0.7902783522601358	0.429375	0.429375	chr6	164447594	0.3671632455963743	chr6:164447594:A:G
chr6:164448066	['C', 'T']	19959	454.9030440849608	23.23589172257498	-0.0769104202580031	0.0484258064988933	-1.5882114479551468	0.112254	0.112254	chr6	164448066	0.9497981746277449	chr6:164448066:C:T
chr6:164449032	['A', 'G']	19959	18974.50674219259	2628.5620298875474	0.007760532682505	0.0100674938496405	0.7708505014663718	0.440805	0.440805	chr6	164449032	0.3557534879763846	chr6:164449032:A:G
chr6:164449997	['T', 'C']	19959	778.0389818619101	69.19667420350284	-0.0359848325811315	0.0365451032551856	-0.9846690630440452	0.324799	0.324799	chr6	164449997	0.4883853165464733	chr6:164449997:T:C
chr6:164450011	['A', 'G']	19959	3770.755700325733	520.2334277388675	0.0074014953921756	0.0173012883450758	0.4278002449616556	0.668801	0.668801	chr6	164450011	0.1747030862057667	chr6:164450011:A:G
chr6:164450571	['A', 'G']	19959	18865.232790172977	2620.234050669362	0.0084174087126656	0.0100839044341115	0.8347370572247322	0.403876	0.403876	chr6	164450571	0.3937519536565793	chr6:164450571:A:G
chr6:164453351	['A', 'AG']	19959	18752.8926886194	2640.884280754056	0.0121542207598963	0.0101942107982639	1.1922669641053738	0.233171	0.233171	chr6	164453351	0.632325464732699	chr6:164453351:A:AG
chr6:164453610	['A', 'G']	19959	5107.511800370798	724.876120436828	0.0045365904874208	0.0150715707144206	0.3010031650569888	0.763415	0.763415	chr6	164453610	0.1172393110449909	chr6:164453610:A:G
chr6:164454335	['A', 'G']	19959	8215.87930775019	1158.748472592404	0.0118236444541963	0.012526606856483	0.9438824567306572	0.345241	0.345241	chr6	164454335	0.461877634114381	chr6:164454335:A:G
chr6:164455102	['C', 'T']	19959	7557.353680141867	1088.1430819247562	0.0125470139583358	0.0134248518221793	0.9346109830133712	0.35	0.35	chr6	164455102	0.4559319556497244	chr6:164455102:C:T
chr6:164456153	['A', 'G']	19959	19042.3110709988	2641.260171090587	0.0083192757427349	0.0100757608132721	0.8256722144273747	0.409	0.409	chr6	164456153	0.3882766919926582	chr6:164456153:A:G
chr6:164462903	['G', 'A']	19959	24705.378064063363	3462.9417532995744	0.0131497481240984	0.0103366674414678	1.272145805073048	0.203336	0.203336	chr6	164462903	0.6917857240809073	chr6:164462903:G:A
chr6:164463816	['A', 'G']	19959	5554.113104485092	774.9536673424035	0.0067168885901152	0.0145531786222127	0.461540998326177	0.644416	0.644416	chr6	164463816	0.1908336851593278	chr6:164463816:A:G
chr6:164465343	['G', 'C']	19959	18883.148724143142	2636.9618370945773	0.0101882072157536	0.0101032368466296	1.008410212530291	0.31327	0.31327	chr6	164465343	0.5040811929200315	chr6:164465343:G:C
chr6:164465710	['G', 'A']	19959	5572.395960709632	752.2528911841291	0.0004025947024008	0.0145017275542461	0.0277618442971639	0.977852	0.977852	chr6	164465710	0.0097268716410284	chr6:164465710:G:A
chr6:164466405	['C', 'T']	19959	18683.80832832231	2603.7106688532645	0.0093948154303057	0.0100751462158916	0.9324743511401552	0.351103	0.351103	chr6	164466405	0.4545654596890793	chr6:164466405:C:T
chr6:164467333	['G', 'A']	19959	9685.33787848406	1344.8685164280962	0.004647549742379	0.011717539200684	0.3966318919682186	0.691643	0.691643	chr6	164467333	0.1601180141225215	chr6:164467333:G:A
chr6:164467580	['C', 'T']	19959	17487.504685542473	2475.648840884813	0.0134227563565993	0.0101440316871906	1.3232171162821649	0.185778	0.185778	chr6	164467580	0.731005716845631	chr6:164467580:C:T
chr6:164468662	['C', 'T']	19959	3501.701779002756	503.5483186893701	0.0162833788938611	0.0177741535622606	0.9161268263392944	0.359611	0.359611	chr6	164468662	0.4441670322718576	chr6:164468662:C:T
chr6:164472745	['T', 'C']	19959	3584.538785327721	519.9817000448215	0.0157783656619587	0.017573714872667	0.897838947330333	0.369282	0.369282	chr6	164472745	0.4326418607519224	chr6:164472745:T:C
chr6:164473120	['G', 'A']	19959	5494.404552975981	806.2359069782835	0.0115794248544822	0.0146558592888059	0.7900884299105224	0.429486	0.429486	chr6	164473120	0.3670509883445964	chr6:164473120:G:A
chr6:164473153	['C', 'G']	19959	2691.674300892051	413.6292156797962	0.0276728233045388	0.0201049285390584	1.3764198788758648	0.168707	0.168707	chr6	164473153	0.7728668972668128	chr6:164473153:C:G
chr6:164473744	['G', 'A']	19959	9956.494236744516	1379.3009730197907	0.0043428318027974	0.0115922727620342	0.3746316095166994	0.707938	0.707938	chr6	164473744	0.1500047754132273	chr6:164473744:G:A
chr6:164474529	['TC', 'T']	19959	5379.177980174098	782.3381299385231	0.0092503477042889	0.0148975490826849	0.6209308425800364	0.534652	0.534652	chr6	164474529	0.2719288042498852	chr6:164474529:TC:T
chr6:164475055	['G', 'A']	19959	3509.285721447909	497.1021103344044	0.0143724312415787	0.0177799749274814	0.8083493537082669	0.418899	0.418899	chr6	164475055	0.3778906763897957	chr6:164475055:G:A
chr6:164475208	['C', 'T']	19959	9925.93021622435	1347.7998392634468	-2.884958794589936e-07	0.0116185595071114	-2.4830606520749167e-05	0.99998	0.99998	chr6	164475208	8.68597649812824e-06	chr6:164475208:C:T
chr6:164475275	['T', 'C']	19959	19078.071816809286	2642.549170782344	0.0076213354891756	0.0100939079561298	0.7550430935470663	0.450232	0.450232	chr6	164475275	0.3465636409891345	chr6:164475275:T:C
chr6:164476728	['G', 'A']	19959	18908.73689485817	2606.030908134669	0.0064416909144995	0.0100766641303246	0.6392681974100884	0.522656	0.522656	chr6	164476728	0.2817840596143763	chr6:164476728:G:A
chr6:164478152	['G', 'A']	19959	2688.538812327737	412.3923830528392	0.0271046168110824	0.0201133884129251	1.3475907815544712	0.177805	0.177805	chr6	164478152	0.750056030531848	chr6:164478152:G:A
chr6:164479542	['G', 'T']	19959	2699.9760746351	419.8013485676356	0.0290344456976853	0.0200721030148585	1.446507407629	0.148051	0.148051	chr6	164479542	0.8295886548534379	chr6:164479542:G:T
chr6:164479565	['G', 'A']	19959	6342.954006085222	866.8220800636185	0.0035218426231802	0.0138812934409059	0.2537114166034395	0.799721	0.799721	chr6	164479565	0.0970614996256347	chr6:164479565:G:A
chr6:164482154	['GA', 'G']	19959	4040.012077778892	512.162510877434	-0.0053539831561494	0.0166438597956691	-0.3216791791013908	0.747699	0.747699	chr6	164482154	0.1262732001942624	chr6:164482154:GA:G
chr6:164483078	['C', 'T']	19959	19846.977549486342	2731.045856792088	0.0021642636625589	0.0100975580094092	0.2143353532153283	0.830288	0.830288	chr6	164483078	0.0807712388097894	chr6:164483078:C:T
chr6:164484173	['T', 'A']	19959	2722.136386411464	402.9740747166469	0.0189874852449924	0.0200363519291747	0.9476518136689814	0.343318	0.343318	chr6	164484173	0.4643034261235013	chr6:164484173:T:A
chr6:164484361	['G', 'A']	19959	30581.66112057733	4185.786254128079	0.0077057479906685	0.0119037598854785	0.6473373173520471	0.517421	0.517421	chr6	164484361	0.2861559490268159	chr6:164484361:G:A
chr6:164484948	['C', 'A']	19959	3965.5960613349366	464.5344666172375	-0.018923322944145	0.0168006210526254	-1.1263466323578448	0.260032	0.260032	chr6	164484948	0.5849732036897013	chr6:164484948:C:A
chr6:164485855	['A', 'C']	19959	2368.2373102169668	317.00399458233915	0.0012096898417065	0.0212661896809242	0.0568832433010635	0.954639	0.954639	chr6	164485855	0.0201608273144063	chr6:164485855:A:C
chr6:164486279	['C', 'T']	19959	2702.0830534810284	401.2967946323543	0.0192326256295304	0.020129397684389	0.955449632973665	0.339362	0.339362	chr6	164486279	0.4693367893437665	chr6:164486279:C:T
chr6:164486716	['T', 'C']	19959	6695.012629679748	819.4892694647626	-0.0141430911373511	0.0134723623876739	-1.049785533552068	0.293829	0.293829	chr6	164486716	0.5319053429282199	chr6:164486716:T:C
chr6:164486735	['G', 'A']	19959	2718.4085989176187	421.7476081319447	0.0241536509821752	0.0200634239219577	1.2038648575700566	0.228656	0.228656	chr6	164486735	0.6408173981201544	chr6:164486735:G:A
chr6:164488137	['T', 'C']	19959	1089.1637101623571	172.82226932551117	0.0269850701436372	0.0310435655056871	0.8692645224239322	0.384713	0.384713	chr6	164488137	0.4148631380163626	chr6:164488137:T:C
chr6:164488339	['G', 'A']	19959	4011.804009020296	468.04099143526105	-0.0186213584961653	0.0167186882776356	-1.1138049939644394	0.265376	0.265376	chr6	164488339	0.5761383562977728	chr6:164488339:G:A
chr6:164488899	['CTT', 'C']	19959	3517.0	430.9698778599972	-0.0106508601703819	0.0177693278359291	-0.5993957829314251	0.548916	0.548916	chr6	164488899	0.2604941100629147	chr6:164488899:CTT:C
chr6:164489155	['A', 'C']	19959	27991.80493060079	3857.746543038365	0.0072977471142741	0.0109895670137181	0.6640613870559602	0.506659	0.506659	chr6	164489155	0.2952842383858488	chr6:164489155:A:C
chr6:164489654	['G', 'A']	19959	4028.018146272995	472.9558939103475	-0.0175970048613298	0.0167040637584502	-1.0534565190717655	0.292145	0.292145	chr6	164489654	0.534401542148482	chr6:164489654:G:A
chr6:164490941	['C', 'T']	19959	2700.4058929645216	402.10146813439536	0.01984068341973	0.0201396103251353	0.9851572646848956	0.324559	0.324559	chr6	164490941	0.4887063434080898	chr6:164490941:C:T
chr6:164492641	['G', 'A']	19959	783.0784687077216	125.7519103835835	0.0397865660468	0.0362828487380807	1.0965667644790522	0.272844	0.272844	chr6	164492641	0.5640855921668619	chr6:164492641:G:A
chr6:164492768	['C', 'G']	19959	6356.955502104631	956.6703133465654	0.0124323329788875	0.0137979988835178	0.9010243502583832	0.367586	0.367586	chr6	164492768	0.4346410376518946	chr6:164492768:C:G
chr6:164492883	['C', 'T']	19959	1286.0	136.75628550280675	-0.0273593127898299	0.0286378997269038	-0.955353327259794	0.339411	0.339411	chr6	164492883	0.4692740867034133	chr6:164492883:C:T
chr6:164493056	['T', 'C']	19959	5058.506889813098	648.0675618264632	-0.0085820883439732	0.015163795168725	-0.5659591315024857	0.571428	0.571428	chr6	164493056	0.2430384829809934	chr6:164493056:T:C
chr6:164493141	['T', 'A']	19959	5853.466372657112	748.1867832456625	-0.0101064727750324	0.0142884840025269	-0.7073159597088889	0.479378	0.479378	chr6	164493141	0.3193219008360308	chr6:164493141:T:A
chr6:164493403	['C', 'G']	19959	2562.12836957611	355.8168211398808	0.005869470967187	0.0205000732806788	0.2863146334564059	0.77464	0.77464	chr6	164493403	0.1109000811547952	chr6:164493403:C:G
chr6:164493412	['C', 'A']	19959	2561.1283194708885	355.79478252962843	0.0059055832578246	0.0205031124073423	0.2880335014751143	0.773324	0.773324	chr6	164493412	0.111638511345519	chr6:164493412:C:A
chr6:164493737	['C', 'G']	19959	1097.0	120.63684984153174	-0.0211362060037142	0.0309371635298819	-0.6831979274149986	0.49449	0.49449	chr6	164493737	0.305842486652711	chr6:164493737:C:G
chr6:164493779	['T', 'C']	19959	6813.706925929639	853.4781049314716	-0.0098178083079129	0.0133714803371207	-0.7342349583132992	0.462814	0.462814	chr6	164493779	0.3345935122293964	chr6:164493779:T:C
chr6:164493956	['G', 'A']	19959	614.0	104.58077078352444	0.0438582494304535	0.0409955851548392	1.0698285989772334	0.284709	0.284709	chr6	164493956	0.5455988040558624	chr6:164493956:G:A
chr6:164495567	['G', 'T']	19959	19920.99428743236	2706.4645101961646	-0.0017943959352463	0.010079769781658	-0.1780195355762577	0.858709	0.858709	chr6	164495567	0.0661539853022173	chr6:164495567:G:T
chr6:164495616	['T', 'C']	19959	3132.1569295520594	381.2640764624408	-0.0113200153667176	0.0187047636086506	-0.6051942490993228	0.545057	0.545057	chr6	164495616	0.2635580784737384	chr6:164495616:T:C
chr6:164497019	['A', 'C']	19959	2905.873552849196	444.4149930187896	0.022904261773107	0.019440646108258	1.178163608635294	0.238745	0.238745	chr6	164497019	0.6220657150118506	chr6:164497019:A:C
chr6:164498840	['C', 'A']	19959	687.0309045226136	131.3998479674941	0.0599923795257959	0.0387379846630327	1.54867064065535	0.121477	0.121477	chr6	164498840	0.915505941972192	chr6:164498840:C:A
chr6:164499360	['T', 'C']	19959	2080.208448163552	267.31309167480424	-0.0077342314682296	0.0227897568707225	-0.3393731452293635	0.734332	0.734332	chr6	164499360	0.1341075461206446	chr6:164499360:T:C
chr6:164500123	['C', 'A']	19959	1339.0670908908708	151.7697502717428	-0.0186961771849324	0.0280570229894833	-0.6663635408482356	0.505186	0.505186	chr6	164500123	0.2965486933641212	chr6:164500123:C:A
chr6:164500463	['CA', 'C']	19959	5616.281390920934	689.9608497397321	-0.0135746711089298	0.0144836861784502	-0.937238693360195	0.348647	0.348647	chr6	164500463	0.4576140674131749	chr6:164500463:CA:C
chr6:164501258	['CA', 'C']	19959	724.0725559953901	118.94914098148736	0.0338101529887744	0.0376337307739261	0.8984002460951667	0.368983	0.368983	chr6	164501258	0.4329936424487088	chr6:164501258:CA:C
chr6:164501343	['C', 'T']	19959	30495.111550989724	4129.066008397163	0.0009262976483394	0.0118652186816662	0.0780683165806918	0.937774	0.937774	chr6	164501343	0.0279018123447274	chr6:164501343:C:T
chr6:164501539	['C', 'T']	19959	3618.7252317714856	407.9390667526212	-0.0224378916939841	0.017503127598227	-1.2819361321605742	0.19988	0.19988	chr6	164501539	0.6992306592294508	chr6:164501539:C:T
chr6:164504800	['G', 'T']	19959	1367.20550210463	152.76690838946058	-0.0266003442343475	0.0279071074298593	-0.9531745381066048	0.340513	0.340513	chr6	164504800	0.4678663030742767	chr6:164504800:G:T
chr6:164504801	['C', 'A']	19959	1296.0649363663692	161.11215963031452	-0.0079370199008365	0.0284567214843581	-0.2789154718753995	0.780313	0.780313	chr6	164504801	0.10773115768624	chr6:164504801:C:A
chr6:164504821	['G', 'A']	19959	6229.0	997.2616903732986	0.0211158591322262	0.0139399689953532	1.5147708821493766	0.129846	0.129846	chr6	164504821	0.8865714245844271	chr6:164504821:G:A
chr6:164506640	['C', 'T']	19959	5857.347751992382	798.4479335513782	-0.0006234016320039	0.0142095808701851	-0.0438719225921671	0.965007	0.965007	chr6	164506640	0.0154695363449667	chr6:164506640:C:T
chr6:164507053	['C', 'T']	19959	1743.5241317095174	251.38476708744668	0.0108365918093258	0.0247610758735011	0.4376462422185361	0.661647	0.661647	chr6	164507053	0.1793736523133449	chr6:164507053:C:T
chr6:164507255	['A', 'G']	19959	12474.750112764996	1639.0125653613875	-0.0089695955915778	0.0108452674943615	-0.8270515776804189	0.408218	0.408218	chr6	164507255	0.3891078493790777	chr6:164507255:A:G
chr6:164507263	['A', 'G']	19959	1850.3708343773487	308.520112650536	0.0354236667090264	0.0238967271275792	1.4823647824200985	0.138259	0.138259	chr6	164507263	0.859306588608312	chr6:164507263:A:G
chr6:164507315	['T', 'C']	19959	16518.655258806433	2229.3802360339587	-0.0022425731338225	0.0103081195516383	-0.2175540478152558	0.827779	0.827779	chr6	164507315	0.0820855954513307	chr6:164507315:T:C
chr6:164507343	['T', 'C']	19959	7712.15920024053	1186.1055212186218	0.0245414380762055	0.0128513935924636	1.909632437885734	0.0561949	0.0561949	chr6	164507343	1.2503030972843554	chr6:164507343:T:C
chr6:164507890	['C', 'T']	19959	5493.55048353961	641.505259620871	-0.0241234989054595	0.0146059189420141	-1.651624865318676	0.0986268	0.0986268	chr6	164507890	1.0060050575677313	chr6:164507890:C:T
chr6:164508843	['C', 'T']	19959	824.0	59.42316495551875	-0.049108784949149	0.0356926157017649	-1.3758808084978942	0.168874	0.168874	chr6	164508843	0.7724372096695	chr6:164508843:C:T
chr6:164508910	['G', 'T']	19959	33295.336373202386	4573.317684722006	0.016539707013474	0.0136182967856064	1.21452096938842	0.224563	0.224563	chr6	164508910	0.648661798473266	chr6:164508910:G:T
chr6:164509072	['T', 'C']	19959	15707.721996692228	2233.4308530129115	0.0104628548580526	0.0103535271544237	1.0105594646151272	0.31224	0.31224	chr6	164509072	0.5055114617268077	chr6:164509072:T:C
chr6:164509969	['C', 'T']	19959	3934.39424763241	500.8641824519906	-0.0114567449769245	0.0168425887443596	-0.6802247060008061	0.49637	0.49637	chr6	164509969	0.3041944746112059	chr6:164509969:C:T
chr6:164510213	['G', 'T']	19959	964.0	173.19179127105866	0.0574872976099112	0.0329623012981092	1.7440316769754431	0.081169	0.081169	chr6	164510213	1.0906098044968238	chr6:164510213:G:T
chr6:164510664	['C', 'A']	19959	4998.001653720872	610.6489601891712	-0.0200083314684178	0.0152470651702705	-1.3122742799992173	0.189443	0.189443	chr6	164510664	0.7225214374596579	chr6:164510664:C:A
chr6:164510831	['A', 'G']	19959	709.0	73.97471637979143	-0.0188830908800079	0.0384766960383027	-0.4907669530983183	0.623597	0.623597	chr6	164510831	0.2050959827817521	chr6:164510831:A:G
chr6:164510905	['A', 'G']	19959	21138.591007068026	2932.916632883207	0.0067043595755756	0.0100731651296777	0.665566332852339	0.505696	0.505696	chr6	164510905	0.2961104815756777	chr6:164510905:A:G
chr6:164510930	['C', 'T']	19959	551.0276079767511	37.669408440798286	-0.0512795111132949	0.0435200580071954	-1.1782960193852812	0.238693	0.238693	chr6	164510930	0.6221603170885529	chr6:164510930:C:T
chr6:164511214	['G', 'A']	19959	7002.403357554497	1157.5967101542312	0.0340841959480149	0.0133191428078789	2.5590382534116465	0.0105035	0.0105035	chr6	164511214	1.978665960224872	chr6:164511214:G:A
chr6:164511629	['G', 'A']	19959	8350.347000150368	1146.216432791114	0.0012553436662927	0.0123458613261118	0.1016813353992296	0.919011	0.919011	chr6	164511629	0.036679290343257	chr6:164511629:G:A
chr6:164512249	['T', 'C']	19959	32465.506439488847	4412.530402453483	0.00451001494095	0.0129153051179471	0.3491992562129163	0.726943	0.726943	chr6	164512249	0.1384996410748841	chr6:164512249:T:C
chr6:164512370	['G', 'A']	19959	550.0275578715302	35.704309531760806	-0.0531120667288586	0.0435577548343965	-1.219348125971755	0.222727	0.222727	chr6	164512370	0.6522271325831797	chr6:164512370:G:A
chr6:164513780	['TTG', 'T']	19959	7969.1725314994255	1062.5124125060822	-0.002312417895201	0.012539988893509	-0.1844035042485603	0.853699	0.853699	chr6	164513780	0.0686952272988799	chr6:164513780:TTG:T
chr6:164514196	['T', 'G']	19959	21432.44294091114	2996.672227322208	0.008110915742003	0.0100796076380586	0.8046856617094773	0.421011	0.421011	chr6	164514196	0.3757065569508125	chr6:164514196:T:G
chr6:164514218	['G', 'A']	19959	3970.9947880124287	516.4055735420285	-0.0066118891167177	0.0167768939651251	-0.3941068668886028	0.693506	0.693506	chr6	164514218	0.1589497771925431	chr6:164514218:G:A
chr6:164514262	['C', 'A']	19959	4493.450268076364	588.7481925546018	-0.0013012301473667	0.0161671069035277	-0.0804862709903147	0.935851	0.935851	chr6	164514262	0.028793291250003	chr6:164514262:C:A
chr6:164514610	['A', 'G']	19959	4274.4265657122805	550.2397736486603	-0.0044465848654044	0.0164956115178366	-0.2695616867914485	0.7875	0.7875	chr6	164514610	0.1037494375383619	chr6:164514610:A:G
chr6:164514695	['G', 'A']	19959	1720.1723705967831	159.61424208026045	-0.0378392917580622	0.0247844713880561	-1.526733863539141	0.126843	0.126843	chr6	164514695	0.8967334949007186	chr6:164514695:G:A
chr6:164514719	['C', 'A']	19959	30130.528863499698	4096.991303584729	0.0025350577952187	0.0116620868029367	0.2173760012299291	0.827918	0.827918	chr6	164514719	0.0820126751849699	chr6:164514719:C:A
chr6:164514752	['G', 'A']	19959	1834.183795159593	158.9822393634244	-0.0445798254161963	0.0240532593487654	-1.85337981725476	0.0638427	0.0638427	chr6	164514752	1.1948887543279814	chr6:164514752:G:A
chr6:164515033	['T', 'G']	19959	28541.43000300632	3980.0380191673657	0.0129636921193126	0.0110958258706514	1.1683395423139904	0.242684	0.242684	chr6	164515033	0.6149588554800449	chr6:164515033:T:G
chr6:164515242	['C', 'G']	19959	14300.432980908954	1815.3286279695449	-0.0134656649918062	0.0105686029286341	-1.2741196809772204	0.202636	0.202636	chr6	164515242	0.6932833960317273	chr6:164515242:C:G
chr6:164515971	['A', 'G']	19959	1767.1770807235555	218.12902611790344	-0.0091790203544026	0.0245767074503119	-0.3734845431577999	0.708792	0.708792	chr6	164515971	0.1494811928922561	chr6:164515971:A:G
chr6:164516003	['A', 'G']	19959	21392.71833174596	2997.421837843488	0.0091026250774249	0.0100658767438116	0.9043052392849028	0.365844	0.365844	chr6	164516003	0.4367040631897221	chr6:164516003:A:G
chr6:164516004	['C', 'T']	19959	844.0	150.28463323477422	0.0631737865576217	0.0351126482166026	1.7991746497705243	0.0720062	0.0720062	chr6	164516004	1.1426301075984266	chr6:164516004:C:T
chr6:164516022	['C', 'T']	19959	21382.28524179404	2991.671043977992	0.0087163746067745	0.0100650784530785	0.8660016558647435	0.3865	0.3865	chr6	164516022	0.4128505017456563	chr6:164516022:C:T
chr6:164516341	['G', 'A']	19959	960.0	167.92733367669726	0.0535727548394996	0.0330250220906306	1.622186798012723	0.104779	0.104779	chr6	164516341	0.979725750730164	chr6:164516341:G:A
chr6:164517275	['A', 'G']	19959	27449.501177649712	3806.90135347852	0.0080373351603485	0.0107686136136687	0.7463667514401882	0.455455	0.455455	chr6	164517275	0.3415545258635689	chr6:164517275:A:G
chr6:164517366	['A', 'G']	19959	7236.725159092048	1177.959530495905	0.0319120094499913	0.0131384076399649	2.4289099809112344	0.0151531	0.0151531	chr6	164517366	1.8194985107147383	chr6:164517366:A:G
chr6:164517508	['A', 'G']	19959	971.1459711365004	169.87673841989397	0.0526516212693214	0.0328139135890291	1.604551713298981	0.108608	0.108608	chr6	164517508	0.9641381836984372	chr6:164517508:A:G
chr6:164517686	['T', 'C']	19959	2556.0	279.57079663179434	-0.0184190892047694	0.0211472690427021	-0.8709913874730694	0.383769	0.383769	chr6	164517686	0.4159301095189553	chr6:164517686:T:C
chr6:164518859	['C', 'G']	19959	7801.954495339281	1041.208502136467	-0.0023094751887733	0.0126440127997791	-0.1826536579284146	0.855072	0.855072	chr6	164518859	0.0679973146447244	chr6:164518859:C:G
chr6:164519209	['A', 'G']	19959	910.0455957510771	114.9708488189038	-0.0021721750064112	0.0339588463308575	-0.0639649234620028	0.948999	0.948999	chr6	164519209	0.0227342452067544	chr6:164519209:A:G
chr6:164519230	['T', 'A']	19959	29984.502304840164	4164.136323946831	0.0150914037412241	0.0116358865625687	1.2969706829019287	0.194656	0.194656	chr6	164519230	0.7107322052171707	chr6:164519230:T:A
chr6:164520524	['A', 'G']	19959	7004.350936967632	1136.2675227232992	0.0320966076918329	0.0133286988443283	2.408082594310455	0.0160456	0.0160456	chr6	164520524	1.7946440385050837	chr6:164520524:A:G
chr6:164520704	['A', 'C']	19959	31651.68668237181	4336.82863336319	0.0092495090831134	0.0123644569606267	0.7480724072692749	0.454425	0.454425	chr6	164520704	0.3425377841117701	chr6:164520704:A:C
chr6:164520760	['A', 'G']	19959	1364.3417861080486	129.22578302638175	-0.0419852002890317	0.027588461547117	-1.5218391289172557	0.128065	0.128065	chr6	164520760	0.8925695461631168	chr6:164520760:A:G
chr6:164521112	['C', 'T']	19959	6866.032020444979	1106.962786067751	0.0308362252426575	0.0134308705381341	2.295921560341488	0.0216907	0.0216907	chr6	164521112	1.6637264322535867	chr6:164521112:C:T
chr6:164522381	['A', 'T']	19959	4506.225774125664	589.8370703212696	-0.0007951312930966	0.0161561434888857	-0.0492154141638822	0.960748	0.960748	chr6	164522381	0.0173905109384175	chr6:164522381:A:T
chr6:164522600	['C', 'A']	19959	972.582638400483	169.03298173859378	0.0507424901898957	0.032834147860541	1.5454182153719394	0.122261	0.122261	chr6	164522600	0.9127120563402366	chr6:164522600:C:A
chr6:164522838	['A', 'AC']	19959	1363.409863178469	128.62988861659045	-0.0424628786433309	0.0275967383986131	-1.5386919290964052	0.123895	0.123895	chr6	164522838	0.906946219985726	chr6:164522838:A:AC
chr6:164523028	['A', 'T']	19959	14268.004059743384	1812.978883118241	-0.0124379118624815	0.0105829153096435	-1.1752821881837765	0.239896	0.239896	chr6	164523028	0.6199769933510951	chr6:164523028:A:T
chr6:164523058	['A', 'G']	19959	30411.047351806385	4230.854052614239	0.0169033496951556	0.011809972979245	1.4312775926635652	0.152366	0.152366	chr6	164523058	0.8171119336509924	chr6:164523058:A:G
chr6:164523863	['TC', 'T']	19959	23432.696166374342	3087.385133193313	-0.0070400399476191	0.0102343944959945	-0.6878804554948924	0.491536	0.491536	chr6	164523863	0.3084446690245272	chr6:164523863:TC:T
chr6:164524296	['A', 'AT']	19959	31775.0	4362.352716787544	0.0106389556084172	0.0124393652028034	0.8552651550112529	0.392415	0.392415	chr6	164524296	0.4062544001383666	chr6:164524296:A:AT
chr6:164524307	['C', 'T']	19959	30420.524150716505	4229.311379581502	0.0166873880829612	0.0118134672376675	1.4125732731329754	0.157797	0.157797	chr6	164524307	0.8019012577541694	chr6:164524307:C:T
chr6:164524323	['A', 'G']	19959	30422.096918065647	4232.608611814961	0.0170873346821781	0.0118157452472638	1.446149550840655	0.148151	0.148151	chr6	164524323	0.8292954127427139	chr6:164524323:A:G
chr6:164524388	['A', 'G']	19959	30422.524250926945	4230.381792479586	0.0167357868637122	0.0118135743589329	1.4166573430891711	0.156599	0.156599	chr6	164524388	0.8052110155594838	chr6:164524388:A:G
chr6:164524437	['T', 'C']	19959	1355.0678925744062	132.5226651440791	-0.0393733850565005	0.0277098108379223	-1.4209185795890027	0.155356	0.155356	chr6	164524437	0.8086719692093148	chr6:164524437:T:C
chr6:164524478	['G', 'A']	19959	31772.591892975248	4357.261225655289	0.0100747348620994	0.0124392973928105	0.8099118900334611	0.418	0.418	chr6	164524478	0.3788237182249648	chr6:164524478:G:A
chr6:164525275	['A', 'G']	19959	1355.0678925744064	132.44000067561896	-0.0394566296563197	0.027709797844734	-1.4239234034620756	0.154484	0.154484	chr6	164525275	0.8111164940484613	chr6:164525275:A:G
chr6:164525372	['C', 'T']	19959	3903.195560677423	437.8326938484612	-0.0290821385895507	0.0169633634450012	-1.7144087423370378	0.0864692	0.0864692	chr6	164525372	1.0631385590328513	chr6:164525372:C:T
chr6:164525653	['A', 'G']	19959	1353.135591521772	132.24434318458637	-0.0391363187090462	0.0277280761498664	-1.4114328919727352	0.158133	0.158133	chr6	164525653	0.8009774898249648	chr6:164525653:A:G
chr6:164525684	['C', 'T']	19959	1357.0	133.7067307703587	-0.038232255026213	0.0276917429023271	-1.380637367646515	0.167406	0.167406	chr6	164525684	0.7762289805112522	chr6:164525684:C:T
chr6:164525908	['C', 'T']	19959	4515.0	591.9586474504629	-0.0004122976388028	0.0161474161439294	-0.0255333506691023	0.97963	0.97963	chr6	164525908	0.0089379235933026	chr6:164525908:C:T
chr6:164526415	['A', 'G']	19959	1355.0	132.41913552023686	-0.039463750707606	0.0277097461696096	-1.424183046140186	0.154409	0.154409	chr6	164526415	0.8113273896452073	chr6:164526415:A:G
chr6:164526519	['T', 'A']	19959	31749.59074055517	4347.03228144195	0.0086595580750105	0.0124239601708493	0.6970046551926936	0.485808	0.485808	chr6	164526519	0.3135353377662768	chr6:164526519:T:A
chr6:164526671	['G', 'A']	19959	4429.887797544476	548.9750273785273	-0.0103698019631799	0.0160032561738744	-0.6479807515740958	0.517005	0.517005	chr6	164526671	0.2865052567863104	chr6:164526671:G:A
chr6:164526762	['T', 'C']	19959	1355.0	132.41913552023686	-0.039463750707606	0.0277097461696096	-1.424183046140186	0.154409	0.154409	chr6	164526762	0.8113273896452073	chr6:164526762:T:C
chr6:164527296	['A', 'G']	19959	1354.135691737235	132.90103068493812	-0.0391166635873744	0.0277192235640059	-1.4111745769880926	0.158209	0.158209	chr6	164527296	0.800768814522541	chr6:164527296:A:G
chr6:164527472	['C', 'T']	19959	1355.0678925744062	132.36011108024988	-0.0394986287731981	0.0277097935976844	-1.425439299428735	0.154046	0.154046	chr6	164527472	0.8123495742083287	chr6:164527472:C:T
chr6:164527609	['G', 'A']	19959	1357.4409175511862	131.432801591653	-0.0405389030458533	0.0277410926339775	-1.4613304378718293	0.143941	0.143941	chr6	164527609	0.8418154844679413	chr6:164527609:G:A
chr6:164528722	['G', 'A']	19959	10470.623032975844	1478.316745408384	0.0049036449292442	0.011491144761592	0.4267324997622677	0.669579	0.669579	chr6	164528722	0.1741981755750362	chr6:164528722:G:A
chr6:164528771	['G', 'A']	19959	10470.7215037594	1476.5256251642936	0.0047495216074834	0.0114948337769498	0.4131874979355956	0.679474	0.679474	chr6	164528771	0.1678271568454879	chr6:164528771:G:A
chr6:164528968	['C', 'G']	19959	8938.343505712568	1125.9083441822972	-0.0121658025483539	0.0123095013887631	-0.9883261851255456	0.323005	0.323005	chr6	164528968	0.4907907548961335	chr6:164528968:C:G
chr6:164529049	['GAT', 'G']	19959	29197.38860493085	3821.09472480148	-0.0180249185295322	0.0113149923734903	-1.5930119910431777	0.111173	0.111173	chr6	164529049	0.954000674757613	chr6:164529049:GAT:G
chr6:164529200	['G', 'A']	19959	4116.206233089488	481.6393664090232	-0.0225220726162979	0.0165526052965086	-1.360636118173394	0.173644	0.173644	chr6	164529200	0.7603402184684508	chr6:164529200:G:A
chr6:164529486	['AAAG', 'A']	19959	3983.3991581901087	659.6633451971167	0.0290262181715327	0.0168469575254054	1.7229353209777336	0.0849157	0.0849157	chr6	164529486	1.0710120059515662	chr6:164529486:AAAG:A
chr6:164529831	['T', 'C']	19959	4001.200470989077	665.8564631702525	0.0296283394706288	0.0168120573933234	1.7623268097095115	0.0780294	0.0780294	chr6	164529831	1.107741732539687	chr6:164529831:T:C
chr6:164531425	['TAA', 'T']	19959	630.0631357418449	54.56978062711936	-0.0477553499254939	0.0409982440979265	-1.1648145177005078	0.244108	0.244108	chr6	164531425	0.6124179874860349	chr6:164531425:TAA:T
chr6:164531712	['A', 'G']	19959	4126.62026458208	487.4934797893183	-0.02159145070858	0.0165352868622388	-1.305780231602021	0.191642	0.191642	chr6	164531712	0.7175093054384412	chr6:164531712:A:G
chr6:164532061	['G', 'A']	19959	2817.0	356.6677902720222	-0.0159123593296357	0.0197047771964468	-0.8075381503174318	0.419366	0.419366	chr6	164532061	0.3774067827665834	chr6:164532061:G:A
chr6:164532187	['G', 'A']	19959	25351.27016735144	3405.6223579558696	-0.003150608466623	0.0103957546178978	-0.3030668366487607	0.761842	0.761842	chr6	164532187	0.1181350885595053	chr6:164532187:G:A
chr6:164532514	['T', 'G']	19959	2772.1388916725123	485.8886785757329	0.0389430605392212	0.0198452508445954	1.9623365229382788	0.0497372	0.0497372	chr6	164532514	1.3033186673728234	chr6:164532514:T:G
chr6:164533243	['C', 'T']	19959	2800.280603297089	343.3723427972638	-0.0197063135081694	0.0197666719284835	-0.996946455097121	0.318803	0.318803	chr6	164533243	0.4964776004587499	chr6:164533243:C:T
chr6:164533650	['G', 'T']	19959	33023.65457460667	4400.267444398436	-0.0113809786303564	0.0133385798326312	-0.853237658968322	0.393538	0.393538	chr6	164533650	0.4050133258372844	chr6:164533650:G:T
chr6:164534221	['A', 'G']	19959	1759.2644317498498	296.6264719560628	0.0239303205776766	0.0245581957646567	0.9744331711907072	0.329853	0.329853	chr6	164534221	0.4816795616744156	chr6:164534221:A:G
chr6:164534359	['C', 'T']	19959	1130.0	214.09000666871003	0.0659411690851843	0.0304787179810259	2.163515182175148	0.0305134	0.0305134	chr6	164534359	1.5155093977666656	chr6:164534359:C:T
chr6:164534917	['T', 'C']	19959	4925.233837827002	625.327368828323	-0.0090944704097035	0.0152939577951781	-0.5946446650042998	0.552088	0.552088	chr6	164534917	0.2579916924367871	chr6:164534917:T:C
chr6:164535165	['G', 'T']	19959	1793.269542994588	260.77282888232463	0.009959611880508	0.0242413994129366	0.4108513584901783	0.681186	0.681186	chr6	164535165	0.1667342864070683	chr6:164535165:G:T
chr6:164535170	['T', 'C']	19959	863.0864859447813	147.21184440343933	0.0537362855699681	0.0347074117471468	1.5482654241535485	0.121574	0.121574	chr6	164535170	0.9151592940095734	chr6:164535170:T:C
chr6:164535351	['G', 'A']	19959	37405.0	4991.414622757149	-0.0325793795711914	0.0207407632994372	-1.5707898065677914	0.116247	0.116247	chr6	164535351	0.9346182461821582	chr6:164535351:G:A
chr6:164535397	['T', 'C']	19959	469.0470010522624	49.908368498866494	-0.0157196208496265	0.0469515829946182	-0.3348049170446154	0.737776	0.737776	chr6	164535397	0.1320754765652957	chr6:164535397:T:C
chr6:164535662	['G', 'A']	19959	34026.01099673613	4516.893648696601	-0.0214617092261361	0.014197611485065	-1.5116422398734062	0.130641	0.130641	chr6	164535662	0.883920503923411	chr6:164535662:G:A
chr6:164535690	['T', 'C']	19959	4165.809762957008	668.6831057757362	0.0244524046576445	0.0165244555973612	1.479770665579397	0.13895	0.13895	chr6	164535690	0.8571414488866094	chr6:164535690:T:C
chr6:164536054	['C', 'T']	19959	32964.53546669343	4370.5091984930405	-0.0153946348685665	0.0133159230041754	-1.156107230699612	0.247651	0.247651	chr6	164536054	0.606159914022712	chr6:164536054:C:T
chr6:164536887	['C', 'G']	19959	4787.7196331930245	681.791569350964	0.0155523537734226	0.0156028914615218	0.996761004957073	0.318893	0.318893	chr6	164536887	0.496355013823015	chr6:164536887:C:G
chr6:164537564	['C', 'G']	19959	4077.612898376428	669.561309870227	0.0283574303761446	0.0166706602960659	1.7010382235931367	0.0889514	0.0889514	chr6	164537564	1.0508472121951218	chr6:164537564:C:G
chr6:164537667	['C', 'T']	19959	7808.173631990379	1081.967443907382	-0.00138526513079	0.0127348003115797	-0.1087779232415925	0.91338	0.91338	chr6	164537667	0.0393485022371564	chr6:164537667:C:T
chr6:164539469	['T', 'C']	19959	466.070054119062	49.29593922381371	-0.0164353092017519	0.0470852776476841	-0.3490540997704033	0.727052	0.727052	chr6	164539469	0.1384345265475079	chr6:164539469:T:C
chr6:164539720	['A', 'G']	19959	2853.325260576342	499.9038493636705	0.0392502985951991	0.0197694721771546	1.9853994200490768	0.0471137	0.0471137	chr6	164539720	1.3268527877913965	chr6:164539720:A:G
chr6:164539946	['G', 'A']	19959	8012.605813079429	1121.8712149433031	0.0012608328187726	0.0126052582830238	0.1000243541594634	0.920326	0.920326	chr6	164539946	0.0360583086079862	chr6:164539946:G:A
chr6:164540227	['C', 'T']	19959	11454.147767700557	1488.945239319241	-0.0070717965715989	0.0112901699500866	-0.626367592592763	0.531081	0.531081	chr6	164540227	0.2748392356600556	chr6:164540227:C:T
chr6:164541536	['A', 'G']	19959	9112.108872180452	1234.7796082102204	-0.0038330407961611	0.0120208329520506	-0.3188664888240752	0.749831	0.749831	chr6	164541536	0.1250366086588873	chr6:164541536:A:G
chr6:164541620	['C', 'T']	19959	587.2353766728485	49.93381998736329	-0.0345475208186173	0.042159864351844	-0.8194409861071169	0.412545	0.412545	chr6	164541620	0.3845286721182558	chr6:164541620:C:T
chr6:164541939	['TA', 'T']	19959	9736.366001604174	1305.550374118336	-0.0048466190355432	0.0117593546688329	-0.4121500857856376	0.680234	0.680234	chr6	164541939	0.167341664606538	chr6:164541939:TA:T
chr6:164542504	['T', 'A']	19959	15238.58096526838	2022.346242133062	-0.0023451541181024	0.0105013691011963	-0.2233188925656594	0.82329	0.82329	chr6	164542504	0.0844471596658444	chr6:164542504:T:A
chr6:164542562	['T', 'C']	19959	37218.86476600862	5023.749890136205	-0.0105667175476531	0.0200955982832466	-0.5258224910110003	0.599017	0.599017	chr6	164542562	0.22256085223268	chr6:164542562:T:C
chr6:164543288	['A', 'G']	19959	4211.4220073157285	674.2964034845808	0.0238549634312723	0.0164281035659583	1.452082605609058	0.146494	0.146494	chr6	164543288	0.8341801624788362	chr6:164543288:A:G
chr6:164543367	['G', 'T']	19959	4169.0	664.2113666013519	0.0230755782156293	0.0164986870652205	1.3986311834638618	0.161939	0.161939	chr6	164543367	0.7906485468915232	chr6:164543367:G:T
chr6:164543538	['G', 'A']	19959	5444.0	795.6742711641847	0.0118150919849845	0.0146784177940913	0.8049295333275384	0.42087	0.42087	chr6	164543538	0.3758520300581066	chr6:164543538:G:A
chr6:164543775	['G', 'A']	19959	6032.906794948888	889.01731602144	0.014067452697531	0.0140720155422415	0.9996757504497596	0.31748	0.31748	chr6	164543775	0.498283628366402	chr6:164543775:G:A
chr6:164544886	['T', 'C']	19959	7944.78638732959	1097.1723425591963	-0.0025775415701167	0.0126561460797145	-0.2036592777834651	0.838622	0.838622	chr6	164544886	0.0764337487136609	chr6:164544886:T:C
chr6:164544945	['T', 'C']	19959	5613.531278195489	832.7803382313825	0.0148982592146735	0.0145019376566541	1.0273288692451037	0.304278	0.304278	chr6	164544945	0.5167294469977283	chr6:164544945:T:C
chr6:164544986	['G', 'A']	19959	7815.699052489097	1083.3501025605788	-0.0012570788158018	0.0127351203457596	-0.0987096141749751	0.92137	0.92137	chr6	164544986	0.0355659325723402	chr6:164544986:G:A
chr6:164544988	['A', 'G']	19959	7818.700857271771	1084.933619723215	-0.0011485016870613	0.0127345382760471	-0.0901879331755291	0.928139	0.928139	chr6	164544988	0.032386978078098	chr6:164544988:A:G
chr6:164545129	['G', 'T']	19959	7816.566524680533	1071.8944750462767	-0.0031467261531397	0.0127329587335279	-0.2471323609063389	0.804808	0.804808	chr6	164545129	0.0943077152670405	chr6:164545129:G:T
chr6:164545387	['C', 'T']	19959	7813.174383644015	1075.126413814632	-0.0028007440445216	0.01273354679227	-0.2199500335775941	0.825912	0.825912	chr6	164545387	0.0830662238059775	chr6:164545387:C:T
chr6:164546040	['G', 'C']	19959	7162.153059690273	993.3627496267708	0.0090781708388393	0.0131972504437129	0.6878835010033544	0.491534	0.491534	chr6	164546040	0.3084464361193705	chr6:164546040:G:C
chr6:164546555	['A', 'T']	19959	18749.75765472313	2434.782615199309	-0.0092965516014635	0.010122263004761	-0.9184262053940752	0.358407	0.358407	chr6	164546555	0.4456235167786467	chr6:164546555:A:T
chr6:164546983	['C', 'T']	19959	23515.89104941365	3114.120316097981	-0.0027589332622753	0.0102875890447059	-0.2681807418906511	0.788563	0.788563	chr6	164546983	0.1031636042255234	chr6:164546983:C:T
chr6:164546998	['G', 'A']	19959	4786.479631207095	674.5006841941458	0.0137896391557553	0.0156098005434715	0.8833962431071932	0.377033	0.377033	chr6	164546998	0.4236206362910528	chr6:164546998:G:A
chr6:164547096	['T', 'C']	19959	33802.693606573805	4542.392931503595	-0.0116847923384539	0.0139688594109481	-0.836488649123061	0.40289	0.40289	chr6	164547096	0.3948135119581498	chr6:164547096:T:C
chr6:164547493	['T', 'C']	19959	869.0870872375608	145.14526398891712	0.0513900076039121	0.0345970610074468	1.485386507046094	0.137457	0.137457	chr6	164547493	0.8618331388036744	chr6:164547493:T:C
chr6:164548230	['A', 'G']	19959	25733.47180027072	3409.6875305187978	-0.0071406982300789	0.0105595641333171	-0.6762303954903627	0.498902	0.498902	chr6	164548230	0.3019847550561624	chr6:164548230:A:G
chr6:164548433	['A', 'T']	19959	7159.152157570291	998.7302009629624	0.0104299205112142	0.0132073775529471	0.7897041232751679	0.42971	0.42971	chr6	164548433	0.3668245395106856	chr6:164548433:A:T
chr6:164548656	['G', 'A']	19959	8029.40229481912	1125.402182851745	0.0004883903910474	0.0125901388160148	0.0387915016811584	0.969057	0.969057	chr6	164548656	0.0136506769663501	chr6:164548656:G:A
chr6:164548868	['C', 'T']	19959	11715.28270676692	1515.276130986804	-0.0077848773099926	0.0112039907510159	-0.6948307512023498	0.487169	0.487169	chr6	164548868	0.3123203549344569	chr6:164548868:C:T
chr6:164549263	['T', 'C']	19959	33755.69125162842	4530.864351725644	-0.0128638721552893	0.0139234607425019	-0.923899050185264	0.35555	0.35555	chr6	164549263	0.4490993170237136	chr6:164549263:T:C
chr6:164550279	['T', 'C']	19959	11619.986313731388	1503.472245101801	-0.0079600448811963	0.0112383953376997	-0.7082901643879703	0.478773	0.478773	chr6	164550279	0.3198703492465015	chr6:164550279:T:C
chr6:164550429	['G', 'A']	19959	5649.415255086699	744.9234184409692	0.0023515498904141	0.0144766942518687	0.1624369382609957	0.870963	0.870963	chr6	164550429	0.0600002941739012	chr6:164550429:G:A
chr6:164550561	['G', 'A']	19959	5657.133750939614	748.4960674538828	0.0027970413438525	0.0144653433923085	0.1933615585883528	0.846678	0.846678	chr6	164550561	0.0722817247479298	chr6:164550561:G:A
chr6:164550695	['C', 'T']	19959	18664.610885581114	2445.7064965345603	-0.0073169513500706	0.0101294575922487	-0.7223438455055816	0.470092	0.470092	chr6	164550695	0.3278171395486507	chr6:164550695:C:T
chr6:164550874	['A', 'G']	19959	24685.947331495863	3235.8608459724733	-0.0073098213661465	0.0104058584617918	-0.7024717271512673	0.482393	0.482393	chr6	164550874	0.3165990028650658	chr6:164550874:A:G
chr6:164551650	['A', 'G']	19959	18676.2930619611	2477.197659154061	-0.0030100810515061	0.0101203930036419	-0.2974272886856243	0.766143	0.766143	chr6	164551650	0.1156901620714308	chr6:164551650:A:G
chr6:164552368	['G', 'A']	19959	4197.051418262003	674.3994849940533	0.0231054376865596	0.0164612478958405	1.403626130458672	0.160446	0.160446	chr6	164552368	0.7946711056147956	chr6:164552368:G:A
chr6:164552432	['ACT', 'A']	19959	4369.313486693729	654.1774273541415	0.0215467130484559	0.0161831577806448	1.3314282255979737	0.183063	0.183063	chr6	164552432	0.7373994247841211	chr6:164552432:ACT:A
chr6:164552592	['A', 'G']	19959	33321.66950596252	4512.496610534849	-0.0044577452605695	0.0135621861531465	-0.3286892843256906	0.742394	0.742394	chr6	164552592	0.1293655467264535	chr6:164552592:A:G
chr6:164552831	['G', 'A']	19959	16749.678408578442	2377.0078623061045	0.0059550755027221	0.0102350285727378	0.5818328166258531	0.560686	0.560686	chr6	164552831	0.2512802878441745	chr6:164552831:G:A
chr6:164552834	['A', 'G']	19959	19359.90995189417	2759.477364562741	0.0103069249856882	0.0101201525489601	1.0184554961819567	0.308474	0.308474	chr6	164552834	0.510781434977189	chr6:164552834:A:G
chr6:164553060	['T', 'A']	19959	27378.37173063433	3546.276482934761	-0.0180294311555284	0.0108691881977617	-1.658765201916472	0.0971788	0.0971788	chr6	164553060	1.0124284680698428	chr6:164553060:T:A
chr6:164553942	['A', 'G']	19959	8531.85493811695	1146.8383928081903	0.0026099490629736	0.0123343053879274	0.2116008142240565	0.832421	0.832421	chr6	164553942	0.0796569721063997	chr6:164553942:A:G
chr6:164553981	['G', 'A']	19959	31122.11860500076	4145.954752858193	-0.0135363260030107	0.0121665871384902	-1.1125820124352783	0.265901	0.265901	chr6	164553981	0.5752800293714595	chr6:164553981:G:A
chr6:164554355	['G', 'A']	19959	7175.359504960417	1056.862800741255	0.0093661218275936	0.0131113138037074	0.7143541805051776	0.475017	0.475017	chr6	164554355	0.3232908474823364	chr6:164554355:G:A
chr6:164554794	['A', 'G']	19959	6036.604900536153	741.3941527468219	-0.0170677532306319	0.0141286472945877	-1.208024581176289	0.227052	0.227052	chr6	164554794	0.6438746682393929	chr6:164554794:A:G
chr6:164555939	['G', 'A']	19959	8482.549992482334	1140.3113272967598	0.0014167853529847	0.0123496977442551	0.114722269510105	0.908666	0.908666	chr6	164555939	0.0415957218524392	chr6:164555939:G:A
chr6:164556301	['C', 'T']	19959	8487.850528636569	1137.0111776436936	0.0007578396062901	0.0123466587615084	0.0613801370013379	0.951057	0.951057	chr6	164556301	0.0217934535740103	chr6:164556301:C:T
chr6:164556543	['A', 'T']	19959	27809.359945872795	3769.965376687238	0.0042676642199089	0.0111043591470388	0.3843233241467188	0.700743	0.700743	chr6	164556543	0.1544412318859887	chr6:164556543:A:T
chr6:164556673	['G', 'A']	19959	17213.17456021651	2402.7280224415235	0.0090731518699153	0.0102931480331848	0.8814749229937978	0.378071	0.378071	chr6	164556673	0.4224266339915929	chr6:164556673:G:A
chr6:164556963	['C', 'A']	19959	25861.0	3592.5178395004755	0.0131388728289843	0.0106488233566355	1.2338332967836398	0.21728	0.21728	chr6	164556963	0.6629802473995924	chr6:164556963:C:A
chr6:164557161	['T', 'C']	19959	25871.18486594838	3601.69592056826	0.0140101581490801	0.0106487852896711	1.3156578678198454	0.188304	0.188304	chr6	164557161	0.7251404544948769	chr6:164557161:T:C
