## Supplementary material for "Characterization of shared and ancestry-specific signals driving complex traits using multi-ancestry fine-mapping": s1_gwas_temp.txt

Unnamed: 0	chrom	ID	pos	A1	A2	FCAS	FCON	IMPINFO	BETA	SE	P	NCAS	NCON	NEFF
1729606	chr7	rs6463854	1530436	T	C	0.573	0.574	0.982	0.004201162744548	0.0087	0.6344	53386	77258	58749.13
1704353	chr7	rs6463855	1530465	T	C	0.573	0.575	0.981	0.004101577021075	0.0087	0.6361	53386	77258	58749.13
1712071	chr7	rs7812194	1530489	A	G	0.573	0.575	0.981	0.003902375817241	0.0087	0.6541	53386	77258	58749.13
1740418	chr7	rs7812196	1530494	A	G	0.573	0.575	0.981	0.003902375817241	0.0087	0.6595	53386	77258	58749.13
1709768	chr7	rs4339536	1531152	A	G	0.573	0.574	0.982	0.0044003044444822	0.0087	0.6123	53386	77258	58749.13
1730914	chr7	rs4436031	1531260	G	A	0.573	0.574	0.982	0.0044998604248922	0.0087	0.6103	53386	77258	58749.13
1714718	chr7	rs4436032	1531261	G	C	0.585	0.587	0.974	0.0036034995896235	0.0088	0.6843	53386	77258	58749.13
1702414	chr7	rs56318509	1532217	G	A	0.586	0.588	0.974	0.0037031349243813	0.0088	0.6709	53386	77258	58749.13
1711407	chr7	rs56315048	1532401	G	A	0.584	0.586	0.974	0.0038027603329278	0.0088	0.6679	53386	77258	58749.13
1728148	chr7	rs56279771	1532470	C	T	0.574	0.575	0.979	0.004201162744548	0.0088	0.6344	53386	77258	58749.13
1726878	chr7	rs10229645	1532631	G	A	0.573	0.575	0.982	0.0046989426564652	0.0087	0.5892	53386	77258	58749.13
1733473	chr7	rs2251226	1533513	A	G	0.573	0.575	0.981	0.0044998604248922	0.0087	0.6039	53386	77258	58749.13
1728911	chr7	rs2251231	1533556	T	C	0.584	0.586	0.974	0.0035038543266769	0.0088	0.6892	53386	77258	58749.13
1719182	chr7	rs2251232	1533566	A	G	0.573	0.575	0.981	0.0045994064948955	0.0087	0.6016	53386	77258	58749.13
1740834	chr7	rs2304356	1533610	G	A	0.971	0.971	0.692	0.0052959516591825	0.0314	0.867	53386	77258	58749.13
1719063	chr7	rs2251235	1533788	A	C	0.573	0.574	0.981	0.0044003044444822	0.0087	0.6131	53386	77258	58749.13
1702218	chr7	rs732492	1533866	C	T	0.585	0.587	0.974	0.0036034995896235	0.0088	0.6797	53386	77258	58749.13
1723065	chr7	rs892527	1533964	G	A	0.574	0.575	0.98	0.0045994064948955	0.0088	0.5986	53386	77258	58749.13
1734454	chr7	rs732491	1534045	T	C	0.573	0.574	0.981	0.0045994064948955	0.0087	0.6026	53386	77258	58749.13
1708545	chr7	rs892528	1534146	C	T	0.585	0.587	0.973	0.0037031349243813	0.0088	0.6709	53386	77258	58749.13
1720200	chr7	rs892529	1534155	T	C	0.573	0.575	0.981	0.0045994064948955	0.0087	0.5969	53386	77258	58749.13
1708909	chr7	rs752791	1534425	A	G	0.573	0.574	0.981	0.0045994064948955	0.0087	0.5963	53386	77258	58749.13
1731732	chr7	rs752792	1534593	C	A	0.587	0.588	0.973	0.004001981379298	0.0088	0.6523	53386	77258	58749.13
1710495	chr7	rs892530	1535051	A	G	0.573	0.574	0.981	0.0047984689115734	0.0087	0.5817	53386	77258	58749.13
1724096	chr7	rs6971387	1535632	C	T	0.573	0.575	0.981	0.0047984689115734	0.0087	0.5838	53386	77258	58749.13
1721811	chr7	rs6946025	1536436	A	G	0.573	0.575	0.98	0.0052959516591825	0.0088	0.5465	53386	77258	58749.13
1702921	chr7	rs6946028	1536448	A	C	0.573	0.574	0.981	0.0052959516591825	0.0087	0.5453	53386	77258	58749.13
1720473	chr7	rs6950990	1536566	T	C	0.585	0.586	0.974	0.0044003044444822	0.0088	0.6176	53386	77258	58749.13
1732582	chr7	rs6976875	1536630	C	G	0.573	0.574	0.981	0.0052959516591825	0.0087	0.5456	53386	77258	58749.13
1708946	chr7	rs3735660	1536717	T	C	0.573	0.574	0.979	0.0055048206344449	0.0088	0.5311	53386	77258	58749.13
1721513	chr7	rs3735662	1537075	T	C	0.573	0.575	0.979	0.0053954185169075	0.0088	0.5347	53386	77258	58749.13
1723633	chr7	rs7795749	1537230	G	A	0.573	0.574	0.979	0.005703702916678	0.0088	0.5173	53386	77258	58749.13
1735826	chr7	rs7789285	1537413	T	G	0.574	0.575	0.977	0.0056042667198317	0.0088	0.5234	53386	77258	58749.13
1710730	chr7	rs7789292	1537417	T	C	0.574	0.575	0.977	0.0056042667198317	0.0088	0.5227	53386	77258	58749.13
1717730	chr7	rs7789410	1537439	T	C	0.574	0.575	0.977	0.0055048206344449	0.0088	0.5282	53386	77258	58749.13
1716088	chr7	rs7778207	1537704	C	T	0.573	0.574	0.979	0.0056042667198317	0.0088	0.5212	53386	77258	58749.13
1722569	chr7	rs57092311	1538539	A	G	0.573	0.575	0.979	0.0056042667198317	0.0088	0.5217	53386	77258	58749.13
1725159	chr7	rs2289035	1538614	G	A	0.587	0.588	0.971	0.004201162744548	0.0088	0.6317	53386	77258	58749.13
1710115	chr7	rs750005	1538877	A	G	0.573	0.574	0.978	0.0056042667198317	0.0088	0.5257	53386	77258	58749.13
1721014	chr7	rs2304357	1539799	C	T	0.612	0.613	0.935	0.0077002766261879	0.0091	0.3991	53386	77258	58749.13
1723151	chr7	rs2304358	1540049	A	G	0.573	0.574	0.978	0.0058031292269501	0.0088	0.5114	53386	77258	58749.13
1728171	chr7	rs55738771	1540502	T	C	0.574	0.575	0.978	0.0056042667198317	0.0088	0.5198	53386	77258	58749.13
1731635	chr7	rs56173921	1540535	A	C	0.574	0.575	0.978	0.005703702916678	0.0088	0.5121	53386	77258	58749.13
1730749	chr7	rs12537304	1541002	T	C	0.573	0.574	0.978	0.005703702916678	0.0088	0.5146	53386	77258	58749.13
1713956	chr7	rs10256386	1541483	C	A	0.574	0.575	0.978	0.0053954185169075	0.0088	0.5369	53386	77258	58749.13
1710035	chr7	rs3752712	1542124	G	A	0.575	0.576	0.975	0.0048979852621919	0.0088	0.5778	53386	77258	58749.13
1712406	chr7	rs7806171	1542125	A	G	0.575	0.576	0.975	0.0049974917102918	0.0088	0.5693	53386	77258	58749.13
1712693	chr7	rs3752714	1542697	G	A	0.574	0.575	0.978	0.0053954185169075	0.0088	0.5379	53386	77258	58749.13
1702325	chr7	rs1369011	1543981	C	A	0.584	0.586	0.958	0.004101577021075	0.0089	0.6462	53386	77258	58749.13
1741650	chr7	rs2278460	1544128	G	T	0.587	0.589	0.962	0.0036034995896235	0.0089	0.6892	53386	77258	58749.13
1710142	chr7	rs7799232	1545177	T	C	0.585	0.587	0.958	0.0047984689115734	0.0089	0.5933	53386	77258	58749.13
1731526	chr7	rs745563	1545854	G	A	0.588	0.589	0.956	0.0052959516591825	0.0089	0.5552	53386	77258	58749.13
1735234	chr7	rs67490389	1547058	C	T	0.596	0.599	0.941	0.0026963615477425	0.009	0.7678	53386	77258	58749.13
1713296	chr7	rs66856989	1547215	C	T	0.597	0.599	0.937	0.0028958031120254	0.009	0.7524	53386	77258	58749.13
1722621	chr7	rs67780721	1547220	G	A	0.597	0.599	0.938	0.0025966258472659	0.009	0.774	53386	77258	58749.13
1710066	chr7	rs6976713	1547447	A	G	0.596	0.598	0.939	0.0024968801985871	0.009	0.7811	53386	77258	58749.13
1738369	chr7	rs56217612	1548842	C	T	0.597	0.599	0.934	0.0026963615477425	0.0091	0.7697	53386	77258	58749.13
1713734	chr7	rs67049052	1551262	A	G	0.51	0.511	0.928	-0.0001000050003333	0.009	0.9898	53386	77258	58749.13
1732522	chr7	rs10282181	1551716	A	G	0.508	0.509	0.934	-0.0003000450090019	0.0089	0.971	53386	77258	58749.13
1737640	chr7	rs10277127	1552298	C	A	0.51	0.511	0.936	0.0013990209137074	0.0089	0.8748	53386	77258	58749.13
1721022	chr7	rs6942930	1552420	G	A	0.506	0.506	0.941	0.0008995952428359	0.0089	0.9172	53386	77258	58749.13
1703628	chr7	rs6965558	1552438	A	G	0.472	0.473	0.929	0.0008995952428359	0.0089	0.9167	53386	77258	58749.13
1742041	chr7	rs7777834	1552970	G	A	0.502	0.502	0.942	-0.0003000450090019	0.0089	0.9728	53386	77258	58749.13
1741137	chr7	rs10952143	1553373	A	G	0.468	0.468	0.942	0.0028958031120254	0.0089	0.7441	53386	77258	58749.13
1704393	chr7	rs12673103	1553788	G	A	0.512	0.513	0.936	-0.0018016219466282	0.0089	0.8379	53386	77258	58749.13
1708794	chr7	rs117731637	1553789	T	A	0.959	0.958	0.923	-0.000200020002667	0.0226	0.9934	53386	77258	58749.13
1733241	chr7	rs116984111	1553790	C	A	0.959	0.958	0.923	-0.0003000450090019	0.0226	0.99	53386	77258	58749.13
1714041	chr7	rs3943775	1553908	T	C	0.498	0.499	0.941	-0.0006001800720324	0.0089	0.9422	53386	77258	58749.13
1718247	chr7	rs2117346	1554315	T	A	0.501	0.502	0.94	-0.0010005003335835	0.0089	0.9093	53386	77258	58749.13
1729937	chr7	rs6978756	1554674	C	G	0.5	0.5	0.94	-0.0012007205765188	0.0089	0.8886	53386	77258	58749.13
1730284	chr7	rs4720827	1556078	T	C	0.516	0.517	0.942	0.0007996801705642	0.0089	0.9291	53386	77258	58749.13
1706546	chr7	rs4725176	1556121	G	A	0.528	0.529	0.941	-0.0007002451143934	0.0089	0.9411	53386	77258	58749.13
1706817	chr7	rs6951678	1556765	C	T	0.492	0.495	0.951	-0.0062998021485279	0.0088	0.4761	53386	77258	58749.13
1712658	chr7	rs2164078	1557620	C	T	0.468	0.471	0.967	-0.0054045784588597	0.0088	0.5352	53386	77258	58749.13
1722284	chr7	rs2164079	1557646	T	C	0.415	0.416	0.962	-0.0034961042567088	0.0089	0.6933	53386	77258	58749.13
1734260	chr7	rs2117347	1557967	T	C	0.498	0.502	0.964	-0.0083043861636152	0.0088	0.3457	53386	77258	58749.13
1713701	chr7	rs6947915	1559144	G	C	0.415	0.416	0.964	-0.0031048149534787	0.0089	0.7288	53386	77258	58749.13
1739599	chr7	rs10237910	1559452	T	G	0.467	0.47	0.97	-0.004701032558649	0.0087	0.5898	53386	77258	58749.13
1727474	chr7	rs10237934	1559524	T	C	0.466	0.468	0.97	-0.0046005663955682	0.0088	0.597	53386	77258	58749.13
1727025	chr7	rs6463891	1559898	G	T	0.467	0.47	0.971	-0.004198802647333	0.0087	0.627	53386	77258	58749.13
1742092	chr7	rs1434336	1560160	A	G	0.467	0.47	0.971	-0.0045001103249234	0.0087	0.603	53386	77258	58749.13
1739604	chr7	rs10242329	1560679	T	C	0.468	0.47	0.971	-0.0043996643446871	0.0087	0.6158	53386	77258	58749.13
1716938	chr7	rs10242343	1560714	T	C	0.468	0.47	0.97	-0.0046005663955682	0.0087	0.5966	53386	77258	58749.13
1735416	chr7	rs10280144	1560722	G	A	0.467	0.47	0.972	-0.0046005663955682	0.0087	0.5997	53386	77258	58749.13
1718332	chr7	rs10280798	1561198	G	A	0.467	0.47	0.973	-0.0043996643446871	0.0087	0.6152	53386	77258	58749.13
1719471	chr7	rs35683430	1561224	C	G	0.469	0.471	0.973	-0.0051029981759033	0.0087	0.5557	53386	77258	58749.13
1721792	chr7	rs10215442	1561454	T	C	0.467	0.47	0.973	-0.0042992284528324	0.0087	0.6255	53386	77258	58749.13
1707278	chr7	rs10215243	1561504	C	T	0.467	0.47	0.974	-0.0042992284528324	0.0087	0.6261	53386	77258	58749.13
1703574	chr7	rs10214972	1561537	G	T	0.467	0.47	0.974	-0.004198802647333	0.0087	0.6277	53386	77258	58749.13
1741149	chr7	rs11973946	1561660	C	T	0.468	0.471	0.974	-0.0046005663955682	0.0087	0.5953	53386	77258	58749.13
1711130	chr7	rs11973950	1561702	C	T	0.468	0.47	0.974	-0.0045001103249234	0.0087	0.6084	53386	77258	58749.13
1739037	chr7	rs10214976	1561735	G	A	0.467	0.47	0.974	-0.004198802647333	0.0087	0.6326	53386	77258	58749.13
1734808	chr7	rs112347572	1561970	G	A	0.958	0.957	0.951	-0.0021022080918702	0.022	0.9256	53386	77258	58749.13
1712288	chr7	rs56675300	1562163	G	A	0.468	0.47	0.974	-0.0043996643446871	0.0087	0.612	53386	77258	58749.13
1710344	chr7	rs28526203	1562293	T	C	0.467	0.469	0.975	-0.003797200248385	0.0087	0.6608	53386	77258	58749.13
1730728	chr7	rs73042742	1562468	C	T	0.949	0.947	0.951	0.0048979852621919	0.0199	0.8069	53386	77258	58749.13
1735214	chr7	rs67771371	1562518	A	G	0.467	0.47	0.975	-0.0038975857287134	0.0087	0.6539	53386	77258	58749.13
1738519	chr7	rs113441957	1562519	C	A	0.949	0.947	0.951	0.0045994064948955	0.0199	0.8165	53386	77258	58749.13
1737653	chr7	rs73042747	1562593	G	A	0.949	0.947	0.952	0.0045994064948955	0.0199	0.817	53386	77258	58749.13
1740564	chr7	rs67895171	1562631	T	C	0.471	0.474	0.966	-0.004701032558649	0.0088	0.5936	53386	77258	58749.13
1718730	chr7	rs67573033	1562648	C	A	0.472	0.474	0.965	-0.0043996643446871	0.0088	0.6179	53386	77258	58749.13
1718426	chr7	rs66729249	1562666	G	T	0.472	0.475	0.965	-0.0043996643446871	0.0088	0.615	53386	77258	58749.13
1702811	chr7	rs66833358	1562686	T	C	0.471	0.474	0.967	-0.0042992284528324	0.0088	0.6274	53386	77258	58749.13
1721384	chr7	rs66508086	1562707	G	A	0.47	0.472	0.97	-0.0042992284528324	0.0087	0.6253	53386	77258	58749.13
1703102	chr7	rs35937737	1562784	G	A	0.467	0.47	0.977	-0.0039979812872983	0.0087	0.6485	53386	77258	58749.13
1714270	chr7	rs34710514	1562789	T	C	0.467	0.47	0.977	-0.0038975857287134	0.0087	0.6566	53386	77258	58749.13
1720033	chr7	rs6463892	1562873	A	G	0.466	0.468	0.976	-0.0042992284528324	0.0087	0.6213	53386	77258	58749.13
1737017	chr7	rs6953649	1562882	A	G	0.467	0.47	0.977	-0.0038975857287134	0.0087	0.652	53386	77258	58749.13
1715849	chr7	rs6463893	1562997	T	A	0.414	0.415	0.972	-0.0029042131473898	0.0088	0.7437	53386	77258	58749.13
1721610	chr7	rs6463894	1563025	C	T	0.467	0.47	0.978	-0.003797200248385	0.0087	0.6626	53386	77258	58749.13
1721434	chr7	rs6463896	1563114	A	G	0.467	0.47	0.978	-0.0038975857287134	0.0087	0.6551	53386	77258	58749.13
1736288	chr7	rs6463897	1563168	G	A	0.47	0.472	0.976	-0.0036968248442897	0.0087	0.6711	53386	77258	58749.13
1741615	chr7	rs6463898	1563272	C	G	0.467	0.47	0.978	-0.003596459514405	0.0087	0.677	53386	77258	58749.13
1729067	chr7	rs6463899	1563284	T	C	0.467	0.47	0.978	-0.003596459514405	0.0087	0.6804	53386	77258	58749.13
1723859	chr7	rs6463900	1563401	T	C	0.467	0.47	0.978	-0.003596459514405	0.0087	0.6819	53386	77258	58749.13
1711489	chr7	rs4725180	1563732	C	T	0.468	0.47	0.978	-0.0038975857287134	0.0087	0.6568	53386	77258	58749.13
1733901	chr7	rs4725181	1564095	C	T	0.468	0.47	0.977	-0.0036968248442897	0.0087	0.6696	53386	77258	58749.13
1715232	chr7	rs4725182	1564810	C	T	0.468	0.471	0.977	-0.0038975857287134	0.0087	0.6568	53386	77258	58749.13
1725799	chr7	rs7784926	1564931	G	A	0.468	0.471	0.977	-0.0038975857287134	0.0087	0.652	53386	77258	58749.13
1732615	chr7	rs7806521	1565185	A	G	0.46	0.462	0.967	-0.0036968248442897	0.0088	0.6761	53386	77258	58749.13
1734132	chr7	rs10215326	1565345	T	C	0.415	0.416	0.972	-0.0024028846163103	0.0088	0.7902	53386	77258	58749.13
1704881	chr7	rs6978445	1565409	A	G	0.415	0.416	0.972	-0.0023026490626755	0.0088	0.7913	53386	77258	58749.13
1732213	chr7	rs12667910	1565710	A	C	0.718	0.72	0.857	0.0020977980821461	0.0103	0.8423	53386	77258	58749.13
1739474	chr7	rs4720831	1566207	G	A	0.415	0.416	0.972	-0.0024028846163103	0.0088	0.7848	53386	77258	58749.13
1732373	chr7	rs10215520	1567375	T	C	0.415	0.416	0.972	-0.0016012813669738	0.0088	0.8546	53386	77258	58749.13
1709100	chr7	rs111603112	1568048	G	C	0.958	0.957	0.958	-0.0043996643446871	0.0218	0.8401	53386	77258	58749.13
1713085	chr7	rs28856905	1568251	G	A	0.415	0.416	0.972	-0.001501126126267	0.0088	0.8636	53386	77258	58749.13
1711534	chr7	rs7794842	1568785	T	C	0.468	0.47	0.976	-0.0034961042567088	0.0087	0.6848	53386	77258	58749.13
1704821	chr7	rs7805230	1568930	G	A	0.469	0.472	0.975	-0.003596459514405	0.0087	0.6812	53386	77258	58749.13
1704210	chr7	rs3829898	1569211	G	A	0.467	0.469	0.968	-0.0036968248442897	0.0088	0.6729	53386	77258	58749.13
1708827	chr7	rs3814477	1569418	C	T	0.468	0.471	0.976	-0.0032954239497972	0.0087	0.7058	53386	77258	58749.13
1741027	chr7	rs3814478	1569449	C	T	0.469	0.471	0.976	-0.0032954239497972	0.0087	0.7014	53386	77258	58749.13
1740953	chr7	rs3814479	1569520	C	T	0.469	0.472	0.975	-0.0034961042567088	0.0087	0.687	53386	77258	58749.13
1703333	chr7	rs10254597	1570093	A	G	0.467	0.47	0.974	-0.0045001103249234	0.0087	0.6053	53386	77258	58749.13
1720718	chr7	rs11763285	1570120	G	C	0.467	0.47	0.974	-0.0046005663955682	0.0087	0.5971	53386	77258	58749.13
1718405	chr7	rs73042767	1571238	G	A	0.491	0.492	0.963	0.0007996801705642	0.0088	0.924	53386	77258	58749.13
1732111	chr7	rs3824069	1574016	C	T	0.958	0.957	0.956	-0.0021022080918702	0.0217	0.9232	53386	77258	58749.13
1738663	chr7	rs4720833	1574403	A	G	0.416	0.417	0.975	-0.0029042131473898	0.0088	0.7428	53386	77258	58749.13
1732994	chr7	rs4720834	1574562	T	C	0.416	0.417	0.975	-0.0030045090202987	0.0088	0.7378	53386	77258	58749.13
1734968	chr7	rs4720835	1574777	G	A	0.459	0.461	0.971	-0.0030045090202987	0.0088	0.7289	53386	77258	58749.13
1714172	chr7	rs4720836	1574812	C	T	0.483	0.483	0.96	0.0024968801985871	0.0088	0.7739	53386	77258	58749.13
1741885	chr7	rs4720837	1574817	C	A	0.46	0.462	0.971	-0.0030045090202987	0.0088	0.7353	53386	77258	58749.13
1708409	chr7	rs61423551	1575089	G	A	0.458	0.46	0.974	-0.0032954239497972	0.0087	0.7068	53386	77258	58749.13
1703973	chr7	rs58943706	1575234	T	C	0.416	0.417	0.974	-0.0030045090202987	0.0088	0.7307	53386	77258	58749.13
1702475	chr7	rs3824070	1575377	A	G	0.416	0.417	0.974	-0.0030045090202987	0.0088	0.7373	53386	77258	58749.13
1718286	chr7	rs4725190	1575414	A	G	0.416	0.417	0.973	-0.0030045090202987	0.0088	0.7309	53386	77258	58749.13
1704063	chr7	rs3735654	1575611	G	A	0.457	0.459	0.974	-0.0031048149534787	0.0087	0.7209	53386	77258	58749.13
1711972	chr7	rs3808335	1575972	A	G	0.457	0.459	0.973	-0.0033957590691798	0.0087	0.6952	53386	77258	58749.13
1708078	chr7	rs3808336	1576217	A	G	0.459	0.461	0.974	-0.0030045090202987	0.0087	0.7305	53386	77258	58749.13
1722587	chr7	rs3808337	1576454	C	T	0.482	0.481	0.962	0.001998002662673	0.0088	0.8192	53386	77258	58749.13
1727580	chr7	rs3808338	1576704	C	A	0.459	0.461	0.973	-0.0031048149534787	0.0087	0.7194	53386	77258	58749.13
1741217	chr7	rs4725197	1578489	C	T	0.959	0.958	0.957	-0.0028039273327342	0.022	0.8976	53386	77258	58749.13
1736770	chr7	rs892522	1579274	G	A	0.46	0.461	0.973	-0.0029042131473898	0.0087	0.7436	53386	77258	58749.13
1704171	chr7	rs73042781	1579349	C	T	0.959	0.958	0.957	-0.0028039273327342	0.022	0.8973	53386	77258	58749.13
1709674	chr7	rs3824071	1579371	C	T	0.46	0.462	0.972	-0.0027036515743148	0.0088	0.761	53386	77258	58749.13
1702952	chr7	rs3735655	1579480	G	A	0.959	0.958	0.958	-0.0031950988965408	0.0221	0.8834	53386	77258	58749.13
1713538	chr7	rs3735656	1580921	C	T	0.461	0.463	0.975	-0.0034961042567088	0.0087	0.6909	53386	77258	58749.13
1733819	chr7	rs10226620	1581517	T	C	0.38	0.38	0.927	-0.0014009809156281	0.0092	0.8781	53386	77258	58749.13
1736491	chr7	rs1550007	1582875	A	G	0.419	0.42	0.973	-0.0038975857287134	0.0088	0.6607	53386	77258	58749.13
1709795	chr7	rs892523	1583288	A	G	0.421	0.422	0.974	-0.0038975857287134	0.0088	0.6565	53386	77258	58749.13
1730513	chr7	rs4268033	1583673	A	G	0.422	0.422	0.973	-0.0039979812872983	0.0088	0.6511	53386	77258	58749.13
1723540	chr7	rs11760769	1583941	C	T	0.422	0.422	0.972	-0.003797200248385	0.0088	0.6708	53386	77258	58749.13
1704047	chr7	rs73042784	1584078	C	T	0.463	0.465	0.969	-0.0029042131473898	0.0088	0.7442	53386	77258	58749.13
1732305	chr7	rs1550008	1584481	T	C	0.419	0.42	0.969	-0.0039979812872983	0.0088	0.6479	53386	77258	58749.13
1728837	chr7	rs1550009	1584674	C	T	0.422	0.422	0.969	-0.0038975857287134	0.0088	0.6581	53386	77258	58749.13
1709766	chr7	rs1550010	1584735	G	A	0.422	0.422	0.969	-0.0038975857287134	0.0088	0.6556	53386	77258	58749.13
1714728	chr7	rs7782070	1584911	A	G	0.402	0.403	0.951	-0.0038975857287134	0.009	0.6606	53386	77258	58749.13
1736101	chr7	rs4725207	1585243	C	T	0.42	0.421	0.966	-0.0039979812872983	0.0089	0.65	53386	77258	58749.13
1732768	chr7	rs10280178	1585603	T	C	0.416	0.417	0.962	-0.0051029981759033	0.0089	0.5654	53386	77258	58749.13
1711663	chr7	rs1124669	1586239	A	G	0.418	0.419	0.962	-0.0039979812872983	0.0089	0.6549	53386	77258	58749.13
1704850	chr7	rs3779607	1586662	T	C	0.509	0.51	0.793	-0.0104039337153929	0.0097	0.2803	53386	77258	58749.13
1733512	chr7	rs3824072	1586866	T	C	0.416	0.417	0.961	-0.0040983869261633	0.0089	0.6418	53386	77258	58749.13
1707824	chr7	rs57984014	1587043	G	A	0.419	0.419	0.961	-0.004198802647333	0.0089	0.6354	53386	77258	58749.13
1723013	chr7	rs3814480	1587687	A	G	0.415	0.416	0.959	-0.0046005663955682	0.0089	0.6062	53386	77258	58749.13
1735268	chr7	rs59001762	1588007	G	A	0.959	0.959	0.933	-0.007004474152883	0.0224	0.7562	53386	77258	58749.13
1710842	chr7	rs3814481	1588391	A	G	0.413	0.414	0.953	-0.0066017436345624	0.0089	0.461	53386	77258	58749.13
1725164	chr7	rs3814482	1588549	G	A	0.447	0.446	0.918	-0.0016012813669738	0.009	0.8633	53386	77258	58749.13
1721690	chr7	rs1124871	1588768	G	A	0.419	0.42	0.955	-0.0054045784588597	0.0089	0.5486	53386	77258	58749.13
1728613	chr7	rs3890492	1588912	C	A	0.417	0.417	0.954	-0.0049019951702315	0.0089	0.5822	53386	77258	58749.13
1716493	chr7	rs4294092	1589056	G	A	0.417	0.418	0.954	-0.0051029981759033	0.0089	0.5667	53386	77258	58749.13
1708836	chr7	rs1865348	1589083	G	A	0.415	0.416	0.953	-0.0050024916227914	0.0089	0.5766	53386	77258	58749.13
1703825	chr7	rs10237660	1589417	T	G	0.415	0.415	0.953	-0.005304041591906	0.0089	0.5537	53386	77258	58749.13
1707631	chr7	rs2304359	1590280	A	G	0.417	0.418	0.954	-0.0052035148315978	0.0089	0.5607	53386	77258	58749.13
1740780	chr7	rs2304360	1590376	T	C	0.415	0.415	0.953	-0.0049019951702315	0.0089	0.5802	53386	77258	58749.13
1714655	chr7	rs2304361	1590443	T	C	0.417	0.418	0.953	-0.0052035148315978	0.0089	0.5644	53386	77258	58749.13
1706729	chr7	rs7781047	1591434	A	G	0.401	0.403	0.928	-0.0084959889212643	0.0091	0.3486	53386	77258	58749.13
1719500	chr7	rs4461805	1591894	A	G	0.401	0.402	0.927	-0.0085968472255182	0.0091	0.3457	53386	77258	58749.13
1725915	chr7	rs4257937	1591997	G	C	0.401	0.402	0.927	-0.0086977157031958	0.0091	0.3397	53386	77258	58749.13
1723318	chr7	rs4285398	1592413	A	G	0.398	0.4	0.924	-0.0086977157031958	0.0091	0.3409	53386	77258	58749.13
1739849	chr7	rs10952167	1593658	G	A	0.652	0.655	0.896	-0.0079011318962572	0.0095	0.4063	53386	77258	58749.13
1740220	chr7	rs10155977	1593963	A	G	0.398	0.4	0.92	-0.008395140788382	0.0092	0.3607	53386	77258	58749.13
1712314	chr7	rs6959291	1594141	A	G	0.398	0.4	0.919	-0.0085968472255182	0.0092	0.3498	53386	77258	58749.13
1739627	chr7	rs10952168	1594428	G	A	0.429	0.43	0.934	-0.0073972926304747	0.009	0.4099	53386	77258	58749.13
1721362	chr7	rs17852421	1595068	G	A	0.751	0.748	0.918	9.99950003332973e-05	0.0104	0.9909	53386	77258	58749.13
1742087	chr7	rs3735657	1595296	C	T	0.681	0.685	0.909	-0.0085968472255182	0.0097	0.3743	53386	77258	58749.13
1709183	chr7	rs6463928	1595839	A	G	0.39	0.391	0.915	-0.007004474152883	0.0092	0.4476	53386	77258	58749.13
1705029	chr7	rs7811444	1596196	A	G	0.752	0.751	0.885	-0.007095110875924	0.0106	0.5018	53386	77258	58749.13
1732049	chr7	rs10236421	1597285	C	T	0.642	0.645	0.885	-0.0062998021485279	0.0096	0.5096	53386	77258	58749.13
1727156	chr7	rs7799217	1597380	G	A	0.667	0.67	0.901	-0.0046005663955682	0.0096	0.6328	53386	77258	58749.13
1740750	chr7	rs12702926	1597834	C	T	0.638	0.642	0.883	-0.0062998021485279	0.0095	0.5088	53386	77258	58749.13
1714473	chr7	rs55861403	1600414	G	C	0.665	0.667	0.712	-0.0085968472255182	0.0109	0.4299	53386	77258	58749.13
1723462	chr7	rs6972838	1601072	T	C	0.248	0.25	0.899	-0.0025031302181184	0.0105	0.8084	53386	77258	58749.13
1721005	chr7	rs114512904	1602518	G	T	0.947	0.947	0.888	0.0346043046869299	0.0205	0.09185	53386	77258	58749.13
1728168	chr7	rs116505052	1602519	G	T	0.947	0.947	0.889	0.0344014267173323	0.0205	0.09304	53386	77258	58749.13
1706202	chr7	rs2033572	1602673	G	A	0.312	0.316	0.965	-0.0057967688471774	0.0094	0.5386	53386	77258	58749.13
1739704	chr7	rs112857923	1603341	A	C	0.946	0.945	0.895	0.0305001066483263	0.0202	0.1302	53386	77258	58749.13
1727749	chr7	rs113046579	1604146	G	C	0.947	0.946	0.896	0.0338988850054592	0.0203	0.0942	53386	77258	58749.13
1706496	chr7	rs12702933	1604320	G	A	0.211	0.214	0.987	0.0059025456526138	0.0106	0.5781	53386	77258	58749.13
1732734	chr7	rs12702934	1604549	C	G	0.307	0.311	0.969	-0.0050024916227914	0.0095	0.5979	53386	77258	58749.13
1731345	chr7	rs7798348	1605289	C	A	0.312	0.316	0.968	-0.0049019951702315	0.0094	0.6038	53386	77258	58749.13
1704933	chr7	rs1865347	1606615	T	C	0.212	0.215	0.985	0.0052959516591825	0.0106	0.6145	53386	77258	58749.13
1726536	chr7	rs7788760	1608591	A	C	0.209	0.211	0.984	0.0066975214477213	0.0107	0.5319	53386	77258	58749.13
1738368	chr7	rs12702939	1609688	G	A	0.348	0.349	0.941	0.0050969882578437	0.0093	0.5856	53386	77258	58749.13
1720522	chr7	rs28625953	1613666	C	A	0.893	0.891	0.923	0.023198814502523	0.0145	0.1093	53386	77258	58749.13
1711773	chr7	rs11770962	1614082	A	G	0.899	0.898	0.926	0.0221038989069263	0.0149	0.1366	53386	77258	58749.13
1705965	chr7	rs10274145	1614261	T	C	0.208	0.211	0.989	0.0062007356416035	0.0107	0.5619	53386	77258	58749.13
1735123	chr7	rs60961513	1614367	T	C	0.939	0.939	0.884	0.031498667059371	0.0192	0.1009	53386	77258	58749.13
1725747	chr7	rs4725228	1616229	C	T	0.213	0.216	0.979	0.0055048206344449	0.0106	0.6046	53386	77258	58749.13
1731043	chr7	rs4720855	1618854	A	G	0.257	0.26	0.941	0.0112959597418516	0.0102	0.2674	53386	77258	58749.13
1712347	chr7	rs4725230	1619911	G	A	0.361	0.364	0.933	0.0013990209137074	0.0093	0.8815	53386	77258	58749.13
1728629	chr7	rs4725231	1619976	G	C	0.214	0.217	0.975	0.0063001125484799	0.0106	0.5526	53386	77258	58749.13
1733131	chr7	rs4725234	1620592	T	C	0.155	0.159	0.951	9.99950003332973e-05	0.0122	0.9966	53386	77258	58749.13
1736216	chr7	rs4725235	1620854	C	T	0.364	0.367	0.93	0.0025966258472659	0.0093	0.778	53386	77258	58749.13
1739907	chr7	rs12672891	1621247	C	T	0.242	0.242	0.948	0.01600129372694	0.0103	0.12	53386	77258	58749.13
1735133	chr7	rs12673322	1621412	C	T	0.79	0.789	0.765	0.0126990249774084	0.0121	0.2923	53386	77258	58749.13
1705556	chr7	rs111667948	1621911	C	T	0.951	0.952	0.773	-0.008395140788382	0.0228	0.711	53386	77258	58749.13
1703198	chr7	rs149054366	1622210	C	T	0.821	0.817	0.811	0.027196791588428	0.0124	0.02866	53386	77258	58749.13
1726114	chr7	rs35825246	1622363	C	G	0.302	0.296	0.853	0.026398473854531	0.0102	0.009917	53386	77258	58749.13
1735169	chr7	rs4725236	1622775	C	G	0.63	0.623	0.915	0.0311982343370806	0.0093	0.0007859	53386	77258	58749.13
1729070	chr7	rs62436910	1622837	C	T	0.884	0.881	0.9	0.0297044227063309	0.0141	0.0351	53386	77258	58749.13
1727016	chr7	rs62436911	1623723	C	T	0.885	0.882	0.901	0.0305001066483263	0.0141	0.03051	53386	77258	58749.13
1733842	chr7	rs73050578	1624795	G	A	0.752	0.752	0.872	-0.0057967688471774	0.0107	0.5886	53386	77258	58749.13
1710929	chr7	rs35666979	1626600	C	T	0.71	0.713	0.924	-0.0176040459483609	0.0099	0.07605	53386	77258	58749.13
1710972	chr7	rs73289427	1626835	G	A	0.854	0.853	0.903	0.0139029051689914	0.0128	0.2772	53386	77258	58749.13
1704409	chr7	rs7800178	1627632	T	C	0.325	0.32	0.949	0.0239996896478807	0.0095	0.01116	53386	77258	58749.13
1704624	chr7	rs62436912	1627726	C	G	0.884	0.881	0.923	0.0311982343370806	0.0139	0.02464	53386	77258	58749.13
1730969	chr7	rs34990622	1627983	C	T	0.795	0.796	0.868	-0.021101069908054	0.0115	0.06549	53386	77258	58749.13
1708558	chr7	rs4725240	1628183	T	C	0.614	0.607	0.97	0.0346043046869299	0.009	0.0001131	53386	77258	58749.13
1702377	chr7	rs7458089	1628951	A	G	0.883	0.88	0.928	0.0310043588626902	0.0138	0.02488	53386	77258	58749.13
1716029	chr7	rs1275	1629188	T	C	0.613	0.605	0.974	0.0346043046869299	0.0089	0.0001059	53386	77258	58749.13
1727368	chr7	rs4518570	1629376	T	C	0.631	0.623	0.976	0.0333960906184285	0.009	0.0002122	53386	77258	58749.13
1712903	chr7	rs4368888	1629385	A	G	0.281	0.274	0.939	0.0314017631395316	0.0099	0.001542	53386	77258	58749.13
1711835	chr7	rs6463946	1629417	G	A	0.748	0.744	0.964	0.0243022925229648	0.0101	0.01574	53386	77258	58749.13
1718170	chr7	rs4725242	1629781	T	C	0.324	0.318	0.949	0.0251022847608284	0.0095	0.008105	53386	77258	58749.13
1710456	chr7	rs4720857	1630047	A	G	0.249	0.244	0.935	0.0262036654966364	0.0103	0.01132	53386	77258	58749.13
1730815	chr7	rs1434335	1630321	T	C	0.248	0.244	0.935	0.0258041896815329	0.0103	0.0125	53386	77258	58749.13
1729131	chr7	rs2077421	1631227	T	C	0.749	0.744	0.966	0.0255020410123433	0.0101	0.0113	53386	77258	58749.13
1709736	chr7	rs753114	1631379	C	T	0.882	0.88	0.926	0.0235016597850914	0.0138	0.0885	53386	77258	58749.13
1707737	chr7	rs753113	1631471	G	C	0.73	0.725	0.956	0.0269047980491434	0.0099	0.006586	53386	77258	58749.13
1723487	chr7	rs753112	1631580	A	G	0.749	0.744	0.968	0.0254045542217263	0.0101	0.01168	53386	77258	58749.13
1730262	chr7	rs113210207	1632376	G	A	0.955	0.956	0.882	-0.0323992324466777	0.0224	0.1479	53200	76329	58439.19
1731086	chr7	rs13235561	1632513	C	A	0.689	0.69	0.941	-0.0093031403261444	0.0096	0.3304	53386	77258	58749.13
1715863	chr7	rs12533374	1632529	C	G	0.757	0.752	0.959	0.0291023874205329	0.0102	0.004392	53386	77258	58749.13
1740960	chr7	rs4725250	1633229	C	T	0.74	0.735	0.936	0.0234039777790161	0.0101	0.02086	53386	77258	58749.13
1728214	chr7	rs1897793	1633368	A	G	0.387	0.386	0.916	0.0043007385516922	0.0092	0.6407	53386	77258	58749.13
1707011	chr7	rs4725251	1633546	A	G	0.381	0.376	0.925	0.0171029078996623	0.0092	0.06454	53386	77258	58749.13
1709553	chr7	rs753550	1635634	G	A	0.737	0.731	0.946	0.0247999239054771	0.01	0.01319	53386	77258	58749.13
1711902	chr7	rs892525	1635756	A	T	0.737	0.731	0.946	0.0250047589895661	0.01	0.01258	53386	77258	58749.13
1713600	chr7	rs755908	1636396	G	T	0.576	0.57	0.924	0.0262036654966364	0.009	0.003718	53386	77258	58749.13
1721120	chr7	rs1030739	1636574	C	G	0.736	0.731	0.945	0.024702368640342	0.01	0.01369	53386	77258	58749.13
1741219	chr7	rs34149340	1636704	G	A	0.736	0.731	0.945	0.0246048038572487	0.01	0.01404	53386	77258	58749.13
1717007	chr7	rs12702960	1637074	C	T	0.736	0.731	0.945	0.0247999239054771	0.01	0.01351	53386	77258	58749.13
1722025	chr7	rs13247883	1637280	G	C	0.736	0.73	0.945	0.024702368640342	0.01	0.01373	53386	77258	58749.13
1735420	chr7	rs13234433	1637473	C	T	0.736	0.731	0.945	0.0247999239054771	0.01	0.01323	53386	77258	58749.13
1710410	chr7	rs12702961	1637625	G	A	0.736	0.731	0.945	0.0248974696545107	0.01	0.01296	53386	77258	58749.13
1740991	chr7	rs13234642	1637672	C	T	0.736	0.731	0.945	0.0251022847608284	0.01	0.01236	53386	77258	58749.13
1732621	chr7	rs10248301	1637713	T	C	0.62	0.612	0.944	0.0307037775750057	0.0091	0.0007331	53386	77258	58749.13
1741583	chr7	rs12531242	1638227	G	A	0.736	0.731	0.945	0.0248974696545107	0.01	0.01306	53386	77258	58749.13
1710669	chr7	rs10248501	1638446	A	G	0.883	0.881	0.903	0.024097313483794	0.014	0.08652	53386	77258	58749.13
1741809	chr7	rs35879376	1638780	A	G	0.736	0.73	0.945	0.0247999239054771	0.01	0.01323	53386	77258	58749.13
1741847	chr7	rs11766049	1639109	A	G	0.736	0.73	0.945	0.0247999239054771	0.01	0.01323	53386	77258	58749.13
1731750	chr7	rs10253103	1639234	T	C	0.62	0.612	0.945	0.0317021347305135	0.0091	0.0004991	53386	77258	58749.13
1742263	chr7	rs11767656	1639331	T	C	0.589	0.583	0.939	0.0258041896815329	0.009	0.00419	53386	77258	58749.13
1720018	chr7	rs4725254	1639436	C	G	0.736	0.73	0.944	0.0244974716003874	0.01	0.0146	53386	77258	58749.13
1702646	chr7	rs6976130	1639557	G	T	0.884	0.882	0.911	0.0248974696545107	0.014	0.07545	53386	77258	58749.13
1742314	chr7	rs10247351	1639872	C	T	0.885	0.882	0.911	0.0251022847608284	0.014	0.07413	53386	77258	58749.13
1724447	chr7	rs10251061	1640538	C	G	0.274	0.265	0.953	0.0350002811846215	0.0099	0.0004365	53386	77258	58749.13
1734115	chr7	rs10239695	1640742	G	A	0.545	0.546	0.933	-0.0040983869261633	0.009	0.6451	53386	77258	58749.13
1728523	chr7	rs10257085	1640749	A	G	0.575	0.575	0.935	0.0016985566355815	0.009	0.8485	53386	77258	58749.13
1738738	chr7	rs10239711	1640772	G	A	0.247	0.241	0.945	0.0285971749776749	0.0103	0.005514	53386	77258	58749.13
1736452	chr7	rs10257217	1640842	A	G	0.235	0.229	0.963	0.029403450369242	0.0104	0.004718	53386	77258	58749.13
1711820	chr7	rs113772882	1642196	G	T	0.718	0.714	0.914	0.0217027816432335	0.01	0.03013	53386	77258	58749.13
1708017	chr7	rs112074219	1642203	A	G	0.715	0.712	0.914	0.0184978548821194	0.01	0.06388	53386	77258	58749.13
1729567	chr7	rs66872864	1643055	G	A	0.678	0.674	0.932	0.0135971385060249	0.0095	0.1535	53386	77258	58749.13
1736428	chr7	rs28425496	1643579	C	G	0.868	0.866	0.917	0.0149969810059077	0.0132	0.2566	53386	77258	58749.13
1720921	chr7	rs62436920	1644891	T	C	0.632	0.626	0.946	0.0179970767016546	0.0092	0.0495	53386	77258	58749.13
1735877	chr7	rs10259427	1645651	T	A	0.865	0.862	0.914	0.0154992634469238	0.0131	0.2371	53386	77258	58749.13
1712448	chr7	rs13245145	1645843	C	T	0.636	0.629	0.947	0.0204984635773248	0.0092	0.02561	53386	77258	58749.13
1733594	chr7	rs10238589	1645882	G	A	0.865	0.862	0.914	0.0159028762794155	0.0131	0.2251	53386	77258	58749.13
1710028	chr7	rs4725257	1648737	T	G	0.631	0.625	0.95	0.0182033098538737	0.0091	0.04612	53386	77258	58749.13
1737578	chr7	rs4725258	1649907	C	T	0.636	0.629	0.952	0.0199986865066891	0.0092	0.02877	53386	77258	58749.13
1728902	chr7	rs4720869	1650511	G	A	0.684	0.675	0.947	0.0304031059110447	0.0095	0.001369	53386	77258	58749.13
1720582	chr7	rs12539603	1651900	C	T	0.633	0.627	0.954	0.0188021269625962	0.0091	0.03926	53386	77258	58749.13
1735892	chr7	rs11980056	1652093	G	A	0.868	0.866	0.925	0.0153023200084426	0.0132	0.2451	53386	77258	58749.13
1729074	chr7	rs12539677	1652164	C	T	0.634	0.628	0.955	0.0192044091837133	0.0091	0.03595	53386	77258	58749.13
1726307	chr7	rs6975322	1652282	G	T	0.868	0.866	0.925	0.0165030720990143	0.0132	0.211	53386	77258	58749.13
1732403	chr7	rs6970313	1654146	A	G	0.489	0.481	0.961	0.025696986087186	0.0088	0.003422	53386	77258	58749.13
1714681	chr7	rs10429166	1655601	C	T	0.497	0.488	0.967	0.024702368640342	0.0088	0.00485	53386	77258	58749.13
1726550	chr7	rs10429241	1655662	T	C	0.646	0.64	0.956	0.0179970767016546	0.0092	0.05036	53386	77258	58749.13
1705822	chr7	rs10429121	1656967	G	A	0.497	0.488	0.967	0.0285971749776749	0.0087	0.001062	53386	77258	58749.13
1717141	chr7	rs10266105	1657543	G	C	0.501	0.491	0.965	0.0281014301108748	0.0088	0.001305	53386	77258	58749.13
1735914	chr7	rs10225166	1657844	A	C	0.501	0.491	0.966	0.0270994698817177	0.0088	0.001976	53386	77258	58749.13
1719998	chr7	rs12702990	1657923	T	G	0.498	0.488	0.965	0.029403450369242	0.0088	0.0007872	53386	77258	58749.13
1730583	chr7	rs4720872	1659565	T	G	0.495	0.486	0.957	0.0267977123853779	0.0088	0.002279	53386	77258	58749.13
1732700	chr7	rs4725261	1659747	A	C	0.498	0.489	0.963	0.0281014301108748	0.0088	0.001346	53386	77258	58749.13
1710551	chr7	rs73052635	1660285	C	T	0.718	0.723	0.858	-0.019294956182969	0.0103	0.0625	53386	77258	58749.13
1725105	chr7	rs12532974	1660310	T	G	0.651	0.644	0.96	0.0228958774769045	0.0092	0.01289	53386	77258	58749.13
1722856	chr7	rs6463979	1661810	T	C	0.899	0.898	0.946	0.0077002766261879	0.0147	0.5984	53386	77258	58749.13
1714320	chr7	rs62436945	1662125	A	G	0.899	0.898	0.946	0.0080971295874548	0.0146	0.5821	53386	77258	58749.13
1723927	chr7	rs62436946	1662327	G	C	0.694	0.683	0.969	0.0332993704009261	0.0095	0.0004307	53386	77258	58749.13
1723622	chr7	rs62436947	1662818	T	G	0.899	0.898	0.948	0.007997931111062	0.0146	0.5831	53386	77258	58749.13
1718817	chr7	rs67388036	1663473	T	A	0.899	0.898	0.949	0.0084045823438103	0.0146	0.5674	53386	77258	58749.13
1730233	chr7	rs58720737	1663572	T	C	0.899	0.898	0.949	0.0088011559530687	0.0146	0.5486	53386	77258	58749.13
1718477	chr7	rs10253718	1663838	T	C	0.897	0.896	0.94	0.0069954745123864	0.0146	0.6288	53386	77258	58749.13
1711933	chr7	rs7804981	1663886	G	C	0.543	0.533	0.977	0.0287040681283552	0.0087	0.001009	53386	77258	58749.13
1721032	chr7	rs59553524	1664344	G	A	0.903	0.902	0.939	0.0129951954948113	0.015	0.3841	53386	77258	58749.13
1710655	chr7	rs13239071	1664350	G	A	0.691	0.68	0.968	0.0343048036919902	0.0094	0.0002743	53386	77258	58749.13
1729248	chr7	rs57697690	1664419	C	T	0.899	0.898	0.951	0.0084045823438103	0.0146	0.5671	53386	77258	58749.13
1731843	chr7	rs58462665	1664569	T	C	0.899	0.898	0.951	0.0084045823438103	0.0146	0.5675	53386	77258	58749.13
1726378	chr7	rs10952198	1665289	T	C	0.54	0.531	0.982	0.0251998010217421	0.0087	0.003791	53386	77258	58749.13
1712708	chr7	rs10952199	1665339	C	T	0.593	0.581	0.977	0.0326027085440124	0.0088	0.0002268	53386	77258	58749.13
1740737	chr7	rs66598417	1665552	C	G	0.899	0.898	0.953	0.0082954970241069	0.0146	0.5696	53386	77258	58749.13
1708800	chr7	rs10239756	1665666	T	C	0.899	0.898	0.952	0.0078987227933553	0.0146	0.5869	53386	77258	58749.13
1715007	chr7	rs10277643	1665692	G	A	0.9	0.899	0.953	0.0085037404912207	0.0146	0.5597	53386	77258	58749.13
1739550	chr7	rs4725267	1667238	T	A	0.694	0.683	0.976	0.0338988850054592	0.0094	0.0003266	53386	77258	58749.13
1729267	chr7	rs28883686	1667284	C	A	0.9	0.899	0.955	0.0087020272939009	0.0146	0.5502	53386	77258	58749.13
1726837	chr7	rs28833283	1667664	T	C	0.9	0.899	0.956	0.0087020272939009	0.0146	0.5521	53386	77258	58749.13
1737770	chr7	rs11764677	1668813	C	T	0.694	0.684	0.978	0.0335024720540013	0.0094	0.0003804	53386	77258	58749.13
1720908	chr7	rs35303290	1669295	C	T	0.694	0.684	0.979	0.0341018649449722	0.0094	0.0002976	53386	77258	58749.13
1725377	chr7	rs28656056	1670131	C	T	0.9	0.899	0.959	0.0086028888072678	0.0146	0.5537	53386	77258	58749.13
1717829	chr7	rs77791627	1670353	C	T	0.689	0.679	0.98	0.0335991726304121	0.0094	0.0003284	53386	77258	58749.13
1702357	chr7	rs73277057	1671767	A	C	0.9	0.899	0.962	0.0100988346774146	0.0146	0.4892	53386	77258	58749.13
1704266	chr7	rs4725272	1671825	C	T	0.539	0.53	0.99	0.0287040681283552	0.0087	0.000907	53386	77258	58749.13
1726931	chr7	rs10807969	1672540	C	T	0.542	0.533	0.99	0.0264958638039652	0.0087	0.002185	53386	77258	58749.13
1715546	chr7	rs62436952	1673348	T	C	0.899	0.898	0.963	0.0078987227933553	0.0145	0.584	53386	77258	58749.13
1735222	chr7	rs62436953	1673502	T	C	0.899	0.898	0.965	0.007997931111062	0.0145	0.5837	53386	77258	58749.13
1727321	chr7	rs10251968	1674981	A	C	0.899	0.898	0.966	0.0074025335167413	0.0145	0.6118	53386	77258	58749.13
1739957	chr7	rs2037890	1675117	T	C	0.694	0.684	0.987	0.0341985075799122	0.0094	0.0002653	53386	77258	58749.13
1738356	chr7	rs892520	1675353	T	C	0.536	0.527	0.995	0.026398473854531	0.0086	0.002197	53386	77258	58749.13
1728194	chr7	rs10255516	1675621	A	G	0.536	0.527	0.996	0.0264958638039652	0.0086	0.00217	53386	77258	58749.13
1722382	chr7	rs1807146	1676036	C	T	0.695	0.684	0.988	0.0344014267173323	0.0094	0.0002401	53386	77258	58749.13
1706505	chr7	rs1807147	1676038	T	C	0.899	0.898	0.968	0.0081963182244858	0.0145	0.5731	53386	77258	58749.13
1741449	chr7	rs2398738	1676535	A	T	0.536	0.528	0.997	0.0269047980491434	0.0086	0.001848	53386	77258	58749.13
1711913	chr7	rs9886201	1677026	C	T	0.846	0.848	0.975	-0.0021022080918702	0.0121	0.8626	53386	77258	58749.13
1716420	chr7	rs4464874	1677399	G	A	0.536	0.528	0.998	0.0267977123853779	0.0086	0.001905	53386	77258	58749.13
1711642	chr7	rs4587234	1677538	C	T	0.695	0.684	0.991	0.0346043046869299	0.0094	0.0002251	53386	77258	58749.13
1724557	chr7	rs4720882	1677696	G	A	0.695	0.684	0.991	0.0344014267173323	0.0094	0.0002423	53386	77258	58749.13
1739432	chr7	rs4720883	1677860	G	C	0.539	0.53	0.998	0.0287040681283552	0.0086	0.0008665	53386	77258	58749.13
1737799	chr7	rs10952209	1679827	T	C	0.0726	0.0716	0.749	0.0209000641077417	0.0193	0.2797	53386	77258	58749.13
1734837	chr7	rs12703010	1680165	C	T	0.646	0.638	0.992	0.0289955368412525	0.009	0.001304	53386	77258	58749.13
1708394	chr7	rs7786528	1680603	A	G	0.539	0.53	0.995	0.0270994698817177	0.0086	0.001699	53386	77258	58749.13
1724328	chr7	rs2398737	1682057	T	G	0.546	0.538	0.988	0.0270994698817177	0.0087	0.001817	53386	77258	58749.13
1704629	chr7	rs7807151	1682162	G	C	0.536	0.527	0.996	0.0264958638039652	0.0086	0.002172	53386	77258	58749.13
1703730	chr7	rs6956683	1682690	C	T	0.693	0.682	0.986	0.0343048036919902	0.0094	0.0002495	53386	77258	58749.13
1726840	chr7	rs111820040	1682837	T	C	0.722	0.713	0.903	0.0368043345220483	0.0101	0.0002585	53386	77258	58749.13
1717676	chr7	rs72575915	1683151	G	C	0.899	0.898	0.968	0.0076010387728197	0.0145	0.5989	53386	77258	58749.13
1741182	chr7	rs4720885	1684275	G	T	0.696	0.686	0.983	0.0347008987793103	0.0094	0.0002249	53386	77258	58749.13
1704937	chr7	rs7785046	1685010	T	C	0.538	0.529	0.995	0.027799974857679	0.0086	0.00126	53386	77258	58749.13
1704858	chr7	rs2012136	1685790	T	C	0.535	0.527	0.995	0.0259990758686168	0.0086	0.002588	53386	77258	58749.13
1704406	chr7	rs17235762	1687370	G	T	0.694	0.683	0.982	0.0336958638567256	0.0094	0.0003322	53386	77258	58749.13
1726023	chr7	rs6464022	1687702	C	T	0.692	0.682	0.982	0.0332993704009261	0.0094	0.0003894	53386	77258	58749.13
1709751	chr7	rs6464023	1687838	A	G	0.535	0.527	0.993	0.0260965047212743	0.0086	0.002572	53386	77258	58749.13
1736618	chr7	rs4720886	1688329	C	T	0.699	0.688	0.975	0.0336958638567256	0.0095	0.0003709	53386	77258	58749.13
1733400	chr7	rs6464024	1688369	C	T	0.593	0.581	0.987	0.0324962313421326	0.0088	0.0002173	53386	77258	58749.13
1707697	chr7	rs6464025	1690562	T	C	0.535	0.526	0.985	0.0273038345273452	0.0087	0.001627	53386	77258	58749.13
1733171	chr7	rs7810616	1690695	A	C	0.537	0.528	0.988	0.0273038345273452	0.0087	0.001607	53386	77258	58749.13
1718157	chr7	rs4991292	1691024	C	T	0.695	0.684	0.977	0.0333960906184285	0.0094	0.000403	53386	77258	58749.13
1739674	chr7	rs1107198	1691307	A	G	0.536	0.527	0.987	0.0259016375226531	0.0087	0.00284	53386	77258	58749.13
1718508	chr7	rs1107199	1691375	G	A	0.695	0.684	0.977	0.0335024720540013	0.0094	0.0003841	53386	77258	58749.13
1732438	chr7	rs1107610	1691937	T	A	0.898	0.897	0.955	0.0064988367398296	0.0145	0.6535	53386	77258	58749.13
1738710	chr7	rs1976991	1692448	A	G	0.536	0.527	0.985	0.0260965047212743	0.0087	0.002626	53386	77258	58749.13
1732094	chr7	rs7784500	1692476	A	G	0.546	0.538	0.976	0.0247999239054771	0.0087	0.004515	53386	77258	58749.13
1717348	chr7	rs6944308	1693023	C	T	0.541	0.532	0.981	0.0285971749776749	0.0087	0.001014	53386	77258	58749.13
1720689	chr7	rs4725295	1693407	A	G	0.346	0.34	0.88	0.0209979909956055	0.0097	0.02978	53386	77258	58749.13
1713369	chr7	rs4725299	1695215	A	T	0.69	0.68	0.967	0.0352995739869328	0.0094	0.0001908	53386	77258	58749.13
1716076	chr7	rs6960596	1697082	G	A	0.9	0.899	0.948	0.0075017910703226	0.0147	0.612	53386	77258	58749.13
1706105	chr7	rs4725302	1698086	C	T	0.641	0.632	0.969	0.0289955368412525	0.0091	0.001459	53386	77258	58749.13
1740525	chr7	rs146883263	1698159	G	A	0.986	0.986	0.636	-0.0635043893695306	0.0482	0.1877	48977	69781	53400.02
1729569	chr7	rs62435461	1698311	T	C	0.857	0.855	0.929	0.0111970780932162	0.0127	0.3801	53386	77258	58749.13
1735313	chr7	rs77164466	1699326	T	A	0.691	0.68	0.962	0.0350002811846215	0.0095	0.0002177	53386	77258	58749.13
1723810	chr7	rs72575924	1700373	G	A	0.9	0.899	0.945	0.0069954745123864	0.0147	0.6341	53386	77258	58749.13
1739354	chr7	rs62435462	1700504	C	T	0.897	0.896	0.938	0.0059025456526138	0.0146	0.6885	53386	77258	58749.13
1723670	chr7	rs4725308	1701128	G	A	0.536	0.527	0.974	0.0299956000353805	0.0087	0.0005955	53386	77258	58749.13
1723879	chr7	rs10255004	1701592	C	T	0.592	0.58	0.965	0.0349037160078804	0.0089	9.055e-05	53386	77258	58749.13
1712764	chr7	rs9886253	1701717	A	G	0.493	0.483	0.962	0.0332026408277183	0.0088	0.000157	53386	77258	58749.13
1730376	chr7	rs6948843	1701824	G	A	0.69	0.679	0.963	0.0352030377085245	0.0095	0.0002029	53386	77258	58749.13
1715207	chr7	rs6464033	1702344	A	T	0.592	0.58	0.965	0.0349037160078804	0.0089	9.053e-05	53386	77258	58749.13
1729189	chr7	rs7787321	1702606	G	A	0.536	0.527	0.973	0.0305970979773775	0.0087	0.0004701	53386	77258	58749.13
1729375	chr7	rs118111305	1702668	A	T	0.944	0.945	0.725	-0.0335050785573982	0.0222	0.1311	53386	77258	58749.13
1733110	chr7	rs10272990	1703675	T	C	0.684	0.675	0.962	0.0352030377085245	0.0094	0.0001898	53386	77258	58749.13
1727370	chr7	rs10252002	1703730	G	A	0.69	0.68	0.961	0.0353961009469877	0.0095	0.0001895	53386	77258	58749.13
1709320	chr7	rs10273779	1704297	T	C	0.535	0.526	0.972	0.0295976364389436	0.0087	0.00071	53386	77258	58749.13
1708164	chr7	rs6952435	1704673	A	G	0.493	0.482	0.961	0.0332993704009261	0.0088	0.0001482	53386	77258	58749.13
1732304	chr7	rs10256087	1706527	A	G	0.544	0.532	0.952	0.0366983037826737	0.0089	3.358e-05	53386	77258	58749.13
1738662	chr7	rs67106788	1706796	C	A	0.895	0.894	0.931	0.0009995003330834	0.0145	0.9455	53386	77258	58749.13
1709936	chr7	rs4236259	1708080	T	G	0.527	0.518	0.96	0.029296631955588	0.0088	0.0008728	53386	77258	58749.13
1735580	chr7	rs12113798	1711039	T	G	0.701	0.69	0.95	0.0374980764200844	0.0096	9.619e-05	53386	77258	58749.13
1718659	chr7	rs12113799	1711062	T	G	0.701	0.69	0.95	0.0376040223973664	0.0096	9.325e-05	53386	77258	58749.13
1739226	chr7	rs62435468	1711594	T	G	0.886	0.885	0.907	0.0013990209137074	0.0142	0.9211	53386	77258	58749.13
1715312	chr7	rs1881865	1712820	G	T	0.665	0.655	0.925	0.0390957053401303	0.0095	3.688e-05	53386	77258	58749.13
1708736	chr7	rs117051541	1713275	C	T	0.965	0.965	0.712	0.0077995046323818	0.0279	0.7811	53386	77258	58749.13
1713519	chr7	rs6942630	1714075	G	C	0.666	0.659	0.96	0.0226026252094292	0.0093	0.01503	53386	77258	58749.13
1741428	chr7	rs4073785	1714448	G	C	0.666	0.659	0.961	0.0203025023378308	0.0093	0.02894	53386	77258	58749.13
1720676	chr7	rs10270726	1714703	T	C	0.671	0.664	0.955	0.0204004877576787	0.0094	0.03	53386	77258	58749.13
1717831	chr7	rs10252526	1714730	C	G	0.669	0.662	0.958	0.0205964297986501	0.0094	0.0275	53386	77258	58749.13
1721812	chr7	rs7383874	1714844	T	A	0.719	0.708	0.964	0.0320024161254944	0.0097	0.0009908	53386	77258	58749.13
1733887	chr7	rs12671352	1716661	C	A	0.899	0.901	0.928	-0.0120017335415971	0.0149	0.4233	53386	77258	58749.13
1702118	chr7	rs55749304	1719733	G	A	0.885	0.888	0.96	-0.0203966036652218	0.0139	0.1411	53386	77258	58749.13
1707299	chr7	rs55898015	1720252	T	G	0.871	0.874	0.948	-0.0165969709073694	0.0133	0.2129	53386	77258	58749.13
1716496	chr7	rs12539909	1720342	C	T	0.718	0.708	0.967	0.0323026073786261	0.0097	0.000864	53386	77258	58749.13
1711587	chr7	rs6950626	1724090	A	G	0.84	0.843	0.942	-0.0110002818588653	0.0121	0.3657	53386	77258	58749.13
1716723	chr7	rs12667167	1725656	A	G	0.882	0.886	0.953	-0.0208049294331883	0.0138	0.1319	53386	77258	58749.13
1708983	chr7	rs12667647	1725751	T	C	0.883	0.886	0.955	-0.0217038334437866	0.0138	0.1167	53386	77258	58749.13
1732263	chr7	rs12669525	1728891	T	C	0.87	0.873	0.958	-0.0166986496230515	0.0132	0.2036	53386	77258	58749.13
1725186	chr7	rs1919910	1729682	T	C	0.87	0.874	0.958	-0.0176040459483609	0.0132	0.1824	53386	77258	58749.13
1726482	chr7	rs10950331	1729853	T	A	0.589	0.583	0.969	0.0208021276292633	0.0089	0.01922	53386	77258	58749.13
1717427	chr7	rs10950332	1730131	A	G	0.22	0.219	0.827	0.0106035827841911	0.0115	0.3544	53386	77258	58749.13
1730696	chr7	rs10237672	1730362	C	T	0.882	0.886	0.965	-0.0198966317144566	0.0137	0.1459	53386	77258	58749.13
1740419	chr7	rs12670854	1731866	A	G	0.883	0.886	0.972	-0.019294956182969	0.0137	0.1588	53386	77258	58749.13
1729553	chr7	rs12536482	1732010	A	G	0.712	0.702	0.973	0.0323026073786261	0.0096	0.0007638	53386	77258	58749.13
1726629	chr7	rs4720922	1733102	G	T	0.721	0.711	0.978	0.0320024161254944	0.0097	0.0009451	53386	77258	58749.13
1728018	chr7	rs79496824	1733182	C	T	0.889	0.893	0.967	-0.0226956079321885	0.0141	0.1066	53386	77258	58749.13
1736150	chr7	rs56130225	1733192	C	T	0.89	0.894	0.969	-0.0239034240815591	0.0141	0.09032	53386	77258	58749.13
1735918	chr7	rs7789732	1734195	C	T	0.889	0.893	0.968	-0.0229002198863326	0.0141	0.103	53386	77258	58749.13
1731572	chr7	rs10215242	1735606	C	A	0.883	0.887	0.968	-0.0225012653465135	0.0138	0.1031	53386	77258	58749.13
1706984	chr7	rs56181349	1735855	A	C	0.89	0.894	0.969	-0.0240980393840575	0.0141	0.08807	53386	77258	58749.13
1719174	chr7	rs76175635	1736658	G	A	0.885	0.889	0.97	-0.0214994661132367	0.0138	0.1196	53386	77258	58749.13
1729402	chr7	rs7780984	1737497	G	T	0.884	0.888	0.97	-0.0222047099881925	0.0138	0.1082	53386	77258	58749.13
1722866	chr7	rs74472841	1737867	T	A	0.891	0.894	0.97	-0.0226956079321885	0.0141	0.1086	53386	77258	58749.13
1706270	chr7	rs140268094	1739566	G	C	0.886	0.889	0.974	-0.0198048272985997	0.0138	0.1513	53386	77258	58749.13
1736358	chr7	rs75378012	1739829	C	T	0.885	0.889	0.975	-0.019203206984436	0.0138	0.1633	53386	77258	58749.13
1725174	chr7	rs76429146	1739859	G	A	0.886	0.889	0.973	-0.0189993500097828	0.0138	0.1696	53386	77258	58749.13
1707170	chr7	rs74665615	1739916	A	G	0.886	0.889	0.973	-0.0188974371044634	0.0138	0.1722	53386	77258	58749.13
1729701	chr7	rs79055096	1739934	A	G	0.886	0.889	0.973	-0.0187955345843259	0.0138	0.1724	53386	77258	58749.13
1724886	chr7	rs12670365	1740124	C	G	0.885	0.888	0.974	-0.0180010511095525	0.0138	0.1902	53386	77258	58749.13
1705392	chr7	rs62435472	1740375	C	T	0.827	0.819	0.937	0.0366019024445485	0.0117	0.00169	53386	77258	58749.13
1708927	chr7	rs12670820	1740463	C	G	0.885	0.889	0.975	-0.0183982139464423	0.0138	0.1819	53386	77258	58749.13
1722083	chr7	rs76516415	1740743	A	G	0.885	0.889	0.975	-0.0187038311937836	0.0138	0.1741	53386	77258	58749.13
1741310	chr7	rs116737962	1740970	C	T	0.901	0.905	0.947	-0.0252972953741621	0.015	0.09106	53386	77258	58749.13
1713440	chr7	rs6952841	1742249	A	G	0.775	0.775	0.977	0.0030952049073025	0.0104	0.7668	53386	77258	58749.13
1740416	chr7	rs11760614	1742691	T	C	0.775	0.775	0.977	0.0028958031120254	0.0104	0.7804	53386	77258	58749.13
1735681	chr7	rs11762989	1742914	G	C	0.78	0.78	0.974	0.0009995003330834	0.0105	0.9264	53386	77258	58749.13
1736260	chr7	rs10807747	1743332	T	C	0.769	0.769	0.979	0.0030952049073025	0.0103	0.7653	53386	77258	58749.13
1721745	chr7	rs75467157	1744293	G	T	0.882	0.886	0.981	-0.0166986496230515	0.0136	0.2201	53386	77258	58749.13
1722906	chr7	rs79848511	1744421	G	A	0.888	0.891	0.98	-0.0182047046548463	0.0139	0.1887	53386	77258	58749.13
1722321	chr7	rs77184524	1744573	G	A	0.883	0.886	0.983	-0.0164038098256767	0.0136	0.2285	53386	77258	58749.13
1722925	chr7	rs7783310	1746132	T	C	0.815	0.809	0.922	0.0298014912367898	0.0115	0.009324	53386	77258	58749.13
1723921	chr7	rs111835361	1747186	G	A	0.888	0.891	0.983	-0.0188974371044634	0.0138	0.1733	53386	77258	58749.13
1726348	chr7	rs75993785	1747205	C	A	0.888	0.891	0.983	-0.019203206984436	0.0138	0.1649	53386	77258	58749.13
1727680	chr7	rs1534790	1747662	C	G	0.706	0.696	0.948	0.0326027085440124	0.0097	0.0007509	53386	77258	58749.13
1720688	chr7	rs78409012	1747971	G	A	0.892	0.896	0.978	-0.0226956079321885	0.0142	0.1093	53386	77258	58749.13
1718324	chr7	rs76209641	1748154	A	C	0.77	0.771	0.987	0.0008995952428359	0.0103	0.9286	53386	77258	58749.13
1707461	chr7	rs74523977	1750178	C	T	0.888	0.891	0.987	-0.0180010511095525	0.0138	0.1927	53386	77258	58749.13
1709826	chr7	rs7780342	1750265	G	A	0.882	0.885	0.988	-0.0170952954286372	0.0135	0.2061	53386	77258	58749.13
1730002	chr7	rs4720940	1750797	C	T	0.773	0.774	0.995	-0.0001000050003333	0.0103	0.9921	53386	77258	58749.13
1717406	chr7	rs113474638	1751897	A	G	0.822	0.815	0.939	0.0349037160078804	0.0115	0.002488	53386	77258	58749.13
1739356	chr7	rs10281936	1752044	C	T	0.823	0.815	0.939	0.0360040066341877	0.0115	0.001849	53386	77258	58749.13
1718283	chr7	rs10950335	1752347	T	C	0.777	0.777	0.988	0.0005998200719675	0.0104	0.9519	53386	77258	58749.13
1714359	chr7	rs10950336	1753083	C	T	0.783	0.784	0.985	9.99950003332973e-05	0.0105	0.9953	53386	77258	58749.13
1740451	chr7	rs6963851	1753241	C	G	0.88	0.884	0.98	-0.0164038098256767	0.0135	0.2241	53386	77258	58749.13
1707411	chr7	rs12671076	1753390	G	A	0.887	0.891	0.975	-0.0189993500097828	0.0139	0.1707	53386	77258	58749.13
1726465	chr7	rs76230336	1753467	C	T	0.943	0.943	0.709	-0.0166986496230515	0.0222	0.4509	53386	77258	58749.13
1703295	chr7	rs116318051	1753944	G	A	0.888	0.891	0.977	-0.0176956485356892	0.0139	0.2038	53386	77258	58749.13
1707466	chr7	rs11765505	1754118	A	C	0.773	0.774	0.982	0.0026963615477425	0.0104	0.7978	53386	77258	58749.13
1715733	chr7	rs10227916	1754509	A	G	0.585	0.58	0.958	0.0215951374365897	0.0089	0.01547	53386	77258	58749.13
1732115	chr7	rs12531839	1754553	T	C	0.769	0.769	0.982	0.0033045340083004	0.0103	0.7512	53386	77258	58749.13
1718237	chr7	rs112488380	1756284	G	A	0.88	0.883	0.975	-0.0164953025291975	0.0135	0.2227	53386	77258	58749.13
1724999	chr7	rs78395187	1757126	G	A	0.859	0.852	0.943	0.0390957053401303	0.0126	0.001983	53386	77258	58749.13
1715538	chr7	rs6942534	1757236	T	C	0.879	0.883	0.971	-0.0137034650584925	0.0135	0.3117	53386	77258	58749.13
1713447	chr7	rs6955859	1757251	G	A	0.88	0.883	0.969	-0.0149004625639624	0.0135	0.2706	53386	77258	58749.13
1738886	chr7	rs62435490	1757605	A	C	0.855	0.849	0.94	0.0387975467079122	0.0125	0.001951	53386	77258	58749.13
1730191	chr7	rs4997844	1758672	T	C	0.764	0.765	0.954	-0.0006001800720324	0.0104	0.9575	53386	77258	58749.13
1704061	chr7	rs12671525	1759389	G	A	0.849	0.844	0.935	0.0329994782631079	0.0124	0.007628	53386	77258	58749.13
1716906	chr7	rs6972238	1759891	C	T	0.779	0.779	0.959	0.0030952049073025	0.0106	0.7719	53386	77258	58749.13
1711722	chr7	rs6958253	1759970	T	C	0.779	0.779	0.96	0.0024968801985871	0.0106	0.8103	53386	77258	58749.13
1736379	chr7	rs73040552	1760564	C	G	0.779	0.778	0.958	0.0037031349243813	0.0106	0.7242	53386	77258	58749.13
1739639	chr7	rs11768091	1762247	A	C	0.779	0.779	0.955	0.0026963615477425	0.0106	0.7959	53386	77258	58749.13
1735763	chr7	rs56113861	1763164	G	A	0.88	0.883	0.948	-0.0142003494011414	0.0137	0.3002	53386	77258	58749.13
1720746	chr7	rs9886168	1763735	C	G	0.877	0.88	0.954	-0.0116981574124923	0.0135	0.385	53386	77258	58749.13
1717242	chr7	rs6951734	1764443	A	G	0.878	0.881	0.953	-0.0122041688389067	0.0136	0.3702	53386	77258	58749.13
1717871	chr7	rs6968884	1764472	G	C	0.884	0.887	0.952	-0.0104039337153929	0.0139	0.4524	53386	77258	58749.13
1702285	chr7	rs6460799	1764585	G	C	0.714	0.713	0.951	0.0119977384336167	0.0098	0.2216	53386	77258	58749.13
1708090	chr7	rs12670145	1766082	A	G	0.824	0.82	0.949	0.0207041815582916	0.0116	0.07374	53386	77258	58749.13
1717935	chr7	rs4720965	1766670	C	T	0.819	0.816	0.97	0.0188021269625962	0.0113	0.09736	53386	77258	58749.13
1742011	chr7	rs56055450	1769473	A	T	0.816	0.812	0.962	0.0192044091837133	0.0113	0.08872	53386	77258	58749.13
1734100	chr7	rs62435492	1770948	A	G	0.814	0.81	0.959	0.0202045073158995	0.0113	0.07376	53386	77258	58749.13
1738403	chr7	rs12666498	1771272	G	A	0.817	0.813	0.96	0.0194986595340326	0.0113	0.08593	53386	77258	58749.13
1728787	chr7	rs148976950	1771475	G	A	0.916	0.917	0.933	-0.0115969858456632	0.0161	0.473	53386	77258	58749.13
1710324	chr7	rs76073580	1775961	G	A	0.913	0.914	0.924	-0.0106970095483354	0.016	0.502	53386	77258	58749.13
1720355	chr7	rs55939167	1776432	G	A	0.819	0.816	0.95	0.0195967237465575	0.0115	0.08698	53386	77258	58749.13
1707722	chr7	rs3735664	1778741	C	T	0.689	0.689	0.931	0.0068961666878413	0.0097	0.473	53386	77258	58749.13
1711660	chr7	rs3735663	1778953	T	G	0.804	0.801	0.925	0.0183996828453635	0.0113	0.102	53386	77258	58749.13
1722863	chr7	rs12672562	1779109	C	T	0.698	0.697	0.926	0.0062007356416035	0.0098	0.5259	53386	77258	58749.13
1727482	chr7	rs10429037	1781299	G	A	0.296	0.294	0.864	0.0038027603329278	0.0102	0.7093	53386	77258	58749.13
1714551	chr7	rs10281826	1782032	C	G	0.772	0.769	0.833	0.005703702916678	0.0112	0.6125	53386	77258	58749.13
1722434	chr7	rs12670548	1782773	G	A	0.505	0.501	0.848	0.0108014536938559	0.0094	0.2476	53386	77258	58749.13
1734793	chr7	rs1107200	1783373	G	A	0.693	0.697	0.843	-0.0122041688389067	0.0102	0.2322	53386	77258	58749.13
1707780	chr7	rs34170521	1783781	G	A	0.792	0.79	0.863	0.0131037693769772	0.0114	0.2485	53386	77258	58749.13
1741417	chr7	rs61236605	1785738	G	A	0.815	0.811	0.879	0.0251022847608284	0.0118	0.03272	53386	77258	58749.13
1722622	chr7	rs76371074	1786818	T	C	0.908	0.909	0.869	-0.0114958245134845	0.0161	0.4732	53386	77258	58749.13
1717705	chr7	rs1534789	1786845	G	A	0.909	0.911	0.871	-0.0150019689183474	0.0161	0.3513	53386	77258	58749.13
1702570	chr7	rs1534788	1787003	G	C	0.523	0.525	0.914	-0.0062998021485279	0.009	0.4885	53386	77258	58749.13
1739273	chr7	rs9177	1787236	A	G	0.522	0.523	0.915	-0.0062998021485279	0.009	0.4817	53386	77258	58749.13
1737688	chr7	rs3829824	1787574	C	A	0.308	0.307	0.839	0.0088011559530687	0.0102	0.3902	53386	77258	58749.13
1729379	chr7	rs62435496	1787842	C	T	0.808	0.804	0.876	0.0255020410123433	0.0116	0.02835	53386	77258	58749.13
1705704	chr7	rs10950352	1788280	G	C	0.245	0.246	0.839	9.99950003332973e-05	0.0109	0.991	53386	77258	58749.13
1729075	chr7	rs28634488	1788351	G	A	0.811	0.807	0.874	0.0251022847608284	0.0117	0.03226	53386	77258	58749.13
1714427	chr7	rs11975865	1789243	A	G	0.882	0.886	0.855	-0.0226035462098532	0.0146	0.1227	53386	77258	58749.13
1704789	chr7	rs73670628	1790525	A	G	0.54	0.54	0.892	-0.0010005003335835	0.0092	0.9131	53386	77258	58749.13
1740301	chr7	rs11770039	1790617	G	A	0.579	0.58	0.877	-0.0040983869261633	0.0093	0.657	53386	77258	58749.13
1731037	chr7	rs4719277	1790624	C	T	0.819	0.815	0.862	0.0251998010217421	0.012	0.03519	53386	77258	58749.13
1729355	chr7	rs2398718	1791017	A	G	0.458	0.458	0.855	-0.001100605444033	0.0094	0.9102	53386	77258	58749.13
1735599	chr7	rs75962580	1791028	C	G	0.983	0.984	0.802	-0.0484027392281675	0.0387	0.2118	51397	73725	56328.84
1741286	chr7	rs60397723	1791348	C	T	0.952	0.954	0.828	-0.0406970023321042	0.0225	0.06978	53386	77258	58749.13
1741398	chr7	rs7455264	1791443	C	T	0.961	0.962	0.705	-0.0297996312385195	0.0268	0.2672	53386	77258	58749.13
1726306	chr7	rs11975046	1791641	C	T	0.327	0.327	0.798	-0.004198802647333	0.0103	0.6858	53386	77258	58749.13
1731914	chr7	rs11981606	1791678	G	C	0.618	0.616	0.814	0.0053954185169075	0.0099	0.5874	53386	77258	58749.13
1724928	chr7	rs34846337	1791695	C	T	0.735	0.735	0.813	-0.0014009809156281	0.0109	0.895	53386	77258	58749.13
1722440	chr7	rs11979306	1791770	T	A	0.494	0.499	0.825	-0.0170037478161859	0.0095	0.07354	53386	77258	58749.13
1727894	chr7	rs2895214	1791913	C	G	0.436	0.436	0.825	-0.008395140788382	0.0096	0.3818	53386	77258	58749.13
1741040	chr7	rs3857702	1791972	T	C	0.43	0.432	0.84	-0.0170952954286372	0.0095	0.07079	53386	77258	58749.13
1703853	chr7	rs2031047	1792201	G	A	0.679	0.678	0.859	-0.0069037763167944	0.01	0.487	53386	77258	58749.13
1716366	chr7	rs76720445	1792396	T	C	0.942	0.945	0.859	-0.0411032840784537	0.0201	0.04119	53386	77258	58749.13
1731049	chr7	rs4720993	1792546	G	A	0.415	0.416	0.864	-0.0164953025291975	0.0094	0.07981	53386	77258	58749.13
1705442	chr7	rs6949979	1792688	C	T	0.884	0.88	0.918	0.0288012338056278	0.014	0.03985	53386	77258	58749.13
1717849	chr7	rs4719278	1792804	C	T	0.677	0.676	0.891	-0.009696862978864	0.0098	0.3192	53386	77258	58749.13
1705275	chr7	rs6974065	1792950	T	G	0.754	0.756	0.864	-0.0054950702819798	0.0108	0.6109	53386	77258	58749.13
1729759	chr7	rs6460822	1793235	C	G	0.775	0.773	0.86	-0.0009004052431641	0.0111	0.9362	53386	77258	58749.13
1733597	chr7	rs11773062	1793768	G	A	0.848	0.845	0.917	0.0155977206230546	0.0125	0.2105	53386	77258	58749.13
1714928	chr7	rs10950354	1794634	T	C	0.875	0.871	0.936	0.0332026408277183	0.0134	0.01326	53386	77258	58749.13
1730887	chr7	rs12537167	1795154	G	A	0.875	0.871	0.936	0.0327962744150825	0.0134	0.01422	53386	77258	58749.13
1728595	chr7	rs11766652	1795701	A	G	0.805	0.801	0.926	0.0161980995687726	0.0113	0.1499	53386	77258	58749.13
1735587	chr7	rs12537784	1795706	G	A	0.731	0.733	0.849	-0.0275973271921043	0.0105	0.008925	53386	77258	58749.13
1741926	chr7	rs10950356	1796562	T	C	0.805	0.801	0.928	0.0165030720990143	0.0113	0.1416	53386	77258	58749.13
1709805	chr7	rs12533498	1796625	C	A	0.875	0.871	0.94	0.0326027085440124	0.0133	0.01452	53386	77258	58749.13
1706209	chr7	rs67959267	1797192	C	T	0.877	0.873	0.942	0.0323026073786261	0.0134	0.0162	53386	77258	58749.13
1734420	chr7	rs12540003	1798594	G	A	0.874	0.87	0.949	0.0299956000353805	0.0133	0.02358	53386	77258	58749.13
1707552	chr7	rs10950357	1798931	C	T	0.79	0.786	0.935	0.014504302202808	0.0109	0.1824	53386	77258	58749.13
1740684	chr7	rs10950358	1798952	G	C	0.874	0.87	0.95	0.0308007491527123	0.0132	0.02013	53386	77258	58749.13
1725905	chr7	rs73042617	1799284	T	C	0.91	0.91	0.917	-0.0152963956259917	0.0157	0.3306	53386	77258	58749.13
1720931	chr7	rs62435502	1799799	G	A	0.911	0.911	0.917	-0.0151034855773182	0.0158	0.3387	53386	77258	58749.13
1739511	chr7	rs55682486	1799838	T	C	0.771	0.768	0.938	0.0155977206230546	0.0106	0.1401	53386	77258	58749.13
1709925	chr7	rs62435504	1799925	A	G	0.772	0.769	0.939	0.0148984646619666	0.0106	0.1587	53386	77258	58749.13
1718181	chr7	rs60491075	1800064	A	G	0.863	0.859	0.954	0.0315955615897506	0.0127	0.01314	53386	77258	58749.13
1706942	chr7	rs61259157	1800234	T	C	0.863	0.859	0.955	0.0311982343370806	0.0127	0.01435	53386	77258	58749.13
1742086	chr7	rs10275833	1800696	T	C	0.685	0.689	0.862	-0.0319964709431669	0.01	0.001355	53386	77258	58749.13
1723545	chr7	rs10950359	1800967	A	G	0.778	0.776	0.944	0.0110981866660334	0.0106	0.2965	53386	77258	58749.13
1709590	chr7	rs10950360	1801294	G	T	0.798	0.796	0.947	0.0109992854583691	0.011	0.3148	53386	77258	58749.13
1724294	chr7	rs10950361	1801305	C	T	0.798	0.796	0.947	0.0109003744682883	0.011	0.3198	53386	77258	58749.13
1707272	chr7	rs10258103	1801321	C	T	0.914	0.915	0.916	-0.0212951405401588	0.0161	0.1855	53386	77258	58749.13
1723764	chr7	rs11761898	1801623	G	A	0.876	0.873	0.977	0.0212036062510236	0.0131	0.1066	53386	77258	58749.13
1710022	chr7	rs11768936	1801707	C	T	0.875	0.873	0.977	0.0209979909956055	0.0131	0.1095	53386	77258	58749.13
1728760	chr7	rs11769007	1801914	C	G	0.793	0.791	0.955	0.0077995046323818	0.0108	0.4702	53386	77258	58749.13
1707263	chr7	rs11769049	1802023	C	G	0.792	0.79	0.957	0.0068961666878413	0.0108	0.5228	53386	77258	58749.13
1736277	chr7	rs55835113	1802422	G	A	0.776	0.775	0.961	0.007997931111062	0.0105	0.4478	53386	77258	58749.13
1714975	chr7	rs7790092	1802677	A	G	0.774	0.773	0.962	0.0085037404912207	0.0105	0.4149	53386	77258	58749.13
1735393	chr7	rs7800904	1804909	G	T	0.775	0.774	0.969	0.0087020272939009	0.0104	0.4056	53386	77258	58749.13
1721774	chr7	rs56404040	1805519	C	A	0.775	0.774	0.97	0.0085037404912207	0.0104	0.4184	53386	77258	58749.13
1738926	chr7	rs56246328	1805622	C	G	0.867	0.864	0.994	0.0243998868235351	0.0126	0.05279	53386	77258	58749.13
1737261	chr7	rs11769612	1805917	G	A	0.783	0.781	0.97	0.0090984829852593	0.0106	0.3912	53386	77258	58749.13
1721954	chr7	rs11763008	1805927	C	T	0.867	0.864	0.995	0.0243022925229648	0.0126	0.05403	53386	77258	58749.13
1723352	chr7	rs12532765	1806293	C	T	0.776	0.774	0.972	0.007997931111062	0.0104	0.4455	53386	77258	58749.13
1736283	chr7	rs12535951	1806591	A	T	0.427	0.431	0.886	-0.029202265808213	0.0092	0.001563	53386	77258	58749.13
1714992	chr7	rs12538366	1806723	G	T	0.867	0.864	0.998	0.0234039777790161	0.0126	0.06389	53386	77258	58749.13
1724061	chr7	rs62435506	1806967	G	A	0.774	0.773	0.974	0.0089002747867194	0.0104	0.3915	53386	77258	58749.13
1712339	chr7	rs10950363	1807602	A	C	0.774	0.773	0.974	0.0068961666878413	0.0104	0.5066	53386	77258	58749.13
1734005	chr7	rs56122302	1807944	C	T	0.906	0.907	0.95	-0.0212951405401588	0.0152	0.1597	53386	77258	58749.13
1733492	chr7	rs2222813	1808592	C	G	0.771	0.769	0.974	0.0089993837968006	0.0103	0.3839	53386	77258	58749.13
1705003	chr7	rs10248201	1808628	C	G	0.866	0.863	0.995	0.0259990758686168	0.0126	0.03888	53386	77258	58749.13
1730603	chr7	rs10277267	1809120	G	A	0.765	0.764	0.978	0.0044998604248922	0.0102	0.6625	53386	77258	58749.13
1741353	chr7	rs1113831	1809385	T	G	0.86	0.857	0.995	0.0194986595340326	0.0124	0.1144	53386	77258	58749.13
1739617	chr7	rs3857705	1809530	C	G	0.858	0.856	0.992	0.0187039847937718	0.0123	0.1298	53386	77258	58749.13
1729914	chr7	rs1919908	1809618	G	A	0.791	0.791	0.99	-0.0005001250416822	0.0106	0.9589	53386	77258	58749.13
1709000	chr7	rs73042652	1810666	G	C	0.928	0.931	0.978	-0.0398016818829366	0.017	0.01949	53386	77258	58749.13
1725844	chr7	rs62435529	1810768	T	C	0.929	0.932	0.978	-0.0428970626523952	0.0171	0.01232	53386	77258	58749.13
1715333	chr7	rs73042655	1811089	T	C	0.929	0.932	0.98	-0.0408949138454712	0.0171	0.01697	53386	77258	58749.13
1704157	chr7	rs56171262	1811562	G	A	0.929	0.932	0.979	-0.0442027026797326	0.0171	0.009476	53386	77258	58749.13
1713435	chr7	rs10230245	1811628	G	C	0.456	0.46	0.91	-0.0309954337025195	0.009	0.0006171	53386	77258	58749.13
1732558	chr7	rs11768705	1811708	C	T	0.921	0.919	0.942	0.0277027118389473	0.0164	0.09092	53386	77258	58749.13
1713666	chr7	rs56353081	1811867	A	G	0.929	0.932	0.982	-0.0438996422900184	0.017	0.01004	53386	77258	58749.13
1709643	chr7	rs55781164	1811883	G	A	0.929	0.932	0.982	-0.0438996422900184	0.017	0.00995	53386	77258	58749.13
1731023	chr7	rs56271307	1811928	T	G	0.929	0.932	0.982	-0.0438996422900184	0.017	0.009892	53386	77258	58749.13
1726772	chr7	rs13227985	1811976	C	T	0.847	0.847	0.991	0.0022973590486834	0.012	0.8476	53386	77258	58749.13
1705513	chr7	rs55722302	1812024	C	T	0.929	0.932	0.983	-0.0437951599996715	0.017	0.01003	53386	77258	58749.13
1703013	chr7	rs56293803	1812128	C	G	0.929	0.932	0.985	-0.0411032840784537	0.0171	0.01615	53386	77258	58749.13
1726670	chr7	rs4634524	1812267	T	C	0.774	0.778	0.996	-0.0145046862028817	0.0103	0.161	53386	77258	58749.13
1732353	chr7	rs4255033	1812295	G	A	0.775	0.779	0.996	-0.0158042315449673	0.0103	0.1274	53386	77258	58749.13
1714621	chr7	rs4475382	1812311	C	T	0.774	0.778	0.996	-0.0147989665120717	0.0103	0.1526	53386	77258	58749.13
1703220	chr7	rs13221022	1812494	T	C	0.774	0.779	0.997	-0.0152050125429676	0.0103	0.1424	53386	77258	58749.13
1731756	chr7	rs13231311	1812548	C	T	0.774	0.778	0.997	-0.0145046862028817	0.0103	0.1602	53386	77258	58749.13
1722963	chr7	rs13221159	1812576	T	C	0.845	0.846	0.996	0.0008995952428359	0.0119	0.9385	53386	77258	58749.13
1702406	chr7	rs13245370	1812676	A	G	0.774	0.778	0.997	-0.0138961051921114	0.0103	0.1796	53386	77258	58749.13
1706562	chr7	rs13230722	1812726	G	T	0.775	0.779	0.998	-0.0137034650584925	0.0103	0.1862	53386	77258	58749.13
1726345	chr7	rs12532459	1812743	G	T	0.774	0.778	0.998	-0.0140989243795016	0.0103	0.171	53386	77258	58749.13
1717744	chr7	rs12540491	1812860	A	G	0.774	0.778	0.999	-0.0145960053074092	0.0103	0.1572	53386	77258	58749.13
1705952	chr7	rs12540494	1812909	A	G	0.774	0.778	0.998	-0.0145046862028817	0.0103	0.1603	53386	77258	58749.13
1725491	chr7	rs12530625	1812972	T	G	0.774	0.778	0.999	-0.0145960053074092	0.0103	0.1582	53386	77258	58749.13
1711230	chr7	rs66491680	1813056	A	G	0.846	0.847	0.998	0.0001999800026662	0.0119	0.9853	53386	77258	58749.13
1721683	chr7	rs67486596	1813062	C	T	0.774	0.779	1.0	-0.0153979421800967	0.0103	0.1369	53386	77258	58749.13
1702661	chr7	rs10280601	1813150	A	G	0.775	0.779	0.998	-0.0140989243795016	0.0103	0.1742	53386	77258	58749.13
1741776	chr7	rs13245980	1813198	A	G	0.774	0.778	1.0	-0.0144032303107437	0.0103	0.1621	53386	77258	58749.13
1702109	chr7	rs10235174	1813258	G	A	0.774	0.778	1.0	-0.0143017847108596	0.0103	0.1641	53386	77258	58749.13
1702145	chr7	rs10238227	1813406	G	A	0.775	0.778	1.0	-0.0139975096438537	0.0103	0.1751	53386	77258	58749.13
1709798	chr7	rs10268666	1813498	C	T	0.774	0.778	1.0	-0.0145046862028817	0.0103	0.1594	53386	77258	58749.13
1731015	chr7	rs10225055	1813525	A	G	0.774	0.778	1.0	-0.0144032303107437	0.0103	0.1629	53386	77258	58749.13
1721941	chr7	rs10238448	1813576	G	A	0.774	0.778	1.0	-0.0144032303107437	0.0103	0.1617	53386	77258	58749.13
1723621	chr7	rs10238449	1813580	G	A	0.774	0.778	1.0	-0.0144032303107437	0.0103	0.1615	53386	77258	58749.13
1722206	chr7	rs55634111	1813776	A	T	0.774	0.778	1.0	-0.0149004625639624	0.0103	0.1491	53386	77258	58749.13
1736909	chr7	rs35267398	1813959	A	G	0.774	0.778	1.0	-0.0145046862028817	0.0103	0.1603	53386	77258	58749.13
1710001	chr7	rs10239047	1814063	G	T	0.774	0.779	1.0	-0.0154994990469515	0.0103	0.1323	53386	77258	58749.13
1711871	chr7	rs10225815	1814082	A	C	0.774	0.778	1.0	-0.0149004625639624	0.0103	0.149	53386	77258	58749.13
1707480	chr7	rs10228960	1814164	T	G	0.774	0.778	1.0	-0.0146974807605841	0.0103	0.1528	53386	77258	58749.13
1730312	chr7	rs5028881	1814448	C	G	0.774	0.778	1.0	-0.0147989665120717	0.0103	0.1513	53386	77258	58749.13
1711990	chr7	rs11770842	1814967	T	A	0.868	0.867	0.993	0.0116024307308398	0.0127	0.3622	53386	77258	58749.13
1720187	chr7	rs6955820	1815002	G	A	0.775	0.779	1.0	-0.0150019689183474	0.0103	0.146	53386	77258	58749.13
1717173	chr7	rs10950368	1815304	C	G	0.774	0.778	1.0	-0.0147989665120717	0.0103	0.1509	53386	77258	58749.13
1707332	chr7	rs74573274	1815496	C	T	0.775	0.779	0.997	-0.0150019689183474	0.0103	0.148	53386	77258	58749.13
1722874	chr7	rs74760239	1815497	A	G	0.775	0.779	0.997	-0.0151034855773182	0.0103	0.1454	53386	77258	58749.13
1714235	chr7	rs34411311	1815501	G	A	0.775	0.779	0.998	-0.0151034855773182	0.0103	0.1449	53386	77258	58749.13
1707729	chr7	rs73042683	1815665	T	C	0.93	0.933	0.987	-0.0428970626523952	0.0171	0.01241	53386	77258	58749.13
1735295	chr7	rs10270415	1815716	A	G	0.775	0.779	1.0	-0.0145960053074092	0.0103	0.1579	53386	77258	58749.13
1702349	chr7	rs10270538	1815791	A	G	0.775	0.779	1.0	-0.0145960053074092	0.0103	0.1566	53386	77258	58749.13
1728944	chr7	rs10270654	1815851	A	G	0.775	0.779	1.0	-0.0145046862028817	0.0103	0.1606	53386	77258	58749.13
1714922	chr7	rs12539381	1816112	T	C	0.773	0.778	0.999	-0.0147989665120717	0.0103	0.1513	53386	77258	58749.13
1740317	chr7	rs10271168	1816229	A	G	0.775	0.779	0.999	-0.0147989665120717	0.0103	0.1517	53386	77258	58749.13
1742135	chr7	rs4577861	1816322	C	T	0.775	0.779	0.999	-0.0145960053074092	0.0103	0.1561	53386	77258	58749.13
1709847	chr7	rs4436012	1816397	G	A	0.775	0.779	0.999	-0.0143017847108596	0.0103	0.1649	53386	77258	58749.13
1731550	chr7	rs10277923	1816742	T	C	0.775	0.779	0.999	-0.0147989665120717	0.0103	0.1526	53386	77258	58749.13
1738452	chr7	rs10277924	1816743	T	C	0.775	0.779	0.999	-0.0147989665120717	0.0103	0.153	53386	77258	58749.13
1722765	chr7	rs10259574	1816831	C	G	0.775	0.779	0.999	-0.0146974807605841	0.0103	0.1556	53386	77258	58749.13
1738387	chr7	rs10259592	1816893	C	G	0.775	0.779	0.999	-0.0146974807605841	0.0103	0.1558	53386	77258	58749.13
1730202	chr7	rs10259699	1816966	C	T	0.775	0.779	0.999	-0.0146974807605841	0.0103	0.1538	53386	77258	58749.13
1720812	chr7	rs10275253	1817141	A	G	0.775	0.779	0.999	-0.0149004625639624	0.0103	0.1486	53386	77258	58749.13
1716221	chr7	rs10260077	1817310	C	T	0.775	0.779	0.999	-0.0146974807605841	0.0103	0.1542	53386	77258	58749.13
1724385	chr7	rs13229113	1817375	G	A	0.775	0.779	0.999	-0.0153979421800967	0.0103	0.136	53386	77258	58749.13
1737679	chr7	rs10263066	1817409	C	T	0.775	0.779	0.999	-0.0146974807605841	0.0103	0.1535	53386	77258	58749.13
1733663	chr7	rs1112898	1817997	C	T	0.846	0.847	0.998	0.0	0.0119	0.9993	53386	77258	58749.13
1724810	chr7	rs73042690	1818739	C	T	0.921	0.919	0.945	0.0263010744193707	0.0163	0.1074	53386	77258	58749.13
1728564	chr7	rs10267930	1818907	C	A	0.846	0.847	0.998	-0.0003000450090019	0.0119	0.9826	53386	77258	58749.13
1704919	chr7	rs10227806	1819139	T	G	0.928	0.932	0.989	-0.0428970626523952	0.017	0.01143	53386	77258	58749.13
1702972	chr7	rs7810648	1819179	C	T	0.656	0.657	0.929	-0.0253998626327317	0.0094	0.006806	53386	77258	58749.13
1740664	chr7	rs28430626	1819185	G	A	0.846	0.847	0.997	-0.0010005003335835	0.0119	0.9329	53386	77258	58749.13
1714896	chr7	rs62435643	1819584	G	A	0.911	0.914	0.982	-0.0295009039176847	0.0154	0.05449	53386	77258	58749.13
1714826	chr7	rs28754361	1820029	T	A	0.909	0.912	0.982	-0.0299026613543135	0.0152	0.04952	53386	77258	58749.13
1710266	chr7	rs6965555	1820158	A	G	0.755	0.759	0.998	-0.0121029460677457	0.01	0.2294	53386	77258	58749.13
1729475	chr7	rs2103342	1820538	C	T	0.755	0.759	0.999	-0.0120017335415971	0.01	0.2335	53386	77258	58749.13
1735329	chr7	rs2091640	1820702	A	C	0.755	0.759	0.999	-0.0121029460677457	0.01	0.2293	53386	77258	58749.13
1709546	chr7	rs2091639	1820852	A	G	0.755	0.759	0.999	-0.0119005312583873	0.01	0.2367	53386	77258	58749.13
1735158	chr7	rs2091638	1821008	A	G	0.755	0.759	0.999	-0.0120017335415971	0.01	0.2329	53386	77258	58749.13
1710051	chr7	rs1881858	1821278	G	T	0.752	0.756	1.0	-0.0136020904182857	0.01	0.1734	53386	77258	58749.13
1720561	chr7	rs11766178	1821564	G	A	0.841	0.842	0.994	-0.0031950988965408	0.0118	0.7876	53386	77258	58749.13
1727237	chr7	rs1106396	1821635	T	C	0.749	0.753	0.997	-0.0140989243795016	0.01	0.1571	53386	77258	58749.13
1706262	chr7	rs11766215	1821725	G	A	0.749	0.753	0.997	-0.0131966945943914	0.01	0.1852	53386	77258	58749.13
1733238	chr7	rs62435645	1821981	G	A	0.908	0.911	0.976	-0.029202265808213	0.0152	0.05418	53386	77258	58749.13
1729619	chr7	rs35531597	1822160	A	G	0.889	0.893	0.975	-0.0358966439977618	0.014	0.01016	53386	77258	58749.13
1703910	chr7	rs62435647	1822234	T	C	0.911	0.913	0.98	-0.0278954863187535	0.0153	0.06881	53386	77258	58749.13
1712771	chr7	rs62435648	1822303	A	G	0.909	0.911	0.976	-0.029202265808213	0.0152	0.05505	53386	77258	58749.13
1728913	chr7	rs11760634	1822667	C	G	0.827	0.829	0.991	-0.0055956263571598	0.0114	0.6274	53386	77258	58749.13
1702710	chr7	rs13236682	1822891	A	G	0.749	0.753	0.995	-0.0142003494011414	0.01	0.1533	53386	77258	58749.13
1729496	chr7	rs36020539	1823203	A	T	0.749	0.753	0.994	-0.0140989243795016	0.01	0.157	53386	77258	58749.13
1718345	chr7	rs62435650	1823265	A	G	0.777	0.781	0.996	-0.0154994990469515	0.0104	0.1349	53386	77258	58749.13
1709945	chr7	rs7800019	1824028	C	T	0.755	0.76	0.997	-0.0181028726978536	0.01	0.07087	53386	77258	58749.13
1704648	chr7	rs67845389	1824534	A	C	0.739	0.745	0.997	-0.0198966317144566	0.0098	0.04364	53386	77258	58749.13
1714168	chr7	rs73042701	1824758	T	C	0.739	0.745	0.997	-0.0194988734340555	0.0098	0.04757	53386	77258	58749.13
1733563	chr7	rs10950371	1825304	T	C	0.741	0.747	1.0	-0.0193969096107316	0.0099	0.04859	53386	77258	58749.13
1724078	chr7	rs10230862	1825321	T	G	0.739	0.745	1.0	-0.01999864650669	0.0098	0.04232	53386	77258	58749.13
1712852	chr7	rs12669620	1826878	G	C	0.768	0.774	1.0	-0.0217038334437866	0.0102	0.03421	53386	77258	58749.13
1704139	chr7	rs6954989	1827002	C	T	0.601	0.6	0.983	-0.021203207651103	0.0089	0.01671	53386	77258	58749.13
1715659	chr7	rs11760284	1827569	C	T	0.767	0.773	1.0	-0.0216016445577609	0.0102	0.0343	53386	77258	58749.13
1732025	chr7	rs11764562	1827577	T	C	0.741	0.747	1.0	-0.0187038311937836	0.0098	0.05687	53386	77258	58749.13
1722249	chr7	rs9648141	1827717	A	G	0.315	0.323	0.969	-0.0488016642355575	0.0094	2.036e-07	53386	77258	58749.13
1741408	chr7	rs13238613	1828038	T	C	0.742	0.748	1.0	-0.019294956182969	0.0099	0.04966	53386	77258	58749.13
1710976	chr7	rs34400421	1828761	C	T	0.742	0.748	1.0	-0.0196008476550609	0.0098	0.04699	53386	77258	58749.13
1711394	chr7	rs34590341	1828774	G	A	0.742	0.748	1.0	-0.0194988734340555	0.0099	0.04813	53386	77258	58749.13
1737776	chr7	rs11761457	1829228	C	T	0.768	0.773	1.0	-0.0226035462098532	0.0102	0.02694	53386	77258	58749.13
1709493	chr7	rs7802621	1829495	C	G	0.767	0.773	1.0	-0.0227979086760041	0.0102	0.02528	53386	77258	58749.13
1741080	chr7	rs60291312	1829530	C	T	0.788	0.792	0.997	-0.0176956485356892	0.0106	0.09329	53386	77258	58749.13
1735404	chr7	rs7803164	1829835	C	T	0.746	0.752	1.0	-0.023401696181619	0.0099	0.01858	53386	77258	58749.13
1703391	chr7	rs7789703	1829899	T	C	0.767	0.773	1.0	-0.0226035462098532	0.0102	0.02671	53386	77258	58749.13
1704086	chr7	rs10232901	1830011	C	G	0.767	0.773	1.0	-0.0231969816042026	0.0102	0.02267	53386	77258	58749.13
1704569	chr7	rs11765833	1830116	A	C	0.768	0.774	1.0	-0.0226035462098532	0.0102	0.02711	53386	77258	58749.13
1704319	chr7	rs7777233	1831671	C	T	0.768	0.774	1.0	-0.0235040691879941	0.0102	0.0217	53386	77258	58749.13
1726890	chr7	rs13223867	1832091	A	G	0.739	0.745	1.0	-0.0212951405401588	0.0098	0.03033	53386	77258	58749.13
1715684	chr7	rs12669133	1833009	C	T	0.603	0.602	0.982	-0.0197028322758684	0.0089	0.02666	53386	77258	58749.13
1727241	chr7	rs11765289	1833097	C	G	0.788	0.793	0.996	-0.0185000759845861	0.0106	0.07975	53386	77258	58749.13
1711129	chr7	rs7806265	1834022	A	T	0.74	0.747	1.0	-0.0217958123704574	0.0098	0.02657	53386	77258	58749.13
1708550	chr7	rs10950377	1835894	C	G	0.784	0.789	0.998	-0.0208968257129853	0.0105	0.04652	53386	77258	58749.13
1725130	chr7	rs9655092	1837226	A	C	0.598	0.597	0.985	-0.0194988734340555	0.0088	0.02735	53386	77258	58749.13
1727270	chr7	rs2398735	1837439	C	T	0.758	0.763	0.998	-0.0181028726978536	0.0101	0.07259	53386	77258	58749.13
1735223	chr7	rs2895215	1837636	C	T	0.758	0.763	0.999	-0.0182963622831166	0.0101	0.06999	53386	77258	58749.13
1712096	chr7	rs7804761	1839009	A	G	0.567	0.567	0.973	-0.0203047533403643	0.0088	0.02128	53386	77258	58749.13
1717023	chr7	rs7785471	1839151	G	A	0.596	0.595	0.989	-0.0201006717070029	0.0088	0.02281	53386	77258	58749.13
1737441	chr7	rs12535468	1839531	C	T	0.605	0.605	0.979	-0.0202027073175195	0.0089	0.0231	53386	77258	58749.13
1711838	chr7	rs9654923	1839581	A	G	0.597	0.597	0.985	-0.0186019483996616	0.0088	0.03543	53386	77258	58749.13
1715670	chr7	rs9654924	1839588	G	A	0.599	0.598	0.983	-0.0193969096107316	0.0089	0.02843	53386	77258	58749.13
1723073	chr7	rs9655093	1839652	C	A	0.598	0.597	0.989	-0.0208049294331883	0.0088	0.01839	53386	77258	58749.13
1713223	chr7	rs9655094	1839758	C	G	0.595	0.595	0.99	-0.0207028323592018	0.0088	0.01882	53386	77258	58749.13
1735376	chr7	rs9654925	1839787	C	G	0.595	0.595	0.99	-0.0207028323592018	0.0088	0.01853	53386	77258	58749.13
1713060	chr7	rs10252681	1840118	C	G	0.597	0.596	0.989	-0.0191012733024012	0.0088	0.03014	53386	77258	58749.13
1735875	chr7	rs10252682	1840122	C	T	0.597	0.596	0.989	-0.0191012733024012	0.0088	0.03012	53386	77258	58749.13
1713899	chr7	rs10281410	1840212	G	C	0.595	0.595	0.992	-0.0198048272985997	0.0088	0.02451	53386	77258	58749.13
1709792	chr7	rs10271282	1840300	T	C	0.595	0.595	0.992	-0.019294956182969	0.0088	0.02797	53386	77258	58749.13
1738254	chr7	rs13223291	1840356	C	T	0.597	0.596	0.992	-0.019203206984436	0.0088	0.02879	53386	77258	58749.13
1703505	chr7	rs10271165	1840406	A	C	0.596	0.595	0.992	-0.0197028322758684	0.0088	0.02522	53386	77258	58749.13
1728879	chr7	rs10274477	1840451	T	A	0.596	0.595	0.992	-0.019294956182969	0.0088	0.02834	53386	77258	58749.13
1709053	chr7	rs11767667	1840557	C	T	0.784	0.789	0.993	-0.0209989425960583	0.0105	0.04656	53386	77258	58749.13
1730399	chr7	rs66461929	1840583	C	T	0.617	0.616	0.981	-0.0187955345843259	0.0089	0.03494	53386	77258	58749.13
1733637	chr7	rs7783210	1841180	T	C	0.596	0.595	0.994	-0.0185000759845861	0.0088	0.03494	53386	77258	58749.13
1735803	chr7	rs6949478	1841342	A	G	0.351	0.356	0.989	-0.0352956263947246	0.0091	9.822e-05	53386	77258	58749.13
1732610	chr7	rs9648146	1841703	G	T	0.596	0.595	0.994	-0.0183982139464423	0.0088	0.03609	53386	77258	58749.13
1742179	chr7	rs9648147	1841733	C	T	0.596	0.595	0.994	-0.0182963622831166	0.0088	0.0371	53386	77258	58749.13
1704722	chr7	rs9648148	1841891	C	T	0.596	0.595	0.995	-0.0185000759845861	0.0088	0.03541	53386	77258	58749.13
1715284	chr7	rs12666855	1842019	G	T	0.597	0.596	0.994	-0.0181028726978536	0.0088	0.03939	53386	77258	58749.13
1720464	chr7	rs56216201	1842086	A	G	0.597	0.596	0.989	-0.0172987645783295	0.0088	0.0503	53386	77258	58749.13
1725865	chr7	rs12673973	1842090	T	C	0.597	0.596	0.991	-0.0180010511095525	0.0088	0.04044	53386	77258	58749.13
1720332	chr7	rs12699299	1842407	A	G	0.594	0.593	0.996	-0.0186019483996616	0.0088	0.03444	53386	77258	58749.13
1717989	chr7	rs6959430	1842620	T	A	0.595	0.594	0.995	-0.0185000759845861	0.0088	0.03548	53386	77258	58749.13
1716447	chr7	rs6959701	1842745	T	C	0.593	0.593	0.993	-0.0185000759845861	0.0088	0.03553	53386	77258	58749.13
1731556	chr7	rs6955733	1842754	A	G	0.595	0.594	0.993	-0.0181028726978536	0.0088	0.03923	53386	77258	58749.13
1718471	chr7	rs6460870	1843200	C	G	0.799	0.803	0.989	-0.0183982139464423	0.0108	0.08992	53386	77258	58749.13
1705285	chr7	rs7809679	1843348	G	A	0.594	0.593	0.991	-0.017502275136142	0.0088	0.04675	53386	77258	58749.13
1717365	chr7	rs7811019	1843541	C	G	0.799	0.803	0.989	-0.0187038311937836	0.0108	0.08346	53386	77258	58749.13
1736168	chr7	rs7810323	1843794	G	T	0.596	0.595	0.992	-0.0183982139464423	0.0088	0.03653	53386	77258	58749.13
1710602	chr7	rs10950380	1843966	T	C	0.358	0.362	0.988	-0.0352956263947246	0.009	9.012e-05	53386	77258	58749.13
1738418	chr7	rs62436961	1844156	C	G	0.776	0.78	0.965	-0.0140989243795016	0.0105	0.1808	53386	77258	58749.13
1734300	chr7	rs6955485	1844882	G	T	0.348	0.353	0.974	-0.0349020520092649	0.0091	0.0001353	53386	77258	58749.13
1706384	chr7	rs35109831	1844893	A	G	0.603	0.603	0.979	-0.0218980211012161	0.0089	0.01362	53386	77258	58749.13
1731518	chr7	rs35702780	1844933	T	C	0.542	0.544	0.983	-0.0226035462098532	0.0087	0.009457	53386	77258	58749.13
1729916	chr7	rs112426919	1845368	G	A	0.921	0.92	0.924	0.0116024307308398	0.0166	0.4841	53386	77258	58749.13
1719960	chr7	rs13221450	1845373	G	A	0.582	0.583	0.984	-0.0212951405401588	0.0088	0.01525	53386	77258	58749.13
1710728	chr7	rs6943624	1846024	A	G	0.35	0.355	0.984	-0.0349020520092649	0.0091	0.0001262	53386	77258	58749.13
1731649	chr7	rs6943754	1846069	A	G	0.35	0.355	0.983	-0.0349020520092649	0.0091	0.0001224	53386	77258	58749.13
1720715	chr7	rs13237323	1846257	A	G	0.579	0.58	0.982	-0.0212951405401588	0.0088	0.01524	53386	77258	58749.13
1711155	chr7	rs6962590	1846286	C	T	0.544	0.546	0.984	-0.01999864650669	0.0087	0.02135	53386	77258	58749.13
1713984	chr7	rs35938635	1846775	C	T	0.583	0.584	0.987	-0.0194988734340555	0.0088	0.02649	53386	77258	58749.13
1721722	chr7	rs12699308	1847390	A	G	0.36	0.364	0.983	-0.0305004454483837	0.009	0.0007374	53386	77258	58749.13
1718519	chr7	rs62434660	1847623	G	C	0.817	0.819	0.968	-0.0160988945897493	0.0113	0.1556	53386	77258	58749.13
1720581	chr7	rs12540834	1847913	T	C	0.357	0.362	0.983	-0.0326988269632397	0.0091	0.0003028	53386	77258	58749.13
1706419	chr7	rs12532324	1848156	G	A	0.583	0.584	0.988	-0.0198048272985997	0.0088	0.02402	53386	77258	58749.13
1738215	chr7	rs6460880	1848484	T	C	0.356	0.361	0.983	-0.0331018715051171	0.0091	0.0002555	53386	77258	58749.13
1717280	chr7	rs6976684	1848795	G	A	0.805	0.808	0.977	-0.0177974390305806	0.011	0.1064	53386	77258	58749.13
1723362	chr7	rs35467549	1848851	G	A	0.554	0.555	0.991	-0.0187955345843259	0.0087	0.03017	53386	77258	58749.13
1721416	chr7	rs4540313	1849127	C	T	0.553	0.555	0.993	-0.019294956182969	0.0087	0.02605	53386	77258	58749.13
1728356	chr7	rs4351332	1849272	T	C	0.356	0.361	0.984	-0.0329985112635755	0.0091	0.0002724	53386	77258	58749.13
1715942	chr7	rs4346905	1849413	C	T	0.583	0.585	0.989	-0.0202027073175195	0.0088	0.02098	53386	77258	58749.13
1717473	chr7	rs6944063	1849810	G	T	0.558	0.559	0.98	-0.0186019483996616	0.0087	0.03337	53386	77258	58749.13
1736754	chr7	rs74724615	1850251	T	C	0.955	0.955	0.821	-0.0364046818937998	0.023	0.1131	53386	77258	58749.13
1726701	chr7	rs35273555	1851205	A	G	0.599	0.603	0.953	-0.0251024465608414	0.009	0.005172	53386	77258	58749.13
1721380	chr7	rs7807190	1851461	A	G	0.765	0.77	0.979	-0.0178992398878318	0.0103	0.08229	53386	77258	58749.13
1736132	chr7	rs6955410	1852063	G	A	0.763	0.768	0.979	-0.0176956485356892	0.0103	0.08494	53386	77258	58749.13
1741686	chr7	rs4385369	1852166	G	A	0.564	0.568	0.972	-0.0303045802648556	0.0088	0.0005688	53386	77258	58749.13
1726940	chr7	rs4588735	1852193	A	G	0.327	0.336	0.973	-0.0471964348309747	0.0093	3.545e-07	53386	77258	58749.13
1710313	chr7	rs4370428	1852269	T	C	0.327	0.336	0.975	-0.046400022834317	0.0093	5.395e-07	53386	77258	58749.13
1730569	chr7	rs12535719	1852413	G	T	0.704	0.698	0.923	0.0368043345220483	0.0098	0.0001674	53386	77258	58749.13
1715898	chr7	rs11760633	1852753	C	T	0.819	0.823	0.974	-0.0274020297483382	0.0114	0.01589	53386	77258	58749.13
1729934	chr7	rs11767176	1852823	G	A	0.765	0.77	0.978	-0.0188974371044634	0.0103	0.06664	53386	77258	58749.13
1704969	chr7	rs11768191	1853964	G	A	0.819	0.823	0.973	-0.027998320426861	0.0114	0.0138	53386	77258	58749.13
1716974	chr7	rs73046311	1854159	C	G	0.819	0.822	0.966	-0.0256973671872587	0.0114	0.02407	53386	77258	58749.13
1735714	chr7	rs6948971	1854263	A	G	0.788	0.792	0.952	-0.0153979421800967	0.0108	0.1557	53386	77258	58749.13
1730895	chr7	rs6942941	1854348	C	T	0.656	0.659	0.876	-0.0159972768350078	0.0097	0.09896	53386	77258	58749.13
1738218	chr7	rs7680	1855531	G	A	0.843	0.847	0.97	-0.0329985112635755	0.0121	0.006345	53386	77258	58749.13
1714861	chr7	rs11772232	1856273	C	T	0.822	0.825	0.969	-0.0242004837056584	0.0115	0.03443	53386	77258	58749.13
1715951	chr7	rs6973700	1856669	A	G	0.771	0.775	0.974	-0.0160988945897493	0.0104	0.1207	53386	77258	58749.13
1729996	chr7	rs11765458	1858467	T	C	0.765	0.77	0.957	-0.0164953025291975	0.0104	0.1128	53386	77258	58749.13
1735095	chr7	rs11765459	1858475	T	G	0.766	0.77	0.956	-0.0162005226717083	0.0104	0.1189	53386	77258	58749.13
1737312	chr7	rs6950455	1858618	T	C	0.382	0.391	0.969	-0.0499047851286405	0.009	2.882e-08	53386	77258	58749.13
1718370	chr7	rs11761254	1858651	C	T	0.846	0.848	0.956	-0.01999864650669	0.0122	0.1018	53386	77258	58749.13
1704763	chr7	rs6963853	1858725	G	A	0.572	0.577	0.975	-0.0332982854015147	0.0088	0.0001512	53386	77258	58749.13
1711122	chr7	rs6965294	1858898	C	T	0.363	0.372	0.971	-0.0478046499481398	0.0091	1.316e-07	53386	77258	58749.13
1736091	chr7	rs6965428	1858991	C	G	0.33	0.34	0.976	-0.0484972070855493	0.0092	1.511e-07	53386	77258	58749.13
1720081	chr7	rs6951276	1859059	T	C	0.369	0.378	0.967	-0.0462952789853036	0.0091	3.159e-07	53386	77258	58749.13
1725442	chr7	rs6951456	1859194	T	G	0.354	0.364	0.977	-0.0497996735526059	0.0091	4.29e-08	53386	77258	58749.13
1707749	chr7	rs13228407	1859327	C	T	0.594	0.598	0.967	-0.0303973537275885	0.0089	0.0006278	53386	77258	58749.13
1712457	chr7	rs74978173	1859501	C	T	0.827	0.828	0.852	-0.0094040800752939	0.0123	0.4482	53386	77258	58749.13
1732799	chr7	rs58802890	1860455	C	T	0.588	0.592	0.978	-0.0344051267241774	0.0088	9.841e-05	53386	77258	58749.13
1726384	chr7	rs11769866	1860980	G	A	0.818	0.823	0.979	-0.0286978729475453	0.0113	0.01133	53386	77258	58749.13
1706083	chr7	rs34256344	1861460	G	C	0.561	0.565	0.979	-0.0302015087331214	0.0088	0.0005632	53386	77258	58749.13
1721127	chr7	rs11764159	1861695	C	T	0.818	0.823	0.98	-0.0288007896057264	0.0113	0.01107	53386	77258	58749.13
1725999	chr7	rs34120092	1861952	A	C	0.361	0.37	0.982	-0.047899061319535	0.009	1.157e-07	53386	77258	58749.13
1731545	chr7	rs55995895	1862183	C	T	0.816	0.822	0.98	-0.0285949668801128	0.0113	0.01151	53386	77258	58749.13
1731258	chr7	rs57193069	1862417	A	G	0.546	0.55	0.979	-0.0289963604415917	0.0087	0.0008986	53386	77258	58749.13
1715943	chr7	rs58582974	1862533	G	A	0.587	0.592	0.981	-0.0341050206499513	0.0088	0.0001114	53386	77258	58749.13
1702400	chr7	rs9770241	1863164	T	C	0.371	0.381	0.985	-0.0490957108440633	0.009	4.402e-08	53386	77258	58749.13
1709829	chr7	rs56053419	1863463	T	C	0.365	0.374	0.986	-0.0480039732984809	0.009	9.268e-08	53386	77258	58749.13
1732675	chr7	rs57641962	1863573	G	A	0.987	0.987	0.961	0.0179970767016546	0.0435	0.6791	42854	63032	47600.02
1713846	chr7	rs7786059	1863657	G	C	0.987	0.987	0.96	0.0065981840282271	0.043	0.8786	43389	64324	48343.53
1718942	chr7	rs7786367	1863828	G	A	0.563	0.567	0.983	-0.0303973537275885	0.0087	0.0005101	53386	77258	58749.13
1716026	chr7	rs7806394	1864129	A	G	0.551	0.555	0.984	-0.029202265808213	0.0087	0.000799	53386	77258	58749.13
1719130	chr7	rs4631355	1864245	C	A	0.551	0.555	0.985	-0.0292949370570243	0.0087	0.0007842	53386	77258	58749.13
1705550	chr7	rs73286622	1864273	A	G	0.987	0.987	0.963	0.0183015011699126	0.0433	0.6722	42915	63275	47697.54
1726472	chr7	rs4455739	1864356	T	G	0.551	0.555	0.985	-0.0293979151845611	0.0087	0.0007241	53386	77258	58749.13
1723330	chr7	rs4379359	1864415	A	T	0.551	0.555	0.984	-0.02960390325858	0.0087	0.000691	53386	77258	58749.13
1736774	chr7	rs4255035	1864444	C	T	0.551	0.555	0.984	-0.02960390325858	0.0087	0.0006796	53386	77258	58749.13
1740720	chr7	rs73286624	1864475	G	C	0.987	0.987	0.962	0.0066975214477213	0.0429	0.8761	43389	64324	48343.53
1740077	chr7	rs35091011	1865174	A	T	0.551	0.555	0.986	-0.02960390325858	0.0087	0.0006668	53386	77258	58749.13
1712592	chr7	rs34074471	1865249	C	T	0.551	0.555	0.986	-0.0297996312385195	0.0087	0.000625	53386	77258	58749.13
1717778	chr7	rs62434666	1865260	G	A	0.813	0.818	0.984	-0.0282965991551138	0.0112	0.01161	53386	77258	58749.13
1711698	chr7	rs35406566	1865527	C	T	0.551	0.555	0.987	-0.0296966117368367	0.0087	0.0006255	53386	77258	58749.13
1705377	chr7	rs6955652	1865583	A	G	0.551	0.555	0.986	-0.0296966117368367	0.0087	0.0006276	53386	77258	58749.13
1703598	chr7	rs6974455	1865921	C	T	0.551	0.555	0.987	-0.0296966117368367	0.0087	0.0006432	53386	77258	58749.13
1726065	chr7	rs28661143	1866395	T	C	0.55	0.554	0.988	-0.0292949370570243	0.0087	0.0007603	53386	77258	58749.13
1726286	chr7	rs62434668	1866901	G	A	0.811	0.816	0.985	-0.026898543868701	0.0112	0.01583	53386	77258	58749.13
1738160	chr7	rs13225346	1866916	T	C	0.551	0.555	0.988	-0.0300984478240329	0.0087	0.0005333	53386	77258	58749.13
1739207	chr7	rs13234909	1866931	G	A	0.604	0.608	0.976	-0.0316970867432546	0.0089	0.0003635	53386	77258	58749.13
1736955	chr7	rs62434669	1866946	G	A	0.811	0.816	0.984	-0.0272992569378225	0.0112	0.01459	53386	77258	58749.13
1740035	chr7	rs55948146	1866953	G	C	0.361	0.37	0.99	-0.048203336386541	0.009	8.678e-08	53386	77258	58749.13
1723709	chr7	rs7799782	1868039	A	G	0.361	0.371	0.993	-0.0490011864330638	0.009	4.755e-08	53386	77258	58749.13
1703882	chr7	rs7799807	1868092	A	G	0.363	0.373	0.992	-0.0503043099097479	0.009	2.04e-08	53386	77258	58749.13
1727434	chr7	rs12537387	1868582	A	G	0.577	0.582	0.987	-0.033701571673015	0.0088	0.0001208	53386	77258	58749.13
1703592	chr7	rs12534763	1868711	C	T	0.576	0.581	0.989	-0.0331949048576409	0.0087	0.0001442	53386	77258	58749.13
1702194	chr7	rs56758848	1868727	A	G	0.811	0.816	0.986	-0.0285023604727122	0.0112	0.01069	53386	77258	58749.13
1704033	chr7	rs12537430	1868761	A	G	0.361	0.371	0.993	-0.0486021818392175	0.009	6.488e-08	53386	77258	58749.13
1703004	chr7	rs57116830	1868851	G	A	0.987	0.987	0.972	0.0075017910703226	0.043	0.8606	42879	63129	47639.78
1707049	chr7	rs12537479	1868995	A	G	0.361	0.371	0.993	-0.0484972070855493	0.009	6.688e-08	53386	77258	58749.13
1723158	chr7	rs13242649	1869102	G	A	0.589	0.594	0.989	-0.0344051267241774	0.0088	8.887e-05	53386	77258	58749.13
1740827	chr7	rs35935754	1869242	T	C	0.361	0.371	0.993	-0.0486966685402845	0.009	6.001e-08	53386	77258	58749.13
1719284	chr7	rs34373690	1869473	T	A	0.55	0.555	0.989	-0.0297996312385195	0.0087	0.0006018	53386	77258	58749.13
1734227	chr7	rs34411636	1870068	C	T	0.589	0.594	0.989	-0.0346017967900747	0.0088	8.057e-05	53386	77258	58749.13
1733386	chr7	rs35641411	1870242	T	C	0.55	0.554	0.99	-0.0295009039176847	0.0087	0.0006887	53386	77258	58749.13
1702477	chr7	rs6948707	1870794	T	G	0.577	0.582	0.986	-0.0325955083699338	0.0088	0.0001999	53386	77258	58749.13
1709408	chr7	rs62435120	1871102	C	A	0.59	0.595	0.988	-0.0344982814075965	0.0088	8.851e-05	53386	77258	58749.13
1728813	chr7	rs6962703	1871182	G	C	0.987	0.987	0.974	0.0002999550089979	0.0432	0.9944	42151	58968	46392.08
1727559	chr7	rs62435122	1872904	A	T	0.588	0.593	0.99	-0.0338050046123612	0.0088	0.0001187	53386	77258	58749.13
1714116	chr7	rs4721089	1872921	C	T	0.244	0.237	0.988	0.0339955472579582	0.0101	0.0008031	53386	77258	58749.13
1708640	chr7	rs4721090	1873084	T	C	0.668	0.656	0.996	0.0622985141942241	0.0091	8.778e-12	53386	77258	58749.13
1732012	chr7	rs10237989	1873343	G	A	0.668	0.656	0.996	0.0622985141942241	0.0091	9.533e-12	53386	77258	58749.13
1712652	chr7	rs73286641	1873608	G	A	0.987	0.987	0.973	0.0121953336998771	0.0426	0.774	43240	63938	48063.63
1711632	chr7	rs10268797	1873756	C	G	0.218	0.21	0.989	0.042503779526724	0.0106	5.726e-05	53386	77258	58749.13
1737705	chr7	rs13222183	1873879	A	G	0.668	0.656	0.995	0.0624018651129649	0.0091	8.682e-12	53386	77258	58749.13
1713716	chr7	rs13235380	1873894	C	T	0.668	0.657	0.995	0.06259914175652	0.0091	7.689e-12	53386	77258	58749.13
1718495	chr7	rs61164094	1874264	T	C	0.55	0.554	0.991	-0.0286978729475453	0.0087	0.0009624	53386	77258	58749.13
1723433	chr7	rs185164488	1874533	T	C	0.962	0.961	0.981	0.0246048038572487	0.0225	0.2742	53386	77258	58749.13
1707150	chr7	rs6976097	1874979	A	G	0.576	0.581	0.991	-0.032502530761974	0.0087	0.0002029	53386	77258	58749.13
1733272	chr7	rs4458759	1876081	T	C	0.576	0.581	0.992	-0.0326988269632397	0.0087	0.0001848	53386	77258	58749.13
1711023	chr7	rs6460944	1876199	C	T	0.576	0.581	0.992	-0.0329985112635755	0.0087	0.0001608	53386	77258	58749.13
1729780	chr7	rs6947937	1876503	A	G	0.588	0.593	0.991	-0.0335981494309355	0.0088	0.0001286	53386	77258	58749.13
1710843	chr7	rs6948403	1876768	A	G	0.576	0.581	0.992	-0.0325955083699338	0.0087	0.0001939	53386	77258	58749.13
1731972	chr7	rs6965935	1876895	G	A	0.576	0.581	0.992	-0.0323992324466777	0.0087	0.000213	53386	77258	58749.13
1715117	chr7	rs55772680	1876938	T	G	0.987	0.987	0.977	0.0197045832743354	0.0437	0.6526	41338	57592	45469.96
1724069	chr7	rs4721096	1877311	T	C	0.217	0.21	0.99	0.041995705452017	0.0106	7.06e-05	53386	77258	58749.13
1726515	chr7	rs3889797	1877924	A	C	0.576	0.581	0.991	-0.0325955083699338	0.0087	0.000188	53386	77258	58749.13
1714708	chr7	rs1078112	1878453	T	A	0.642	0.63	0.998	0.0636037093371393	0.009	1.387e-12	53386	77258	58749.13
1721908	chr7	rs1078111	1878572	G	A	0.987	0.987	0.977	0.004201162744548	0.0432	0.9223	42095	58742	46302.32
1741051	chr7	rs13233509	1878965	G	T	0.643	0.631	0.995	0.0641009254065236	0.009	1.022e-12	53386	77258	58749.13
1724613	chr7	rs62435124	1879188	A	G	0.576	0.581	0.991	-0.0322959448008212	0.0087	0.0002203	53386	77258	58749.13
1704056	chr7	rs13237891	1879687	C	T	0.589	0.594	0.991	-0.033701571673015	0.0088	0.0001228	53386	77258	58749.13
1715738	chr7	rs10228057	1879779	A	T	0.64	0.628	0.998	0.0630968574396732	0.009	1.92e-12	53386	77258	58749.13
1711768	chr7	rs10228189	1879843	A	G	0.216	0.208	0.991	0.0418998134646779	0.0106	7.796e-05	53386	77258	58749.13
1725689	chr7	rs35610003	1881265	C	T	0.588	0.593	0.99	-0.0341050206499513	0.0088	0.0001001	53386	77258	58749.13
1711159	chr7	rs60481999	1881283	G	C	0.987	0.987	0.978	0.0117012723076411	0.0426	0.7834	43184	63712	47973.87
1737515	chr7	rs4236271	1881369	C	T	0.642	0.63	0.999	0.0638007490506618	0.009	1.109e-12	53386	77258	58749.13
1726174	chr7	rs34043991	1881433	T	C	0.576	0.581	0.991	-0.0326988269632397	0.0087	0.0001873	53386	77258	58749.13
1734823	chr7	rs4721098	1881527	G	C	0.218	0.21	0.991	0.042503779526724	0.0106	5.792e-05	53386	77258	58749.13
1736982	chr7	rs35375366	1881564	A	T	0.584	0.588	0.989	-0.0322029950400999	0.0088	0.0002446	53386	77258	58749.13
1725254	chr7	rs4719311	1881813	C	T	0.642	0.63	0.999	0.0636037093371393	0.009	1.359e-12	53386	77258	58749.13
1726281	chr7	rs10950400	1882470	C	T	0.671	0.658	0.997	0.0624958112255439	0.0091	8.166e-12	53386	77258	58749.13
1721554	chr7	rs73046323	1882795	G	A	0.782	0.79	0.992	-0.0423022562339069	0.0106	6.156e-05	53386	77258	58749.13
1734446	chr7	rs11767177	1882914	G	T	0.91	0.907	0.87	0.0402010017441475	0.016	0.01224	53386	77258	58749.13
1731014	chr7	rs58169303	1883274	T	C	0.783	0.79	0.991	-0.0416973775562091	0.0106	7.902e-05	53386	77258	58749.13
1739707	chr7	rs60078905	1883429	G	A	0.987	0.987	0.979	0.0127977582298607	0.0424	0.763	43184	63712	47973.87
1710288	chr7	rs10807751	1883476	G	C	0.45	0.445	0.989	0.0295976364389436	0.0087	0.0006428	53386	77258	58749.13
1703287	chr7	rs10807752	1883486	T	C	0.423	0.418	0.989	0.0344014267173323	0.0088	8.675e-05	53386	77258	58749.13
1739255	chr7	rs12666769	1884077	C	G	0.987	0.987	0.978	0.0102968054773682	0.0416	0.8041	44263	65134	49174.15
1728496	chr7	rs12666773	1884099	C	T	0.987	0.987	0.98	0.0295005481176215	0.0429	0.4918	42427	62562	47141.51
1708355	chr7	rs4449693	1884630	G	C	0.67	0.657	1.0	0.0627963794896769	0.0091	5.795e-12	53386	77258	58749.13
1736795	chr7	rs11764040	1884830	G	C	0.743	0.75	0.993	-0.0306963490025976	0.0099	0.002025	53386	77258	58749.13
1713443	chr7	rs62435127	1884937	A	G	0.782	0.789	0.994	-0.0406970023321042	0.0105	0.0001106	53386	77258	58749.13
1737078	chr7	rs72503892	1885400	G	A	0.962	0.961	0.986	0.0314017631395316	0.0225	0.163	53386	77258	58749.13
1727742	chr7	rs10233560	1885415	T	C	0.666	0.654	0.998	0.0603987139482326	0.0091	3.391e-11	53386	77258	58749.13
1705836	chr7	rs58673065	1885600	A	G	0.743	0.75	0.994	-0.0303045802648556	0.0099	0.002293	53386	77258	58749.13
1725112	chr7	rs73286665	1886075	G	A	0.962	0.961	0.987	0.0305001066483263	0.0225	0.1751	53386	77258	58749.13
1741584	chr7	rs10231456	1886174	A	G	0.411	0.406	0.993	0.0350968370374295	0.0088	6.162e-05	53386	77258	58749.13
1742176	chr7	rs10234557	1886333	A	G	0.411	0.405	0.993	0.0355022698424966	0.0088	5.171e-05	53386	77258	58749.13
1733662	chr7	rs6953693	1886388	C	G	0.668	0.656	1.0	0.0624018651129649	0.0091	7.627e-12	53386	77258	58749.13
1734569	chr7	rs6952808	1886535	G	C	0.668	0.656	1.0	0.0627963794896769	0.0091	5.293e-12	53386	77258	58749.13
1729064	chr7	rs6977733	1886725	T	A	0.67	0.657	1.0	0.0627024616114006	0.0091	6.016e-12	53386	77258	58749.13
1721705	chr7	rs11762803	1886805	A	G	0.743	0.75	0.995	-0.0303973537275885	0.0099	0.002145	53386	77258	58749.13
1736567	chr7	rs6954521	1886865	C	A	0.67	0.658	0.999	0.0622985141942241	0.0091	9.06e-12	53386	77258	58749.13
1730278	chr7	rs6978048	1886872	T	G	0.67	0.658	1.0	0.0622985141942241	0.0091	9.1e-12	53386	77258	58749.13
1737174	chr7	rs6954673	1886937	C	T	0.67	0.657	1.0	0.06259914175652	0.0091	6.377e-12	53386	77258	58749.13
1727668	chr7	rs73046334	1887037	T	C	0.782	0.789	0.995	-0.0411970648503382	0.0105	9.025e-05	53386	77258	58749.13
1736247	chr7	rs6957894	1887362	G	A	0.668	0.656	1.0	0.0619977962278187	0.0091	9.894e-12	53386	77258	58749.13
1719156	chr7	rs6959164	1887442	C	G	0.962	0.961	0.987	0.0318958749835631	0.0225	0.1551	53386	77258	58749.13
1718204	chr7	rs6978725	1887523	A	G	0.962	0.961	0.987	0.0317021347305135	0.0225	0.1586	53386	77258	58749.13
1738600	chr7	rs4719317	1887871	T	C	0.411	0.405	0.993	0.0355987772398635	0.0088	4.875e-05	53386	77258	58749.13
1738142	chr7	rs4719318	1887930	G	A	0.668	0.656	1.0	0.0622045495436565	0.0091	8.45e-12	53386	77258	58749.13
1718362	chr7	rs11766944	1888051	G	A	0.783	0.79	0.992	-0.0414993071780289	0.0106	8.367e-05	53386	77258	58749.13
1742014	chr7	rs11766945	1888054	G	A	0.772	0.777	0.977	-0.0187038311937836	0.0104	0.0731	53386	77258	58749.13
1726941	chr7	rs4721110	1888063	T	C	0.411	0.406	0.992	0.0349037160078804	0.0088	6.76e-05	53386	77258	58749.13
1732555	chr7	rs4719319	1888094	G	A	0.67	0.657	1.0	0.0627963794896769	0.0091	5.558e-12	53386	77258	58749.13
1726302	chr7	rs73286668	1888200	G	T	0.962	0.961	0.986	0.0304031059110447	0.0225	0.1774	53386	77258	58749.13
1705111	chr7	rs4719320	1888294	C	G	0.411	0.406	0.993	0.0352030377085245	0.0088	5.806e-05	53386	77258	58749.13
1734265	chr7	rs73286670	1889011	T	C	0.987	0.987	0.981	0.0125015292229252	0.0416	0.7641	44047	64896	48947.69
1729773	chr7	rs73671095	1889048	G	A	0.961	0.961	0.983	0.0291995144044279	0.0225	0.1931	53386	77258	58749.13
1740060	chr7	rs73671096	1889049	C	A	0.961	0.961	0.983	0.0288012338056278	0.0225	0.1999	53386	77258	58749.13
1702274	chr7	rs73046339	1889300	G	A	0.782	0.789	0.996	-0.0416973775562091	0.0105	7.251e-05	53386	77258	58749.13
1714886	chr7	rs4721112	1889466	T	C	0.396	0.391	0.977	0.0352995739869328	0.0089	7.271e-05	53386	77258	58749.13
1727440	chr7	rs10260585	1889521	G	A	0.67	0.657	1.0	0.0628996789690455	0.0091	5.288e-12	53386	77258	58749.13
1727509	chr7	rs10250550	1889599	T	C	0.411	0.406	0.994	0.0350002811846215	0.0088	6.426e-05	53386	77258	58749.13
1706420	chr7	rs10247428	1889622	A	G	0.411	0.406	0.993	0.0352030377085245	0.0088	5.846e-05	53386	77258	58749.13
1739054	chr7	rs73286673	1889746	C	A	0.961	0.961	0.986	0.0289955368412525	0.0224	0.1955	53386	77258	58749.13
1734389	chr7	rs10260968	1889773	G	A	0.411	0.406	0.993	0.0350968370374295	0.0088	6.286e-05	53386	77258	58749.13
1737051	chr7	rs62435130	1890002	C	T	0.782	0.789	0.996	-0.0406032684425478	0.0105	0.0001158	53386	77258	58749.13
1737027	chr7	rs6974035	1890504	G	T	0.961	0.961	0.985	0.0285971749776749	0.0224	0.2016	53386	77258	58749.13
1733368	chr7	rs6961398	1890747	T	C	0.961	0.961	0.985	0.0270994698817177	0.0224	0.2262	53386	77258	58749.13
1726037	chr7	rs4236272	1890751	T	C	0.411	0.406	0.992	0.0355022698424966	0.0088	5.307e-05	53386	77258	58749.13
1728313	chr7	rs4256490	1890764	G	A	0.67	0.657	1.0	0.0630968574396732	0.0091	4.693e-12	53386	77258	58749.13
1705846	chr7	rs4601204	1890925	C	T	0.67	0.657	1.0	0.0633033836692384	0.0091	4.055e-12	53386	77258	58749.13
1706130	chr7	rs56070303	1891015	C	T	0.783	0.79	0.996	-0.040197189751413	0.0105	0.0001375	53386	77258	58749.13
1712721	chr7	rs4721118	1891303	A	G	0.411	0.406	0.992	0.0352995739869328	0.0088	5.656e-05	53386	77258	58749.13
1739483	chr7	rs62435132	1891315	C	T	0.783	0.79	0.996	-0.0399994162638657	0.0105	0.000145	53386	77258	58749.13
1718289	chr7	rs12672508	1891385	G	A	0.961	0.961	0.984	0.0277027118389473	0.0224	0.216	53386	77258	58749.13
1725503	chr7	rs4719322	1891403	A	T	0.411	0.406	0.992	0.0356952753244514	0.0088	4.79e-05	53386	77258	58749.13
1712892	chr7	rs4719323	1891483	A	G	0.411	0.405	0.992	0.0358014124633833	0.0088	4.587e-05	53386	77258	58749.13
1715868	chr7	rs11764124	1891723	C	G	0.782	0.789	0.996	-0.0406032684425478	0.0105	0.0001154	53386	77258	58749.13
1735105	chr7	rs11764337	1892309	C	T	0.782	0.79	0.996	-0.0399994162638657	0.0105	0.0001479	53386	77258	58749.13
1735405	chr7	rs56256289	1892529	C	T	0.782	0.79	0.996	-0.0403012967735257	0.0105	0.0001295	53386	77258	58749.13
1710889	chr7	rs4721121	1892565	T	C	0.667	0.655	0.998	0.0627024616114006	0.0091	6.258e-12	53386	77258	58749.13
1709647	chr7	rs4721122	1893311	C	G	0.668	0.655	0.997	0.0636975426142417	0.0091	3.081e-12	53386	77258	58749.13
1724543	chr7	rs60719967	1893339	A	T	0.987	0.987	0.981	0.007997931111062	0.0423	0.8497	43603	64634	48540.21
1734210	chr7	rs12699404	1894022	A	T	0.67	0.658	0.997	0.0635004825618992	0.0091	3.62e-12	53386	77258	58749.13
1732052	chr7	rs7810038	1894116	T	C	0.667	0.655	0.996	0.0616969878029145	0.0091	1.412e-11	53386	77258	58749.13
1728819	chr7	rs11768541	1894884	G	A	0.67	0.657	0.996	0.0628996789690455	0.0091	5.98e-12	53386	77258	58749.13
1732963	chr7	rs10263703	1895629	G	C	0.63	0.617	0.99	0.0645041455467373	0.0089	5.497e-13	53386	77258	58749.13
1709355	chr7	rs11762834	1895641	C	T	0.643	0.63	0.992	0.064297867182731	0.009	9.791e-13	53386	77258	58749.13
1713704	chr7	rs10950407	1895666	T	G	0.671	0.658	0.992	0.0639039448366128	0.0092	3.238e-12	53386	77258	58749.13
1710807	chr7	rs12667600	1895755	C	A	0.642	0.629	0.994	0.063997749947184	0.009	1.103e-12	53386	77258	58749.13
1711616	chr7	rs4236273	1896341	G	A	0.408	0.403	0.984	0.0355022698424966	0.0088	5.578e-05	53386	77258	58749.13
1706069	chr7	rs4236274	1896413	A	G	0.625	0.612	0.991	0.0648978315778429	0.0089	3.418e-13	53386	77258	58749.13
1729028	chr7	rs4073079	1896571	T	G	0.986	0.986	0.976	0.031498667059371	0.0413	0.4451	44359	64672	49106.31
1710234	chr7	rs11763813	1896690	C	T	0.785	0.792	0.988	-0.0416973775562091	0.0106	8.597e-05	53386	77258	58749.13
1721062	chr7	rs12672975	1897703	G	A	0.987	0.987	0.979	0.0193025022544974	0.0423	0.6476	43881	63981	48577.14
1718620	chr7	rs28432248	1897761	T	C	0.791	0.8	0.964	-0.0451019739124202	0.0109	3.558e-05	53386	77258	58749.13
1709193	chr7	rs4602777	1898075	C	T	0.559	0.546	0.935	0.0656004570839489	0.009	2.347e-13	53386	77258	58749.13
1718261	chr7	rs11770148	1899447	A	G	0.796	0.804	0.984	-0.0469972723609114	0.0109	1.523e-05	53386	77258	58749.13
1736579	chr7	rs12155225	1899479	T	C	0.649	0.635	0.986	0.069498077182394	0.0091	1.743e-14	53386	77258	58749.13
1734178	chr7	rs4644136	1900208	C	T	0.616	0.602	0.987	0.0716972114610293	0.0089	7.737e-16	53386	77258	58749.13
1729120	chr7	rs4610628	1903100	C	T	0.664	0.65	0.985	0.0712037590063322	0.0092	7.668e-15	53386	77258	58749.13
1721624	chr7	rs11761670	1904709	C	T	0.664	0.651	0.986	0.0698991273796672	0.0092	2.3e-14	53386	77258	58749.13
1725866	chr7	rs57234495	1906466	G	A	0.794	0.802	0.985	-0.0488016642355575	0.0108	6.319e-06	53386	77258	58749.13
1718665	chr7	rs12672286	1907009	G	A	0.659	0.646	0.985	0.0691995168010044	0.0091	3.451e-14	53386	77258	58749.13
1737226	chr7	rs6949118	1908413	G	C	0.986	0.986	0.98	0.0308007491527123	0.0396	0.4372	46734	68108	51744.88
1703246	chr7	rs6949794	1908727	G	A	0.654	0.64	0.985	0.0716972114610293	0.0091	3.151e-15	53386	77258	58749.13
1736681	chr7	rs10950410	1909086	C	G	0.408	0.402	0.979	0.0418998134646779	0.0088	2.179e-06	53386	77258	58749.13
1739512	chr7	rs10950411	1909153	A	G	0.378	0.369	0.984	0.0477038600690104	0.0089	1.009e-07	53386	77258	58749.13
1702683	chr7	rs12699415	1909479	A	G	0.415	0.406	0.986	0.0428008353226943	0.0088	1.111e-06	53386	77258	58749.13
1739625	chr7	rs71523265	1909865	G	A	0.623	0.606	0.99	0.0758029634155007	0.0089	1.633e-17	53386	77258	58749.13
1733350	chr7	rs35349665	1911166	C	T	0.378	0.37	0.986	0.047799197133273	0.0089	9.039e-08	53386	77258	58749.13
1705736	chr7	rs4721134	1912057	G	A	0.652	0.638	0.986	0.0729995008835215	0.0091	8.987e-16	53386	77258	58749.13
1711912	chr7	rs4721135	1912222	A	G	0.622	0.605	0.992	0.0754970069979959	0.0089	1.826e-17	53386	77258	58749.13
1737018	chr7	rs10950413	1912988	A	G	0.589	0.572	0.993	0.078903597595466	0.0088	2.134e-19	53386	77258	58749.13
1741456	chr7	rs11973114	1913270	G	A	0.802	0.811	0.991	-0.0542027860143161	0.011	7.989e-07	53386	77258	58749.13
1722222	chr7	rs13221208	1913856	A	G	0.377	0.369	0.986	0.0463968262292078	0.0089	2.177e-07	53386	77258	58749.13
1713140	chr7	rs13224015	1913869	T	C	0.378	0.37	0.988	0.0473033451158665	0.0089	1.191e-07	53386	77258	58749.13
1722669	chr7	rs55934553	1914059	T	C	0.785	0.794	0.996	-0.0486021818392175	0.0106	4.408e-06	53386	77258	58749.13
1740533	chr7	rs10950415	1914477	A	G	0.593	0.576	0.996	0.0782010127941653	0.0088	4.532e-19	53386	77258	58749.13
1717191	chr7	rs4719330	1914613	A	G	0.379	0.37	0.991	0.0471984218290006	0.0089	1.199e-07	53386	77258	58749.13
1736585	chr7	rs4719331	1914679	A	C	0.788	0.796	0.992	-0.0484027392281675	0.0107	5.427e-06	53386	77258	58749.13
1712683	chr7	rs4719332	1914681	G	A	0.788	0.796	0.993	-0.0484027392281675	0.0107	5.644e-06	53386	77258	58749.13
1718822	chr7	rs12669758	1914757	C	T	0.593	0.576	0.995	0.0784044433741818	0.0088	3.872e-19	53386	77258	58749.13
1738691	chr7	rs7787341	1914997	G	C	0.786	0.794	0.998	-0.0482977854077521	0.0106	5.108e-06	53386	77258	58749.13
1735553	chr7	rs7788921	1915282	C	A	0.786	0.794	0.998	-0.0484972070855493	0.0106	4.623e-06	53386	77258	58749.13
1723447	chr7	rs7791637	1915423	G	A	0.789	0.797	0.997	-0.0473012731180131	0.0106	8.76e-06	53386	77258	58749.13
1720005	chr7	rs11770612	1915493	A	C	0.786	0.794	0.997	-0.0484972070855493	0.0106	4.727e-06	53386	77258	58749.13
1731183	chr7	rs10269191	1915731	A	G	0.593	0.576	0.996	0.0782010127941653	0.0088	4.439e-19	53386	77258	58749.13
1729525	chr7	rs60346318	1915824	C	G	0.786	0.794	0.997	-0.0488016642355575	0.0106	4.091e-06	53386	77258	58749.13
1724156	chr7	rs28705934	1916116	T	A	0.786	0.794	0.997	-0.0484027392281675	0.0106	4.863e-06	53386	77258	58749.13
1728375	chr7	rs4719336	1916397	T	C	0.596	0.58	0.988	0.0780992819830517	0.0088	7.569e-19	53386	77258	58749.13
1710408	chr7	rs4721139	1917337	T	C	0.379	0.371	0.992	0.047598978799279	0.0089	9.205e-08	53386	77258	58749.13
1736338	chr7	rs4721140	1917635	A	T	0.785	0.794	0.998	-0.048896169787829	0.0106	3.863e-06	53386	77258	58749.13
1731197	chr7	rs4639400	1917806	G	T	0.382	0.374	0.992	0.0458047599004855	0.0089	2.617e-07	53386	77258	58749.13
1736599	chr7	rs4721142	1918079	T	C	0.788	0.797	0.998	-0.0476997588774203	0.0106	7.186e-06	53386	77258	58749.13
1724892	chr7	rs4721143	1918179	T	G	0.379	0.37	0.993	0.0473033451158665	0.0089	1.066e-07	53386	77258	58749.13
1733907	chr7	rs10265944	1918337	C	T	0.595	0.578	0.998	0.0764979709727249	0.0088	2.322e-18	53386	77258	58749.13
1703709	chr7	rs10266703	1918941	C	A	0.561	0.544	0.983	0.073203992258416	0.0087	5.804e-17	53386	77258	58749.13
1730242	chr7	rs4721146	1919539	C	T	0.628	0.612	0.998	0.074095829222854	0.0089	8.118e-17	53386	77258	58749.13
1741127	chr7	rs35487994	1920171	G	A	0.628	0.612	0.998	0.0736964589223369	0.0089	1.139e-16	53386	77258	58749.13
1708963	chr7	rs34040190	1920356	G	A	0.803	0.812	0.996	-0.0546040319940407	0.0109	6.018e-07	53386	77258	58749.13
1706912	chr7	rs10275045	1920826	C	T	0.597	0.58	0.999	0.0765998648086992	0.0088	2.326e-18	53386	77258	58749.13
1703387	chr7	rs10244946	1921068	G	A	0.597	0.58	1.0	0.0764979709727249	0.0088	2.459e-18	53386	77258	58749.13
1738166	chr7	rs10278591	1921362	C	T	0.785	0.794	0.999	-0.0492007484476219	0.0106	3.353e-06	53386	77258	58749.13
1724007	chr7	rs12669518	1921429	G	C	0.629	0.613	0.997	0.0736035592446318	0.0089	1.326e-16	53386	77258	58749.13
1726136	chr7	rs7783715	1923385	T	C	0.384	0.375	0.994	0.0485044090596151	0.0089	4.452e-08	53386	77258	58749.13
1738231	chr7	rs11761270	1923695	C	T	0.629	0.614	0.997	0.0736964589223369	0.0089	1.22e-16	53386	77258	58749.13
1703482	chr7	rs12538674	1925166	C	G	0.382	0.373	0.991	0.0469980831605826	0.0089	1.275e-07	53386	77258	58749.13
1716855	chr7	rs57871170	1925273	G	A	0.952	0.951	0.985	0.0395956428583544	0.0203	0.05084	53386	77258	58749.13
1740190	chr7	rs73288728	1925837	G	C	0.986	0.986	0.986	0.0441986870716702	0.0388	0.2548	48667	70013	53599.2
1732151	chr7	rs6967442	1926090	A	G	0.576	0.56	0.997	0.0768036213388749	0.0087	1.183e-18	53386	77258	58749.13
1718860	chr7	rs34145223	1926237	G	A	0.627	0.611	0.996	0.073101751798059	0.0089	1.998e-16	53386	77258	58749.13
1717008	chr7	rs10233586	1926244	T	C	0.986	0.986	0.988	0.0439020462871288	0.0387	0.256	48667	70013	53599.2
1704736	chr7	rs10950422	1926577	T	C	0.576	0.56	0.996	0.0778032789468595	0.0087	4.342e-19	53386	77258	58749.13
1713821	chr7	rs62436669	1926636	G	A	0.802	0.81	0.997	-0.0499993949944177	0.0109	4.546e-06	53386	77258	58749.13
1705338	chr7	rs10950423	1926639	A	G	0.377	0.369	0.993	0.047799197133273	0.0089	7.889e-08	53386	77258	58749.13
1706652	chr7	rs12534679	1926745	G	A	0.576	0.56	0.996	0.0768962242207427	0.0087	1.137e-18	53386	77258	58749.13
1702706	chr7	rs12532392	1926799	A	G	0.0146	0.0151	0.968	-0.0478046499481398	0.0379	0.2073	48881	70497	53883.9
1726929	chr7	rs10950425	1926964	C	G	0.377	0.369	0.993	0.0479040574070545	0.0089	7.53e-08	53386	77258	58749.13
1706174	chr7	rs12667946	1927126	T	C	0.377	0.369	0.993	0.0479993753879105	0.0089	7.269e-08	53386	77258	58749.13
1716858	chr7	rs13437894	1927668	A	G	0.381	0.373	0.993	0.0456041418050158	0.0089	2.91e-07	53386	77258	58749.13
1703643	chr7	rs73288743	1927804	A	G	0.986	0.985	0.983	0.0407963941925694	0.0378	0.2803	49316	70414	54169.22
1722986	chr7	rs4513875	1928159	C	T	0.628	0.612	0.995	0.073203992258416	0.0089	1.88e-16	53386	77258	58749.13
1722993	chr7	rs111066265	1928196	G	A	0.986	0.985	0.983	0.0397974698740661	0.0378	0.2923	49316	70414	54169.22
1721484	chr7	rs75924025	1928242	A	G	0.985	0.985	0.981	0.0402970567645369	0.0377	0.2852	49316	70414	54169.22
1740358	chr7	rs73288747	1928350	C	T	0.986	0.985	0.982	0.042503779526724	0.0377	0.2604	49316	70414	54169.22
1730982	chr7	rs4994764	1928662	C	G	0.381	0.373	0.992	0.0459957873421583	0.0089	2.326e-07	53386	77258	58749.13
1727151	chr7	rs4994763	1928823	C	T	0.396	0.388	0.993	0.0423024980338776	0.0088	1.647e-06	53386	77258	58749.13
1731773	chr7	rs73048106	1929019	G	T	0.803	0.811	0.996	-0.0540022233826842	0.0109	8.055e-07	53386	77258	58749.13
1736949	chr7	rs73288749	1929255	C	T	0.985	0.985	0.982	0.0416024898545136	0.0376	0.2687	49316	70414	54169.22
1705759	chr7	rs4721162	1930350	A	G	0.378	0.37	0.991	0.0458047599004855	0.0089	2.687e-07	53386	77258	58749.13
1739545	chr7	rs56406856	1930856	T	C	0.986	0.986	0.986	0.0411995232473163	0.0387	0.2867	48672	70030	53606.96
1735217	chr7	rs12667688	1931030	C	T	0.637	0.621	0.991	0.0782010127941653	0.009	2.7e-18	53386	77258	58749.13
1722710	chr7	rs12669956	1931113	A	C	0.632	0.616	0.993	0.0770999203808484	0.0089	5.952e-18	53386	77258	58749.13
1732138	chr7	rs6978209	1931544	G	A	0.392	0.383	0.991	0.0485044090596151	0.0089	4.355e-08	53386	77258	58749.13
1728525	chr7	rs10255204	1932092	A	C	0.386	0.378	0.992	0.0467977043485401	0.0089	1.356e-07	53386	77258	58749.13
1732784	chr7	rs11768206	1932151	T	G	0.632	0.616	0.992	0.0768962242207427	0.0089	7.871e-18	53386	77258	58749.13
1740813	chr7	rs117829095	1932374	C	A	0.914	0.917	0.921	-0.0451961304529691	0.0162	0.005177	53386	77258	58749.13
1721666	chr7	rs4721164	1932629	C	G	0.759	0.766	0.992	-0.0349952529972629	0.0102	0.0005743	53386	77258	58749.13
1730968	chr7	rs6945719	1932688	G	A	0.635	0.62	0.992	0.0749033700266622	0.009	5.949e-17	53386	77258	58749.13
1722750	chr7	rs12113633	1932936	G	A	0.819	0.827	0.932	-0.0566020980240563	0.0117	1.316e-06	53386	77258	58749.13
1740430	chr7	rs4721167	1933224	C	T	0.632	0.617	0.993	0.0725996924143435	0.0089	4.549e-16	53386	77258	58749.13
1733879	chr7	rs6951956	1934131	G	A	0.765	0.772	0.992	-0.0391983134041576	0.0102	0.0001321	53386	77258	58749.13
1716294	chr7	rs34296663	1935245	C	T	0.625	0.61	0.99	0.0707007455727197	0.0089	2.059e-15	53386	77258	58749.13
1703060	chr7	rs11761818	1935273	C	T	0.625	0.61	0.99	0.0708032317954	0.0089	1.842e-15	53386	77258	58749.13
1736333	chr7	rs7791299	1935598	T	C	0.797	0.806	0.995	-0.0513985630860003	0.0108	2.043e-06	53386	77258	58749.13
1713978	chr7	rs7791899	1935988	T	C	0.8	0.808	0.995	-0.0503043099097479	0.0109	3.709e-06	53386	77258	58749.13
1727594	chr7	rs4721170	1936272	A	G	0.377	0.369	0.987	0.0452027848308288	0.0089	4.187e-07	53386	77258	58749.13
1708984	chr7	rs62442895	1936938	G	A	0.799	0.807	0.996	-0.0488016642355575	0.0108	6.857e-06	53386	77258	58749.13
1726703	chr7	rs10267593	1937261	G	A	0.799	0.807	0.994	-0.048203336386541	0.0109	8.984e-06	53386	77258	58749.13
1722133	chr7	rs10260386	1937407	T	C	0.379	0.371	0.988	0.0459957873421583	0.0089	2.478e-07	53386	77258	58749.13
1712726	chr7	rs10257349	1937500	A	G	0.378	0.37	0.988	0.0479040574070545	0.0089	7.874e-08	53386	77258	58749.13
1712149	chr7	rs34922657	1938655	C	T	0.625	0.61	0.99	0.0697032857496389	0.0089	5.083e-15	53386	77258	58749.13
1719616	chr7	rs7807014	1939021	T	C	0.799	0.807	0.996	-0.0484972070855493	0.0108	7.616e-06	53386	77258	58749.13
1727951	chr7	rs4721175	1939202	T	C	0.379	0.371	0.988	0.0458047599004855	0.0089	2.745e-07	53386	77258	58749.13
1739218	chr7	rs4721176	1939564	T	C	0.38	0.371	0.988	0.0463013553668425	0.0089	2.128e-07	53386	77258	58749.13
1731248	chr7	rs12669937	1939765	C	T	0.625	0.61	0.99	0.0700016957858908	0.0089	3.821e-15	53386	77258	58749.13
1735656	chr7	rs11771828	1941003	T	C	0.799	0.807	0.995	-0.049400350295127	0.0109	5.311e-06	53386	77258	58749.13
1707901	chr7	rs11767515	1941051	C	T	0.8	0.808	0.995	-0.0511985620326965	0.0109	2.447e-06	53386	77258	58749.13
1737162	chr7	rs4236277	1942270	C	T	0.625	0.61	0.99	0.0721997240344179	0.0089	5.251e-16	53386	77258	58749.13
1710761	chr7	rs10950429	1942499	C	A	0.381	0.373	0.987	0.0463968262292078	0.0089	1.947e-07	53386	77258	58749.13
1707501	chr7	rs12699439	1942866	T	C	0.626	0.61	0.989	0.0721997240344179	0.0089	5.14e-16	53386	77258	58749.13
1722214	chr7	rs10264573	1944591	A	G	0.948	0.948	0.792	0.0243998868235351	0.0218	0.262	53386	77258	58749.13
1734802	chr7	rs12540201	1945050	G	A	0.755	0.745	0.7	0.0871955266996978	0.0119	2.151e-13	53386	77258	58749.13
1712468	chr7	rs10807761	1945428	G	A	0.625	0.609	0.99	0.0712037590063322	0.0089	1.27e-15	53386	77258	58749.13
1722709	chr7	rs11767036	1945442	C	G	0.801	0.809	0.994	-0.0536961790038609	0.0109	8.606e-07	53386	77258	58749.13
1734405	chr7	rs11767040	1945468	C	T	0.801	0.809	0.994	-0.0540022233826842	0.0109	7.354e-07	53386	77258	58749.13
1724285	chr7	rs4618595	1946106	A	G	0.379	0.371	0.987	0.0461008368826632	0.0089	2.347e-07	53386	77258	58749.13
1738668	chr7	rs56403963	1946130	C	G	0.8	0.808	0.995	-0.0517986852338873	0.0109	1.887e-06	53386	77258	58749.13
1706119	chr7	rs34302027	1947342	G	A	0.63	0.637	0.973	-0.0423022562339069	0.009	2.752e-06	53386	77258	58749.13
1710098	chr7	rs13242597	1947392	A	C	0.614	0.622	0.985	-0.0416973775562091	0.0089	2.796e-06	53386	77258	58749.13
1735680	chr7	rs6461005	1947687	A	G	0.586	0.569	0.992	0.074002966640836	0.0088	2.861e-17	53386	77258	58749.13
1714559	chr7	rs6952727	1947958	A	G	0.592	0.575	0.992	0.0763034175417175	0.0088	3.277e-18	53386	77258	58749.13
1730680	chr7	rs10232234	1948110	G	T	0.592	0.575	0.991	0.0762014934935767	0.0088	3.669e-18	53386	77258	58749.13
1715191	chr7	rs12537348	1948172	C	G	0.627	0.611	0.991	0.0737986386007454	0.0089	1.1e-16	53386	77258	58749.13
1736792	chr7	rs12537914	1948359	C	T	0.628	0.612	0.991	0.0737986386007454	0.0089	1.197e-16	53386	77258	58749.13
1706710	chr7	rs62442899	1948454	C	T	0.796	0.805	0.992	-0.0548047153744336	0.0108	4.017e-07	53386	77258	58749.13
1710561	chr7	rs34961072	1948620	G	C	0.642	0.627	0.986	0.0736964589223369	0.009	2.775e-16	53386	77258	58749.13
1707397	chr7	rs34269264	1948712	C	T	0.628	0.612	0.991	0.0739008078395342	0.0089	1.075e-16	53386	77258	58749.13
1733998	chr7	rs35582663	1948756	G	A	0.628	0.612	0.991	0.074002966640836	0.0089	9.707e-17	53386	77258	58749.13
1731625	chr7	rs34074205	1948948	G	A	0.614	0.622	0.988	-0.0430954101055856	0.0089	1.238e-06	53386	77258	58749.13
1726686	chr7	rs60605830	1949198	A	G	0.591	0.575	0.992	0.075997614226465	0.0088	4.152e-18	53386	77258	58749.13
1728000	chr7	rs73048162	1949328	T	C	0.591	0.575	0.992	0.075997614226465	0.0088	4.145e-18	53386	77258	58749.13
1727565	chr7	rs10230383	1950113	T	C	0.59	0.573	0.993	0.076396066753339	0.0088	2.645e-18	53386	77258	58749.13
1717751	chr7	rs10227517	1950292	A	T	0.59	0.573	0.992	0.0764979709727249	0.0088	2.477e-18	53386	77258	58749.13
1730066	chr7	rs10243920	1950385	G	A	0.591	0.574	0.991	0.0760995590558653	0.0088	3.864e-18	53386	77258	58749.13
1732032	chr7	rs10274300	1950405	C	G	0.591	0.574	0.991	0.0762014934935767	0.0088	3.673e-18	53386	77258	58749.13
1723417	chr7	rs11771973	1950440	C	G	0.628	0.612	0.99	0.074002966640836	0.0089	9.823e-17	53386	77258	58749.13
1731139	chr7	rs11764960	1950532	G	A	0.63	0.614	0.989	0.0735013596301142	0.0089	1.789e-16	53386	77258	58749.13
1740454	chr7	rs62442900	1950613	G	A	0.619	0.627	0.981	-0.0442027026797326	0.0089	7.482e-07	53386	77258	58749.13
1735484	chr7	rs4721184	1950784	T	C	0.627	0.611	0.991	0.074095829222854	0.0089	9.233e-17	53386	77258	58749.13
1711003	chr7	rs4332037	1950809	C	T	0.795	0.804	0.992	-0.0521041493573948	0.0108	1.359e-06	53386	77258	58749.13
1724452	chr7	rs4721185	1951109	T	C	0.587	0.571	0.993	0.0749961490364056	0.0088	1.056e-17	53386	77258	58749.13
1723029	chr7	rs12699449	1951227	G	C	0.591	0.574	0.989	0.0764979709727249	0.0088	3.07e-18	53386	77258	58749.13
1716790	chr7	rs11772205	1951236	C	T	0.59	0.574	0.988	0.0764979709727249	0.0088	2.87e-18	53386	77258	58749.13
1731837	chr7	rs34290436	1951260	G	C	0.629	0.638	0.984	-0.0475004961488543	0.009	1.195e-07	53386	77258	58749.13
1740271	chr7	rs7810386	1952031	T	A	0.622	0.631	0.989	-0.0478046499481398	0.0089	8.262e-08	53386	77258	58749.13
1734559	chr7	rs6461009	1952139	T	C	0.205	0.197	0.99	0.0520989697439806	0.0108	1.375e-06	53386	77258	58749.13
1712607	chr7	rs6944877	1952582	T	G	0.59	0.573	0.992	0.0767017482633775	0.0088	2.042e-18	53386	77258	58749.13
1719225	chr7	rs35327420	1952799	C	A	0.623	0.632	0.989	-0.0480984034910313	0.0089	6.997e-08	53386	77258	58749.13
1741574	chr7	rs12699453	1953056	C	T	0.59	0.574	0.993	0.076396066753339	0.0088	2.818e-18	53386	77258	58749.13
1728765	chr7	rs62442903	1953416	G	A	0.776	0.785	0.974	-0.0568031828243105	0.0105	7.018e-08	53386	77258	58749.13
1719932	chr7	rs6950151	1953521	T	C	0.592	0.576	0.987	0.075997614226465	0.0088	5.651e-18	53386	77258	58749.13
1705363	chr7	rs6964522	1953523	C	T	0.592	0.576	0.987	0.0758956590032571	0.0088	6.127e-18	53386	77258	58749.13
1734284	chr7	rs12536261	1953571	G	A	0.629	0.613	0.987	0.074002966640836	0.0089	1.187e-16	53386	77258	58749.13
1736603	chr7	rs6950330	1953606	T	C	0.59	0.574	0.993	0.075997614226465	0.0088	3.91e-18	53386	77258	58749.13
1703146	chr7	rs4721188	1953615	G	A	0.225	0.215	0.975	0.0565031992337321	0.0105	8.03e-08	53386	77258	58749.13
1713642	chr7	rs13224989	1953766	C	G	0.627	0.611	0.992	0.0737986386007454	0.0089	1.073e-16	53386	77258	58749.13
1702845	chr7	rs2056478	1953897	C	T	0.628	0.612	0.992	0.074002966640836	0.0089	9.67e-17	53386	77258	58749.13
1715115	chr7	rs2056479	1954273	G	A	0.593	0.577	0.992	0.0763034175417175	0.0088	3.43e-18	53386	77258	58749.13
1716431	chr7	rs2056480	1954301	G	A	0.629	0.613	0.992	0.074095829222854	0.0089	8.969e-17	53386	77258	58749.13
1715646	chr7	rs4721190	1954732	G	A	0.594	0.578	0.992	0.0773961316557046	0.0088	1.168e-18	53386	77258	58749.13
1726653	chr7	rs35797753	1954914	G	A	0.638	0.622	0.978	0.0746992259002006	0.009	1.207e-16	53386	77258	58749.13
1738134	chr7	rs4421257	1955152	T	C	0.626	0.611	0.991	0.0733991495697677	0.0089	1.639e-16	53386	77258	58749.13
1711175	chr7	rs2056481	1955435	A	G	0.626	0.611	0.991	0.073203992258416	0.0089	2.007e-16	53386	77258	58749.13
1717170	chr7	rs36054673	1956056	G	T	0.622	0.631	0.989	-0.046201018900714	0.0089	2.173e-07	53386	77258	58749.13
1737209	chr7	rs12536062	1958672	G	A	0.637	0.623	0.988	0.0727019842157449	0.009	5.647e-16	53386	77258	58749.13
1709068	chr7	rs34008721	1959975	T	C	0.605	0.613	0.984	-0.044401309298167	0.0089	5.761e-07	53386	77258	58749.13
1721920	chr7	rs34647879	1960646	G	A	0.609	0.616	0.984	-0.0431998193062192	0.0089	1.176e-06	53386	77258	58749.13
1727458	chr7	rs1464541	1960887	A	G	0.608	0.616	0.985	-0.0435966737180782	0.0089	9.157e-07	53386	77258	58749.13
1711980	chr7	rs28728306	1961814	C	A	0.804	0.813	0.998	-0.0525994101433915	0.011	1.62e-06	53386	77258	58749.13
1714556	chr7	rs73050128	1961882	C	A	0.804	0.813	0.998	-0.0530000131617053	0.011	1.36e-06	53386	77258	58749.13
1730267	chr7	rs10268609	1962163	G	T	0.196	0.188	0.999	0.052696808999969	0.011	1.532e-06	53386	77258	58749.13
1729706	chr7	rs1403175	1964357	A	T	0.196	0.188	0.998	0.0522982892110339	0.011	1.838e-06	53386	77258	58749.13
1706134	chr7	rs62442906	1964675	C	T	0.613	0.619	0.987	-0.0428031223253094	0.0089	1.526e-06	53386	77258	58749.13
1713477	chr7	rs12671113	1965255	G	A	0.632	0.618	0.99	0.0705982488455367	0.009	3.393e-15	53386	77258	58749.13
1731272	chr7	rs10950448	1966492	G	C	0.628	0.614	0.992	0.069498077182394	0.0089	7.276e-15	53386	77258	58749.13
1714639	chr7	rs6959688	1966831	A	G	0.6	0.608	0.988	-0.0388032003238938	0.0088	1.142e-05	53386	77258	58749.13
1731236	chr7	rs6978112	1966841	C	T	0.591	0.598	0.988	-0.0363009797263316	0.0088	3.693e-05	53386	77258	58749.13
1740521	chr7	rs60595248	1967731	G	A	0.773	0.78	0.983	-0.0369026020501437	0.0104	0.0004078	53386	77258	58749.13
1702538	chr7	rs61150432	1967887	C	T	0.626	0.634	0.991	-0.044599955369026	0.0089	5.833e-07	53386	77258	58749.13
1741041	chr7	rs34976285	1968226	C	T	0.626	0.634	0.991	-0.04470452178448	0.0089	5.442e-07	53386	77258	58749.13
1702301	chr7	rs12699476	1968245	A	C	0.269	0.264	0.984	0.0225048553400694	0.0098	0.02174	53386	77258	58749.13
1702716	chr7	rs34419870	1968851	C	T	0.626	0.635	0.991	-0.0442967745820927	0.0089	7.162e-07	53386	77258	58749.13
1730355	chr7	rs12699477	1968953	T	C	0.646	0.632	0.985	0.0635004825618992	0.009	1.964e-12	53386	77258	58749.13
1715147	chr7	rs62442910	1969133	T	A	0.771	0.778	0.984	-0.0364046818937998	0.0104	0.0004668	53386	77258	58749.13
1715598	chr7	rs78443464	1970229	C	T	0.773	0.78	0.984	-0.0350988198393953	0.0104	0.0007706	53386	77258	58749.13
1724128	chr7	rs62442913	1970649	G	A	0.773	0.78	0.983	-0.0352956263947246	0.0104	0.0007166	53386	77258	58749.13
1716580	chr7	rs61409925	1971226	G	A	0.775	0.781	0.98	-0.0350988198393953	0.0105	0.000799	53386	77258	58749.13
1713372	chr7	rs13244345	1973004	A	G	0.594	0.579	0.991	0.0720973808403835	0.0088	2.444e-16	53386	77258	58749.13
1718058	chr7	rs4721217	1973579	C	T	0.633	0.618	0.989	0.0701974789892495	0.009	4.491e-15	53386	77258	58749.13
1734473	chr7	rs56093134	1973970	C	T	0.784	0.793	0.978	-0.0555972801024095	0.0107	1.817e-07	53386	77258	58749.13
1733124	chr7	rs12699483	1975624	C	G	0.647	0.632	0.99	0.0762014934935767	0.009	3.486e-17	53386	77258	58749.13
1737861	chr7	rs4719364	1975849	T	C	0.344	0.337	0.968	0.0416984103556758	0.0092	5.958e-06	53386	77258	58749.13
1727186	chr7	rs2280552	1976263	C	T	0.619	0.626	0.976	-0.0433982268254708	0.009	1.278e-06	53386	77258	58749.13
1715968	chr7	rs1801368	1976457	C	T	0.641	0.626	0.991	0.0732969290614569	0.009	3.703e-16	53386	77258	58749.13
1716203	chr7	rs2280550	1976556	G	A	0.641	0.626	0.991	0.0733991495697677	0.009	3.469e-16	53386	77258	58749.13
1704756	chr7	rs2280549	1976635	G	A	0.664	0.67	0.966	-0.0409990935346932	0.0093	9.827e-06	53386	77258	58749.13
1705355	chr7	rs2280548	1976667	G	T	0.641	0.626	0.99	0.0736035592446318	0.009	2.923e-16	53386	77258	58749.13
1730334	chr7	rs2067948	1976749	G	A	0.657	0.663	0.968	-0.0418016408837633	0.0092	5.871e-06	53386	77258	58749.13
1738661	chr7	rs2280546	1976863	G	A	0.64	0.626	0.99	0.0732969290614569	0.009	3.757e-16	53386	77258	58749.13
1741721	chr7	rs4719366	1977906	G	A	0.639	0.625	0.988	0.0725996924143435	0.009	7.761e-16	53386	77258	58749.13
1740895	chr7	rs56259105	1978002	T	C	0.781	0.791	0.976	-0.0573007769142667	0.0106	6.97e-08	53386	77258	58749.13
1714016	chr7	rs11770899	1979425	C	T	0.384	0.377	0.972	0.0428008353226943	0.009	1.889e-06	53386	77258	58749.13
1713733	chr7	rs11557347	1979741	G	A	0.606	0.591	0.981	0.0744022145744603	0.0089	6.167e-17	53386	77258	58749.13
1714144	chr7	rs10950456	1979750	G	A	0.405	0.42	0.984	-0.0769998418888678	0.0088	2.828e-18	53386	77258	58749.13
1726637	chr7	rs55678474	1981254	C	T	0.957	0.955	0.993	0.0475036226439669	0.0212	0.02524	53386	77258	58749.13
1727404	chr7	rs7809140	1981386	T	C	0.0432	0.0449	0.994	-0.0475948788076838	0.0211	0.02428	53386	77258	58749.13
1720834	chr7	rs4273749	1981673	C	T	0.0432	0.045	0.995	-0.0476997588774203	0.0211	0.02393	53386	77258	58749.13
1725417	chr7	rs12154473	1982181	A	G	0.384	0.403	0.979	-0.090001296894138	0.0089	6.727e-24	53386	77258	58749.13
1739415	chr7	rs7792631	1982779	C	T	0.661	0.645	0.979	0.085002694269925	0.0092	1.7850000000000003e-20	53386	77258	58749.13
1716136	chr7	rs3996333	1983216	G	A	0.0431	0.045	0.995	-0.0486021818392175	0.0211	0.02129	53386	77258	58749.13
1740303	chr7	rs1554505	1983929	G	A	0.274	0.265	0.958	0.0432989243951476	0.0099	1.208e-05	53386	77258	58749.13
1708874	chr7	rs76421927	1984038	C	T	0.978	0.978	0.836	-0.0121029460677457	0.033	0.7133	50895	72760	55788.6
1739199	chr7	rs13225225	1984066	C	T	0.678	0.683	0.948	-0.0403012967735257	0.0095	2.059e-05	53386	77258	58749.13
1737267	chr7	rs1554506	1984122	A	G	0.0431	0.045	0.992	-0.0476997588774203	0.0211	0.02403	53386	77258	58749.13
1739332	chr7	rs10228977	1985039	T	G	0.0431	0.0448	0.996	-0.0451019739124202	0.0212	0.03293	53386	77258	58749.13
1720210	chr7	rs10239186	1985063	G	A	0.0431	0.0448	0.996	-0.0451019739124202	0.0212	0.03292	53386	77258	58749.13
1728807	chr7	rs12699490	1985072	A	G	0.0431	0.0448	0.996	-0.0451019739124202	0.0212	0.03288	53386	77258	58749.13
1709721	chr7	rs12699491	1985198	T	C	0.0431	0.0448	0.996	-0.0449973659307358	0.0212	0.03331	53386	77258	58749.13
1737641	chr7	rs12699492	1985199	G	A	0.0431	0.0448	0.995	-0.0449973659307358	0.0211	0.03341	53386	77258	58749.13
1711965	chr7	rs12699493	1985272	T	G	0.0429	0.0446	0.996	-0.0449032281024259	0.0212	0.03382	53386	77258	58749.13
1734563	chr7	rs12699494	1985282	G	A	0.043	0.0448	0.996	-0.0451961304529691	0.0212	0.03279	53386	77258	58749.13
1742156	chr7	rs12699495	1985366	A	G	0.043	0.0448	0.996	-0.0451961304529691	0.0212	0.03272	53386	77258	58749.13
1731513	chr7	rs12699496	1985402	G	A	0.043	0.0448	0.996	-0.0453007592301635	0.0212	0.03227	53386	77258	58749.13
1710681	chr7	rs10950458	1985981	C	T	0.0431	0.0448	0.996	-0.0454995840713661	0.0212	0.03157	53386	77258	58749.13
1717075	chr7	rs11765639	1986738	G	A	0.646	0.63	0.973	0.081497034243183	0.0091	3.449e-19	53386	77258	58749.13
1729485	chr7	rs7804387	1986770	A	G	0.043	0.0447	0.995	-0.0456984484517478	0.0212	0.03071	53386	77258	58749.13
1706551	chr7	rs10237340	1987092	T	C	0.0431	0.0448	0.996	-0.0460962958929736	0.0211	0.02916	53386	77258	58749.13
1710566	chr7	rs7789484	1987458	G	A	0.043	0.0447	0.995	-0.0453007592301635	0.0212	0.03238	53386	77258	58749.13
1706727	chr7	rs7791124	1987776	C	A	0.043	0.0447	0.995	-0.0451961304529691	0.0212	0.03258	53386	77258	58749.13
1728569	chr7	rs7789967	1987803	G	A	0.043	0.0448	0.996	-0.0456042446050211	0.0212	0.03101	53386	77258	58749.13
1708969	chr7	rs10950461	1987902	G	A	0.043	0.0448	0.996	-0.0456042446050211	0.0212	0.03098	53386	77258	58749.13
1716327	chr7	rs10950464	1988065	A	G	0.043	0.0448	0.996	-0.0458031298018141	0.0212	0.03027	53386	77258	58749.13
1733313	chr7	rs10950466	1988260	G	A	0.043	0.0448	0.996	-0.0456042446050211	0.0212	0.03105	53386	77258	58749.13
1732845	chr7	rs11760932	1988617	C	A	0.043	0.0448	0.996	-0.0456042446050211	0.0212	0.03105	53386	77258	58749.13
1739312	chr7	rs11760946	1988646	C	G	0.043	0.0447	0.996	-0.0460020545617973	0.0212	0.02983	53386	77258	58749.13
1721242	chr7	rs7799855	1989569	G	A	0.043	0.0448	0.996	-0.0456984484517478	0.0212	0.03092	53386	77258	58749.13
1711900	chr7	rs7801421	1989888	C	G	0.642	0.652	0.975	-0.0517039049923374	0.0091	1.388e-08	53386	77258	58749.13
1702512	chr7	rs62442924	1989976	C	T	0.773	0.782	0.981	-0.0549948736289312	0.0105	1.498e-07	53386	77258	58749.13
1730937	chr7	rs10253879	1990992	T	C	0.0431	0.0448	0.996	-0.0460020545617973	0.0211	0.0296	53386	77258	58749.13
1721555	chr7	rs6977735	1991440	G	A	0.0431	0.0448	0.996	-0.0460020545617973	0.0211	0.02953	53386	77258	58749.13
1727563	chr7	rs6961018	1991796	A	G	0.0431	0.0449	0.995	-0.046400022834317	0.0211	0.02811	53386	77258	58749.13
1728830	chr7	rs6965059	1991811	T	C	0.043	0.0448	0.995	-0.0460020545617973	0.0212	0.02988	53386	77258	58749.13
1724213	chr7	rs7798407	1992390	A	G	0.0431	0.0449	0.994	-0.0460020545617973	0.0211	0.02975	53386	77258	58749.13
1738769	chr7	rs11768212	1992582	A	C	0.756	0.764	0.96	-0.0476997588774203	0.0103	3.67e-06	53386	77258	58749.13
1711652	chr7	rs1316716	1992822	G	A	0.65	0.659	0.969	-0.0490957108440633	0.0092	9.168e-08	53386	77258	58749.13
1740147	chr7	rs1113736	1992992	T	C	0.602	0.586	0.968	0.0717995956157747	0.0089	8.233e-16	53386	77258	58749.13
1721400	chr7	rs1113737	1993078	G	A	0.678	0.688	0.969	-0.0511038386512114	0.0094	5.21e-08	53386	77258	58749.13
1742005	chr7	rs7807248	1993359	T	C	0.0426	0.0443	0.988	-0.0460020545617973	0.0213	0.0313	53386	77258	58749.13
1716234	chr7	rs7803415	1993374	A	G	0.0431	0.0449	0.993	-0.0465047776557534	0.0212	0.02794	53386	77258	58749.13
1705686	chr7	rs2140123	1993384	G	A	0.0432	0.045	0.993	-0.0465047776557534	0.0211	0.02769	53386	77258	58749.13
1703101	chr7	rs7785679	1993867	C	T	0.0431	0.0449	0.995	-0.0467981495486393	0.0211	0.02693	53386	77258	58749.13
1708216	chr7	rs7804190	1993899	A	C	0.368	0.361	0.971	0.0397974698740661	0.0091	1.105e-05	53386	77258	58749.13
1725777	chr7	rs6952085	1994335	T	C	0.0432	0.045	0.994	-0.0469972723609114	0.0211	0.02618	53386	77258	58749.13
1730080	chr7	rs6947892	1994404	A	C	0.0432	0.045	0.994	-0.0475004961488543	0.0211	0.02473	53386	77258	58749.13
1740890	chr7	rs11972209	1994689	C	T	0.958	0.956	0.991	0.0465018336514199	0.0214	0.02955	53386	77258	58749.13
1736274	chr7	rs939936	1995502	G	A	0.0431	0.0449	0.995	-0.0467981495486393	0.0211	0.02693	53386	77258	58749.13
1722954	chr7	rs1815054	1995571	C	T	0.0431	0.0449	0.995	-0.0469972723609114	0.0211	0.02609	53386	77258	58749.13
1709712	chr7	rs939935	1995668	T	C	0.0431	0.0449	0.995	-0.0473956369746291	0.0211	0.02492	53386	77258	58749.13
1717086	chr7	rs939934	1995693	T	C	0.0431	0.0449	0.995	-0.0471964348309747	0.0211	0.02574	53386	77258	58749.13
1734075	chr7	rs882948	1995864	C	T	0.659	0.668	0.975	-0.0527996915922012	0.0092	9.714e-09	53386	77258	58749.13
1724393	chr7	rs11979459	1998032	T	C	0.0429	0.0447	0.994	-0.0484972070855493	0.0212	0.02216	53386	77258	58749.13
1723345	chr7	rs6949306	1998815	G	T	0.0432	0.0449	0.994	-0.0467981495486393	0.0211	0.02687	53386	77258	58749.13
1702575	chr7	rs6974807	1999160	T	A	0.0431	0.0449	0.995	-0.0475004961488543	0.0212	0.02487	53386	77258	58749.13
1705100	chr7	rs10950473	1999453	G	A	0.639	0.621	0.99	0.0812020353933828	0.009	1.417e-19	53386	77258	58749.13
1740640	chr7	rs4721248	2000388	A	T	0.0431	0.0449	0.994	-0.0478046499481398	0.0212	0.02384	53386	77258	58749.13
1715544	chr7	rs2140121	2000702	G	A	0.0432	0.045	0.994	-0.0467981495486393	0.0211	0.02693	53386	77258	58749.13
1702581	chr7	rs11773627	2002733	T	C	0.773	0.782	0.987	-0.0542027860143161	0.0104	1.955e-07	53386	77258	58749.13
1703808	chr7	rs6972374	2003043	C	T	0.628	0.637	0.982	-0.0475948788076838	0.009	1.22e-07	53386	77258	58749.13
1714984	chr7	rs117998432	2003132	C	T	0.981	0.98	0.837	0.0495993604912842	0.0352	0.1581	50768	72175	55604.49
1712355	chr7	rs7795303	2003332	T	C	0.0428	0.0447	0.995	-0.0501991563328521	0.0212	0.01805	53386	77258	58749.13
1721137	chr7	rs6946691	2004393	A	T	0.0431	0.045	0.995	-0.0495999919914836	0.0212	0.01912	53386	77258	58749.13
1709209	chr7	rs12666575	2004421	C	T	0.64	0.623	0.993	0.0796980328953936	0.009	6.441e-19	53386	77258	58749.13
1721042	chr7	rs61467855	2004504	G	A	0.958	0.956	0.994	0.0533037720223111	0.0214	0.01263	53386	77258	58749.13
1726260	chr7	rs12669018	2005132	A	G	0.968	0.966	0.841	0.0700016957858908	0.0263	0.007925	53200	76329	58439.19
1735647	chr7	rs11766575	2005747	T	C	0.635	0.618	0.99	0.0795041011125991	0.009	6.381e-19	53386	77258	58749.13
1737918	chr7	rs1105641	2006623	A	G	0.958	0.956	0.994	0.0528960093534967	0.0215	0.01396	52881	76753	58244.13
1717202	chr7	rs1105639	2007110	G	A	0.043	0.045	0.993	-0.0511985620326965	0.0212	0.01574	53386	77258	58749.13
1714330	chr7	rs10256644	2007852	A	G	0.043	0.0449	0.993	-0.0505987987633697	0.0212	0.01696	53386	77258	58749.13
1732202	chr7	rs4721264	2012997	G	A	0.642	0.624	0.985	0.0851037252451896	0.009	3.503e-21	53386	77258	58749.13
1738822	chr7	rs1533828	2013823	C	A	0.0432	0.045	0.994	-0.0486021818392175	0.0212	0.02164	53386	77258	58749.13
1704914	chr7	rs4721267	2014390	G	A	0.0431	0.045	0.992	-0.049400350295127	0.0212	0.01967	53386	77258	58749.13
1716766	chr7	rs62442944	2015047	T	G	0.781	0.791	0.991	-0.0553013157850893	0.0105	1.591e-07	53386	77258	58749.13
1734017	chr7	rs12699547	2015970	C	T	0.622	0.632	0.986	-0.0534007767271153	0.0089	2.303e-09	53386	77258	58749.13
1716519	chr7	rs6964314	2017054	C	T	0.0431	0.0449	0.994	-0.048896169787829	0.0212	0.02088	53386	77258	58749.13
1729381	chr7	rs6461049	2017445	C	T	0.412	0.431	0.992	-0.0851984758338849	0.0088	2.25e-22	53386	77258	58749.13
1742185	chr7	rs6969587	2018037	C	T	0.622	0.632	0.988	-0.0532952970582236	0.0089	2.391e-09	53386	77258	58749.13
1704320	chr7	rs12699561	2018418	G	T	0.623	0.633	0.988	-0.0536012187552047	0.0089	2.066e-09	53386	77258	58749.13
1723694	chr7	rs3996330	2018823	C	A	0.453	0.443	0.954	0.0487996879336047	0.0089	3.493e-08	53386	77258	58749.13
1723790	chr7	rs3996329	2018870	G	A	0.821	0.828	0.932	-0.0542978034078492	0.0117	3.619e-06	53386	77258	58749.13
1727358	chr7	rs66979794	2019561	T	C	0.957	0.956	0.993	0.0481995135792341	0.0213	0.02333	53386	77258	58749.13
1736116	chr7	rs12668156	2019875	G	A	0.644	0.626	0.993	0.0843962939720313	0.009	6.067e-21	53386	77258	58749.13
1709989	chr7	rs11764780	2020904	G	C	0.782	0.791	0.994	-0.05519563546795	0.0105	1.541e-07	53386	77258	58749.13
1712203	chr7	rs12668848	2020995	G	A	0.602	0.583	0.994	0.0893012532207331	0.0088	3.178e-24	53386	77258	58749.13
1723924	chr7	rs55790766	2021248	C	T	0.782	0.791	0.993	-0.0555972801024095	0.0105	1.297e-07	53386	77258	58749.13
1714467	chr7	rs79950306	2022063	C	G	0.643	0.626	0.992	0.0832007925927607	0.009	2.1730000000000002e-20	53386	77258	58749.13
1709610	chr7	rs57148375	2025001	G	C	0.782	0.791	0.994	-0.0551005327305046	0.0105	1.658e-07	53386	77258	58749.13
1722143	chr7	rs4721282	2025040	A	G	0.637	0.619	0.995	0.0849016530863714	0.0089	2.2700000000000004e-21	53386	77258	58749.13
1725739	chr7	rs11765549	2027311	G	T	0.631	0.613	0.982	0.0832007925927607	0.009	1.7440000000000002e-20	53386	77258	58749.13
1718949	chr7	rs11765550	2027324	G	A	0.635	0.618	0.985	0.0826025055167839	0.009	3.4950000000000005e-20	53386	77258	58749.13
1725797	chr7	rs11773316	2027354	C	T	0.64	0.622	0.988	0.0851037252451896	0.009	2.7970000000000002e-21	53386	77258	58749.13
1740473	chr7	rs11763870	2027448	T	C	0.397	0.417	0.992	-0.0891044750828209	0.0088	4.797e-24	53386	77258	58749.13
1703388	chr7	rs4721287	2028663	A	C	0.637	0.619	0.995	0.0853975755122285	0.0089	1.303e-21	53386	77258	58749.13
1737394	chr7	rs34809719	2028968	G	T	0.782	0.791	0.996	-0.0549948736289312	0.0105	1.687e-07	53386	77258	58749.13
1730141	chr7	rs60432611	2029629	G	C	0.638	0.619	0.995	0.0851955627296417	0.0089	1.609e-21	53386	77258	58749.13
1735110	chr7	rs58120505	2029867	T	C	0.602	0.582	0.995	0.0896030157907481	0.0088	2.235e-24	53386	77258	58749.13
1719949	chr7	rs56727870	2029940	T	C	0.638	0.619	0.995	0.0851955627296417	0.0089	1.6510000000000001e-21	53386	77258	58749.13
1712079	chr7	rs60995052	2030007	G	C	0.638	0.619	0.995	0.0851037252451896	0.0089	1.667e-21	53386	77258	58749.13
1711727	chr7	rs60755037	2030104	G	A	0.638	0.619	0.995	0.0851955627296417	0.0089	1.496e-21	53386	77258	58749.13
1732713	chr7	rs57216949	2030287	G	T	0.638	0.62	0.994	0.0848006016924651	0.0089	2.543e-21	53386	77258	58749.13
1738393	chr7	rs11764590	2032803	C	T	0.782	0.791	0.996	-0.0546040319940407	0.0105	2.05e-07	53386	77258	58749.13
1741075	chr7	rs1403174	2032865	A	T	0.409	0.4	0.994	0.0469980831605826	0.0088	8.391e-08	53386	77258	58749.13
1715724	chr7	rs868754	2033780	G	C	0.784	0.793	0.995	-0.0542978034078492	0.0106	2.74e-07	53386	77258	58749.13
1723123	chr7	rs3996328	2034017	C	T	0.627	0.638	0.991	-0.056496280157669	0.0089	2.688e-10	53386	77258	58749.13
1709123	chr7	rs3857706	2034193	A	G	0.411	0.401	0.994	0.0479040574070545	0.0088	4.661e-08	53386	77258	58749.13
1714344	chr7	rs872465	2034349	G	A	0.627	0.638	0.991	-0.0555972801024095	0.0089	5.113e-10	53386	77258	58749.13
1729755	chr7	rs872464	2034562	A	G	0.411	0.402	0.994	0.0477038600690104	0.0088	5.492e-08	53386	77258	58749.13
1711521	chr7	rs4721294	2036550	T	C	0.628	0.61	0.977	0.0838998746161911	0.009	8.602e-21	53386	77258	58749.13
1717239	chr7	rs4721295	2036669	T	G	0.622	0.604	0.994	0.0833020057708029	0.0089	5.765e-21	53386	77258	58749.13
1715162	chr7	rs55689856	2037215	G	A	0.627	0.609	0.995	0.0861042990521317	0.0089	3.593e-22	53386	77258	58749.13
1718174	chr7	rs34021847	2037761	G	A	0.653	0.663	0.972	-0.0557981629302465	0.0092	1.242e-09	53386	77258	58749.13
1732684	chr7	rs10950503	2039594	A	C	0.411	0.402	0.995	0.0467977043485401	0.0088	9.419e-08	53386	77258	58749.13
1731083	chr7	rs1107592	2041432	A	G	0.622	0.603	0.995	0.0826025055167839	0.0089	1.194e-20	53386	77258	58749.13
1719158	chr7	rs1107591	2041638	G	A	0.623	0.605	0.994	0.0827037792644135	0.0089	1.15e-20	53386	77258	58749.13
1711072	chr7	rs57460298	2042448	C	T	0.636	0.646	0.985	-0.0546990875223834	0.009	1.296e-09	53386	77258	58749.13
1719176	chr7	rs57633152	2042547	C	G	0.642	0.627	0.97	0.0735013596301142	0.0091	5.897e-16	53386	77258	58749.13
1704696	chr7	rs6975354	2044096	G	C	0.629	0.639	0.989	-0.0544033888793865	0.009	1.227e-09	53386	77258	58749.13
1741033	chr7	rs56220145	2044196	C	T	0.982	0.981	0.992	0.0537966583556417	0.0333	0.1062	50747	73782	55980.26
1707195	chr7	rs10479762	2045351	T	C	0.415	0.434	0.993	-0.0867023338392929	0.0088	4.0539999999999996e-23	53386	77258	58749.13
1731940	chr7	rs73672006	2045611	C	T	0.982	0.981	0.991	0.0524026787930484	0.0333	0.1152	50747	73782	55980.26
1721323	chr7	rs13246996	2046188	G	C	0.63	0.64	0.989	-0.0536012187552047	0.009	2.299e-09	53386	77258	58749.13
1703244	chr7	rs58227534	2046328	A	G	0.621	0.603	0.993	0.0815984200022575	0.0089	3.588e-20	53386	77258	58749.13
1705044	chr7	rs12670737	2046830	C	T	0.621	0.603	0.993	0.0816997954833017	0.0089	3.154e-20	53386	77258	58749.13
1721412	chr7	rs871924	2047845	A	G	0.62	0.603	0.992	0.0813956382039941	0.0089	4.541e-20	53386	77258	58749.13
1711273	chr7	rs871925	2047875	G	A	0.415	0.434	0.992	-0.0862989035863658	0.0088	5.957e-23	53386	77258	58749.13
1729682	chr7	rs4719391	2048136	T	C	0.62	0.603	0.992	0.0813034510640348	0.0089	5.0430000000000003e-20	53386	77258	58749.13
1720575	chr7	rs13227554	2048220	G	C	0.415	0.434	0.991	-0.0862989035863658	0.0088	6.563e-23	53386	77258	58749.13
1713082	chr7	rs2008263	2048335	A	G	0.62	0.603	0.992	0.0809991731914479	0.0089	7.48e-20	53386	77258	58749.13
1704422	chr7	rs56305291	2048706	A	G	0.784	0.793	0.995	-0.0523991687992084	0.0106	7.257e-07	53386	77258	58749.13
1703353	chr7	rs4721302	2049854	A	G	0.369	0.359	0.988	0.0531046528867784	0.009	3.279e-09	53386	77258	58749.13
1710772	chr7	rs4721303	2049880	G	A	0.982	0.981	0.993	0.0518046636160167	0.0332	0.1189	50747	73782	55980.26
1730589	chr7	rs11771625	2050401	C	T	0.621	0.603	0.991	0.0823999272472146	0.0089	1.812e-20	53386	77258	58749.13
1712678	chr7	rs56180486	2050747	C	T	0.784	0.793	0.995	-0.0540972217202848	0.0106	3.021e-07	53386	77258	58749.13
1721123	chr7	rs11514731	2051503	C	G	0.785	0.794	0.995	-0.053200374867981	0.0106	5.022e-07	53386	77258	58749.13
1716831	chr7	rs12699570	2051543	G	A	0.63	0.641	0.988	-0.0542978034078492	0.009	1.468e-09	53386	77258	58749.13
1717609	chr7	rs62444881	2052318	C	T	0.786	0.795	0.995	-0.0527996915922012	0.0106	6.37e-07	53386	77258	58749.13
1735066	chr7	rs35745518	2053538	G	A	0.634	0.644	0.984	-0.0530949163341788	0.009	3.821e-09	53386	77258	58749.13
1708449	chr7	rs3996325	2053747	T	C	0.73	0.737	0.993	-0.0325955083699338	0.0098	0.0008557	53386	77258	58749.13
1706643	chr7	rs59822957	2053749	G	C	0.982	0.981	0.992	0.0556995724703668	0.0333	0.09434	50691	73556	55890.5
1702861	chr7	rs4623312	2053803	C	A	0.982	0.981	0.992	0.0558036076154242	0.0333	0.09335	50691	73556	55890.5
1721656	chr7	rs939946	2056253	C	G	0.659	0.643	0.945	0.0791992751612369	0.0093	2.006e-17	53386	77258	58749.13
1737707	chr7	rs1317138	2056378	C	T	0.981	0.98	0.993	0.0537966583556417	0.0324	0.09672	51304	74011	56397.58
1733559	chr7	rs939947	2056472	A	C	0.0546	0.0571	0.988	-0.0562952570552056	0.019	0.002961	53386	77258	58749.13
1713539	chr7	rs939948	2056800	G	T	0.0542	0.0565	0.997	-0.0557030028762507	0.019	0.003301	53386	77258	58749.13
1729232	chr7	rs4721308	2056868	G	A	0.0542	0.0565	0.997	-0.0559039069452338	0.019	0.003192	53386	77258	58749.13
1709741	chr7	rs4721309	2056924	G	A	0.0545	0.0567	0.994	-0.0553964376203783	0.019	0.003486	53386	77258	58749.13
1727277	chr7	rs939949	2057372	A	G	0.0542	0.0565	0.997	-0.0555021391616052	0.019	0.003414	53386	77258	58749.13
1709620	chr7	rs883445	2057685	A	G	0.0539	0.0562	0.998	-0.0546040319940407	0.019	0.004015	53386	77258	58749.13
1729544	chr7	rs73277191	2057891	C	T	0.982	0.981	0.995	0.0565031992337321	0.0332	0.0889	50691	73556	55890.5
1720639	chr7	rs883444	2057934	C	T	0.0542	0.0565	0.998	-0.0557981629302465	0.019	0.003254	53386	77258	58749.13
1718215	chr7	rs10254204	2058634	G	A	0.0542	0.0566	0.998	-0.0561048513847726	0.0189	0.003045	53386	77258	58749.13
1719786	chr7	rs73281311	2059247	G	A	0.982	0.981	0.994	0.0567016428693038	0.0332	0.0871	51144	73999	56260.87
1727896	chr7	rs4719395	2059463	A	C	0.946	0.943	0.997	0.0572023017657484	0.019	0.002538	53386	77258	58749.13
1704245	chr7	rs4721312	2059547	T	C	0.946	0.943	0.997	0.0572023017657484	0.019	0.002538	53386	77258	58749.13
1704000	chr7	rs55988458	2059761	G	A	0.786	0.796	0.997	-0.0534007767271153	0.0106	4.792e-07	53386	77258	58749.13
1720127	chr7	rs56016347	2060126	C	T	0.786	0.796	0.997	-0.0534957179427506	0.0106	4.416e-07	53386	77258	58749.13
1706644	chr7	rs11762545	2060775	C	T	0.786	0.796	0.997	-0.0534957179427506	0.0106	4.444e-07	53386	77258	58749.13
1731022	chr7	rs11762636	2061111	C	A	0.786	0.796	0.997	-0.0536012187552047	0.0106	4.35e-07	53386	77258	58749.13
1724741	chr7	rs67408806	2061321	A	C	0.946	0.943	0.997	0.0579009158948382	0.019	0.002272	53386	77258	58749.13
1716767	chr7	rs73281316	2061783	G	T	0.982	0.981	0.994	0.0546964969190277	0.0333	0.09978	50691	73556	55890.5
1724066	chr7	rs56016843	2062621	C	T	0.982	0.981	0.995	0.0548952993715794	0.0333	0.09862	50691	73556	55890.5
1709283	chr7	rs10258126	2063281	A	C	0.982	0.981	0.995	0.0537018913875451	0.0332	0.1056	50691	73556	55890.5
1704718	chr7	rs6973622	2063476	T	C	0.364	0.355	0.987	0.0511967897311259	0.009	1.303e-08	53386	77258	58749.13
1702315	chr7	rs4721314	2063750	A	T	0.975	0.975	0.915	0.0133011462391285	0.0289	0.645	53386	77258	58749.13
1713351	chr7	rs12699596	2065828	A	G	0.639	0.648	0.987	-0.0505987987633697	0.009	1.964e-08	53386	77258	58749.13
1713924	chr7	rs11764212	2067593	C	A	0.637	0.62	0.995	0.0772017529034669	0.0089	6.081e-18	53386	77258	58749.13
1715812	chr7	rs10269764	2067760	G	C	0.946	0.943	0.997	0.0570984120398765	0.019	0.002596	53386	77258	58749.13
1715874	chr7	rs61096774	2067976	C	T	0.982	0.981	0.995	0.0565977011143899	0.0332	0.08819	50691	73556	55890.5
1730974	chr7	rs4721320	2068224	C	T	0.982	0.981	0.995	0.0572967376061087	0.0329	0.08211	50907	73794	56116.97
1732385	chr7	rs4721321	2068470	A	G	0.732	0.739	1.0	-0.0297996312385195	0.0098	0.002236	53386	77258	58749.13
1731727	chr7	rs4721322	2068550	G	A	0.982	0.981	0.995	0.0560967393518702	0.0332	0.09096	50691	73556	55890.5
1716227	chr7	rs4721323	2068580	T	C	0.982	0.981	0.995	0.0572023017657484	0.0329	0.08248	50907	73794	56116.97
1737290	chr7	rs59619245	2068630	C	T	0.638	0.621	0.995	0.0772017529034669	0.009	6.357e-18	53386	77258	58749.13
1740142	chr7	rs73672014	2069194	G	T	0.982	0.981	0.995	0.056900047132812	0.0332	0.08687	50691	73556	55890.5
1741965	chr7	rs3735210	2069588	T	C	0.982	0.981	0.994	0.0647010079358763	0.0325	0.04692	51612	74495	56774.03
1739748	chr7	rs3735211	2069779	T	C	0.946	0.944	0.993	0.0563992368491194	0.019	0.003066	53386	77258	58749.13
1731680	chr7	rs3735212	2069802	A	C	0.946	0.944	0.993	0.056900047132812	0.0191	0.0028	53386	77258	58749.13
1704827	chr7	rs4721324	2069819	T	C	0.946	0.944	0.993	0.0570039574677328	0.0191	0.00279	53386	77258	58749.13
1739979	chr7	rs4721325	2069846	A	G	0.946	0.944	0.992	0.0570039574677328	0.0191	0.002776	53386	77258	58749.13
1742110	chr7	rs4721326	2069888	C	T	0.946	0.944	0.994	0.0563047162104676	0.019	0.003128	53386	77258	58749.13
1710432	chr7	rs28406048	2070396	C	A	0.983	0.982	0.989	0.0567961259994112	0.0341	0.09587	50626	73298	55786.66
1712261	chr7	rs28537163	2070397	A	G	0.983	0.982	0.99	0.0577027101282892	0.0341	0.09046	50626	73298	55786.66
1703261	chr7	rs7778752	2070517	T	C	0.363	0.354	0.99	0.0513962890834148	0.009	1.114e-08	53386	77258	58749.13
1716854	chr7	rs55773130	2070554	T	C	0.786	0.795	0.999	-0.0536012187552047	0.0106	4.127e-07	53386	77258	58749.13
1716426	chr7	rs55952733	2070680	G	A	0.786	0.795	0.999	-0.0536012187552047	0.0106	4.046e-07	53386	77258	58749.13
1741022	chr7	rs55993248	2071132	A	G	0.781	0.791	0.998	-0.0553964376203783	0.0105	1.324e-07	53386	77258	58749.13
1726135	chr7	rs3934792	2071260	T	C	0.946	0.943	0.997	0.0565031992337321	0.0189	0.002844	53386	77258	58749.13
1737058	chr7	rs4719399	2071368	T	C	0.946	0.943	0.997	0.0560021901152849	0.0189	0.003115	53386	77258	58749.13
1709236	chr7	rs4719401	2071518	C	T	0.982	0.981	0.994	0.0551035262260241	0.0328	0.09314	51625	74245	56668.26
1722934	chr7	rs4721327	2071713	A	G	0.946	0.943	0.997	0.0560021901152849	0.0189	0.003104	53386	77258	58749.13
1738433	chr7	rs4470910	2071723	C	T	0.786	0.795	0.999	-0.0534957179427506	0.0106	4.378e-07	53386	77258	58749.13
1704948	chr7	rs4719402	2072571	C	A	0.946	0.943	0.997	0.0558981756288099	0.0189	0.00316	53386	77258	58749.13
1733409	chr7	rs7802187	2072978	G	T	0.946	0.943	0.997	0.0560021901152849	0.0189	0.003117	53386	77258	58749.13
1716765	chr7	rs7803310	2073027	C	A	0.946	0.944	0.997	0.0531994764675775	0.019	0.004999	53386	77258	58749.13
1707315	chr7	rs10225174	2073344	T	C	0.946	0.944	0.997	0.0531994764675775	0.019	0.005009	53386	77258	58749.13
1733064	chr7	rs10280870	2073362	A	G	0.946	0.944	0.997	0.0535976373487916	0.019	0.004706	53386	77258	58749.13
1719732	chr7	rs10225180	2073364	T	C	0.946	0.944	0.997	0.0539008916487975	0.019	0.004501	53386	77258	58749.13
1741448	chr7	rs10215961	2074084	C	T	0.982	0.981	0.995	0.0558036076154242	0.0332	0.09269	50691	73556	55890.5
1724905	chr7	rs28528997	2074122	A	G	0.781	0.79	0.998	-0.0544033888793865	0.0105	2.173e-07	53386	77258	58749.13
1725411	chr7	rs1533827	2074290	C	T	0.781	0.79	0.998	-0.0544033888793865	0.0105	2.207e-07	53386	77258	58749.13
1734904	chr7	rs6976645	2074303	C	T	0.946	0.944	0.997	0.0531994764675775	0.019	0.005073	53386	77258	58749.13
1720974	chr7	rs6975908	2074435	T	C	0.946	0.944	0.997	0.0533985767246953	0.019	0.004893	53386	77258	58749.13
1730192	chr7	rs56068044	2074755	T	C	0.982	0.981	0.995	0.0556995724703668	0.0332	0.09322	50691	73556	55890.5
1718848	chr7	rs58775644	2074847	C	T	0.946	0.944	0.991	0.0537966583556417	0.0191	0.004808	53386	77258	58749.13
1739242	chr7	rs56074241	2074865	G	A	0.982	0.981	0.995	0.0558981756288099	0.0332	0.09185	50691	73556	55890.5
1703880	chr7	rs10214987	2076434	G	A	0.982	0.981	0.995	0.0555955265008719	0.0332	0.09406	50691	73556	55890.5
1726153	chr7	rs7795126	2076626	G	A	0.404	0.398	0.979	0.0355987772398635	0.0089	5.826e-05	53386	77258	58749.13
1729700	chr7	rs6948902	2076673	T	C	0.946	0.944	0.996	0.0531046528867784	0.019	0.00514	53386	77258	58749.13
1711721	chr7	rs6948912	2076701	T	C	0.661	0.666	0.957	-0.0143017847108596	0.0093	0.1247	53386	77258	58749.13
1720576	chr7	rs55683212	2078855	G	C	0.782	0.791	0.997	-0.0546990875223834	0.0105	1.932e-07	53386	77258	58749.13
1734466	chr7	rs56226325	2078981	C	T	0.816	0.825	0.993	-0.0544033888793865	0.0113	1.365e-06	53386	77258	58749.13
1736748	chr7	rs3996323	2079428	G	T	0.728	0.735	0.997	-0.0318003125497978	0.0097	0.001057	53386	77258	58749.13
1737175	chr7	rs11763750	2080114	G	A	0.782	0.791	0.998	-0.0544033888793865	0.0105	2.319e-07	53386	77258	58749.13
1737555	chr7	rs11766468	2082604	G	A	0.822	0.831	0.99	-0.0553964376203783	0.0114	1.231e-06	53386	77258	58749.13
1739405	chr7	rs56720835	2082745	A	C	0.981	0.98	0.994	0.0585990423029356	0.0318	0.0655	51562	74248	56628.97
1732070	chr7	rs1533829	2082841	A	G	0.733	0.739	0.995	-0.0312017511432645	0.0098	0.001435	53386	77258	58749.13
1731999	chr7	rs62444906	2083161	G	T	0.823	0.831	0.99	-0.0553013157850893	0.0114	1.332e-06	53386	77258	58749.13
1732474	chr7	rs62444907	2083267	C	T	0.816	0.825	0.989	-0.0557981629302465	0.0113	7.428e-07	53386	77258	58749.13
1714027	chr7	rs10241537	2083358	A	G	0.728	0.735	0.996	-0.0325955083699338	0.0097	0.0008106	53386	77258	58749.13
1716485	chr7	rs60137119	2083664	A	G	0.634	0.618	0.994	0.0748013031727843	0.0089	5.957e-17	53386	77258	58749.13
1727830	chr7	rs6944660	2083782	A	G	0.36	0.351	0.988	0.0481995135792341	0.009	9.194e-08	53386	77258	58749.13
1713469	chr7	rs7797112	2085165	T	C	0.722	0.73	0.991	-0.033701571673015	0.0097	0.0005118	53386	77258	58749.13
1705440	chr7	rs7801349	2085553	T	C	0.722	0.73	0.991	-0.033701571673015	0.0097	0.0004984	53386	77258	58749.13
1707156	chr7	rs73672021	2086301	G	A	0.981	0.98	0.994	0.0565977011143899	0.0319	0.076	51562	74248	56628.97
1717569	chr7	rs6950627	2086672	C	T	0.642	0.626	0.991	0.0754042744478771	0.009	4.944e-17	53386	77258	58749.13
1721214	chr7	rs10235664	2086814	T	C	0.722	0.729	0.991	-0.0341050206499513	0.0097	0.0004335	53386	77258	58749.13
1723048	chr7	rs10276536	2086960	C	T	0.727	0.734	0.996	-0.0328021562323804	0.0097	0.0007524	53386	77258	58749.13
1722065	chr7	rs9639202	2087315	G	A	0.817	0.826	0.991	-0.0564010536507698	0.0113	5.854e-07	53386	77258	58749.13
1733230	chr7	rs4721341	2087625	C	T	0.981	0.98	0.994	0.0563047162104676	0.0318	0.07716	51562	74248	56628.97
1713107	chr7	rs55770986	2087823	T	C	0.817	0.826	0.991	-0.0564010536507698	0.0113	5.779e-07	53386	77258	58749.13
1713360	chr7	rs9969125	2088460	C	T	0.817	0.826	0.992	-0.0566020980240563	0.0113	5.399e-07	53386	77258	58749.13
1737172	chr7	rs73672023	2089004	A	C	0.981	0.98	0.994	0.0577970987262168	0.0318	0.06939	51562	74248	56628.97
1740685	chr7	rs10257899	2089482	G	A	0.981	0.98	0.994	0.0582972096102774	0.0319	0.0674	51562	74248	56628.97
1735318	chr7	rs55669426	2090129	G	C	0.727	0.735	0.995	-0.033701571673015	0.0097	0.0005298	53386	77258	58749.13
1713394	chr7	rs7787359	2090849	A	G	0.727	0.735	0.995	-0.0338050046123612	0.0097	0.0005072	53386	77258	58749.13
1733749	chr7	rs56289396	2091415	G	A	0.817	0.826	0.989	-0.05519563546795	0.0113	1.006e-06	53386	77258	58749.13
1725994	chr7	rs73281402	2091527	A	G	0.981	0.98	0.988	0.0563047162104676	0.0317	0.07558	51562	74248	56628.97
1735726	chr7	rs4721347	2092885	G	A	0.35	0.34	0.971	0.0531046528867784	0.0092	6.995e-09	53386	77258	58749.13
1720631	chr7	rs12699646	2093162	T	G	0.361	0.377	0.99	-0.0762009300937354	0.009	2.12e-17	53386	77258	58749.13
1709819	chr7	rs73283510	2093265	G	A	0.98	0.979	0.995	0.0560021901152849	0.0306	0.06742	52630	76458	58028.6
1729370	chr7	rs6461108	2094340	A	G	0.909	0.908	0.991	0.016296487966892	0.0151	0.2797	53386	77258	58749.13
1707583	chr7	rs61154218	2095999	C	T	0.98	0.979	0.997	0.0485996698360624	0.0309	0.1152	52106	75736	57425.69
1715547	chr7	rs55893771	2096255	C	T	0.83	0.838	0.984	-0.0527048164320283	0.0117	6.064e-06	53386	77258	58749.13
1707355	chr7	rs4719412	2099193	G	A	0.985	0.985	0.987	0.01600129372694	0.0431	0.7105	38196	54879	42082.03
1738857	chr7	rs4719413	2099196	G	T	0.986	0.985	0.986	0.0236969951765786	0.0408	0.5619	43611	62204	48300.05
1726032	chr7	rs6972969	2099331	A	G	0.733	0.74	0.995	-0.0307994715535284	0.0098	0.001666	53386	77258	58749.13
1734264	chr7	rs6977161	2099361	T	C	0.733	0.74	0.995	-0.0310985871020312	0.0098	0.001519	53386	77258	58749.13
1730654	chr7	rs60626033	2099719	A	G	0.733	0.741	0.994	-0.0306963490025976	0.0098	0.001765	53386	77258	58749.13
1740899	chr7	rs4721353	2101075	G	A	0.981	0.98	0.996	0.0499989570943217	0.0319	0.1166	51953	75495	57238.52
1702672	chr7	rs4719414	2101414	T	C	0.981	0.98	0.996	0.0467022717525102	0.0319	0.1435	51953	75495	57238.52
1705784	chr7	rs10261796	2102726	C	T	0.981	0.98	0.987	0.0469980831605826	0.0317	0.139	51953	75495	57238.52
1707892	chr7	rs7785626	2103005	A	G	0.365	0.357	0.984	0.0489996660319079	0.009	5.464e-08	53386	77258	58749.13
1739706	chr7	rs73048919	2103637	C	A	0.634	0.618	0.991	0.074095829222854	0.009	1.224e-16	53386	77258	58749.13
1739353	chr7	rs6461115	2103668	A	G	0.752	0.76	0.992	-0.0385017716536664	0.0101	0.0001292	53386	77258	58749.13
1714578	chr7	rs55810445	2103739	C	T	0.822	0.83	0.992	-0.0519040071504222	0.0114	5.345e-06	53386	77258	58749.13
1736615	chr7	rs11760737	2104055	T	C	0.822	0.83	0.992	-0.0515986041477272	0.0114	6.008e-06	53386	77258	58749.13
1734154	chr7	rs11773643	2104063	A	G	0.752	0.76	0.992	-0.0386992491392765	0.0101	0.0001192	53386	77258	58749.13
1737992	chr7	rs56072378	2104364	A	G	0.752	0.76	0.992	-0.0385953087593848	0.0101	0.0001263	53386	77258	58749.13
1712831	chr7	rs4721359	2104951	A	G	0.732	0.739	0.992	-0.0309954337025195	0.0098	0.001529	53386	77258	58749.13
1741343	chr7	rs55860148	2105594	G	A	0.754	0.762	0.991	-0.0383978517965666	0.0101	0.0001376	53386	77258	58749.13
1724628	chr7	rs4719415	2105760	A	G	0.364	0.356	0.983	0.0481042146741464	0.009	9.721e-08	53386	77258	58749.13
1711312	chr7	rs4719416	2106608	G	A	0.768	0.776	0.996	-0.0437011352710986	0.0103	2.211e-05	53386	77258	58749.13
1739705	chr7	rs34731055	2106928	C	T	0.788	0.797	0.994	-0.0521041493573948	0.0106	9.723e-07	53386	77258	58749.13
1730851	chr7	rs62444917	2107262	A	C	0.752	0.76	0.991	-0.0377018671840115	0.0101	0.000177	53386	77258	58749.13
1727008	chr7	rs55789728	2107649	A	G	0.753	0.761	0.991	-0.0378991867540796	0.0101	0.0001703	53386	77258	58749.13
1718892	chr7	rs17132130	2108036	G	C	0.752	0.761	0.991	-0.0377018671840115	0.0101	0.0001813	53386	77258	58749.13
1705801	chr7	rs12333585	2108144	C	T	0.981	0.98	0.996	0.0471030274686428	0.0319	0.1395	51953	75495	57238.52
1739946	chr7	rs57429877	2109428	C	T	0.981	0.98	0.996	0.0473987203698754	0.0319	0.1365	51953	75495	57238.52
1712266	chr7	rs62444919	2109499	C	T	0.789	0.798	0.994	-0.0515986041477272	0.0107	1.288e-06	53386	77258	58749.13
1735604	chr7	rs11772627	2109821	G	C	0.788	0.797	0.995	-0.0519040071504222	0.0106	1.068e-06	53386	77258	58749.13
1710762	chr7	rs3800869	2109933	C	T	0.636	0.644	0.983	-0.0478046499481398	0.009	1.191e-07	53386	77258	58749.13
1737376	chr7	rs3800870	2110043	G	A	0.981	0.98	0.996	0.047598978799279	0.0319	0.1356	51953	75495	57238.52
1706237	chr7	rs3800871	2110236	C	T	0.368	0.36	0.984	0.0459957873421583	0.009	3.089e-07	53386	77258	58749.13
1728660	chr7	rs3800872	2110272	C	G	0.755	0.763	0.99	-0.0383978517965666	0.0101	0.0001467	53386	77258	58749.13
1740534	chr7	rs3823624	2110346	T	C	0.788	0.797	0.995	-0.0523043316292892	0.0106	8.71e-07	53386	77258	58749.13
1706553	chr7	rs17734969	2110517	T	C	0.755	0.763	0.99	-0.0385953087593848	0.0101	0.0001336	53386	77258	58749.13
1712206	chr7	rs10270935	2110771	T	A	0.981	0.98	0.995	0.0487044462100383	0.0319	0.1266	51953	75495	57238.52
1736185	chr7	rs10253087	2111168	C	A	0.98	0.979	0.994	0.055302247784655	0.0309	0.07391	52477	76217	57841.43
1737534	chr7	rs11771283	2111184	T	C	0.604	0.588	0.977	0.0736035592446318	0.0089	1.284e-16	53386	77258	58749.13
1722758	chr7	rs12699659	2111533	T	C	0.433	0.434	0.805	-0.0040983869261633	0.0097	0.6706	53386	77258	58749.13
1709891	chr7	rs12530949	2111553	G	C	0.032	0.0325	0.915	-0.040197189751413	0.026	0.1218	53386	77258	58749.13
1708099	chr7	rs12536235	2111555	C	A	0.0269	0.0271	0.942	-0.0286978729475453	0.0281	0.307	53233	77017	58561.96
1737300	chr7	rs12536239	2111580	C	T	0.98	0.979	0.979	0.0355987772398635	0.0311	0.2513	51953	75495	57238.52
1708377	chr7	rs56320659	2111622	C	T	0.921	0.918	0.828	0.0467022717525102	0.0174	0.007417	53386	77258	58749.13
1720762	chr7	rs10950536	2111636	G	A	0.438	0.429	0.912	0.0411995232473163	0.0091	6.212e-06	53386	77258	58749.13
1737765	chr7	rs56918704	2111666	A	G	0.623	0.612	0.898	0.0563992368491194	0.0094	1.77e-09	53386	77258	58749.13
1710691	chr7	rs9632587	2111924	A	G	0.977	0.976	0.929	0.0463013553668425	0.0302	0.1252	52322	75974	57652.16
1725977	chr7	rs17132133	2111996	C	T	0.98	0.98	0.851	0.0556995724703668	0.0335	0.09694	53305	76935	58619.61
1734876	chr7	rs3800873	2112174	C	G	0.981	0.98	0.996	0.0501986955327459	0.0319	0.1152	51953	75495	57238.52
1725414	chr7	rs1860826	2112506	G	A	0.667	0.652	0.971	0.0703000168001571	0.0092	2.642e-14	53386	77258	58749.13
1731119	chr7	rs2398709	2112548	C	T	0.642	0.626	0.987	0.0720973808403835	0.009	1.229e-15	53386	77258	58749.13
1703716	chr7	rs35145970	2112549	G	A	0.762	0.77	0.988	-0.0449032281024259	0.0102	1.082e-05	53386	77258	58749.13
1717246	chr7	rs13227446	2113062	G	A	0.761	0.769	0.99	-0.0458973523870375	0.0102	6.715e-06	53386	77258	58749.13
1705772	chr7	rs1860827	2113327	T	C	0.329	0.321	0.981	0.0493043176841434	0.0093	1.039e-07	53386	77258	58749.13
1721467	chr7	rs2398708	2113375	A	C	0.707	0.715	0.989	-0.0312017511432645	0.0095	0.001079	53386	77258	58749.13
1729546	chr7	rs2398707	2113429	A	G	0.981	0.98	0.996	0.052696808999969	0.0318	0.09802	51953	75495	57238.52
1718156	chr7	rs3778937	2113455	T	C	0.707	0.714	0.989	-0.0309026047398165	0.0095	0.001183	53386	77258	58749.13
1733266	chr7	rs10280529	2113941	A	G	0.949	0.948	0.994	0.0320024161254944	0.0195	0.1018	53386	77258	58749.13
1720489	chr7	rs3778938	2114785	A	G	0.341	0.332	0.988	0.0461963268897065	0.0092	4.384e-07	53386	77258	58749.13
1713187	chr7	rs3778939	2114924	A	C	0.949	0.947	0.995	0.031799009548949	0.0195	0.1026	53386	77258	58749.13
1715714	chr7	rs3729620	2115163	C	T	0.764	0.772	0.991	-0.0454995840713661	0.0102	8.425e-06	53386	77258	58749.13
1720583	chr7	rs3800874	2115215	A	G	0.948	0.947	0.995	0.0305001066483263	0.0195	0.1171	53386	77258	58749.13
1733484	chr7	rs10251391	2115794	C	T	0.981	0.98	0.995	0.0501035869662456	0.0318	0.1157	51953	75495	57238.52
1736324	chr7	rs10254998	2116333	C	A	0.981	0.98	0.996	0.0505980527630914	0.0319	0.1121	51953	75495	57238.52
1738816	chr7	rs3778940	2116690	G	A	0.981	0.98	0.995	0.0513012943555507	0.0319	0.1078	51953	75495	57238.52
1737939	chr7	rs3778943	2116877	C	T	0.949	0.948	0.996	0.0389033551082361	0.0195	0.04665	53386	77258	58749.13
1710585	chr7	rs34564512	2117146	C	G	0.767	0.774	0.986	-0.0454995840713661	0.0103	9.462e-06	53386	77258	58749.13
1726006	chr7	rs4721372	2117206	C	G	0.949	0.947	0.99	0.0397974698740661	0.0195	0.04086	53386	77258	58749.13
1717420	chr7	rs3800875	2117261	C	T	0.79	0.797	0.942	-0.0423022562339069	0.0109	0.0001131	53386	77258	58749.13
1719440	chr7	rs3800876	2117309	T	C	0.758	0.766	0.959	-0.0456042446050211	0.0103	9.105e-06	53386	77258	58749.13
1720885	chr7	rs3778944	2117752	G	A	0.983	0.982	0.97	0.0404027066313724	0.034	0.234	51776	74882	56963.83
1709398	chr7	rs3778945	2117912	A	C	0.344	0.335	0.985	0.0450020459197846	0.0091	8.351e-07	53386	77258	58749.13
1715735	chr7	rs3778946	2118448	G	A	0.391	0.384	0.994	0.0350002811846215	0.0088	7.465e-05	53386	77258	58749.13
1726604	chr7	rs3800877	2118772	T	C	0.391	0.384	0.994	0.0352030377085245	0.0088	6.941e-05	53386	77258	58749.13
1739802	chr7	rs7805774	2119174	C	T	0.341	0.332	0.993	0.0467022717525102	0.0091	3.045e-07	53386	77258	58749.13
1739186	chr7	rs7796547	2119657	T	C	0.341	0.332	0.993	0.0461963268897065	0.0091	4.078e-07	53386	77258	58749.13
1725773	chr7	rs34903893	2119869	C	T	0.764	0.772	0.994	-0.0453949344903922	0.0102	8.723e-06	53386	77258	58749.13
1710282	chr7	rs3800878	2120364	T	G	0.359	0.351	0.995	0.0399992561638529	0.009	9.01e-06	53386	77258	58749.13
1728126	chr7	rs3800879	2120378	A	G	0.359	0.351	0.995	0.0402010017441475	0.009	8.067e-06	53386	77258	58749.13
1739714	chr7	rs3800880	2120616	A	G	0.359	0.351	0.995	0.0399992561638529	0.009	8.743e-06	53386	77258	58749.13
1732693	chr7	rs3800881	2120635	T	C	0.391	0.384	0.996	0.0347008987793103	0.0088	8.894e-05	53386	77258	58749.13
1715510	chr7	rs3800882	2120758	G	A	0.625	0.609	0.993	0.0707007455727197	0.0089	1.997e-15	53386	77258	58749.13
1708692	chr7	rs3800883	2120894	A	G	0.341	0.332	0.994	0.0461008368826632	0.0091	4.301e-07	53386	77258	58749.13
1728509	chr7	rs3800884	2121113	C	A	0.982	0.981	0.997	0.0517002115855168	0.0323	0.1098	51953	75495	57238.52
1715175	chr7	rs3800885	2121114	C	A	0.982	0.981	0.997	0.0515007728624032	0.0323	0.1115	51953	75495	57238.52
1720096	chr7	rs1558461	2121156	G	A	0.886	0.888	0.982	-0.0289963604415917	0.0137	0.03465	53386	77258	58749.13
1734051	chr7	rs1558462	2121196	G	A	0.764	0.772	0.995	-0.0453007592301635	0.0102	8.932e-06	53386	77258	58749.13
1710988	chr7	rs3800887	2121274	C	G	0.982	0.981	0.995	0.0537018913875451	0.0323	0.09633	51953	75495	57238.52
1738895	chr7	rs3800888	2121616	T	C	0.982	0.981	0.996	0.0535028515173065	0.0323	0.09809	51953	75495	57238.52
1712214	chr7	rs3778947	2122183	T	C	0.95	0.948	0.997	0.0407003871263756	0.0196	0.03852	53386	77258	58749.13
1704147	chr7	rs3800889	2122454	C	T	0.982	0.981	0.996	0.053000336561653	0.0323	0.1011	52009	75721	57328.28
1727209	chr7	rs3800890	2122643	G	A	0.395	0.387	0.993	0.0361969153118182	0.0088	4.34e-05	53386	77258	58749.13
1737541	chr7	rs3778948	2123291	G	A	0.982	0.981	0.997	0.0548952993715794	0.0323	0.08979	51953	75495	57238.52
1718643	chr7	rs3778949	2123409	G	A	0.982	0.981	0.997	0.0531046528867784	0.0324	0.1008	51953	75495	57238.52
1726239	chr7	rs3800891	2123772	C	T	0.982	0.981	0.997	0.052696808999969	0.0323	0.103	51953	75495	57238.52
1725131	chr7	rs3800893	2123963	C	T	0.765	0.772	0.995	-0.0458973523870375	0.0102	6.853e-06	53386	77258	58749.13
1741905	chr7	rs9654938	2124250	A	G	0.95	0.948	0.998	0.0402010017441475	0.0196	0.04096	53386	77258	58749.13
1727525	chr7	rs9654939	2124355	G	T	0.982	0.981	0.997	0.0524026787930484	0.0324	0.1051	51953	75495	57238.52
1741279	chr7	rs4721384	2124801	C	T	0.987	0.986	0.977	0.0421011760186353	0.0398	0.2903	47310	68519	52304.87
1710354	chr7	rs3778950	2125131	G	T	0.982	0.981	0.997	0.0522982892110339	0.0324	0.1058	51953	75495	57238.52
1703277	chr7	rs3778951	2125320	C	T	0.982	0.981	0.997	0.0522033801338585	0.0324	0.1066	51953	75495	57238.52
1728395	chr7	rs3823626	2125673	C	G	0.982	0.981	0.997	0.0520989697439806	0.0323	0.1065	51953	75495	57238.52
1730150	chr7	rs3800894	2125805	C	A	0.982	0.981	0.997	0.0520989697439806	0.0323	0.1067	51953	75495	57238.52
1716578	chr7	rs3800895	2125942	G	A	0.715	0.721	0.997	-0.0292949370570243	0.0096	0.002223	53386	77258	58749.13
1740080	chr7	rs3778953	2126219	G	A	0.981	0.981	0.996	0.0522033801338585	0.0322	0.1052	51953	75495	57238.52
1736742	chr7	rs3778954	2126453	T	G	0.95	0.948	0.999	0.0404987422798789	0.0197	0.0393	53386	77258	58749.13
1724834	chr7	rs3778955	2126480	G	A	0.979	0.978	0.923	0.0551035262260241	0.031	0.07579	53233	77017	58561.96
1712396	chr7	rs11973308	2126815	T	C	0.927	0.926	0.981	0.0204004877576787	0.0166	0.2204	53386	77258	58749.13
1706878	chr7	rs11982791	2127194	C	A	0.95	0.948	0.998	0.0425996136188173	0.0196	0.02974	53386	77258	58749.13
1714056	chr7	rs3823627	2127276	A	G	0.982	0.981	0.997	0.0520040417467951	0.0323	0.1077	51953	75495	57238.52
1710471	chr7	rs3778956	2127515	C	G	0.764	0.772	0.995	-0.0460962958929736	0.0102	6.154e-06	53386	77258	58749.13
1729126	chr7	rs3778957	2127711	G	A	0.982	0.981	0.995	0.0513962890834148	0.0323	0.1113	51953	75495	57238.52
1722467	chr7	rs3778958	2127795	G	A	0.982	0.981	0.997	0.0520040417467951	0.0323	0.1075	51953	75495	57238.52
1733283	chr7	rs3778959	2127990	G	A	0.982	0.981	0.998	0.0520040417467951	0.0324	0.1078	51953	75495	57238.52
1720965	chr7	rs3778960	2128041	C	T	0.982	0.981	0.997	0.0509022179271191	0.0323	0.1152	51953	75495	57238.52
1710777	chr7	rs3778961	2128048	C	T	0.982	0.981	0.997	0.0509022179271191	0.0323	0.115	51953	75495	57238.52
1717203	chr7	rs3778962	2128115	C	T	0.982	0.981	0.998	0.0520040417467951	0.0324	0.108	51953	75495	57238.52
1725527	chr7	rs10242757	2128648	T	C	0.95	0.948	0.998	0.0411035548784171	0.0197	0.03674	53386	77258	58749.13
1719407	chr7	rs73285726	2129142	T	C	0.982	0.981	0.997	0.0524026787930484	0.0324	0.1055	51953	75495	57238.52
1734527	chr7	rs13242473	2130014	T	C	0.766	0.774	0.994	-0.0473956369746291	0.0102	3.604e-06	53386	77258	58749.13
1739181	chr7	rs56291341	2130600	A	G	0.95	0.948	0.997	0.04149696667529	0.0197	0.03476	53386	77258	58749.13
1719622	chr7	rs10950541	2130960	T	C	0.982	0.981	0.994	0.0528960093534967	0.0323	0.1015	51953	75495	57238.52
1710987	chr7	rs10950542	2131141	T	C	0.982	0.981	0.996	0.0531046528867784	0.0323	0.1003	51953	75495	57238.52
1734079	chr7	rs2895202	2131829	T	C	0.629	0.613	0.994	0.073203992258416	0.0089	2.211e-16	53386	77258	58749.13
1705834	chr7	rs4721390	2132126	T	C	0.94	0.938	0.958	0.0382972099323441	0.0184	0.03702	53386	77258	58749.13
1736352	chr7	rs56409553	2132749	A	G	0.717	0.723	0.994	-0.0296966117368367	0.0096	0.001945	53386	77258	58749.13
1737893	chr7	rs73671837	2132992	T	C	0.982	0.981	0.996	0.0513962890834148	0.0323	0.1114	51953	75495	57238.52
1738964	chr7	rs56922345	2133000	T	C	0.95	0.948	0.997	0.0416984103556758	0.0197	0.03391	53386	77258	58749.13
1725029	chr7	rs10256690	2133088	A	C	0.982	0.981	0.996	0.0517002115855168	0.0323	0.1091	51953	75495	57238.52
1730828	chr7	rs3800896	2133443	C	T	0.982	0.981	0.997	0.0518046636160167	0.0324	0.1092	51953	75495	57238.52
1739614	chr7	rs745528	2133814	A	G	0.715	0.722	0.993	-0.0303973537275885	0.0096	0.001521	53386	77258	58749.13
1724471	chr7	rs3888009	2134368	G	A	0.982	0.981	0.997	0.0517002115855168	0.0324	0.1098	51953	75495	57238.52
1715515	chr7	rs10242452	2134616	A	G	0.93	0.93	0.992	0.0260965047212743	0.0169	0.123	53386	77258	58749.13
1702866	chr7	rs35143793	2134728	A	G	0.767	0.776	0.994	-0.0475948788076838	0.0103	3.458e-06	53386	77258	58749.13
1719159	chr7	rs4721392	2134971	G	T	0.982	0.981	0.996	0.0515957486436504	0.0323	0.1103	51953	75495	57238.52
1720265	chr7	rs4721393	2135015	G	A	0.982	0.981	0.996	0.0528011569911275	0.0324	0.1029	51953	75495	57238.52
1723600	chr7	rs3800897	2135170	T	C	0.96	0.96	0.978	0.0209979909956055	0.0224	0.3477	53386	77258	58749.13
1702603	chr7	rs3823628	2136421	G	C	0.95	0.948	0.996	0.0412954824071715	0.0197	0.03563	53386	77258	58749.13
1722094	chr7	rs3800898	2136468	T	C	0.34	0.331	0.992	0.0481042146741464	0.0091	1.386e-07	53386	77258	58749.13
1732119	chr7	rs3800900	2137195	T	A	0.982	0.981	0.996	0.0499038295281839	0.0323	0.1233	51953	75495	57238.52
1703941	chr7	rs3778963	2137903	A	G	0.359	0.35	0.992	0.0439020462871288	0.009	1.173e-06	53386	77258	58749.13
1739670	chr7	rs3778964	2138109	C	T	0.627	0.611	0.996	0.0712037590063322	0.0089	1.212e-15	53386	77258	58749.13
1706439	chr7	rs3778965	2138296	G	A	0.627	0.611	0.996	0.0712968818820338	0.0089	1.131e-15	53386	77258	58749.13
1735309	chr7	rs3800901	2138761	G	A	0.748	0.756	0.993	-0.0388032003238938	0.01	0.0001032	53386	77258	58749.13
1734148	chr7	rs73038441	2139286	T	C	0.627	0.611	0.996	0.0712037590063322	0.0089	1.186e-15	53386	77258	58749.13
1703793	chr7	rs73038442	2139457	C	T	0.627	0.611	0.996	0.0712037590063322	0.0089	1.23e-15	53386	77258	58749.13
1719343	chr7	rs3778968	2139904	C	A	0.982	0.981	0.996	0.0487044462100383	0.0323	0.1318	51953	75495	57238.52
1738426	chr7	rs3778969	2139990	G	A	0.627	0.611	0.996	0.0712037590063322	0.0089	1.156e-15	53386	77258	58749.13
1705504	chr7	rs4719431	2140312	T	C	0.577	0.558	0.995	0.0770999203808484	0.0087	9.239e-19	53386	77258	58749.13
1719221	chr7	rs4719432	2140330	A	G	0.557	0.54	0.994	0.0753022587095424	0.0087	3.89e-18	53386	77258	58749.13
1721378	chr7	rs62442993	2140704	C	T	0.767	0.775	0.994	-0.0467038420537432	0.0103	5.179e-06	53386	77258	58749.13
1735592	chr7	rs4380817	2140938	T	C	0.342	0.332	0.993	0.0487996879336047	0.0091	8.807e-08	53386	77258	58749.13
1738793	chr7	rs4719436	2141239	G	A	0.627	0.61	0.996	0.0711013138260554	0.0089	1.354e-15	53386	77258	58749.13
1733104	chr7	rs6944886	2141670	A	G	0.786	0.793	0.99	-0.0480039732984809	0.0106	5.724e-06	53386	77258	58749.13
1736484	chr7	rs4721405	2143165	T	G	0.343	0.333	0.992	0.048904443353603	0.0091	8.539e-08	53386	77258	58749.13
1736242	chr7	rs3778970	2143208	C	A	0.631	0.615	0.992	0.0720043324830851	0.0089	7.428e-16	53386	77258	58749.13
1740353	chr7	rs3800902	2144378	C	T	0.63	0.613	0.995	0.0725996924143435	0.0089	3.569e-16	53386	77258	58749.13
1740775	chr7	rs35876604	2145406	G	A	0.767	0.775	0.993	-0.0467038420537432	0.0103	5.259e-06	53386	77258	58749.13
1708970	chr7	rs1860829	2145425	A	C	0.34	0.331	0.992	0.0479040574070545	0.0091	1.589e-07	53386	77258	58749.13
1731428	chr7	rs3778971	2146254	C	A	0.767	0.775	0.993	-0.0467038420537432	0.0103	5.283e-06	53386	77258	58749.13
1703795	chr7	rs3800904	2146751	G	A	0.98	0.98	0.993	0.0489996660319079	0.0315	0.1201	52477	76217	57841.43
1722317	chr7	rs4721407	2147301	A	G	0.343	0.334	0.992	0.0485996698360624	0.0091	9.545e-08	53386	77258	58749.13
1721235	chr7	rs3800905	2147596	A	G	0.372	0.365	0.963	0.0377966226945664	0.0091	3.095e-05	53386	77258	58749.13
1722297	chr7	rs3800906	2148059	T	A	0.982	0.981	0.995	0.0493043176841434	0.0324	0.128	51953	75495	57238.52
1725966	chr7	rs7809320	2149947	G	A	0.769	0.777	0.992	-0.0467981495486393	0.0103	5.391e-06	53386	77258	58749.13
1702664	chr7	rs10224497	2149967	A	G	0.579	0.56	0.995	0.0793008941363585	0.0087	1.005e-19	53386	77258	58749.13
1713802	chr7	rs4721410	2150343	A	G	0.344	0.334	0.993	0.0493995022947674	0.0091	5.855e-08	53386	77258	58749.13
1712538	chr7	rs3778973	2151178	C	T	0.766	0.774	0.991	-0.0465047776557534	0.0103	5.705e-06	53386	77258	58749.13
1722250	chr7	rs1558465	2151398	G	C	0.586	0.569	0.995	0.0757009883436821	0.0087	4.703e-18	53386	77258	58749.13
1719329	chr7	rs1558466	2151432	A	C	0.352	0.343	0.991	0.0456996792509903	0.0091	4.61e-07	53386	77258	58749.13
1715900	chr7	rs1476887	2151633	T	C	0.586	0.569	0.995	0.0757009883436821	0.0087	4.934e-18	53386	77258	58749.13
1704748	chr7	rs731140	2152001	G	A	0.354	0.344	0.992	0.0465018336514199	0.0091	2.852e-07	53386	77258	58749.13
1742019	chr7	rs1860830	2152344	A	G	0.343	0.334	0.992	0.0493043176841434	0.0091	6.123e-08	53386	77258	58749.13
1725863	chr7	rs4721411	2153071	C	T	0.619	0.602	0.995	0.073101751798059	0.0089	1.523e-16	53386	77258	58749.13
1718504	chr7	rs4721412	2153084	A	G	0.34	0.331	0.987	0.0487044462100383	0.0092	1.072e-07	53386	77258	58749.13
1716211	chr7	rs6461158	2153541	G	A	0.764	0.773	0.992	-0.0458031298018141	0.0102	7.481e-06	53386	77258	58749.13
1705872	chr7	rs11770254	2155250	C	G	0.591	0.574	0.991	0.0772017529034669	0.0088	1.461e-18	53386	77258	58749.13
1707652	chr7	rs11770255	2155251	C	G	0.591	0.574	0.991	0.0772017529034669	0.0088	1.448e-18	53386	77258	58749.13
1712828	chr7	rs2398706	2156338	A	T	0.59	0.572	0.996	0.0755990028718877	0.0087	5.711e-18	53386	77258	58749.13
1707663	chr7	rs13240499	2157186	G	A	0.765	0.772	0.992	-0.0456984484517478	0.0102	7.693e-06	53386	77258	58749.13
1737129	chr7	rs10239050	2158390	A	G	0.615	0.598	0.997	0.0750981960059311	0.0088	1.708e-17	53386	77258	58749.13
1705735	chr7	rs11767038	2159214	G	A	0.666	0.674	0.991	-0.0478046499481398	0.0092	1.855e-07	53386	77258	58749.13
1711608	chr7	rs3800907	2159430	C	T	0.982	0.981	0.994	0.0481042146741464	0.0323	0.1373	51953	75495	57238.52
1709806	chr7	rs3800908	2159437	C	T	0.581	0.563	0.997	0.0784968981407531	0.0087	2.177e-19	53386	77258	58749.13
1723668	chr7	rs3800909	2159594	C	G	0.6	0.583	0.997	0.0754042744478771	0.0088	9.726e-18	53386	77258	58749.13
1742269	chr7	rs3778977	2159746	C	T	0.601	0.584	0.998	0.0746992259002006	0.0088	1.88e-17	53386	77258	58749.13
1721808	chr7	rs3778978	2159817	A	G	0.633	0.617	0.998	0.0724043790054573	0.0089	4.547e-16	53386	77258	58749.13
1730920	chr7	rs4721418	2159987	T	C	0.982	0.981	0.992	0.0491044005063081	0.0323	0.1292	52009	75721	57328.28
1728828	chr7	rs1860831	2160931	T	C	0.589	0.572	0.996	0.0754970069979959	0.0087	6.15e-18	53386	77258	58749.13
1724280	chr7	rs4719443	2161099	A	G	0.633	0.617	0.998	0.0724973901482592	0.0089	4.068e-16	53386	77258	58749.13
1702658	chr7	rs3778980	2161447	G	A	0.764	0.772	0.992	-0.0458031298018141	0.0102	7.35e-06	53386	77258	58749.13
1740288	chr7	rs3778981	2161545	C	T	0.982	0.981	0.993	0.048904443353603	0.0325	0.1323	52009	75721	57328.28
1733026	chr7	rs1860832	2161849	G	A	0.633	0.617	0.998	0.0723020567553947	0.0089	5.232e-16	53386	77258	58749.13
1715109	chr7	rs879672	2161978	C	A	0.363	0.354	0.991	0.0441030061101949	0.009	9.57e-07	53386	77258	58749.13
1741632	chr7	rs73285786	2162553	G	A	0.98	0.979	0.982	0.0458047599004855	0.0315	0.1453	52477	76217	57841.43
1735093	chr7	rs3800913	2163237	A	G	0.601	0.584	0.997	0.0745043221681052	0.0088	2.219e-17	53386	77258	58749.13
1712610	chr7	rs3800914	2163254	G	C	0.339	0.329	0.991	0.0485996698360624	0.0091	1.073e-07	53386	77258	58749.13
1725378	chr7	rs3800915	2163800	A	C	0.342	0.331	0.991	0.0505029821731068	0.0091	3.258e-08	53386	77258	58749.13
1735340	chr7	rs2398705	2164995	G	A	0.633	0.617	0.997	0.0724043790054573	0.0089	4.873e-16	53386	77258	58749.13
1722302	chr7	rs3800916	2166072	C	T	0.633	0.617	0.997	0.0723020567553947	0.0089	5.016e-16	53386	77258	58749.13
1742251	chr7	rs3778982	2166233	T	C	0.633	0.617	0.997	0.0724973901482592	0.0089	4.583e-16	53386	77258	58749.13
1703713	chr7	rs3778983	2166319	T	G	0.615	0.598	0.996	0.0754042744478771	0.0088	1.435e-17	53386	77258	58749.13
1708351	chr7	rs3778984	2166514	T	C	0.633	0.617	0.998	0.0723020567553947	0.0089	5.182e-16	53386	77258	58749.13
1718501	chr7	rs3778985	2167273	G	C	0.981	0.981	0.99	0.0469026696862194	0.0323	0.1462	52009	75721	57328.28
1726282	chr7	rs3778986	2167383	T	G	0.95	0.948	0.994	0.039701366851552	0.0197	0.04348	53386	77258	58749.13
1710930	chr7	rs3800917	2167939	G	A	0.636	0.621	0.996	0.0728042655546038	0.0089	3.932e-16	53386	77258	58749.13
1740702	chr7	rs3800918	2167978	T	C	0.306	0.298	0.976	0.0481995135792341	0.0095	3.637e-07	53386	77258	58749.13
1732917	chr7	rs3778987	2168495	C	T	0.661	0.647	0.959	0.0683966938083502	0.0093	1.491e-13	53386	77258	58749.13
1713521	chr7	rs34111510	2169815	C	T	0.756	0.764	0.993	-0.047899061319535	0.0101	2.071e-06	53386	77258	58749.13
1737382	chr7	rs4721428	2170606	G	A	0.336	0.327	0.992	0.0452983606272869	0.0092	7.815e-07	53386	77258	58749.13
1713395	chr7	rs6461168	2170759	A	G	0.716	0.723	0.994	-0.0344982814075965	0.0096	0.0003311	53386	77258	58749.13
1704006	chr7	rs3778988	2171115	C	G	0.964	0.962	0.986	0.0459002781827573	0.0232	0.04764	53386	77258	58749.13
1705716	chr7	rs3778989	2171151	G	A	0.964	0.962	0.989	0.047799197133273	0.0231	0.03865	53386	77258	58749.13
1703351	chr7	rs3778990	2171155	C	T	0.685	0.69	0.993	-0.0272992569378225	0.0093	0.003333	53386	77258	58749.13
1714257	chr7	rs4721429	2171704	T	C	0.65	0.636	0.998	0.0679016096105729	0.009	4.645e-14	53386	77258	58749.13
1716241	chr7	rs7795360	2171891	G	A	0.963	0.961	0.99	0.0503033045092425	0.0229	0.02804	53386	77258	58749.13
1734878	chr7	rs3778991	2172455	G	A	0.651	0.637	0.999	0.0682005576892554	0.009	3.812e-14	53386	77258	58749.13
1705259	chr7	rs3778992	2175313	C	G	0.505	0.491	0.993	0.0611985747210087	0.0086	1.259e-12	53386	77258	58749.13
1734123	chr7	rs3778994	2175855	C	A	0.619	0.604	0.998	0.0712968818820338	0.0089	8.093e-16	53386	77258	58749.13
1723874	chr7	rs3778995	2175871	T	C	0.886	0.887	0.993	-0.0146974807605841	0.0136	0.281	53386	77258	58749.13
1730943	chr7	rs1107351	2177093	G	A	0.657	0.644	0.994	0.0660030731575139	0.0091	3.193e-13	53386	77258	58749.13
1714570	chr7	rs3778996	2177190	G	A	0.652	0.637	0.998	0.0686954939412985	0.009	2.621e-14	53386	77258	58749.13
1722237	chr7	rs73039217	2178731	G	A	0.657	0.644	0.994	0.0657971037900478	0.0091	3.825e-13	53386	77258	58749.13
1728459	chr7	rs3800920	2180461	A	T	0.965	0.963	0.985	0.0539008916487975	0.0235	0.02198	53386	77258	58749.13
1724093	chr7	rs3778998	2180753	C	A	0.657	0.644	0.993	0.0660030731575139	0.0091	3.333e-13	53386	77258	58749.13
1719630	chr7	rs3778999	2180885	G	A	0.651	0.637	0.996	0.0686021284901822	0.009	2.835e-14	53386	77258	58749.13
1717341	chr7	rs3779000	2181628	G	A	0.657	0.644	0.993	0.0657034673241941	0.0091	4.48e-13	53386	77258	58749.13
1715003	chr7	rs3779002	2183219	C	T	0.657	0.644	0.992	0.0659000937767033	0.0091	3.61e-13	53386	77258	58749.13
1731114	chr7	rs1859993	2183702	A	G	0.616	0.602	0.994	0.0715017216887108	0.0089	7.045e-16	53386	77258	58749.13
1702873	chr7	rs4721441	2184060	T	C	0.65	0.636	0.995	0.0690968660793263	0.009	1.858e-14	53386	77258	58749.13
1733893	chr7	rs3800922	2184505	A	G	0.651	0.637	0.995	0.0686021284901822	0.009	2.992e-14	53386	77258	58749.13
1719739	chr7	rs3800923	2184673	A	G	0.616	0.602	0.994	0.0715017216887108	0.0089	6.78e-16	53386	77258	58749.13
1714267	chr7	rs3779003	2184902	C	T	0.651	0.637	0.995	0.0686954939412985	0.009	2.737e-14	53386	77258	58749.13
1727309	chr7	rs1004643	2185324	G	C	0.67	0.678	0.988	-0.0458031298018141	0.0092	6.738e-07	53386	77258	58749.13
1728699	chr7	rs1614599	2186013	A	C	0.245	0.238	0.99	0.047799197133273	0.0101	2.183e-06	53386	77258	58749.13
1719600	chr7	rs3800924	2188249	C	T	0.693	0.681	0.971	0.0624018651129649	0.0094	3.766e-11	53386	77258	58749.13
1707777	chr7	rs1637771	2189371	C	T	0.663	0.672	0.988	-0.0471020897690825	0.0092	2.902e-07	53386	77258	58749.13
1730470	chr7	rs3823631	2190100	A	G	0.648	0.633	0.99	0.0707007455727197	0.009	4.785e-15	53386	77258	58749.13
1702725	chr7	rs6461188	2190452	C	T	0.823	0.829	0.994	-0.0411970648503382	0.0114	0.0002982	53386	77258	58749.13
1725227	chr7	rs34739081	2191428	A	C	0.823	0.826	0.982	-0.0332982854015147	0.0114	0.003406	53386	77258	58749.13
1731097	chr7	rs1620530	2191884	T	C	0.454	0.447	0.869	0.0456041418050158	0.0093	8.938e-07	53386	77258	58749.13
1715782	chr7	rs1639895	2192093	C	T	0.703	0.706	0.787	-0.0331949048576409	0.0106	0.001822	53386	77258	58749.13
1739086	chr7	rs4721446	2192540	G	A	0.673	0.658	0.949	0.0622045495436565	0.0094	3.56e-11	53386	77258	58749.13
1713338	chr7	rs10240891	2192654	C	T	0.643	0.628	0.991	0.0672005996602386	0.009	8.979e-14	53386	77258	58749.13
1703347	chr7	rs4721447	2193433	C	T	0.645	0.63	0.996	0.0680978043671968	0.009	3.828e-14	53386	77258	58749.13
1731673	chr7	rs35256954	2193891	G	A	0.833	0.837	0.987	-0.0369026020501437	0.0117	0.001531	53386	77258	58749.13
1722422	chr7	rs13240401	2194396	T	C	0.781	0.782	0.989	-0.0197028322758684	0.0105	0.06037	53386	77258	58749.13
1737690	chr7	rs3800925	2194607	T	C	0.78	0.782	0.99	-0.019203206984436	0.0105	0.06618	53386	77258	58749.13
1704936	chr7	rs13238385	2195062	A	C	0.78	0.782	0.99	-0.0196008476550609	0.0105	0.06104	53386	77258	58749.13
1735464	chr7	rs34782622	2195132	A	G	0.815	0.817	0.989	-0.0275048131221902	0.0112	0.01357	53386	77258	58749.13
1739954	chr7	rs58835785	2195442	C	T	0.644	0.629	0.997	0.0679016096105729	0.009	4.405e-14	53386	77258	58749.13
1704074	chr7	rs59134428	2195445	G	A	0.645	0.629	0.997	0.0680978043671968	0.009	3.797e-14	53386	77258	58749.13
1738690	chr7	rs7788620	2196349	A	G	0.78	0.782	0.99	-0.0198048272985997	0.0105	0.05823	53386	77258	58749.13
1728729	chr7	rs6972752	2196551	G	A	0.678	0.69	0.994	-0.05519563546795	0.0093	2.862e-09	53386	77258	58749.13
1710834	chr7	rs35666814	2197554	T	C	0.781	0.783	0.99	-0.0183982139464423	0.0105	0.07829	53386	77258	58749.13
1709364	chr7	rs34045509	2198421	G	A	0.782	0.783	0.99	-0.0187955345843259	0.0105	0.07296	53386	77258	58749.13
1728882	chr7	rs35076297	2198777	C	A	0.782	0.784	0.99	-0.019294956182969	0.0105	0.06548	53386	77258	58749.13
1710941	chr7	rs62443025	2199541	T	C	0.814	0.816	0.99	-0.0281011651109099	0.0111	0.01157	53386	77258	58749.13
1707741	chr7	rs34513550	2200291	A	G	0.815	0.817	0.99	-0.0282965991551138	0.0112	0.01133	53386	77258	58749.13
1730358	chr7	rs62443026	2200698	T	G	0.815	0.817	0.99	-0.0282965991551138	0.0112	0.01117	53386	77258	58749.13
1721635	chr7	rs75340993	2200864	G	T	0.679	0.69	0.994	-0.0549948736289312	0.0093	3.248e-09	53386	77258	58749.13
1711627	chr7	rs142930614	2201080	C	T	0.876	0.869	0.865	0.0608975257512388	0.014	1.31e-05	53386	77258	58749.13
1721148	chr7	rs150084146	2201299	G	A	0.679	0.69	0.994	-0.0549948736289312	0.0093	3.196e-09	53386	77258	58749.13
1715683	chr7	rs62443035	2202297	G	A	0.782	0.784	0.991	-0.0189993500097828	0.0105	0.06944	53386	77258	58749.13
1714952	chr7	rs34129678	2203162	C	A	0.782	0.783	0.991	-0.0191012733024012	0.0105	0.06881	53386	77258	58749.13
1741824	chr7	rs13230911	2203369	C	T	0.782	0.784	0.991	-0.019203206984436	0.0105	0.06753	53386	77258	58749.13
1731567	chr7	rs3779009	2203692	G	C	0.64	0.625	1.0	0.0669013524517588	0.009	8.393e-14	53386	77258	58749.13
1719003	chr7	rs34198643	2203808	C	T	0.782	0.783	0.991	-0.0191012733024012	0.0105	0.06838	53386	77258	58749.13
1705806	chr7	rs33959324	2203895	C	T	0.782	0.783	0.991	-0.0189993500097828	0.0105	0.07001	53386	77258	58749.13
1710437	chr7	rs1637766	2204400	G	A	0.447	0.461	0.996	-0.0631954234971474	0.0087	2.992e-13	53386	77258	58749.13
1740972	chr7	rs35536620	2204448	G	T	0.781	0.783	0.991	-0.0187955345843259	0.0105	0.07251	53386	77258	58749.13
1711681	chr7	rs1639898	2204473	A	G	0.0868	0.0863	0.981	0.0022973590486834	0.0155	0.882	53386	77258	58749.13
1715426	chr7	rs3800926	2205956	G	A	0.678	0.69	0.994	-0.0557981629302465	0.0093	1.875e-09	53386	77258	58749.13
1733140	chr7	rs13226690	2206318	G	A	0.815	0.817	0.991	-0.0278954863187535	0.0112	0.0124	53386	77258	58749.13
1739963	chr7	rs13229741	2206581	G	A	0.816	0.818	0.991	-0.0267958227871631	0.0112	0.01642	53386	77258	58749.13
1702622	chr7	rs13244625	2206690	A	G	0.816	0.818	0.991	-0.0271040176920589	0.0112	0.01554	53386	77258	58749.13
1728598	chr7	rs2159045	2207401	T	C	0.636	0.619	0.999	0.0690968660793263	0.0089	1.187e-14	53386	77258	58749.13
1705818	chr7	rs34255795	2207416	A	G	0.676	0.688	0.994	-0.056496280157669	0.0093	1.116e-09	53386	77258	58749.13
1716279	chr7	rs35324681	2209085	G	A	0.816	0.818	0.992	-0.027196494688472	0.0112	0.01481	53386	77258	58749.13
1710305	chr7	rs62443039	2209354	C	T	0.678	0.69	0.993	-0.0568031828243105	0.0093	9.84e-10	53386	77258	58749.13
1735452	chr7	rs1637762	2209563	T	C	0.813	0.815	0.969	-0.028399474521698	0.0112	0.0114	53386	77258	58749.13
1718063	chr7	rs3779013	2210844	G	A	0.726	0.735	0.985	-0.0540022233826842	0.0098	3.391e-08	53386	77258	58749.13
1721436	chr7	rs74545244	2211592	C	A	0.805	0.809	0.952	-0.0393023164827424	0.0112	0.0004374	53386	77258	58749.13
1729663	chr7	rs12699750	2211937	G	A	0.817	0.819	0.993	-0.0267958227871631	0.0112	0.01672	53386	77258	58749.13
1727529	chr7	rs6967286	2212758	C	A	0.642	0.627	1.0	0.0672005996602386	0.009	6.258e-14	53386	77258	58749.13
1733552	chr7	rs1637761	2212923	G	T	0.479	0.491	0.995	-0.058901107920161	0.0086	9.286e-12	53386	77258	58749.13
1704984	chr7	rs35038526	2213106	A	G	0.676	0.688	0.994	-0.0562000496881991	0.0093	1.383e-09	53386	77258	58749.13
1738817	chr7	rs62443041	2213287	A	G	0.816	0.818	0.992	-0.0272992569378225	0.0112	0.01446	53386	77258	58749.13
1740856	chr7	rs34875122	2213543	C	T	0.816	0.818	0.993	-0.0271040176920589	0.0112	0.01531	53386	77258	58749.13
1705163	chr7	rs34853711	2214187	G	C	0.782	0.784	0.993	-0.019294956182969	0.0105	0.06463	53386	77258	58749.13
1714386	chr7	rs13240130	2214602	G	T	0.823	0.825	0.989	-0.0292949370570243	0.0114	0.009858	53386	77258	58749.13
1706352	chr7	rs17186327	2216549	G	A	0.816	0.819	0.994	-0.0267033828345498	0.0112	0.0169	53386	77258	58749.13
1726667	chr7	rs13233029	2219528	C	A	0.816	0.819	0.994	-0.0272992569378225	0.0112	0.01463	53386	77258	58749.13
1724476	chr7	rs35413321	2219954	G	A	0.816	0.818	0.994	-0.026898543868701	0.0112	0.01609	53386	77258	58749.13
1706295	chr7	rs1639906	2219966	T	C	0.413	0.4	1.0	0.0507026199737612	0.0088	7.889e-09	53386	77258	58749.13
1715688	chr7	rs1637759	2220053	C	T	0.413	0.401	1.0	0.0505029821731068	0.0088	9.048e-09	53386	77258	58749.13
1723373	chr7	rs17790410	2220092	A	G	0.816	0.818	0.994	-0.026600681797179	0.0112	0.0172	53386	77258	58749.13
1739296	chr7	rs13224212	2221032	A	G	0.816	0.818	0.994	-0.0264979913062283	0.0112	0.0176	53386	77258	58749.13
1710590	chr7	rs73039284	2221583	C	G	0.644	0.628	1.01	0.0686954939412985	0.009	1.788e-14	53386	77258	58749.13
1728746	chr7	rs62442470	2222575	C	T	0.823	0.826	0.993	-0.02960390325858	0.0114	0.0091	53386	77258	58749.13
1720327	chr7	rs4721458	2223624	G	A	0.644	0.628	1.01	0.0680978043671968	0.009	2.991e-14	53386	77258	58749.13
1738129	chr7	rs35239146	2223696	C	T	0.779	0.783	0.994	-0.022398994943479	0.0104	0.03223	53386	77258	58749.13
1741516	chr7	rs62442472	2223997	A	C	0.779	0.782	0.994	-0.0226956079321885	0.0104	0.02933	53386	77258	58749.13
1705228	chr7	rs1625464	2224667	G	A	0.123	0.121	0.986	0.0062007356416035	0.0132	0.6371	53386	77258	58749.13
1737821	chr7	rs10226475	2226162	A	G	0.635	0.619	1.0	0.0673969319860517	0.0089	4.004e-14	53386	77258	58749.13
1735709	chr7	rs62442473	2227289	A	T	0.821	0.824	0.993	-0.0293979151845611	0.0113	0.009153	53386	77258	58749.13
1738148	chr7	rs13233298	2227707	T	C	0.67	0.681	0.997	-0.0544033888793865	0.0092	3.606e-09	53386	77258	58749.13
1702291	chr7	rs1637750	2227811	G	A	0.422	0.41	1.0	0.0493995022947674	0.0087	1.597e-08	53386	77258	58749.13
1742059	chr7	rs56247048	2228379	G	A	0.822	0.824	0.993	-0.0295009039176847	0.0113	0.009254	53386	77258	58749.13
1726823	chr7	rs4719456	2228704	G	C	0.647	0.632	1.01	0.0663961696396827	0.009	1.269e-13	53386	77258	58749.13
1737558	chr7	rs1637749	2228848	A	G	0.633	0.618	1.0	0.0645978943749456	0.0089	3.739e-13	53386	77258	58749.13
1727471	chr7	rs1632674	2229701	C	G	0.984	0.983	0.991	0.0291995144044279	0.0449	0.5144	32931	44394	35738.8
1738982	chr7	rs4719457	2230225	A	G	0.644	0.628	1.01	0.0679016096105729	0.0089	3.171e-14	53386	77258	58749.13
1711061	chr7	rs1639908	2230644	C	G	0.419	0.407	1.0	0.0477038600690104	0.0088	5.173e-08	53386	77258	58749.13
1725676	chr7	rs17186614	2231002	G	A	0.703	0.713	0.994	-0.0548997899816623	0.0095	7.321e-09	53386	77258	58749.13
1713948	chr7	rs1637748	2231344	C	T	0.984	0.983	0.991	0.0311013012983478	0.0449	0.4885	32931	44394	35738.8
1740267	chr7	rs1637747	2231974	C	T	0.984	0.984	0.991	0.0281986543586787	0.0458	0.538	32306	43899	35187.69
1724925	chr7	rs10257990	2232671	T	C	0.641	0.626	1.0	0.0632001258860912	0.0089	1.596e-12	53386	77258	58749.13
1727908	chr7	rs12112306	2232946	C	T	0.642	0.627	1.0	0.0628996789690455	0.009	2.052e-12	53386	77258	58749.13
1702099	chr7	rs1639909	2233045	A	C	0.416	0.405	1.0	0.0463968262292078	0.0088	1.21e-07	53386	77258	58749.13
1717615	chr7	rs17790613	2233457	G	A	0.824	0.826	0.991	-0.0285949668801128	0.0114	0.01181	53386	77258	58749.13
1706986	chr7	rs62442476	2233528	G	A	0.964	0.967	0.966	-0.0837947377432658	0.0239	0.000453	53386	77258	58749.13
1732274	chr7	rs1637746	2233871	G	A	0.777	0.78	0.993	-0.0178992398878318	0.0104	0.08504	53386	77258	58749.13
1725939	chr7	rs1637745	2234211	C	G	0.778	0.781	0.992	-0.0197028322758684	0.0104	0.05906	53386	77258	58749.13
1729884	chr7	rs1558458	2235931	C	G	0.984	0.984	0.991	0.0285971749776749	0.0458	0.5318	32306	43899	35187.69
1738721	chr7	rs1637742	2236432	G	A	0.416	0.404	1.0	0.0450976409030327	0.0088	2.739e-07	53386	77258	58749.13
1741368	chr7	rs1637741	2236460	G	A	0.984	0.983	0.991	0.0332026408277183	0.0449	0.4592	32931	44394	35738.8
1726030	chr7	rs3800929	2237198	C	G	0.643	0.629	1.0	0.0619038033148151	0.009	5.101e-12	53386	77258	58749.13
1702634	chr7	rs1637740	2237322	C	T	0.983	0.983	0.992	0.0109003744682883	0.0437	0.8034	33996	45563	36853.38
1733650	chr7	rs35865023	2237661	C	T	0.824	0.827	0.988	-0.02960390325858	0.0114	0.009381	53386	77258	58749.13
1719598	chr7	rs1558460	2239080	C	T	0.711	0.721	0.986	-0.0575973336805821	0.0096	2.123e-09	53386	77258	58749.13
1738801	chr7	rs1637738	2239569	T	C	0.409	0.396	0.998	0.0509972505709038	0.0088	7.317e-09	53386	77258	58749.13
1740901	chr7	rs6950269	2239971	G	T	0.823	0.826	0.982	-0.0257999754904126	0.0114	0.0241	53386	77258	58749.13
1709469	chr7	rs11976342	2240094	C	T	0.653	0.639	0.987	0.06259914175652	0.0091	5.804e-12	53386	77258	58749.13
1706263	chr7	rs749991	2241862	G	C	0.817	0.819	0.987	-0.026600681797179	0.0112	0.01784	53386	77258	58749.13
1715904	chr7	rs1637737	2242802	A	G	0.983	0.982	0.989	0.0384030712829451	0.0426	0.3677	35102	46738	37919.6
1704432	chr7	rs1639910	2243983	T	C	0.635	0.622	0.992	0.0589007839201085	0.009	4.717e-11	53386	77258	58749.13
1722929	chr7	rs34033546	2245885	G	C	0.803	0.805	0.989	-0.0232993336544035	0.0109	0.03255	53386	77258	58749.13
1712443	chr7	rs1637736	2246454	T	C	0.376	0.366	0.991	0.0394995204367644	0.009	1.068e-05	53386	77258	58749.13
1724863	chr7	rs57007970	2246864	G	A	0.66	0.646	0.99	0.0594003432814475	0.0091	7.369e-11	53386	77258	58749.13
1710325	chr7	rs56086108	2247496	T	A	0.658	0.644	0.992	0.0598996532078335	0.0091	4.521e-11	53386	77258	58749.13
1719683	chr7	rs17187301	2247730	T	G	0.77	0.775	0.988	-0.0289037168568363	0.0103	0.005145	53386	77258	58749.13
1726442	chr7	rs1612548	2248472	G	A	0.774	0.777	0.989	-0.0194988734340555	0.0104	0.06073	53386	77258	58749.13
1703525	chr7	rs1637735	2248690	T	C	0.465	0.458	0.965	0.0258041896815329	0.0088	0.003463	53386	77258	58749.13
1729186	chr7	rs3800932	2248836	C	T	0.979	0.979	0.884	0.0167981182758809	0.032	0.6009	53327	77015	58654.18
1729828	chr7	rs3800933	2248959	C	T	0.473	0.467	0.947	0.014504302202808	0.0089	0.1028	53386	77258	58749.13
1721843	chr7	rs1639911	2249894	G	A	0.936	0.938	0.726	-0.0495999919914836	0.0209	0.01744	53386	77258	58749.13
1707532	chr7	rs112702513	2249955	G	T	0.944	0.941	0.698	0.0598996532078335	0.0222	0.007008	53386	77258	58749.13
1707601	chr7	rs113218142	2250051	G	A	0.936	0.937	0.741	-0.0003000450090019	0.0206	0.9892	53386	77258	58749.13
1704643	chr7	rs149401019	2250057	G	A	0.939	0.94	0.76	-0.0140989243795016	0.0208	0.4979	53386	77258	58749.13
1722764	chr7	rs35173522	2250293	A	C	0.715	0.721	0.908	-0.0302015087331214	0.01	0.002594	53386	77258	58749.13
1740295	chr7	rs1002170	2252986	G	A	0.782	0.786	0.993	-0.0281011651109099	0.0105	0.00726	53386	77258	58749.13
1741122	chr7	rs1002169	2253173	G	A	0.782	0.786	0.993	-0.0281011651109099	0.0105	0.007301	53386	77258	58749.13
1741613	chr7	rs10252533	2253426	G	C	0.746	0.751	0.988	-0.0231969816042026	0.01	0.01974	53386	77258	58749.13
1728096	chr7	rs745566	2256406	T	C	0.66	0.645	0.992	0.061302039376164	0.0091	1.569e-11	53386	77258	58749.13
1742060	chr7	rs62442481	2256418	T	G	0.781	0.785	0.992	-0.0278954863187535	0.0104	0.007546	53386	77258	58749.13
1735940	chr7	rs745565	2256689	G	C	0.661	0.646	0.993	0.0611985747210087	0.0091	1.759e-11	53386	77258	58749.13
1740732	chr7	rs733611	2256779	G	A	0.659	0.644	0.994	0.0606999130996222	0.0091	2.343e-11	53386	77258	58749.13
1726568	chr7	rs1637732	2256802	T	C	0.98	0.98	0.987	0.0221038989069263	0.0337	0.5122	46073	66159	50272.48
1725426	chr7	rs55848703	2256852	C	T	0.786	0.791	0.993	-0.0285023604727122	0.0105	0.006892	53386	77258	58749.13
1709773	chr7	rs35629140	2257171	G	C	0.656	0.641	0.997	0.0610010215573989	0.009	1.568e-11	53386	77258	58749.13
1723507	chr7	rs7781856	2257199	C	T	0.655	0.64	0.998	0.0605022613895267	0.009	2.145e-11	53386	77258	58749.13
1737080	chr7	rs1859991	2257200	G	A	0.786	0.791	0.993	-0.0282040203730758	0.0105	0.007487	53386	77258	58749.13
1734099	chr7	rs1639914	2257467	A	G	0.378	0.368	0.987	0.0411995232473163	0.009	4.142e-06	53386	77258	58749.13
1707945	chr7	rs6951493	2257612	G	A	0.654	0.64	0.999	0.0605022613895267	0.009	2.069e-11	53386	77258	58749.13
1731075	chr7	rs62442483	2257939	C	G	0.784	0.788	0.994	-0.028399474521698	0.0105	0.006757	53386	77258	58749.13
1714145	chr7	rs1639915	2258084	C	G	0.382	0.372	0.989	0.0414010268486756	0.0089	3.557e-06	53386	77258	58749.13
1704811	chr7	rs1624785	2258139	T	C	0.382	0.372	0.989	0.0416024898545136	0.0089	3.258e-06	53386	77258	58749.13
1718757	chr7	rs6957871	2258435	C	T	0.054	0.0528	0.968	0.0044998604248922	0.0195	0.8197	53386	77258	58749.13
1720399	chr7	rs1639916	2258899	G	A	0.382	0.372	0.989	0.0418039122811836	0.0089	2.884e-06	53386	77258	58749.13
1706519	chr7	rs1637731	2260499	C	T	0.775	0.781	0.991	-0.027196494688472	0.0104	0.008898	53386	77258	58749.13
1736775	chr7	rs1639917	2260715	G	T	0.378	0.368	0.988	0.0411035548784171	0.009	4.436e-06	53386	77258	58749.13
1736229	chr7	rs1637730	2260928	T	C	0.377	0.368	0.99	0.0414010268486756	0.0089	3.72e-06	53386	77258	58749.13
1708575	chr7	rs6461233	2261468	G	A	0.654	0.64	1.0	0.0600032523358097	0.009	2.625e-11	53386	77258	58749.13
1733504	chr7	rs1639918	2262524	G	A	0.98	0.98	0.989	0.0234039777790161	0.0337	0.4882	45727	66028	50082.43
1706641	chr7	rs1639919	2262934	C	G	0.375	0.366	0.991	0.0411995232473163	0.009	4.29e-06	53386	77258	58749.13
1732702	chr7	rs2159044	2262941	C	A	0.616	0.601	1.0	0.0600032523358097	0.0088	1.079e-11	53386	77258	58749.13
1709867	chr7	rs1639920	2263246	G	A	0.98	0.98	0.985	0.0228958774769045	0.0337	0.4975	45727	66028	50082.43
1741891	chr7	rs1108036	2263354	A	G	0.342	0.333	0.981	0.0421011760186353	0.0092	4.775e-06	53386	77258	58749.13
1725024	chr7	rs3800937	2264269	A	G	0.78	0.785	0.996	-0.0267958227871631	0.0104	0.01015	53386	77258	58749.13
1727877	chr7	rs13222228	2264892	G	A	0.482	0.472	0.835	0.0459957873421583	0.0095	1.177e-06	53386	77258	58749.13
1736704	chr7	rs4719462	2266384	A	G	0.615	0.6	1.0	0.0587027762537362	0.0088	2.935e-11	53386	77258	58749.13
1710107	chr7	rs1639922	2267122	G	A	0.765	0.771	1.0	-0.0251024465608414	0.0102	0.01349	53386	77258	58749.13
1711741	chr7	rs3800938	2267442	C	G	0.668	0.655	0.99	0.0560967393518702	0.0092	8.87e-10	53386	77258	58749.13
1735768	chr7	rs62442501	2268036	G	A	0.789	0.793	0.984	-0.0310985871020312	0.0106	0.00343	53386	77258	58749.13
1704845	chr7	rs71525363	2268792	G	A	0.66	0.645	1.0	0.0594003432814475	0.009	5.054e-11	53386	77258	58749.13
1730336	chr7	rs1626670	2268970	A	G	0.38	0.371	0.996	0.0390957053401303	0.0089	1.123e-05	53386	77258	58749.13
1730624	chr7	rs35791351	2269248	C	T	0.658	0.644	1.0	0.0590987523872065	0.009	6.009e-11	53386	77258	58749.13
1706883	chr7	rs1637728	2269552	G	T	0.383	0.373	0.993	0.0394033887747662	0.0089	9.748e-06	53386	77258	58749.13
1727674	chr7	rs17791802	2269947	A	G	0.773	0.777	0.997	-0.0290993078252748	0.0103	0.004756	53386	77258	58749.13
1740005	chr7	rs111958031	2271246	A	C	0.983	0.982	0.985	0.0546018151915836	0.0398	0.1698	39889	52461	43126.59
1712600	chr7	rs3757436	2271720	A	G	0.983	0.982	0.982	0.0540998523168248	0.0395	0.171	40203	52851	43474.49
1741930	chr7	rs3757437	2271980	C	T	0.661	0.646	1.0	0.0600032523358097	0.0091	3.49e-11	53386	77258	58749.13
1733583	chr7	rs3757438	2271982	A	G	0.945	0.945	0.981	0.0127977582298607	0.0191	0.5006	53386	77258	58749.13
1735114	chr7	rs3757439	2272122	C	T	0.659	0.645	1.0	0.0595039941477318	0.009	4.743e-11	53386	77258	58749.13
1741421	chr7	rs62442503	2272683	C	A	0.773	0.777	0.995	-0.0288007896057264	0.0103	0.005152	53386	77258	58749.13
1717321	chr7	rs3757440	2272936	A	G	0.656	0.642	1.0	0.0585990423029356	0.009	8.023e-11	53386	77258	58749.13
1714542	chr7	rs62442504	2273301	A	G	0.772	0.776	0.994	-0.0296966117368367	0.0103	0.003925	53386	77258	58749.13
1702453	chr7	rs7787274	2275993	G	A	0.656	0.641	1.0	0.059701843246044	0.009	3.633e-11	53386	77258	58749.13
1706302	chr7	rs7810970	2276385	A	G	0.655	0.64	1.0	0.0600032523358097	0.009	2.921e-11	53386	77258	58749.13
1741638	chr7	rs62442506	2276917	G	A	0.779	0.783	0.992	-0.0293979151845611	0.0104	0.00481	53386	77258	58749.13
1704274	chr7	rs6963660	2277326	G	A	0.98	0.979	0.982	0.0270994698817177	0.0337	0.4202	45727	66028	50082.43
1730929	chr7	rs11547270	2278103	C	G	0.763	0.768	0.992	-0.0277001306422786	0.0102	0.006495	53386	77258	58749.13
1707338	chr7	rs34418140	2278183	C	T	0.657	0.643	1.0	0.059701843246044	0.009	3.836e-11	53386	77258	58749.13
1729959	chr7	rs7799006	2278226	C	T	0.656	0.641	1.0	0.0595039941477318	0.009	4.474e-11	53386	77258	58749.13
1705141	chr7	rs6951825	2278399	A	G	0.0576	0.0561	0.977	0.005703702916678	0.0189	0.764	53386	77258	58749.13
1726657	chr7	rs11984133	2279482	A	C	0.669	0.655	0.994	0.0600032523358097	0.0091	5.452e-11	53386	77258	58749.13
1724401	chr7	rs62442507	2279645	C	T	0.765	0.769	0.984	-0.0256973671872587	0.0102	0.01213	53386	77258	58749.13
1736558	chr7	rs6962067	2279851	T	C	0.0573	0.0556	0.976	0.0067968490002727	0.0189	0.7207	53386	77258	58749.13
1707609	chr7	rs62442508	2280105	G	A	0.765	0.769	0.984	-0.0262002485024742	0.0102	0.01035	53386	77258	58749.13
1734335	chr7	rs34996498	2282107	A	G	0.764	0.768	0.982	-0.0259949602770859	0.0102	0.01097	53386	77258	58749.13
1722871	chr7	rs6978317	2282964	T	G	0.37	0.36	0.984	0.0387975467079122	0.009	1.65e-05	53386	77258	58749.13
1741644	chr7	rs34185397	2284416	C	G	0.787	0.79	0.981	-0.0231048737150968	0.0106	0.02928	53386	77258	58749.13
1733736	chr7	rs4719468	2285019	G	C	0.654	0.641	0.991	0.0548952993715794	0.0091	1.511e-09	53386	77258	58749.13
1737270	chr7	rs33922585	2285178	C	T	0.639	0.625	0.991	0.056900047132812	0.009	2.313e-10	53386	77258	58749.13
1718480	chr7	rs10232413	2286347	T	C	0.0404	0.0396	0.991	-0.0034961042567088	0.0222	0.8743	53386	77258	58749.13
1705849	chr7	rs12673108	2286487	C	A	0.639	0.625	0.991	0.0567961259994112	0.009	2.473e-10	53386	77258	58749.13
1728677	chr7	rs4719469	2286778	T	C	0.626	0.614	0.991	0.0515007728624032	0.0089	7.805e-09	53386	77258	58749.13
1717670	chr7	rs4719470	2286810	C	G	0.0597	0.0577	0.988	0.00730326611012	0.0184	0.6909	53386	77258	58749.13
1730161	chr7	rs3807428	2287094	A	G	0.0589	0.0568	0.988	0.0117012723076411	0.0186	0.5271	53386	77258	58749.13
1739564	chr7	rs3807429	2287127	G	A	0.0596	0.0576	0.989	0.0078987227933553	0.0184	0.6692	53386	77258	58749.13
1720490	chr7	rs4721505	2287560	A	G	0.299	0.292	0.994	0.0270021387025708	0.0094	0.004249	53386	77258	58749.13
1712712	chr7	rs3735092	2287835	C	T	0.661	0.668	0.983	-0.034198147379977	0.0092	0.0001938	53386	77258	58749.13
1722295	chr7	rs3735093	2287856	G	T	0.299	0.292	0.994	0.0267003518299564	0.0094	0.004755	53386	77258	58749.13
1707463	chr7	rs33981648	2288669	T	C	0.652	0.638	0.994	0.0560021901152849	0.0091	6.226e-10	53386	77258	58749.13
1708854	chr7	rs10281945	2288820	C	A	0.661	0.668	0.983	-0.034198147379977	0.0092	0.0001983	53386	77258	58749.13
1726202	chr7	rs2240576	2289865	A	C	0.246	0.24	0.998	0.0289955368412525	0.01	0.003874	53386	77258	58749.13
1721672	chr7	rs12531150	2289888	C	T	0.64	0.627	0.988	0.0556995724703668	0.009	5.876e-10	53386	77258	58749.13
1722363	chr7	rs6962576	2289903	G	A	0.299	0.292	0.993	0.027196791588428	0.0094	0.003943	53386	77258	58749.13
1739561	chr7	rs10230928	2290433	C	T	0.663	0.67	0.98	-0.0347985055426955	0.0092	0.0001602	53386	77258	58749.13
1714529	chr7	rs1799832	2290522	C	T	0.807	0.812	0.996	-0.033701571673015	0.011	0.002111	53386	77258	58749.13
1709086	chr7	rs1062492	2290685	C	T	0.813	0.817	0.999	-0.0319035490130083	0.0111	0.003954	53386	77258	58749.13
1723452	chr7	rs34236280	2291102	G	A	0.823	0.827	0.983	-0.0255024404124231	0.0114	0.02499	53386	77258	58749.13
1721341	chr7	rs2270052	2291399	G	A	0.638	0.625	0.992	0.0567016428693038	0.009	2.52e-10	53386	77258	58749.13
1741144	chr7	rs62442512	2291910	G	A	0.819	0.824	0.988	-0.0335050785573982	0.0113	0.002948	53386	77258	58749.13
1714136	chr7	rs2256545	2291943	G	A	0.638	0.625	0.992	0.0567016428693038	0.009	2.57e-10	53386	77258	58749.13
1737579	chr7	rs6945323	2293509	G	A	0.642	0.65	0.982	-0.0366951051877892	0.0091	5.351e-05	53386	77258	58749.13
1713931	chr7	rs4719471	2293609	A	G	0.0401	0.0391	0.994	0.0012991557316201	0.0223	0.9523	53386	77258	58749.13
1739887	chr7	rs12534131	2294123	C	T	0.652	0.638	0.995	0.0560967393518702	0.0091	5.817e-10	53386	77258	58749.13
1712373	chr7	rs2302070	2296493	A	G	0.0474	0.0456	0.988	0.0128964817350202	0.0207	0.5328	53386	77258	58749.13
1707476	chr7	rs2302071	2296696	C	A	0.642	0.65	0.978	-0.0366951051877892	0.0091	5.62e-05	53386	77258	58749.13
1707428	chr7	rs3815313	2296722	A	T	0.643	0.651	0.979	-0.0358033589652777	0.0091	8.413e-05	53386	77258	58749.13
1711525	chr7	rs6888	2297006	A	G	0.0382	0.0372	0.989	0.0002999550089979	0.0228	0.9883	53386	77258	58749.13
1730245	chr7	rs62442513	2297212	C	T	0.823	0.827	0.984	-0.033701571673015	0.0114	0.003081	53386	77258	58749.13
1733370	chr7	rs2398669	2298071	A	G	0.0401	0.0391	0.992	0.0024968801985871	0.0223	0.9102	53386	77258	58749.13
1732729	chr7	rs2398668	2298227	C	T	0.649	0.635	0.995	0.054497654936202	0.009	1.666e-09	53386	77258	58749.13
1730360	chr7	rs11772177	2299700	G	C	0.611	0.618	0.981	-0.0328021562323804	0.0089	0.0002458	53386	77258	58749.13
1730434	chr7	rs12537790	2299900	T	A	0.632	0.618	0.99	0.054497654936202	0.009	1.157e-09	53386	77258	58749.13
1728874	chr7	rs7803189	2300030	A	G	0.0398	0.0388	0.992	0.001598721363697	0.0223	0.9438	53386	77258	58749.13
1718188	chr7	rs10447540	2301484	A	G	0.632	0.619	0.99	0.0542987734073789	0.009	1.282e-09	53386	77258	58749.13
1721536	chr7	rs10447541	2301578	T	G	0.632	0.619	0.991	0.054402954379292	0.009	1.248e-09	53386	77258	58749.13
1723634	chr7	rs12699807	2301980	A	T	0.822	0.822	0.902	-0.0106970095483354	0.0119	0.3681	53386	77258	58749.13
1729763	chr7	rs4721524	2301989	C	T	0.0399	0.0389	0.993	0.0016985566355815	0.0223	0.9389	53386	77258	58749.13
1714178	chr7	rs62442514	2302131	G	C	0.802	0.806	0.991	-0.0267033828345498	0.0109	0.01393	53386	77258	58749.13
1718133	chr7	rs9639264	2302414	T	C	0.0399	0.0389	0.992	0.0023971245997214	0.0223	0.9148	53386	77258	58749.13
1726695	chr7	rs35605848	2302471	G	A	0.822	0.822	0.902	-0.0111013930711739	0.0118	0.3468	53386	77258	58749.13
1724269	chr7	rs36026497	2302527	C	T	0.822	0.822	0.902	-0.0112025145079934	0.0119	0.3446	53386	77258	58749.13
1721619	chr7	rs2286207	2303109	G	A	0.62	0.608	0.991	0.0491996041469672	0.0089	3.157e-08	53386	77258	58749.13
1720105	chr7	rs2286206	2303986	T	C	0.0405	0.0393	0.99	0.0030952049073025	0.0222	0.8901	53386	77258	58749.13
1712894	chr7	rs2286205	2304191	A	C	0.0399	0.0389	0.991	0.0021975835434872	0.0223	0.9216	53386	77258	58749.13
1709569	chr7	rs34262822	2304275	C	T	0.62	0.608	0.99	0.0499989570943217	0.0089	1.966e-08	53386	77258	58749.13
1739538	chr7	rs10950627	2304643	T	C	0.04	0.0389	0.991	0.0020977980821461	0.0223	0.9234	53386	77258	58749.13
1737946	chr7	rs6970973	2306597	C	G	0.04	0.039	0.991	0.0007996801705642	0.0223	0.9727	53386	77258	58749.13
1711932	chr7	rs4721527	2306655	G	A	0.621	0.608	0.991	0.0499989570943217	0.0089	1.915e-08	53386	77258	58749.13
1705511	chr7	rs6971143	2306708	C	T	0.652	0.66	0.972	-0.039104719880761	0.0092	2.11e-05	53386	77258	58749.13
1731600	chr7	rs62442515	2306794	C	T	0.803	0.806	0.99	-0.0277001306422786	0.0109	0.0108	53386	77258	58749.13
1710963	chr7	rs4721528	2306846	G	A	0.066	0.0649	0.983	-0.0105049846451474	0.0176	0.55	53386	77258	58749.13
1712977	chr7	rs6947645	2309355	G	A	0.643	0.651	0.982	-0.0374007702544828	0.0091	3.941e-05	53386	77258	58749.13
1734517	chr7	rs7802283	2310193	A	G	0.238	0.233	0.989	0.0238044133801613	0.0102	0.01941	53386	77258	58749.13
1731844	chr7	rs12535174	2310974	C	T	0.621	0.609	0.992	0.0501986955327459	0.0089	1.657e-08	53386	77258	58749.13
1708436	chr7	rs34502289	2311266	G	A	0.634	0.622	0.993	0.0489996660319079	0.009	4.873e-08	53386	77258	58749.13
1731506	chr7	rs4721533	2312507	C	T	0.263	0.258	0.983	0.0178988554877579	0.0099	0.06994	53386	77258	58749.13
1709903	chr7	rs4721534	2312568	A	G	0.634	0.622	0.992	0.0485044090596151	0.009	6.552e-08	53386	77258	58749.13
1724010	chr7	rs7456643	2313607	T	C	0.803	0.806	0.99	-0.026600681797179	0.0109	0.01476	53386	77258	58749.13
1713536	chr7	rs73043244	2313649	C	T	0.803	0.806	0.989	-0.0264979913062283	0.0109	0.01484	53386	77258	58749.13
1732246	chr7	rs878534	2314652	G	A	0.621	0.609	0.989	0.0493043176841434	0.0089	3.195e-08	53386	77258	58749.13
1706006	chr7	rs2398667	2315008	G	C	0.04	0.039	0.979	0.0007996801705642	0.0225	0.9728	53386	77258	58749.13
1734697	chr7	rs4549678	2315056	C	T	0.605	0.613	0.978	-0.0328951617042694	0.0089	0.0002297	53386	77258	58749.13
1708636	chr7	rs34417375	2315105	C	T	0.621	0.609	0.989	0.0491996041469672	0.0089	3.242e-08	53386	77258	58749.13
1731253	chr7	rs62442525	2315324	G	A	0.803	0.806	0.986	-0.0267958227871631	0.0109	0.01385	53386	77258	58749.13
1715457	chr7	rs12673658	2315798	G	C	0.981	0.979	0.972	0.0459002781827573	0.0428	0.2836	29748	39988	32348.02
1736527	chr7	rs12669625	2315950	C	T	0.62	0.608	0.987	0.0491996041469672	0.0089	3.539e-08	53386	77258	58749.13
1706265	chr7	rs7792045	2316852	C	T	0.62	0.608	0.986	0.0489996660319079	0.0089	3.906e-08	53386	77258	58749.13
1720224	chr7	rs6945061	2317429	A	G	0.235	0.231	0.978	0.023003381764963	0.0103	0.02501	53386	77258	58749.13
1726155	chr7	rs62442529	2319129	G	A	0.803	0.806	0.978	-0.0267033828345498	0.011	0.0148	53386	77258	58749.13
1718568	chr7	rs62442530	2322338	G	A	0.803	0.806	0.971	-0.0252972953741621	0.011	0.02108	53386	77258	58749.13
1722371	chr7	rs62442531	2322403	G	A	0.802	0.805	0.97	-0.0262002485024742	0.011	0.01695	53386	77258	58749.13
1721905	chr7	rs58921703	2322943	T	C	0.381	0.374	0.961	0.0341985075799122	0.0091	0.0001662	53386	77258	58749.13
1716895	chr7	rs10278242	2323019	C	G	0.643	0.65	0.961	-0.035596090043474	0.0092	0.0001094	53386	77258	58749.13
1735554	chr7	rs6952527	2323167	G	C	0.264	0.26	0.958	0.016296487966892	0.01	0.1038	53386	77258	58749.13
1703681	chr7	rs6943446	2323488	T	C	0.453	0.461	0.95	-0.0386992491392765	0.0089	1.29e-05	53386	77258	58749.13
1740753	chr7	rs6957272	2323756	G	T	0.978	0.978	0.944	0.0329994782631079	0.0401	0.4099	32316	46525	35435.4
1723064	chr7	rs61491879	2324644	G	A	0.688	0.68	0.906	0.0352030377085245	0.0097	0.0002987	53386	77258	58749.13
1739286	chr7	rs76080135	2324748	G	A	0.655	0.646	0.959	0.0379988130912113	0.0092	4.009e-05	53386	77258	58749.13
1703729	chr7	rs9690444	2324783	G	C	0.646	0.638	0.958	0.0390957053401303	0.0092	2.092e-05	53386	77258	58749.13
1713789	chr7	rs13220928	2324976	T	A	0.63	0.62	0.963	0.0399031725325864	0.0091	1.084e-05	53386	77258	58749.13
1731710	chr7	rs34196856	2326286	C	T	0.627	0.619	0.956	0.0382972099323441	0.0091	2.447e-05	53386	77258	58749.13
1738343	chr7	rs34219261	2326816	C	T	0.64	0.63	0.97	0.0392976332717761	0.0091	1.523e-05	53386	77258	58749.13
1719924	chr7	rs4719486	2329497	G	A	0.599	0.589	0.968	0.042503779526724	0.0089	1.863e-06	53386	77258	58749.13
1713819	chr7	rs4721548	2330496	A	G	0.572	0.561	0.965	0.0382009626151637	0.0089	1.58e-05	53386	77258	58749.13
1716214	chr7	rs75537891	2332880	G	T	0.638	0.629	0.977	0.0389033551082361	0.009	1.67e-05	53386	77258	58749.13
1713763	chr7	rs12699820	2332968	G	T	0.638	0.629	0.977	0.0387975467079122	0.009	1.758e-05	53386	77258	58749.13
1711240	chr7	rs34974704	2333057	A	G	0.561	0.55	0.961	0.0392976332717761	0.0088	8.692e-06	53386	77258	58749.13
1708232	chr7	rs7797577	2333542	A	G	0.572	0.561	0.964	0.0387975467079122	0.0089	1.198e-05	53386	77258	58749.13
1719318	chr7	rs11520750	2334025	G	C	0.626	0.617	0.971	0.0394995204367644	0.009	1.167e-05	53386	77258	58749.13
1724929	chr7	rs13233723	2338087	C	A	0.639	0.629	0.97	0.0395956428583544	0.0091	1.282e-05	53386	77258	58749.13
1724242	chr7	rs7781284	2339405	G	T	0.628	0.619	0.968	0.0392014821991368	0.009	1.457e-05	53386	77258	58749.13
1715902	chr7	rs4721561	2340117	A	G	0.576	0.565	0.954	0.0374017521540008	0.0089	2.811e-05	53386	77258	58749.13
1720380	chr7	rs117144060	2340298	A	C	0.98	0.981	0.845	-0.0430954101055856	0.0335	0.1985	53386	77258	58749.13
1704625	chr7	rs13245097	2341055	C	T	0.638	0.629	0.966	0.039701366851552	0.0091	1.315e-05	53386	77258	58749.13
1725497	chr7	rs6971396	2344203	C	T	0.627	0.618	0.95	0.0361004656247227	0.0091	7.542e-05	53386	77258	58749.13
1731441	chr7	rs4318967	2345091	T	C	0.606	0.598	0.943	0.0387975467079122	0.0091	1.916e-05	53386	77258	58749.13
1735202	chr7	rs10249052	2346115	C	T	0.663	0.654	0.945	0.0352995739869328	0.0094	0.0001671	53386	77258	58749.13
1742141	chr7	rs6963924	2347753	C	T	0.714	0.722	0.984	-0.020498669477346	0.0096	0.03378	53386	77258	58749.13
1730393	chr7	rs6962946	2347854	G	C	0.713	0.722	0.984	-0.020498669477346	0.0096	0.03357	53386	77258	58749.13
1731629	chr7	rs35879307	2348547	C	T	0.457	0.448	0.937	0.0187039847937718	0.0089	0.03643	53386	77258	58749.13
1721423	chr7	rs62442536	2348890	A	C	0.709	0.718	0.986	-0.0226035462098532	0.0096	0.01821	53386	77258	58749.13
1712753	chr7	rs10479970	2349470	T	C	0.709	0.718	0.987	-0.0231969816042026	0.0096	0.01561	53386	77258	58749.13
1711200	chr7	rs7805462	2349608	G	A	0.694	0.702	0.979	-0.0149004625639624	0.0095	0.1164	53386	77258	58749.13
1735858	chr7	rs62442538	2350148	A	G	0.892	0.894	0.866	-0.0162005226717083	0.015	0.2783	53386	77258	58749.13
1705572	chr7	rs4721571	2350184	T	C	0.709	0.718	0.988	-0.0226956079321885	0.0096	0.01747	53386	77258	58749.13
1720157	chr7	rs4721572	2350368	T	C	0.713	0.721	0.988	-0.0208968257129853	0.0096	0.02919	53386	77258	58749.13
1724375	chr7	rs4721573	2350433	G	A	0.709	0.718	0.989	-0.0226035462098532	0.0096	0.01794	53386	77258	58749.13
1717879	chr7	rs4721574	2350451	G	A	0.712	0.721	0.989	-0.0207028323592018	0.0096	0.03118	53386	77258	58749.13
1722348	chr7	rs4721575	2350515	T	C	0.456	0.448	0.94	0.0189983824093147	0.0089	0.03345	53386	77258	58749.13
1707446	chr7	rs4442022	2351981	T	C	0.709	0.718	0.99	-0.0225012653465135	0.0096	0.01854	53386	77258	58749.13
1702539	chr7	rs62442539	2352594	G	C	0.713	0.721	0.99	-0.0208049294331883	0.0096	0.02998	53386	77258	58749.13
1740904	chr7	rs62442541	2352811	A	C	0.712	0.721	0.989	-0.0207028323592018	0.0096	0.03109	53386	77258	58749.13
1741239	chr7	rs2398666	2353600	A	G	0.163	0.164	0.908	-0.0012007205765188	0.0122	0.9193	53386	77258	58749.13
1734944	chr7	rs34519622	2354342	A	G	0.162	0.163	0.909	0.0004998750416509	0.0122	0.9657	53386	77258	58749.13
1709015	chr7	rs55871547	2354352	C	G	0.715	0.724	0.99	-0.0214994661132367	0.0096	0.02518	53386	77258	58749.13
1702715	chr7	rs111162086	2355281	G	T	0.707	0.716	0.982	-0.0248051189189711	0.0096	0.009716	53386	77258	58749.13
1737844	chr7	rs35642219	2356038	A	C	0.714	0.722	0.989	-0.0214994661132367	0.0096	0.02546	53386	77258	58749.13
1706751	chr7	rs10232355	2357284	T	C	0.71	0.719	0.99	-0.0229002198863326	0.0096	0.01691	53386	77258	58749.13
1718782	chr7	rs10236582	2358244	T	C	0.71	0.719	0.99	-0.0227979086760041	0.0096	0.01704	53386	77258	58749.13
1720505	chr7	rs9768897	2359918	A	G	0.715	0.723	0.992	-0.021203207651103	0.0096	0.02758	53386	77258	58749.13
1739587	chr7	rs59973093	2360110	G	C	0.714	0.723	0.993	-0.0209989425960583	0.0096	0.02863	53386	77258	58749.13
1711869	chr7	rs10950654	2360604	A	G	0.714	0.723	0.993	-0.0208968257129853	0.0096	0.02928	53386	77258	58749.13
1739790	chr7	rs4721590	2361011	C	A	0.165	0.166	0.914	9.99950003332973e-05	0.0121	0.996	53386	77258	58749.13
1740984	chr7	rs59455908	2361253	A	G	0.714	0.723	0.992	-0.0209989425960583	0.0096	0.02854	53386	77258	58749.13
1712922	chr7	rs55739293	2361284	T	C	0.715	0.723	0.992	-0.0209989425960583	0.0096	0.02848	53386	77258	58749.13
1724071	chr7	rs12699833	2361452	A	G	0.164	0.165	0.913	-0.0018016219466282	0.0122	0.8839	53386	77258	58749.13
1720170	chr7	rs55940829	2361462	A	G	0.71	0.719	0.993	-0.0226035462098532	0.0096	0.01806	53386	77258	58749.13
1741225	chr7	rs12699834	2361483	C	T	0.455	0.447	0.946	0.0190964956909883	0.0089	0.03162	53386	77258	58749.13
1706906	chr7	rs59702609	2361530	C	T	0.714	0.722	0.994	-0.0208049294331883	0.0096	0.03043	53386	77258	58749.13
1727181	chr7	rs2398665	2362186	T	C	0.165	0.166	0.915	0.0003999200213268	0.0121	0.9761	53386	77258	58749.13
1708398	chr7	rs12670248	2362369	A	G	0.71	0.719	0.994	-0.0226035462098532	0.0096	0.01812	53386	77258	58749.13
1733881	chr7	rs12672260	2362940	G	C	0.714	0.723	0.996	-0.0208968257129853	0.0096	0.02872	53386	77258	58749.13
1737905	chr7	rs12670380	2363129	A	C	0.714	0.723	0.997	-0.0208968257129853	0.0096	0.02909	53386	77258	58749.13
1725716	chr7	rs59917907	2363860	A	G	0.71	0.719	0.993	-0.0227979086760041	0.0096	0.01708	53386	77258	58749.13
1714685	chr7	rs6965699	2365747	C	G	0.714	0.722	0.987	-0.021101069908054	0.0096	0.02838	53386	77258	58749.13
1706568	chr7	rs4314559	2365892	T	C	0.7	0.707	0.979	-0.0144032303107437	0.0095	0.1294	53386	77258	58749.13
1702305	chr7	rs11766676	2367358	A	T	0.863	0.865	0.857	0.0062007356416035	0.0135	0.6451	53386	77258	58749.13
1733621	chr7	rs34355737	2367378	C	T	0.567	0.567	0.879	-0.0062998021485279	0.0093	0.4958	53386	77258	58749.13
1731982	chr7	rs62442558	2367386	C	T	0.945	0.944	0.807	0.0178006246255066	0.0211	0.3985	52841	75249	57900.31
1708068	chr7	rs2398664	2367445	G	A	0.548	0.547	0.89	0.0001999800026662	0.0092	0.9826	53386	77258	58749.13
1707073	chr7	rs2398663	2367460	G	C	0.544	0.542	0.892	-0.0016012813669738	0.0091	0.8635	53386	77258	58749.13
1724159	chr7	rs12699838	2369596	T	A	0.473	0.468	0.957	0.0081963182244858	0.0088	0.3545	53386	77258	58749.13
1731227	chr7	rs10264281	2370412	A	G	0.473	0.468	0.957	0.0081963182244858	0.0088	0.3528	53386	77258	58749.13
1723721	chr7	rs12699839	2370956	G	A	0.473	0.468	0.958	0.0081963182244858	0.0088	0.3531	53386	77258	58749.13
1736669	chr7	rs12538376	2371106	T	C	0.473	0.468	0.958	0.0081963182244858	0.0088	0.3511	53386	77258	58749.13
1726954	chr7	rs12535689	2371329	C	G	0.473	0.468	0.958	0.0082954970241069	0.0088	0.3472	53386	77258	58749.13
1715528	chr7	rs6945864	2371943	T	C	0.476	0.471	0.956	0.009197572354042	0.0088	0.2961	53386	77258	58749.13
1740666	chr7	rs4721592	2372876	C	G	0.487	0.482	0.958	0.0074025335167413	0.0088	0.4005	53386	77258	58749.13
1739873	chr7	rs7784694	2375396	G	C	0.469	0.464	0.952	0.0084045823438103	0.0088	0.343	53386	77258	58749.13
1738444	chr7	rs10264072	2376204	A	G	0.473	0.469	0.956	0.0068961666878413	0.0088	0.4343	53386	77258	58749.13
1710056	chr7	rs10252176	2376369	C	G	0.474	0.47	0.956	0.0071047017299317	0.0088	0.4225	53386	77258	58749.13
1737843	chr7	rs12699843	2376434	A	G	0.471	0.467	0.957	0.0077002766261879	0.0088	0.3837	53386	77258	58749.13
1718554	chr7	rs2895183	2377332	G	A	0.485	0.48	0.959	0.005703702916678	0.0088	0.5134	53386	77258	58749.13
1710470	chr7	rs12699846	2378786	A	G	0.485	0.48	0.958	0.0051964749068174	0.0088	0.5537	53386	77258	58749.13
1711796	chr7	rs12699847	2378880	G	A	0.491	0.485	0.956	0.0072039888485025	0.0088	0.4164	53386	77258	58749.13
1709392	chr7	rs7807013	2379991	C	G	0.472	0.467	0.954	0.0072039888485025	0.0088	0.4173	53386	77258	58749.13
1737252	chr7	rs6461318	2380823	A	G	0.473	0.468	0.954	0.0075017910703226	0.0088	0.3929	53386	77258	58749.13
1713427	chr7	rs12699855	2382358	C	T	0.486	0.481	0.955	0.0061013488579762	0.0088	0.4873	53386	77258	58749.13
1721366	chr7	rs9638744	2383175	T	C	0.463	0.457	0.948	0.012096540947233	0.0089	0.1721	53386	77258	58749.13
1737908	chr7	rs2398662	2383436	T	C	0.464	0.459	0.947	0.0114047182634362	0.0089	0.199	53386	77258	58749.13
1728196	chr7	rs7791306	2384460	T	C	0.464	0.459	0.945	0.0114047182634362	0.0089	0.1979	53386	77258	58749.13
1729523	chr7	rs7804905	2384599	C	T	0.464	0.459	0.944	0.0117012723076411	0.0089	0.1879	53386	77258	58749.13
1737284	chr7	rs75680634	2385639	C	T	0.471	0.464	0.918	0.021497269010823	0.009	0.01705	53386	77258	58749.13
1734614	chr7	rs62444161	2386419	G	A	0.722	0.719	0.858	0.0036034995896235	0.0103	0.7285	53386	77258	58749.13
1729583	chr7	rs10447599	2386522	G	T	0.288	0.281	0.886	0.0274984287018097	0.0101	0.006743	53386	77258	58749.13
1740767	chr7	rs73275098	2387095	G	A	0.585	0.581	0.88	0.0183996828453635	0.0093	0.04764	53386	77258	58749.13
1705794	chr7	rs6974490	2387642	T	C	0.268	0.261	0.905	0.031799009548949	0.0103	0.001915	53386	77258	58749.13
1715437	chr7	rs11767378	2390135	G	T	0.595	0.591	0.888	0.0189983824093147	0.0093	0.04032	53386	77258	58749.13
1735450	chr7	rs11760846	2390174	C	T	0.595	0.591	0.888	0.0184978548821194	0.0093	0.04676	53386	77258	58749.13
1720772	chr7	rs57053689	2391196	A	G	0.688	0.683	0.874	0.0114047182634362	0.0099	0.2493	53386	77258	58749.13
1710998	chr7	rs7805570	2392233	C	T	0.488	0.483	0.965	0.0226026252094292	0.0088	0.009888	53386	77258	58749.13
1720651	chr7	rs7792934	2393016	A	G	0.215	0.207	0.97	0.0444952398865513	0.0107	3.252e-05	53386	77258	58749.13
1722087	chr7	rs6944584	2393381	C	T	0.217	0.208	0.971	0.044600447168905	0.0107	2.941e-05	53386	77258	58749.13
1728007	chr7	rs2398661	2393632	C	A	0.482	0.477	0.975	0.0212036062510236	0.0087	0.0147	53386	77258	58749.13
1707538	chr7	rs7801817	2393947	T	G	0.217	0.208	0.975	0.0448012667045393	0.0107	2.644e-05	53386	77258	58749.13
1742273	chr7	rs2301942	2394296	C	T	0.483	0.477	0.979	0.021497269010823	0.0087	0.01333	53386	77258	58749.13
1733606	chr7	rs2301943	2394316	C	G	0.736	0.733	0.975	0.0092966519050945	0.0099	0.3483	53386	77258	58749.13
1729441	chr7	rs9690787	2394746	T	C	0.216	0.207	0.976	0.0441030061101949	0.0107	3.482e-05	53386	77258	58749.13
1720756	chr7	rs11551167	2394991	C	T	0.737	0.734	0.976	0.0093957216403621	0.0099	0.3396	53386	77258	58749.13
1723974	chr7	rs78680793	2395043	G	C	0.988	0.986	0.71	0.0895024383849204	0.0534	0.09337	37866	58623	43127.28
1702197	chr7	rs3807430	2395509	T	C	0.485	0.479	0.984	0.022299507494767	0.0087	0.01012	53386	77258	58749.13
1703942	chr7	rs6952433	2396638	A	G	0.215	0.207	0.977	0.0444952398865513	0.0107	2.94e-05	53386	77258	58749.13
1707659	chr7	rs6461332	2397907	T	C	0.482	0.476	0.987	0.0228958774769045	0.0087	0.008274	53386	77258	58749.13
1736126	chr7	rs13236428	2399008	G	T	0.754	0.751	0.976	0.0061013488579762	0.0101	0.5492	53386	77258	58749.13
1721085	chr7	rs12533699	2399161	C	G	0.483	0.477	0.987	0.0219962978718961	0.0087	0.01112	53386	77258	58749.13
1730841	chr7	rs12533700	2399179	C	T	0.483	0.477	0.988	0.0222017079836866	0.0087	0.01041	53386	77258	58749.13
1719534	chr7	rs953770	2400306	T	C	0.482	0.476	0.987	0.0227003855207759	0.0087	0.008623	53386	77258	58749.13
1706456	chr7	rs12699880	2401252	C	T	0.75	0.746	0.979	0.0068961666878413	0.01	0.4891	53386	77258	58749.13
1722072	chr7	rs12699881	2401569	G	A	0.75	0.746	0.98	0.0068961666878413	0.01	0.489	53386	77258	58749.13
1725261	chr7	rs3778895	2403063	G	A	0.748	0.744	0.981	0.007997931111062	0.01	0.4224	53386	77258	58749.13
1704321	chr7	rs4609106	2404455	G	T	0.483	0.477	0.988	0.0223972974420383	0.0086	0.009699	53386	77258	58749.13
1720410	chr7	rs10252112	2404657	G	A	0.764	0.773	0.972	-0.0416035498550752	0.0104	5.849e-05	53386	77258	58749.13
1735346	chr7	rs7810812	2404952	A	C	0.769	0.779	0.98	-0.0411970648503382	0.0104	7.532e-05	53386	77258	58749.13
1742029	chr7	rs7810944	2405028	A	G	0.252	0.256	0.983	-0.0081027387031859	0.01	0.4157	53386	77258	58749.13
1736787	chr7	rs7791679	2405127	G	A	0.252	0.256	0.984	-0.0081027387031859	0.01	0.4158	53386	77258	58749.13
1709758	chr7	rs72569139	2405260	G	A	0.486	0.48	0.988	0.0222017079836866	0.0086	0.01014	53386	77258	58749.13
1713357	chr7	rs2286204	2405885	C	A	0.485	0.479	0.989	0.0227003855207759	0.0086	0.00875	53386	77258	58749.13
1735636	chr7	rs10260603	2406925	G	C	0.251	0.254	0.984	-0.007004474152883	0.01	0.4817	53386	77258	58749.13
1707619	chr7	rs2301944	2409035	C	T	0.273	0.277	0.991	-0.0067024110596754	0.0097	0.4887	53386	77258	58749.13
1735772	chr7	rs4721650	2410151	A	G	0.784	0.793	0.987	-0.044401309298167	0.0106	2.89e-05	53386	77258	58749.13
1726500	chr7	rs4721651	2410482	G	A	0.784	0.793	0.987	-0.044401309298167	0.0106	2.797e-05	53386	77258	58749.13
1731703	chr7	rs7804900	2410677	A	G	0.784	0.793	0.988	-0.0440041354980549	0.0106	3.242e-05	53386	77258	58749.13
1710116	chr7	rs6958478	2411644	C	T	0.784	0.793	0.989	-0.044401309298167	0.0106	2.806e-05	53386	77258	58749.13
1724184	chr7	rs6978000	2411685	A	T	0.784	0.793	0.988	-0.0453949344903922	0.0106	1.887e-05	53386	77258	58749.13
1729994	chr7	rs4719519	2411768	G	A	0.784	0.793	0.989	-0.044495399886564	0.0106	2.65e-05	53386	77258	58749.13
1714198	chr7	rs1010303	2412032	G	A	0.49	0.484	0.992	0.0239020562806236	0.0086	0.005561	53386	77258	58749.13
1714562	chr7	rs1548595	2412493	C	T	0.785	0.794	0.99	-0.044599955369026	0.0106	2.635e-05	53386	77258	58749.13
1723856	chr7	rs1548596	2412566	C	G	0.272	0.275	0.993	-0.0069037763167944	0.0097	0.4788	53386	77258	58749.13
1737789	chr7	rs7779134	2412638	A	G	0.272	0.275	0.994	-0.0067024110596754	0.0097	0.4862	53386	77258	58749.13
1725796	chr7	rs7783775	2413135	T	C	0.272	0.275	0.994	-0.0067024110596754	0.0097	0.4892	53386	77258	58749.13
1708010	chr7	rs1419722	2413258	T	C	0.784	0.794	0.991	-0.0440041354980549	0.0106	3.348e-05	53386	77258	58749.13
1724052	chr7	rs3807432	2413329	G	T	0.49	0.484	0.992	0.0239996896478807	0.0086	0.005485	53386	77258	58749.13
1732711	chr7	rs883667	2413948	C	T	0.49	0.484	0.992	0.0236969951765786	0.0086	0.006107	53386	77258	58749.13
1742200	chr7	rs886632	2414142	A	G	0.272	0.275	0.994	-0.0065010863423599	0.0097	0.5024	53386	77258	58749.13
1711398	chr7	rs884565	2414365	A	G	0.272	0.275	0.994	-0.0066017436345624	0.0097	0.4973	53386	77258	58749.13
1711807	chr7	rs884564	2414487	T	C	0.272	0.275	0.994	-0.0065010863423599	0.0097	0.5018	53386	77258	58749.13
1723400	chr7	rs884566	2414550	C	A	0.785	0.794	0.99	-0.044495399886564	0.0106	2.667e-05	53386	77258	58749.13
1704416	chr7	rs1010302	2414567	G	A	0.785	0.794	0.99	-0.044599955369026	0.0106	2.592e-05	53386	77258	58749.13
1715571	chr7	rs1010301	2414587	T	C	0.785	0.794	0.989	-0.044495399886564	0.0106	2.685e-05	53386	77258	58749.13
1711454	chr7	rs1010300	2414757	C	T	0.786	0.795	0.989	-0.0451961304529691	0.0106	2.135e-05	53386	77258	58749.13
1708035	chr7	rs1548597	2414825	A	G	0.272	0.275	0.994	-0.0066017436345624	0.0097	0.4967	53386	77258	58749.13
1722548	chr7	rs4721656	2415771	T	C	0.785	0.794	0.988	-0.04470452178448	0.0106	2.494e-05	53386	77258	58749.13
1722098	chr7	rs1054058	2415797	T	C	0.374	0.374	0.97	0.0017983819413794	0.009	0.8377	53386	77258	58749.13
1721458	chr7	rs4721657	2415905	A	G	0.784	0.794	0.988	-0.0449032281024259	0.0106	2.342e-05	53386	77258	58749.13
1734273	chr7	rs4721658	2415948	A	G	0.785	0.794	0.987	-0.0451961304529691	0.0106	2.042e-05	53386	77258	58749.13
1718950	chr7	rs12669470	2416203	C	T	0.491	0.485	0.988	0.0235016597850914	0.0086	0.006607	53386	77258	58749.13
1703418	chr7	rs2240347	2416822	A	G	0.492	0.486	0.986	0.0235016597850914	0.0086	0.006611	53386	77258	58749.13
1739280	chr7	rs113033132	2417765	C	T	0.775	0.782	0.662	-0.0575973336805821	0.0128	6.453e-06	53386	77258	58749.13
1727024	chr7	rs62444177	2417803	A	T	0.517	0.522	0.668	-0.0182047046548463	0.0105	0.08391	53386	77258	58749.13
1730294	chr7	rs112501635	2418021	T	A	0.903	0.907	0.914	-0.0249999098013234	0.0154	0.1039	53386	77258	58749.13
1709686	chr7	rs6461351	2418645	A	G	0.287	0.291	0.981	-0.0059979518036359	0.0096	0.5297	53386	77258	58749.13
1735529	chr7	rs10233271	2419515	G	C	0.272	0.275	0.989	-0.0075987978753305	0.0097	0.436	53386	77258	58749.13
1716202	chr7	rs10950686	2421199	G	A	0.49	0.484	0.981	0.0223972974420383	0.0087	0.009779	53386	77258	58749.13
1735524	chr7	rs6461352	2421292	G	A	0.276	0.28	0.991	-0.0085968472255182	0.0096	0.3733	53386	77258	58749.13
1721568	chr7	rs3735095	2421453	G	A	0.49	0.484	0.982	0.0225048553400694	0.0087	0.009509	53386	77258	58749.13
1732085	chr7	rs3735096	2421659	G	C	0.788	0.798	0.975	-0.0465990663783681	0.0107	1.432e-05	53386	77258	58749.13
1721403	chr7	rs10232384	2422520	A	G	0.789	0.798	0.974	-0.0467038420537432	0.0108	1.463e-05	53386	77258	58749.13
1734078	chr7	rs10239862	2423574	T	C	0.272	0.276	0.991	-0.0102018624845967	0.0097	0.2912	53386	77258	58749.13
1713980	chr7	rs10280755	2423803	C	T	0.79	0.799	0.971	-0.0473012731180131	0.0108	1.212e-05	53386	77258	58749.13
1728363	chr7	rs10950688	2423886	C	G	0.484	0.478	0.977	0.0219962978718961	0.0087	0.01131	53386	77258	58749.13
1736201	chr7	rs4721663	2423951	C	T	0.79	0.799	0.97	-0.0469029460862576	0.0108	1.425e-05	53386	77258	58749.13
1706628	chr7	rs4719524	2424266	A	G	0.272	0.276	0.991	-0.0094040800752939	0.0097	0.3297	53386	77258	58749.13
1722985	chr7	rs35419677	2425504	C	T	0.483	0.477	0.974	0.021497269010823	0.0087	0.01337	53386	77258	58749.13
1703265	chr7	rs7808948	2425741	C	T	0.481	0.475	0.974	0.022299507494767	0.0087	0.01051	53386	77258	58749.13
1739800	chr7	rs886634	2426867	G	A	0.789	0.798	0.963	-0.0453007592301635	0.0108	2.843e-05	53386	77258	58749.13
1733729	chr7	rs1362137	2426868	C	A	0.483	0.477	0.971	0.021497269010823	0.0087	0.01356	53386	77258	58749.13
1720287	chr7	rs4721667	2427528	G	A	0.765	0.773	0.952	-0.036798848237098	0.0104	0.0004214	53386	77258	58749.13
1730258	chr7	rs10275146	2427599	C	G	0.418	0.415	0.945	0.0158044491449436	0.009	0.07835	53386	77258	58749.13
1741272	chr7	rs10245195	2427925	G	A	0.2	0.205	0.965	-0.0183982139464423	0.0109	0.09078	53386	77258	58749.13
1737595	chr7	rs7782956	2428271	G	A	0.195	0.2	0.974	-0.0169020380753563	0.011	0.1234	53386	77258	58749.13
1706025	chr7	rs28663449	2429304	C	T	0.201	0.206	0.977	-0.0169020380753563	0.0108	0.1179	53386	77258	58749.13
1727144	chr7	rs6942749	2430231	A	G	0.2	0.205	0.981	-0.0171970248285215	0.0108	0.113	53386	77258	58749.13
1718209	chr7	rs6956223	2431331	T	C	0.199	0.205	0.981	-0.0170952954286372	0.0108	0.1145	53386	77258	58749.13
1709957	chr7	rs7803015	2432143	G	A	0.201	0.207	0.98	-0.0171970248285215	0.0108	0.11	53386	77258	58749.13
1715092	chr7	rs6461361	2432167	A	G	0.199	0.205	0.982	-0.0180010511095525	0.0108	0.0957	53386	77258	58749.13
1723938	chr7	rs1468337	2432211	C	T	0.201	0.206	0.981	-0.0182963622831166	0.0108	0.09098	53386	77258	58749.13
1736845	chr7	rs2057840	2432797	G	C	0.202	0.208	0.982	-0.0170037478161859	0.0108	0.1135	53386	77258	58749.13
1708285	chr7	rs6962495	2432931	T	G	0.202	0.208	0.981	-0.0170037478161859	0.0108	0.1139	53386	77258	58749.13
1710811	chr7	rs11974910	2433729	C	A	0.936	0.938	0.951	-0.017502275136142	0.0181	0.3345	53386	77258	58749.13
1733754	chr7	rs1476614	2436186	G	A	0.509	0.504	0.959	0.0152038337422728	0.0088	0.08181	53386	77258	58749.13
1729387	chr7	rs58638919	2437998	C	T	0.509	0.504	0.958	0.0149969810059077	0.0088	0.08793	53386	77258	58749.13
1719840	chr7	rs7811831	2438526	C	A	0.204	0.209	0.983	-0.0164038098256767	0.0107	0.1252	53386	77258	58749.13
1704335	chr7	rs1548598	2438912	T	C	0.202	0.208	0.986	-0.0164038098256767	0.0107	0.1277	53386	77258	58749.13
1725203	chr7	rs1972518	2438977	C	T	0.202	0.208	0.986	-0.0164038098256767	0.0107	0.1279	53386	77258	58749.13
1711992	chr7	rs10272548	2439467	G	A	0.201	0.206	0.987	-0.0166986496230515	0.0108	0.1196	53386	77258	58749.13
1728070	chr7	rs10244138	2439587	C	A	0.232	0.235	0.966	-0.0069037763167944	0.0103	0.5044	53386	77258	58749.13
1735665	chr7	rs10259587	2439896	A	T	0.201	0.207	0.987	-0.0176040459483609	0.0108	0.1024	53386	77258	58749.13
1737237	chr7	rs4721687	2440382	A	G	0.202	0.208	0.986	-0.0169020380753563	0.0107	0.1153	53386	77258	58749.13
1741322	chr7	rs4721688	2440476	T	C	0.201	0.207	0.987	-0.0176956485356892	0.0108	0.1007	53386	77258	58749.13
1732638	chr7	rs6952959	2440722	C	T	0.201	0.207	0.987	-0.0171970248285215	0.0108	0.1106	53386	77258	58749.13
1708642	chr7	rs6953297	2440874	C	G	0.202	0.207	0.986	-0.0172987645783295	0.0107	0.1083	53386	77258	58749.13
1708877	chr7	rs6952152	2440912	G	A	0.201	0.207	0.987	-0.0172987645783295	0.0108	0.1083	53386	77258	58749.13
1733874	chr7	rs6972968	2441075	A	G	0.202	0.208	0.986	-0.0174005146801673	0.0107	0.1062	53386	77258	58749.13
1715767	chr7	rs55970742	2441337	C	T	0.328	0.328	0.982	0.0087020272939009	0.0092	0.3468	53386	77258	58749.13
1713212	chr7	rs12538383	2442246	A	G	0.879	0.885	0.994	-0.0403950023610502	0.0134	0.002487	53386	77258	58749.13
1704026	chr7	rs12535685	2442319	C	T	0.201	0.207	0.988	-0.0172987645783295	0.0107	0.107	53386	77258	58749.13
1702547	chr7	rs1004642	2443829	G	T	0.936	0.938	0.943	-0.0194988734340555	0.0183	0.2856	53386	77258	58749.13
1705757	chr7	rs7802518	2444948	T	G	0.878	0.884	0.996	-0.0398953406632555	0.0133	0.002667	53386	77258	58749.13
1740433	chr7	rs7808353	2446680	A	T	0.836	0.832	0.948	0.0179970767016546	0.0119	0.1288	53386	77258	58749.13
1734084	chr7	rs7789095	2446834	G	C	0.713	0.714	0.962	-0.0076995657264405	0.0097	0.4269	53386	77258	58749.13
1711842	chr7	rs6944568	2448317	A	C	0.322	0.322	0.996	0.0065981840282271	0.0092	0.4757	53386	77258	58749.13
1732319	chr7	rs6952809	2448493	T	C	0.322	0.322	0.996	0.0065981840282271	0.0092	0.4736	53386	77258	58749.13
1718744	chr7	rs12536888	2448989	C	T	0.879	0.884	1.0	-0.0388967656299467	0.0133	0.003358	53386	77258	58749.13
1716146	chr7	rs7350030	2449157	G	A	0.322	0.322	0.996	0.0066975214477213	0.0092	0.4658	53386	77258	58749.13
1723449	chr7	rs28712717	2449590	T	C	0.322	0.322	0.996	0.0065981840282271	0.0092	0.4731	53386	77258	58749.13
1726042	chr7	rs10215904	2449733	C	T	0.879	0.884	1.0	-0.0393959285025942	0.0133	0.002996	53386	77258	58749.13
1740363	chr7	rs12671804	2449740	C	T	0.321	0.321	0.996	0.0063994795805678	0.0092	0.4906	53386	77258	58749.13
1725908	chr7	rs2023969	2449980	T	C	0.199	0.205	0.996	-0.0170952954286372	0.0107	0.1119	53386	77258	58749.13
1702965	chr7	rs7796798	2450794	T	A	0.322	0.322	0.995	0.0064988367398296	0.0092	0.4784	53386	77258	58749.13
1723361	chr7	rs2023968	2451461	C	T	0.322	0.322	0.994	0.0064988367398296	0.0092	0.479	53386	77258	58749.13
1702830	chr7	rs4721695	2452373	G	C	0.879	0.884	1.0	-0.0396976268585458	0.0133	0.002749	53386	77258	58749.13
1733234	chr7	rs4719530	2452624	C	T	0.878	0.884	1.0	-0.0391983134041576	0.0133	0.003091	53386	77258	58749.13
1708119	chr7	rs2270005	2452661	T	G	0.878	0.884	1.0	-0.0398953406632555	0.0133	0.002574	53386	77258	58749.13
1702144	chr7	rs10239877	2453699	T	C	0.878	0.883	0.999	-0.040197189751413	0.0133	0.002411	53386	77258	58749.13
1737010	chr7	rs10280923	2454635	T	C	0.824	0.83	0.969	-0.0303973537275885	0.0115	0.008498	53386	77258	58749.13
1705227	chr7	rs10232546	2454949	G	A	0.825	0.83	0.969	-0.0296966117368367	0.0116	0.01022	53386	77258	58749.13
1708195	chr7	rs4721697	2456066	A	T	0.825	0.831	0.967	-0.0293979151845611	0.0116	0.01116	53386	77258	58749.13
1718727	chr7	rs4721698	2456068	G	A	0.825	0.831	0.967	-0.0293979151845611	0.0116	0.01126	53386	77258	58749.13
1723936	chr7	rs10227362	2456799	A	G	0.199	0.204	0.998	-0.0168003386783461	0.0107	0.118	53386	77258	58749.13
1739383	chr7	rs12534223	2457682	G	A	0.883	0.888	0.988	-0.0409990935346932	0.0136	0.002463	53386	77258	58749.13
1719771	chr7	rs6972852	2457709	T	C	0.198	0.204	0.998	-0.015895669405385	0.0108	0.1386	53386	77258	58749.13
1719795	chr7	rs62444199	2458103	C	T	0.824	0.83	0.966	-0.0296966117368367	0.0116	0.01014	53386	77258	58749.13
1738049	chr7	rs10245377	2458129	G	C	0.825	0.83	0.966	-0.0292949370570243	0.0116	0.01124	53386	77258	58749.13
1713214	chr7	rs12533091	2458399	T	C	0.824	0.83	0.965	-0.0299026613543135	0.0116	0.009783	53386	77258	58749.13
1732787	chr7	rs1946119	2460625	G	T	0.825	0.831	0.96	-0.0305004454483837	0.0116	0.008647	53386	77258	58749.13
1706998	chr7	rs2906182	2461211	A	G	0.825	0.831	0.958	-0.0312017511432645	0.0116	0.007261	53386	77258	58749.13
1719011	chr7	rs9791681	2462068	A	C	0.314	0.314	0.974	0.007997931111062	0.0094	0.3961	53386	77258	58749.13
1715668	chr7	rs2906181	2462708	A	C	0.192	0.197	0.975	-0.0160988945897493	0.011	0.1434	53386	77258	58749.13
1739497	chr7	rs60383982	2464394	T	G	0.315	0.314	0.967	0.0076010387728197	0.0094	0.4163	53386	77258	58749.13
1727868	chr7	rs2969073	2465087	A	C	0.879	0.884	0.97	-0.0413012760239546	0.0135	0.002193	53386	77258	58749.13
1702685	chr7	rs2906180	2466346	T	G	0.192	0.197	0.965	-0.0168003386783461	0.0111	0.128	53386	77258	58749.13
1716884	chr7	rs79503311	2467974	C	T	0.958	0.96	0.941	-0.0548047153744336	0.0223	0.0139	53386	77258	58749.13
1721992	chr7	rs10215412	2470320	C	G	0.879	0.884	0.954	-0.0423961495190412	0.0136	0.001848	53386	77258	58749.13
1728318	chr7	rs3735099	2472429	C	A	0.954	0.956	0.951	-0.0469029460862576	0.0211	0.02648	53386	77258	58749.13
1721029	chr7	rs3735100	2472455	A	T	0.954	0.956	0.951	-0.0469029460862576	0.0212	0.02665	53386	77258	58749.13
1725630	chr7	rs2969077	2473804	G	T	0.879	0.885	0.946	-0.0423022562339069	0.0137	0.002023	53386	77258	58749.13
1731828	chr7	rs2906179	2476023	A	T	0.879	0.884	0.939	-0.0423961495190412	0.0137	0.001991	53386	77258	58749.13
1715463	chr7	rs2398634	2478020	C	T	0.88	0.885	0.935	-0.0440041354980549	0.0138	0.001452	53386	77258	58749.13
1734604	chr7	rs17132410	2478273	G	A	0.958	0.96	0.933	-0.0580953231907121	0.0224	0.009603	53386	77258	58749.13
1713757	chr7	rs2969078	2479029	T	C	0.735	0.738	0.873	-0.0222967349986103	0.0105	0.03327	53386	77258	58749.13
1723077	chr7	rs10267898	2480729	C	T	0.903	0.905	0.871	-0.0194988734340555	0.0156	0.2112	53386	77258	58749.13
1727923	chr7	rs117883639	2482304	C	G	0.846	0.847	0.916	-0.0127003085782322	0.0125	0.3075	53386	77258	58749.13
1732589	chr7	rs117257155	2482355	A	G	0.856	0.848	0.94	0.054402954379292	0.0125	1.371e-05	53386	77258	58749.13
1731663	chr7	rs6461379	2482781	G	C	0.669	0.673	0.962	-0.0189993500097828	0.0093	0.04148	53386	77258	58749.13
1738245	chr7	rs11772900	2485223	A	T	0.844	0.845	0.935	-0.0130953713122409	0.0123	0.2871	53386	77258	58749.13
1709113	chr7	rs2906176	2485933	T	C	0.345	0.344	0.969	0.0051964749068174	0.0092	0.5749	53386	77258	58749.13
1705635	chr7	rs2906175	2486004	C	T	0.649	0.654	0.997	-0.0174005146801673	0.009	0.0534	53386	77258	58749.13
1712682	chr7	rs10226762	2486187	T	C	0.661	0.665	0.987	-0.0149004625639624	0.0091	0.1027	53386	77258	58749.13
1715838	chr7	rs10240036	2486368	G	C	0.663	0.667	0.994	-0.01999864650669	0.0091	0.02878	53386	77258	58749.13
1739581	chr7	rs2969058	2486719	A	T	0.663	0.667	0.994	-0.01999864650669	0.0091	0.02835	53386	77258	58749.13
1727694	chr7	rs2906173	2486810	G	A	0.347	0.344	0.969	0.0050969882578437	0.0092	0.5819	53386	77258	58749.13
1739606	chr7	rs73047204	2487344	G	A	0.787	0.786	0.922	-0.0088994831870327	0.0109	0.418	53386	77258	58749.13
1729625	chr7	rs118092134	2487535	C	G	0.845	0.847	0.939	-0.0147989665120717	0.0123	0.2291	53386	77258	58749.13
1738920	chr7	rs2906172	2488229	A	G	0.647	0.651	0.992	-0.0176040459483609	0.009	0.051	53386	77258	58749.13
1733247	chr7	rs2906171	2488261	C	G	0.501	0.497	0.968	0.0115035793834154	0.0087	0.1867	53386	77258	58749.13
1721372	chr7	rs2097873	2488425	G	T	0.854	0.846	0.949	0.0558981756288099	0.0124	6.403e-06	53386	77258	58749.13
1709663	chr7	rs56145652	2489067	C	T	0.83	0.831	0.934	-0.0094040800752939	0.0119	0.4294	53386	77258	58749.13
1703659	chr7	rs11773261	2489311	C	G	0.854	0.846	0.949	0.0555955265008719	0.0124	7.345e-06	53386	77258	58749.13
1711010	chr7	rs11763749	2489382	A	G	0.854	0.846	0.949	0.055500929860874	0.0124	7.787e-06	53386	77258	58749.13
1724427	chr7	rs2969059	2489700	G	C	0.676	0.68	0.98	-0.0187038311937836	0.0093	0.04474	53386	77258	58749.13
1721972	chr7	rs62444218	2489738	C	G	0.818	0.82	0.918	-0.0099998320783335	0.0116	0.3924	53386	77258	58749.13
1715508	chr7	rs2969060	2489873	C	A	0.345	0.344	0.967	0.0055048206344449	0.0092	0.5508	53386	77258	58749.13
1708723	chr7	rs2969061	2490048	G	A	0.664	0.669	0.988	-0.0212951405401588	0.0092	0.02029	53386	77258	58749.13
1737466	chr7	rs872243	2490871	A	G	0.343	0.341	0.967	0.0061013488579762	0.0092	0.5044	53386	77258	58749.13
1735443	chr7	rs886625	2491621	T	C	0.345	0.343	0.966	0.0053954185169075	0.0092	0.5569	53386	77258	58749.13
1735008	chr7	rs11486794	2491918	C	T	0.843	0.844	0.939	-0.0122041688389067	0.0122	0.3183	53386	77258	58749.13
1736259	chr7	rs35882675	2492492	A	G	0.649	0.654	0.987	-0.0187955345843259	0.0091	0.03849	53386	77258	58749.13
1738169	chr7	rs2969034	2494372	T	C	0.344	0.342	0.967	0.0048979852621919	0.0092	0.5955	53386	77258	58749.13
1704239	chr7	rs144987953	2494410	A	G	0.842	0.844	0.939	-0.013004189135254	0.0122	0.2876	53386	77258	58749.13
1720038	chr7	rs13234280	2494700	A	C	0.966	0.966	0.905	0.0013990209137074	0.0249	0.9544	52841	75249	57900.31
1731046	chr7	rs6461380	2494797	A	G	0.746	0.751	0.933	-0.0185000759845861	0.0103	0.07304	53386	77258	58749.13
1719717	chr7	rs11773843	2495008	C	T	0.794	0.791	0.959	0.0081963182244858	0.0108	0.4512	53386	77258	58749.13
1718943	chr7	rs11760223	2495235	C	T	0.772	0.769	0.954	0.0029955089797983	0.0105	0.7763	53386	77258	58749.13
1721848	chr7	rs2969080	2495271	C	T	0.693	0.696	0.965	-0.0218980211012161	0.0095	0.02159	53386	77258	58749.13
1728478	chr7	rs10950701	2495390	A	G	0.687	0.68	0.972	0.022299507494767	0.0094	0.0172	53386	77258	58749.13
1740820	chr7	rs2906170	2495724	A	G	0.319	0.318	0.979	0.0006997551142732	0.0093	0.94	53386	77258	58749.13
1732838	chr7	rs34747233	2496001	G	A	0.866	0.863	0.95	0.0298985503458634	0.0129	0.02026	53386	77258	58749.13
1716123	chr7	rs7458163	2496918	C	T	0.745	0.744	0.965	0.0	0.01	0.9989	53386	77258	58749.13
1705153	chr7	rs71525383	2496989	C	T	0.864	0.86	0.95	0.031799009548949	0.0128	0.01281	53386	77258	58749.13
1721584	chr7	rs71525384	2497050	T	C	0.864	0.86	0.95	0.031799009548949	0.0128	0.01295	53386	77258	58749.13
1710466	chr7	rs71525385	2497060	A	G	0.864	0.86	0.95	0.0320024161254944	0.0128	0.0124	53386	77258	58749.13
1734024	chr7	rs66825458	2497105	A	G	0.864	0.86	0.95	0.0318958749835631	0.0128	0.01251	53386	77258	58749.13
1721136	chr7	rs76071584	2497930	C	T	0.742	0.74	0.967	0.0020977980821461	0.01	0.8314	53386	77258	58749.13
1711986	chr7	rs886626	2498052	A	C	0.319	0.317	0.983	0.0002999550089979	0.0093	0.9732	53386	77258	58749.13
1741844	chr7	rs4721714	2498467	G	A	0.319	0.318	0.983	0.0003999200213268	0.0093	0.9617	53386	77258	58749.13
1716334	chr7	rs11767507	2499068	A	C	0.742	0.74	0.969	0.0021975835434872	0.01	0.824	53386	77258	58749.13
1702614	chr7	rs11768384	2499770	A	G	0.608	0.602	0.985	0.0164047040252769	0.0089	0.06339	53386	77258	58749.13
1705680	chr7	rs35847516	2500542	G	A	0.867	0.863	0.957	0.029296631955588	0.0129	0.02267	53386	77258	58749.13
1725528	chr7	rs2906168	2500936	G	A	0.713	0.716	0.995	-0.0189993500097828	0.0096	0.04626	53386	77258	58749.13
1731723	chr7	rs2906167	2501296	A	G	0.579	0.58	0.976	-0.0029042131473898	0.0088	0.7431	53386	77258	58749.13
1707035	chr7	rs2969063	2501452	T	C	0.712	0.716	0.994	-0.019294956182969	0.0095	0.0435	53386	77258	58749.13
1715553	chr7	rs7810043	2501952	A	G	0.712	0.716	0.995	-0.0197028322758684	0.0095	0.03959	53386	77258	58749.13
1732993	chr7	rs9648243	2502577	A	G	0.866	0.863	0.959	0.0288012338056278	0.0128	0.0248	53386	77258	58749.13
1713791	chr7	rs75716847	2502708	G	T	0.789	0.786	0.974	0.0067968490002727	0.0106	0.5233	53386	77258	58749.13
1719639	chr7	rs10279360	2503998	T	C	0.319	0.317	0.988	0.0005998200719675	0.0093	0.9516	53386	77258	58749.13
1725496	chr7	rs11772390	2504021	A	G	0.733	0.73	0.975	0.005703702916678	0.0098	0.5628	53386	77258	58749.13
1737293	chr7	rs2969064	2504770	C	A	0.727	0.731	0.999	-0.0221024699079472	0.0097	0.02245	53386	77258	58749.13
1727141	chr7	rs11764189	2504956	T	C	0.727	0.724	0.976	0.0049974917102918	0.0097	0.606	53386	77258	58749.13
1740471	chr7	rs1362136	2505567	G	A	0.727	0.731	1.0	-0.0222967349986103	0.0097	0.02119	53386	77258	58749.13
1731337	chr7	rs74459853	2505763	G	T	0.743	0.741	0.978	0.0028958031120254	0.0099	0.7709	53386	77258	58749.13
1724778	chr7	rs17794229	2505927	C	T	0.743	0.74	0.979	0.0026963615477425	0.0099	0.7846	53386	77258	58749.13
1741977	chr7	rs7778848	2506275	A	C	0.713	0.717	0.993	-0.0196008476550609	0.0096	0.04015	53386	77258	58749.13
1704309	chr7	rs7778854	2506281	A	G	0.713	0.717	0.993	-0.0194988734340555	0.0096	0.04187	53386	77258	58749.13
1722307	chr7	rs7799266	2506595	G	A	0.32	0.318	0.99	0.0005998200719675	0.0093	0.9459	53386	77258	58749.13
1702927	chr7	rs2969065	2507083	G	A	0.725	0.727	0.986	-0.015702643727291	0.0097	0.1062	53386	77258	58749.13
1708767	chr7	rs2969066	2507246	A	G	0.712	0.716	0.995	-0.0186019483996616	0.0095	0.05145	53386	77258	58749.13
1722488	chr7	rs2969067	2507907	C	T	0.727	0.731	0.997	-0.0212951405401588	0.0097	0.02821	53386	77258	58749.13
1719241	chr7	rs12112077	2507912	C	T	0.729	0.726	0.979	0.0062007356416035	0.0097	0.522	53386	77258	58749.13
1720323	chr7	rs2906166	2508072	T	C	0.319	0.317	0.992	0.0012991557316201	0.0093	0.8849	53386	77258	58749.13
1739465	chr7	rs2906165	2508177	T	C	0.319	0.317	0.992	0.0012991557316201	0.0093	0.8867	53386	77258	58749.13
1713091	chr7	rs34623776	2508341	A	G	0.866	0.863	0.965	0.0275957115907991	0.0128	0.03089	53386	77258	58749.13
1742178	chr7	rs9691234	2508415	A	G	0.319	0.318	0.991	0.0011992805754821	0.0093	0.8964	53386	77258	58749.13
1719903	chr7	rs34701082	2509143	C	T	0.867	0.864	0.965	0.0274011363479391	0.0128	0.03231	53386	77258	58749.13
1730164	chr7	rs10950702	2509770	C	A	0.789	0.786	0.985	0.00730326611012	0.0106	0.4907	53386	77258	58749.13
1724528	chr7	rs11764837	2510094	C	T	0.789	0.786	0.986	0.0076010387728197	0.0106	0.4758	53386	77258	58749.13
1707527	chr7	rs60840198	2511844	T	G	0.71	0.714	0.988	-0.0171970248285215	0.0096	0.07233	53386	77258	58749.13
1718649	chr7	rs57933235	2511848	T	G	0.71	0.714	0.987	-0.0164953025291975	0.0096	0.08388	53386	77258	58749.13
1726222	chr7	rs118023379	2511852	G	T	0.777	0.775	0.964	0.0029955089797983	0.0105	0.7781	53386	77258	58749.13
1705247	chr7	rs13233428	2511960	A	G	0.788	0.785	0.983	0.0053954185169075	0.0106	0.6121	53386	77258	58749.13
1737308	chr7	rs2969070	2512545	G	A	0.367	0.365	0.987	0.0028958031120254	0.009	0.7439	53386	77258	58749.13
1727285	chr7	rs12699980	2513002	T	C	0.873	0.87	0.966	0.0329994782631079	0.013	0.01156	53386	77258	58749.13
1702434	chr7	rs11760689	2513100	G	A	0.788	0.785	0.982	0.0062007356416035	0.0106	0.5551	53386	77258	58749.13
1735672	chr7	rs1548594	2513281	G	C	0.366	0.364	0.985	0.0030952049073025	0.009	0.733	53386	77258	58749.13
1740388	chr7	rs2969071	2513442	G	A	0.706	0.71	0.992	-0.019294956182969	0.0095	0.04175	53386	77258	58749.13
1740224	chr7	rs34751039	2514439	G	A	0.874	0.871	0.966	0.0330962274891896	0.0131	0.01151	53386	77258	58749.13
1742380	chr7	rs2906163	2516594	C	T	0.353	0.351	0.968	0.0012991557316201	0.0091	0.8848	53386	77258	58749.13
1724331	chr7	rs886628	2516790	C	A	0.712	0.717	0.979	-0.0243029385231735	0.0096	0.01163	53386	77258	58749.13
1714688	chr7	rs11767162	2517473	C	T	0.774	0.771	0.976	0.0096037361426946	0.0104	0.357	53386	77258	58749.13
1720784	chr7	rs13221130	2517729	G	C	0.874	0.871	0.964	0.0332993704009261	0.0131	0.01105	53386	77258	58749.13
1720943	chr7	rs2906162	2518104	T	C	0.355	0.353	0.974	0.0014988761237359	0.0091	0.8655	53386	77258	58749.13
1727610	chr7	rs2906161	2518119	T	C	0.48	0.482	0.969	-0.0147989665120717	0.0087	0.08935	53386	77258	58749.13
1727431	chr7	rs12155306	2518478	A	G	0.871	0.867	0.964	0.0346043046869299	0.013	0.007527	53386	77258	58749.13
1740593	chr7	rs35891222	2518558	T	C	0.871	0.867	0.965	0.0346043046869299	0.013	0.0075	53386	77258	58749.13
1716281	chr7	rs35069969	2518689	G	C	0.656	0.649	0.976	0.0270021387025708	0.0091	0.003006	53386	77258	58749.13
1730722	chr7	rs2906160	2518902	T	C	0.571	0.573	0.966	-0.0079011318962572	0.0088	0.3684	53386	77258	58749.13
1702489	chr7	rs2906159	2518907	T	C	0.357	0.355	0.969	0.001598721363697	0.0091	0.8646	53386	77258	58749.13
1716261	chr7	rs34016486	2518985	C	G	0.874	0.87	0.951	0.0329994782631079	0.0132	0.01235	53386	77258	58749.13
1728641	chr7	rs2906157	2519003	A	G	0.355	0.353	0.972	0.0009995003330834	0.0091	0.9165	53386	77258	58749.13
1709662	chr7	rs34530291	2519014	C	T	0.872	0.868	0.962	0.0338022134084658	0.013	0.00937	53386	77258	58749.13
1708559	chr7	rs2906156	2519075	A	C	0.571	0.573	0.969	-0.0084959889212643	0.0088	0.3374	53386	77258	58749.13
1725380	chr7	rs34599097	2519096	A	G	0.87	0.867	0.963	0.0329027196757078	0.0129	0.01101	53386	77258	58749.13
1706396	chr7	rs73283443	2519231	T	C	0.782	0.779	0.97	0.0116024307308398	0.0105	0.2722	53386	77258	58749.13
1732418	chr7	rs55859865	2519633	G	C	0.871	0.867	0.964	0.0338022134084658	0.013	0.009004	53386	77258	58749.13
1710686	chr7	rs10488611	2519809	G	A	0.806	0.801	0.952	0.0226026252094292	0.0111	0.04116	53386	77258	58749.13
1721321	chr7	rs2023970	2519887	C	T	0.708	0.713	0.968	-0.0272992569378225	0.0096	0.004601	53386	77258	58749.13
1702543	chr7	rs2969075	2520866	G	T	0.493	0.494	0.961	-0.0124977728299804	0.0088	0.1549	53386	77258	58749.13
1706582	chr7	rs55772818	2520924	A	T	0.87	0.867	0.963	0.0341985075799122	0.0129	0.008323	53386	77258	58749.13
1723092	chr7	rs2906155	2521090	A	G	0.361	0.359	0.964	0.0022973590486834	0.0091	0.7967	53386	77258	58749.13
1730361	chr7	rs2906154	2521374	A	G	0.361	0.36	0.964	0.0028958031120254	0.0091	0.7492	53386	77258	58749.13
1713584	chr7	rs17794559	2521389	C	T	0.786	0.783	0.972	0.0134984841513417	0.0106	0.2017	53386	77258	58749.13
1705493	chr7	rs2906153	2521858	C	T	0.72	0.724	0.964	-0.0259949602770859	0.0098	0.007887	53386	77258	58749.13
1719346	chr7	rs56375103	2522164	G	A	0.868	0.865	0.964	0.031498667059371	0.0129	0.01435	53386	77258	58749.13
1709664	chr7	rs12055928	2522782	A	G	0.772	0.77	0.964	0.0097027754613851	0.0104	0.3517	53386	77258	58749.13
1726091	chr7	rs2906152	2523003	G	A	0.371	0.369	0.958	0.0034041991335623	0.0091	0.7116	53386	77258	58749.13
1722637	chr7	rs11765273	2523308	G	A	0.786	0.782	0.969	0.0152038337422728	0.0106	0.1504	53386	77258	58749.13
1723205	chr7	rs34603945	2523599	C	T	0.87	0.867	0.959	0.0311982343370806	0.013	0.01617	53386	77258	58749.13
1710507	chr7	rs11973621	2523851	A	G	0.865	0.863	0.96	0.0287040681283552	0.0128	0.025	53386	77258	58749.13
1723296	chr7	rs2906151	2524034	A	G	0.675	0.679	0.973	-0.0236986067778773	0.0093	0.01107	53386	77258	58749.13
1714129	chr7	rs11976803	2524133	G	C	0.834	0.832	0.933	0.0065981840282271	0.0119	0.5809	53386	77258	58749.13
1730117	chr7	rs73047259	2524151	G	T	0.867	0.864	0.963	0.0308007491527123	0.0128	0.01628	53386	77258	58749.13
1716244	chr7	rs2906150	2524162	G	A	0.676	0.68	0.976	-0.022398994943479	0.0093	0.0163	53386	77258	58749.13
1726203	chr7	rs2906149	2524359	A	G	0.312	0.311	0.971	0.0011992805754821	0.0094	0.9008	53386	77258	58749.13
1738756	chr7	rs2906148	2524379	A	G	0.544	0.545	0.97	-0.0050024916227914	0.0088	0.5694	53386	77258	58749.13
1732488	chr7	rs34782714	2524702	A	T	0.868	0.865	0.964	0.0308007491527123	0.0129	0.01678	53386	77258	58749.13
1736969	chr7	rs2906146	2524939	A	G	0.312	0.311	0.97	0.0011992805754821	0.0094	0.9021	53386	77258	58749.13
1716717	chr7	rs78671244	2525116	G	A	0.87	0.867	0.96	0.0305970979773775	0.013	0.01818	53386	77258	58749.13
1724491	chr7	rs62444221	2525227	C	T	0.675	0.678	0.977	-0.0216016445577609	0.0093	0.02012	53386	77258	58749.13
1715813	chr7	rs12700008	2526107	A	G	0.868	0.865	0.964	0.0305970979773775	0.0129	0.01755	53386	77258	58749.13
1720595	chr7	rs34690742	2526135	T	A	0.652	0.646	0.97	0.0238044133801613	0.0091	0.009105	53386	77258	58749.13
1740687	chr7	rs2906145	2526511	T	G	0.313	0.312	0.968	0.0016985566355815	0.0094	0.8579	53386	77258	58749.13
1703053	chr7	rs2906143	2526844	A	G	0.661	0.666	0.977	-0.0231048737150968	0.0092	0.01225	53386	77258	58749.13
1709485	chr7	rs11770940	2526942	C	A	0.785	0.781	0.964	0.012096540947233	0.0106	0.2554	53386	77258	58749.13
1738078	chr7	rs11760914	2527210	A	G	0.651	0.645	0.969	0.024097313483794	0.0091	0.008168	53386	77258	58749.13
1710399	chr7	rs62444222	2527933	A	C	0.963	0.965	0.851	-0.0620030714417325	0.025	0.01294	53386	77258	58749.13
1724651	chr7	rs886629	2528060	A	C	0.312	0.311	0.967	0.001998002662673	0.0094	0.8358	53386	77258	58749.13
1733815	chr7	rs886630	2528126	G	T	0.312	0.312	0.966	0.0014988761237359	0.0094	0.8749	53386	77258	58749.13
1731330	chr7	rs2906142	2528599	G	T	0.676	0.68	0.98	-0.0209989425960583	0.0093	0.02397	53386	77258	58749.13
1742378	chr7	rs2906141	2529327	G	A	0.675	0.678	0.977	-0.0209989425960583	0.0093	0.02414	53386	77258	58749.13
1739764	chr7	rs2906140	2529410	G	A	0.313	0.312	0.965	0.001998002662673	0.0094	0.8323	53386	77258	58749.13
1730333	chr7	rs10282122	2529623	C	T	0.326	0.324	0.959	0.0053954185169075	0.0094	0.5619	53386	77258	58749.13
