## Supplementary material for "Characterization of shared and ancestry-specific signals driving complex traits using multi-ancestry fine-mapping": s1_gwas_temp.txt

locus	alleles	n	sum_x	y_transpose_x	beta	standard_error	t_stat	p_value	p_value_str	chrom	pos	-log10pvalue	rsid
chr7:2274992	['TC', 'T']	98663	186821.57412907085	-6476.272961936176	0.0095963580624656	0.0095320937510592	1.0067418883075143	0.314061	0.314061	chr7	2274992	0.5029859908106534	chr7:2274992:TC:T
chr7:2275017	['G', 'A']	98663	76065.02245311705	-1895.7888237673983	0.0124492130691798	0.0043754505194409	2.8452414245951405	0.00443869	0.00443869	chr7	2275017	2.3527451852270853	chr7:2275017:G:A
chr7:2275373	['G', 'C']	98663	186141.77328427645	-6602.863441621049	0.0054283301238416	0.0092525241785621	0.5866864024434436	0.557416	0.557416	chr7	2275373	0.2538205695086457	chr7:2275373:G:C
chr7:2275421	['C', 'T']	98663	73238.19614620498	-3159.499466229039	-0.0030756799732747	0.0044090840581372	-0.6975779850688999	0.485443	0.485443	chr7	2275421	0.3138617569789357	chr7:2275421:C:T
chr7:2275470	['C', 'T']	98663	76143.43505367843	-1896.3771808294568	0.0123136852822547	0.0043746608070106	2.81477486494986	0.00488211	0.00488211	chr7	2275470	2.3113924396146883	chr7:2275470:C:T
chr7:2275689	['G', 'A']	98663	37668.39116158019	-1869.1833557993875	-0.0142729632102701	0.0054085151241992	-2.6389799940484315	0.0083169	0.0083169	chr7	2275689	2.0800385203164544	chr7:2275689:G:A
chr7:2275765	['G', 'A']	98663	6218.041842914085	-75.28949211290796	-0.0075193644588473	0.0122053203962843	-0.6160726809872619	0.537848	0.537848	chr7	2275765	0.269340441969724	chr7:2275765:G:A
chr7:2276163	['G', 'C']	98663	2859.1159144122685	-195.5197952854041	-0.0289735736089398	0.0178877141889821	-1.619747123798858	0.10529	0.10529	chr7	2276163	0.9776128743135618	chr7:2276163:G:C
chr7:2276315	['C', 'T']	98663	76382.8708974437	-1846.430135776175	0.0126908044706033	0.0043709134709089	2.903467331272567	0.00369137	0.00369137	chr7	2276315	2.4328124216412967	chr7:2276315:C:T
chr7:2276886	['AGT', 'A']	98663	76389.58194020626	-1843.4233777712832	0.0127141186886334	0.0043713297432545	2.9085242787398267	0.0036322	0.0036322	chr7	2276886	2.439830245915	chr7:2276886:AGT:A
chr7:2277794	['A', 'G']	98663	148629.11577880278	-4827.439812650488	0.0125004360336225	0.0049339975698188	2.5335310479452806	0.0112935	0.0112935	chr7	2277794	1.9471714438036545	chr7:2277794:A:G
chr7:2279494	['G', 'A']	98663	37779.21202813933	-1808.2592019022404	-0.0134306348788473	0.0053905712277156	-2.491504946598928	0.0127219	0.0127219	chr7	2279494	1.895448022500948	chr7:2279494:G:A
chr7:2281547	['A', 'G']	98663	2581.209295017991	-253.3836545088477	-0.0403193069572759	0.0187870105093279	-2.146126811248493	0.0318653	0.0318653	chr7	2281547	1.4966819884431375	chr7:2281547:A:G
chr7:2281612	['A', 'G']	98663	6077.663206131633	-87.62314723348207	-0.0067730908180242	0.0123425918479583	-0.5487575787531753	0.583173	0.583173	chr7	2281612	0.234202591381532	chr7:2281612:A:G
chr7:2282703	['G', 'A']	98663	37713.05792914703	-1846.042521316068	-0.0134030212609471	0.0053949145373376	-2.484380645547993	0.0129793	0.0129793	chr7	2282703	1.886748729287192	chr7:2282703:G:A
chr7:2282768	['G', 'A']	98663	37960.0050190623	-1808.6862606663944	-0.0131333069552841	0.0053804510633663	-2.44093047229894	0.0146512	0.0146512	chr7	2282768	1.8341268031572928	chr7:2282768:G:A
chr7:2282982	['G', 'A']	98663	178811.39984759176	-6582.1512911977325	0.0076767357007986	0.0073754543094195	1.040849197722545	0.297948	0.297948	chr7	2282982	0.5258595254661756	chr7:2282982:G:A
chr7:2282992	['A', 'G']	98663	37950.541575359166	-1805.139949552993	-0.0131181909761513	0.0053817704880498	-2.437523303024574	0.01479	0.01479	chr7	2282992	1.830031826003108	chr7:2282992:A:G
chr7:2282993	['A', 'C']	98663	37970.40920067369	-1806.387195147239	-0.0131234098045218	0.0053812923914687	-2.438709672294932	0.0147416	0.0147416	chr7	2282993	1.8314553771648725	chr7:2282993:A:C
chr7:2283028	['G', 'A']	98663	44517.79237133474	-1835.616174864232	-0.0131503594166118	0.0050795384907938	-2.588888624516891	0.00963004	0.00963004	chr7	2283028	2.0163719089561303	chr7:2283028:G:A
chr7:2283037	['T', 'C']	98663	38099.23272198615	-1818.483848229941	-0.0134485634867528	0.0053816613172275	-2.4989613232816743	0.0124574	0.0124574	chr7	2283037	1.904572590379864	chr7:2283037:T:C
chr7:2283308	['T', 'C']	98663	125723.46844527336	-3320.565842932424	0.0044104825947459	0.0044101981846285	1.000064489192	0.317282	0.317282	chr7	2283308	0.4985545655372023	chr7:2283308:T:C
chr7:2283384	['C', 'G']	98663	65272.96944970959	-3164.80345135152	-0.0050004387210494	0.0045287820190631	-1.10414647911978	0.269532	0.269532	chr7	2283384	0.5693896661046738	chr7:2283384:C:G
chr7:2283853	['T', 'C']	98663	99905.226630848	-5268.507444450301	-0.0123089089366502	0.0042902475398794	-2.8690439939034733	0.00411802	0.00411802	chr7	2283853	2.3853115484735614	chr7:2283853:T:C
chr7:2284121	['G', 'T']	98663	4882.940330886825	63.16808866746155	-0.0225952505999034	0.0139962491401137	-1.6143789935222446	0.106448	0.106448	chr7	2284121	0.972862493898026	chr7:2284121:G:T
chr7:2284746	['G', 'A']	98663	2765.373395258279	206.75483800888043	-0.0276397037765597	0.0185370597693357	-1.4910511224806915	0.135951	0.135951	chr7	2284746	0.8666175935719966	chr7:2284746:G:A
chr7:2285030	['A', 'G']	98663	3162.615881200581	387.12453313404006	0.0065151209971065	0.0177226398296957	0.3676157197637101	0.713161	0.713161	chr7	2285030	0.146812414722578	chr7:2285030:A:G
chr7:2285113	['G', 'A']	98663	69835.69589918165	-1286.7322104422603	0.0170635391143476	0.0044551452080445	3.83007473775187	0.000128184	0.000128184	chr7	2285113	3.892166180319257	chr7:2285113:G:A
chr7:2285148	['G', 'C']	98663	76297.82757951353	-648.2950421621682	0.0178329630155505	0.0044252766292533	4.029796216052435	5.5867e-05	5.5867e-05	chr7	2285148	4.252844649177277	chr7:2285148:G:C
chr7:2285514	['C', 'T']	98663	5369.1088373318735	171.2501311817407	-0.0174405575890119	0.013304164930566	-1.3109096046263338	0.189891	0.189891	chr7	2285514	0.7214956184276065	chr7:2285514:C:T
chr7:2286524	['T', 'A']	98663	73499.0893932896	-1365.9032043852133	0.0177053493930366	0.0044325031164343	3.994435858914698	6.48955e-05	6.48955e-05	chr7	2286524	4.187785417112199	chr7:2286524:T:A
chr7:2286528	['T', 'A']	98663	72694.99531197683	-1367.769218566861	0.0176825889939821	0.0044210106536893	3.999671201702716	6.34767e-05	6.34767e-05	chr7	2286528	4.197385659249313	chr7:2286528:T:A
chr7:2286651	['C', 'T']	98663	81809.22717995082	-566.0583926027091	0.0160381390802358	0.004367944144981	3.671782089673583	0.000240992	0.000240992	chr7	2286651	3.617997374078751	chr7:2286651:C:T
chr7:2287181	['C', 'T']	98663	73019.07448169452	-1367.3095924890745	0.0175933673263032	0.0044201798358744	3.9802379042396936	6.88955e-05	6.88955e-05	chr7	2287181	4.161809143680064	chr7:2287181:C:T
chr7:2287246	['ACT', 'A']	98663	72961.33654236313	-1361.1767633848226	0.0176657926731979	0.0044192773220339	3.9974392611928655	6.40779e-05	6.40779e-05	chr7	2287246	4.1932917296541	chr7:2287246:ACT:A
chr7:2289964	['G', 'A']	98663	3330.843995214825	407.1054024141977	0.0078287634343156	0.0169263900626553	0.4625181982298875	0.643711	0.643711	chr7	2289964	0.1913090694037587	chr7:2289964:G:A
chr7:2290861	['A', 'G']	98663	84561.71368621649	-1996.7969757807264	0.0160881624412546	0.0043124102111745	3.7306660668704574	0.000191081	0.000191081	chr7	2290861	3.718782494553508	chr7:2290861:A:G
chr7:2293333	['G', 'T']	98663	73804.3385779406	-1376.536338724559	0.0173243845785356	0.0044230244848793	3.9168638197146106	8.97687e-05	8.97687e-05	chr7	2293333	4.046875064077049	chr7:2293333:G:T
chr7:2293422	['A', 'G']	98663	90675.37951703162	-1589.0744463757776	0.0151692708846407	0.0042916601972291	3.53459271878854	0.000408591	0.000408591	chr7	2293422	3.388711203766676	chr7:2293422:A:G
chr7:2294729	['G', 'A']	98663	4978.743438606463	204.1099291794941	-0.0105719976333763	0.0137982450971878	-0.7661842182764969	0.443569	0.443569	chr7	2294729	0.3530388132879392	chr7:2294729:G:A
chr7:2294766	['G', 'A']	98663	4866.690569595234	191.9271479555962	-0.013017463953221	0.0139486516339121	-0.9332417422751386	0.350697	0.350697	chr7	2294766	0.4550679492283303	chr7:2294766:G:A
chr7:2295353	['G', 'A']	98663	5092.95663478284	175.2189086797362	-0.0152750073693162	0.0139341821157741	-1.0962256157126165	0.272983	0.272983	chr7	2295353	0.5638643977800342	chr7:2295353:G:A
chr7:2296241	['A', 'G']	98663	4909.279192915183	189.4317723266145	-0.0141650306872973	0.0138769018960002	-1.0207631929270982	0.307369	0.307369	chr7	2296241	0.5123399358207716	chr7:2296241:A:G
chr7:2297647	['G', 'A']	98663	14951.164697368822	-563.691666094374	0.0188383236867961	0.0081249900839288	2.3185657449672696	0.0204206	0.0204206	chr7	2297647	1.6899315015801095	chr7:2297647:G:A
chr7:2298172	['G', 'A']	98663	4848.196555813458	185.16024847306	-0.0151736497650399	0.0139584271936601	-1.0870601361113077	0.277013	0.277013	chr7	2298172	0.5574998493623184	chr7:2298172:G:A
chr7:2298319	['A', 'G']	98663	3041.647401715296	439.7774689644059	0.0081968658447146	0.0177558992698336	0.4616418307035947	0.644339	0.644339	chr7	2298319	0.1908855812530715	chr7:2298319:A:G
chr7:2300482	['A', 'G']	98663	84638.02473942492	-1857.0439299526065	0.0162043029112193	0.0043100301889522	3.759672717085684	0.000170234	0.000170234	chr7	2300482	3.768953696086243	chr7:2300482:A:G
chr7:2301420	['C', 'T']	98663	73551.18218311568	-1360.7638839027368	0.0176055415476822	0.0044095899667747	3.992557512225845	6.54117e-05	6.54117e-05	chr7	2301420	4.184344563740298	chr7:2301420:C:T
chr7:2302147	['T', 'G']	98663	4903.447290530541	181.316014233868	-0.0183394533453043	0.0139042584079384	-1.31898104934771	0.187179	0.187179	chr7	2302147	0.7277428772630151	chr7:2302147:T:G
chr7:2302431	['T', 'C']	98663	78327.78622703491	-1686.236495150622	0.0165002245738308	0.0043612201928182	3.78339635338804	0.000154794	0.000154794	chr7	2302431	3.810245877098812	chr7:2302431:T:C
chr7:2302434	['T', 'C']	98663	78341.202930143	-1694.3267362484191	0.0163862099292034	0.004361161717826	3.7573038996067294	0.000171853	0.000171853	chr7	2302434	3.7648428820773896	chr7:2302434:T:C
chr7:2302461	['C', 'G']	98663	4894.148814109061	187.25701613097485	-0.0175249924328601	0.0139199528418649	-1.258983606622061	0.208039	0.208039	chr7	2302461	0.6818552424550102	chr7:2302461:C:G
chr7:2302462	['C', 'T']	98663	4896.248129903303	187.51353777156984	-0.0175214758299863	0.0139169962188068	-1.2589983897752657	0.208034	0.208034	chr7	2302462	0.6818656803945526	chr7:2302462:C:T
chr7:2302751	['A', 'G']	98663	93338.62074177248	-1731.2336293274398	0.0151112692512987	0.0043882855791579	3.4435473668963685	0.000574374	0.000574374	chr7	2302751	3.2408052273870886	chr7:2302751:A:G
chr7:2303727	['A', 'G']	98663	2636.229098431304	-190.27255822707428	-0.0282789696627279	0.0184464826313782	-1.5330277445210232	0.125272	0.125272	chr7	2303727	0.90214598889717	chr7:2303727:A:G
chr7:2303978	['A', 'T']	98663	80142.08427348504	-2018.038120960182	0.0121567617775907	0.004339287702841	2.8015569858692264	0.00508666	0.00508666	chr7	2303978	2.2935672902944657	chr7:2303978:A:T
chr7:2304129	['T', 'C']	98663	12935.53738642903	-604.7018396842881	-0.0014327074881598	0.0086288748832881	-0.1660364192943151	0.868129	0.868129	chr7	2304129	0.0614157358540321	chr7:2304129:T:C
chr7:2304311	['A', 'G']	98663	15496.921576982422	-941.2258538865566	-0.0123178311774557	0.0079203787576028	-1.5552073397540271	0.1199	0.1199	chr7	2304311	0.9211808169011512	chr7:2304311:A:G
chr7:2304568	['C', 'T']	98663	78275.00736054506	-1262.6846832771896	0.0144447686278319	0.0043633067474339	3.310509543324424	0.000931597	0.000931597	chr7	2304568	3.0307719186834534	chr7:2304568:C:T
chr7:2305048	['G', 'A']	98663	2984.12098237363	484.1629973796166	0.0248652799606277	0.0179604568273126	1.3844458523357193	0.166225	0.166225	chr7	2305048	0.7793036583765717	chr7:2305048:G:A
chr7:2305456	['T', 'C']	98663	83976.30142570319	-1082.5585621700702	0.0160657612628571	0.0043189259761813	3.719851035062653	0.000199451	0.000199451	chr7	2305456	3.700163781899175	chr7:2305456:T:C
chr7:2306480	['C', 'T']	98663	71106.41399795219	-748.7431034427142	0.0167719211845371	0.0044438192261255	3.774213200648141	0.000160607	0.000160607	chr7	2306480	3.79423553007152	chr7:2306480:C:T
chr7:2307798	['G', 'A']	98663	4243.387080098121	530.0539235837063	-0.0098076973996469	0.0152316580223385	-0.6439021533481826	0.51964	0.51964	chr7	2307798	0.2842974259002978	chr7:2307798:G:A
chr7:2308118	['C', 'T']	98663	55230.95155239191	-2418.545605142083	-0.00844565603785	0.0047276544178365	-1.7864368440269522	0.0740316	0.0740316	chr7	2308118	1.1305828643735447	chr7:2308118:C:T
chr7:2308219	['G', 'C']	98663	55698.08075698908	-2342.5133280681707	-0.0077519032579722	0.0047158293590178	-1.643804868203868	0.10022	0.10022	chr7	2308219	0.999045601593542	chr7:2308219:G:C
chr7:2308912	['C', 'T']	98663	102151.94492333283	-3826.927552586744	0.0065266302042815	0.0042698907174057	1.5285239450453647	0.126386	0.126386	chr7	2308912	0.8983010309546399	chr7:2308912:C:T
chr7:2309255	['A', 'C']	98663	60929.66437980807	-1699.4882725327077	-0.0084187139472966	0.0046140109213582	-1.8245977503708164	0.0680648	0.0680648	chr7	2309255	1.1670774272647928	chr7:2309255:A:C
chr7:2309280	['G', 'C']	98663	3304.1674471406272	409.8671264399592	-0.0062802832248515	0.017115232913685	-0.3669411486553541	0.713664	0.713664	chr7	2309280	0.1465062102007245	chr7:2309280:G:C
chr7:2309973	['G', 'A']	98663	63518.163360063234	-1972.2597242434767	-0.0089359955127077	0.004557057122247	-1.960913649531212	0.0498919	0.0498919	chr7	2309973	1.301969956798373	chr7:2309973:G:A
chr7:2310549	['T', 'C']	98663	60817.50591157975	-1692.7970356977971	-0.0082671400036223	0.0046140590958677	-1.791728244448821	0.0731796	0.0731796	chr7	2310549	1.13560996869838	chr7:2310549:T:C
chr7:2310733	['T', 'C']	98663	55892.79802536214	-2331.51924349991	-0.007882187728016	0.0047119651622401	-1.6728026325790533	0.0943693	0.0943693	chr7	2310733	1.0251692663911636	chr7:2310733:T:C
chr7:2310816	['G', 'A']	98663	56325.2645299319	-2244.337048837764	-0.0074705896124264	0.0047029573899422	-1.5884876244898496	0.112179	0.112179	chr7	2310816	0.9500884357511556	chr7:2310816:G:A
chr7:2310880	['T', 'C']	98663	102427.95399338998	-3831.636810567612	0.0064793418562579	0.0042690685927713	1.5177413329055474	0.129083	0.129083	chr7	2310880	0.8891309497733578	chr7:2310880:T:C
chr7:2311324	['C', 'T']	98663	4416.268566852834	560.2162025817603	-0.0092933464583646	0.0149401564562179	-0.622038094821748	0.533918	0.533918	chr7	2311324	0.2725254375071402	chr7:2311324:C:T
chr7:2311854	['A', 'G']	98663	60902.62903160338	-1666.4301596800276	-0.0078464960303605	0.0046157467537277	-1.699940756936807	0.0891452	0.0891452	chr7	2311854	1.049902036331979	chr7:2311854:A:G
chr7:2312346	['T', 'C']	98663	60864.80550289442	-1666.5105172150586	-0.0078204175661311	0.0046129125465755	-1.6953318510095463	0.0900156	0.0900156	chr7	2312346	1.045682219373793	chr7:2312346:T:C
chr7:2313058	['T', 'C']	98663	56332.07641954837	-2341.379910697824	-0.0073474455497261	0.0047352847724529	-1.5516375261038446	0.120752	0.120752	chr7	2313058	0.9181056673526772	chr7:2313058:T:C
chr7:2314707	['A', 'G']	98663	165194.0229779039	-5319.056276013903	-0.0013628872429591	0.0057460205660762	-0.2371880203501981	0.812511	0.812511	chr7	2314707	0.0901707507097489	chr7:2314707:A:G
chr7:2314717	['C', 'G']	98663	54929.34042186567	-2412.578944475244	-0.0086260182736617	0.0047361106328122	-1.8213295555006248	0.0685598	0.0685598	chr7	2314717	1.1639304579900955	chr7:2314717:C:G
chr7:2317649	['T', 'C']	98663	60654.205217902665	-1647.5031276700297	-0.0076138550922992	0.0046183079923909	-1.6486243673752023	0.0992278	0.0992278	chr7	2317649	1.0033666373702337	chr7:2317649:T:C
chr7:2320283	['A', 'G']	98663	55326.43046753804	-2390.251749614664	-0.0085679877114349	0.0047262118234761	-1.8128657858447832	0.0698556	0.0698556	chr7	2320283	1.155798772776528	chr7:2320283:A:G
chr7:2320475	['G', 'C']	98663	55988.91700289938	-2257.4808381055304	-0.0076605719780868	0.0047118663293479	-1.6258041808980872	0.103995	0.103995	chr7	2320475	0.982987540745547	chr7:2320475:G:C
chr7:2321376	['C', 'A']	98663	163090.14202880923	-5518.176583362931	-0.001596912681174	0.0055931679413931	-0.2855113055618786	0.775253	0.775253	chr7	2321376	0.1105565444960861	chr7:2321376:C:A
chr7:2321618	['A', 'G']	98663	56950.83580225499	-2220.920927075101	-0.0073884449031394	0.0047194373376322	-1.565535120940114	0.117461	0.117461	chr7	2321618	0.9301063061268672	chr7:2321618:A:G
chr7:2321649	['T', 'C']	98663	56327.14290955719	-2272.3406421609643	-0.0079704089502513	0.0047216067071728	-1.688071337695939	0.0914007	0.0914007	chr7	2321649	1.03905047817237	chr7:2321649:T:C
chr7:2321693	['T', 'C']	98663	57605.63942397993	-2252.4146225253803	-0.0067598003944384	0.00475936018479	-1.420317045144304	0.155519	0.155519	chr7	2321693	0.8082165449581696	chr7:2321693:T:C
chr7:2321827	['A', 'G']	98663	60999.27040042296	-1650.7293893821904	-0.007858251944117	0.0046264342714075	-1.6985547579661524	0.0894063	0.0894063	chr7	2321827	1.0486318776376855	chr7:2321827:A:G
chr7:2321895	['C', 'T']	98663	56363.70307333396	-2215.8945193555683	-0.0076504894705575	0.0047034752173926	-1.626561024977288	0.103834	0.103834	chr7	2321895	0.983660415325837	chr7:2321895:C:T
chr7:2323639	['T', 'G']	98663	3246.230315439507	402.3575980542541	-0.0063356911485731	0.0172486569950173	-0.3673150408407668	0.713385	0.713385	chr7	2323639	0.1466760266008548	chr7:2323639:T:G
chr7:2324225	['A', 'G']	98663	60797.20506891416	-1676.6229068963953	-0.0083238602328236	0.004618097972398	-1.8024434047468585	0.0714787	0.0714787	chr7	2324225	1.145823354710889	chr7:2324225:A:G
chr7:2327825	['G', 'C']	98663	91553.9299449017	-3070.063162018232	-0.000840859229512	0.00425721271413	-0.1975140275986696	0.843426	0.843426	chr7	2327825	0.0739530152698324	chr7:2327825:G:C
chr7:2328238	['G', 'A']	98663	3261.470951115072	400.7684012479418	-0.0099288355713457	0.0172049526789254	-0.5770917105460958	0.563879	0.563879	chr7	2328238	0.2488140791196534	chr7:2328238:G:A
chr7:2329121	['A', 'C']	98663	3310.232220803872	393.711877214209	-0.0110287909377457	0.0172238911660156	-0.6403193582357598	0.521966	0.521966	chr7	2329121	0.2823577852990616	chr7:2329121:A:C
chr7:2329861	['T', 'C']	98663	3252.8708275685995	384.49156255139087	-0.0115406360468764	0.0173208736363958	-0.6662848704482446	0.505231	0.505231	chr7	2329861	0.296510009827129	chr7:2329861:T:C
chr7:2330777	['A', 'G']	98663	104402.95932351326	-2947.481285241006	0.0079770021203418	0.0042577300874926	1.87353400906618	0.0609976	0.0609976	chr7	2330777	1.2146872523213887	chr7:2330777:A:G
chr7:2331471	['T', 'C']	98663	104539.08730110431	-2978.0780145822805	0.0070448936166739	0.0042577641422817	1.6545993111066453	0.098009	0.098009	chr7	2331471	1.008734041951696	chr7:2331471:T:C
chr7:2331694	['C', 'G']	98663	104669.29713287525	-2972.4452439761326	0.0072302707432139	0.0042614990201036	1.6966496317622306	0.0897661	0.0897661	chr7	2331694	1.046887642871277	chr7:2331694:C:G
chr7:2332308	['T', 'C']	98663	100650.56405941091	-3489.901834549767	0.0078820399049702	0.0042631549614918	1.8488748300652853	0.0644789	0.0644789	chr7	2332308	1.190582380136046	chr7:2332308:T:C
chr7:2332493	['G', 'A']	98663	3215.0651726619435	387.9426508807083	-0.0114198638793348	0.0173257159133891	-0.6591279654140992	0.509815	0.509815	chr7	2332493	0.2925873906764951	chr7:2332493:G:A
chr7:2333241	['C', 'G']	98663	98868.18092639162	-3248.0272253789485	0.0064280593371074	0.0042528096183645	1.5114853270999102	0.130668	0.130668	chr7	2333241	0.8838307561454691	chr7:2333241:C:G
chr7:2336569	['A', 'G']	98663	105708.99826461116	-2909.443928530716	0.0071163704269528	0.0042742939803978	1.6649230164300437	0.0959313	0.0959313	chr7	2336569	1.0180396702073846	chr7:2336569:A:G
chr7:2336734	['C', 'G']	98663	104853.1408562126	-2981.895462647009	0.006561117156264	0.0042695899303373	1.5367089728323529	0.124368	0.124368	chr7	2336734	0.905291349638588	chr7:2336734:C:G
chr7:2338319	['G', 'A']	98663	141546.60477117426	-4160.897194009091	0.0079975958759906	0.0047176751932178	1.6952408863348776	0.0900329	0.0900329	chr7	2338319	1.045598760810572	chr7:2338319:G:A
chr7:2338324	['C', 'T']	98663	141541.7341437203	-4154.576727300237	0.0081538413191712	0.0047172850174402	1.728503003109993	0.0839012	0.0839012	chr7	2338324	1.0762318276140723	chr7:2338324:C:T
chr7:2339151	['A', 'G']	98663	102964.74120592828	-2782.333468719128	0.0061693871223497	0.0042630876006893	1.447164051086378	0.147854	0.147854	chr7	2339151	0.8301669216997246	chr7:2339151:A:G
chr7:2340242	['T', 'A']	98663	2939.0554293364685	379.8665739491341	-0.0020853953478506	0.0181232478780933	-0.1150674184825015	0.908392	0.908392	chr7	2340242	0.0417266991673553	chr7:2340242:T:A
chr7:2340356	['C', 'G']	98663	106642.53729337084	-2966.91457739226	0.0071922383899438	0.00432223660782	1.664008485081811	0.0961139	0.0961139	chr7	2340356	1.017213800086253	chr7:2340356:C:G
chr7:2341188	['A', 'G']	98663	105616.25890827904	-2931.4034651460506	0.0068205560849281	0.0042704457960512	1.5971531804091708	0.110235	0.110235	chr7	2341188	0.9576804935646716	chr7:2341188:A:G
chr7:2341843	['C', 'T']	98663	3113.2593067106613	379.67381945823865	-0.0061883987542457	0.0178055078336482	-0.3475553077206319	0.728175	0.728175	chr7	2341843	0.1377642355207582	chr7:2341843:C:T
chr7:2342110	['C', 'T']	98663	3104.616322411931	379.9527416820315	-0.0064860658785175	0.017792664171471	-0.3645359579661718	0.715459	0.715459	chr7	2342110	0.1454152488139806	chr7:2342110:C:T
chr7:2343540	['T', 'C']	98663	106982.39656588808	-3079.920711783848	0.0058974055409789	0.0042697176824799	1.3812167406706688	0.167215	0.167215	chr7	2343540	0.7767247668190578	chr7:2343540:T:C
chr7:2343801	['T', 'C']	98663	106729.31946336068	-3063.7298109185112	0.0066586629975733	0.004273410168224	1.558161453137671	0.119198	0.119198	chr7	2343801	0.9237310314770802	chr7:2343801:T:C
chr7:2344825	['T', 'C']	98663	106356.18328179656	-3066.400734562671	0.006296916121348	0.0042613968122856	1.47766481243753	0.139501	0.139501	chr7	2344825	0.8554226791794497	chr7:2344825:T:C
chr7:2346004	['C', 'T']	98663	101465.4025865922	-3650.833111010847	0.0056733969413814	0.0042772241187447	1.3264203099664682	0.184704	0.184704	chr7	2346004	0.7335236992586374	chr7:2346004:C:T
chr7:2346784	['G', 'A']	98663	50913.518677236905	-2438.711548170145	-0.0021052844863648	0.0048824316726884	-0.4311958932557115	0.666327	0.666327	chr7	2346784	0.1763125884826716	chr7:2346784:G:A
chr7:2348526	['A', 'G']	98663	9671.821541367552	-298.2759605156063	0.0252482287853452	0.0098504969118933	2.563142652718447	0.0103744	0.0103744	chr7	2348526	1.9840370111675976	chr7:2348526:A:G
chr7:2350500	['G', 'T']	98663	79696.50094272682	-2096.799348015622	0.0072603741469613	0.0043442812178619	1.6712486560744944	0.0946757	0.0946757	chr7	2350500	1.023761475169233	chr7:2350500:G:T
chr7:2351627	['G', 'T']	98663	150984.697202024	-4642.378970251044	0.0081196600755013	0.0050181148433209	1.6180697989222963	0.105651	0.105651	chr7	2351627	0.9761263879403326	chr7:2351627:G:T
chr7:2352598	['C', 'T']	98663	103727.61795724652	-3315.794474801369	-0.0016854852937338	0.0042561140939734	-0.396015063628209	0.692095	0.692095	chr7	2352598	0.1598342882830893	chr7:2352598:C:T
chr7:2353381	['A', 'G']	98663	154771.51114648074	-5057.411492072655	0.0091714994912327	0.0051759643115992	1.7719402490236604	0.0764076	0.0764076	chr7	2353381	1.1168634415040812	chr7:2353381:A:G
chr7:2353997	['C', 'A']	98663	105577.12125051951	-3447.1843927480754	-0.0033161842708165	0.0042616848304726	-0.778139257765987	0.436489	0.436489	chr7	2353997	0.3600266965162494	chr7:2353997:C:A
chr7:2354661	['C', 'T']	98663	104706.98014131191	-3587.057947557428	-0.003352838506555	0.0042645965584852	-0.7862029761956908	0.43175	0.43175	chr7	2354661	0.3647676537605036	chr7:2354661:C:T
chr7:2355356	['C', 'T']	98663	47379.56475502075	-1769.0131869524262	0.0124102089399362	0.0049737726845798	2.495129899766327	0.0125927	0.0125927	chr7	2355356	1.8998811428560665	chr7:2355356:C:T
chr7:2355874	['T', 'C']	98663	104385.56603065824	-3608.995205003388	-0.0039370293500778	0.0042641859916938	-0.92327805535376	0.355865	0.355865	chr7	2355874	0.4487147235846106	chr7:2355874:T:C
chr7:2358272	['T', 'C']	98663	105988.118240537	-3512.986323273651	-0.0044208238487764	0.0042737603000666	-1.034410808839119	0.300947	0.300947	chr7	2358272	0.5215099815963423	chr7:2358272:T:C
chr7:2359373	['G', 'T']	98663	42963.83828881344	-1668.3799317522964	0.0119242248755848	0.0051555167759961	2.31290584313557	0.0207299	0.0207299	chr7	2359373	1.683402792915929	chr7:2359373:G:T
chr7:2359526	['C', 'G']	98663	105995.74321105288	-3486.1023956854115	-0.0041793358468481	0.0042733754997913	-0.9779940581051616	0.32808	0.32808	chr7	2359526	0.4840202437205717	chr7:2359526:C:G
chr7:2359544	['C', 'T']	98663	106039.89722354565	-3469.0106919925543	-0.0042986357460155	0.0042746651628034	-1.0056075931796078	0.314607	0.314607	chr7	2359544	0.5022316185609442	chr7:2359544:C:T
chr7:2359635	['A', 'C']	98663	15839.123763379825	-812.9176426082394	-0.0012818235577997	0.007857306874549	-0.1631377745919227	0.87041	0.87041	chr7	2359635	0.0602761280780285	chr7:2359635:A:C
chr7:2360671	['T', 'C']	98663	106135.36325206548	-3506.166311587818	-0.0044834469955848	0.004273993513381	-1.0490065044666217	0.294178	0.294178	chr7	2360671	0.5313898089567455	chr7:2360671:T:C
chr7:2361617	['C', 'T']	98663	43745.90484209673	-1637.3879298234915	0.0123395284728987	0.0051224835815095	2.408895660972008	0.0160027	0.0160027	chr7	2361617	1.7958067363331651	chr7:2361617:C:T
chr7:2364820	['G', 'T']	98663	105156.8556411556	-3554.166107075211	-0.003507654056398	0.0042722123560616	-0.82103925649228	0.411626	0.411626	chr7	2364820	0.3854972012081758	chr7:2364820:G:T
chr7:2365022	['G', 'A']	98663	47653.414958746376	-1712.6133736890552	-0.0081305666429698	0.004987467285384	-1.6301994935980308	0.103063	0.103063	chr7	2365022	0.986897220069364	chr7:2365022:G:A
chr7:2365492	['G', 'A']	98663	152404.5363757083	-5085.426858456931	-0.0129586630647975	0.0050668715238199	-2.55752746125045	0.0105434	0.0105434	chr7	2365492	1.9770193167204184	chr7:2365492:G:A
chr7:2365625	['G', 'A']	98663	101202.28684859008	-4071.64548174464	-0.0026911435177466	0.0042545874748125	-0.6325274856089901	0.527044	0.527044	chr7	2365625	0.2781531264202224	chr7:2365625:G:A
chr7:2366250	['C', 'A']	98663	104238.63884664522	-3585.042364180244	-0.0029999803991045	0.0042742132696185	-0.7018789680965595	0.482756	0.482756	chr7	2366250	0.3162723198257333	chr7:2366250:C:A
chr7:2367290	['G', 'C']	98663	153479.0008820308	-4932.736537033405	-0.0120462520926758	0.005116354642057	-2.3544599496004794	0.0185516	0.0185516	chr7	2367290	1.73161862830202	chr7:2367290:G:C
chr7:2370516	['A', 'G']	98663	43387.31307345262	-1472.5656112768447	-0.0097371325987857	0.0051450813123698	-1.8925128695975348	0.0584256	0.0584256	chr7	2370516	1.2333968189382831	chr7:2370516:A:G
chr7:2370935	['T', 'C']	98663	149187.03948182633	-4786.113254497391	-0.0134276531237678	0.0049576571653768	-2.70846746272482	0.00676064	0.00676064	chr7	2370935	2.170012189367251	chr7:2370935:T:C
chr7:2372009	['C', 'T']	98663	43765.42811524267	-1408.2530066440463	-0.0094999651165381	0.0051347464318447	-1.8501332524662133	0.0642973	0.0642973	chr7	2372009	1.1918072637743915	chr7:2372009:C:T
chr7:2372050	['A', 'T']	98663	43504.574585467286	-1447.0933379333364	-0.0095007047334132	0.0051427255937366	-1.8474065085222884	0.0646912	0.0646912	chr7	2372050	1.1891547927682358	chr7:2372050:A:T
chr7:2372133	['G', 'A']	98663	43768.21806645179	-1405.3447193367228	-0.0094128661316309	0.0051342424549349	-1.8333505311155585	0.0667535	0.0667535	chr7	2372133	1.1755259585650792	chr7:2372133:G:A
chr7:2372397	['G', 'A']	98663	103966.69882412568	-3568.2286507824897	-0.0050114966987406	0.0042713338791752	-1.1732861069873473	0.240684	0.240684	chr7	2372397	0.6185527794494021	chr7:2372397:G:A
chr7:2372858	['C', 'T']	98663	43412.48013097339	-1431.6960996182138	-0.0098600415242782	0.0051475753336712	-1.9154729916786	0.0554351	0.0554351	chr7	2372858	1.256215164705939	chr7:2372858:C:T
chr7:2373003	['A', 'G']	98663	149304.05309196323	-4760.459202764216	-0.014495893009862	0.0049611854360434	-2.921860752179898	0.00348026	0.00348026	chr7	2373003	2.458388309976592	chr7:2373003:A:G
chr7:2373623	['T', 'C']	98663	44001.12181722348	-1355.855881802522	-0.0095118568180994	0.0051334648685106	-1.852911641890557	0.063898	0.063898	chr7	2373623	1.194512734995857	chr7:2373623:T:C
chr7:2373694	['G', 'T']	98663	103862.0011962208	-3566.712983443228	-0.0046073539243106	0.004272525891755	-1.0783677012237194	0.280872	0.280872	chr7	2373694	0.5514915532569402	chr7:2373694:G:T
chr7:2374313	['C', 'T']	98663	103950.64311562983	-3583.278826220888	-0.0049215592369487	0.004273504187619	-1.151644884590799	0.24947	0.24947	chr7	2374313	0.6029816729576917	chr7:2374313:C:T
chr7:2374507	['A', 'G']	98663	149324.83709118192	-4763.764349503421	-0.0145336058746582	0.0049622593801707	-2.92882833427346	0.0034032	0.0034032	chr7	2374507	2.4681125274413462	chr7:2374507:A:G
chr7:2374730	['A', 'G']	98663	149311.59344591308	-4764.016655195957	-0.0145759377917347	0.0049615817630278	-2.9377602724095	0.00330669	0.00330669	chr7	2374730	2.480606517998299	chr7:2374730:A:G
chr7:2374915	['C', 'A']	98663	43605.41963244908	-1405.6736283625794	-0.0096148456876679	0.0051417488090268	-1.86995632123998	0.0614928	0.0614928	chr7	2374915	1.211175731433091	chr7:2374915:C:A
chr7:2374932	['G', 'A']	98663	43604.53563428108	-1408.213539043146	-0.0096525332297569	0.0051417979641598	-1.8772680873574763	0.0604843	0.0604843	chr7	2374932	1.218357341185936	chr7:2374932:G:A
chr7:2374952	['T', 'C']	98663	43612.18844590416	-1409.0238571749444	-0.0096553385499426	0.005141637003175	-1.877872464349432	0.0604016	0.0604016	chr7	2374952	1.218951557041656	chr7:2374952:T:C
chr7:2375122	['C', 'T']	98663	42728.03149326955	-1459.9854129022824	-0.0096922523283447	0.0051742243692354	-1.873179753466508	0.0610465	0.0610465	chr7	2375122	1.2143392305603773	chr7:2375122:C:T
chr7:2375190	['A', 'G']	98663	149304.05309196323	-4767.355435595115	-0.0146213870315992	0.0049610871843925	-2.947214287545227	0.00320726	0.00320726	chr7	2375190	2.493865832092664	chr7:2375190:A:G
chr7:2376136	['T', 'C']	98663	43649.61786919983	-1412.2388813353614	-0.0097765382816672	0.005140458435902	-1.9018806208772776	0.0571897	0.0571897	chr7	2376136	1.2426821816258455	chr7:2376136:T:C
chr7:2376162	['T', 'C']	98663	127119.49895069806	-4561.610550801563	-0.0136778183584901	0.0044674879127784	-3.061635224432735	0.00220191	0.00220191	chr7	2376162	2.657200436182688	chr7:2376162:T:C
chr7:2376313	['A', 'G']	98663	43947.64151391185	-1506.3849312153343	-0.0102961091227013	0.0051791984681093	-1.9879734646391949	0.0468174	0.0468174	chr7	2376313	1.3295927084737904	chr7:2376313:A:G
chr7:2377187	['A', 'G']	98663	100041.19556204315	-4090.201320400211	-0.0042006738241432	0.0042562111998719	-0.9869514520965548	0.323669	0.323669	chr7	2377187	0.4898988939667396	chr7:2377187:A:G
chr7:2381657	['G', 'A']	98663	148127.01611742403	-4673.185257764197	-0.0141275090182777	0.004921582659845	-2.870521536404017	0.00409882	0.00409882	chr7	2381657	2.3873411533407816	chr7:2381657:G:A
chr7:2381818	['G', 'A']	98663	103387.5267404614	-3544.80103374836	-0.0034600507526448	0.0042737950648636	-0.8095967869613424	0.418174	0.418174	chr7	2381818	0.3786429729711255	chr7:2381818:G:A
chr7:2382024	['G', 'C']	98663	44697.9545421148	-1331.449449611292	-0.0093008873648523	0.0052097344876597	-1.7852900923997816	0.0742173	0.0742173	chr7	2382024	1.1294948491846244	chr7:2382024:G:C
chr7:2382514	['TTTTTTTTTTTTTC', 'T']	98663	42400.32788561872	-1364.8536390942927	-0.0109800782940888	0.0051957146742856	-2.1132950868974314	0.034578	0.034578	chr7	2382514	1.4612001300350004	chr7:2382514:TTTTTTTTTTTTTC:T
chr7:2384168	['C', 'T']	98663	42125.13479900261	-1415.0627658221597	-0.01084321834312	0.0051943795796213	-2.087490561078824	0.0368464	0.0368464	chr7	2384168	1.4336049375609583	chr7:2384168:C:T
chr7:2384316	['C', 'T']	98663	42534.72444480483	-1360.554889853284	-0.01086553384826	0.0051827868979189	-2.096465485127881	0.0360435	0.0360435	chr7	2384316	1.4431730435286276	chr7:2384316:C:T
chr7:2384631	['A', 'G']	98663	148169.50532130548	-4729.137853398832	-0.0135656357988625	0.0049106236929424	-2.762507707189835	0.00573698	0.00573698	chr7	2384631	2.241316664132685	chr7:2384631:A:G
chr7:2386106	['C', 'T']	98663	104973.91893179769	-3474.6699015461927	-0.0030420947825303	0.004260443742423	-0.7140323793596555	0.475209	0.475209	chr7	2386106	0.3231153428304743	chr7:2386106:C:T
chr7:2387893	['G', 'A']	98663	48720.3575324412	-1422.3902012713072	-0.0140759436723222	0.0049317032890791	-2.854174885884205	0.00431578	0.00431578	chr7	2387893	2.364940701899509	chr7:2387893:G:A
chr7:2387964	['C', 'G']	98663	115752.73213181554	-4232.417883602426	-0.0055047745455691	0.0043028652850404	-1.2793276528334216	0.200785	0.200785	chr7	2387964	0.6972687350556939	chr7:2387964:C:G
chr7:2388636	['G', 'A']	98663	162872.90480148394	-5260.087645307085	-0.0162924926648182	0.0056036758155189	-2.907465242671154	0.00364452	0.00364452	chr7	2388636	2.438359662154887	chr7:2388636:G:A
chr7:2389669	['C', 'T']	98663	160439.6352403349	-5550.545156671018	-0.0202705273468559	0.0054524762884912	-3.717673635672934	0.000201177	0.000201177	chr7	2389669	3.696421672443427	chr7:2389669:C:T
chr7:2389744	['G', 'A']	98663	162120.43173547692	-5256.963327441257	-0.0183326004718156	0.0055614881821529	-3.2963480045944533	0.000979852	0.000979852	chr7	2389744	3.0088395165904367	chr7:2389744:G:A
chr7:2390596	['A', 'G']	98663	162177.21874556548	-5264.038105419711	-0.0185811320799865	0.0055659999761715	-3.3383277325788083	0.000843154	0.000843154	chr7	2390596	3.074093095313592	chr7:2390596:A:G
chr7:2391105	['TC', 'T']	98663	12665.209209432463	-482.7266493223901	-0.0035041287950503	0.0086635002538577	-0.4044703286630572	0.685868	0.685868	chr7	2391105	0.1637594592024788	chr7:2391105:TC:T
chr7:2391696	['T', 'C']	98663	162189.28774287715	-5283.104263685	-0.0190681823837716	0.0055663802239295	-3.425598255361476	0.000613697	0.000613697	chr7	2391696	3.212045999718561	chr7:2391696:T:C
chr7:2392508	['G', 'A']	98663	160487.2532408956	-5536.332057369403	-0.0197175810615694	0.0054553565738614	-3.614352388264303	0.000301249	0.000301249	chr7	2392508	3.521074386060901	chr7:2392508:G:A
chr7:2392532	['A', 'G']	98663	162366.10229899042	-5250.987855297551	-0.0191017979465763	0.0055807668571813	-3.42279088795763	0.000620069	0.000620069	chr7	2392532	3.2075599804180457	chr7:2392532:A:G
chr7:2393162	['G', 'C']	98663	160341.00110486036	-5511.529351246042	-0.0189323023484631	0.0054470769780027	-3.4756810716864326	0.000509777	0.000509777	chr7	2393162	3.292619762822059	chr7:2393162:G:C
chr7:2393275	['G', 'A']	98663	160252.10897994775	-5514.189833547437	-0.0191193962486285	0.0054437126101346	-3.512197946128441	0.000444615	0.000444615	chr7	2393275	3.3520158895737384	chr7:2393275:G:A
chr7:2393276	['C', 'A']	98663	160246.21545107025	-5512.572208139008	-0.0190749847130165	0.0054440807022278	-3.5038027090984194	0.000458868	0.000458868	chr7	2393276	3.3383122275700843	chr7:2393276:C:A
chr7:2393296	['T', 'G']	98663	160269.74182201538	-5521.243487603821	-0.0193509793983492	0.0054444953997528	-3.55422825763202	0.000379267	0.000379267	chr7	2393296	3.4210549435913977	chr7:2393296:T:G
chr7:2393305	['C', 'T']	98663	1976.3004622496144	244.31060964552097	-0.0025798610326458	0.0216305023895655	-0.1192695845053682	0.905062	0.905062	chr7	2393305	0.0433216690427699	chr7:2393305:C:T
chr7:2394094	['C', 'A']	98663	12619.813982015596	-499.9077430077687	-0.0048769994777098	0.0086826231564872	-0.5616965506634926	0.574324	0.574324	chr7	2394094	0.2408430349293825	chr7:2394094:C:A
chr7:2394887	['G', 'A']	98663	160230.60832674406	-5519.821401279108	-0.0193530264441934	0.005442522452182	-3.5558928078347707	0.000376874	0.000376874	chr7	2394887	3.4238038228741363	chr7:2394887:G:A
chr7:2396551	['G', 'A']	98663	94883.57862993143	-3867.339849414175	-0.0023344116943023	0.0042559440570374	-0.5485061981588469	0.583346	0.583346	chr7	2396551	0.2340737757412894	chr7:2396551:G:A
chr7:2398363	['C', 'T']	98663	94662.67563732198	-3848.5833567051855	-0.0022729989435625	0.0042566745372407	-0.5339846689420484	0.593353	0.593353	chr7	2398363	0.2266868574951591	chr7:2398363:C:T
chr7:2399277	['T', 'C']	98663	160821.10029109553	-5472.420829001702	-0.0197058665482461	0.0054808204697045	-3.5954227395644645	0.000324023	0.000324023	chr7	2399277	3.48942416134104	chr7:2399277:T:C
chr7:2399342	['C', 'T']	98663	160759.2801651134	-5467.270932887025	-0.0195601906381877	0.0054725604128045	-3.5742301889297283	0.000351427	0.000351427	chr7	2399342	3.454164874882415	chr7:2399342:C:T
chr7:2399832	['G', 'A']	98663	161882.25215161126	-5281.948037345458	-0.0189280104431486	0.0055463768441311	-3.412680200981503	0.000643532	0.000643532	chr7	2399832	3.191429852678963	chr7:2399832:G:A
chr7:2399952	['C', 'A']	98663	154906.75444273133	-5015.726918495265	-0.0131513011590321	0.0051890418774834	-2.534437275617096	0.0112643	0.0112643	chr7	2399952	1.9482957915640384	chr7:2399952:C:A
chr7:2400261	['A', 'T']	98663	161933.7715348592	-5279.196393034851	-0.0189492766633799	0.0055505317611282	-3.4139569826600136	0.000640524	0.000640524	chr7	2400261	3.193464592894641	chr7:2400261:A:T
chr7:2401277	['G', 'A']	98663	161923.67066111087	-5285.60995942726	-0.0190968872049904	0.0055510648559774	-3.440220516326137	0.000581481	0.000581481	chr7	2401277	3.2354644713567984	chr7:2401277:G:A
chr7:2401440	['A', 'G']	98663	161122.33057281582	-5448.890471327271	-0.0204614169420604	0.0054952174198259	-3.723495428631895	0.000196593	0.000196593	chr7	2401440	3.706431949960118	chr7:2401440:A:G
chr7:2401702	['C', 'T']	98663	134171.95891619023	-4947.886762975784	-0.010133886331709	0.004536678708411	-2.23376769285442	0.0255006	0.0255006	chr7	2401702	1.5934496009925712	chr7:2401702:C:T
chr7:2401830	['A', 'G']	98663	1998.0	243.45355663866323	-0.0042478870174289	0.0214566344211329	-0.197975457569671	0.843065	0.843065	chr7	2401830	0.0741389401403021	chr7:2401830:A:G
chr7:2402611	['A', 'G']	98663	26879.564607417567	-478.44896115066217	-0.0078703140832135	0.0063009929504903	-1.2490593379573678	0.211646	0.211646	chr7	2402611	0.6743899350536298	chr7:2402611:A:G
chr7:2404194	['G', 'T']	98663	12552.76337208713	-486.4503214005194	-0.0035543190519556	0.008704454132067	-0.408333365657205	0.68303	0.68303	chr7	2404194	0.1655602208450748	chr7:2404194:G:T
chr7:2405313	['T', 'G']	98663	26504.83552131379	-454.9470300344777	-0.0069168692307264	0.0062251659770888	-1.1111140259044188	0.266522	0.266522	chr7	2405313	0.5742669364150643	chr7:2405313:T:G
chr7:2405685	['A', 'G']	98663	11365.566162302512	-577.0685890540517	0.0099733130249938	0.0091360059955937	1.091649133089882	0.27499	0.27499	chr7	2405685	0.5606830989834959	chr7:2405685:A:G
chr7:2407199	['G', 'C']	98663	57598.01084763632	-1237.1957049187108	0.010532829499208	0.0046589811199453	2.260758141756884	0.0237764	0.0237764	chr7	2407199	1.6238539015462226	chr7:2407199:G:C
chr7:2409354	['C', 'T']	98663	26345.4713228586	-446.3154734787166	-0.0067515974230667	0.0062420975424983	-1.081623184690643	0.279423	0.279423	chr7	2409354	0.553737848894807	chr7:2409354:C:T
chr7:2409522	['G', 'A']	98663	134972.30437471485	-4930.4731753670185	-0.0082931762207942	0.0045499641236051	-1.8226904642543096	0.0683533	0.0683533	chr7	2409522	1.1652405134707895	chr7:2409522:G:A
chr7:2409628	['A', 'G']	98663	133677.23911219547	-4787.719830613875	-0.007675893838617	0.0045875951395228	-1.6731846654226106	0.0942941	0.0942941	chr7	2409628	1.0255154803019562	chr7:2409628:A:G
chr7:2409955	['T', 'C']	98663	135121.21713613835	-4923.939870347131	-0.0084003377133888	0.0045536844670501	-1.844734252926952	0.0650792	0.0650792	chr7	2409955	1.1865577943602703	chr7:2409955:T:C
chr7:2410345	['T', 'C']	98663	162241.3771920932	-5271.282238746805	-0.0176363788040877	0.0055676995487835	-3.167624015908128	0.00153737	0.00153737	chr7	2410345	2.813221597939301	chr7:2410345:T:C
chr7:2411159	['T', 'A']	98663	134458.6189452768	-5017.02766594262	-0.0086218425771448	0.0045430363697393	-1.8978150020048408	0.0577234	0.0577234	chr7	2411159	1.238648096189934	chr7:2411159:T:A
chr7:2411826	['C', 'T']	98663	134285.88844964778	-5052.17005581311	-0.0091592037404127	0.0045420006307627	-2.016557126473693	0.0437445	0.0437445	chr7	2411826	1.3590765430943506	chr7:2411826:C:T
chr7:2413026	['T', 'G']	98663	26919.182717551063	-333.54896364982227	-0.0048782110182291	0.006195522062114	-0.7873769101815812	0.431063	0.431063	chr7	2413026	0.3654592529184201	chr7:2413026:T:G
chr7:2414064	['T', 'C']	98663	27303.397347695707	-283.4056724669313	-0.0049435138642657	0.0061745440152646	-0.8006281681763764	0.423349	0.423349	chr7	2414064	0.3733014617456274	chr7:2414064:T:C
chr7:2415000	['T', 'C']	98663	36990.998763267	-682.263839463223	0.0002488925259289	0.0054473565491978	0.0456905149646521	0.963557	0.963557	chr7	2415000	0.0161225892044189	chr7:2415000:T:C
chr7:2415314	['G', 'A']	98663	36218.44343097173	-809.8907507990209	-0.0008493793206487	0.0054861915924136	-0.1548213011414468	0.876963	0.876963	chr7	2415314	0.0570187295926909	chr7:2415314:G:A
chr7:2415652	['G', 'A']	98663	36554.14465344237	-798.8135717004915	-0.0001625054475848	0.0055004018928938	-0.0295442861720247	0.976431	0.976431	chr7	2415652	0.0103584409352861	chr7:2415652:G:A
chr7:2415705	['C', 'T']	98663	8149.472460207877	-539.3008038233405	-0.0227707562841376	0.0106880695709348	-2.130483538960158	0.0331342	0.0331342	chr7	2415705	1.4797235106554936	chr7:2415705:C:T
chr7:2416433	['G', 'A']	98663	36128.22502686374	-802.1020553287127	-0.0007630535317648	0.0054883005941251	-0.1390327513368515	0.889425	0.889425	chr7	2416433	0.0508906675456668	chr7:2416433:G:A
chr7:2417164	['A', 'G']	98663	162394.14869522897	-5250.746647021145	-0.016403894275053	0.0055793653902007	-2.940100374831834	0.00328182	0.00328182	chr7	2417164	2.4838852426462728	chr7:2417164:A:G
chr7:2418468	['C', 'T']	98663	36692.97521666414	-696.0761977486292	2.4505728828864173e-05	0.0054617243116208	0.0044868117522379	0.99642	0.99642	chr7	2418468	0.001557563951201	chr7:2418468:C:T
chr7:2418764	['T', 'C']	98663	36699.951564669966	-691.4873768659994	0.0001812953209836	0.0054616534439544	0.0331942190847666	0.97352	0.97352	chr7	2418764	0.0116551219041796	chr7:2418764:T:C
chr7:2420134	['C', 'T']	98663	2160.014142090474	-95.03381464196175	-0.0046909785877167	0.0204136216549728	-0.229796489177803	0.81825	0.81825	chr7	2420134	0.087113986019958	chr7:2420134:C:T
chr7:2420990	['G', 'T']	98663	36047.51832174072	-833.8817831708586	-0.0012503789884585	0.0054945358951377	-0.2275677167866034	0.819983	0.819983	chr7	2420990	0.0861951513757035	chr7:2420990:G:T
chr7:2424759	['T', 'G']	98663	135746.51032427442	-5086.681649287728	-0.0081170729295747	0.0045661745900072	-1.777652774674532	0.075464	0.075464	chr7	2424759	1.1222601785693342	chr7:2424759:T:G
chr7:2426711	['T', 'G']	98663	163448.8495661341	-5272.584797029635	-0.0156779747868834	0.0056401609039841	-2.779703461262744	0.00544189	0.00544189	chr7	2426711	2.264250241107498	chr7:2426711:T:G
chr7:2428339	['C', 'T']	98663	8469.772609321466	-353.5758509823661	-0.0077742804328389	0.0105256348237511	-0.7386044227276638	0.460149	0.460149	chr7	2428339	0.3371015174491228	chr7:2428339:C:T
chr7:2430897	['A', 'G']	98663	2012.1427586766133	-71.31642207204898	0.0178455731111964	0.0210682971148953	0.8470344334844028	0.396978	0.396978	chr7	2430897	0.4012335606004751	chr7:2430897:A:G
chr7:2436121	['G', 'A']	98663	11167.245043182094	-447.5799614404785	-0.0253850793656677	0.0092050760646136	-2.757726192318352	0.00582156	0.00582156	chr7	2436121	2.2349606221183067	chr7:2436121:G:A
chr7:2436388	['A', 'T']	98663	26868.17858192692	-332.5480896816457	-0.0060265262352901	0.0062034918577044	-0.9714732240367926	0.331315	0.331315	chr7	2436388	0.4797589013659753	chr7:2436388:A:T
chr7:2437756	['T', 'A']	98663	23300.449938271187	-263.17381285209257	-0.0077259023335761	0.0066264035637019	-1.1659269254135156	0.243647	0.243647	chr7	2437756	0.6132389316722487	chr7:2437756:T:A
chr7:2438385	['C', 'T']	98663	26215.3913576743	-343.0497641582865	-0.0069253253276615	0.0062705880651364	-1.1044140128045348	0.269416	0.269416	chr7	2438385	0.5695766160912354	chr7:2438385:C:T
chr7:2438638	['G', 'A']	98663	8380.424699466845	-349.7466705238833	-0.0058972250588282	0.0105864604121268	-0.5570535220698483	0.577492	0.577492	chr7	2438638	0.2384540276781042	chr7:2438638:G:A
chr7:2439394	['T', 'C']	98663	54639.35128283128	-1499.081101646514	-0.0057779586042667	0.0047575856426028	-1.214472852054771	0.22457	0.22457	chr7	2439394	0.6486482610071989	chr7:2439394:T:C
chr7:2441094	['C', 'T']	98663	21868.108222343853	-583.3753803900615	-0.0116357332628154	0.0067897070993095	-1.7137312541801126	0.0865812	0.0865812	chr7	2441094	1.0625763992370372	chr7:2441094:C:T
chr7:2443500	['C', 'A']	98663	25406.545050021792	-1316.5370084588276	-0.003237254893426	0.0063643686270139	-0.508652952578105	0.610997	0.610997	chr7	2443500	0.2139609221414789	chr7:2443500:C:A
chr7:2443807	['C', 'T']	98663	24604.96549940672	-1379.7716675129816	-0.0039661351219066	0.0064619870294469	-0.6137640177600404	0.539373	0.539373	chr7	2443807	0.2681107973056267	chr7:2443807:C:T
chr7:2444663	['A', 'G']	98663	25145.13604704212	-1385.4629948243496	-0.0034425749964147	0.0063986976931229	-0.5380118207670151	0.59057	0.59057	chr7	2444663	0.2287286182672717	chr7:2444663:A:G
chr7:2444919	['T', 'A']	98663	25476.065703714965	-1316.8816390956567	-0.0031593669747258	0.0063585919342126	-0.4968658167426636	0.619285	0.619285	chr7	2444919	0.208109439118674	chr7:2444919:T:A
chr7:2445588	['A', 'T']	98663	28214.001743431723	-1544.9723887741573	-0.0021842329183129	0.0060843007376863	-0.3589948972745078	0.7196	0.7196	chr7	2445588	0.1429088453264862	chr7:2445588:A:T
chr7:2446298	['T', 'C']	98663	129574.44633661762	-4391.902194781255	-0.0039914151614134	0.0044765313780508	-0.8916312261283298	0.372593	0.372593	chr7	2446298	0.4287653085646563	chr7:2446298:T:C
chr7:2446369	['C', 'T']	98663	74908.31463874472	-1724.3081275465568	-0.0024111998188641	0.0044120918379678	-0.5464981028079977	0.584725	0.584725	chr7	2446369	0.233048337443817	chr7:2446369:C:T
chr7:2446552	['T', 'C']	98663	71850.73892814064	-1642.7451646167956	-0.0025239935943075	0.0044498232250712	-0.5672121040869295	0.570571	0.570571	chr7	2446552	0.2436903056898722	chr7:2446552:T:C
chr7:2447175	['G', 'A']	98663	128339.70709753278	-4402.646366303848	-0.0032988998326112	0.0044513735042133	-0.7410970635217975	0.458636	0.458636	chr7	2447175	0.3385318589219887	chr7:2447175:G:A
chr7:2447228	['T', 'C']	98663	25096.561130878174	-1394.0156718019934	-0.0037856814548552	0.0064049007803214	-0.5910601248479144	0.554481	0.554481	chr7	2447228	0.2561133309152364	chr7:2447228:T:C
chr7:2447828	['A', 'C']	98663	24811.579815229816	-1339.0378806521758	-0.0018478579259778	0.0064344836585085	-0.287180452084037	0.773975	0.773975	chr7	2447828	0.1112730671432009	chr7:2447828:A:C
chr7:2447900	['C', 'G']	98663	27702.80782135364	-1462.166283352651	-9.020831465912397e-05	0.0061301901896223	-0.0147154185871484	0.988259	0.988259	chr7	2447900	0.0051292218799685	chr7:2447900:C:G
chr7:2448073	['G', 'T']	98663	24622.24603158513	-1342.0324720024382	-0.0022782557045573	0.0064538454583461	-0.3530074773654595	0.724084	0.724084	chr7	2448073	0.1402110489681048	chr7:2448073:G:T
chr7:2448660	['G', 'A']	98663	24676.501089677964	-1332.6349735820488	-0.0018881463097127	0.0064475033191243	-0.2928492187219507	0.769638	0.769638	chr7	2448660	0.1137134976452791	chr7:2448660:G:A
chr7:2449432	['C', 'T']	98663	30229.45112766713	-1593.9685135324976	-0.0003196325062028	0.0059208676694696	-0.0539840651820385	0.956948	0.956948	chr7	2449432	0.0191116608925711	chr7:2449432:C:T
chr7:2449676	['C', 'G']	98663	25426.80399570224	-1237.6037784782304	-0.0011882137733426	0.0063593943999617	-0.1868438562875967	0.851783	0.851783	chr7	2449676	0.0696710318836216	chr7:2449676:C:G
chr7:2449747	['A', 'G']	98663	25431.92860908355	-1229.8818073861114	-0.0007857203790969	0.0063596394455033	-0.1235479441609646	0.901673	0.901673	chr7	2449747	0.0449509347905024	chr7:2449747:A:G
chr7:2450191	['A', 'G']	98663	24817.840949657224	-1323.2008362913386	-0.0015886324672638	0.0064317537249356	-0.2469983359444827	0.80491	0.80491	chr7	2450191	0.0942526770091426	chr7:2450191:A:G
chr7:2450413	['G', 'A']	98663	72436.88625304138	-1784.6693965179468	-0.0041235716513918	0.0044506166336317	-0.926516928065987	0.35418	0.35418	chr7	2450413	0.4507759663951616	chr7:2450413:G:A
chr7:2450503	['T', 'A']	98663	24795.28282203614	-1325.823177317959	-0.0016641918573763	0.0064324065580446	-0.2587199428952523	0.795852	0.795852	chr7	2450503	0.099167687990259	chr7:2450503:T:A
chr7:2450976	['T', 'G']	98663	24820.05004511765	-1328.892023186396	-0.001679643746604	0.0064303894728399	-0.2612040458355438	0.793936	0.793936	chr7	2450976	0.1002145050881397	chr7:2450976:T:G
chr7:2451236	['A', 'G']	98663	130097.77911361608	-4521.196549904838	-0.0047596461085065	0.0044829900617089	-1.0617123935117694	0.288369	0.288369	chr7	2451236	0.5400514286008888	chr7:2451236:A:G
chr7:2451819	['G', 'A']	98663	24774.004388854533	-1321.832909383328	-0.0020755594132562	0.0064346436135437	-0.3225601195515424	0.747029	0.747029	chr7	2451819	0.1266625383512555	chr7:2451819:G:A
chr7:2452283	['C', 'T']	98663	28900.15127430508	-1466.4875361753657	-0.0018365467571301	0.0060177952724417	-0.3051859815737782	0.760225	0.760225	chr7	2452283	0.1190578527235445	chr7:2452283:C:T
chr7:2452429	['G', 'A']	98663	24772.91836196053	-1341.4398606166242	-0.0024353141252453	0.0064434004150387	-0.3779548015612001	0.705465	0.705465	chr7	2452429	0.1515245278825947	chr7:2452429:G:A
chr7:2452857	['A', 'G']	98663	76310.66352110682	-1661.7584373535888	-0.0015902168780047	0.0044528360440235	-0.3571245072315402	0.720999	0.720999	chr7	2452857	0.1420653376311716	chr7:2452857:A:G
chr7:2453432	['C', 'T']	98663	24740.76444588622	-1336.4287190834389	-0.0021823283655326	0.0064374387556458	-0.3390056897424798	0.734606	0.734606	chr7	2453432	0.13394552881369	chr7:2453432:C:T
chr7:2453984	['C', 'T']	98663	24924.71327419211	-1305.4254660177803	-0.0013732075594238	0.0064285379717604	-0.2136111765157461	0.830851	0.830851	chr7	2453984	0.0804768530868924	chr7:2453984:C:T
chr7:2454608	['G', 'C']	98663	18501.18843166285	-1091.6862250045729	-0.009866931120675	0.0073002881518425	-1.3515810493294995	0.176512	0.176512	chr7	2454608	0.7532257641762818	chr7:2454608:G:C
chr7:2454737	['T', 'C']	98663	130554.62777580164	-4413.675582253751	-0.003840429827929	0.0044949283636646	-0.854391776067837	0.39289	0.39289	chr7	2454737	0.4057290248916497	chr7:2454737:T:C
chr7:2455162	['A', 'G']	98663	59593.85341979463	-1037.2347355528975	-0.005167181787003	0.0047741041050031	-1.0823353813311205	0.279106	0.279106	chr7	2455162	0.5542308272917957	chr7:2455162:A:G
chr7:2455373	['C', 'T']	98663	36135.028717106594	-1967.094555647427	0.0002622910978083	0.0055271762723502	0.0474548096322737	0.962151	0.962151	chr7	2455373	0.0167567644273064	chr7:2455373:C:T
chr7:2455755	['A', 'G']	98663	56265.81858018537	-2927.559497950955	-0.0014495825663769	0.0048148457652212	-0.3010652131056074	0.763365	0.763365	chr7	2455755	0.1172677561701601	chr7:2455755:A:G
chr7:2457283	['C', 'T']	98663	44869.95274745588	-2767.768352154392	-0.0073824516364786	0.0051709334561906	-1.42768258362334	0.153386	0.153386	chr7	2457283	0.8142142779373229	chr7:2457283:C:T
chr7:2457415	['T', 'C']	98663	23840.974135658525	-1110.8148544065032	0.0036364923310188	0.0065472198946888	0.5554254155979704	0.578605	0.578605	chr7	2457415	0.2376178177273944	chr7:2457415:T:C
chr7:2458295	['C', 'T']	98663	44735.80130362502	-2747.641605139436	-0.0073090610357269	0.0051148675922487	-1.428983429952976	0.153012	0.153012	chr7	2458295	0.8152745082058022	chr7:2458295:C:T
chr7:2458832	['G', 'A']	98663	135238.24475311444	-4382.843608980897	-0.0040042257920941	0.004576618795553	-0.8749310289913036	0.381614	0.381614	chr7	2458832	0.4183757010245024	chr7:2458832:G:A
chr7:2460135	['A', 'G']	98663	68665.35150175875	-3747.915444876761	-0.0031506706115828	0.0045230199118852	-0.6965856160181245	0.486064	0.486064	chr7	2460135	0.313306543460157	chr7:2460135:A:G
chr7:2460231	['A', 'G']	98663	2430.123152709359	303.5426017572076	-0.0038818449054516	0.0195477468672961	-0.1985827283218036	0.84259	0.84259	chr7	2460231	0.0743836994586255	chr7:2460231:A:G
chr7:2460907	['G', 'A']	98663	23082.93582947324	-1143.7085573924635	0.002035795211922	0.0066356465951448	0.3067968106396158	0.758999	0.758999	chr7	2460907	0.1197587962978898	chr7:2460907:G:A
chr7:2461099	['G', 'A']	98663	2397.0728866815325	298.5038846156772	-0.0038516930012628	0.0196531019560211	-0.1959839729057554	0.844623	0.844623	chr7	2461099	0.0733370964404978	chr7:2461099:G:A
chr7:2461301	['G', 'A']	98663	63518.081670924046	-998.6679954311592	-0.0001140579137194	0.004613543603264	-0.0247224093945394	0.980276	0.980276	chr7	2461301	0.0086516300205808	chr7:2461301:G:A
chr7:2461661	['A', 'G']	98663	87483.75361878113	-1986.7579238238936	0.0025945271496088	0.004304497846673	0.6027479260128222	0.546678	0.546678	chr7	2461661	0.2622684030992057	chr7:2461661:A:G
chr7:2461817	['T', 'C']	98663	63993.918055555536	-923.3932928910724	0.0014070791363308	0.004607347477062	0.3053989618399858	0.760063	0.760063	chr7	2461817	0.1191504084844722	chr7:2461817:T:C
chr7:2462317	['A', 'G']	98663	64015.28083039232	-913.775943234283	0.0015377097332837	0.0046077873728809	0.3337197680461474	0.738592	0.738592	chr7	2462317	0.1315954006854073	chr7:2462317:A:G
chr7:2462786	['T', 'C']	98663	2442.0990076931653	310.63925829138793	-0.0015496234402954	0.0194953782827982	-0.0794867079682543	0.936646	0.936646	chr7	2462786	0.0284245172184735	chr7:2462786:T:C
chr7:2462942	['A', 'G']	98663	23222.70612203528	-1146.3711957246046	0.0026008805150683	0.0066172911778216	0.3930430814024577	0.694289	0.694289	chr7	2462942	0.1584597154537231	chr7:2462942:A:G
chr7:2463073	['G', 'T']	98663	36655.687434740736	-2024.4131762502168	-0.0003117368908137	0.0054953218999837	-0.0567276851997759	0.954762	0.954762	chr7	2463073	0.0201048744565749	chr7:2463073:G:T
chr7:2463305	['G', 'C']	98663	2432.295830756911	305.635910897158	-0.0026457293121209	0.0195283794431506	-0.1354812528004655	0.892232	0.892232	chr7	2463305	0.04952220479514	chr7:2463305:G:C
chr7:2464363	['T', 'C']	98663	136779.68924118677	-4379.769508239473	-0.0026451148328218	0.004685808567508	-0.5644948560560978	0.572419	0.572419	chr7	2464363	0.2422859593668223	chr7:2464363:T:C
chr7:2464386	['A', 'G']	98663	46454.71489694716	-2782.1139506186432	-0.0066481325643048	0.0050588718645843	-1.3141531832119488	0.188798	0.188798	chr7	2464386	0.7240026106394563	chr7:2464386:A:G
chr7:2465135	['C', 'A']	98663	60997.6215583072	-929.6888275463144	-0.0009009901704586	0.0046750485340577	-0.1927231693735187	0.847176	0.847176	chr7	2465135	0.0720263560346648	chr7:2465135:C:A
chr7:2465321	['T', 'C']	98663	49999.994787265576	-2466.091066167376	-0.0051710631977506	0.0049065229054791	-1.053916041434569	0.291924	0.291924	chr7	2465321	0.5347301988143248	chr7:2465321:T:C
chr7:2466292	['C', 'T']	98663	44619.85388132485	-2727.2837549800174	-0.0066508731006241	0.0051190507513607	-1.299239531637028	0.193865	0.193865	chr7	2466292	0.7125005905030407	chr7:2466292:C:T
chr7:2466646	['A', 'G']	98663	64083.34402873757	-942.7108094552344	0.0005662407157025	0.0046109473245823	0.1228035533357217	0.902263	0.902263	chr7	2466646	0.0446668518147656	chr7:2466646:A:G
chr7:2466960	['G', 'A']	98663	135082.5369596951	-4334.167877777943	-0.002613956273345	0.0045658576998602	-0.5725006001446465	0.566984	0.566984	chr7	2466960	0.246429196503485	chr7:2466960:G:A
chr7:2467448	['G', 'A']	98663	60609.80107684975	-865.252420860773	0.0006117769932957	0.0046774379341126	0.1307931824886542	0.895939	0.895939	chr7	2467448	0.0477215582678169	chr7:2467448:G:A
chr7:2467611	['A', 'G']	98663	63778.97553029548	-996.6588218968544	0.000273218837139	0.0046128322910002	0.059230169211254	0.952769	0.952769	chr7	2467611	0.0210123818233055	chr7:2467611:A:G
chr7:2468437	['T', 'C']	98663	135209.96337742638	-4324.676041797333	-0.0023935502094539	0.0045680964052417	-0.523971036755584	0.6003	0.6003	chr7	2468437	0.2216316566441262	chr7:2468437:T:C
chr7:2468542	['T', 'C']	98663	135249.41644110583	-4316.085986522181	-0.0021318270185114	0.0045688418737465	-0.466601181967214	0.640786	0.640786	chr7	2468542	0.1932869853588467	chr7:2468542:T:C
chr7:2468706	['A', 'G']	98663	23223.295319770088	-1125.4402972555858	0.0035282993639687	0.0066160596772761	0.5332931587795684	0.593832	0.593832	chr7	2468706	0.2263364031546476	chr7:2468706:A:G
chr7:2468780	['A', 'G']	98663	135197.22175821278	-4324.513808862689	-0.0023068626021931	0.0045679232054756	-0.5050134379290412	0.613551	0.613551	chr7	2468780	0.2121493317177288	chr7:2468780:A:G
chr7:2468804	['G', 'A']	98663	2400.0243254748534	311.885655517089	0.0012654137256622	0.0196584015117789	0.0643701231203378	0.948676	0.948676	chr7	2468804	0.0228820862427689	chr7:2468804:G:A
chr7:2469508	['C', 'T']	98663	23115.66869790929	-1115.2987499519782	0.0039228727037324	0.0066306445144783	0.5916276608053131	0.554101	0.554101	chr7	2469508	0.256411066057223	chr7:2469508:C:T
chr7:2470007	['G', 'C']	98663	2443.1981045056004	304.2746722349688	-0.0019481032107457	0.0194857127116286	-0.0999759793021661	0.920364	0.920364	chr7	2470007	0.0360403770819665	chr7:2470007:G:C
chr7:2470135	['C', 'A']	98663	36878.98059748396	-1983.587904665061	0.0002299284155636	0.0054793974971521	0.041962353649855	0.966529	0.966529	chr7	2470135	0.0147851107497289	chr7:2470135:C:A
chr7:2472217	['G', 'T']	98663	39734.68618571355	-2175.64732405631	-0.0015609228377459	0.0053381035391082	-0.2924114952642438	0.769973	0.769973	chr7	2472217	0.1135245036023246	chr7:2472217:G:T
chr7:2472765	['A', 'G']	98663	23511.822001913475	-1114.6352771762995	0.0039225743181165	0.0066227724320622	0.5922858377447076	0.553661	0.553661	chr7	2472765	0.2567560672074458	chr7:2472765:A:G
chr7:2472910	['G', 'A']	98663	126941.29922552918	-3606.796133771442	0.0025943155960888	0.0044394292145089	0.5843804396317698	0.558966	0.558966	chr7	2472910	0.252614607965918	chr7:2472910:G:A
chr7:2473367	['T', 'C']	98663	24535.2222177166	-784.6898082439628	0.0019685587746892	0.0064358246633791	0.3058751407400343	0.7597	0.7597	chr7	2473367	0.119357873595715	chr7:2473367:T:C
chr7:2473807	['G', 'A']	98663	64785.2831600073	-973.7309578931066	0.0014786343538077	0.004592432252995	0.3219719469663291	0.747475	0.747475	chr7	2473807	0.1264033281454897	chr7:2473807:G:A
chr7:2474542	['T', 'C']	98663	102314.10680537931	-2864.6114639533453	0.0019749710276	0.0042621276401917	0.4633767907315032	0.643095	0.643095	chr7	2474542	0.1917248670007355	chr7:2474542:T:C
chr7:2474574	['G', 'A']	98663	126939.16483505344	-3607.420161609061	0.0027165592335565	0.0044387621238115	0.6120082937050738	0.540534	0.540534	chr7	2474574	0.2671769833980376	chr7:2474574:G:A
chr7:2474804	['G', 'A']	98663	21955.6675957835	-1117.934377573128	0.0016901807354633	0.0067812784191736	0.2492421975603369	0.803174	0.803174	chr7	2474804	0.0951903587639112	chr7:2474804:G:A
chr7:2475694	['G', 'A']	98663	2404.097467032911	298.83887724521145	-0.0032568380152372	0.0196797645273496	-0.1654917166671941	0.868557	0.868557	chr7	2475694	0.0612016752328056	chr7:2475694:G:A
chr7:2478095	['G', 'C']	98663	21981.89119086956	-1108.5853929406	0.0022617431608008	0.0067775892559489	0.33370909262695	0.7386	0.7386	chr7	2478095	0.13159069668504	chr7:2478095:G:C
chr7:2478470	['T', 'C']	98663	128661.3445343227	-3715.587607778297	0.0032703917768775	0.0044617493313911	0.7329842028256386	0.46357	0.46357	chr7	2478470	0.3338846772296441	chr7:2478470:T:C
chr7:2478844	['A', 'G']	98663	22584.035816749634	-1112.801001258789	0.0037347169645185	0.0067022337438627	0.5572346634341786	0.577368	0.577368	chr7	2478844	0.2385472900925318	chr7:2478844:A:G
chr7:2478924	['T', 'C']	98663	22552.428706106555	-1113.7173545940025	0.0035940639417224	0.0067086315642398	0.5357372673259436	0.592141	0.592141	chr7	2478924	0.2275748672117083	chr7:2478924:T:C
chr7:2479055	['G', 'C']	98663	62291.313543430006	-2632.1103515180093	0.0034905167305548	0.0046002734016498	0.7587628877237901	0.447996	0.447996	chr7	2479055	0.3487258636484696	chr7:2479055:G:C
chr7:2479268	['T', 'C']	98663	90147.39582995458	-2051.836329381213	0.0001855484879793	0.0043021024443759	0.0431297232872583	0.965598	0.965598	chr7	2479268	0.0152036424445342	chr7:2479268:T:C
chr7:2479273	['T', 'C']	98663	127476.7522527545	-3813.178267303244	0.0032635924836945	0.0044407306762142	0.7349224084169953	0.462388	0.462388	chr7	2479273	0.3349934453518174	chr7:2479273:T:C
chr7:2479351	['C', 'G']	98663	22425.136451174763	-1096.124638140293	0.0046305431163454	0.0067237086647205	0.688688839336841	0.491021	0.491021	chr7	2479351	0.3088999335611638	chr7:2479351:C:G
chr7:2479352	['A', 'G']	98663	4027.1632694432337	530.9644051124511	0.0004857929142288	0.015682592788778	0.0309765687837346	0.975288	0.975288	chr7	2479352	0.0108671193357788	chr7:2479352:A:G
chr7:2479369	['A', 'G']	98663	128778.831436188	-3656.947225022148	0.0030661264729673	0.0044659001211003	0.6865640497602334	0.492359	0.492359	chr7	2479369	0.307718119053305	chr7:2479369:A:G
chr7:2479373	['G', 'A']	98663	3185.064564518908	-111.38367128750194	0.0007003980753273	0.01686119570425	0.0415390514179756	0.966866	0.966866	chr7	2479373	0.0146337115355139	chr7:2479373:G:A
chr7:2479441	['A', 'C']	98663	88663.0878119488	-2103.7288912184927	0.0016150415596736	0.0043000272256382	0.3755886823330401	0.707224	0.707224	chr7	2479441	0.1504430097445483	chr7:2479441:A:C
chr7:2479462	['A', 'G']	98663	23232.6483234674	-993.9494816527156	0.0043387778311803	0.0066108938676631	0.6563072888529178	0.511628	0.511628	chr7	2479462	0.2910456957947544	chr7:2479462:A:G
chr7:2479597	['T', 'C']	98663	41346.96237987103	-1344.1536787097546	0.0040647822728407	0.0052160171088516	0.7792885237939051	0.435812	0.435812	chr7	2479597	0.3607008157096969	chr7:2479597:T:C
chr7:2479999	['G', 'C']	98663	22378.90728671485	-1099.959302250831	0.0040565426445461	0.0067283351508242	0.602904366921919	0.546574	0.546574	chr7	2479999	0.2623510311232188	chr7:2479999:G:C
chr7:2480175	['G', 'A']	98663	33532.03918627163	-1592.4998088788975	0.0050553429666773	0.0056803112704063	0.8899763984792406	0.373481	0.373481	chr7	2480175	0.4277314870347757	chr7:2480175:G:A
chr7:2480464	['T', 'C']	98663	2431.1478455659503	294.91778331999484	-0.0059348438426141	0.019585738522859	-0.3030186395926504	0.761876	0.761876	chr7	2480464	0.1181157070041425	chr7:2480464:T:C
chr7:2481232	['G', 'T']	98663	103463.68120305327	-2738.300043935688	0.0002711380753361	0.0042638727809654	0.0635896259725601	0.949297	0.949297	chr7	2481232	0.0225978915962845	chr7:2481232:G:T
chr7:2481290	['A', 'T']	98663	22897.64158632645	-1033.696737933923	0.0038157310908231	0.0066541358113849	0.5734375129967462	0.56635	0.56635	chr7	2481290	0.2469150951533953	chr7:2481290:A:T
chr7:2481456	['A', 'G']	98663	127706.83122281592	-3594.344993091248	0.0024090619854306	0.0044547998696872	0.540778947629765	0.588661	0.588661	chr7	2481456	0.2301347361359427	chr7:2481456:A:G
chr7:2481740	['A', 'G']	98663	127678.94091411312	-3589.756122401781	0.0025524813544623	0.0044540550864571	0.5730691033039316	0.566599	0.566599	chr7	2481740	0.2467241963084604	chr7:2481740:A:G
chr7:2481755	['C', 'T']	98663	37212.01730272159	-1869.2665207892096	0.00350267921899	0.0054574620684415	0.6418146704573012	0.520995	0.520995	chr7	2481755	0.2831664446137755	chr7:2481755:C:T
chr7:2482224	['C', 'T']	98663	60706.15287928397	-1000.0777952519804	-0.0017283367053436	0.0046767140465783	-0.369562194337748	0.71171	0.71171	chr7	2482224	0.147696932003188	chr7:2482224:C:T
chr7:2483148	['A', 'G']	98663	41005.571737014965	-1942.731100170953	0.0040611911917825	0.0052572487315032	0.7724936367279973	0.439824	0.439824	chr7	2483148	0.3567210760594002	chr7:2483148:A:G
chr7:2483674	['G', 'A']	98663	37506.90075817471	-1888.661635242789	0.0034853056164305	0.0054394686186012	0.640743767601112	0.521691	0.521691	chr7	2483674	0.2825866554839739	chr7:2483674:G:A
chr7:2483965	['C', 'T']	98663	22508.509487896856	-1140.6168305700685	0.0024044317588048	0.0067089015626807	0.3583942522245184	0.720049	0.720049	chr7	2483965	0.1426379484221754	chr7:2483965:C:T
chr7:2484217	['A', 'G']	98663	26440.07193464357	-679.9344713666361	0.0030929485574101	0.0062368784560872	0.4959129120740589	0.619957	0.619957	chr7	2484217	0.2076384319700379	chr7:2484217:A:G
chr7:2484400	['A', 'G']	98663	69125.52178894433	-1623.2056169049297	-0.0062970819184471	0.0045037906276044	-1.3981737694135452	0.162064	0.162064	chr7	2484400	0.7903134462107809	chr7:2484400:A:G
chr7:2484499	['G', 'C']	98663	29470.883132285857	-1406.1219265252969	0.0045891928885789	0.0059663826710707	0.7691750833935979	0.441791	0.441791	chr7	2484499	0.3547831356582227	chr7:2484499:G:C
chr7:2484528	['G', 'A']	98663	68247.67657853113	-1761.7778963904072	-0.0066306470114791	0.004510200584347	-1.470144595007864	0.141526	0.141526	chr7	2484528	0.8491637677774256	chr7:2484528:G:A
chr7:2484725	['A', 'G']	98663	136295.48421628858	-4379.745989020317	-0.0026256400484009	0.0045842645459475	-0.5727505518244874	0.566815	0.566815	chr7	2484725	0.246558665250565	chr7:2484725:A:G
chr7:2485305	['A', 'G']	98663	136810.55081433215	-4337.00277210348	-0.0012575752679899	0.0046252260140193	-0.2718948791211754	0.785703	0.785703	chr7	2485305	0.1047415886128267	chr7:2485305:A:G
chr7:2485482	['G', 'A']	98663	22667.4923360153	-1122.7633854363544	0.0037059079214847	0.0066987864819801	0.5532207858025755	0.580113	0.580113	chr7	2485482	0.2364874021328091	chr7:2485482:G:A
chr7:2485593	['C', 'T']	98663	68813.36022432259	-1746.938760849302	-0.0059559123939787	0.004502515955959	-1.3227965102702428	0.185906	0.185906	chr7	2485593	0.7307065934188426	chr7:2485593:C:T
chr7:2485762	['G', 'A']	98663	3246.8791110193406	-109.00329019705516	-0.0006049306745096	0.0168959293075219	-0.0358033383958545	0.971439	0.971439	chr7	2485762	0.0125844650540488	chr7:2485762:G:A
chr7:2486133	['C', 'T']	98663	3327.9731181642337	-105.67226643025072	0.0012918140694131	0.0170056251521282	0.0759639271039362	0.939448	0.939448	chr7	2486133	0.0271272538157805	chr7:2486133:C:T
chr7:2486473	['A', 'G']	98663	22804.245440042185	-1126.7992051768324	0.0042256512424199	0.0066787634593832	0.6326996409018205	0.526931	0.526931	chr7	2486473	0.2782462505961147	chr7:2486473:A:G
chr7:2486501	['T', 'A']	98663	61475.61736896077	-2886.085251619136	0.0043258561944608	0.0046462060827522	0.9310512959206476	0.351829	0.351829	chr7	2486501	0.4536683660698605	chr7:2486501:T:A
chr7:2486740	['AG', 'A']	98663	37734.21032613688	-1853.5013695906848	0.0036849183598015	0.0054405152927061	0.6773105416580126	0.498211	0.498211	chr7	2486740	0.3025866879063725	chr7:2486740:AG:A
chr7:2487736	['G', 'GAC']	98663	75452.53025019259	-1441.3338056890373	-0.0068646046409362	0.0044517325851589	-1.542007411635914	0.123075	0.123075	chr7	2487736	0.9098301555552069	chr7:2487736:G:GAC
chr7:2488426	['A', 'C']	98663	136177.18247982807	-4357.551839598551	-0.0020446098794527	0.004581204330932	-0.4463040134769127	0.655379	0.655379	chr7	2488426	0.1835074786238219	chr7:2488426:A:C
chr7:2488492	['G', 'T']	98663	136100.20946028142	-4367.345505109443	-0.0022409313524276	0.0045795055597172	-0.4893391487805228	0.624603	0.624603	chr7	2488492	0.2043959341623094	chr7:2488492:G:T
chr7:2489693	['G', 'A']	98663	68848.28031301315	-1778.991452911654	-0.0082073851829317	0.00450189259144	-1.8230966235261248	0.0682918	0.0682918	chr7	2489693	1.1656314402210426	chr7:2489693:G:A
chr7:2489989	['C', 'T']	98663	132022.7910824538	-4401.657271694212	-0.00256908604966	0.0045006629530641	-0.570823915599133	0.56812	0.56812	chr7	2489989	0.2455599216244348	chr7:2489989:C:T
chr7:2490441	['A', 'T']	98663	109403.93935277183	-3697.932373597997	-0.0048945306619172	0.004273678697849	-1.1452734302138012	0.252099	0.252099	chr7	2490441	0.5984288770341579	chr7:2490441:A:T
chr7:2490723	['A', 'G']	98663	22843.778400624426	-1143.9836314258432	0.0038122552092776	0.0066626627607079	0.5721819257849697	0.5672	0.5672	chr7	2490723	0.2462637778249898	chr7:2490723:A:G
chr7:2490797	['A', 'G']	98663	135788.3968432577	-4377.810628366722	-0.0031573000535665	0.0045760108753897	-0.6899677775126791	0.490216	0.490216	chr7	2490797	0.3096125180567869	chr7:2490797:A:G
chr7:2491065	['C', 'A']	98663	2202.0560426758484	258.2637083463012	-0.0083614284461218	0.0206422673989922	-0.4050634692645289	0.685432	0.685432	chr7	2491065	0.1640356240103113	chr7:2491065:C:A
chr7:2494156	['T', 'C']	98663	135521.3622052831	-4138.333488298428	-0.0038427027196616	0.0045790254714028	-0.8391966246224702	0.401361	0.401361	chr7	2494156	0.3964648299244426	chr7:2494156:T:C
chr7:2494758	['A', 'C']	98663	139340.06141417826	-4146.530921891727	-0.0030942641201268	0.0046613901988538	-0.6638071451061354	0.506815	0.506815	chr7	2494758	0.2951505399590278	chr7:2494758:A:C
chr7:2495049	['G', 'C']	98663	139346.7729120417	-4155.356905087479	-0.0032280319465437	0.004662243591485	-0.6923773679348907	0.488702	0.488702	chr7	2495049	0.310955883629519	chr7:2495049:G:C
chr7:2495157	['C', 'A']	98663	25859.66941378018	-886.3318278192926	0.0034210489414377	0.0062994199204807	0.543073645609043	0.58708	0.58708	chr7	2495157	0.2313027144402329	chr7:2495157:C:A
chr7:2495229	['A', 'G']	98663	78732.56591245467	-1624.2476062479682	-0.0059039157064231	0.0043920940721869	-1.3442143108477385	0.178882	0.178882	chr7	2495229	0.7474333581132808	chr7:2495229:A:G
chr7:2495380	['A', 'C']	98663	34679.40240014606	-1782.3806837054765	0.0011805704787141	0.0056083385273411	0.2105027135859805	0.833276	0.833276	chr7	2495380	0.0792111265358803	chr7:2495380:A:C
chr7:2495501	['G', 'A']	98663	1993.1211367925432	218.1668142197437	-0.0136300590238275	0.0215669129124218	-0.6319893384452394	0.527395	0.527395	chr7	2495501	0.277863991878009	chr7:2495501:G:A
chr7:2495845	['T', 'C']	98663	27222.86284706384	-884.3751169820232	0.0071747293531072	0.0061712481459676	1.162605875408737	0.244992	0.244992	chr7	2495845	0.6108480969113069	chr7:2495845:T:C
chr7:2496743	['A', 'G']	98663	136780.9317237325	-4389.652685272964	0.0018227264472565	0.0046062888001487	0.3957039009793905	0.692324	0.692324	chr7	2496743	0.1596906129402012	chr7:2496743:A:G
chr7:2496821	['G', 'A']	98663	112582.69299855048	-3435.503216142185	0.000383631944825	0.004306812723	0.0890756040485248	0.929022	0.929022	chr7	2496821	0.0319740014364206	chr7:2496821:G:A
chr7:2497684	['C', 'T']	98663	3081.093685384148	-135.5934946731427	-0.0084704616042472	0.0171626087359462	-0.4935416133158299	0.621631	0.621631	chr7	2497684	0.2064673359168617	chr7:2497684:C:T
chr7:2497747	['G', 'T']	98663	44232.03482879559	-1749.252503766564	0.0074943709701854	0.0050925095686416	1.471645928037887	0.14112	0.14112	chr7	2497747	0.8504114322122555	chr7:2497747:G:T
chr7:2498451	['G', 'A']	98663	3082.0	-143.70575143064684	-0.0108308054514001	0.0171684890667478	-0.6308537349613009	0.528138	0.528138	chr7	2498451	0.2772525835120951	chr7:2498451:G:A
chr7:2498622	['G', 'C']	98663	91065.0	-2476.822105374822	-0.0026372044214049	0.0042877397484188	-0.6150570174828068	0.538518	0.538518	chr7	2498622	0.2687997758014203	chr7:2498622:G:C
chr7:2498887	['G', 'A']	98663	26564.615475840543	-757.3935339151355	0.0023162620262678	0.0062206432469235	0.3723508862870961	0.709632	0.709632	chr7	2498887	0.1489668087483812	chr7:2498887:G:A
chr7:2498969	['G', 'A']	98663	25503.584918857	-928.3547825621168	0.0014639672249466	0.0063333423974421	0.2311523889088785	0.817197	0.817197	chr7	2498969	0.0876732363688083	chr7:2498969:G:A
chr7:2499279	['T', 'G']	98663	4464.180987036155	142.12428693730183	-0.0048478520141465	0.0145738904084424	-0.3326395271463134	0.739407	0.739407	chr7	2499279	0.1311164422576603	chr7:2499279:T:G
chr7:2499710	['C', 'CT']	98663	77442.8492291162	-2726.625921469992	-0.0077553133428036	0.0043539131591506	-1.7812283018333015	0.0748782	0.0748782	chr7	2499710	1.1256446041666308	chr7:2499710:C:CT
chr7:2500042	['A', 'G']	98663	4456.412774753276	136.7831638253145	-0.0028654768886118	0.014635770971148	-0.1957858519555048	0.844778	0.844778	chr7	2500042	0.0732574047096607	chr7:2500042:A:G
chr7:2501331	['T', 'C']	98663	25686.30682152453	-941.67042061474	0.000623413571326	0.0063181555065077	0.0986701847847651	0.9214	0.9214	chr7	2501331	0.0355517920833391	chr7:2501331:T:C
chr7:2501765	['A', 'G']	98663	7901.722992223378	17.47176736360044	-0.0042440365383433	0.0109957214647462	-0.3859716301427121	0.699519	0.699519	chr7	2501765	0.1552004849132654	chr7:2501765:A:G
chr7:2502354	['T', 'C']	98663	7909.092365119133	32.58606368713844	-0.0034560418247516	0.0109969965823612	-0.3142714284639353	0.753316	0.753316	chr7	2502354	0.1230228083036203	chr7:2502354:T:C
chr7:2502606	['A', 'G']	98663	67237.99281231941	-1683.8669825814045	-0.0041934137545395	0.0045336985007244	-0.9249432342864276	0.354998	0.354998	chr7	2502606	0.4497740936812737	chr7:2502606:A:G
chr7:2502662	['C', 'T']	98663	43333.27045848497	-1656.7843132610494	0.0072835970561405	0.0051327962882829	1.4190310012433882	0.155893	0.155893	chr7	2502662	0.8071733853219063	chr7:2502662:C:T
chr7:2502710	['A', 'G']	98663	7868.030367553863	-6.013390014364432	-0.00635116833881	0.01101775320498	-0.576448593524436	0.564313	0.564313	chr7	2502710	0.2484799448332137	chr7:2502710:A:G
chr7:2502863	['G', 'A']	98663	7764.249510693751	0.8401150073375563	-0.0059460654970942	0.0110799551591363	-0.5366506823984091	0.59151	0.59151	chr7	2502863	0.228037908841447	chr7:2502863:G:A
chr7:2503132	['C', 'A']	98663	7730.235049665517	-3.821676910259369	-0.0066636539255791	0.0111027679672205	-0.6001795178691202	0.548388	0.548388	chr7	2503132	0.2609120571480294	chr7:2503132:C:A
chr7:2503160	['C', 'T']	98663	7755.628858142008	0.0004661146923308	-0.0066628529157345	0.0110845523139187	-0.6010935513713154	0.547779	0.547779	chr7	2503160	0.2613946211491189	chr7:2503160:C:T
chr7:2503183	['T', 'G']	98663	10679.407136340598	298.0557933069652	-0.0103373141106147	0.0096472737356233	-1.0715269820160047	0.283935	0.283935	chr7	2503183	0.5467810697144561	chr7:2503183:T:G
chr7:2503473	['C', 'T']	98663	7641.232343401581	-19.97147172986949	-0.007160008572421	0.0111531397915024	-0.6419724585426826	0.520893	0.520893	chr7	2503473	0.2832514787773241	chr7:2503473:C:T
chr7:2503750	['G', 'A']	98663	23887.45266934936	-714.5290962376449	0.0056124291664937	0.0065184260406438	0.861009871324611	0.389235	0.389235	chr7	2503750	0.4097881149004982	chr7:2503750:G:A
chr7:2503755	['C', 'T']	98663	23880.72613014393	-722.0341670172114	0.0053767289906743	0.0065192742450626	0.8247434896217782	0.409519	0.409519	chr7	2503755	0.3877259439554964	chr7:2503755:C:T
chr7:2504150	['C', 'T']	98663	24135.223114192464	-735.9813561174625	0.0057951740846465	0.0064919852379666	0.8926659368778279	0.372038	0.372038	chr7	2504150	0.4294126989690034	chr7:2504150:C:T
chr7:2504572	['C', 'G']	98663	25039.26892902756	-772.1998462916298	0.0062470804727629	0.0063947410280869	0.9769090640769638	0.328617	0.328617	chr7	2504572	0.4833099734170241	chr7:2504572:C:G
chr7:2505357	['T', 'C']	98663	7673.311091740237	19.63469963754904	-0.0033927282992053	0.011140283902939	-0.3045459459350267	0.760713	0.760713	chr7	2505357	0.1187791619229444	chr7:2505357:T:C
chr7:2505456	['G', 'A']	98663	7643.154934573946	24.57078820053872	-0.0032336923463745	0.0111604791626493	-0.2897449382994843	0.772012	0.772012	chr7	2505456	0.1123759490253012	chr7:2505456:G:A
chr7:2505743	['T', 'G']	98663	7681.544994729161	20.72395172760395	-0.0029987419036946	0.0111355074195904	-0.2692954879109551	0.787703	0.787703	chr7	2505743	0.1036375004987365	chr7:2505743:T:G
chr7:2505853	['C', 'G']	98663	139783.91747080768	-3840.558595979538	0.0029655211937479	0.0046941273955179	0.6317513232767247	0.527551	0.527551	chr7	2505853	0.2777355493991129	chr7:2505853:C:G
chr7:2506145	['T', 'A']	98663	7677.700356802563	28.703651537096587	-0.0028229809592186	0.0111382821005433	-0.2534485061283283	0.799922	0.799922	chr7	2506145	0.0969523587844321	chr7:2506145:T:A
chr7:2506254	['C', 'T']	98663	7561.459835592001	44.28474163874451	-0.0013624194751432	0.011218849283057	-0.1214402155487402	0.903343	0.903343	chr7	2506254	0.0441473164383976	chr7:2506254:C:T
chr7:2507424	['T', 'C']	98663	3011.457839996757	234.43902067859668	0.0037373433004037	0.0175342450320896	0.2131453788608483	0.831214	0.831214	chr7	2507424	0.0802871506391091	chr7:2507424:T:C
chr7:2507434	['C', 'T']	98663	25168.76529495236	-1650.734663361694	-0.0066145602445192	0.0063905846421952	-1.035047748346071	0.300649	0.300649	chr7	2507434	0.5219402363393674	chr7:2507434:C:T
chr7:2507484	['G', 'A']	98663	78983.4069842879	-974.5809549397098	0.0058158049402813	0.0043877046656034	1.3254777573962984	0.185016	0.185016	chr7	2507484	0.7327907126172946	chr7:2507484:G:A
chr7:2507551	['T', 'A']	98663	8895.26221249075	421.2419175145817	-0.0041457846105403	0.0105339455677061	-0.3935642712309122	0.693904	0.693904	chr7	2507551	0.1587006090179749	chr7:2507551:T:A
chr7:2507877	['T', 'C']	98663	131973.70096801987	-3380.1133796857034	0.001419845382498	0.0045534423295849	0.3118180224382987	0.755179	0.755179	chr7	2507877	0.1219500953928869	chr7:2507877:T:C
chr7:2508117	['C', 'T']	98663	5839.059181853196	493.3416627721278	-0.0084002863758092	0.01296862329916	-0.6477392535839398	0.517155	0.517155	chr7	2508117	0.2863792720784464	chr7:2508117:C:T
chr7:2509298	['G', 'C']	98663	62900.46269867013	-1445.0386773734997	0.0073770145844853	0.0045806085820034	1.6104878756653578	0.107295	0.107295	chr7	2509298	0.9694205158998884	chr7:2509298:G:C
chr7:2509930	['G', 'C']	98663	56821.30365197295	-2729.3871321652205	-0.0059042230738116	0.0047111971644347	-1.2532320061625146	0.210124	0.210124	chr7	2509930	0.677524340396091	chr7:2509930:G:C
chr7:2510420	['G', 'C']	98663	74166.76546313378	-758.1076331310085	0.0060214924809574	0.0044550107914301	1.3516224231242409	0.176499	0.176499	chr7	2510420	0.7532577508750946	chr7:2510420:G:C
chr7:2510539	['G', 'A']	98663	56719.04827215682	-2750.6410432936955	-0.0065329443264052	0.0047147083608663	-1.3856518423559032	0.165856	0.165856	chr7	2510539	0.7802688128405628	chr7:2510539:G:A
chr7:2510844	['C', 'G']	98663	72931.00143957826	-890.6169893661192	0.0070825295149105	0.0044479855298489	1.5923004846535822	0.11132	0.11132	chr7	2510844	0.9534268023379946	chr7:2510844:C:G
chr7:2510869	['G', 'A']	98663	2520.970950570341	-162.66297441781788	-0.0184220991294778	0.0189462945028258	-0.9723325649102614	0.330888	0.330888	chr7	2510869	0.480318982698964	chr7:2510869:G:A
chr7:2511189	['T', 'A']	98663	14548.801731478858	-969.4615209827732	-0.0057747441598181	0.0081662291075605	-0.7071494178961714	0.479475	0.479475	chr7	2511189	0.3192340321744356	chr7:2511189:T:A
chr7:2511205	['G', 'A']	98663	47635.79375779262	-1369.6949362319	0.0022102495027854	0.0049711613642129	0.4446143146140697	0.656599	0.656599	chr7	2511205	0.1826997830364877	chr7:2511205:G:A
chr7:2512044	['G', 'A']	98663	2050.0	239.9888083573537	-0.0056834106543044	0.0212509882245623	-0.2674421817116005	0.789129	0.789129	chr7	2512044	0.1028519962725101	chr7:2512044:G:A
chr7:2512091	['G', 'A']	98663	11317.344121224409	-668.3718344893673	-0.0088037680803125	0.0091802944651964	-0.9589853695530888	0.337568	0.337568	chr7	2512091	0.4716387293512054	chr7:2512091:G:A
chr7:2512784	['C', 'A']	98663	2072.0840065275343	240.21287141581053	-0.0076184972652117	0.0211401545177354	-0.3603803964072359	0.718563	0.718563	chr7	2512784	0.1435351490984308	chr7:2512784:C:A
chr7:2513396	['T', 'C']	98663	12062.589386720729	-58.50465821709148	0.0111166643854584	0.0089085206484297	1.24786873423456	0.212082	0.212082	chr7	2513396	0.6734961897220195	chr7:2513396:T:C
chr7:2513549	['G', 'A']	98663	5106.4491813250825	384.45552549447495	-0.0111810853415549	0.0137199160996518	-0.8149528947803591	0.415101	0.415101	chr7	2513549	0.3818462203821194	chr7:2513549:G:A
chr7:2513589	['A', 'G']	98663	5518.454241309042	418.0970682235558	-0.0092805673380003	0.0132484587711128	-0.7005016582182277	0.483616	0.483616	chr7	2513589	0.3154993393316064	chr7:2513589:A:G
chr7:2514385	['A', 'T']	98663	5151.156628826273	395.1346292677737	-0.0093922771377431	0.01367585261099	-0.6867781779247436	0.492224	0.492224	chr7	2514385	0.3078372146611397	chr7:2514385:A:T
chr7:2514403	['C', 'T']	98663	16967.375784298816	-202.90330392569405	0.013853103020457	0.0075974193633583	1.8233958608720768	0.0682465	0.0682465	chr7	2514403	1.1659196163701828	chr7:2514403:C:T
chr7:2514458	['C', 'G']	98663	81086.68411556004	-3162.0943314315064	0.0040650948498996	0.0043379805459848	0.9370938405111476	0.348713	0.348713	chr7	2514458	0.4575318618496462	chr7:2514458:C:G
chr7:2516523	['A', 'C']	98663	138488.26569010084	-5573.002826505454	-0.0058170044797766	0.0046647523537536	-1.2470124968361478	0.212396	0.212396	chr7	2516523	0.672853666471385	chr7:2516523:A:C
chr7:2516764	['G', 'A']	98663	69019.59639146521	-3536.6324048191327	-0.0024853286544961	0.0045045329060413	-0.5517394825028065	0.581128	0.581128	chr7	2516764	0.2357281988125859	chr7:2516764:G:A
chr7:2517005	['C', 'T']	98663	69015.88680603434	-3530.846293292523	-0.0023612056797197	0.004505133586551	-0.5241144650557255	0.6002	0.6002	chr7	2517005	0.2217040089111661	chr7:2517005:C:T
chr7:2517041	['CT', 'C']	98663	18288.40971109985	-317.7303980861683	0.0060127193653236	0.0073350922168631	0.8197196691679726	0.412378	0.412378	chr7	2517041	0.3847045119953561	chr7:2517041:CT:C
chr7:2517632	['T', 'C']	98663	92667.48080861336	-3715.9120488521935	0.0002090001515202	0.004278996562404	0.0488432623097924	0.961044	0.961044	chr7	2517632	0.0172567283358675	chr7:2517632:T:C
chr7:2517743	['T', 'C']	98663	18471.433826659908	-385.4487655177773	0.0056716783973378	0.0073027163152793	0.77665325510058	0.437365	0.437365	chr7	2517743	0.3591559741905864	chr7:2517743:T:C
chr7:2519103	['C', 'A']	98663	3102.062881989844	-41.173536074622135	-0.0069184384726119	0.0171140514019962	-0.404254861114003	0.686026	0.686026	chr7	2519103	0.1636594244644537	chr7:2519103:C:A
chr7:2519267	['G', 'A']	98663	2897.1174550725227	-14.847407623597988	-0.0060541332614142	0.0177014365011388	-0.3420136699654146	0.732341	0.732341	chr7	2519267	0.1352866512717061	chr7:2519267:G:A
chr7:2520574	['C', 'G']	98663	18426.37352145225	-386.8870914561714	0.0063278487049474	0.007314645323595	0.8650930325405537	0.38699	0.38699	chr7	2520574	0.4123002572057149	chr7:2520574:C:G
chr7:2521143	['G', 'A']	98663	97780.61543297494	-4647.829691832693	-0.0018659341436686	0.0043067423210748	-0.4332588310514432	0.664828	0.664828	chr7	2521143	0.1772906980244594	chr7:2521143:G:A
chr7:2522915	['C', 'G']	98663	20351.61882221772	-449.967040894132	0.0084748840224733	0.0069971802541891	1.211185608288342	0.225827	0.225827	chr7	2522915	0.6462241348202499	chr7:2522915:C:G
chr7:2522978	['A', 'C']	98663	23824.070852172496	-218.08122682861816	0.0058880545388037	0.0065460408757839	0.899483313736359	0.368397	0.368397	chr7	2522978	0.4336839150896041	chr7:2522978:A:C
chr7:2523240	['A', 'T']	98663	3246.756873479317	-17.12317737405003	-0.0074987952716845	0.0167408741525681	-0.4479333159872173	0.654202	0.654202	chr7	2523240	0.184288132501413	chr7:2523240:A:T
chr7:2524038	['G', 'A']	98663	125075.62181423728	-4972.706612014329	0.0048995701309036	0.0044491829437162	1.1012291903670834	0.2708	0.2708	chr7	2524038	0.5673513399868932	chr7:2524038:G:A
chr7:2524404	['G', 'A']	98663	20265.643221326845	-466.3938829819112	0.0076128708764018	0.0070109441627515	1.0858552998964583	0.277546	0.277546	chr7	2524404	0.5566650273501197	chr7:2524404:G:A
chr7:2525215	['A', 'G']	98663	3825.155079617673	25.07672849456556	-0.0027866117599674	0.0154880171648498	-0.1799204979118742	0.857215	0.857215	chr7	2525215	0.0669102380499104	chr7:2525215:A:G
chr7:2525649	['C', 'T']	98663	13563.0	-255.5759398782137	0.0016535421176671	0.00840973544746	0.1966223703465704	0.844123	0.844123	chr7	2525649	0.073594266254427	chr7:2525649:C:T
chr7:2526034	['A', 'C']	98663	7090.4434192783	-511.0274481952483	-0.0187945985528739	0.0114558219775888	-1.640615452094313	0.10088	0.10088	chr7	2526034	0.9961949264349748	chr7:2526034:A:C
chr7:2526394	['G', 'A']	98663	11032.78276029841	-418.7856482304287	0.004915267350699	0.0092660894144073	0.5304575782591224	0.595796	0.595796	chr7	2526394	0.2249024168372542	chr7:2526394:G:A
chr7:2526850	['C', 'T']	98663	5656.171984593554	59.53674723521653	-0.0030449483495176	0.0128261332540409	-0.2374018957395719	0.812346	0.812346	chr7	2526850	0.0902589536590058	chr7:2526850:C:T
chr7:2527893	['C', 'G']	98663	18417.426710593005	-271.3641956908086	0.0118214455263061	0.0073098634182757	1.617191026681931	0.10584	0.10584	chr7	2527893	0.9753501688205556	chr7:2527893:C:G
chr7:2529136	['T', 'C']	98663	19455.77474810956	-163.9176203374139	0.0111183413872181	0.0071515976381609	1.5546653978253366	0.120029	0.120029	chr7	2529136	0.9207138121325412	chr7:2529136:T:C
chr7:2529668	['G', 'C']	98663	26431.607387210235	-627.3694599199973	0.0028686797410427	0.0062484685372441	0.4591012540023122	0.646162	0.646162	chr7	2529668	0.1896585858967855	chr7:2529668:G:C
chr7:2530770	['C', 'T']	98663	2169.109925196132	-47.651690839079656	-0.022730485385899	0.0203534167815699	-1.116789658947169	0.264087	0.264087	chr7	2530770	0.5782529769347791	chr7:2530770:C:T
chr7:2531771	['T', 'C']	98663	44489.258370131945	-899.2876699480346	-0.0009943134895861	0.0051233669128944	-0.1940742301871247	0.846118	0.846118	chr7	2531771	0.0725690658318381	chr7:2531771:T:C
chr7:2532212	['C', 'T']	98663	5676.687956797155	57.00038421683032	-0.0028544422095593	0.0128577845133662	-0.2220010925359672	0.824313	0.824313	chr7	2532212	0.0839078509706304	chr7:2532212:C:T
chr7:2532382	['C', 'T']	98663	21865.09164461479	-594.3704688002341	0.0013848028469752	0.0067828444619039	0.204162553741725	0.838227	0.838227	chr7	2532382	0.0766383542846154	chr7:2532382:C:T
chr7:2533650	['T', 'C']	98663	6475.16914039911	139.69496750055174	-0.003762336800691	0.0120780429032293	-0.3115021887929461	0.75542	0.75542	chr7	2533650	0.1218115212629866	chr7:2533650:T:C
chr7:2534931	['G', 'A']	98663	56774.52306384481	-555.1018630986265	0.0083265731723138	0.0047562490686148	1.75065961689403	0.0800077	0.0800077	chr7	2534931	1.0968682141757098	chr7:2534931:G:A
chr7:2538057	['C', 'G']	98663	31348.495063455368	-574.0819831249178	0.0151509756529331	0.0058354915659992	2.596349507419564	0.00942341	0.00942341	chr7	2538057	2.025791912897122	chr7:2538057:C:G
chr7:2538147	['T', 'C']	98663	70512.15224201382	-1136.7774541488875	0.008752125903456	0.0044410285113017	1.970743011710752	0.0487561	0.0487561	chr7	2538147	1.3119710408760323	chr7:2538147:T:C
chr7:2538547	['C', 'T']	98663	4728.047921185462	234.3768130951693	0.0062742418697948	0.0143254494518171	0.4379787099104905	0.661403	0.661403	chr7	2538547	0.1795338395395054	chr7:2538547:C:T
chr7:2538604	['C', 'T']	98663	31330.175473629788	-607.8264001865231	0.0144009569377655	0.005836455705688	2.46741475716688	0.0136109	0.0136109	chr7	2538604	1.8661131567870584	chr7:2538604:C:T
chr7:2538612	['C', 'T']	98663	11811.0	-327.3090929655054	-0.0089100460650675	0.0089946855841436	-0.9905900525055248	0.321888	0.321888	chr7	2538612	0.4922952135316115	chr7:2538612:C:T
chr7:2538737	['G', 'A']	98663	4620.093654027427	212.5669802154234	0.0046161518158122	0.0144908025811338	0.3185573600886807	0.750063	0.750063	chr7	2538737	0.1249022574039251	chr7:2538737:G:A
chr7:2538800	['G', 'T']	98663	70311.41377947168	-1164.4709066236142	0.008499953158198	0.0044425410788398	1.9133088490017545	0.0557114	0.0557114	chr7	2538800	1.254055927797332	chr7:2538800:G:T
chr7:2540057	['C', 'G']	98663	25202.55440787406	-495.825204345608	0.0022797224594951	0.0063696542878356	0.357903640680913	0.720416	0.720416	chr7	2540057	0.1424166503298133	chr7:2540057:C:G
chr7:2540436	['T', 'C']	98663	70506.29466928907	-1148.170390577582	0.0083360392270951	0.0044413088784146	1.876933006756072	0.0605302	0.0605302	chr7	2540436	1.2180278911171376	chr7:2540436:T:C
chr7:2540641	['A', 'G']	98663	70432.41897810217	-1170.556303195797	0.0083424300977219	0.0044423081533075	1.8779494375036871	0.060391	0.060391	chr7	2540641	1.2190277789545876	chr7:2540641:A:G
chr7:2541280	['C', 'T']	98663	31254.80140089811	-578.5630250482394	0.0151033585682765	0.005843426494907	2.584675032952007	0.0097485	0.0097485	chr7	2541280	2.0110622039772474	chr7:2541280:C:T
chr7:2541945	['A', 'G']	98663	7583.461173560921	-554.2786154315919	-0.0134045079381079	0.0111056526304971	-1.2069986685247027	0.227436	0.227436	chr7	2541945	0.6431407913461217	chr7:2541945:A:G
chr7:2541960	['G', 'A']	98663	31263.218081008763	-579.5340931393572	0.0150163326274015	0.0058424740018646	2.5702010180291954	0.0101654	0.0101654	chr7	2541960	1.9928755275645664	chr7:2541960:G:A
chr7:2542360	['T', 'C']	98663	70441.99775989295	-1150.1487539335938	0.0083735379864524	0.0044427280462898	1.884773927012058	0.0594633	0.0594633	chr7	2542360	1.2257509926752856	chr7:2542360:T:C
chr7:2542599	['A', 'G']	98663	70991.67120149225	-1179.9604757433924	0.0084166175945196	0.0044311960080688	1.8994008793999764	0.0575147	0.0575147	chr7	2542599	1.240221141171851	chr7:2542599:A:G
chr7:2542950	['G', 'A']	98663	31262.4854741921	-574.5827337557348	0.0152131845825009	0.0058431530257382	2.603591676529613	0.00922664	0.00922664	chr7	2542950	2.03495642412312	chr7:2542950:G:A
chr7:2543694	['C', 'T']	98663	38827.18060004054	-1124.4633603707475	0.009847879556677	0.0053675620716419	1.834702500918569	0.0665528	0.0665528	chr7	2543694	1.1768336682288438	chr7:2543694:C:T
chr7:2544500	['C', 'G']	98663	31314.71303157789	-586.8778693046121	0.0148708141743496	0.0058400152167093	2.546365655315668	0.0108866	0.0108866	chr7	2544500	1.9631077338157163	chr7:2544500:C:G
chr7:2544889	['T', 'C']	98663	31372.81575452859	-572.3410114220728	0.015215184100678	0.0058353659424488	2.6074087299301065	0.00912441	0.00912441	chr7	2544889	2.039795208189669	chr7:2544889:T:C
chr7:2546296	['C', 'T']	98663	31308.20241498876	-582.8224817186426	0.0150080866277241	0.0058402564517972	2.5697650011765325	0.0101782	0.0101782	chr7	2546296	1.99232901956186	chr7:2546296:C:T
chr7:2546461	['T', 'A']	98663	6013.677596242191	400.20245799242304	0.0038025616903696	0.0128663088172948	0.2955441023814272	0.767579	0.767579	chr7	2546461	0.1148769155270783	chr7:2546461:T:A
chr7:2546782	['A', 'T']	98663	26796.32058808618	-442.7237279277648	0.0022076171022253	0.006212697395348	0.355339550881449	0.722336	0.722336	chr7	2546782	0.1412607401006095	chr7:2546782:A:T
chr7:2547488	['T', 'C']	98663	71084.12995478601	-1205.0238116237078	0.0079301874965469	0.0044296707690871	1.7902430925315138	0.0734179	0.0734179	chr7	2547488	1.1341980419439264	chr7:2547488:T:C
chr7:2547516	['C', 'T']	98663	5966.423309276678	398.4992189082905	0.0033541865881226	0.0128600239489254	0.2608227326359579	0.79423	0.79423	chr7	2547516	0.1000537126027973	chr7:2547516:C:T
chr7:2547979	['A', 'G']	98663	65162.434565241856	-1604.6212270207664	0.0078178045474454	0.0045296161622005	1.725930910588981	0.084363	0.084363	chr7	2547979	1.0738479848799225	chr7:2547979:A:G
chr7:2548005	['A', 'C']	98663	25300.86125665132	-615.1874815571882	0.0018771089356715	0.0063676539110267	0.2947881530466075	0.768156	0.768156	chr7	2548005	0.1145505728600826	chr7:2548005:A:C
chr7:2548647	['C', 'T']	98663	26134.030176146185	-515.4572590473834	0.0012434464066662	0.0062922957234356	0.1976141080011571	0.843347	0.843347	chr7	2548647	0.0739936956270535	chr7:2548647:C:T
chr7:2548689	['G', 'A']	98663	25177.8010141474	-625.7690315548799	0.0009138948883895	0.0063635977384817	0.1436129255724493	0.885806	0.885806	chr7	2548689	0.0526613823510271	chr7:2548689:G:A
chr7:2548917	['A', 'C']	98663	26025.177133181896	-509.7462659245863	0.0012591683562455	0.0062860152452388	0.2003126475391973	0.841236	0.841236	chr7	2548917	0.0750821503142842	chr7:2548917:A:C
chr7:2548995	['T', 'C']	98663	70991.30552964559	-1212.135786495211	0.0077948266254953	0.004430707535463	1.7592735614134212	0.0785342	0.0785342	chr7	2548995	1.1049411759075591	chr7:2548995:T:C
chr7:2549979	['G', 'A']	98663	38896.92451604402	-1142.6751555820883	0.0094351302030283	0.0053685135373557	1.757493976195801	0.0788367	0.0788367	chr7	2549979	1.1032715630047862	chr7:2549979:G:A
chr7:2550103	['C', 'T']	98663	5851.388704622225	-304.53814306226565	-0.0154556060198623	0.0124948810735673	-1.236955032133786	0.216107	0.216107	chr7	2550103	0.6653311654992811	chr7:2550103:C:T
chr7:2550749	['C', 'T']	98663	70936.66060784232	-1177.9637730242212	0.0084127565003388	0.0044305225017705	1.898818140970276	0.0575913	0.0575913	chr7	2550749	1.2396431180935648	chr7:2550749:C:T
chr7:2551531	['A', 'G']	98663	65311.92840538307	-1602.695574520481	0.0082689558673692	0.0045381182523016	1.82211114996295	0.0684411	0.0684411	chr7	2551531	1.1646830190010276	chr7:2551531:A:G
chr7:2552972	['C', 'T']	98663	26076.538317016537	-479.1660730707123	0.0019693824626112	0.0062874243933937	0.3132256293499867	0.75411	0.75411	chr7	2552972	0.1225653001400076	chr7:2552972:C:T
chr7:2553045	['A', 'C']	98663	5710.907903291374	355.70800810106743	0.0020239409444499	0.0131244576911116	0.1542113961646309	0.877443	0.877443	chr7	2553045	0.0567810863601495	chr7:2553045:A:C
chr7:2553311	['A', 'G']	98663	38916.31098766309	-1136.7926646197416	0.0094791499825393	0.0053631412997315	1.7674622861444644	0.0771539	0.0771539	chr7	2553311	1.1126421161896776	chr7:2553311:A:G
chr7:2553352	['G', 'A']	98663	25905.56415377441	-514.1263023482135	0.0012939545340914	0.0062960352266175	0.2055189476420071	0.837167	0.837167	chr7	2553352	0.0771878993017788	chr7:2553352:G:A
chr7:2554704	['C', 'T']	98663	31223.848227137267	-575.3416313511215	0.0150520250495206	0.0058472314829746	2.5742139837199094	0.0100483	0.0100483	chr7	2554704	1.997907407205643	chr7:2554704:C:T
chr7:2554806	['T', 'G']	98663	5381.090213431045	331.7935862892409	0.0036324286773146	0.0134865142998752	0.26933784345954	0.78767	0.78767	chr7	2554806	0.1036556951966334	chr7:2554806:T:G
chr7:2555593	['G', 'A']	98663	32673.967510745268	-724.112507662694	0.0133966799058997	0.0057383355766059	2.3345933201458675	0.0195667	0.0195667	chr7	2555593	1.708482413618365	chr7:2555593:G:A
chr7:2555772	['G', 'A']	98663	30364.07755466129	-29.41024697587354	0.0036009583014617	0.005956314566899	0.6045614718660705	0.545472	0.545472	chr7	2555772	0.2632275375735146	chr7:2555772:G:A
chr7:2555864	['G', 'C']	98663	11944.39162984409	-316.19610933099324	-0.0080464982140515	0.0089657005274381	-0.8974756840724839	0.369467	0.369467	chr7	2555864	0.4324243457885679	chr7:2555864:G:C
chr7:2556528	['C', 'T']	98663	25179.552076470056	-470.4171952248633	0.0021968963761736	0.0063695196160255	0.344907702402916	0.730164	0.730164	chr7	2556528	0.1365795833101017	chr7:2556528:C:T
chr7:2556653	['G', 'A']	98663	5543.280919945672	254.661948581984	0.0025305346369792	0.013237779456963	0.1911600540865777	0.848401	0.848401	chr7	2556653	0.0713988282575196	chr7:2556653:G:A
chr7:2556945	['T', 'C']	98663	32882.63057903577	-684.9035472710249	0.0139557903606285	0.0057517649031323	2.426349232916058	0.0152534	0.0152534	chr7	2556945	1.8166333407986248	chr7:2556945:T:C
chr7:2557587	['C', 'T']	98663	24707.807547093187	-452.1235024170877	0.0016432445276265	0.0064246975296276	0.2557699440399685	0.798129	0.798129	chr7	2557587	0.0979269088242094	chr7:2557587:C:T
chr7:2557694	['A', 'G']	98663	31241.349061524605	-50.174085449264325	0.0039926298785572	0.0059182351479317	0.6746318418849077	0.499911	0.499911	chr7	2557694	0.3011073069626697	chr7:2557694:A:G
chr7:2557796	['G', 'A']	98663	33682.645593159	-641.4050347474589	0.0129396696431987	0.0057350635839579	2.2562382184206937	0.0240579	0.0240579	chr7	2557796	1.618742284652683	chr7:2557796:G:A
chr7:2557846	['G', 'A']	98663	32686.55359392152	-688.1844153305575	0.0134520453281596	0.0057474574761033	2.340521071115385	0.0192588	0.0192588	chr7	2557846	1.7153707769006985	chr7:2557846:G:A
chr7:2558729	['T', 'C']	98663	23771.74628681503	-456.0975799426327	-0.0010158700526675	0.0065181242290804	-0.1558531284407292	0.876149	0.876149	chr7	2558729	0.0574220303899864	chr7:2558729:T:C
chr7:2558792	['T', 'C']	98663	32496.23414911091	-706.4207327621475	0.012929579868692	0.005756552136209	2.2460631924731764	0.0247022	0.0247022	chr7	2558792	1.607264366363314	chr7:2558792:T:C
chr7:2559123	['T', 'C']	98663	76003.40949493785	-1406.0681886210186	0.0070788122909725	0.0044263602649727	1.599239977592748	0.10977	0.10977	chr7	2559123	0.95951633579373	chr7:2559123:T:C
chr7:2559692	['A', 'G']	98663	185371.5169022368	-5993.61224926435	-0.0015781932235035	0.008917277932852	-0.1769814998912821	0.859523	0.859523	chr7	2559692	0.0657424975232491	chr7:2559692:A:G
chr7:2560442	['A', 'G']	98663	28238.43800940757	-3.2585963122769326	0.0027988697307388	0.0061174804486342	0.4575200124037581	0.647298	0.647298	chr7	2560442	0.1888957348487553	chr7:2560442:A:G
chr7:2561385	['T', 'C']	98663	78728.16105389077	-1733.317860838601	0.0045093386038173	0.0043411116932851	1.0387520345980523	0.298923	0.298923	chr7	2561385	0.5244406678018321	chr7:2561385:T:C
chr7:2561726	['A', 'G']	98663	5672.782393138132	265.18765862918747	0.006292343536418	0.0131329241666016	0.479127379142275	0.631849	0.631849	chr7	2561726	0.1993866975121591	chr7:2561726:A:G
chr7:2562814	['A', 'G']	98663	184729.4893116695	-5948.155698351453	-0.0005764438803505	0.0086909104394468	-0.0663272144347639	0.947117	0.947117	chr7	2562814	0.0235963680761865	chr7:2562814:A:G
chr7:2563042	['C', 'T']	98663	18375.538664287746	-1227.2899001746337	-0.0138205809301239	0.0073388898513425	-1.883197760162001	0.0596765	0.0596765	chr7	2563042	1.2241966559653532	chr7:2563042:C:T
chr7:2563201	['C', 'T']	98663	17563.78017901128	-1101.9605206590652	-0.0045886828676846	0.0074832470314767	-0.6131940918672406	0.539749	0.539749	chr7	2563201	0.2678081536160274	chr7:2563201:C:T
chr7:2564134	['G', 'C']	98663	78800.58817079852	-1708.6897071704004	0.0051139245386671	0.0043449264954686	1.1769875840248205	0.239203	0.239203	chr7	2564134	0.6212333778806355	chr7:2564134:G:C
chr7:2564260	['G', 'T']	98663	27810.785086251457	-26.58638157720576	0.0030625533679024	0.0061512917415333	0.4978715847964323	0.618576	0.618576	chr7	2564260	0.2086069341061412	chr7:2564260:G:T
chr7:2564844	['C', 'T']	98663	25962.78921543779	-852.5141957321189	0.0154787348819766	0.0063134934532462	2.45169096897025	0.0142204	0.0142204	chr7	2564844	1.847088187336948	chr7:2564844:C:T
chr7:2565182	['C', 'T']	98663	26076.81569079034	-858.6736629105544	0.0153110419571051	0.0063205819831268	2.422410151150444	0.0154197	0.0154197	chr7	2565182	1.8119240756762407	chr7:2565182:C:T
chr7:2565378	['C', 'G']	98663	17529.30969082615	-1116.3757249331145	-0.0047657589750475	0.0074944073813653	-0.635908715997675	0.524837	0.524837	chr7	2565378	0.2799755556266721	chr7:2565378:C:G
chr7:2565430	['G', 'A']	98663	4857.640050684239	192.00944316353784	0.0158025578366088	0.0141884111710937	1.113765145797552	0.265383	0.265383	chr7	2565430	0.5761269007732372	chr7:2565430:G:A
chr7:2565790	['A', 'G']	98663	25972.15889347295	-861.6869649634785	0.0150364042311915	0.0063132516699415	2.3817210238556497	0.0172338	0.0172338	chr7	2565790	1.763618951392789	chr7:2565790:A:G
chr7:2566460	['T', 'G']	98663	11084.422432644096	245.5976479900661	-0.0071076541792453	0.0094668937687822	-0.7507905288515416	0.452781	0.452781	chr7	2566460	0.3441118056896705	chr7:2566460:T:G
chr7:2567300	['G', 'A']	98663	16221.328822939156	-509.150747044676	-0.0066905113583291	0.0077021803907955	-0.8686516049824697	0.38504	0.38504	chr7	2567300	0.4144941513306979	chr7:2567300:G:A
chr7:2567303	['G', 'A']	98663	26493.26852283554	-937.568622429628	0.012319799338123	0.0062854533148518	1.960049454032628	0.0499928	0.0499928	chr7	2567303	1.301092538572573	chr7:2567303:G:A
chr7:2567618	['A', 'G']	98663	145630.80834220262	-5306.632301236004	-0.0013389423140933	0.0048516485979302	-0.2759767710020311	0.782566	0.782566	chr7	2567618	0.1064790247373424	chr7:2567618:A:G
chr7:2567705	['G', 'A']	98663	60272.1088867039	-1507.922943407847	-0.0013634391204874	0.0046405377802165	-0.2938105851222778	0.768903	0.768903	chr7	2567705	0.1141284446222946	chr7:2567705:G:A
chr7:2567834	['C', 'T']	98663	83692.02739989865	-3676.070609690746	0.0016873073348079	0.0043422170465818	0.3885819885802791	0.697586	0.697586	chr7	2567834	0.1564022439352338	chr7:2567834:C:T
chr7:2568261	['A', 'T']	98663	112919.44496366051	-4479.406038188567	0.007225595546378	0.0043503874561283	1.6609085097005458	0.096735	0.096735	chr7	2568261	1.014416364006977	chr7:2568261:A:T
chr7:2568535	['T', 'C']	98663	142845.61282768683	-5406.659815906596	0.0006208856129574	0.0047804766929996	0.1298794352175461	0.896662	0.896662	chr7	2568535	0.0473712349918152	chr7:2568535:T:C
chr7:2568543	['A', 'T']	98663	143798.31951301105	-5286.345705467223	0.000670304397315	0.0048051515796126	0.1394970348404966	0.889058	0.889058	chr7	2568543	0.0510699057808604	chr7:2568543:A:T
chr7:2568626	['G', 'A']	98663	142889.034281428	-5316.096214742195	0.0002022016391731	0.0047783887329845	0.0423158622021158	0.966247	0.966247	chr7	2568626	0.0149118414673763	chr7:2568626:G:A
chr7:2569206	['G', 'A']	98663	33973.16503122212	-761.3282631318106	-0.0152365037268605	0.0056877559709071	-2.6788251473507647	0.00738932	0.00738932	chr7	2569206	2.1313955255883483	chr7:2569206:G:A
chr7:2569213	['T', 'C']	98663	29195.28545648098	-853.7729424870787	0.0091834055670792	0.0060278461933567	1.523496995859032	0.127638	0.127638	chr7	2569213	0.8940200095221567	chr7:2569213:T:C
chr7:2569675	['A', 'G']	98663	29169.956524383444	-840.0134045136266	0.0097043889285298	0.0060302330750632	1.6092891945852474	0.107556	0.107556	chr7	2569675	0.968365357529342	chr7:2569675:A:G
chr7:2570131	['C', 'T']	98663	118229.94963146212	-4203.287146439646	-0.0051510660419827	0.0043412279452145	-1.1865458591412883	0.23541	0.23541	chr7	2570131	0.6281750926711076	chr7:2570131:C:T
chr7:2571778	['G', 'A']	98663	27978.552192511208	-912.0742258245898	0.0099130090703627	0.0061311942924972	1.6168153539830423	0.105921	0.105921	chr7	2571778	0.9750179277114768	chr7:2571778:G:A
chr7:2571800	['G', 'A']	98663	27999.837926875	-911.1050713968242	0.0100684319040203	0.0061292361728737	1.6426894999707031	0.10045	0.10045	chr7	2571800	0.998050058915732	chr7:2571800:G:A
chr7:2571875	['A', 'G']	98663	28011.690866700468	-907.30184973055	0.0100271252225602	0.0061279909846141	1.6362826328785287	0.101784	0.101784	chr7	2571875	0.9923204858286844	chr7:2571875:A:G
chr7:2572020	['G', 'T']	98663	27935.680851495188	-909.3659505991824	0.0103917971545819	0.0061357231301206	1.6936548364719977	0.090334	0.090334	chr7	2572020	1.044148758731756	chr7:2572020:G:T
chr7:2572661	['C', 'A']	98663	34247.388459238384	-727.0357260364132	-0.0158747910255067	0.0056747112623133	-2.797462336266105	0.00515157	0.00515157	chr7	2572661	2.288060394565333	chr7:2572661:C:A
chr7:2572701	['T', 'C']	98663	28026.124650285856	-902.1686743118246	0.0104706398382708	0.0061278214318326	1.7087051172670111	0.0875087	0.0875087	chr7	2572701	1.057948767844356	chr7:2572701:T:C
chr7:2573173	['T', 'C']	98663	28026.69284338571	-906.9238144377364	0.0103288362123536	0.0061283595451072	1.6854161601206894	0.0919115	0.0919115	chr7	2573173	1.0366301461320702	chr7:2573173:T:C
chr7:2573428	['T', 'C']	98663	27996.70256545405	-906.9043105090144	0.0103805450423893	0.0061303716499742	1.6932978349580006	0.0904019	0.0904019	chr7	2573428	1.0438224417498108	chr7:2573428:T:C
chr7:2573499	['G', 'A']	98663	24074.70806641259	-886.7695301546236	0.0089653189322661	0.0065205750612435	1.374927647954476	0.169157	0.169157	chr7	2573499	0.7717100256710284	chr7:2573499:G:A
chr7:2573790	['T', 'G']	98663	117190.69469170092	-4400.5382377665965	-0.0071156513734232	0.0043351517018866	-1.6413846302833124	0.100721	0.100721	chr7	2573790	0.9968799710224538	chr7:2573790:T:G
chr7:2573910	['G', 'A']	98663	27993.68849467815	-914.4667156986144	0.0102833355625663	0.0061310361997776	1.6772589864889806	0.093495	0.093495	chr7	2573910	1.0292116140523202	chr7:2573910:G:A
chr7:2573939	['T', 'G']	98663	15673.06510897111	-87.09806366984895	-0.011894841423675	0.0079685804227389	-1.4927177480360596	0.135514	0.135514	chr7	2573939	0.868015835352926	chr7:2573939:T:G
chr7:2574213	['C', 'G']	98663	146730.79506726004	-5058.835829664767	-0.0019359980789276	0.0048838035560723	-0.3964119475117817	0.691802	0.691802	chr7	2574213	0.1600181867742328	chr7:2574213:C:G
chr7:2574535	['C', 'T']	98663	24749.7559601038	-807.4313098101711	0.0076743687956128	0.0064389454014419	1.1918673504972106	0.233316	0.233316	chr7	2574535	0.6320554777795617	chr7:2574535:C:T
chr7:2574780	['C', 'T']	98663	24650.99820579619	-837.3244190757264	0.006949211520335	0.0064499068828859	1.077412689286095	0.281299	0.281299	chr7	2574780	0.5508318117212329	chr7:2574780:C:T
chr7:2575234	['A', 'G']	98663	145388.3150948751	-5195.288093951786	-0.0013816164842678	0.0048433806939971	-0.2852587008038087	0.775447	0.775447	chr7	2575234	0.1104478798544032	chr7:2575234:A:G
chr7:2575250	['A', 'G']	98663	145893.3935210525	-5128.585497100762	-0.0013933404267154	0.0048560386639286	-0.2869294342867097	0.774167	0.774167	chr7	2575250	0.1111653450596285	chr7:2575250:A:G
chr7:2575555	['T', 'G']	98663	146286.82691859346	-5173.583347723956	-0.0022369350830028	0.0048701475419117	-0.459315670367719	0.646009	0.646009	chr7	2575555	0.1897614315047457	chr7:2575555:T:G
chr7:2575769	['A', 'T']	98663	145884.74339844505	-5140.297858186216	-0.0016419662216894	0.0048583616046813	-0.3379670669444093	0.735389	0.735389	chr7	2575769	0.1334828706257502	chr7:2575769:A:T
chr7:2575857	['C', 'T']	98663	25603.33552618241	-723.5152948936473	0.0067424282179836	0.0063392443026249	1.0636012584641563	0.287512	0.287512	chr7	2575857	0.541344024278617	chr7:2575857:C:T
chr7:2576143	['C', 'T']	98663	27413.77852675539	-947.2759812463344	0.0124860099899677	0.0061900196057687	2.0171196191901566	0.0436857	0.0436857	chr7	2576143	1.359660700957103	chr7:2576143:C:T
chr7:2576239	['T', 'C']	98663	145877.6137969487	-5146.698161835251	-0.0015349055494072	0.0048575085896139	-0.3159861729712913	0.752014	0.752014	chr7	2576239	0.1237740742140087	chr7:2576239:T:C
chr7:2578436	['C', 'CA']	98663	82990.61728570268	-3676.617046798803	0.0018673476102936	0.004348680851057	0.4294055310680457	0.667629	0.667629	chr7	2578436	0.1754648070041227	chr7:2578436:C:CA
chr7:2579006	['T', 'C']	98663	145998.8325053229	-5116.183567050499	-0.0013397151207797	0.0048631047811004	-0.2754855552334175	0.782944	0.782944	chr7	2579006	0.1062692997054363	chr7:2579006:T:C
chr7:2579274	['G', 'C']	98663	117055.98275669808	-4327.878532975157	-0.0062998673008561	0.004332595969264	-1.4540629556847973	0.145932	0.145932	chr7	2579274	0.8358494654773877	chr7:2579274:G:C
chr7:2579782	['T', 'C']	98663	28078.35640588177	-911.7461031219824	0.0102524825342775	0.0061303521269973	1.6724133168675304	0.094446	0.094446	chr7	2579782	1.024816430698355	chr7:2579782:T:C
chr7:2579850	['T', 'C']	98663	147251.72200744736	-5071.720096815036	-0.0026936376193837	0.0049271188812159	-0.546696291346429	0.584589	0.584589	chr7	2579850	0.2331493608640535	chr7:2579850:T:C
chr7:2580709	['A', 'G']	98663	117019.60475017488	-4313.595095404195	-0.0059919867818132	0.0043326350082617	-1.3829890517865653	0.166671	0.166671	chr7	2580709	0.7781399588739031	chr7:2580709:A:G
chr7:2581732	['T', 'C']	98663	146815.5320951087	-5079.391962356356	-0.001960260754237	0.0048885626447943	-0.4009891857117629	0.688429	0.688429	chr7	2581732	0.1621408433492716	chr7:2581732:T:C
chr7:2581891	['T', 'A']	98663	24038.91772216132	-1352.104482408206	-0.0020018304101306	0.006535171634609	-0.3063164247331026	0.759364	0.759364	chr7	2581891	0.119549995781876	chr7:2581891:T:A
chr7:2581933	['T', 'C']	98663	145238.90256670368	-5048.887960339483	-0.0002007357739668	0.0048462489475554	-0.0414208547970047	0.96696	0.96696	chr7	2581933	0.0145914909000161	chr7:2581933:T:C
chr7:2582366	['C', 'T']	98663	33730.02561321711	-750.0161175012124	-0.0151892929761313	0.0057067360945833	-2.661642789220376	0.00777729	0.00777729	chr7	2582366	2.109171706747384	chr7:2582366:C:T
chr7:2582467	['C', 'T']	98663	33776.45044095286	-727.9837516096406	-0.0151176156461035	0.0057043688013959	-2.650182022313135	0.00804612	0.00804612	chr7	2582467	2.094413494639577	chr7:2582467:C:T
chr7:2582499	['G', 'A']	98663	28638.451326805727	-826.5815783534805	0.0097428018994748	0.0060685376483483	1.605461227076099	0.108396	0.108396	chr7	2582499	0.9649867437199534	chr7:2582499:G:A
chr7:2582938	['T', 'C']	98663	117005.27589213304	-4324.814181441184	-0.0060875789294671	0.0043328930570772	-1.404968654724556	0.160034	0.160034	chr7	2582938	0.7957877395708369	chr7:2582938:T:C
chr7:2582975	['G', 'T']	98663	146707.30430419263	-5066.494968790405	-0.0016817260672938	0.0048848734982069	-0.3442721838981373	0.730642	0.730642	chr7	2582975	0.1362953665561196	chr7:2582975:G:T
chr7:2583015	['T', 'C']	98663	147174.34205831075	-5076.835460591273	-0.0034081670825872	0.0049004298911971	-0.6954832858050835	0.486754	0.486754	chr7	2583015	0.3126904708900266	chr7:2583015:T:C
chr7:2583405	['T', 'C']	98663	120245.6875411864	-4401.484916015633	-0.0044199861711453	0.0043634507699891	-1.0129565804993386	0.311083	0.311083	chr7	2583405	0.5071237214786357	chr7:2583405:T:C
chr7:2583717	['G', 'A']	98663	82995.06962296965	-3580.4413656817947	0.0026690476188711	0.0043532461222768	0.613116636160968	0.539801	0.539801	chr7	2583717	0.2677663152332264	chr7:2583717:G:A
chr7:2584167	['G', 'T']	98663	82362.01737438042	-3693.971531566813	0.0028208730335788	0.004355614216094	0.6476406985622534	0.517219	0.517219	chr7	2584167	0.2863255297243708	chr7:2584167:G:T
chr7:2584794	['C', 'T']	98663	116898.1419824423	-4331.047032530581	-0.0060202739907423	0.0043322945455645	-1.3896271196301777	0.164645	0.164645	chr7	2584794	0.7834514535665964	chr7:2584794:C:T
chr7:2585228	['G', 'A']	98663	27396.33211016613	-954.1732491807896	0.0122385600135554	0.006192096148508	1.9764809395771952	0.0481031	0.0481031	chr7	2585228	1.317826934655036	chr7:2585228:G:A
chr7:2585774	['C', 'G']	98663	146736.8725330198	-5082.965969291133	-0.0019379613555607	0.0048855449975134	-0.3966725015422228	0.69161	0.69161	chr7	2585774	0.1601387358818896	chr7:2585774:C:G
chr7:2586023	['GC', 'G']	98663	116885.77045657282	-4336.82130483237	-0.0062816805129426	0.0043319375533039	-1.4500856569715852	0.147038	0.147038	chr7	2586023	0.8325704131592087	chr7:2586023:GC:G
chr7:2586204	['C', 'T']	98663	33775.45030917385	-739.3349306276268	-0.015211362965306	0.0057043649092109	-2.666618143720796	0.00766312	0.00766312	chr7	2586204	2.115594373591196	chr7:2586204:C:T
chr7:2586976	['T', 'C']	98663	145648.47688081028	-5100.171052357426	-0.0013847921191267	0.0048536041283281	-0.2853121273414892	0.775406	0.775406	chr7	2586976	0.1104708427964257	chr7:2586976:T:C
chr7:2587277	['C', 'T']	98663	33807.70633625018	-725.3702357437336	-0.0148045904656805	0.0057016934288492	-2.5965251640455875	0.0094186	0.0094186	chr7	2587277	2.0260136468313816	chr7:2587277:C:T
chr7:2587660	['C', 'T']	98663	24990.519750245803	-779.7649944512569	0.0097442334679103	0.0064429186890758	1.5123942949073603	0.130437	0.130437	chr7	2587660	0.884599198354493	chr7:2587660:C:T
chr7:2587676	['T', 'A']	98663	146355.2840141916	-5048.022970855446	-0.0018400848744957	0.004875543134488	-0.3774112593691595	0.705869	0.705869	chr7	2587676	0.1512758908123034	chr7:2587676:T:A
chr7:2587944	['CAG', 'C']	98663	86019.97485175612	-3696.026478795588	0.0030588292118234	0.0043195495163261	0.7081361610191774	0.478862	0.478862	chr7	2587944	0.3197896249433992	chr7:2587944:CAG:C
chr7:2588283	['C', 'T']	98663	23385.029327088785	-951.1257141336692	0.012212258516572	0.0066435126051455	1.8382231271922875	0.0660325	0.0660325	chr7	2588283	1.1802422599638298	chr7:2588283:C:T
chr7:2588449	['G', 'C']	98663	24019.25856087962	-893.9617162880317	0.0104522534931056	0.0065636660506234	1.592441390602566	0.111289	0.111289	chr7	2588449	0.953547759972466	chr7:2588449:G:C
chr7:2588960	['T', 'C']	98663	124070.69551993677	-4376.268113301484	-0.0036471046226777	0.0044073795670633	-0.8274995532340222	0.407956	0.407956	chr7	2588960	0.3893866751151759	chr7:2588960:T:C
chr7:2589079	['G', 'A']	98663	82259.18086141875	-3640.511649325218	0.0027306655496632	0.0043522597791124	0.6274132722426958	0.53039	0.53039	chr7	2589079	0.2754046727363146	chr7:2589079:G:A
chr7:2589386	['A', 'C']	98663	82848.26780300347	-3592.282763687965	0.002443597538169	0.0043473804712776	0.562085042777701	0.574059	0.574059	chr7	2589386	0.2410434698709432	chr7:2589386:A:C
chr7:2590095	['G', 'A']	98663	10336.257159075933	-672.8564163393677	-0.0070640836441627	0.009541171373779	-0.7403790758413749	0.459072	0.459072	chr7	2590095	0.3381191951806756	chr7:2590095:G:A
chr7:2590297	['C', 'A']	98663	82332.77951605557	-3597.2491281412813	0.0021105145788853	0.0043517898287322	0.4849762194283624	0.627694	0.627694	chr7	2590297	0.2022520226625685	chr7:2590297:C:A
chr7:2590362	['A', 'G']	98663	120659.6819002048	-4302.752592997705	-0.0052047396759277	0.0043690971155999	-1.1912620704502423	0.233554	0.233554	chr7	2590362	0.6316126902984784	chr7:2590362:A:G
chr7:2590418	['A', 'G']	98663	116578.0868357561	-4308.6311106004805	-0.0060046094737385	0.0043290586910859	-1.387047370390874	0.16543	0.16543	chr7	2590418	0.7813857302549058	chr7:2590418:A:G
chr7:2591267	['G', 'A']	98663	146097.50009631272	-5072.877241959854	-0.0013394705129156	0.004867392271995	-0.2751926366449685	0.783169	0.783169	chr7	2591267	0.1061445114441799	chr7:2591267:G:A
chr7:2591338	['T', 'C']	98663	146426.32516319992	-5034.492176051206	-0.0014467075830943	0.004880412011674	-0.2964314446472468	0.766901	0.766901	chr7	2591338	0.1152606959320258	chr7:2591338:T:C
chr7:2592296	['A', 'G']	98663	145708.90733739448	-5018.692518667298	-0.0014310748462926	0.0048597180372718	-0.2944769295907589	0.768394	0.768394	chr7	2592296	0.1144160349829948	chr7:2592296:A:G
chr7:2592401	['CAA', 'C']	98663	81326.83720411577	-3661.3299443326255	0.0035029695336486	0.004365558194673	0.8024104541598103	0.422318	0.422318	chr7	2592401	0.3743604077200656	chr7:2592401:CAA:C
chr7:2593223	['G', 'A']	98663	12662.51336421411	-550.8452190843336	0.00532955801935	0.008676639708309	0.6142421719143567	0.539057	0.539057	chr7	2593223	0.268365309995758	chr7:2593223:G:A
chr7:2593994	['G', 'C']	98663	27749.06251710681	-893.382564079767	0.012745045480493	0.0061533579139117	2.071234220209848	0.0383395	0.0383395	chr7	2593994	1.4163535552205253	chr7:2593994:G:C
chr7:2593995	['C', 'T']	98663	28437.61167597596	-840.852559321496	0.0126228427779769	0.0060863189578825	2.073969975173383	0.0380847	0.0380847	chr7	2593995	1.419249461072506	chr7:2593995:C:T
chr7:2595149	['T', 'G']	98663	24195.207077259915	-928.93777916507	0.0072082449884213	0.0065062502509698	1.1078954405952754	0.26791	0.26791	chr7	2595149	0.5720110756274548	chr7:2595149:T:G
chr7:2595433	['C', 'T']	98663	25436.351535732378	-757.1106157335705	0.0078376762055791	0.0063588997553213	1.232552250728637	0.217746	0.217746	chr7	2595433	0.6620498142485817	chr7:2595433:C:T
chr7:2597055	['C', 'T']	98663	53335.86527662336	-2821.559473474307	0.0008486200815587	0.0048213958976693	0.1760112837796463	0.860285	0.860285	chr7	2597055	0.0653576494275713	chr7:2597055:C:T
chr7:2597430	['A', 'G']	98663	62073.03313567483	-952.4247834780282	-0.002842523898729	0.0046328890793219	-0.613553195438277	0.539512	0.539512	chr7	2597430	0.2679988911556319	chr7:2597430:A:G
chr7:2598713	['C', 'G']	98663	78997.20609402558	-3469.841050581408	0.0047690254977168	0.0043661397611231	1.0922750435478603	0.274715	0.274715	chr7	2598713	0.5611176265664237	chr7:2598713:C:G
chr7:2598743	['T', 'G']	98663	7959.4033631332495	-556.8299189106907	-0.0192019688845392	0.0107819559684676	-1.7809355687127946	0.0749261	0.0749261	chr7	2598743	1.1253668724006918	chr7:2598743:T:G
chr7:2599064	['A', 'G']	98663	15783.119789977292	-49.21712649431948	-0.0100032854417872	0.0079512536993096	-1.258076502156607	0.208367	0.208367	chr7	2599064	0.6811710610574054	chr7:2599064:A:G
chr7:2599618	['T', 'C']	98663	88397.70630538746	-1708.2786475125686	0.0016864872032396	0.0043288788051069	0.3895898405032675	0.696841	0.696841	chr7	2599618	0.1568663046853527	chr7:2599618:T:C
chr7:2599953	['A', 'C']	98663	156583.5669826144	-4777.976229459252	0.0012873058842321	0.0052561495924927	0.2449142402778582	0.806523	0.806523	chr7	2599953	0.0933832431161168	chr7:2599953:A:C
chr7:2600360	['C', 'T']	98663	28899.343277076685	-921.2704488168044	0.0010809157585097	0.006022255528445	0.1794868639173881	0.857556	0.857556	chr7	2600360	0.0667375101226465	chr7:2600360:C:T
chr7:2600507	['C', 'T']	98663	32924.00552469386	-88.81606963594328	-0.0061385928744244	0.0058194488168339	-1.054840942438955	0.291501	0.291501	chr7	2600507	0.5353599510465212	chr7:2600507:C:T
chr7:2600899	['C', 'T']	98663	87774.67569512728	-1759.9678069064707	0.0003183785696087	0.0043146287153132	0.0737904905881732	0.941177	0.941177	chr7	2600899	0.0263286944317717	chr7:2600899:C:T
chr7:2600961	['G', 'T']	98663	28891.5139633658	-922.9681174615854	0.0010597465051906	0.0060229776172802	0.1759505966202115	0.860333	0.860333	chr7	2600961	0.0653334184418013	chr7:2600961:G:T
chr7:2601263	['T', 'C']	98663	59074.77755588223	-808.3455330888825	0.0003626238123045	0.0046940995445204	0.0772509847448589	0.938424	0.938424	chr7	2601263	0.0276008937588095	chr7:2601263:T:C
chr7:2601351	['G', 'C']	98663	140903.42192441816	-4543.578650618342	0.0015117435365779	0.0046960092816297	0.3219209004743147	0.747513	0.747513	chr7	2601351	0.1263812501216984	chr7:2601351:G:C
chr7:2601738	['C', 'T']	98663	26558.92214190853	-838.2216187282183	0.000544892268388	0.006235589122836	0.0873842483290897	0.930366	0.930366	chr7	2601738	0.0313461691762025	chr7:2601738:C:T
chr7:2601841	['C', 'T']	98663	59003.78426841012	-829.5557457293784	0.0001551388283952	0.0046945894495363	0.0330463036358972	0.973638	0.973638	chr7	2601841	0.0116024844202904	chr7:2601841:C:T
chr7:2601991	['T', 'G']	98663	24118.44452778933	-889.9016964167228	0.0093364652304694	0.0065148485907429	1.4331054821037248	0.151831	0.151831	chr7	2601991	0.8186395475812995	chr7:2601991:T:G
chr7:2602416	['C', 'T']	98663	52950.1467073455	-2790.5314990608454	0.0012937499506667	0.0048352201914763	0.2675679492212955	0.789032	0.789032	chr7	2602416	0.1029053831763782	chr7:2602416:C:T
chr7:2602481	['T', 'C']	98663	187140.8967687661	-6323.038294602292	0.0184774792195031	0.0096917297895372	1.906520262198249	0.0565856	0.0565856	chr7	2602481	1.2472940747519392	chr7:2602481:T:C
chr7:2602508	['A', 'G']	98663	88149.72131047834	-1733.3817499134116	0.0005641929042158	0.0043107025818635	0.1308818907130301	0.895869	0.895869	chr7	2602508	0.0477554911598999	chr7:2602508:A:G
chr7:2602555	['G', 'A']	98663	32710.652313618164	-176.66580253379922	-0.0059136624601992	0.0058368335853637	-1.013162766029199	0.310985	0.310985	chr7	2602555	0.5072605581575151	chr7:2602555:G:A
chr7:2602837	['A', 'G']	98663	87961.45767195767	-1747.8018412719723	0.0007050909739493	0.0043130042605516	0.1634802405363753	0.870141	0.870141	chr7	2602837	0.0604103674270187	chr7:2602837:A:G
chr7:2602914	['C', 'T']	98663	25234.76730184472	-742.1304152831796	0.0078693067815748	0.0063848915734898	1.2324887104188742	0.21777	0.21777	chr7	2602914	0.6620019488770398	chr7:2602914:C:T
chr7:2603450	['T', 'C']	98663	33239.73929723502	-134.15884026089606	-0.0058790388825509	0.0058126402800944	-1.011423139787933	0.311816	0.311816	chr7	2603450	0.5061016039212947	chr7:2603450:T:C
chr7:2603466	['A', 'G']	98663	95072.1474550684	-2168.341313826301	0.0024308789344593	0.0046054124370933	0.5278308876052762	0.597618	0.597618	chr7	2603466	0.2235763302305656	chr7:2603466:A:G
chr7:2603493	['A', 'G']	98663	87945.61341853043	-1743.4178803796367	0.000717289736245	0.0043141933066684	0.166262771567587	0.867951	0.867951	chr7	2603493	0.061504792139514	chr7:2603493:A:G
chr7:2603707	['G', 'A']	98663	29195.07134892961	-939.863543150836	0.0003808336207818	0.0059933635926234	0.0635425525076773	0.949335	0.949335	chr7	2603707	0.0225805073003129	chr7:2603707:G:A
chr7:2603973	['T', 'C']	98663	141708.20088381125	-4548.737191899984	0.0028814135514634	0.0047527061008125	0.6062679850897772	0.544338	0.544338	chr7	2603973	0.2641313467149699	chr7:2603973:T:C
chr7:2604693	['A', 'G']	98663	141230.47164666292	-4577.199556616555	0.0013727711772391	0.0047032971078232	0.2918742205240943	0.770383	0.770383	chr7	2604693	0.1132933093306298	chr7:2604693:A:G
chr7:2604885	['C', 'T']	98663	62677.16424219694	-992.3555034892378	-0.003662106791646	0.0046252498714372	-0.791764097819017	0.4285	0.4285	chr7	2604885	0.368049173740783	chr7:2604885:C:T
chr7:2604973	['G', 'T']	98663	28984.175077793207	-888.1086663470073	0.0017830979763875	0.0060133030697643	0.2965255460602378	0.766829	0.766829	chr7	2604973	0.1153014713002067	chr7:2604973:G:T
chr7:2605045	['G', 'A']	98663	29499.98997496275	-829.1541151286388	0.0004611811070296	0.0059712754605321	0.0772332661720095	0.938438	0.938438	chr7	2605045	0.0275944147286551	chr7:2605045:G:A
chr7:2605498	['C', 'T']	98663	62656.41659062799	-991.7441788765752	-0.0028471434273932	0.0046246623785773	-0.6156435203966498	0.538131	0.538131	chr7	2605498	0.269111988921453	chr7:2605498:C:T
chr7:2605567	['T', 'C']	98663	141144.5974455145	-4583.386316325194	0.0014297555088684	0.0047000997202471	0.304196845592305	0.760979	0.760979	chr7	2605567	0.118627327868007	chr7:2605567:T:C
chr7:2605740	['C', 'T']	98663	24154.958582940544	-895.2937443954952	0.0085415259276942	0.00651150001342	1.311760102908749	0.189604	0.189604	chr7	2605740	0.7221525047637585	chr7:2605740:C:T
chr7:2605892	['G', 'A']	98663	32491.61046741478	-228.58118595422232	-0.00646660465755	0.0058532870355022	-1.1047817437156002	0.269257	0.269257	chr7	2605892	0.5698329973267086	chr7:2605892:G:A
chr7:2606313	['C', 'T']	98663	24075.416233312048	-900.703625944033	0.0086012852373571	0.0065206167582912	1.3190907480370206	0.187142	0.187142	chr7	2606313	0.7278287334980795	chr7:2606313:C:T
chr7:2606371	['C', 'T']	98663	28967.9360485743	-896.0061166229284	0.0018468315026492	0.0060143693845626	0.3070698496486804	0.758791	0.758791	chr7	2606371	0.1198778289082	chr7:2606371:C:T
chr7:2606589	['A', 'G']	98663	33931.502610317606	-55.37583520870991	-0.0059097425060727	0.0057595654005736	-1.026074381494844	0.304859	0.304859	chr7	2606589	0.5159009792786323	chr7:2606589:A:G
chr7:2606612	['T', 'C']	98663	62903.66389902675	-972.5843859705049	-0.0032658771284905	0.0046196436934603	-0.706954333537413	0.479597	0.479597	chr7	2606612	0.3191235421860343	chr7:2606612:T:C
chr7:2607089	['A', 'G']	98663	62888.286264571725	-966.5588142123928	-0.00309282308021	0.0046196146513231	-0.6694980671870957	0.503179	0.503179	chr7	2607089	0.2982774923132468	chr7:2607089:A:G
chr7:2607373	['G', 'A']	98663	28965.34862906087	-907.188465976904	0.001445680432527	0.0060152046048316	0.2403376987984446	0.810069	0.810069	chr7	2607373	0.0914779872411273	chr7:2607373:G:A
chr7:2607691	['TC', 'T']	98663	33091.33539762016	-124.30148502058694	-0.0058421490323288	0.0058111060769643	-1.0053420045948738	0.314735	0.314735	chr7	2607691	0.5020549588291923	chr7:2607691:TC:T
chr7:2607866	['G', 'A']	98663	107352.79267946562	-4480.503688810333	0.0054947336975101	0.0043133991014142	1.2738755603924237	0.202711	0.202711	chr7	2607866	0.6931226839183309	chr7:2607866:G:A
chr7:2607877	['T', 'C']	98663	33240.68455675161	-109.3947193538156	-0.0059830599532208	0.0058007082131679	-1.031436116651916	0.302339	0.302339	chr7	2607877	0.5195058277069728	chr7:2607877:T:C
chr7:2608166	['G', 'A']	98663	28931.759429133257	-898.8341335565135	0.0014849697504964	0.0060186711058658	0.2467271801991608	0.80512	0.80512	chr7	2608166	0.0941393849068627	chr7:2608166:G:A
chr7:2608329	['C', 'G']	98663	10376.525857000954	-562.4774886591172	-0.0036409580453144	0.0095120941686856	-0.382771446618003	0.70189	0.70189	chr7	2608329	0.1537309450443424	chr7:2608329:C:G
chr7:2608473	['C', 'A']	98663	24718.50106931817	-857.1631122724704	0.0083131405357537	0.0064395415888297	1.2909522240176323	0.196723	0.196723	chr7	2608473	0.7061448612848371	chr7:2608473:C:A
chr7:2608852	['GTT', 'G']	98663	28932.759489950025	-902.2020922519656	0.0013268940942315	0.0060186460842414	0.220463884345302	0.82551	0.82551	chr7	2608852	0.0832776614459915	chr7:2608852:GTT:G
chr7:2608964	['C', 'T']	98663	57385.39793415238	-1049.4948125328713	1.9781361355606183e-05	0.0047281214846761	0.004183767574441	0.996662	0.996662	chr7	2608964	0.0014520998858618	chr7:2608964:C:T
chr7:2609042	['C', 'T']	98663	53305.26524674588	-2808.499333126718	0.0005285350596842	0.0048233362734867	0.1095787292686778	0.912744	0.912744	chr7	2609042	0.0396510132404163	chr7:2609042:C:T
chr7:2609252	['C', 'T']	98663	56821.00502889592	-1084.7907151375928	0.0006648273791494	0.0047425629615787	0.1401831424348882	0.888516	0.888516	chr7	2609252	0.0513347472068559	chr7:2609252:C:T
chr7:2609276	['T', 'C']	98663	86067.72340425523	-1924.093045540619	0.0017534712635433	0.0043225908195782	0.4056528449561591	0.684999	0.684999	chr7	2609276	0.1643100625145801	chr7:2609276:T:C
chr7:2610039	['T', 'C']	98663	86059.57289850368	-1975.2305674408915	0.0008266036385023	0.004318329881655	0.1914174371008254	0.848199	0.848199	chr7	2610039	0.071502243895571	chr7:2610039:T:C
chr7:2610442	['G', 'T']	98663	24253.458212117228	-857.7719284239827	0.0091262041011616	0.0064970353570652	1.4046720695828274	0.160122	0.160122	chr7	2610442	0.7955489939882463	chr7:2610442:G:T
chr7:2610589	['G', 'C']	98663	57294.87211848429	-1016.2148525719128	0.0007332310956363	0.0047278781476716	0.1550867160139178	0.876753	0.876753	chr7	2610589	0.0571227394114251	chr7:2610589:G:C
chr7:2611292	['G', 'A']	98663	24108.97742730009	-888.9476722339101	0.0091420834191395	0.006516422645578	1.4029297846945528	0.160641	0.160641	chr7	2611292	0.7941436010170833	chr7:2611292:G:A
chr7:2611534	['T', 'G']	98663	138637.88480576768	-4750.5637323161545	0.0010317945973635	0.0046812699897812	0.2204091196653503	0.825553	0.825553	chr7	2611534	0.0832550400648255	chr7:2611534:T:G
chr7:2611787	['G', 'C']	98663	57365.81431887526	-1044.1910966565747	0.000851727011356	0.0047260141380467	0.1802210036781789	0.856979	0.856979	chr7	2611787	0.0670298201956614	chr7:2611787:G:C
chr7:2611929	['G', 'A']	98663	27906.890854679204	-844.5922023362613	0.0003912542834477	0.0061088169422066	0.0640474722273218	0.948933	0.948933	chr7	2611929	0.0227644501201203	chr7:2611929:G:A
chr7:2612005	['A', 'G']	98663	84676.03822443934	-1556.8094153273762	0.0004660527901381	0.0043400578886378	0.1073840031853661	0.914485	0.914485	chr7	2612005	0.0388234137202654	chr7:2612005:A:G
chr7:2612287	['C', 'T']	98663	55373.61239901472	-1877.259491324564	0.0075452747502609	0.0047491168229394	1.5887742987949798	0.112115	0.112115	chr7	2612287	0.950336278739342	chr7:2612287:C:T
chr7:2612996	['G', 'A']	98663	49199.9813378747	-2847.3359641917828	0.0004065555683384	0.0049557327293685	0.0820374282755679	0.934617	0.934617	chr7	2612996	0.0293663237407165	chr7:2612996:G:A
chr7:2613243	['C', 'T']	98663	27565.073247374603	-1046.2392955703106	0.0090909171911921	0.0061599275927514	1.4758155926848364	0.139997	0.139997	chr7	2613243	0.8538812707318004	chr7:2613243:C:T
chr7:2613870	['C', 'G']	98663	25474.06554153363	-707.7246888231899	-0.000289734995983	0.0063518112547241	-0.0456145474674688	0.963618	0.963618	chr7	2613870	0.0160950961501764	chr7:2613870:C:G
chr7:2613937	['C', 'T']	98663	25573.75790619388	-723.1509528077072	-0.0008832848467164	0.0063540352758351	-0.1390116372308568	0.889441	0.889441	chr7	2613937	0.0508828550272302	chr7:2613937:C:T
chr7:2613948	['A', 'G']	98663	25482.549672096247	-716.7744187259334	-0.0006412684761271	0.0063513240269487	-0.1009661093350407	0.919578	0.919578	chr7	2613948	0.0364114273471819	chr7:2613948:A:G
chr7:2615412	['C', 'T']	98663	49564.1933942646	-2715.038501499217	-0.0011162850826112	0.0049348768901293	-0.2262032280570184	0.821044	0.821044	chr7	2615412	0.0856335682823044	chr7:2615412:C:T
chr7:2616116	['A', 'G']	98663	101136.2669566005	-2363.705398757354	0.006091024029617	0.0042883947606908	1.42035059026044	0.155509	0.155509	chr7	2616116	0.8082444713494946	chr7:2616116:A:G
chr7:2617193	['A', 'T']	98663	12877.47987713393	-235.9134936302061	0.0286044653748251	0.0086028221774875	3.325009489290546	0.000884477	0.000884477	chr7	2617193	3.053313456030637	chr7:2617193:A:T
chr7:2618317	['C', 'T']	98663	13548.961279597794	-244.032846303488	0.0277688000737038	0.008403894939799	3.3042773943063954	0.000952555	0.000952555	chr7	2618317	3.0211099390046754	chr7:2618317:C:T
chr7:2618351	['AACAT', 'A']	98663	14204.101217903528	-226.2496284051971	0.0289012158207782	0.0083959510690921	3.4422801637293574	0.000577072	0.000577072	chr7	2618351	3.2387699974995177	chr7:2618351:AACAT:A
chr7:2618408	['C', 'T']	98663	25325.540123863488	-94.01112879895288	-0.0011748085181901	0.006424584971751	-0.1828613868998206	0.854907	0.854907	chr7	2618408	0.0680811268900637	chr7:2618408:C:T
chr7:2618659	['C', 'T']	98663	13412.271880479622	-242.62773301717013	0.0285853335724368	0.0084459088326622	3.384518367270421	0.00071331	0.00071331	chr7	2618659	3.146721687497084	chr7:2618659:C:T
chr7:2618744	['G', 'T']	98663	13509.410774376647	-233.19767727473584	0.0282944044144151	0.0084133886470222	3.363021203641824	0.000771237	0.000771237	chr7	2618744	3.112812143381195	chr7:2618744:G:T
chr7:2619873	['T', 'C']	98663	14183.043868010616	-152.7377844734165	0.0277923134333916	0.0082229358547651	3.379852880317212	0.000725527	0.000725527	chr7	2619873	3.139346420948062	chr7:2619873:T:C
chr7:2619924	['A', 'G']	98663	14194.587497208318	-151.37660928262972	0.0277739002301047	0.0082246004699916	3.376930020058841	0.00073328	0.00073328	chr7	2619924	3.1347301600992887	chr7:2619924:A:G
chr7:2620137	['T', 'G']	98663	14232.74086614493	-159.56104611694738	0.0278030151498444	0.0082088899375046	3.386939691177788	0.000707045	0.000707045	chr7	2620137	3.150552944576855	chr7:2620137:T:G
chr7:2620317	['T', 'C']	98663	62556.92353239384	-1203.294422486213	0.0069658531921408	0.0045811071274306	1.5205610780046694	0.128373	0.128373	chr7	2620317	0.8915263094763005	chr7:2620317:T:C
chr7:2621256	['T', 'C']	98663	14382.373181389608	-132.7893065077315	0.0281809208948323	0.0081793319472084	3.445381734928883	0.000570491	0.000570491	chr7	2621256	3.2437512025712145	chr7:2621256:T:C
chr7:2623184	['G', 'A']	98663	25970.94843281161	-42.31542478036684	-0.002580238544199	0.006364827062901	-0.4053902044312658	0.685192	0.685192	chr7	2623184	0.1641877163080123	chr7:2623184:G:A
chr7:2623253	['C', 'A']	98663	25355.798957995463	-137.45140412870896	-0.0029504234069414	0.0064299939416459	-0.4588532172374352	0.646341	0.646341	chr7	2623253	0.1895382941639885	chr7:2623253:C:A
chr7:2623442	['T', 'C']	98663	78011.51128437018	-550.8788293840784	0.0079271739108907	0.0044184859735837	1.7940928087774537	0.0728014	0.0728014	chr7	2623442	1.137860268950308	chr7:2623442:T:C
chr7:2623458	['C', 'T']	98663	24661.74987837016	-101.95578202961332	-0.0033719230090397	0.0065105460057509	-0.517917084997368	0.604517	0.604517	chr7	2623458	0.2185914815651939	chr7:2623458:C:T
chr7:2623545	['T', 'C']	98663	26329.601183899773	-14.887990679113877	-0.002252213348067	0.0063299133846767	-0.3558047655942783	0.721988	0.721988	chr7	2623545	0.1414700206811815	chr7:2623545:T:C
chr7:2623635	['A', 'G']	98663	26413.157349959463	-23.54282736201501	-0.0027223750173866	0.0063209021615515	-0.4306940604058422	0.666692	0.666692	chr7	2623635	0.1760747561789216	chr7:2623635:A:G
chr7:2623904	['C', 'T']	98663	53205.77487431074	-113.05567999117494	0.0054948871313544	0.004866601405127	1.129101537998446	0.258858	0.258858	chr7	2623904	0.5869384086146452	chr7:2623904:C:T
chr7:2624009	['C', 'T']	98663	13453.044856192431	-244.25976930866085	0.0306990611308851	0.008452399559917	3.6319936029132136	0.000281383	0.000281383	chr7	2624009	3.550702144389593	chr7:2624009:C:T
chr7:2624211	['C', 'T']	98663	17385.762135971538	-735.6342233281724	0.0077289264323784	0.0074944696537014	1.0312839719834304	0.30241	0.30241	chr7	2624211	0.519403851818276	chr7:2624211:C:T
chr7:2624495	['C', 'T']	98663	25844.0477706038	-197.0727536968247	-0.003029068984197	0.0063754173773076	-0.4751169695930154	0.634705	0.634705	chr7	2624495	0.1974280804415872	chr7:2624495:C:T
chr7:2624580	['C', 'T']	98663	34297.82388598306	-1513.2427039296815	-0.0106582818658208	0.0056311251642812	-1.892744621168676	0.0583948	0.0583948	chr7	2624580	1.2336258246659226	chr7:2624580:C:T
chr7:2625554	['G', 'C']	98663	132633.54186772637	-3210.976351963438	-0.0014256589564499	0.0045869062074096	-0.3108105751425545	0.755945	0.755945	chr7	2625554	0.1215098011461784	chr7:2625554:G:C
chr7:2625567	['C', 'T']	98663	9988.509187808111	311.25569774876425	0.0036356090730792	0.009975170350034	0.3644658632889243	0.715511	0.715511	chr7	2625567	0.1453836851710406	chr7:2625567:C:T
chr7:2626651	['G', 'T']	98663	27766.97002716509	-1510.228410531212	-0.0036341217179905	0.0061363165935648	-0.5922317831191474	0.553697	0.553697	chr7	2626651	0.2567278295438284	chr7:2626651:G:T
chr7:2626844	['C', 'T']	98663	98481.970642797	-2310.085305242352	0.0053919941999083	0.0042626423082592	1.2649417450441194	0.205895	0.205895	chr7	2626844	0.6863541997577606	chr7:2626844:C:T
chr7:2628251	['T', 'G']	98663	25120.0920997942	277.006253809698	0.0172778847197023	0.0064486794902031	2.67929034865991	0.00737906	0.00737906	chr7	2628251	2.13199895834146	chr7:2628251:T:G
chr7:2628411	['G', 'A']	98663	36763.47139917487	-1075.4278564368883	-0.0066214738101117	0.0054748956729461	-1.209424654944811	0.226503	0.226503	chr7	2628411	0.6449260414444499	chr7:2628411:G:A
chr7:2628813	['G', 'C']	98663	143991.0536532458	-4173.23574455134	-0.000406540851333	0.0047902829308586	-0.0848678162022761	0.932367	0.932367	chr7	2628813	0.0304131062062943	chr7:2628813:G:C
chr7:2628847	['C', 'T']	98663	47933.400806844	-1501.54743390741	0.0038273259065278	0.0049317353692018	0.7760606804714456	0.437715	0.437715	chr7	2628847	0.3588085703491742	chr7:2628847:C:T
chr7:2628916	['G', 'A']	98663	17080.00980661169	-579.9877705544873	0.0192077651831198	0.0076110228634088	2.523677241263344	0.011615	0.011615	chr7	2628916	1.9349807858637456	chr7:2628916:G:A
chr7:2629023	['G', 'A']	98663	107827.85781048836	-3097.185296205281	0.0032915149378963	0.004277619419315	0.7694735354515029	0.441614	0.441614	chr7	2629023	0.3549571671032009	chr7:2629023:G:A
chr7:2629191	['G', 'C']	98663	107959.8845736646	-3101.24128847314	0.0033596289128522	0.0042792697339041	0.785093981394603	0.4324	0.4324	chr7	2629191	0.3641143147187272	chr7:2629191:G:C
chr7:2629671	['C', 'A']	98663	17041.51817352524	-585.6776951290859	0.0185065486137397	0.0076093292443153	2.4320867213841733	0.0150139	0.0150139	chr7	2629671	1.8235064810760555	chr7:2629671:C:A
chr7:2629778	['T', 'G']	98663	39326.58033026184	-1302.623305185463	-0.0073290924109558	0.0053281470659148	-1.3755424391044664	0.168966	0.168966	chr7	2629778	0.7722006770308382	chr7:2629778:T:G
chr7:2629911	['G', 'A']	98663	107749.39447671764	-3069.919492308206	0.0043295682488507	0.004278030201249	1.012047144404603	0.311518	0.311518	chr7	2629911	0.506516854061563	chr7:2629911:G:A
chr7:2630994	['C', 'T']	98663	107795.92566875817	-3101.47359594647	0.0037353380653847	0.0042772262412275	0.873308507597849	0.382497	0.382497	chr7	2630994	0.4173719667549521	chr7:2630994:C:T
chr7:2631025	['T', 'A']	98663	107841.74425016472	-3086.7124439071104	0.0038567747548042	0.0042770100484726	0.901745544456106	0.367194	0.367194	chr7	2631025	0.4351044238438359	chr7:2631025:T:A
chr7:2631362	['T', 'G']	98663	17337.933017070103	-591.6135596532698	0.0185407426062186	0.0075534124018119	2.45461807457661	0.0141051	0.0141051	chr7	2631362	1.8506238305086689	chr7:2631362:T:G
chr7:2631589	['G', 'A']	98663	106113.67964806291	-3034.5175484404863	0.0030029914119014	0.0042707646023612	0.7031507684223866	0.481963	0.481963	chr7	2631589	0.3169863009989392	chr7:2631589:G:A
chr7:2632431	['C', 'T']	98663	48669.33221476508	-1524.4504084766545	0.0045603141739777	0.0049084455466576	0.929075026019804	0.352852	0.352852	chr7	2632431	0.4524074165988364	chr7:2632431:C:T
chr7:2633213	['C', 'T']	98663	33949.75278495768	-1036.591841009553	-0.0080023165398319	0.0056318827733544	-1.4208954379683645	0.15535	0.15535	chr7	2633213	0.8086887424090068	chr7:2633213:C:T
chr7:2633432	['C', 'A']	98663	110260.2929894984	-2961.102325351964	0.0019113499191474	0.0042966553182631	0.4448459970766434	0.656432	0.656432	chr7	2633432	0.1828102559481995	chr7:2633432:C:A
chr7:2633654	['C', 'T']	98663	110410.83349213426	-2967.4180823713555	0.0022760212658094	0.0042963654843196	0.5297550392572897	0.596283	0.596283	chr7	2633654	0.2245475721928083	chr7:2633654:C:T
chr7:2634406	['C', 'T']	98663	49213.47727180572	-1505.975251069076	0.004361464822802	0.0048852915119758	0.8927747325027319	0.37198	0.37198	chr7	2634406	0.4294804099114845	chr7:2634406:C:T
chr7:2636028	['T', 'G']	98663	111237.1470087376	-2938.185311363834	0.0029604048851247	0.0043040464573539	0.6878189895154481	0.491568	0.491568	chr7	2636028	0.3084163964848451	chr7:2636028:T:G
chr7:2636122	['T', 'C']	98663	111146.518322166	-2935.215208578762	0.0031548224527368	0.0043043885066876	0.732931622653319	0.463602	0.463602	chr7	2636122	0.3338546991383591	chr7:2636122:T:C
chr7:2636198	['G', 'A']	98663	57632.84138343488	-1688.8927777329368	0.0021288129344444	0.004660998565374	0.456728940072871	0.647867	0.647867	chr7	2636198	0.1885141408802629	chr7:2636198:G:A
chr7:2636570	['T', 'C']	98663	111286.17501976767	-2974.7776565685813	0.0027224777283679	0.0043048911287093	0.6324150012091473	0.527117	0.527117	chr7	2636570	0.2780929771693401	chr7:2636570:T:C
chr7:2637120	['C', 'G']	98663	58794.97958604471	-1544.8688429478166	0.0021219943374201	0.0046387601494621	0.4574486002830275	0.64735	0.64735	chr7	2637120	0.1888608476623215	chr7:2637120:C:G
chr7:2638023	['T', 'C']	98663	34776.93474845159	-986.4500222897456	-0.0067982187295595	0.005579637172799	-1.218397992382205	0.223076	0.223076	chr7	2638023	0.6515471514922135	chr7:2638023:T:C
chr7:2638058	['T', 'C']	98663	57830.30893534192	-1697.025720700076	0.0016789214915876	0.0046562194271152	0.360576110698414	0.718417	0.718417	chr7	2638058	0.1436233994492722	chr7:2638058:T:C
chr7:2638156	['C', 'T']	98663	57650.18039716572	-1691.0518364501363	0.0020203349675453	0.0046616873692558	0.4333913468478493	0.664731	0.664731	chr7	2638156	0.1773540672541353	chr7:2638156:C:T
chr7:2638513	['G', 'A']	98663	39423.39322027027	-1806.875966592527	0.0046199189666993	0.0053171485210773	0.8688715292389969	0.38492	0.38492	chr7	2638513	0.4146295228779221	chr7:2638513:G:A
chr7:2638535	['G', 'T']	98663	52889.50487080459	-1270.667885598211	0.0024072454407042	0.0047997657572104	0.5015339419612226	0.615997	0.615997	chr7	2638535	0.2104214029112536	chr7:2638535:G:T
chr7:2638540	['T', 'C']	98663	57826.23541700476	-1690.397100780012	0.0018247479298128	0.0046573604247551	0.3917987364932739	0.695208	0.695208	chr7	2638540	0.1578852389531401	chr7:2638540:T:C
chr7:2639238	['C', 'T']	98663	56997.0438594713	-1692.9929245221456	0.0014779294006004	0.0046769941765072	0.3159998376786903	0.752003	0.752003	chr7	2639238	0.1237804268540401	chr7:2639238:C:T
chr7:2639397	['A', 'G']	98663	57750.02391258071	-1699.5952082597737	0.0014621808801319	0.0046592793881881	0.3138212496633654	0.753657	0.753657	chr7	2639397	0.1228262627505724	chr7:2639397:A:G
chr7:2639815	['C', 'T']	98663	29102.4748423848	-507.7673331689114	0.0086339752245908	0.0059727667142829	1.4455570822721129	0.148305	0.148305	chr7	2639815	0.8288442067881773	chr7:2639815:C:T
chr7:2640136	['G', 'A']	98663	194068.9339759378	-6446.538417161886	0.0132578535481644	0.0166736013290654	0.7951403710878762	0.426534	0.426534	chr7	2640136	0.3700463445108713	chr7:2640136:G:A
chr7:2640173	['G', 'A']	98663	65358.94506497843	-2459.825273630808	0.0089059838985725	0.0045601059006185	1.9530212878092457	0.0508199	0.0508199	chr7	2640173	1.2939661938604412	chr7:2640173:G:A
chr7:2642044	['C', 'G']	98663	19686.399063459725	-707.0761278234592	-0.0040927634931311	0.0070778854433896	-0.5782466424281468	0.563099	0.563099	chr7	2642044	0.2494152439160815	chr7:2642044:C:G
chr7:2642307	['C', 'T']	98663	40412.62417087562	-1284.3117160023742	0.0007433223507943	0.0052487102535379	0.1416200008932228	0.88738	0.88738	chr7	2642307	0.0518903637505432	chr7:2642307:C:T
chr7:2643816	['G', 'C']	98663	74093.50585361404	-1340.3836167567545	-0.0015785115552211	0.0044253580428391	-0.3566969135470003	0.721319	0.721319	chr7	2643816	0.1418726280671374	chr7:2643816:G:C
chr7:2644436	['C', 'G']	98663	49439.00653780269	-971.428766197962	-0.0051101853375777	0.0049506998548952	-1.0322147347560855	0.301974	0.301974	chr7	2644436	0.5200304482435847	chr7:2644436:C:G
chr7:2645358	['C', 'T']	98663	18454.49636612437	-877.501939953792	0.0003860118005782	0.0073120622487577	0.0527910987962155	0.957898	0.957898	chr7	2645358	0.0186807335055555	chr7:2645358:C:T
chr7:2646425	['T', 'C']	98663	99025.02201567046	-2788.4000160702712	-0.0039422224548973	0.0042598975873328	-0.9254265798830048	0.354746	0.354746	chr7	2646425	0.4500824928055736	chr7:2646425:T:C
chr7:2647127	['G', 'C']	98663	105133.6233231598	-2985.6832696183965	-0.0044558792024585	0.0042726306284721	-1.0428889342236212	0.297002	0.297002	chr7	2647127	0.5272406261506689	chr7:2647127:G:C
chr7:2647700	['A', 'G']	98663	2569.338540293969	-116.69467228946723	-0.0134975391615757	0.0187534718782468	-0.719735484138927	0.47169	0.47169	chr7	2647700	0.3263433308580817	chr7:2647700:A:G
chr7:2648556	['C', 'T']	98663	48961.46624566667	-1963.4667524177144	-0.0004201589653372	0.0049152788460531	-0.0854801891198063	0.93188	0.93188	chr7	2648556	0.0306400089906335	chr7:2648556:C:T
chr7:2649235	['G', 'A']	98663	102183.42817609552	-3110.3235666016017	-0.0040169280336227	0.0042616215220082	-0.9425820694958924	0.345897	0.345897	chr7	2649235	0.4610532046496909	chr7:2649235:G:A
chr7:2649377	['T', 'C']	98663	103797.83270651918	-2989.214477437683	-0.0043955899103665	0.004268773860258	-1.029707839829399	0.30315	0.30315	chr7	2649377	0.5183424274290148	chr7:2649377:T:C
chr7:2650687	['T', 'A']	98663	102839.97372262776	-2759.3489512339447	-0.0039789645913787	0.0042768050163041	-0.9303591293524236	0.352187	0.352187	chr7	2650687	0.4532266788413809	chr7:2650687:T:A
chr7:2651567	['C', 'A']	98663	91894.17673414358	-3753.855070744632	0.003993105232594	0.0042789669387891	0.93319375674447	0.350722	0.350722	chr7	2651567	0.4550369909507468	chr7:2651567:C:A
chr7:2651654	['C', 'T']	98663	28598.15942792852	-1468.0656094661604	-0.0036182952096231	0.0060643396344912	-0.5966511487984487	0.550742	0.550742	chr7	2651654	0.2590518026312831	chr7:2651654:C:T
chr7:2652102	['A', 'G']	98663	49229.99176929705	-1994.5386180067248	-0.0013720218560061	0.0049104121141433	-0.2794107346009475	0.77993	0.77993	chr7	2652102	0.1079443742043208	chr7:2652102:A:G
chr7:2652566	['G', 'A']	98663	18396.372913309213	80.89667237198911	-0.0129174113052939	0.0074620333993153	-1.7310846272115674	0.0834398	0.0834398	chr7	2652566	1.0786267455570826	chr7:2652566:G:A
chr7:2653172	['C', 'T']	98663	24154.672299489102	-542.6186271976891	-0.0089957557370407	0.0064958813188349	-1.384839915556559	0.166105	0.166105	chr7	2653172	0.7796172944617484	chr7:2653172:C:T
chr7:2653612	['C', 'T']	98663	26609.07878652733	-701.9842614844113	0.0024807051342858	0.0062167026182368	0.3990387326890396	0.689866	0.689866	chr7	2653612	0.1612352587006726	chr7:2653612:C:T
chr7:2654288	['A', 'G']	98663	78382.28338049428	-2950.159003633691	-0.0073879003404823	0.0043657290665785	-1.692248929746868	0.0906017	0.0906017	chr7	2654288	1.042863653386182	chr7:2654288:A:G
chr7:2654456	['A', 'T']	98663	71394.51257931764	-2649.73447375556	-0.0079986532083658	0.0044342942504513	-1.803816516585844	0.0712631	0.0712631	chr7	2654456	1.1471352894280198	chr7:2654456:A:T
chr7:2654709	['C', 'G']	98663	47462.06420316302	-2051.317155137624	-0.0092474354606698	0.0049943665249575	-1.8515732504731488	0.0640901	0.0640901	chr7	2654709	1.193209050784254	chr7:2654709:C:G
chr7:2654818	['T', 'C']	98663	32279.59887280541	-1034.5565572955788	0.0002841760653502	0.0057397968485428	0.0495097775842681	0.960513	0.960513	chr7	2654818	0.0174967528324197	chr7:2654818:T:C
chr7:2655591	['T', 'G']	98663	2602.1054946837085	-105.44098814412092	-0.0249527719789127	0.0186252041383038	-1.339731462464666	0.180336	0.180336	chr7	2655591	0.7439175675610281	chr7:2655591:T:G
chr7:2655983	['G', 'A']	98663	27486.064438632773	-787.4967318969569	-0.0013120242235255	0.0061372499720462	-0.2137804765166087	0.830719	0.830719	chr7	2655983	0.0805458563449337	chr7:2655983:G:A
chr7:2657021	['G', 'A']	98663	39692.60921963531	-1906.559419248152	-0.0088523973861162	0.0053125147868997	-1.6663289875344152	0.0956511	0.0956511	chr7	2657021	1.019310031165351	chr7:2657021:G:A
chr7:2658247	['G', 'T']	98663	28094.13899390832	-857.5591337305492	-0.0024651195958405	0.0060788728206779	-0.4055224823021741	0.685094	0.685094	chr7	2658247	0.1642498359812763	chr7:2658247:G:T
chr7:2658825	['A', 'C']	98663	3298.5683555339288	-128.3082013581424	-0.0186473358901314	0.0165469708271032	-1.1269335085541974	0.259773	0.259773	chr7	2658825	0.5854059901389331	chr7:2658825:A:C
chr7:2660355	['A', 'G']	98663	32152.56235744913	-945.25401451681	0.0015268132674194	0.0057443636909451	0.2657932800853491	0.790399	0.790399	chr7	2660355	0.1021536178824179	chr7:2660355:A:G
chr7:2662155	['C', 'T']	98663	2522.025562019825	-107.88893148499334	-0.0251204890015132	0.0188819591917836	-1.33039631885468	0.183391	0.183391	chr7	2662155	0.7366219813499943	chr7:2662155:C:T
chr7:2662192	['G', 'A']	98663	31170.84339205708	-933.051519051054	0.0017804894661076	0.0058188393936535	0.3059870440915627	0.759615	0.759615	chr7	2662192	0.1194064679043347	chr7:2662192:G:A
chr7:2662559	['G', 'A']	98663	18206.583462579445	-720.6072978519554	0.0084877062528647	0.0073417685349838	1.1560846970890646	0.247649	0.247649	chr7	2662559	0.6061634213474195	chr7:2662559:G:A
chr7:2662648	['C', 'T']	98663	30932.508134407784	-950.1831839299329	0.0004493088158438	0.0058360950854314	0.0769879190223389	0.938633	0.938633	chr7	2662648	0.0275041811420984	chr7:2662648:C:T
chr7:2662682	['C', 'T']	98663	24255.98338722266	47.3794533543644	0.0017102845462874	0.0065859440116043	0.2596870764880337	0.795106	0.795106	chr7	2662682	0.0995749692726615	chr7:2662682:C:T
chr7:2663241	['T', 'C']	98663	40449.14959249048	-827.3552490859169	2.6564686281092524e-05	0.0052949021851597	0.005017030598893	0.995997	0.995997	chr7	2663241	0.0017419696941806	chr7:2663241:T:C
chr7:2664018	['T', 'C']	98663	36360.37061930397	-783.335290696439	0.0002982279486648	0.0054948351423631	0.0542742304251611	0.956717	0.956717	chr7	2664018	0.0192165089467571	chr7:2664018:T:C
chr7:2664345	['G', 'A']	98663	31005.57128666708	-944.7092106235142	0.0021586555883263	0.0058320839488192	0.3701345191993244	0.711283	0.711283	chr7	2664345	0.147957571021565	chr7:2664345:G:A
chr7:2665538	['T', 'G']	98663	3895.947698172125	87.67455350642545	-0.0138719384900187	0.0154840461756612	-0.8958858900733261	0.370316	0.370316	chr7	2665538	0.4314275232689639	chr7:2665538:T:G
chr7:2665901	['C', 'T']	98663	11122.338191769712	-68.53490587169826	-0.0093571326474753	0.0092298388072315	-1.0137915561584911	0.310685	0.310685	chr7	2665901	0.5076797141556642	chr7:2665901:C:T
chr7:2666245	['C', 'T']	98663	25752.331468204706	-674.1104035089686	-0.002771993988807	0.0063110469047648	-0.4392288681477207	0.660497	0.660497	chr7	2666245	0.1801291506253882	chr7:2666245:C:T
chr7:2666844	['T', 'C']	98663	27129.47474000041	-619.5653880678578	0.0001735367980153	0.0061744617720518	0.0281055749346236	0.977578	0.977578	chr7	2666844	0.0098485806143185	chr7:2666844:T:C
chr7:2667935	['T', 'A']	98663	24478.713981590376	-483.6352189951435	-0.0007499765345132	0.0064509647302162	-0.116258042925019	0.907448	0.907448	chr7	2667935	0.0421782521982947	chr7:2667935:T:A
chr7:2668075	['T', 'C']	98663	27469.736921887496	-534.5531027230064	-0.0020812673381455	0.0061658020215614	-0.3375501404144156	0.735703	0.735703	chr7	2668075	0.1332974730171865	chr7:2668075:T:C
chr7:2668188	['A', 'C']	98663	29241.038339111565	-340.84265095768967	-0.0023439960096809	0.0060345969043505	-0.3884262771538346	0.697701	0.697701	chr7	2668188	0.1563306545553686	chr7:2668188:A:C
chr7:2669284	['A', 'G']	98663	30678.973918458447	-551.9695114360845	-0.004381878783751	0.0059199992609996	-0.740182319382777	0.459191	0.459191	chr7	2669284	0.3380066325626983	chr7:2669284:A:G
chr7:2669463	['G', 'A']	98663	2647.6440454586946	-105.82930848043894	-0.0236698929851431	0.0184726082723965	-1.281350886464306	0.200073	0.200073	chr7	2669463	0.6988115157725278	chr7:2669463:G:A
chr7:2669580	['A', 'G']	98663	30324.17039157598	-643.1141292050494	-0.005425347985025	0.0059423900272561	-0.9129908942597974	0.36125	0.36125	chr7	2669580	0.4421921442353957	chr7:2669580:A:G
chr7:2669677	['C', 'T']	98663	2672.352113532691	-103.745603880783	-0.0233634626769318	0.0183890530754887	-1.2705092851177666	0.203906	0.203906	chr7	2669677	0.6905699947782441	chr7:2669677:C:T
chr7:2670136	['A', 'G']	98663	26299.71284363597	-713.1878808632929	0.00020852778956	0.0062545679932635	0.0333400787687728	0.973403	0.973403	chr7	2670136	0.0117073196073696	chr7:2670136:A:G
chr7:2670154	['C', 'T']	98663	2659.0808534360426	-115.7827434816888	-0.0262446348982617	0.0184372464376558	-1.423457401136662	0.154607	0.154607	chr7	2670154	0.8107708468177506	chr7:2670154:C:T
chr7:2670361	['G', 'A']	98663	2502.177525948752	-142.8524142005115	-0.0284810543082926	0.0189935174263282	-1.4995144748077602	0.133743	0.133743	chr7	2670361	0.8737289393323722	chr7:2670361:G:A
chr7:2670806	['A', 'G']	98663	3048.409981234465	-56.69004643765992	-0.0202951156093932	0.017277483776226	-1.1746569044573207	0.240135	0.240135	chr7	2670806	0.6195445363233134	chr7:2670806:A:G
chr7:2670860	['G', 'A']	98663	29094.090223276784	-590.6442876450451	-0.0036336696671768	0.0060164274011895	-0.6039580343740956	0.545873	0.545873	chr7	2670860	0.262908386260079	chr7:2670860:G:A
chr7:2670961	['T', 'A']	98663	2700.0821001419017	-102.34205464309534	-0.0233107716138263	0.0182999237619124	-1.2738179632388915	0.202731	0.202731	chr7	2670961	0.6930798373970276	chr7:2670961:T:A
chr7:2673067	['C', 'T']	98663	2669.3808876489966	-128.5505244639708	-0.0310343424859876	0.0183963765888044	-1.686981256128141	0.0916101	0.0916101	chr7	2673067	1.0380566427900124	chr7:2673067:C:T
chr7:2673199	['T', 'C']	98663	135274.53476277366	-4182.697713524362	0.0080065233727043	0.0045623705289034	1.754904237168263	0.0792788	0.0792788	chr7	2673199	1.1008429321519748	chr7:2673199:T:C
chr7:2673332	['G', 'A']	98663	134535.09014789804	-4221.221500719749	0.0074608534681113	0.0045444147252017	1.641763333512688	0.100642	0.100642	chr7	2673332	0.9972207413311068	chr7:2673332:G:A
chr7:2673669	['A', 'G']	98663	2680.2444908467983	-125.99977619600703	-0.0309647448995009	0.0183605104424668	-1.6864860591174584	0.0917054	0.0917054	chr7	2673669	1.0376050904896998	chr7:2673669:A:G
chr7:2674049	['T', 'A']	98663	134474.62235153385	-4236.419555040727	0.0070889976965922	0.004542704984685	1.5605234591486106	0.118639	0.118639	chr7	2674049	0.9257725226026702	chr7:2674049:T:A
chr7:2674723	['T', 'C']	98663	134571.374291537	-4250.271085377565	0.0070803006534575	0.0045466564959056	1.5572543603928437	0.119413	0.119413	chr7	2674723	0.922948390786762	chr7:2674723:T:C
chr7:2674933	['G', 'C']	98663	138471.09502197467	-4381.707334144406	0.0045260238021913	0.0046904068189395	0.9649533562665884	0.334571	0.334571	chr7	2674933	0.4755117055905855	chr7:2674933:G:C
chr7:2674965	['T', 'C']	98663	135623.52708619085	-4330.400801109658	0.0055257314435656	0.0046227018248826	1.1953467155987048	0.231954	0.231954	chr7	2674965	0.6345981337597986	chr7:2674965:T:C
chr7:2675100	['C', 'T']	98663	133223.45873917028	-4497.918267751079	0.0055888713060471	0.0045415959479779	1.2305963300270049	0.218477	0.218477	chr7	2675100	0.6605942763084132	chr7:2675100:C:T
chr7:2675103	['C', 'T']	98663	134132.3575444593	-4396.231989032066	0.0063790115119878	0.0045743278698683	1.3945243308874329	0.163162	0.163162	chr7	2675103	0.7873809798464831	chr7:2675103:C:T
chr7:2675215	['C', 'T']	98663	133500.76816942243	-4425.169518857425	0.0058456052219583	0.0045315464287508	1.2899802118037105	0.197061	0.197061	chr7	2675215	0.7053993176825952	chr7:2675215:C:T
chr7:2675331	['C', 'G']	98663	137238.81971351235	-4370.031865423769	0.0049235669391597	0.0046007340877693	1.0701698566427982	0.284545	0.284545	chr7	2675331	0.5458490413734839	chr7:2675331:C:G
chr7:2675349	['GC', 'G']	98663	133506.59104916372	-4429.364080802817	0.0057306401279573	0.0045314854010396	1.2646272956418665	0.206008	0.206008	chr7	2675349	0.686115914153207	chr7:2675349:GC:G
chr7:2675441	['A', 'G']	98663	133190.49953878744	-4464.733636331555	0.0058505879055453	0.0045282481684054	1.2920201561315032	0.196353	0.196353	chr7	2675441	0.7069624589288697	chr7:2675441:A:G
chr7:2675450	['G', 'A']	98663	132994.4357667045	-4506.317299765156	0.0055675162666627	0.0045270167070503	1.229842217721852	0.218759	0.218759	chr7	2675450	0.6600340705573848	chr7:2675450:G:A
chr7:2675482	['CAGTCAT', 'C']	98663	132365.056698298	-4315.1893410381945	0.0069632071777786	0.0045569968269706	1.5280254611034254	0.126509	0.126509	chr7	2675482	0.897878577165627	chr7:2675482:CAGTCAT:C
chr7:2675526	['G', 'A']	98663	133575.89246036575	-4418.793513550698	0.0059519004587585	0.0045323679749462	1.3131988602115232	0.189119	0.189119	chr7	2675526	0.7232648372012821	chr7:2675526:G:A
chr7:2675589	['C', 'A']	98663	133553.89000729844	-4406.461818484064	0.0062453627534664	0.0045321290125509	1.3780196318707905	0.1682	0.1682	chr7	2675589	0.7741740085381067	chr7:2675589:C:A
chr7:2675648	['C', 'T']	98663	133550.95050127222	-4403.051370107241	0.0062814204978594	0.0045319200686662	1.386039559984571	0.165738	0.165738	chr7	2675648	0.7805779061958574	chr7:2675648:C:T
chr7:2675739	['C', 'A']	98663	133558.59790167256	-4413.993290084619	0.006068543693486	0.0045322326476302	1.3389744448928658	0.180582	0.180582	chr7	2675739	0.7433255413440336	chr7:2675739:C:A
chr7:2675793	['G', 'T']	98663	133528.00736978697	-4411.849434610224	0.0061063555891849	0.0045323776238454	1.3472742335189811	0.177895	0.177895	chr7	2675793	0.749836258228191	chr7:2675793:G:T
chr7:2676649	['T', 'C']	98663	149290.74262507196	-4407.70402629605	0.004458373172563	0.0050640045817728	0.8804046482521698	0.378642	0.378642	chr7	2676649	0.4217712145756903	chr7:2676649:T:C
chr7:2678097	['T', 'A']	98663	157656.86144690964	-5123.040055679727	-0.007166120712772	0.0054937492271992	-1.30441351004757	0.192096	0.192096	chr7	2678097	0.7164816783242203	chr7:2678097:T:A
chr7:2680323	['C', 'T']	98663	2600.026352597758	-92.27722760521507	-0.0191038377421073	0.0186294432516272	-1.0254647701529496	0.305146	0.305146	chr7	2680323	0.5154923186102669	chr7:2680323:C:T
chr7:2682468	['G', 'A']	98663	50301.03930710832	-1732.2956678003193	-0.0033723823234381	0.0048534356203259	-0.6948443509407609	0.487154	0.487154	chr7	2682468	0.3123337271266952	chr7:2682468:G:A
chr7:2684865	['A', 'G']	98663	58348.36420135465	-2174.44964376219	-0.0044168531763303	0.0046409565147561	-0.9517118211055696	0.341245	0.341245	chr7	2684865	0.4669337032869176	chr7:2684865:A:G
chr7:2686826	['T', 'G']	98663	21871.172738015248	18.38015697606156	-0.0021387289285829	0.0069049641745532	-0.3097378747401498	0.756761	0.756761	chr7	2686826	0.1210412575804007	chr7:2686826:T:G
chr7:2687585	['C', 'G']	98663	49120.48075090721	-2327.226667951396	-0.0075819846695868	0.0049269835795669	-1.5388694821372209	0.123839	0.123839	chr7	2687585	0.9071425635752278	chr7:2687585:C:G
chr7:2687948	['G', 'A']	98663	23078.935667298472	26.701952234206747	0.0006722633361525	0.0067089808028124	0.1002034967622464	0.920183	0.920183	chr7	2687948	0.0361257944078787	chr7:2687948:G:A
chr7:2688772	['A', 'T']	98663	40113.72488950165	-591.9157431202437	-7.05451255756328e-05	0.0053114806065275	-0.0132816310180886	0.989403	0.989403	chr7	2688772	0.0046267771318633	chr7:2688772:A:T
chr7:2690149	['G', 'C']	98663	2693.10918415958	155.41300602679738	0.0208271105665994	0.0183946938403347	1.1322346948189526	0.257539	0.257539	chr7	2690149	0.5891569949634532	chr7:2690149:G:C
chr7:2691011	['T', 'C']	98663	15361.91418198828	-815.3862997544608	-0.0017607048378636	0.0079570439482483	-0.2212762489833037	0.824878	0.824878	chr7	2691011	0.0836102791407147	chr7:2691011:T:C
chr7:2691019	['T', 'C']	98663	24954.03927397421	196.63171994157213	5.919681755643311e-05	0.0065212851720768	0.0090774772141394	0.992757	0.992757	chr7	2691019	0.0031570420120971	chr7:2691019:T:C
chr7:2692780	['C', 'T']	98663	42413.72873332523	-577.9107988914935	-0.0009385098528558	0.0052236134796083	-0.179666787468021	0.857415	0.857415	chr7	2692780	0.0668089230177757	chr7:2692780:C:T
chr7:2693657	['T', 'G']	98663	21396.37334860946	-1135.5931965010473	-0.0034393387211776	0.006844234763274	-0.502516181886845	0.615306	0.615306	chr7	2693657	0.2109088499791147	chr7:2693657:T:G
chr7:2693962	['G', 'A']	98663	28391.8776621086	-1280.8771217674323	-0.0073632436595667	0.0060555561991011	-1.2159483650171918	0.224008	0.224008	chr7	2693962	0.6497364714255933	chr7:2693962:G:A
chr7:2694042	['A', 'G']	98663	45304.7756126246	-1164.4891243475467	-0.0020199698339728	0.0050686406788074	-0.39852298909619	0.690246	0.690246	chr7	2694042	0.1609961014333005	chr7:2694042:A:G
chr7:2694205	['C', 'A']	98663	20505.24698703589	-449.9648078739508	0.0017103503818782	0.0070563223357364	0.2423855232939399	0.808482	0.808482	chr7	2694205	0.0923296447590588	chr7:2694205:C:A
chr7:2694519	['C', 'T']	98663	2322.2118312486064	210.9040902879327	0.0070952414961809	0.0200135705774139	0.3545215217212729	0.722949	0.722949	chr7	2694519	0.1408923386664695	chr7:2694519:C:T
chr7:2695079	['G', 'A']	98663	20528.83228088669	-499.34485512819646	-0.0003683985819342	0.0070517846567953	-0.0522418933452865	0.958336	0.958336	chr7	2695079	0.0184821972240926	chr7:2695079:G:A
chr7:2695324	['A', 'C']	98663	42655.620375063365	-1914.201786267149	-0.0085821911186717	0.005165754448352	-1.6613625762660045	0.0966438	0.0966438	chr7	2695324	1.0148260020819475	chr7:2695324:A:C
chr7:2696417	['T', 'C']	98663	26053.985176442875	-1521.2584787568435	-0.0017848539475431	0.0063780239712231	-0.2798443460852773	0.779598	0.779598	chr7	2696417	0.1081292837027973	chr7:2696417:T:C
chr7:2697163	['C', 'T']	98663	37322.565666088834	-1677.2422765032936	-0.0053779142421685	0.0054334604247362	-0.98977701534095	0.322286	0.322286	chr7	2697163	0.4917585596902842	chr7:2697163:C:T
chr7:2697349	['G', 'A']	98663	35989.496562772445	-1529.4846493397274	-0.0018040511332109	0.005511530762461	-0.3273230634034226	0.743424	0.743424	chr7	2697349	0.1287634226600943	chr7:2697349:G:A
chr7:2697382	['C', 'T']	98663	23243.53377666044	-1392.7061589216598	-0.0027702651859948	0.0066169375339962	-0.4186627381264963	0.675464	0.675464	chr7	2697382	0.1703977924864768	chr7:2697382:C:T
chr7:2698594	['T', 'C']	98663	99293.15328622553	-2958.8732969984244	0.0028525515036691	0.0042423617018219	0.6723970524352215	0.501333	0.501333	chr7	2698594	0.2998737072237639	chr7:2698594:T:C
chr7:2698817	['A', 'C']	98663	105856.74989608572	-3101.5445234219724	0.0046481418915644	0.0042619830620236	1.0906054350571432	0.275449	0.275449	chr7	2698817	0.5599587999661735	chr7:2698817:A:C
chr7:2698925	['C', 'T']	98663	24552.990857027013	-861.2429256481646	0.0051171983201068	0.0064297904729391	0.7958577097719548	0.426117	0.426117	chr7	2698925	0.3704711392120852	chr7:2698925:C:T
chr7:2699383	['T', 'C']	98663	138300.624466543	-4431.690155797132	0.0060589466257366	0.0046606932874613	1.3000097307490783	0.193601	0.193601	chr7	2699383	0.7130924037767973	chr7:2699383:T:C
chr7:2699395	['C', 'A']	98663	30074.962726811955	-1254.8303415646935	-0.0007771253729904	0.0059110754059809	-0.1314693722573993	0.895404	0.895404	chr7	2699395	0.0479809698430725	chr7:2699395:C:A
chr7:2701396	['G', 'A']	98663	4056.16444521027	229.55666352283265	-0.0063046403579833	0.0154251581246349	-0.4087245204906147	0.682743	0.682743	chr7	2701396	0.1657427438824184	chr7:2701396:G:A
chr7:2701970	['G', 'C']	98663	3999.1215994323934	219.2509476109128	-0.0076449544962329	0.0155109023519979	-0.4928761926767088	0.622101	0.622101	chr7	2701970	0.2061391005474881	chr7:2701970:G:C
chr7:2703420	['C', 'T']	98663	12508.283228843333	-789.1547220274301	-0.0042904143490332	0.0087304746720034	-0.4914296771046884	0.623124	0.623124	chr7	2703420	0.2054255213068855	chr7:2703420:C:T
chr7:2703649	['G', 'A']	98663	48191.88449413601	-879.3522802629146	0.014464154982686	0.00492225161819	2.9385240951994405	0.00329855	0.00329855	chr7	2703649	2.481676928421632	chr7:2703649:G:A
chr7:2703912	['A', 'G']	98663	49663.08814271772	-752.5488592974057	0.0151647135879049	0.0048773316119093	3.10922340217264	0.00187633	0.00187633	chr7	2703912	2.7266907775905804	chr7:2703912:A:G
chr7:2704020	['C', 'T']	98663	38497.803898908176	-589.6206739112721	0.0112680388994045	0.0053539351450027	2.1046274551760207	0.0353263	0.0353263	chr7	2704020	1.45190184724478	chr7:2704020:C:T
chr7:2704243	['A', 'C']	98663	82444.73982824868	-2374.549087184993	0.0049544159390231	0.0043204923189884	1.1467248575465938	0.251498	0.251498	chr7	2704243	0.5994654642558369	chr7:2704243:A:C
chr7:2704516	['C', 'A']	98663	146564.13014816993	-5751.245505611829	-0.0127550621215071	0.0048455334802803	-2.632333916051934	0.00848137	0.00848137	chr7	2704516	2.0715339902688013	chr7:2704516:C:A
chr7:2704818	['G', 'A']	98663	112992.1663404095	-4197.896092178373	-0.0051456974720358	0.0043124266606556	-1.1932255031679722	0.232784	0.232784	chr7	2704818	0.6330468734659151	chr7:2704818:G:A
chr7:2704988	['G', 'A']	98663	26151.6506036309	-1748.362805954079	-0.0110161271259298	0.006305846851893	-1.7469702935495184	0.0806456	0.0806456	chr7	2704988	1.0934193226066795	chr7:2704988:G:A
chr7:2705049	['C', 'G']	98663	26126.648069496103	-1736.2401283716397	-0.010516951514035	0.0063090044005261	-1.666974826195709	0.0955226	0.0955226	chr7	2705049	1.0198938651271263	chr7:2705049:C:G
chr7:2705082	['T', 'C']	98663	146570.42783149867	-5809.169062728272	-0.0137309288690512	0.0048423755861552	-2.8355770065231973	0.00457523	0.00457523	chr7	2705082	2.339587068762542	chr7:2705082:T:C
chr7:2705490	['G', 'A']	98663	116743.01575234154	-3922.427132742581	-0.005365416325523	0.004327666894343	-1.2397942023995636	0.215054	0.215054	chr7	2705490	0.6674524751662866	chr7:2705490:G:A
chr7:2705760	['C', 'T']	98663	113444.14610409364	-4184.317253935109	-0.0041279094770895	0.0043131973869162	-0.9570416344986232	0.338549	0.338549	chr7	2705760	0.4703784646759595	chr7:2705760:C:T
chr7:2706388	['G', 'A']	98663	24903.504819533555	-782.1681746974862	-0.0002873375356309	0.0065384676408441	-0.0439456997287894	0.964948	0.964948	chr7	2706388	0.0154960896837132	chr7:2706388:G:A
chr7:2706444	['A', 'G']	98663	119125.1478868242	-3672.201354805612	-0.0045603663785794	0.004353392812689	-1.0475430485590809	0.294852	0.294852	chr7	2706444	0.5303959220288982	chr7:2706444:A:G
chr7:2707085	['T', 'C']	98663	27675.76863734972	-1492.9406509752812	-0.0090728954251051	0.0061435778586625	-1.4768097082569147	0.13973	0.13973	chr7	2707085	0.8547103409458534	chr7:2707085:T:C
chr7:2708146	['A', 'T']	98663	69999.15588628902	-3309.5542922098825	-0.0117355431351061	0.0044682881806248	-2.626406950651293	0.00863049	0.00863049	chr7	2708146	2.063964546317816	chr7:2708146:A:T
chr7:2708218	['T', 'C']	98663	70292.67394896648	-3328.9125305132143	-0.0121123938097898	0.0044636732099043	-2.713548514912304	0.00665784	0.00665784	chr7	2708218	2.176666645939948	chr7:2708218:T:C
chr7:2708853	['A', 'G']	98663	54212.39576301252	-2461.6099975339093	-0.0096175296175307	0.0047845066519555	-2.0101402959905657	0.0444191	0.0444191	chr7	2708853	1.3524302451795631	chr7:2708853:A:G
chr7:2709479	['A', 'T']	98663	29125.428016786955	-813.2272842328704	-0.0032575043036608	0.0060900294063776	-0.5348913915340854	0.592726	0.592726	chr7	2709479	0.2271460219614696	chr7:2709479:A:T
chr7:2709931	['G', 'A']	98663	90944.67010319732	-3548.2148109133827	-0.0020293230624555	0.0042638610929066	-0.4759355472042856	0.634121	0.634121	chr7	2709931	0.1978278641713367	chr7:2709931:G:A
chr7:2710205	['GC', 'G']	98663	28491.86633894182	-1354.831244391394	-0.0150573748019578	0.0060904531528114	-2.472291375397439	0.0134267	0.0134267	chr7	2710205	1.872030714650538	chr7:2710205:GC:G
chr7:2710413	['C', 'A']	98663	30788.74471622183	-1417.8504634125638	-0.0159792231992203	0.0059006642156759	-2.70803804710142	0.00676939	0.00676939	chr7	2710413	2.169450464486164	chr7:2710413:C:A
chr7:2710449	['A', 'T']	98663	22142.8977184038	-624.7091267865093	-0.0030234440454396	0.0069041557102417	-0.4379165494420395	0.661448	0.661448	chr7	2710449	0.1795042923695018	chr7:2710449:A:T
chr7:2710559	['T', 'C']	98663	118880.68849916368	-4078.446269344525	-0.0072319017568793	0.0043298275277644	-1.6702516925918325	0.0948727	0.0948727	chr7	2710559	1.022858739575158	chr7:2710559:T:C
chr7:2710600	['T', 'C']	98663	155553.18950067915	-5877.187940706765	-0.0099894390145248	0.0051997251698755	-1.921147500717606	0.054716	0.054716	chr7	2710600	1.2618856591209822	chr7:2710600:T:C
chr7:2711284	['T', 'C']	98663	98963.0790778308	-3733.2220324162577	-0.0074160287984319	0.0042727440365086	-1.7356595047738304	0.0826272	0.0826272	chr7	2711284	1.0828769639947708	chr7:2711284:T:C
chr7:2711783	['C', 'T']	98663	23954.37021643266	-1129.3473884820723	-0.0076454466460312	0.0065117625626634	-1.1740978840150111	0.240359	0.240359	chr7	2711783	0.6191396115126238	chr7:2711783:C:T
chr7:2711791	['C', 'T']	98663	23271.773941427524	-707.9416979934751	-3.640357553836838e-05	0.0066812120388229	-0.0054486484378636	0.995653	0.995653	chr7	2711791	0.0018919933461881	chr7:2711791:C:T
chr7:2712425	['C', 'T']	98663	4724.047880643004	-141.0184760208427	0.0201717609108996	0.0139123391149586	1.4499187192188885	0.147084	0.147084	chr7	2712425	0.8324345678546723	chr7:2712425:C:T
chr7:2712853	['G', 'A']	98663	59168.99416076153	-3128.2277069106613	-0.0205827735817028	0.0046590041921514	-4.417848263879379	9.97943e-06	9.97943e-06	chr7	2712853	5.000894263815255	chr7:2712853:G:A
chr7:2713387	['C', 'T']	98663	30065.523647347403	-505.0084835959554	0.0119152296474039	0.005933053612076	2.008279450425305	0.0446163	0.0446163	chr7	2713387	1.350506448310593	chr7:2713387:C:T
chr7:2713864	['C', 'T']	98663	30062.39865371748	-1325.6126049750756	-0.013681597588746	0.0059206477578083	-2.3108278263475857	0.0208444	0.0208444	chr7	2713864	1.681010601398294	chr7:2713864:C:T
chr7:2713967	['T', 'C']	98663	26404.211442357395	-1219.617098776555	-0.0116243943304982	0.0062329321274973	-1.8649961354810385	0.0621849	0.0621849	chr7	2713967	1.2063150597274177	chr7:2713967:T:C
chr7:2714033	['T', 'G']	98663	26414.890025445784	-1180.2813818998054	-0.0115039475845902	0.0062334178794422	-1.8455280565306105	0.0649638	0.0649638	chr7	2714033	1.187328579352421	chr7:2714033:T:G
chr7:2714091	['C', 'T']	98663	58644.69909270617	-3130.126462848917	-0.0201922143729598	0.0046669272346813	-4.326661496435058	1.51535e-05	1.51535e-05	chr7	2714091	4.8194870466908775	chr7:2714091:C:T
chr7:2714451	['G', 'A']	98663	58714.306891448	-3141.290641559074	-0.020505658209909	0.0046666702646544	-4.394066228595499	1.11366e-05	1.11366e-05	chr7	2714451	4.953247378876693	chr7:2714451:G:A
chr7:2715119	['C', 'T']	98663	58720.332248679646	-3130.9106216678847	-0.0204437153666101	0.0046633869729337	-4.3838771016141935	1.16706e-05	1.16706e-05	chr7	2715119	4.932906815763478	chr7:2715119:C:T
chr7:2715298	['T', 'C']	98663	57188.11483137183	-1693.6511488940184	0.0006965118446923	0.0046824403081782	0.1487497541561429	0.881751	0.881751	chr7	2715298	0.0546540391237723	chr7:2715298:T:C
chr7:2715480	['G', 'A']	98663	58749.95460857753	-3138.844918129029	-0.0206341777922108	0.0046637219980283	-4.424401326008315	9.68135e-06	9.68135e-06	chr7	2715480	5.014064078985923	chr7:2715480:G:A
chr7:2715738	['G', 'T']	98663	58839.349136838704	-3138.861552122934	-0.0204253310541895	0.0046637552470855	-4.379588973275037	1.19026e-05	1.19026e-05	chr7	2715738	4.924358161101866	chr7:2715738:G:T
chr7:2715918	['TCA', 'T']	98663	58864.52906469861	-3141.860081812397	-0.0205223167840657	0.0046621483505294	-4.401901278352753	1.07419e-05	1.07419e-05	chr7	2715918	4.968918894936719	chr7:2715918:TCA:T
chr7:2717071	['G', 'A']	98663	60586.14071543692	-3270.016881244492	-0.0203426299029348	0.0046238212172302	-4.39952778172516	1.086e-05	1.086e-05	chr7	2717071	4.964170174747172	chr7:2717071:G:A
chr7:2717198	['T', 'C']	98663	115786.909155415	-4746.330570841373	-0.0168456132411204	0.0043384007000753	-3.882908566013224	0.000103282	0.000103282	chr7	2717198	3.985975360782749	chr7:2717198:T:C
chr7:2717251	['G', 'A']	98663	61233.10314419509	-3235.35047676702	-0.019085953828738	0.0046127846453739	-4.1376208290753445	3.51216e-05	3.51216e-05	chr7	2717251	4.45442570759102	chr7:2717251:G:A
chr7:2717900	['G', 'A']	98663	54069.02819000121	-2739.806801666562	-0.0183397093425469	0.0047718672051272	-3.843298347204963	0.000121468	0.000121468	chr7	2717900	3.9155381192167447	chr7:2717900:G:A
chr7:2718233	['A', 'C']	98663	56476.86906366888	-1094.1811170273843	0.0209112052255747	0.0046800512333102	4.468157330573459	7.89838e-06	7.89838e-06	chr7	2718233	5.102461975697838	chr7:2718233:A:C
chr7:2718511	['G', 'A']	98663	26819.271827045875	-390.89598759785486	0.0126460574442521	0.0062286480704072	2.030305340951013	0.0423282	0.0423282	chr7	2718511	1.3733701994373684	chr7:2718511:G:A
chr7:2718524	['G', 'A']	98663	107706.91664723828	-3798.3813238887474	0.001245046198193	0.004264673394456	0.2919440911493008	0.77033	0.77033	chr7	2718524	0.1133231884937834	chr7:2718524:G:A
chr7:2718675	['A', 'G']	98663	55453.24093954972	-1014.8663517443566	0.0221203355795581	0.004705603778778	4.700849586894545	2.59431e-06	2.59431e-06	chr7	2718675	5.585978130316176	chr7:2718675:A:G
chr7:2718707	['T', 'C']	98663	56029.789921333286	-1120.3938193478816	0.0206936040308417	0.0046929227486355	4.409534343359523	1.03702e-05	1.03702e-05	chr7	2718707	4.9842128677132935	chr7:2718707:T:C
chr7:2719301	['T', 'G']	98663	56177.08150416192	-1085.6555318344676	0.0216308268153131	0.0046879127664292	4.614170078038586	3.95165e-06	3.95165e-06	chr7	2719301	5.403221528102621	chr7:2719301:T:G
chr7:2719839	['T', 'C']	98663	55985.18931243282	-1169.8923994813645	0.0210223544565535	0.0047101753945517	4.463178692001621	8.08419e-06	8.08419e-06	chr7	2719839	5.0923634879595685	chr7:2719839:T:C
chr7:2719951	['G', 'C']	98663	2262.4127528004456	-28.43032144546013	0.003411656348789	0.0200302915641069	0.1703248471381464	0.864755	0.864755	chr7	2719951	0.0631069182223817	chr7:2719951:G:C
chr7:2720161	['C', 'T']	98663	56233.707391706426	-1114.5592226194508	0.021218823920222	0.0046963520304332	4.518150211636596	6.24545e-06	6.24545e-06	chr7	2720161	5.204436264179199	chr7:2720161:C:T
chr7:2720374	['G', 'C']	98663	84428.83594193497	-4285.716681218509	-0.0225022803485659	0.0043092080106	-5.221906274474026	1.77449e-07	1.77449e-07	chr7	2720374	6.750926443742173	chr7:2720374:G:C
chr7:2720490	['G', 'A']	98663	56119.20149851468	-1108.861991311592	0.0210127503269259	0.0046898632552136	4.4804611954445	7.45655e-06	7.45655e-06	chr7	2720490	5.127462065627851	chr7:2720490:G:A
chr7:2720625	['G', 'C']	98663	12958.859753006316	-553.667579874125	-0.0004695313363554	0.0085639718159981	-0.0548263523565504	0.956277	0.956277	chr7	2720625	0.0194162895790091	chr7:2720625:G:C
chr7:2720691	['G', 'A']	98663	26860.790375741613	-389.127738764651	0.0130026864102836	0.0062215827405333	2.089932249164127	0.0366264	0.0366264	chr7	2720691	1.4362057659373768	chr7:2720691:G:A
chr7:2720704	['A', 'T']	98663	55168.95289289758	-1151.1505739644272	0.0192762901960426	0.004779376137503	4.033223090516864	5.50584e-05	5.50584e-05	chr7	2720704	4.259176413379802	chr7:2720704:A:T
chr7:2720975	['A', 'G']	98663	56303.70666882913	-1081.5438415492092	0.0217372864465542	0.0046843606700821	4.640395558220953	3.48189e-06	3.48189e-06	chr7	2720975	5.458184953249594	chr7:2720975:A:G
chr7:2721519	['A', 'G']	98663	85477.59446500079	-4391.316022193483	-0.0235742736360928	0.0043012097283021	-5.480847279074385	4.24326e-08	4.24326e-08	chr7	2721519	7.372300356612875	chr7:2721519:A:G
chr7:2722492	['C', 'T']	98663	55985.75355089879	-1090.01984641852	0.0215396860685272	0.0046929552318824	4.589791507533092	4.44235e-06	4.44235e-06	chr7	2722492	5.352387227624428	chr7:2722492:C:T
chr7:2722752	['C', 'T']	98663	55843.14997262714	-1105.7454037164423	0.0212667090075816	0.0046961349921991	4.528555725699598	5.94576e-06	5.94576e-06	chr7	2722752	5.225792625030048	chr7:2722752:C:T
chr7:2723806	['G', 'A']	98663	137985.78267833064	-5258.591624580534	-0.0073018170774356	0.0046382326646306	-1.5742670981377114	0.115429	0.115429	chr7	2723806	0.937685066763152	chr7:2723806:G:A
chr7:2723900	['A', 'T']	98663	138005.58881545605	-5260.0132831209285	-0.0073681453052785	0.0046379415798508	-1.5886671227789408	0.112139	0.112139	chr7	2723900	0.9502433210431094	chr7:2723900:A:T
chr7:2724496	['G', 'A']	98663	55473.43377463302	-1132.8470103206137	0.0217021382543568	0.0047098213997878	4.607847392118641	4.07367e-06	4.07367e-06	chr7	2724496	5.390014155253329	chr7:2724496:G:A
chr7:2724982	['C', 'CA']	98663	55822.18415530439	-1144.4696047587215	0.0212222886581891	0.0047012288463868	4.514200297758281	6.36295e-06	6.36295e-06	chr7	2724982	5.196341489432236	chr7:2724982:C:CA
chr7:2725821	['C', 'T']	98663	26451.34048936731	-1260.251080214614	-0.0156380856107432	0.0062246379768643	-2.5122883722501865	0.0119967	0.0119967	chr7	2725821	1.9209382013596696	chr7:2725821:C:T
chr7:2725937	['ACT', 'A']	98663	82193.33228595466	-4089.006624553276	-0.0239109858542606	0.0043183047586822	-5.53712329038061	3.08261e-08	3.08261e-08	chr7	2725937	7.511081417071033	chr7:2725937:ACT:A
chr7:2726089	['C', 'T']	98663	81995.46599018732	-4073.9451934742606	-0.0236717490682081	0.0043205868273588	-5.478827301493779	4.29197e-08	4.29197e-08	chr7	2726089	7.367343322325842	chr7:2726089:C:T
chr7:2726152	['T', 'C']	98663	138220.20279748633	-5242.524922023521	-0.0069803000467509	0.0046416109830466	-1.5038528804430715	0.132622	0.132622	chr7	2726152	0.877384427016572	chr7:2726152:T:C
chr7:2726561	['C', 'T']	98663	36451.21671042095	-2037.2174444913967	-0.0149265099128804	0.0054891207508466	-2.7192897716047164	0.00654337	0.00654337	chr7	2726561	2.184198521484447	chr7:2726561:C:T
chr7:2726762	['G', 'T']	98663	26431.143145304348	-463.826380610349	0.0109312987773084	0.006263806563936	1.7451526744528745	0.0809614	0.0809614	chr7	2726762	1.091721990536172	chr7:2726762:G:T
chr7:2727243	['A', 'G']	98663	82384.7304334601	-4114.331032351885	-0.0241785317623547	0.0043180015449621	-5.599472698328275	2.15575e-08	2.15575e-08	chr7	2727243	7.666401605227328	chr7:2727243:A:G
chr7:2727301	['C', 'T']	98663	82128.2743739794	-4136.5156198119375	-0.0245631220143605	0.0043207815408386	-5.68487940947663	1.31273e-08	1.31273e-08	chr7	2727301	7.881824589651687	chr7:2727301:C:T
chr7:2727443	['G', 'A']	98663	167340.17646999197	-5610.008004146101	0.000345023525947	0.0060031843349914	0.0574734185548699	0.954168	0.954168	chr7	2727443	0.0203751524977568	chr7:2727443:G:A
chr7:2727501	['A', 'T']	98663	20421.104675208822	-733.2497062205489	0.0236751451110227	0.0069822903465921	3.3907419966541545	0.00069731	0.00069731	chr7	2727501	3.156574106609684	chr7:2727501:A:T
chr7:2727971	['C', 'T']	98663	82278.80282594077	-4089.608422936934	-0.0237358004917661	0.0043354733731815	-5.474788667505442	4.39098e-08	4.39098e-08	chr7	2727971	7.357438541012082	chr7:2727971:C:T
chr7:2728305	['T', 'C']	98663	138277.06035103375	-5293.502832818585	-0.0072335796039551	0.0046441555077901	-1.5575661908438514	0.119339	0.119339	chr7	2728305	0.923217605643098	chr7:2728305:T:C
chr7:2728992	['C', 'T']	98663	82163.98993360031	-4127.988842836919	-0.024411952738133	0.0043199537303408	-5.650975510843436	1.59978e-08	1.59978e-08	chr7	2728992	7.795939736941153	chr7:2728992:C:T
chr7:2729230	['T', 'C']	98663	138683.65066799117	-5191.727961346986	-0.0060599577272469	0.0046536755559268	-1.3021874117393244	0.192855	0.192855	chr7	2729230	0.7147690970403026	chr7:2729230:T:C
chr7:2729263	['C', 'T']	98663	82108.98659922351	-4124.740799741543	-0.0244401230074901	0.0043206755634617	-5.656551307432213	1.54871e-08	1.54871e-08	chr7	2729263	7.810029897405945	chr7:2729263:C:T
chr7:2729301	['G', 'T']	98663	84911.88500329432	-4062.6146982402297	-0.023938819003489	0.0043126591832682	-5.550825601142825	2.85052e-08	2.85052e-08	chr7	2729301	7.545075907524551	chr7:2729301:G:T
chr7:2730858	['CAATT', 'C']	98663	81874.44759143621	-4127.864043909594	-0.0246618400807755	0.0043247275714341	-5.702518753706723	1.18386e-08	1.18386e-08	chr7	2730858	7.926699653037438	chr7:2730858:CAATT:C
chr7:2731870	['C', 'A']	98663	26058.112898484625	-427.4150672552608	0.0120027872462585	0.0062991061290849	1.9054746816914103	0.0567213	0.0567213	chr7	2731870	1.2462538240810448	chr7:2731870:C:A
chr7:2732008	['G', 'A']	98663	26348.20463046497	-411.75954424566737	0.0122014167188067	0.0062718124545989	1.9454371136145536	0.0517252	0.0517252	chr7	2732008	1.286297821421465	chr7:2732008:G:A
chr7:2732656	['T', 'C']	98663	122794.87013250332	-3485.9309099298425	0.015811760943493	0.0043863703818178	3.6047482467589256	0.000312609	0.000312609	chr7	2732656	3.5049985228169227	chr7:2732656:T:C
chr7:2732797	['A', 'C']	98663	57634.51479547872	-1266.6524279858286	0.0207291913657144	0.0046564720265526	4.451694597865071	8.52885e-06	8.52885e-06	chr7	2732797	5.069109523618403	chr7:2732797:A:C
chr7:2733156	['T', 'C']	98663	123400.26232183774	-3607.864420803529	0.0143267051255591	0.0043967439761432	3.25848064005907	0.00112048	0.00112048	chr7	2733156	2.950595890996084	chr7:2733156:T:C
chr7:2733971	['A', 'G']	98663	153939.3615252846	-4513.237324411005	0.0197546446376832	0.0051346082986063	3.847351830721933	0.000119477	0.000119477	chr7	2733971	3.9227156908201937	chr7:2733971:A:G
chr7:2734491	['G', 'A']	98663	26633.969438024567	-460.2153317131224	0.0136975008785393	0.0062376423702569	2.1959420026792977	0.0280984	0.0280984	chr7	2734491	1.5513184093103864	chr7:2734491:G:A
chr7:2734749	['G', 'A']	98663	26997.0945174794	-444.6184364705163	0.0132236148012637	0.006200922811717	2.132523690873384	0.0329663	0.0329663	chr7	2734749	1.4819297935227542	chr7:2734749:G:A
chr7:2734840	['C', 'T']	98663	2226.022561877927	-59.98257235660077	-0.0109839977769001	0.0201337353577966	-0.5455519098519742	0.585375	0.585375	chr7	2734840	0.2325658292098636	chr7:2734840:C:T
chr7:2735454	['GAC', 'G']	98663	30089.524863670456	-442.96433026929816	0.0089716884880895	0.0059408824178812	1.510160925098594	0.131006	0.131006	chr7	2735454	0.8827088134494327	chr7:2735454:GAC:G
chr7:2735468	['G', 'A']	98663	27163.92724213428	-452.37244825380736	0.0116710123924163	0.0061860258449361	1.88667371992476	0.0592072	0.0592072	chr7	2735468	1.2276254768896722	chr7:2735468:G:A
chr7:2735544	['C', 'T']	98663	30712.55643738977	-1521.0804455327	-0.0133627153881444	0.005866533887153	-2.277787130388376	0.0227414	0.0227414	chr7	2735544	1.6431828029042588	chr7:2735544:C:T
chr7:2735973	['G', 'A']	98663	27214.13743816398	-442.1094729989764	0.0117967116595271	0.0061798732689213	1.9088921643187795	0.0562789	0.0562789	chr7	2735973	1.249654399662998	chr7:2735973:G:A
chr7:2736084	['G', 'A']	98663	64346.78281364044	-2381.500014867778	-0.0027063210611001	0.0045387073532978	-0.5962757345731203	0.550992	0.550992	chr7	2736084	0.2588547067400074	chr7:2736084:G:A
chr7:2736131	['A', 'G']	98663	123509.53298190476	-3559.012924237436	0.014531758649333	0.0043981787228368	3.304040050459826	0.000953361	0.000953361	chr7	2736131	3.0207426181224526	chr7:2736131:A:G
chr7:2736160	['T', 'C']	98663	123504.5178149676	-3556.271844247577	0.0145148651047933	0.004398282646126	3.30012104101081	0.000966774	0.000966774	chr7	2736160	3.0146750378344787	chr7:2736160:T:C
chr7:2736245	['C', 'T']	98663	27003.46324528148	-438.24857355292784	0.0132594793119093	0.0062013807054896	2.1381495414676945	0.0325071	0.0325071	chr7	2736245	1.4880217727424032	chr7:2736245:C:T
chr7:2736432	['CAG', 'C']	98663	27003.915889555625	-442.36450491407527	0.0130592398936387	0.0062012977028876	2.1058882381276005	0.0352166	0.0352166	chr7	2736432	1.4532525754702663	chr7:2736432:CAG:C
chr7:2736498	['A', 'G']	98663	120795.26211426951	-3561.829421260669	0.0147644500641866	0.0043692962316086	3.379136886479931	0.000727419	0.000727419	chr7	2736498	3.138215359471312	chr7:2736498:A:G
chr7:2737580	['C', 'T']	98663	2251.319455848513	-59.48378376821903	-0.0098305175073699	0.0200367386480397	-0.4906246310864389	0.623693	0.623693	chr7	2737580	0.2050291302128306	chr7:2737580:C:T
chr7:2738191	['A', 'G']	98663	58325.23196545151	-1307.6570461808576	0.0183985792202368	0.0046382326513149	3.9667219398795472	7.29193e-05	7.29193e-05	chr7	2738191	4.137157509073513	chr7:2738191:A:G
chr7:2738862	['G', 'A']	98663	26966.006457040923	-433.5668483730747	0.0135035504856639	0.0062051236153818	2.176193630081752	0.0295431	0.0295431	chr7	2738862	1.5295439354879774	chr7:2738862:G:A
chr7:2739068	['A', 'G']	98663	2253.274057029325	-63.87597801052021	-0.0115832335384825	0.0200287852219852	-0.5783293100456157	0.563043	0.563043	chr7	2739068	0.2494584364992666	chr7:2739068:A:G
chr7:2739271	['A', 'G']	98663	37416.4131104669	-1983.7091644512768	-0.0155145432018717	0.0054340419650615	-2.8550650329208835	0.0043037	0.0043037	chr7	2739271	2.366158009852239	chr7:2739271:A:G
chr7:2739495	['AT', 'A']	98663	122389.12619361382	-3508.4628731302955	0.0148297358476924	0.0043821626642568	3.384113503738996	0.000714363	0.000714363	chr7	2739495	3.146081047557308	chr7:2739495:AT:A
chr7:2739800	['G', 'A']	98663	26971.28745944851	-423.003677519174	0.0140431007437305	0.0062063853785903	2.262685909285257	0.0236572	0.0236572	chr7	2739800	1.6260366585461747	chr7:2739800:G:A
chr7:2740158	['A', 'G']	98663	123083.9603028982	-3633.599808003901	0.0142831398871432	0.0043933800391448	3.251059494029912	0.00115014	0.00115014	chr7	2740158	2.93924929223176	chr7:2740158:A:G
chr7:2740758	['T', 'C']	98663	2251.45639325649	-60.66540353283736	-0.0103398233593801	0.0200401173554953	-0.5159562279980762	0.605886	0.605886	chr7	2740758	0.2176090824811756	chr7:2740758:T:C
chr7:2741038	['C', 'A']	98663	27085.20066532369	-439.6325333136732	0.0135069412277887	0.0062076765587291	2.175844875293234	0.0295692	0.0295692	chr7	2741038	1.5291604252299005	chr7:2741038:C:A
chr7:2741229	['C', 'A']	98663	26496.68557469109	-761.3671870867038	0.0003335177018581	0.0063346266711533	0.0526499380582103	0.958011	0.958011	chr7	2741229	0.0186295042702297	chr7:2741229:C:A
chr7:2742258	['T', 'C']	98663	56024.60297874932	-1270.8344527258448	0.0189136109148114	0.0046973308207853	4.026459203409711	5.66653e-05	5.66653e-05	chr7	2742258	4.246682807628731	chr7:2742258:T:C
chr7:2742518	['T', 'C']	98663	184309.34034746297	-5602.34284760398	0.0237288736412128	0.0085461003747178	2.776573244027266	0.00549456	0.00549456	chr7	2742518	2.2600670798051827	chr7:2742518:T:C
chr7:2742859	['C', 'T']	98663	85144.355779465	-1524.0841129069577	0.023821782216033	0.0042993741743939	5.540755758805491	3.01935e-08	3.01935e-08	chr7	2742859	7.520086541081472	chr7:2742859:C:T
chr7:2743672	['T', 'C']	98663	55259.84121481213	-1157.0302035304644	0.020721960560124	0.004715600514203	4.394341823000254	1.11225e-05	1.11225e-05	chr7	2743672	4.953797585579918	chr7:2743672:T:C
chr7:2743704	['C', 'T']	98663	54976.78608931866	-1145.8772514839054	0.0208064338946351	0.004722131711246	4.406152807022196	1.05333e-05	1.05333e-05	chr7	2743704	4.97743554645306	chr7:2743704:C:T
chr7:2743710	['G', 'A']	98663	28523.156387151703	-658.518862200914	-0.0008031444164408	0.0061285773410451	-0.1310490790516673	0.895737	0.895737	chr7	2743710	0.0478194861138294	chr7:2743710:G:A
chr7:2743726	['C', 'T']	98663	2191.0	-52.66532421151573	-0.0030863036461475	0.0202955314154704	-0.1520681367226963	0.879134	0.879134	chr7	2743726	0.0559449235323779	chr7:2743726:C:T
chr7:2743794	['A', 'G']	98663	122252.15179313562	-3545.4568057681595	0.0157815050186399	0.0043817699997476	3.601627885431912	0.000316386	0.000316386	chr7	2743794	3.499782742169515	chr7:2743794:A:G
chr7:2744112	['A', 'G']	98663	2217.247202286826	-52.64702738288309	-0.0059266187945313	0.0201914500672027	-0.2935212069864186	0.769124	0.769124	chr7	2744112	0.1140036365647492	chr7:2744112:A:G
chr7:2744369	['G', 'A']	98663	2224.135256494724	-48.86233546168624	-0.0041882904765569	0.0201587868039413	-0.2077650067581489	0.835413	0.835413	chr7	2744369	0.0780987708899823	chr7:2744369:G:A
chr7:2744549	['A', 'T']	98663	2319.4466668018326	-32.271028879091844	0.0022900575751599	0.0197326381705811	0.1160543033001106	0.90761	0.90761	chr7	2744549	0.0421007277266192	chr7:2744549:A:T
chr7:2744626	['A', 'G']	98663	27458.01883865473	-470.88723365980667	0.0125309413228566	0.006163296274027	2.03315576044328	0.0420395	0.0420395	chr7	2744626	1.3763424579276269	chr7:2744626:A:G
chr7:2745233	['T', 'C']	98663	2221.2476482990714	-55.26208334693207	-0.0078366435764337	0.0201753150333542	-0.3884273213815008	0.697701	0.697701	chr7	2745233	0.1563306545553686	chr7:2745233:T:C
chr7:2745963	['G', 'A']	98663	2195.4450391816954	-48.80019028536557	-0.003701364424946	0.0202830442577094	-0.1824856455430357	0.855202	0.855202	chr7	2745963	0.0679312921445214	chr7:2745963:G:A
chr7:2746482	['C', 'T']	98663	2196.3784441335683	-57.90826086324291	-0.0077576672184043	0.0202787455963907	-0.3825516317826405	0.702053	0.702053	chr7	2746482	0.1536301004931486	chr7:2746482:C:T
chr7:2746641	['C', 'T']	98663	2197.9356425102137	-49.02572692459426	-0.0043067131313482	0.0202734718101651	-0.2124309625739027	0.831771	0.831771	chr7	2746641	0.0799962255430126	chr7:2746641:C:T
chr7:2747428	['C', 'T']	98663	2355.238715497755	-43.21221111371173	-0.0029100392288823	0.019590263112486	-0.1485451835012682	0.881913	0.881913	chr7	2747428	0.0545742555524501	chr7:2747428:C:T
chr7:2747662	['C', 'T']	98663	2292.092926139532	-63.3359975655456	-0.0085104385550195	0.019863479080505	-0.4284465234175467	0.668327	0.668327	chr7	2747662	0.1750109932917674	chr7:2747662:C:T
chr7:2748742	['A', 'C']	98663	2321.329390059708	-38.91306250117897	-0.0023398930036927	0.0197511831632959	-0.1184684980310956	0.905697	0.905697	chr7	2748742	0.0430170707971576	chr7:2748742:A:C
chr7:2749163	['A', 'G']	98663	37494.32154484326	-1899.491749564414	-0.0122591175099311	0.0054270247260452	-2.2589020925402097	0.0238916	0.0238916	chr7	2749163	1.6217547649465196	chr7:2749163:A:G
chr7:2749180	['T', 'TA']	98663	23630.74823345736	-1462.606877687214	-0.0177807856154561	0.0065571995490392	-2.711643207207477	0.00669622	0.00669622	chr7	2749180	2.174170286314607	chr7:2749180:T:TA
chr7:2749278	['T', 'C']	98663	52758.479849096446	-1444.363889251567	0.0211871040078752	0.0047955963197127	4.418033252879049	9.9709e-06	9.9709e-06	chr7	2749278	5.001265639342013	chr7:2749278:T:C
chr7:2749386	['T', 'C']	98663	120838.96770824888	-3493.642839430771	0.0153160779210042	0.0043651272851569	3.508735695539637	0.000450442	0.000450442	chr7	2749386	3.3463611218915426	chr7:2749386:T:C
chr7:2749639	['T', 'G']	98663	120110.52144819689	-3395.115684925268	0.016307563484223	0.0043545263817825	3.744968351195829	0.000180519	0.000180519	chr7	2749639	3.743477080955597	chr7:2749639:T:G
chr7:2750070	['G', 'A']	98663	85482.59537736326	-1409.7520457811388	0.0241439423777292	0.0042949168333251	5.621515692781612	1.89799e-08	1.89799e-08	chr7	2750070	7.721706080083784	chr7:2750070:G:A
chr7:2750246	['A', 'C']	98663	55924.769697092575	-1194.6750165375613	0.0195706778776666	0.0047028719783069	4.1614311356849	3.16527e-05	3.16527e-05	chr7	2750246	4.499589238408456	chr7:2750246:A:C
chr7:2751051	['T', 'C']	98663	56145.08836171938	-1268.931396763393	0.0197235114337082	0.0046954332084256	4.200573314154613	2.66473e-05	2.66473e-05	chr7	2751051	4.574346788682621	chr7:2751051:T:C
chr7:2751509	['G', 'A']	98663	2247.1822107343773	-63.28502173264982	-0.0114038293058095	0.0200546040049974	-0.5686389670405747	0.569602	0.569602	chr7	2751509	0.2444284944634772	chr7:2751509:G:A
chr7:2752657	['A', 'G']	98663	2254.1599294518323	-60.02756567178467	-0.0098415524785351	0.0200270395711044	-0.4914132437594412	0.623135	0.623135	chr7	2752657	0.205417854779621	chr7:2752657:A:G
chr7:2752890	['G', 'A']	98663	27080.29367163029	-422.6683603225901	0.0125010143298504	0.0061959034092726	2.017625760779585	0.043633	0.043633	chr7	2752890	1.3601849259392718	chr7:2752890:G:A
chr7:2753804	['T', 'C']	98663	2256.457407013169	-44.12134475346493	-0.0009430575881146	0.0200161395502785	-0.0471148587741311	0.962422	0.962422	chr7	2753804	0.0166344580192111	chr7:2753804:T:C
chr7:2754075	['T', 'C']	98663	2258.137324264877	-38.45810483303941	0.0006318961971589	0.0200085904991378	0.0315812449250837	0.974806	0.974806	chr7	2754075	0.0110818063657785	chr7:2754075:T:C
chr7:2754446	['T', 'A']	98663	2201.535528543476	-53.79462841636241	-0.0052709476832199	0.020256943825335	-0.260204487343628	0.794707	0.794707	chr7	2754446	0.0997929615798292	chr7:2754446:T:A
chr7:2755275	['A', 'G']	98663	2315.0469283708862	-48.45608306179699	-0.0059774175935857	0.0197749052519675	-0.3022728815851613	0.762445	0.762445	chr7	2755275	0.1177914792703771	chr7:2755275:A:G
chr7:2755910	['T', 'G']	98663	27555.46862043448	-455.0820207544163	0.013382843651547	0.0061538315482498	2.174717254870763	0.0296537	0.0296537	chr7	2755910	1.5279211104167458	chr7:2755910:T:G
chr7:2756309	['T', 'C']	98663	2325.141398988415	-26.160940915347823	0.0054624096866707	0.0197075491766039	0.2771734647327721	0.781647	0.781647	chr7	2756309	0.1069893346181461	chr7:2756309:T:C
chr7:2756323	['A', 'G']	98663	56147.24345886767	-1214.7301829304847	0.0193407092234199	0.0046934997334159	4.120743650142607	3.77959e-05	3.77959e-05	chr7	2756323	4.422555308732884	chr7:2756323:A:G
chr7:2756428	['T', 'C']	98663	2280.809100863853	-29.89090638399166	0.0010814826990956	0.0198934141887117	0.0543638557382148	0.956645	0.956645	chr7	2756428	0.0192491940347978	chr7:2756428:T:C
chr7:2757633	['T', 'C']	98663	56978.01503492602	-1230.4380824617133	0.020809460253963	0.0046740390161264	4.452136617209584	8.51131e-06	8.51131e-06	chr7	2757633	5.070003591268343	chr7:2757633:T:C
chr7:2758240	['T', 'C']	98663	2256.2286803239635	-37.80825826618963	0.0016054174682555	0.0200175916897155	0.0802003304463649	0.936078	0.936078	chr7	2758240	0.0286879615629526	chr7:2758240:T:C
chr7:2758660	['C', 'A']	98663	55963.50828197229	-1216.292840198256	0.0192837287462457	0.0046992131605743	4.1036080057047215	4.07083e-05	4.07083e-05	chr7	2758660	4.390317033607703	chr7:2758660:C:A
chr7:2759097	['A', 'G']	98663	55933.67665757478	-1193.534977374033	0.0204632096901827	0.0046994945418936	4.354342686806725	1.33601e-05	1.33601e-05	chr7	2759097	4.874190291165439	chr7:2759097:A:G
chr7:2759361	['T', 'C']	98663	3306.134037442099	269.1954258167077	-0.0074711791410408	0.0168634328127687	-0.4430402293525775	0.657738	0.657738	chr7	2759361	0.1819470665890067	chr7:2759361:T:C
chr7:2760052	['G', 'T']	98663	84346.548954416	-2161.4150079012984	-0.0021479535148501	0.0043002573223207	-0.4994941822902226	0.617432	0.617432	chr7	2760052	0.2094108658431041	chr7:2760052:G:T
chr7:2760277	['C', 'T']	98663	26965.913193318192	-448.3998320678013	0.0132019791549029	0.0062064414387196	2.1271415005289067	0.0334108	0.0334108	chr7	2760277	1.4761131253368485	chr7:2760277:C:T
chr7:2760435	['C', 'T']	98663	2220.02250106424	-51.57907469953208	-0.0052876967581036	0.0201616060004732	-0.2622656527450981	0.793117	0.793117	chr7	2760435	0.1006627411738318	chr7:2760435:C:T
chr7:2760492	['A', 'G']	98663	26813.26119350032	-814.4265864277819	-0.0013674154715238	0.0063111351005725	-0.2166671208480043	0.828468	0.828468	chr7	2760492	0.0817242617670524	chr7:2760492:A:G
chr7:2761007	['A', 'C']	98663	2425.0983184504203	-11.075814404908352	0.0077295136254032	0.0193147743883583	0.4001865861846197	0.68902	0.68902	chr7	2761007	0.1617681717591734	chr7:2761007:A:C
chr7:2761241	['T', 'C']	98663	3241.315651404677	254.2723753211736	-0.0097799540488825	0.0170796947551547	-0.5726070746042389	0.566912	0.566912	chr7	2761241	0.2464843500673729	chr7:2761241:T:C
chr7:2761342	['C', 'T']	98663	2122.043015984026	-63.47941157665212	-0.0047220099499173	0.0206113628971424	-0.2290974145417645	0.818794	0.818794	chr7	2761342	0.0868253484428962	chr7:2761342:C:T
chr7:2762169	['C', 'T']	98663	48503.44125040545	-1531.9918765127345	0.019546669807016	0.0049361993787284	3.9598622963344017	7.50456e-05	7.50456e-05	chr7	2762169	4.124674765802299	chr7:2762169:C:T
chr7:2762363	['A', 'AG']	98663	56351.42495691839	-1204.341670888968	0.0195799541693117	0.0046881121468214	4.176511473298892	2.96268e-05	2.96268e-05	chr7	2762363	4.528315254270629	chr7:2762363:A:AG
chr7:2762539	['T', 'C']	98663	27649.80244898786	-366.7369798627428	0.0134825620970372	0.0061474053719386	2.1932118156029907	0.0282944	0.0282944	chr7	2762539	1.548299511110239	chr7:2762539:T:C
chr7:2762888	['T', 'C']	98663	56846.13261012822	-1177.1485490927091	0.0199676813094869	0.0046754076838994	4.270789342766582	1.94964e-05	1.94964e-05	chr7	2762888	4.7100455734822	chr7:2762888:T:C
chr7:2763309	['G', 'A']	98663	55338.4353345568	-1114.8492366312807	0.0206145484313363	0.0047127096121272	4.374245418875141	1.21978e-05	1.21978e-05	chr7	2763309	4.913718491785701	chr7:2763309:G:A
chr7:2763876	['C', 'T']	98663	54873.11783846247	-1116.039286292096	0.0216210675848324	0.0047256197665395	4.575287190459935	4.76145e-06	4.76145e-06	chr7	2763876	5.322260771837504	chr7:2763876:C:T
chr7:2764999	['A', 'G']	98663	2222.0900880811687	-51.89498076843044	-0.0063698978488971	0.0201479511476753	-0.3161561094827315	0.751885	0.751885	chr7	2764999	0.123848579201781	chr7:2764999:A:G
chr7:2765001	['T', 'C']	98663	11873.240682741914	-649.1511330165346	0.0035078426937643	0.0089519478836992	0.3918524481305174	0.695168	0.695168	chr7	2765001	0.1579102275595041	chr7:2765001:T:C
chr7:2766969	['T', 'C']	98663	2318.070484492196	-44.56919521847456	0.0012751474915349	0.0197411894020524	0.0645932454000145	0.948498	0.948498	chr7	2766969	0.0229635805263777	chr7:2766969:T:C
chr7:2767614	['T', 'TA']	98663	56124.101543888806	-1227.638936521711	0.0200671460182893	0.0046941010525961	4.274971031395041	1.91341e-05	1.91341e-05	chr7	2767614	4.718191960626627	chr7:2767614:T:TA
chr7:2767869	['G', 'T']	98663	2324.376939998176	-40.60625402921568	-0.0009420100447719	0.0196955931309447	-0.0478284679475778	0.961853	0.961853	chr7	2767869	0.0168912961191762	chr7:2767869:G:T
chr7:2768883	['T', 'C']	98663	26732.23173154906	-498.21136708504895	0.0133542887978625	0.0062313338632667	2.1430867115923915	0.0321086	0.0321086	chr7	2768883	1.4933786301398118	chr7:2768883:T:C
chr7:2769098	['T', 'G']	98663	56007.54493094569	-1245.8805971150082	0.0198482054717428	0.0046982801822013	4.224568289250688	2.39614e-05	2.39614e-05	chr7	2769098	4.620487810885729	chr7:2769098:T:G
chr7:2769453	['G', 'A']	98663	27739.1118125261	-306.5397931076474	0.0151501721016223	0.0061426380152745	2.4663950673878534	0.0136498	0.0136498	chr7	2769453	1.864873711958956	chr7:2769453:G:A
chr7:2769696	['G', 'A']	98663	2455.5475410833224	-29.1366757376362	-0.0133506891670355	0.0192485921231614	-0.6935930213291265	0.487939	0.487939	chr7	2769696	0.3116344682007357	chr7:2769696:G:A
chr7:2769840	['C', 'T']	98663	2565.2339996350884	-11.036332152177296	-0.0061412240130658	0.0188339567600577	-0.3260718972281938	0.744371	0.744371	chr7	2769840	0.1282105549197066	chr7:2769840:C:T
chr7:2770302	['G', 'A']	98663	179268.0848689412	-5295.594111697877	0.0181581067225105	0.0073516801990291	2.469926089128375	0.0135158	0.0135158	chr7	2770302	1.8691582433205671	chr7:2770302:G:A
chr7:2770844	['T', 'C']	98663	2510.0763227245084	-19.124827627813392	-0.0085407359141149	0.0190498900805419	-0.4483351808333362	0.653912	0.653912	chr7	2770844	0.1844806927856317	chr7:2770844:T:C
chr7:2771112	['G', 'A']	98663	54876.68026803996	-1140.3152198055743	0.0211608849627476	0.0047233572814476	4.4800517305483485	7.47086e-06	7.47086e-06	chr7	2771112	5.126629401965528	chr7:2771112:G:A
chr7:2771814	['CAT', 'C']	98663	2446.049583928807	-31.07250721421006	-0.0130190775595674	0.0192793876021895	-0.6752848082212355	0.499496	0.499496	chr7	2771814	0.3014679852856131	chr7:2771814:CAT:C
chr7:2771909	['T', 'C']	98663	123115.9482354849	-3521.514963000757	0.0145783321320383	0.0043937869680766	3.317942412310391	0.00090716	0.00090716	chr7	2771909	3.0423161076600125	chr7:2771909:T:C
chr7:2772337	['G', 'A']	98663	27439.3373407264	-328.22533049576185	0.0153461988294408	0.0061603345853649	2.4911307359666504	0.0127354	0.0127354	chr7	2772337	1.894987409941464	chr7:2772337:G:A
chr7:2772375	['A', 'C']	98663	2374.010596120502	-49.726522421368486	-0.0158820588887615	0.0195485909939214	-0.8124400829553384	0.416541	0.416541	chr7	2772375	0.3803422446835894	chr7:2772375:A:C
chr7:2772578	['A', 'C']	98663	2369.3688416526365	-51.25961403617355	-0.0162955662809894	0.0195670009695633	-0.8328085794208993	0.404955	0.404955	chr7	2772578	0.3925932344087938	chr7:2772578:A:C
chr7:2772621	['G', 'C']	98663	27486.850459236444	-353.94667743489066	0.0145264802346043	0.0061581608201692	2.3588991354410744	0.0183312	0.0183312	chr7	2772621	1.736809104251095	chr7:2772621:G:C
chr7:2772998	['C', 'G']	98663	56147.9836198508	-1224.7826468658482	0.0199727144966693	0.0046921063438614	4.256662793416684	2.07692e-05	2.07692e-05	chr7	2772998	4.682580231547559	chr7:2772998:C:G
chr7:2774172	['G', 'A']	98663	27641.92231041368	-344.4064353771896	0.0155192060501805	0.0061425710669288	2.5265000406319835	0.0115221	0.0115221	chr7	2774172	1.9384683598628567	chr7:2774172:G:A
chr7:2774187	['C', 'G']	98663	2481.0502934290143	-44.19532531446243	-0.0114875753056407	0.0191318105402671	-0.6004437103044991	0.548212	0.548212	chr7	2774187	0.2610514622719967	chr7:2774187:C:G
chr7:2774637	['A', 'G']	98663	82899.28385337468	-1469.3200602328134	0.0254123426608845	0.0043122862956639	5.893009164636616	3.80452e-09	3.80452e-09	chr7	2774637	8.41970012851262	chr7:2774637:A:G
chr7:2775001	['C', 'T']	98663	85434.25695894574	-1473.213001338811	0.0244502329683305	0.0042971861731877	5.689823987819597	1.27529e-08	1.27529e-08	chr7	2775001	7.894391045756519	chr7:2775001:C:T
chr7:2775100	['A', 'G']	98663	36402.42748679689	-1944.8425791762368	-0.0145713562948066	0.0054851213519592	-2.656523959967062	0.00789635	0.00789635	chr7	2775100	2.102573610123133	chr7:2775100:A:G
chr7:2775506	['G', 'A']	98663	82712.89838824129	-1476.149922371751	0.0249799819215474	0.0043145113742816	5.789759199720803	7.07002e-09	7.07002e-09	chr7	2775506	8.15057935764902	chr7:2775506:G:A
chr7:2775606	['A', 'C']	98663	2456.0995753048373	-37.55414837913142	-0.0127865698172111	0.01923285790421	-0.6648294226939715	0.506161	0.506161	chr7	2775606	0.2957113205315753	chr7:2775606:A:C
chr7:2776640	['G', 'C']	98663	2394.169862958158	-51.536083856993855	-0.0187049607015287	0.0194690790597782	-0.960752208365721	0.336679	0.336679	chr7	2776640	0.4727839714305779	chr7:2776640:G:C
chr7:2776750	['A', 'G']	98663	27336.987338435807	-477.7343452713644	0.0135863668638548	0.0061716307460632	2.2014225126027407	0.0277084	0.0277084	chr7	2776750	1.5573885514907042	chr7:2776750:A:G
chr7:2776903	['C', 'T']	98663	30442.245311517938	-360.9681788988488	0.0141013989597678	0.0059171538656939	2.3831387994697604	0.0171676	0.0171676	chr7	2776903	1.7652904141931598	chr7:2776903:C:T
chr7:2777295	['G', 'A']	98663	12439.126076909044	-548.6518736137888	-0.0027560741682441	0.0087239196837184	-0.3159215430866322	0.752063	0.752063	chr7	2777295	0.1237457772190798	chr7:2777295:G:A
chr7:2777443	['T', 'C']	98663	2201.022308487564	-39.96169809691735	0.0042762818906255	0.020256489853248	0.2111067574691292	0.832804	0.832804	chr7	2777443	0.0794571975540095	chr7:2777443:T:C
chr7:2777821	['G', 'T']	98663	55536.88052590495	-1240.5828302524503	0.0191760532772993	0.0047087512769369	4.072428580210217	4.65617e-05	4.65617e-05	chr7	2777821	4.331971171675583	chr7:2777821:G:T
chr7:2777871	['G', 'A']	98663	2215.022450386167	-52.7327470281034	-0.0056143313601154	0.0201781111806513	-0.2782386968656917	0.78083	0.78083	chr7	2777871	0.1074435091423818	chr7:2777871:G:A
chr7:2777995	['C', 'T']	98663	2260.1603551735325	-43.47240123433389	-0.0012317257515647	0.0199818994608396	-0.0616420753181504	0.950848	0.950848	chr7	2777995	0.0218889026601457	chr7:2777995:C:T
chr7:2778795	['C', 'T']	98663	2262.114638447972	-43.16905968220801	-0.0009119430976989	0.0199746975372302	-0.0456549139730028	0.963585	0.963585	chr7	2778795	0.0161099692257208	chr7:2778795:C:T
chr7:2779714	['G', 'A']	98663	2251.2777997505245	-42.03437312150153	-0.0010003828409865	0.0200251216251676	-0.0499563927606445	0.960157	0.960157	chr7	2779714	0.0176577475241971	chr7:2779714:G:A
chr7:2779889	['G', 'T']	98663	2256.4865920201205	-38.99928704842622	0.0010601081106813	0.0200036398831441	0.0529957606152769	0.957735	0.957735	chr7	2779889	0.0187546411911311	chr7:2779889:G:T
chr7:2781637	['C', 'T']	98663	85504.79923762404	-1490.41240242761	0.0241715685639638	0.0042973710112928	5.624733936270469	1.86295e-08	1.86295e-08	chr7	2781637	7.729798801043368	chr7:2781637:C:T
chr7:2781656	['T', 'C']	98663	121837.52328481068	-3418.76492333072	0.0157985861517798	0.0043770562331601	3.609408997785134	0.000307047	0.000307047	chr7	2781656	3.5127951415314813	chr7:2781656:T:C
chr7:2782043	['A', 'C']	98663	27931.378877579988	-1365.7409882416582	-0.0181776123675521	0.0060836323768071	-2.987953781831308	0.00280921	0.00280921	chr7	2782043	2.551415794286404	chr7:2782043:A:C
chr7:2782057	['G', 'C']	98663	2101.0638860733834	-66.69434959729327	-0.0036657940075907	0.0207144013785361	-0.1769683777291875	0.859534	0.859534	chr7	2782057	0.0657369395466363	chr7:2782057:G:C
chr7:2782782	['G', 'A']	98663	27883.195703307163	-247.09425195248903	0.0168628115991962	0.0061238344325275	2.7536361057750467	0.0058948	0.0058948	chr7	2782782	2.229530925152412	chr7:2782782:G:A
chr7:2783299	['C', 'T']	98663	36003.02800052718	-1963.4068904635053	-0.0154766116976731	0.0055117855319828	-2.807912537211079	0.00498736	0.00498736	chr7	2783299	2.3021292821985955	chr7:2783299:C:T
chr7:2783352	['T', 'A']	98663	55184.06773784782	-1151.6155694658023	0.0206125067189105	0.0047166896805903	4.3701214442266405	1.24304e-05	1.24304e-05	chr7	2783352	4.905514895895951	chr7:2783352:T:A
chr7:2783842	['G', 'A']	98663	54893.03660589344	-1116.3306981425462	0.0210960501433808	0.0047255087007858	4.464291884569521	8.04229e-06	8.04229e-06	chr7	2783842	5.094620270560518	chr7:2783842:G:A
chr7:2785073	['G', 'A']	98663	85265.19777969281	-1510.8950934939137	0.0240175967406671	0.0042975693794878	5.588646655782328	2.29448e-08	2.29448e-08	chr7	2785073	7.639315723511921	chr7:2785073:G:A
chr7:2785651	['TATACACACACATTTTTCTTCATGTGTAAGTGTATTGTGTATGTGC', 'T']	98663	2113.4284135721755	-66.64985227943234	-0.00488188390115	0.0206582548367266	-0.2363163752085637	0.813188	0.813188	chr7	2785651	0.0898090387553901	chr7:2785651:TATACACACACATTTTTCTTCATGTGTAAGTGTATTGTGTATGTGC:T
chr7:2785957	['C', 'G']	98663	83261.34623806339	-1715.769411655899	0.0221567386839534	0.0043143871482821	5.135547164045148	2.81858e-07	2.81858e-07	chr7	2785957	6.549969634051002	chr7:2785957:C:G
chr7:2786093	['G', 'A']	98663	2115.300155095337	-66.6935778062597	-0.0054405410320055	0.0206488570280358	-0.2634790402499609	0.792182	0.792182	chr7	2786093	0.1011750298810898	chr7:2786093:G:A
chr7:2786288	['C', 'A']	98663	83567.70502189604	-1574.7188818180168	0.0233781091318058	0.0043121682000543	5.421427933054994	5.92631e-08	5.92631e-08	chr7	2786288	7.227215634704076	chr7:2786288:C:A
chr7:2786571	['A', 'G']	98663	27222.34598540148	-480.615637382698	0.0137160234814739	0.0061825247084067	2.2185149479182016	0.026522	0.026522	chr7	2786571	1.576393729278832	chr7:2786571:A:G
chr7:2787188	['G', 'A']	98663	26949.819450638555	-456.5213151188638	0.0138640196352207	0.0062073576261831	2.2334816954546373	0.0255194	0.0255194	chr7	2787188	1.5931295407562198	chr7:2787188:G:A
chr7:2787332	['C', 'A']	98663	2106.0853850130243	-63.2901547141447	-0.003968052834757	0.0206912250909786	-0.1917746686003205	0.847919	0.847919	chr7	2787332	0.0716456330418893	chr7:2787332:C:A
chr7:2787559	['A', 'G']	98663	2167.571205531394	-50.97986096058106	0.0015187572020449	0.0204090172328483	0.0744159890070804	0.94068	0.94068	chr7	2787559	0.0265580895053871	chr7:2787559:A:G
chr7:2787642	['T', 'C']	98663	123190.98882976026	-3478.919122035604	0.0155103267372466	0.0043944682883097	3.5295115858516004	0.000416517	0.000416517	chr7	2787642	3.3803672683135613	chr7:2787642:T:C
chr7:2787920	['A', 'G']	98663	123566.26203653024	-3413.0637760048194	0.0155071349505354	0.0043994015524572	3.524828267125121	0.000423949	0.000423949	chr7	2787920	3.372686384800568	chr7:2787920:A:G
chr7:2789747	['T', 'C']	98663	2188.0665315224	-56.62902119447192	-0.0020242611363518	0.0203075861538131	-0.0996800467086423	0.920599	0.920599	chr7	2789747	0.0359295011938562	chr7:2789747:T:C
chr7:2790397	['C', 'T']	98663	12889.56770838613	-568.7997977573041	-0.0085829725855967	0.0085858144933166	-0.9996689996363096	0.317473	0.317473	chr7	2790397	0.4982932040716068	chr7:2790397:C:T
chr7:2790864	['C', 'T']	98663	77919.16426399024	-2485.3149265101542	0.0111567885805622	0.0043315769561829	2.5756874905885665	0.0100055	0.0100055	chr7	2790864	1.9997612036979184	chr7:2790864:C:T
chr7:2791449	['T', 'C']	98663	107122.06881374304	-3071.116408757551	0.0156197566465392	0.0042935529986479	3.637955942655855	0.00027495	0.00027495	chr7	2791449	3.560746275982102	chr7:2791449:T:C
chr7:2791773	['G', 'T']	98663	2659.053901744357	13.359027835586176	0.0026672213695396	0.0185306412622677	0.1439357295729804	0.885552	0.885552	chr7	2791773	0.0527859317635789	chr7:2791773:G:T
chr7:2792645	['C', 'T']	98663	2164.065801743361	-54.28286143932351	0.0005539619967089	0.0204213661242628	0.0271265885611256	0.978359	0.978359	chr7	2792645	0.0095017555290599	chr7:2792645:C:T
chr7:2792731	['T', 'C']	98663	106729.14456304676	-3103.875088435614	0.0149133081541515	0.0042721304037429	3.4908363614288285	0.000481721	0.000481721	chr7	2792731	3.3172044207702123	chr7:2792731:T:C
chr7:2793013	['G', 'A']	98663	2166.021953741056	-54.39920150915	0.0003204220462921	0.0204123834281897	0.0156974342275797	0.987476	0.987476	chr7	2793013	0.0054734508348973	chr7:2793013:G:A
chr7:2793074	['A', 'C']	98663	11801.956950990829	194.12478876793648	0.0095027389656538	0.0090909545741493	1.045296056442238	0.295889	0.295889	chr7	2793074	0.5288711799157422	chr7:2793074:A:C
chr7:2793211	['C', 'T']	98663	26693.787772810665	-456.3212927356633	0.012617104198107	0.00623987276759	2.02201305508029	0.0431777	0.0431777	chr7	2793211	1.3647404954874789	chr7:2793211:C:T
chr7:2793614	['G', 'A']	98663	2166.175642390148	-54.53607405595412	0.0006025981268433	0.0204128322897191	0.0295205544380473	0.976449	0.976449	chr7	2793614	0.0103504350151328	chr7:2793614:G:A
chr7:2793621	['A', 'G']	98663	2167.307534795082	-54.86238508406214	0.0002984986106179	0.0204090800865821	0.014625774868423	0.988331	0.988331	chr7	2793621	0.0050975823364002	chr7:2793621:A:G
chr7:2793717	['C', 'T']	98663	2165.514453212164	-52.00677969037429	0.0013716432964109	0.0204219895928851	0.0671650178927143	0.94645	0.94645	chr7	2793717	0.0239023244341184	chr7:2793717:C:T
chr7:2793751	['T', 'C']	98663	2168.1535839293847	-54.60336116190666	0.0005977946389539	0.0204130203605746	0.0292849675547535	0.976637	0.976637	chr7	2793751	0.0102668264460785	chr7:2793751:T:C
chr7:2793808	['A', 'G']	98663	2231.555012966348	-55.21319040001779	0.0011034199252273	0.0204337099506589	0.0539999798319425	0.956935	0.956935	chr7	2793808	0.0191175607602902	chr7:2793808:A:G
chr7:2794262	['G', 'C']	98663	2169.065953780661	-56.21754978037454	-0.0006367838600638	0.0204007189354186	-0.0312137950667147	0.975099	0.975099	chr7	2794262	0.0109512889465654	chr7:2794262:G:C
chr7:2794311	['AT', 'A']	98663	2168.1098745160048	-56.78510849557748	-0.0007209668611377	0.0204054049997715	-0.035332151513083	0.971815	0.971815	chr7	2794311	0.0124164018700971	chr7:2794311:AT:A
chr7:2794568	['A', 'G']	98663	2195.200245301761	-46.70047554923741	0.0014593169100911	0.0202696427912736	0.0719951962211895	0.942606	0.942606	chr7	2794568	0.0256698001390839	chr7:2794568:A:G
chr7:2794779	['G', 'A']	98663	105969.88870868008	-2847.2628554754147	0.0173112365144903	0.0042646634916078	4.05922684135715	4.92734e-05	4.92734e-05	chr7	2794779	4.30738746917846	chr7:2794779:G:A
chr7:2794943	['T', 'C']	98663	2164.2632309860014	-57.28494565322343	-0.0006884573205165	0.0204223716518762	-0.033710938780867	0.973108	0.973108	chr7	2794943	0.0118389570583188	chr7:2794943:T:C
chr7:2795120	['T', 'C']	98663	2168.0219740122843	-51.218769637617456	0.0016311868468346	0.0204044936355529	0.0799425301097605	0.936283	0.936283	chr7	2795120	0.0285928619863796	chr7:2795120:T:C
chr7:2796385	['C', 'T']	98663	109283.26047728144	-2943.846133756709	0.0165616949949717	0.0042809108424162	3.868731586482672	0.000109473	0.000109473	chr7	2796385	3.960692980339062	chr7:2796385:C:T
chr7:2796799	['A', 'G']	98663	26776.08555732371	-374.8071217122898	0.0132641978023929	0.0062353082768311	2.127272175407816	0.0333999	0.0333999	chr7	2796799	1.476254833473262	chr7:2796799:A:G
chr7:2801482	['T', 'C']	98663	123985.84990065685	-3538.1321194043294	0.0155530891893858	0.0044080180655489	3.528363304801684	0.000418328	0.000418328	chr7	2801482	3.3784830657599803	chr7:2801482:T:C
chr7:2801530	['G', 'A']	98663	56084.07413828061	-1260.686406227234	0.0182223969049051	0.0046961253981615	3.880304583016264	0.000104393	0.000104393	chr7	2801530	3.9813286216718375	chr7:2801530:G:A
chr7:2801950	['T', 'C']	98663	2323.306122655855	-51.06481960042969	-0.0096414205788091	0.0197502038094884	-0.4881681562281992	0.625432	0.625432	chr7	2801950	0.2038199020059628	chr7:2801950:T:C
chr7:2805014	['C', 'T']	98663	37213.28045900111	-1974.07393440724	-0.0124150318393993	0.0054449919813957	-2.2800826671221186	0.0226049	0.0226049	chr7	2805014	1.6457974098658847	chr7:2805014:C:T
chr7:2805379	['C', 'G']	98663	37378.89427111841	-1959.405508478612	-0.0119850820243825	0.0054332384457927	-2.205881840813222	0.0273946	0.0273946	chr7	2805379	1.5623350364981532	chr7:2805379:C:G
chr7:2805737	['A', 'G']	98663	123627.79546468248	-3580.878882135172	0.0151227476138123	0.0044022957162122	3.435195767999009	0.000592369	0.000592369	chr7	2805737	3.2274076771616507	chr7:2805737:A:G
chr7:2806291	['C', 'A']	98663	37324.94445570854	-1886.9168862815247	-0.0106231614383281	0.0054375970142102	-1.953650005796011	0.0507454	0.0507454	chr7	2806291	1.29460331982186	chr7:2806291:C:A
chr7:2807260	['G', 'T']	98663	56010.48671901181	-1258.3267265454413	0.0193404124261762	0.0047037266793545	4.111721140402218	3.93038e-05	3.93038e-05	chr7	2807260	4.405565458803964	chr7:2807260:G:T
chr7:2807783	['T', 'C']	98663	3207.22754824846	248.79986530946056	-0.01036910393989	0.0171424781840054	-0.6048777678810032	0.545262	0.545262	chr7	2807783	0.2633947677915632	chr7:2807783:T:C
chr7:2807862	['A', 'G']	98663	123588.03153541274	-3536.0500624657648	0.0159402028953276	0.0044015729970336	3.621478709104751	0.000293071	0.000293071	chr7	2807862	3.5330271537999915	chr7:2807862:A:G
chr7:2808241	['T', 'C']	98663	2287.0695418609366	-12.485642045642775	0.0069778906353345	0.0199188880557417	0.3503152693969343	0.726103	0.726103	chr7	2808241	0.1390017688883706	chr7:2808241:T:C
chr7:2809193	['G', 'T']	98663	120485.98136753	-3497.938160893723	0.0161291467648196	0.0043691269555314	3.6916177829073176	0.000222952	0.000222952	chr7	2809193	3.651788627440555	chr7:2809193:G:T
chr7:2810948	['C', 'G']	98663	123254.48645141671	-3528.7110702328696	0.015825075415942	0.0043986592071885	3.5977043618382085	0.000321195	0.000321195	chr7	2810948	3.493231223945384	chr7:2810948:C:G
chr7:2811499	['T', 'C']	98663	1979.02005838114	-88.26907633975235	-0.0012711832914146	0.0213427176025674	-0.0595605168510372	0.952506	0.952506	chr7	2811499	0.0211322799476876	chr7:2811499:T:C
chr7:2812783	['A', 'C']	98663	2241.272120640523	-79.39148101997863	-0.0126498724667217	0.0201088091880645	-0.6290711870810329	0.529304	0.529304	chr7	2812783	0.2762948239921752	chr7:2812783:A:C
chr7:2813201	['T', 'C']	98663	86563.40573745563	-1616.723659343676	0.0219152467684783	0.004294883575401	5.102640475285066	3.35566e-07	3.35566e-07	chr7	2813201	6.474222048917281	chr7:2813201:T:C
chr7:2813434	['C', 'G']	98663	2010.0	-88.30603453992688	-0.0051257406821626	0.0211851269952037	-0.2419499625054471	0.808819	0.808819	chr7	2813434	0.0921486552679009	chr7:2813434:C:G
chr7:2814376	['G', 'A']	98663	83974.83158108171	-1498.7078081173445	0.0230513280565214	0.0043116988540138	5.346228676212543	9.00047e-08	9.00047e-08	chr7	2814376	7.045734811329906	chr7:2814376:G:A
chr7:2814616	['C', 'T']	98663	84295.81173546772	-1505.4402276860822	0.0233298465956187	0.0043271398322746	5.3915166830545775	7.00254e-08	7.00254e-08	chr7	2814616	7.154744401714725	chr7:2814616:C:T
chr7:2814746	['A', 'T']	98663	83991.67272100349	-1502.229888548287	0.0229948994156515	0.0043126116009795	5.332012604712378	9.73432e-08	9.73432e-08	chr7	2814746	7.011694381130328	chr7:2814746:A:T
chr7:2815380	['T', 'C']	98663	14475.548229783442	-786.390482243495	0.0002458017286208	0.0081627195833937	0.0301127248228519	0.975977	0.975977	chr7	2815380	0.0105604168525512	chr7:2815380:T:C
chr7:2815960	['T', 'C']	98663	86241.36330461228	-1575.4812686714588	0.0223478435405895	0.0042986690258446	5.19878208957903	2.00997e-07	2.00997e-07	chr7	2815960	6.6968104246350775	chr7:2815960:T:C
chr7:2816543	['T', 'G']	98663	37492.18002676073	-2005.30036147756	-0.0137995495622027	0.0054289618971022	-2.541839457294463	0.0110286	0.0110286	chr7	2816543	1.95747961456474	chr7:2816543:T:G
chr7:2817105	['T', 'G']	98663	21952.447492194788	-858.8624865785226	0.0156272450419939	0.006764175387023	2.3102956602773173	0.0208738	0.0208738	chr7	2817105	1.680398481993252	chr7:2817105:T:G
chr7:2817777	['C', 'T']	98663	85592.82064903333	-1547.905182289189	0.0226121317016811	0.0043013197083301	5.25702185259309	1.46711e-07	1.46711e-07	chr7	2817777	6.833537322692477	chr7:2817777:C:T
chr7:2818242	['T', 'C']	98663	55910.13369021912	-1304.7354222242832	0.0189822742029595	0.004702036536418	4.037032476446885	5.41724e-05	5.41724e-05	chr7	2818242	4.266221923436841	chr7:2818242:T:C
chr7:2818681	['T', 'C']	98663	86269.4827900846	-1587.0990024038056	0.0221837018620105	0.0042987519873729	5.160498192771355	2.46769e-07	2.46769e-07	chr7	2818681	6.607709398830639	chr7:2818681:T:C
chr7:2818814	['G', 'C']	98663	84146.46380781359	-1527.3390411865896	0.0224881502904892	0.0043127805161625	5.2143043695854505	1.84879e-07	1.84879e-07	chr7	2818814	6.733112416596756	chr7:2818814:G:C
chr7:2818836	['CT', 'C']	98663	26720.35369637966	-447.08814344107225	0.0125940080147138	0.0062367802481058	2.01931245189195	0.0434575	0.0434575	chr7	2818836	1.3619352611593964	chr7:2818836:CT:C
chr7:2819272	['A', 'C']	98663	86648.34676021214	-1639.5554798055744	0.0218491032375417	0.0042930834715765	5.089373030410244	3.59907e-07	3.59907e-07	chr7	2819272	6.443809706467929	chr7:2819272:A:C
chr7:2820213	['G', 'A']	98663	56051.95361331589	-1315.249762588132	0.0184963641759349	0.0046983551066819	3.936774414864797	8.26408e-05	8.26408e-05	chr7	2820213	4.082805487302765	chr7:2820213:G:A
chr7:2820583	['A', 'C']	98663	84494.38887536759	-1546.691859805697	0.0232469292972261	0.0043068178732812	5.397704286834577	6.76542e-08	6.76542e-08	chr7	2820583	7.16970523705299	chr7:2820583:A:C
chr7:2821961	['C', 'T']	98663	15273.70287475165	-509.4605609879153	0.0233006610249269	0.0079526015712654	2.929941958756925	0.00339103	0.00339103	chr7	2821961	2.4696683680582967	chr7:2821961:C:T
chr7:2823398	['C', 'T']	98663	2212.179372560945	-72.90303674445008	-0.0072711132930793	0.0202187665947447	-0.3596220006303096	0.719131	0.719131	chr7	2823398	0.1431919894572896	chr7:2823398:C:T
chr7:2823655	['A', 'C']	98663	72488.95954138112	-1735.917157959428	0.0154050895620948	0.0043969847884045	3.503557620376648	0.000459291	0.000459291	chr7	2823655	3.3379120646814293	chr7:2823655:A:C
chr7:2823809	['T', 'G']	98663	56188.54249452598	-1232.6878798215512	0.019359456048803	0.0046918402714202	4.126196743467291	3.69114e-05	3.69114e-05	chr7	2823809	4.432839482283509	chr7:2823809:T:G
chr7:2823940	['G', 'A']	98663	51651.13478851535	-1456.2070828525225	0.0220457156059544	0.004828019799391	4.566202402221882	4.97238e-06	4.97238e-06	chr7	2823940	5.303435689041471	chr7:2823940:G:A
chr7:2824728	['A', 'G']	98663	2142.217124669296	-67.27405766248553	0.0005654824086214	0.0204545666759332	0.027645777961496	0.977945	0.977945	chr7	2824728	0.009685569412988	chr7:2824728:A:G
chr7:2824806	['C', 'T']	98663	1976.020027974296	-82.30873400043599	0.0001401763636833	0.0213517109192209	0.0065651115366656	0.994762	0.994762	chr7	2824806	0.0022808131744377	chr7:2824806:C:T
chr7:2824952	['G', 'T']	98663	59557.92045016727	-1157.301121531122	0.0187149089089368	0.0046115500837725	4.058268601438839	4.94759e-05	4.94759e-05	chr7	2824952	4.305606296940088	chr7:2824952:G:T
chr7:2826230	['T', 'C']	98663	2202.6119781624884	-76.60007832217315	-0.0099194859159663	0.0202754650029357	-0.4892359269950185	0.624676	0.624676	chr7	2826230	0.2043451792913559	chr7:2826230:T:C
chr7:2826844	['T', 'G']	98663	83748.37198268436	-1599.8927792632069	0.0235367536156616	0.0043100599773394	5.460887723003516	4.74899e-08	4.74899e-08	chr7	2826844	7.323398744915642	chr7:2826844:T:G
chr7:2827662	['A', 'G']	98663	86421.77415168754	-1522.6623800302573	0.0240049551613409	0.0042936611510616	5.590789379223663	2.26635e-08	2.26635e-08	chr7	2827662	7.644673019745838	chr7:2827662:A:G
chr7:2829096	['A', 'G']	98663	82749.48383433872	-1640.6398768657782	0.0230524646203762	0.0043202531796559	5.335905943876164	9.52777e-08	9.52777e-08	chr7	2829096	7.021008735250769	chr7:2829096:A:G
chr7:2829190	['C', 'G']	98663	86768.3972105658	-1631.1221904841732	0.022658798221378	0.0042972931460362	5.27280719545009	1.34635e-07	1.34635e-07	chr7	2829190	6.870842025320487	chr7:2829190:C:G
chr7:2829606	['A', 'G']	98663	86712.18308531342	-1634.9372113375778	0.0224830850342842	0.0042971231655898	5.232124881670294	1.67914e-07	1.67914e-07	chr7	2829606	6.77491309260959	chr7:2829606:A:G
chr7:2829730	['A', 'T']	98663	86717.82073090372	-1634.306031694411	0.0225337020832231	0.0042967565657201	5.244351579747063	1.57155e-07	1.57155e-07	chr7	2829730	6.803671797033511	chr7:2829730:A:T
chr7:2829757	['T', 'C']	98663	86772.19220866112	-1633.6523986155437	0.0226904745476513	0.0042968078646465	5.280774766389948	1.2891e-07	1.2891e-07	chr7	2829757	6.889713391596434	chr7:2829757:T:C
chr7:2830351	['T', 'C']	98663	56887.22529828583	-1285.6789214987618	0.0189805298705679	0.0046732492872747	4.061527366462528	4.87903e-05	4.87903e-05	chr7	2830351	4.311666511505606	chr7:2830351:T:C
chr7:2831453	['GAGTGC', 'G']	98663	55530.69912195316	-1237.2842330353324	0.0212839185121477	0.0047103846979883	4.518509607344261	6.23486e-06	6.23486e-06	chr7	2831453	5.2051732938951565	chr7:2831453:GAGTGC:G
chr7:2831564	['C', 'T']	98663	29769.84504800429	-367.69721015872415	0.012062544521931	0.0059676631787179	2.021317919709146	0.0432496	0.0432496	chr7	2831564	1.3640179048141057	chr7:2831564:C:T
chr7:2831683	['A', 'G']	98663	56985.284225466334	-1272.9972430657103	0.0196537028197494	0.0046705514856115	4.208004746397984	2.57863e-05	2.57863e-05	chr7	2831683	4.588610969023809	chr7:2831683:A:G
chr7:2832599	['A', 'G']	98663	57543.66468984113	-1199.7441251514558	0.0191586103188509	0.0046587335059202	4.112407437451475	3.91871e-05	3.91871e-05	chr7	2832599	4.40685687483776	chr7:2832599:A:G
chr7:2832812	['G', 'A']	98663	55885.66429809536	-1203.3072323116062	0.0207968808328169	0.0046977508745812	4.426986740685944	9.5661e-06	9.5661e-06	chr7	2832812	5.019265083507835	chr7:2832812:G:A
chr7:2833739	['CTG', 'C']	98663	55898.56337699733	-1205.1173880491897	0.0208398129350347	0.0046970224935243	4.436813526817427	9.1399e-06	9.1399e-06	chr7	2833739	5.039058555872927	chr7:2833739:CTG:C
chr7:2834014	['A', 'G']	98663	56720.773199116025	-1290.0475526646117	0.019702385586807	0.0046774556255387	4.212201496735298	2.53118e-05	2.53118e-05	chr7	2834014	4.596676969726331	chr7:2834014:A:G
chr7:2834129	['G', 'A']	98663	56645.16714983681	-1290.6128356906345	0.0195242849332759	0.0046788376563542	4.172892151271918	3.01015e-05	3.01015e-05	chr7	2834129	4.521411862363251	chr7:2834129:G:A
chr7:2834755	['C', 'T']	98663	2065.062791404825	-102.8226870997977	-0.0011678190366117	0.0208995388053223	-0.0558777419678942	0.955439	0.955439	chr7	2834755	0.0197970352537278	chr7:2834755:C:T
chr7:2835348	['T', 'C']	98663	27073.01838786848	-409.2934959196624	0.0114206335850355	0.0062057328139722	1.8403360130687487	0.0657219	0.0657219	chr7	2835348	1.1822898897350291	chr7:2835348:T:C
chr7:2835392	['A', 'G']	98663	86909.66447001569	-1631.2788290748535	0.022662682194061	0.0042939505675985	5.277816276011607	1.31008e-07	1.31008e-07	chr7	2835392	6.882702183353607	chr7:2835392:A:G
chr7:2835786	['G', 'A']	98663	55935.07088912992	-1204.8485541969194	0.0207143223835742	0.0046947629274385	4.412219041457749	1.02425e-05	1.02425e-05	chr7	2835786	4.98959402737482	chr7:2835786:G:A
chr7:2835936	['G', 'A']	98663	56383.001176053134	-1331.293887633862	0.0196740657911184	0.0046885256582694	4.196215873622899	2.71649e-05	2.71649e-05	chr7	2835936	4.565991889361279	chr7:2835936:G:A
chr7:2838177	['A', 'G']	98663	26654.124246728286	-447.7506249889824	0.0117846505971872	0.0062473892753041	1.8863320465353248	0.0592532	0.0592532	chr7	2838177	1.2272881903842798	chr7:2838177:A:G
chr7:2838307	['G', 'A']	98663	26623.69844809585	-443.4976507099959	0.0118851451021614	0.006247239527997	1.902463487897015	0.0571135	0.0571135	chr7	2838307	1.2432612248096488	chr7:2838307:G:A
chr7:2838469	['G', 'A']	98663	56014.43846005655	-1316.0899437395926	0.0198291802659547	0.0047003181030045	4.218688997512674	2.45946e-05	2.45946e-05	chr7	2838469	4.609160236296575	chr7:2838469:G:A
chr7:2838570	['A', 'G']	98663	2438.4448679608704	-52.42267963156284	0.0045076099793684	0.0193114512502792	0.23341642846771	0.815439	0.815439	chr7	2838570	0.0886085213855137	chr7:2838570:A:G
chr7:2838876	['A', 'G']	98663	56749.50370528064	-1269.3779076885653	0.0199433314460237	0.0046761261102937	4.264925918512271	2.00154e-05	2.00154e-05	chr7	2838876	4.6986357262655005	chr7:2838876:A:G
chr7:2841916	['G', 'C']	98663	29310.012606618704	-495.782758411132	0.0106863636495495	0.0060029330410436	1.7801903796833842	0.0750479	0.0750479	chr7	2841916	1.1246614557347945	chr7:2841916:G:C
chr7:2842396	['T', 'C']	98663	82244.50693458777	-1519.886355090452	0.0205689953983059	0.0043038298286596	4.779230642748686	1.7622e-06	1.7622e-06	chr7	2842396	5.753944803093556	chr7:2842396:T:C
chr7:2842987	['A', 'G']	98663	57069.83334347061	-1519.537886885057	0.0180941259660479	0.0046718473027977	3.8730131344858783	0.000107567	0.000107567	chr7	2842987	3.968320943502901	chr7:2842987:A:G
chr7:2843221	['C', 'G']	98663	23868.93539100907	-171.5408030784281	0.0104001138852931	0.0065517416301695	1.5873815654455272	0.112429	0.112429	chr7	2843221	0.9491216521520632	chr7:2843221:C:G
chr7:2843370	['G', 'C']	98663	57072.51069136477	-1522.194279716392	0.0180182361163856	0.0046716713103972	3.8569143501778815	0.0001149	0.0001149	chr7	2843370	3.939679971311715	chr7:2843370:G:C
chr7:2843437	['G', 'A']	98663	57513.08245223816	-1455.3282058202938	0.0184268043397594	0.004664364766919	3.950549594758825	7.80261e-05	7.80261e-05	chr7	2843437	4.107760100002423	chr7:2843437:G:A
chr7:2844293	['C', 'A']	98663	23665.553950050205	-194.45703900812083	0.010465880939505	0.0065758746502356	1.5915572446518438	0.111487	0.111487	chr7	2844293	0.9527757707989536	chr7:2844293:C:A
chr7:2844649	['T', 'G']	98663	58058.47297571259	-1328.3714456993598	0.0190539683230724	0.0046476128419837	4.099732264906055	4.13959e-05	4.13959e-05	chr7	2844649	4.383042670848951	chr7:2844649:T:G
chr7:2845086	['T', 'C']	98663	81640.66798736987	-1522.406506372621	0.0210252683977138	0.0043104725296238	4.877717756746392	1.07487e-06	1.07487e-06	chr7	2845086	5.968644058256915	chr7:2845086:T:C
chr7:2845359	['A', 'C']	98663	82019.75855251153	-1509.8465479843292	0.0206000957939614	0.0043069114524104	4.783032115144145	1.72919e-06	1.72919e-06	chr7	2845359	5.762157284679779	chr7:2845359:A:C
chr7:2845601	['A', 'G']	98663	81985.94326787582	-1504.7827861558308	0.0207552458486454	0.0043067502574414	4.819235991867246	1.44323e-06	1.44323e-06	chr7	2845601	5.840664452155901	chr7:2845601:A:G
chr7:2845688	['C', 'G']	98663	81735.91183536922	-1528.4131847219874	0.0209175935021511	0.0043083376238898	4.855142592855865	1.20484e-06	1.20484e-06	chr7	2845688	5.919070622575226	chr7:2845688:C:G
chr7:2845805	['C', 'G']	98663	23694.92128123258	-206.0461742291561	0.0101185766463441	0.006572991586579	1.5394172521085476	0.123706	0.123706	chr7	2845805	0.9076092356683908	chr7:2845805:C:G
chr7:2846090	['T', 'C']	98663	57438.76593479035	-1474.8275745766196	0.0179510383707248	0.0046626711444094	3.8499473402168	0.000118218	0.000118218	chr7	2846090	3.927316392274488	chr7:2846090:T:C
chr7:2846401	['C', 'G']	98663	1988.403069655221	-116.24338549501486	-0.0207464564408132	0.0213176679657943	-0.97320478366125	0.330454	0.330454	chr7	2846401	0.4808889868184757	chr7:2846401:C:G
chr7:2846491	['G', 'A']	98663	58061.1276490033	-1308.2113191838391	0.0195809929343835	0.004647809628143	4.212950723243576	2.5228e-05	2.5228e-05	chr7	2846491	4.598117177678718	chr7:2846491:G:A
chr7:2847114	['A', 'G']	98663	58045.82486213605	-1310.8492891120331	0.0195000572489636	0.004647184330851	4.196101523132987	2.71786e-05	2.71786e-05	chr7	2847114	4.565772918020525	chr7:2847114:A:G
chr7:2847239	['C', 'A']	98663	58079.00835490591	-1327.267836160957	0.0191013830018489	0.0046511784711302	4.106783500227078	4.0153e-05	4.0153e-05	chr7	2847239	4.39628200120043	chr7:2847239:C:A
chr7:2847561	['C', 'T']	98663	63732.457158150006	-1583.3662939712356	0.0178372149762214	0.0048503847857895	3.677484522151794	0.00023567	0.00023567	chr7	2847561	3.627695698187112	chr7:2847561:C:T
chr7:2847650	['G', 'A']	98663	58072.018070822975	-1309.320630474748	0.0194419814647364	0.0046473018412743	4.183498754495645	2.87305e-05	2.87305e-05	chr7	2847650	4.541656815868428	chr7:2847650:G:A
chr7:2847716	['C', 'G']	98663	58095.674981747405	-1323.9409547254654	0.0190883732609669	0.004646732290049	4.107913275280451	3.99572e-05	3.99572e-05	chr7	2847716	4.398404952557036	chr7:2847716:C:G
chr7:2848149	['T', 'C']	98663	23174.28137926839	-244.9317443457853	0.0112107526980503	0.0066346399066362	1.689730393180332	0.0910827	0.0910827	chr7	2848149	1.0405641039053677	chr7:2848149:T:C
chr7:2848356	['G', 'T']	98663	23860.69288233863	-191.4925297754049	0.0091256556393218	0.006552138674576	1.39277510635295	0.163691	0.163691	chr7	2848356	0.7859751981554817	chr7:2848356:G:T
chr7:2848380	['G', 'A']	98663	23848.966885940463	-190.44888861403905	0.0094830929233118	0.0065535609083466	1.4470137770801952	0.147896	0.147896	chr7	2848380	0.8300435717868755	chr7:2848380:G:A
chr7:2848381	['T', 'G']	98663	23841.141348200723	-188.5754839274244	0.009608958754335	0.0065545268827171	1.4660034089831493	0.142651	0.142651	chr7	2848381	0.8457251795417126	chr7:2848381:T:G
chr7:2848423	['G', 'T']	98663	57147.0545025138	-1499.6310964726802	0.0184756278655651	0.0046710065913138	3.9553846701741366	7.64649e-05	7.64649e-05	chr7	2848423	4.116537875100988	chr7:2848423:G:T
chr7:2849400	['T', 'C']	98663	55631.40476069791	-1399.4670616169558	0.0196275224696801	0.0047089132218031	4.168163978643933	3.07324e-05	3.07324e-05	chr7	2849400	4.512403522852739	chr7:2849400:T:C
chr7:2849616	['C', 'T']	98663	23044.56925353769	-230.7238257070209	0.0112252619735793	0.0066503091799958	1.6879308419742365	0.0914277	0.0914277	chr7	2849616	1.0389222054193772	chr7:2849616:C:T
chr7:2851047	['G', 'A']	98663	23617.8570255308	-211.682111912226	0.0106224916585927	0.0065834564197936	1.6135128694184613	0.106636	0.106636	chr7	2851047	0.9720961540153212	chr7:2851047:G:A
chr7:2851088	['T', 'G']	98663	2186.2818154971083	-136.0612386226153	-0.0237552571955721	0.0204102062327583	-1.1638910907938322	0.244471	0.244471	chr7	2851088	0.611772651006413	chr7:2851088:T:G
chr7:2851140	['C', 'T']	98663	58937.96941195776	-1366.6562324386591	0.0187744367894568	0.0046545444571335	4.033571268329621	5.49768e-05	5.49768e-05	chr7	2851140	4.2598205424624895	chr7:2851140:C:T
chr7:2851974	['G', 'A']	98663	24052.22489631631	-226.63977898456696	0.0108656588851757	0.0066065068456838	1.6446904754627554	0.100037	0.100037	chr7	2851974	0.9998393407618223	chr7:2851974:G:A
chr7:2852188	['G', 'A']	98663	58476.89855631189	-1329.0709226838965	0.0190488918949226	0.0046396628566631	4.105662950825386	4.03481e-05	4.03481e-05	chr7	2852188	4.394176911473355	chr7:2852188:G:A
chr7:2852750	['A', 'T']	98663	58359.92824771116	-1378.9666627797128	0.0185736335619691	0.0046415118835934	4.001634387196575	6.29523e-05	6.29523e-05	chr7	2852750	4.200988398057137	chr7:2852750:A:T
chr7:2853338	['A', 'G']	98663	57805.54599827663	-1541.8145188977742	0.0172939586751509	0.0046556882599031	3.7145869116913137	0.000203648	0.000203648	chr7	2853338	3.69111985070555	chr7:2853338:A:G
chr7:2853705	['T', 'C']	98663	85894.98827966575	-1422.2668930627167	0.0223664651662899	0.0042789714289347	5.227065788531813	1.72571e-07	1.72571e-07	chr7	2853705	6.763032184276382	chr7:2853705:T:C
chr7:2853806	['C', 'T']	98663	59372.63721335743	-1296.36040150285	0.018675484390386	0.0046213424001941	4.041138434062248	5.32326e-05	5.32326e-05	chr7	2853806	4.273822321389202	chr7:2853806:C:T
chr7:2854142	['C', 'T']	98663	55892.16239177597	-1373.7411975856885	0.018288779951549	0.0047037233632296	3.888149565622363	0.000101077	0.000101077	chr7	2854142	3.995347656569896	chr7:2854142:C:T
chr7:2854300	['G', 'A']	98663	23839.94030985746	-234.0774084035137	0.0128068419837346	0.0065570548970669	1.9531393567351705	0.0508059	0.0508059	chr7	2854300	1.2940858509314823	chr7:2854300:G:A
chr7:2854947	['G', 'A']	98663	24865.76419072332	-59.11937352901279	0.0144874607269737	0.0064469212669253	2.2471905778187096	0.0246301	0.0246301	chr7	2854947	1.6085338248900878	chr7:2854947:G:A
chr7:2855110	['T', 'C']	98663	24972.07573598248	-66.23179855571163	0.0143991907398832	0.0064510518515212	2.23206867210154	0.0256127	0.0256127	chr7	2855110	1.5915446373342428	chr7:2855110:T:C
chr7:2855307	['G', 'A']	98663	24362.91405687636	-243.7932248498124	0.0134527293354115	0.0064952707863943	2.0711575818503287	0.0383467	0.0383467	chr7	2855307	1.4162720041649537	chr7:2855307:G:A
chr7:2855782	['T', 'C']	98663	24873.23553287136	-104.82790904717072	0.0138433767456315	0.0064480272349367	2.14691660584579	0.0318024	0.0318024	chr7	2855782	1.4975401043103405	chr7:2855782:T:C
chr7:2855993	['G', 'A']	98663	81791.15981059182	-1364.4833798254087	0.022671497746841	0.0043062457230005	5.264794255875411	1.40639e-07	1.40639e-07	chr7	2855993	6.851894230268212	chr7:2855993:G:A
chr7:2857955	['G', 'A']	98663	20911.45091340403	-1108.113217932488	-0.0134625747510784	0.0069068347357074	-1.9491670593301684	0.0512783	0.0512783	chr7	2857955	1.290066381165864	chr7:2857955:G:A
chr7:2859205	['C', 'T']	98663	25452.272615565904	-106.380876909242	0.0120363425200246	0.0063858370978092	1.8848496032186464	0.0594531	0.0594531	chr7	2859205	1.2258254954978782	chr7:2859205:C:T
chr7:2859776	['A', 'G']	98663	82178.08684524434	-1411.501460561874	0.0222151585944041	0.004313152679163	5.150561606994904	2.60206e-07	2.60206e-07	chr7	2859776	6.584682693412986	chr7:2859776:A:G
chr7:2860675	['G', 'C']	98663	54564.50774502252	-1240.529990677332	0.0203843941002263	0.0047391070839716	4.301315361530751	1.6995e-05	1.6995e-05	chr7	2860675	4.769678831080921	chr7:2860675:G:C
chr7:2861028	['C', 'T']	98663	24911.282351748607	-209.4127605119698	0.0106340464864957	0.006433378489131	1.6529489916474769	0.0983444	0.0983444	chr7	2861028	1.0072503649601108	chr7:2861028:C:T
chr7:2861266	['AT', 'A']	98663	21263.39224231843	-1141.1535492806454	-0.013992104229569	0.0069497535730238	-2.013323793793304	0.0440833	0.0440833	chr7	2861266	1.3557259024015855	chr7:2861266:AT:A
chr7:2862400	['C', 'T']	98663	2408.805677785663	-38.50114022178517	0.0094124148577374	0.0193822223860616	0.4856210330403696	0.627237	0.627237	chr7	2862400	0.2025683310285316	chr7:2862400:C:T
chr7:2862590	['T', 'C']	98663	2476.527118266053	-32.98643590253257	0.0100281348555595	0.0191189779050941	0.5245120793244735	0.599924	0.599924	chr7	2862590	0.2219037637350318	chr7:2862590:T:C
chr7:2862983	['G', 'C']	98663	23967.21459993108	-284.7863985742848	0.0118831242540292	0.0065367123158083	1.8179053444483249	0.0690816	0.0690816	chr7	2862983	1.1606376122869178	chr7:2862983:G:C
chr7:2863052	['T', 'A']	98663	2843.028815552087	49.28444177361588	0.0193082489251747	0.0179698873007792	1.074478019922667	0.282611	0.282611	chr7	2863052	0.5488109382187834	chr7:2863052:T:A
chr7:2863064	['T', 'C']	98663	26898.90843942589	-235.34035652187845	0.0136072616830665	0.0062242635522485	2.186164125095704	0.0288059	0.0288059	chr7	2863064	1.5405185513026642	chr7:2863064:T:C
chr7:2863268	['G', 'A']	98663	166436.80845564386	-6041.103268984918	-0.0065358345938417	0.0058757203108289	-1.112346103642168	0.265992	0.265992	chr7	2863268	0.5751314250535278	chr7:2863268:G:A
chr7:2864229	['A', 'T']	98663	2181.132641373648	-99.83392390401676	-0.0047872628705624	0.0203425310872348	-0.2353327051601008	0.813951	0.813951	chr7	2864229	0.0894017389316136	chr7:2864229:A:T
chr7:2864590	['A', 'G']	98663	25537.43553455933	-288.806043426609	0.0129634584284764	0.0063609192688037	2.037985058551832	0.0415541	0.0415541	chr7	2864590	1.3813861194242814	chr7:2864590:A:G
chr7:2864753	['T', 'G']	98663	176227.71694861993	-5451.254928678304	0.011597366616787	0.006884862360811	1.6844732703444978	0.0920934	0.0920934	chr7	2864753	1.035771492998464	chr7:2864753:T:G
chr7:2865038	['G', 'A']	98663	74264.55960503241	-2021.1779144534703	0.0136033101365885	0.0043837325208605	3.103134160639464	0.00191537	0.00191537	chr7	2865038	2.7177473191173807	chr7:2865038:G:A
chr7:2865166	['C', 'G']	98663	17105.040210020576	-558.8563640822636	-0.002497523991735	0.0075289121127544	-0.331724418392948	0.740098	0.740098	chr7	2865166	0.1307107694024613	chr7:2865166:C:G
chr7:2865294	['G', 'A']	98663	99986.10728295577	-2194.3345712779947	0.0200684243162514	0.0042493841234278	4.72266656375208	2.33092e-06	2.33092e-06	chr7	2865294	5.632472631736723	chr7:2865294:G:A
chr7:2865385	['C', 'T']	98663	74932.0757995033	-3179.6422470784387	-0.0157180941184971	0.0043738285153776	-3.593669496468604	0.000326212	0.000326212	chr7	2865385	3.4865000670911868	chr7:2865385:C:T
chr7:2865865	['G', 'A']	98663	25070.5574410283	-327.7508948645991	0.0134529913564642	0.0064161116206999	2.096751451932611	0.0360181	0.0360181	chr7	2865865	1.443479200491481	chr7:2865865:G:A
chr7:2867125	['C', 'T']	98663	17081.51938982364	-626.7156218039104	-0.0015950075955389	0.0075340111256058	-0.2117076241257407	0.832336	0.832336	chr7	2867125	0.079701320958507	chr7:2867125:C:T
chr7:2868506	['G', 'A']	98663	17112.886528203162	-620.9338056072947	-0.0011763273363945	0.0075330106940515	-0.1561563343224031	0.87591	0.87591	chr7	2868506	0.0575405154202493	chr7:2868506:G:A
chr7:2868574	['T', 'C']	98663	26984.87259333379	-276.24739641156987	0.0146631606696453	0.0062477788344427	2.346939777831176	0.0189303	0.0189303	chr7	2868574	1.7228425034523582	chr7:2868574:T:C
chr7:2868643	['G', 'A']	98663	26793.801964540948	-268.7585010967859	0.0145612126584757	0.0062428700696689	2.33245486386488	0.0196788	0.0196788	chr7	2868643	1.7060013880829168	chr7:2868643:G:A
chr7:2868709	['A', 'G']	98663	26558.61511093992	-334.90185286609466	0.0128858979194278	0.006263458828488	2.0573134225484	0.0396587	0.0396587	chr7	2868709	1.401661525937065	chr7:2868709:A:G
chr7:2870096	['C', 'T']	98663	26498.4171751779	-341.4523724108914	0.0130605291857076	0.0062674871548439	2.083854160851952	0.037176	0.037176	chr7	2870096	1.429737340529188	chr7:2870096:C:T
chr7:2870695	['A', 'T']	98663	26521.257776065515	-347.3961879853772	0.0130704975660711	0.0062681870763819	2.085211785608596	0.0370526	0.0370526	chr7	2870695	1.431181311948217	chr7:2870695:A:T
chr7:2871025	['A', 'T']	98663	28912.344331255383	-494.6123959621482	0.009752774261717	0.0060457643564812	1.6131581859060946	0.106713	0.106713	chr7	2871025	0.9717826706940166	chr7:2871025:A:T
chr7:2871864	['T', 'G']	98663	56366.2825280318	-1257.7246295720836	0.0050100412837598	0.004713319366872	1.062953917142421	0.287805	0.287805	chr7	2871864	0.5409016653905636	chr7:2871864:T:G
chr7:2872193	['G', 'A']	98663	28375.60161991749	-543.2616439687429	0.0106194215647719	0.0060908856231199	1.743493840117838	0.0812505	0.0812505	chr7	2872193	1.0901739577758842	chr7:2872193:G:A
chr7:2872338	['A', 'G']	98663	109809.8076576074	-2626.4544821630816	0.0198991310900856	0.0042711708747563	4.6589405279227964	3.18255e-06	3.18255e-06	chr7	2872338	5.497224764562439	chr7:2872338:A:G
chr7:2872781	['C', 'G']	98663	28288.300746087105	-533.5960650873544	0.0109184424638895	0.0060989634914858	1.7902127925723372	0.0734228	0.0734228	chr7	2872781	1.134169057568857	chr7:2872781:C:G
chr7:2873294	['T', 'C']	98663	57267.48261147206	-1264.6364098006968	0.0153473035582588	0.0046806073379653	3.278912852563749	0.00104244	0.00104244	chr7	2873294	2.9819489324393884	chr7:2873294:T:C
chr7:2873445	['T', 'C']	98663	107022.35562155972	-2484.536866040692	0.0180571936394889	0.0042569201451633	4.241844578645711	2.21892e-05	2.21892e-05	chr7	2873445	4.65385835535468	chr7:2873445:T:C
chr7:2873843	['T', 'C']	98663	28739.912937264955	-499.8631121967544	0.0095109760126731	0.0060596884349255	1.5695486846907365	0.116523	0.116523	chr7	2873843	0.9335883425590152	chr7:2873843:T:C
chr7:2874257	['A', 'G']	98663	29818.23112246449	-562.4589003958636	0.0096780055543616	0.0059680153797154	1.6216455452269645	0.104882	0.104882	chr7	2874257	0.9792990396562428	chr7:2874257:A:G
chr7:2874446	['T', 'C']	98663	28544.471753960937	-531.8486319760001	0.0090804615069854	0.0060761276243774	1.4944487786192275	0.135062	0.135062	chr7	2874446	0.8694668235294101	chr7:2874446:T:C
chr7:2874551	['T', 'C']	98663	28191.85738903024	-543.661904017641	0.0099636683684543	0.0061106762336343	1.6305344920112776	0.102992	0.102992	chr7	2874551	0.987196508215106	chr7:2874551:T:C
chr7:2874558	['TTG', 'T']	98663	28188.714191586423	-539.683449219669	0.0101158920682818	0.0061106843391164	1.6554434015723387	0.0978378	0.0978378	chr7	2874558	1.0094933214930537	chr7:2874558:TTG:T
chr7:2874764	['G', 'C']	98663	28316.00898070061	-543.4884214368099	0.0100386554393282	0.0060972376539827	1.6464267934137389	0.0996791	0.0996791	chr7	2874764	1.001395891900779	chr7:2874764:G:C
chr7:2874939	['G', 'A']	98663	30764.49451117531	-547.298386489268	0.010299383810094	0.0058853421622736	1.7500059514152695	0.0801204	0.0801204	chr7	2874939	1.0962568911637944	chr7:2874939:G:A
chr7:2874942	['A', 'G']	98663	30790.74495950371	-550.0539971696478	0.0100600462136145	0.0058841133677646	1.7096961912269089	0.0873252	0.0873252	chr7	2874942	1.0588604110290285	chr7:2874942:A:G
chr7:2875390	['A', 'C']	98663	30840.626539611745	-569.5599897441954	0.0097378544963179	0.0058794598352993	1.656249854425985	0.0976744	0.0976744	chr7	2875390	1.0102192479044525	chr7:2875390:A:C
chr7:2875785	['T', 'C']	98663	21541.87335164557	-1006.9661545056344	-0.0205438312882474	0.0067895575216674	-3.0257982530799974	0.00248042	0.00248042	chr7	2875785	2.6054747755291587	chr7:2875785:T:C
chr7:2875839	['T', 'C']	98663	31141.89383419322	-562.0318926735612	0.0084178279905293	0.0058561492020354	1.4374340031506676	0.150598	0.150598	chr7	2875839	0.8221807956966155	chr7:2875839:T:C
chr7:2875866	['C', 'T']	98663	31081.94509426313	-555.6223315914176	0.0086324134846023	0.0058604696369449	1.4729900535927731	0.140757	0.140757	chr7	2875866	0.8515299979986106	chr7:2875866:C:T
chr7:2876223	['C', 'T']	98663	22206.450147474687	-1064.1005679658997	-0.0024095987372389	0.0067277844751568	-0.3581563508963026	0.720227	0.720227	chr7	2876223	0.1425306017494928	chr7:2876223:C:T
chr7:2876267	['C', 'T']	98663	22436.775572271443	-1039.207035705482	-0.0023927663985064	0.0066972611019355	-0.3572753640760651	0.720886	0.720886	chr7	2876267	0.1421334086306695	chr7:2876267:C:T
chr7:2877343	['T', 'C']	98663	54274.10210764285	-1575.1223510894647	0.0042265004634315	0.0047737454812585	0.8853635955298557	0.375963	0.375963	chr7	2877343	0.4248548936002808	chr7:2877343:T:C
chr7:2877493	['T', 'C']	98663	22838.935537559075	-1055.8140759118728	-0.0037906701362545	0.0066491379432784	-0.5700994878721835	0.568612	0.568612	chr7	2877493	0.245183979188682	chr7:2877493:T:C
chr7:2877800	['G', 'A']	98663	22773.00304265808	-1037.456886359478	-0.0029382574402003	0.0066544137247542	-0.4415501592980482	0.658816	0.658816	chr7	2877800	0.1812358621019621	chr7:2877800:G:A
chr7:2878141	['C', 'T']	98663	22580.467990185127	-1023.79650226738	-0.0037549123016169	0.0066783693778593	-0.5622498680689292	0.573947	0.573947	chr7	2878141	0.2411282098150332	chr7:2878141:C:T
chr7:2878463	['T', 'G']	98663	55804.41152609751	-1530.1849638637823	0.0055728494346045	0.0047394502839893	1.175842998803148	0.23966	0.23966	chr7	2878463	0.6204044450189015	chr7:2878463:T:G
chr7:2879144	['C', 'T']	98663	22674.37889860832	-1030.421444281901	-0.0039441978760532	0.0066632321234964	-0.5919346351667532	0.553896	0.553896	chr7	2879144	0.2565717711309841	chr7:2879144:C:T
chr7:2879249	['T', 'C']	98663	25815.971503588666	-1025.1515788299769	-0.0027655070628425	0.0063043584923983	-0.4386658953765283	0.660905	0.660905	chr7	2879249	0.1798609625126907	chr7:2879249:T:C
chr7:2880433	['T', 'C']	98663	25817.308358166592	-1013.702310836116	-0.002199568507402	0.0063038565204454	-0.3489242656884899	0.727147	0.727147	chr7	2880433	0.1383777833152	chr7:2880433:T:C
chr7:2881381	['C', 'T']	98663	28640.741731453418	-322.2375335551245	0.0135563369758901	0.0060619742130805	2.236290769208183	0.025335	0.025335	chr7	2881381	1.59627909137331	chr7:2881381:C:T
chr7:2881632	['A', 'G']	98663	53547.31185880539	-1268.916579980025	0.0051254884264026	0.0048029884114245	1.067145699167401	0.285909	0.285909	chr7	2881632	0.5437721734674146	chr7:2881632:A:G
chr7:2881672	['A', 'G']	98663	22750.454087323327	-898.8125545629938	-0.0056146407087456	0.0066498560688141	-0.8443251478895453	0.39849	0.39849	chr7	2881672	0.3995825726350234	chr7:2881672:A:G
chr7:2881750	['G', 'A']	98663	29486.968924701923	-370.963783182334	0.0125122858899264	0.0060367149918648	2.0726978011697104	0.038203	0.038203	chr7	2881750	1.4179025315310128	chr7:2881750:G:A
chr7:2881948	['A', 'G']	98663	171676.42093683453	-5391.19783604007	0.0106408723263347	0.0063171428726449	1.6844438286195555	0.0920991	0.0920991	chr7	2881948	1.0357446137439057	chr7:2881948:A:G
chr7:2882143	['T', 'C']	98663	26286.13138715727	-753.7112090159784	-0.0035139604297164	0.006260092747962	-0.5613272152973179	0.574576	0.574576	chr7	2882143	0.240652518415857	chr7:2882143:T:C
chr7:2882384	['G', 'T']	98663	2524.0	-52.24681758743132	-0.0116515552682288	0.0188990559495997	-0.6165152005106183	0.537556	0.537556	chr7	2882384	0.2695762863441772	chr7:2882384:G:T
chr7:2884448	['C', 'T']	98663	112532.98405570874	-3779.338971961886	0.0034643208039099	0.0043118457143735	0.8034426631643219	0.421721	0.421721	chr7	2884448	0.3749747723381313	chr7:2884448:C:T
chr7:2884635	['G', 'A']	98663	168734.33480332524	-5284.736299933628	0.0114077651043731	0.0060337777384612	1.8906505341846347	0.0586739	0.0586739	chr7	2884635	1.2315550436707108	chr7:2884635:G:A
chr7:2884732	['T', 'C']	98663	20289.290277453954	-835.6481715809057	-0.0056977176382856	0.0069986416634275	-0.8141176405787384	0.41558	0.41558	chr7	2884732	0.3813453612559602	chr7:2884732:T:C
chr7:2884797	['T', 'C']	98663	172207.36229253912	-5244.638548217686	0.0129835928097917	0.0063805701089714	2.034864061995984	0.0418672	0.0418672	chr7	2884797	1.3781260829399409	chr7:2884797:T:C
chr7:2884798	['G', 'A']	98663	20306.55706841316	-819.2005703373889	-0.0052507102718989	0.0069974738688386	-0.7503722586634616	0.453032	0.453032	chr7	2884798	0.3438711204317911	chr7:2884798:G:A
chr7:2884971	['G', 'A']	98663	3060.0855436590045	-34.27077527824458	-0.0256319867437994	0.017337784664155	-1.4783888045854154	0.139307	0.139307	chr7	2884971	0.8560270602810442	chr7:2884971:G:A
chr7:2885523	['A', 'G']	98663	172942.5286103818	-5224.826107721986	0.0137434976345176	0.0064539894503696	2.129457716069012	0.0332189	0.0332189	chr7	2885523	1.4786147527347029	chr7:2885523:A:G
chr7:2886026	['G', 'A']	98663	172605.9978005048	-5296.678271430576	0.0121338007502291	0.0064159895435931	1.8911815033030488	0.058603	0.058603	chr7	2886026	1.2320801510451074	chr7:2886026:G:A
chr7:2886041	['A', 'G']	98663	2625.2128630074503	-64.13017778215301	-0.0175135917175183	0.0185842482147304	-0.9423890337213934	0.345996	0.345996	chr7	2886041	0.4609289219817007	chr7:2886041:A:G
chr7:2886215	['T', 'G']	98663	3072.0	53.27233921256564	-0.0009151904010898	0.0173782446351116	-0.0526629944684275	0.958001	0.958001	chr7	2886215	0.0186340375871599	chr7:2886215:T:G
chr7:2886639	['T', 'A']	98663	23568.016352061	-843.9220872106382	-0.0053182825504383	0.0065569066898451	-0.8110962687138694	0.417312	0.417312	chr7	2886639	0.3795391267695945	chr7:2886639:T:A
chr7:2887573	['T', 'C']	98663	172919.78419665483	-5188.578350740508	0.0152366074548738	0.0064526541871909	2.361293045134789	0.0182133	0.0182133	chr7	2887573	1.7396113588757605	chr7:2887573:T:C
chr7:2887911	['C', 'T']	98663	151151.25596269823	-4478.045522638168	0.0096582865623473	0.0050224785099839	1.9230120234756896	0.0544814	0.0544814	chr7	2887911	1.2637517409546215	chr7:2887911:C:T
chr7:2888096	['T', 'C']	98663	173058.77019603073	-5201.455400457176	0.0151441816767346	0.0064675220819886	2.34157401934652	0.0192046	0.0192046	chr7	2888096	1.7165947340391263	chr7:2888096:T:C
chr7:2888422	['A', 'G']	98663	173061.57321709156	-5230.068460476002	0.0142549735971743	0.0064692202468837	2.2035072316545503	0.0275613	0.0275613	chr7	2888422	1.5597003016587785	chr7:2888422:A:G
chr7:2888432	['C', 'T']	98663	152260.86483582214	-4387.379322687746	0.010970323482888	0.0050678242167117	2.164700868414492	0.030413	0.030413	chr7	2888432	1.5169407380543531	chr7:2888432:C:T
chr7:2888476	['C', 'T']	98663	147947.9811403019	-4578.814350451784	0.0085051991614088	0.0049130031405555	1.7311609453697925	0.0834262	0.0834262	chr7	2888476	1.0786975377492245	chr7:2888476:C:T
chr7:2888541	['C', 'T']	98663	172775.3328160499	-5230.362734778902	0.0142511175406547	0.0064383299951643	2.213480444674073	0.0268668	0.0268668	chr7	2888541	1.5707840576123175	chr7:2888541:C:T
chr7:2888626	['C', 'T']	98663	148275.69665496875	-4536.42774437126	0.0092052250367911	0.0049274460614518	1.8681533845301967	0.0617437	0.0617437	chr7	2888626	1.209407348915544	chr7:2888626:C:T
chr7:2889542	['G', 'A']	98663	151751.60432508058	-4485.351475010077	0.0104666432845635	0.0050492668319344	2.0729035784693592	0.0381838	0.0381838	chr7	2889542	1.418120853393642	chr7:2889542:G:A
chr7:2889761	['T', 'C']	98663	2688.217971719629	2.060162544201092	-0.0231047801476506	0.0184421505585495	-1.252824613609913	0.210273	0.210273	chr7	2889761	0.6772164891007052	chr7:2889761:T:C
chr7:2889793	['C', 'T']	98663	169882.05289085308	-5093.957434162328	0.0123468692946913	0.0061384125717298	2.011410792352774	0.0442848	0.0442848	chr7	2889793	1.353745312352165	chr7:2889793:C:T
chr7:2890033	['C', 'T']	98663	6490.524854856604	-259.6361237295022	0.0017653132427526	0.0119105367552717	0.1482144154394439	0.882174	0.882174	chr7	2890033	0.0544457461755272	chr7:2890033:C:T
chr7:2890127	['G', 'A']	98663	173014.1865410552	-5244.6757857584025	0.0136354585738906	0.0064728447596674	2.106563509579856	0.035158	0.035158	chr7	2890127	1.45397583819635	chr7:2890127:G:A
chr7:2890987	['C', 'T']	98663	29480.976095617523	-349.8785616718412	0.0027137885756373	0.0060021663781752	0.4521348467621704	0.651173	0.651173	chr7	2890987	0.1863036151736898	chr7:2890987:C:T
chr7:2891012	['T', 'A']	98663	30627.58767296872	-422.22971186423	0.0024491151675775	0.0059063348360276	0.4146590458499526	0.678392	0.678392	chr7	2891012	0.168519282178732	chr7:2891012:T:A
chr7:2891114	['T', 'C']	98663	169828.88521067513	-5235.544995805713	0.0099140018050976	0.0061317141755593	1.6168401724617734	0.105916	0.105916	chr7	2891114	0.9750384290630812	chr7:2891114:T:C
chr7:2891295	['C', 'G']	98663	33420.77473312855	-437.3349323586744	0.003912127498546	0.0057116130194273	0.6849426747294453	0.493382	0.493382	chr7	2891295	0.3068166988739912	chr7:2891295:C:G
chr7:2891307	['C', 'T']	98663	58138.60676161996	-2062.2063053454403	0.0040140665360202	0.0046652929247881	0.8604103966746129	0.389565	0.389565	chr7	2891307	0.4094200687073667	chr7:2891307:C:T
chr7:2892390	['C', 'T']	98663	10607.475707316124	197.6113570048525	-0.0116852127480601	0.0099120130278654	-1.1788940062134503	0.238443	0.238443	chr7	2892390	0.6226154226786216	chr7:2892390:C:T
chr7:2892476	['C', 'T']	98663	65094.15382665735	-1516.583112793999	-0.0001484503359783	0.0045330526518257	-0.0327484252622905	0.973875	0.973875	chr7	2892476	0.0114967826429784	chr7:2892476:C:T
chr7:2892698	['CT', 'C']	98663	9952.605248487183	177.24522181136982	-0.0104614265159091	0.0098551599720217	-1.061517676588564	0.288457	0.288457	chr7	2892698	0.5399189175327193	chr7:2892698:CT:C
chr7:2893384	['C', 'T']	98663	9823.766374194842	207.68376294001897	-0.0103506342764546	0.0099270613581961	-1.0426685101436195	0.297104	0.297104	chr7	2893384	0.5270915011204912	chr7:2893384:C:T
chr7:2893422	['G', 'A']	98663	9945.81450656394	223.697757309501	-0.0107211738428875	0.009873461007545	-1.0858577184530032	0.277545	0.277545	chr7	2893422	0.5566665921187142	chr7:2893422:G:A
chr7:2893892	['A', 'G']	98663	10045.98592979106	251.47539832308783	-0.0090841369214718	0.0098493192930928	-0.9223111416280776	0.356369	0.356369	chr7	2893892	0.4481000816118481	chr7:2893892:A:G
chr7:2893931	['T', 'C']	98663	8779.95020051779	87.03924405208355	-0.0089759443323492	0.0104309520260951	-0.8605105564567931	0.38951	0.38951	chr7	2893931	0.4094813880836638	chr7:2893931:T:C
chr7:2894326	['C', 'T']	98663	66205.18298334023	-1486.8363369155527	0.0022953257627584	0.0045150880002767	0.508367890640829	0.611197	0.611197	chr7	2894326	0.2138187861186283	chr7:2894326:C:T
chr7:2894421	['C', 'T']	98663	63825.52307801509	-1443.9086723129071	0.0022549064906674	0.0045588902634264	0.4946174091439214	0.620871	0.620871	chr7	2894421	0.206998624956895	chr7:2894421:C:T
chr7:2894488	['C', 'G']	98663	8959.726491308093	125.56378673227768	-0.0075347877901126	0.0103286689887304	-0.7295023006675716	0.465696	0.465696	chr7	2894488	0.331897492334368	chr7:2894488:C:G
chr7:2894752	['A', 'G']	98663	56376.570918786325	-1016.9863862490552	0.0044857379291542	0.0047256249198819	0.9492369803370444	0.342502	0.342502	chr7	2894752	0.4653368881527884	chr7:2894752:A:G
chr7:2895432	['C', 'T']	98663	67323.64719240085	-2991.205286008626	-0.001512564705321	0.0044947008540119	-0.3365217740733402	0.736478	0.736478	chr7	2895432	0.1328402218305908	chr7:2895432:C:T
chr7:2895482	['G', 'A']	98663	2464.098895750309	282.1406560814214	-0.0087433694980195	0.0194715495282847	-0.4490330615608587	0.653409	0.653409	chr7	2895482	0.1848148878841224	chr7:2895482:G:A
chr7:2895740	['T', 'G']	98663	14390.875153308942	122.1535433081574	-0.0089873218233701	0.0083387405144136	-1.0777792890707405	0.281135	0.281135	chr7	2895740	0.5510850833835106	chr7:2895740:T:G
chr7:2895790	['A', 'G']	98663	79351.28105105224	-2933.073459599581	-0.0042140056760257	0.0043522877490189	-0.9682277273545888	0.332933	0.332933	chr7	2895790	0.4776431558568313	chr7:2895790:A:G
chr7:2895966	['G', 'A']	98663	78809.33496602773	-2873.852239837057	-0.0032295122442902	0.0043575304055976	-0.7411336109420262	0.458614	0.458614	chr7	2895966	0.3385526917998381	chr7:2895966:G:A
chr7:2896629	['C', 'A']	98663	2125.2584869894886	8.064531689775558	0.0175297269744051	0.0206416717475998	0.849239692828828	0.39575	0.39575	chr7	2896629	0.4025790764656065	chr7:2896629:C:A
chr7:2896716	['G', 'A']	98663	84582.85935852728	-2481.454222783271	0.0017509047805006	0.0043193021908905	0.4053675114914059	0.685208	0.685208	chr7	2896716	0.1641775751642429	chr7:2896716:G:A
chr7:2897053	['TTCC', 'T']	98663	43078.91567144508	-1715.5940851461514	0.0032488312244321	0.0051784258851319	0.6273781447292779	0.530413	0.530413	chr7	2897053	0.2753858402611324	chr7:2897053:TTCC:T
chr7:2897247	['C', 'T']	98663	4515.137289681736	277.1097480944265	0.0041366266044055	0.0143871177717423	0.2875229542174328	0.773713	0.773713	chr7	2897247	0.1114201060235767	chr7:2897247:C:T
chr7:2897816	['C', 'T']	98663	17282.60005249901	407.2739611324631	0.0085726657810231	0.0078605266196341	1.0905968767550696	0.275453	0.275453	chr7	2897816	0.5599524932984625	chr7:2897816:C:T
chr7:2898106	['C', 'G']	98663	17435.848846411427	487.2968729867711	0.0071486702348147	0.0077106334824228	0.927118407470784	0.353867	0.353867	chr7	2898106	0.4511599357692014	chr7:2898106:C:G
chr7:2898475	['G', 'A']	98663	17439.07979592045	527.6888562791034	0.0088386709483332	0.0077066904645751	1.146882827195593	0.251433	0.251433	chr7	2898475	0.5995777227623951	chr7:2898475:G:A
chr7:2898667	['G', 'C']	98663	83447.68677520071	-2444.4706130029385	0.000514525496509	0.0043266725913135	0.1189194434406681	0.905339	0.905339	chr7	2898667	0.0431887707816377	chr7:2898667:G:C
chr7:2899285	['C', 'T']	98663	17802.08259930872	537.9726689014732	0.0059416934452924	0.0076439484664442	0.7773068423178826	0.43698	0.43698	chr7	2899285	0.359538439662086	chr7:2899285:C:T
chr7:2901143	['A', 'G']	98663	55441.10541524299	-2518.3814252854413	0.0013257079598903	0.0047535905103433	0.2788856038410824	0.780333	0.780333	chr7	2901143	0.1077200265397295	chr7:2901143:A:G
chr7:2901283	['A', 'G']	98663	83633.97321301833	-1439.1677654689645	0.0029177124112769	0.004349857326405	0.670760485307312	0.502375	0.502375	chr7	2901283	0.2989719807999087	chr7:2901283:A:G
chr7:2902639	['C', 'T']	98663	100091.18818043586	-2771.875870416904	0.0066609948835656	0.0042392839948153	1.5712546957722264	0.116127	0.116127	chr7	2902639	0.9350667932869208	chr7:2902639:C:T
chr7:2902999	['A', 'G']	98663	2212.4758090713444	141.78386142757893	-0.042359597356259	0.0204165650094684	-2.074766119404234	0.0380108	0.0380108	chr7	2902999	1.420092989856793	chr7:2902999:A:G
chr7:2903748	['T', 'G']	98663	5108.258874090291	-63.95271713184666	0.0024397623150896	0.0134152330098457	0.1818650718402744	0.855689	0.855689	chr7	2903748	0.0676840508902286	chr7:2903748:T:G
chr7:2903815	['A', 'G']	98663	4932.649934110492	-91.47442344624244	0.0017865535926651	0.0136379033355734	0.1309991388489345	0.895776	0.895776	chr7	2903815	0.0478005775323155	chr7:2903815:A:G
chr7:2903906	['G', 'A']	98663	38916.36662375706	-1591.8492764373798	-0.0107611331183222	0.005348953445155	-2.0118202988043183	0.0442416	0.0442416	chr7	2903906	1.3541691751345095	chr7:2903906:G:A
chr7:2903993	['C', 'T']	98663	38861.36327883476	-1589.0886045900024	-0.0107395134942986	0.0053521798171977	-2.006568138796496	0.0447984	0.0447984	chr7	2903993	1.3487374967960468	chr7:2903993:C:T
chr7:2904184	['A', 'G']	98663	30868.75444749672	-1540.9038851692549	-0.013303120379957	0.0058530231558647	-2.2728631043646805	0.0230366	0.0230366	chr7	2904184	1.6375816185734695	chr7:2904184:A:G
chr7:2904210	['C', 'T']	98663	32495.305495864413	-1536.2046640904298	-0.0116266749218042	0.0057245218443462	-2.031029881261992	0.0422546	0.0422546	chr7	2904210	1.3741260051552084	chr7:2904210:C:T
chr7:2904629	['T', 'C']	98663	159672.03865179926	-5103.453104744476	0.0041111064919693	0.0054021604745793	0.7610115455315906	0.446652	0.446652	chr7	2904629	0.3500307170048098	chr7:2904629:T:C
chr7:2904683	['C', 'T']	98663	23399.1344598293	-1139.8024634318026	-0.0070544601888257	0.0065614986566023	-1.075129411438259	0.282319	0.282319	chr7	2904683	0.5492598929565707	chr7:2904683:C:T
chr7:2905708	['G', 'T']	98663	66648.10615199033	-1758.9332479287027	0.003823366740769	0.0044993582880333	0.8497582312877373	0.395462	0.395462	chr7	2905708	0.4028952415801703	chr7:2905708:G:T
chr7:2905744	['A', 'G']	98663	2187.554299560008	178.76510941510088	-0.011363145048471	0.0205322585732962	-0.5534288888826708	0.579971	0.579971	chr7	2905744	0.236593721704044	chr7:2905744:A:G
chr7:2906507	['G', 'A']	98663	4198.085099482065	149.86853351863516	-0.0105883492079218	0.0148191330023155	-0.7145053092017829	0.474916	0.474916	chr7	2906507	0.323383198717292	chr7:2906507:G:A
chr7:2906993	['C', 'T']	98663	7169.145325913989	266.7986807230586	-1.972830756142121e-06	0.0115158653783005	-0.0001713141558479	0.999863	0.999863	chr7	2906993	5.9502420029614e-05	chr7:2906993:C:T
chr7:2907107	['T', 'C']	98663	103343.28462247989	-3226.8067468398144	-0.0007741241198771	0.0042530671719831	-0.1820154934247616	0.855571	0.855571	chr7	2907107	0.0677439444761779	chr7:2907107:T:C
chr7:2907144	['T', 'A']	98663	9633.29291506183	-37.93644990902454	-0.008821366911512	0.0099425533435704	-0.8872335512503444	0.374955	0.374955	chr7	2907144	0.42602085073728	chr7:2907144:T:A
chr7:2907199	['T', 'C']	98663	98524.9762179916	-3001.31796679578	-3.911864640131935e-05	0.0042494892030898	-0.0092054937739049	0.992655	0.992655	chr7	2907199	0.0032016655332535	chr7:2907199:T:C
chr7:2907430	['G', 'A']	98663	23205.411192312764	-757.6618155534757	-0.0094033628462526	0.0066480715079348	-1.4144497144817445	0.157233	0.157233	chr7	2907430	0.8034562991755554	chr7:2907430:G:A
chr7:2908971	['C', 'T']	98663	62236.1109442234	-1818.8309659871688	0.0030104354619755	0.0045792568911567	0.6574069840434504	0.510921	0.510921	chr7	2908971	0.2916462464727818	chr7:2908971:C:T
chr7:2908976	['C', 'T']	98663	62241.27311655144	-1799.5774672857642	0.0035323202360376	0.0045860547513463	0.770230716281935	0.441165	0.441165	chr7	2908976	0.3553989497898975	chr7:2908976:C:T
chr7:2910610	['G', 'A']	98663	94438.40054131312	-2954.9403997634395	0.0005337209293788	0.0042759095979622	0.1248204427972825	0.900666	0.900666	chr7	2910610	0.0454362314952662	chr7:2910610:G:A
chr7:2910883	['C', 'G']	98663	35266.14464254944	-1175.4550988349044	-0.006990791001446	0.0055847319727177	-1.251768399199294	0.210657	0.210657	chr7	2910883	0.6764241049640829	chr7:2910883:C:G
chr7:2911113	['C', 'T']	98663	44355.64264136406	-816.5308412553726	-0.0072052538708829	0.0051788630309399	-1.391281025938856	0.164143	0.164143	chr7	2911113	0.7847776333500858	chr7:2911113:C:T
chr7:2911333	['G', 'A']	98663	7832.31753818709	313.75262068922683	-0.0067812967500673	0.0110448360264391	-0.6139789430856458	0.539231	0.539231	chr7	2911333	0.2682251484795266	chr7:2911333:G:A
chr7:2911610	['G', 'A']	98663	33830.0859671174	-1099.5323860664118	-0.0066450613210808	0.0056718817901869	-1.1715796567865042	0.241369	0.241369	chr7	2911610	0.617318508859482	chr7:2911610:G:A
chr7:2911652	['G', 'T']	98663	33834.74345953069	-1116.817079827422	-0.0073139279134972	0.0056713100945215	-1.2896363964584463	0.19718	0.19718	chr7	2911652	0.7051371377220327	chr7:2911652:G:T
chr7:2911675	['A', 'G']	98663	7974.535694010789	336.1826054006684	-0.0069275362524525	0.010958190468288	-0.6321788503768137	0.527271	0.527271	chr7	2911675	0.277966114286438	chr7:2911675:A:G
chr7:2911778	['T', 'C']	98663	32563.640393289745	-1335.375076143057	-0.0090188671125884	0.0057470246059404	-1.5693106835258797	0.116579	0.116579	chr7	2911778	0.9333796743240412	chr7:2911778:T:C
chr7:2912190	['A', 'G']	98663	7860.637372662306	331.3115122998987	-0.0084946144413027	0.0110381344856385	-0.7695697540517265	0.441557	0.441557	chr7	2912190	0.3550132259762909	chr7:2912190:A:G
chr7:2912607	['C', 'T']	98663	61254.08414922439	-1842.958599452542	0.0030546781047024	0.0045963971958828	0.6645809695120876	0.50632	0.50632	chr7	2912607	0.2955749173335099	chr7:2912607:C:T
chr7:2913808	['G', 'A']	98663	35211.14129762713	-1083.497613187676	0.005411208813299	0.0055506927915614	0.9748708884637752	0.329627	0.329627	chr7	2913808	0.4819772221243227	chr7:2913808:G:A
chr7:2913911	['T', 'C']	98663	63739.75242014779	-1647.32098540955	-0.0107514131009841	0.004595843348443	-2.3393776257901604	0.0193179	0.0193179	chr7	2913911	1.7140400864081966	chr7:2913911:T:C
chr7:2914566	['C', 'T']	98663	50421.6878433996	-1004.481098058178	-0.0101502028731483	0.004948591284323	-2.051129764000472	0.0402569	0.0402569	chr7	2914566	1.3951596711942416	chr7:2914566:C:T
chr7:2914706	['C', 'T']	98663	11157.212107907031	-150.72838154989745	-0.0096024679081957	0.009291009000004	-1.0335226139799831	0.301362	0.301362	chr7	2914706	0.5209115105839182	chr7:2914706:C:T
chr7:2915328	['G', 'A']	98663	9255.0	-60.11598610598779	-0.0110098956270834	0.0101389947663946	-1.0858961742021462	0.277528	0.277528	chr7	2915328	0.5566931940474502	chr7:2915328:G:A
chr7:2915463	['C', 'T']	98663	48980.46086242551	-967.2894176791028	-0.0106858046058305	0.00500231711696	-2.136170969569468	0.0326679	0.0326679	chr7	2915463	1.485878782504212	chr7:2915463:C:T
chr7:2916192	['G', 'C']	98663	6287.44608538761	353.54508492463424	0.0030789154240817	0.0123302880112564	0.2497034474191469	0.802817	0.802817	chr7	2916192	0.0953834397121771	chr7:2916192:G:C
chr7:2916389	['G', 'A']	98663	5444.331086491582	-348.9197093791433	-0.0099928339646476	0.0130020488598933	-0.7685584073962348	0.442157	0.442157	chr7	2916389	0.3544234950697263	chr7:2916389:G:A
chr7:2916451	['T', 'G']	98663	102288.73497359164	-2764.505670368195	-0.0020040848315272	0.004282484195239	-0.467972499175885	0.639805	0.639805	chr7	2916451	0.193952370278913	chr7:2916451:T:G
chr7:2916583	['C', 'T']	98663	15132.380369777202	315.8352947508685	0.0121033627120766	0.0080239882574095	1.5083973609881751	0.131456	0.131456	chr7	2916583	0.8812195867548535	chr7:2916583:C:T
chr7:2916633	['C', 'A']	98663	37939.61444891588	-572.6499048837526	0.0002039097692001	0.0054510664013648	0.0374073170616788	0.97016	0.97016	chr7	2916633	0.0131566354380454	chr7:2916633:C:A
chr7:2917125	['G', 'A']	98663	9230.18710534051	477.3310108887814	0.005828681539237	0.0102328589893809	0.5696044033525399	0.568947	0.568947	chr7	2917125	0.2449281882263787	chr7:2917125:G:A
chr7:2917284	['C', 'A']	98663	9692.982433377594	516.847747025144	0.0026035171914957	0.0100268318269989	0.2596550172992161	0.79513	0.79513	chr7	2917284	0.0995618604415616	chr7:2917284:C:A
chr7:2917371	['T', 'C']	98663	50752.14398953907	-664.1168695053997	-0.0091680193882797	0.0049733653135894	-1.843423679983598	0.0652702	0.0652702	chr7	2917371	1.1852850565431332	chr7:2917371:T:C
chr7:2917479	['G', 'GC']	98663	9791.290116573746	560.8734508195354	0.0055442385866349	0.0099824211622856	0.5554001876399969	0.578622	0.578622	chr7	2917479	0.2376050579037939	chr7:2917479:G:GC
chr7:2918664	['C', 'T']	98663	39252.77416346514	-556.940916807305	-0.0061476561555542	0.0054358530208199	-1.1309459862156035	0.258081	0.258081	chr7	2918664	0.5882439671682239	chr7:2918664:C:T
chr7:2918850	['TCTC', 'T']	98663	24343.233655658943	-836.5593386012491	-0.005692707187947	0.0065298972902629	-0.8717912296163927	0.383324	0.383324	chr7	2918850	0.4164339886212972	chr7:2918850:TCTC:T
chr7:2918870	['G', 'A']	98663	44742.988423954914	-2005.703847842292	-0.005293171437578	0.0050926557754585	-1.0393734960618743	0.298634	0.298634	chr7	2918870	0.5248607486143936	chr7:2918870:G:A
chr7:2919108	['T', 'C']	98663	10390.580670999405	-113.51025354300532	-0.0112021769631328	0.0095765527126372	-1.169750462329776	0.242104	0.242104	chr7	2919108	0.6159980351614193	chr7:2919108:T:C
chr7:2919538	['G', 'A']	98663	9598.29185080073	521.0615547548828	0.00395204609845	0.0100598778483014	0.3928522948335117	0.694429	0.694429	chr7	2919538	0.1583721509119336	chr7:2919538:G:A
chr7:2920346	['G', 'A']	98663	9249.750007602248	518.6952560937029	0.0068685185256636	0.0102314056540996	0.6713171931475017	0.50202	0.50202	chr7	2920346	0.299278980630644	chr7:2920346:G:A
chr7:2921740	['G', 'A']	98663	49527.509933304944	-505.3083379174601	-0.0067784669882085	0.0050170626851687	-1.351082777627384	0.176672	0.176672	chr7	2921740	0.7528322745399558	chr7:2921740:G:A
chr7:2921775	['T', 'C']	98663	40335.95003345295	-1001.8385031946474	-0.0084513985673739	0.0053096059066972	-1.591718616388042	0.111451	0.111451	chr7	2921775	0.9529160304360222	chr7:2921775:T:C
chr7:2922275	['A', 'C']	98663	151811.4642426331	-4548.66930385342	-0.0088280631627925	0.0050591502501813	-1.744969555406266	0.0809933	0.0809933	chr7	2922275	1.0915509057309534	chr7:2922275:A:C
chr7:2922380	['G', 'A']	98663	43967.22815179712	-2020.444259441978	-0.0064953024632521	0.0051210349981089	-1.268357366362589	0.204673	0.204673	chr7	2922380	0.6889394447063653	chr7:2922380:G:A
chr7:2922402	['C', 'T']	98663	28239.85867626191	-1067.534793027036	-0.0061963135317647	0.0061260987922682	-1.0114615747929248	0.311798	0.311798	chr7	2922402	0.506126674880819	chr7:2922402:C:T
chr7:2922607	['G', 'A']	98663	28098.13915608307	-1119.9429616535624	-0.0076690815879121	0.0061366586275336	-1.2497161816208724	0.211406	0.211406	chr7	2922607	0.6748826909646691	chr7:2922607:G:A
chr7:2923119	['G', 'A']	98663	144166.07316628145	-5717.004733448817	0.0080363868580339	0.0048733054752522	1.64906281759773	0.099138	0.099138	chr7	2923119	1.003759846755511	chr7:2923119:G:A
chr7:2923486	['C', 'T']	98663	44232.34495236165	-2001.0670895614471	-0.0061371177973979	0.0051119468242141	-1.2005441387472455	0.229931	0.229931	chr7	2923486	0.6384024718741393	chr7:2923486:C:T
chr7:2923631	['C', 'T']	98663	10470.106119884049	-82.54379973870188	-0.0088370091689475	0.009536082182677	-0.9266918006433073	0.354089	0.354089	chr7	2923631	0.4508875646666395	chr7:2923631:C:T
chr7:2923921	['G', 'GGT']	98663	9266.375677839833	550.00629173159	0.0087392333111966	0.0102355805415451	0.8538092466494627	0.393213	0.393213	chr7	2923921	0.4053721324092421	chr7:2923921:G:GGT
chr7:2924798	['A', 'T']	98663	7010.165658554419	195.09983476815725	0.009651052376126	0.0116012745971517	0.8318958658642116	0.40547	0.40547	chr7	2924798	0.3920412729360195	chr7:2924798:A:T
chr7:2924958	['A', 'G']	98663	45449.2917329819	-1802.948351217176	0.0124001991043522	0.0050633621120594	2.4490049950839308	0.0143269	0.0143269	chr7	2924958	1.8438477704218057	chr7:2924958:A:G
chr7:2925229	['A', 'G']	98663	154398.34378104407	-5453.935945119102	0.0105774800479838	0.0051787013670481	2.04249662189209	0.0411049	0.0411049	chr7	2925229	1.3861064040091555	chr7:2925229:A:G
chr7:2925635	['C', 'T']	98663	43518.93956105227	-1975.511738600136	-0.0064363696896814	0.0051440835180426	-1.2512179608099598	0.210858	0.210858	chr7	2925635	0.6760099171060991	chr7:2925635:C:T
chr7:2926426	['G', 'A']	98663	10277.104163710446	-88.91398130185995	-0.0096953603048214	0.0096252994867626	-1.0072788195479192	0.313803	0.313803	chr7	2926426	0.5033429088140349	chr7:2926426:G:A
chr7:2926700	['G', 'A']	98663	11606.235270268902	-344.2524440651645	0.0222201571552007	0.009033680183009	2.459701550758168	0.013907	0.013907	chr7	2926700	1.8567665453468296	chr7:2926700:G:A
chr7:2926817	['A', 'G']	98663	7727.114593049193	665.9705907724037	0.0187420993726762	0.0112114653608486	1.6716904320219523	0.0945886	0.0945886	chr7	2926817	1.0241612024505449	chr7:2926817:A:G
chr7:2926871	['G', 'A']	98663	10375.10515700067	-76.66630469811726	-0.0091623637183774	0.0095763480421771	-0.9567701255242224	0.338686	0.338686	chr7	2926871	0.4702027550778662	chr7:2926871:G:A
chr7:2927061	['G', 'A']	98663	10298.62629108933	-89.1900684454899	-0.0095425774955619	0.0096147505145207	-0.9924935110016756	0.320959	0.320959	chr7	2927061	0.493550441772707	chr7:2927061:G:A
chr7:2927166	['G', 'A']	98663	48032.815720382365	-1940.785127051833	-0.0030482430455077	0.0049419906003662	-0.6168047032064164	0.537365	0.537365	chr7	2927166	0.2697306237269551	chr7:2927166:G:A
chr7:2928054	['C', 'T']	98663	44547.79664167562	-1983.851496061054	-0.0057121371374207	0.0051236269569239	-1.1148620275138266	0.264912	0.264912	chr7	2928054	0.5768983685591493	chr7:2928054:C:T
chr7:2928174	['A', 'G']	98663	100774.53503720672	-4146.576854744892	-0.0020372779213903	0.0042714770230286	-0.4769492871919664	0.633399	0.633399	chr7	2928174	0.198322626620603	chr7:2928174:A:G
chr7:2928259	['T', 'A']	98663	7390.449435924465	613.1059563234677	0.016481267560397	0.0114523590605077	1.4391155109021183	0.150121	0.150121	chr7	2928259	0.8235585512864304	chr7:2928259:T:A
chr7:2928471	['C', 'A']	98663	11238.569543270694	-667.9281704475795	0.0003994170693552	0.0091890728550917	0.0434665254758466	0.96533	0.96533	chr7	2928471	0.0153241968327842	chr7:2928471:C:A
chr7:2928725	['C', 'T']	98663	7431.737556284477	599.982010569448	0.0147411366844592	0.0114590655613216	1.2864169949612383	0.198301	0.198301	chr7	2928725	0.7026750957120605	chr7:2928725:C:T
chr7:2928727	['G', 'A']	98663	48538.44373378203	-1919.999684416932	-0.0015185473798182	0.0049282037122812	-0.3081340521768608	0.757981	0.757981	chr7	2928727	0.1203416805138237	chr7:2928727:G:A
chr7:2928852	['G', 'C']	98663	121199.59893975024	-3686.508998006748	-0.0026952113922655	0.0043766922988582	-0.6158101160021433	0.538021	0.538021	chr7	2928852	0.2692007726493572	chr7:2928852:G:C
chr7:2929237	['T', 'C']	98663	42605.15912546373	-1866.277650311224	-0.0049823377784145	0.0051784414752252	-0.9621307496186188	0.335986	0.335986	chr7	2929237	0.4736788185905708	chr7:2929237:T:C
chr7:2929451	['T', 'C']	98663	119359.79612989572	-3666.273128187013	-0.0013994330815073	0.0043609424640589	-0.3209015237052247	0.748286	0.748286	chr7	2929451	0.1259323801005306	chr7:2929451:T:C
chr7:2929874	['G', 'A']	98663	41611.27853529464	-1781.5827158225857	-0.0056855936920608	0.0052253762610239	-1.0880735487834086	0.276565	0.276565	chr7	2929874	0.5582027818139992	chr7:2929874:G:A
chr7:2930046	['G', 'A']	98663	41751.96224253973	-1868.5432913344007	-0.0065658105226936	0.0052179137679991	-1.2583210100099864	0.208279	0.208279	chr7	2930046	0.6813545161486617	chr7:2930046:G:A
chr7:2930663	['C', 'T']	98663	10955.888348284425	-102.38983131642668	-0.0072079750058527	0.0093348076906027	-0.7721610604907191	0.440021	0.440021	chr7	2930663	0.3565265963172532	chr7:2930663:C:T
chr7:2931105	['T', 'C']	98663	12673.21123704861	78.0969654774056	-0.0052624186652624	0.0087291684621552	-0.6028545202303438	0.546607	0.546607	chr7	2931105	0.2623248109128289	chr7:2931105:T:C
chr7:2931232	['C', 'T']	98663	11069.224384508569	-95.96441080653804	-0.0081457212218008	0.0092883573111931	-0.8769818977554398	0.380499	0.380499	chr7	2931232	0.4196464802733101	chr7:2931232:C:T
chr7:2931661	['T', 'G']	98663	14854.033193716195	-168.8802337211311	-0.0064996339586389	0.0080807970462607	-0.8043308007155812	0.421208	0.421208	chr7	2931661	0.375503388856777	chr7:2931661:T:G
chr7:2932438	['A', 'G']	98663	57712.35910874128	-1445.819156531277	-0.0028711186892825	0.004715119780559	-0.6089174449227149	0.542581	0.542581	chr7	2932438	0.2655354183511106	chr7:2932438:A:G
chr7:2933241	['C', 'T']	98663	12456.552851175493	-801.5377407058253	-0.0040591496740841	0.0089275656597504	-0.454675980977063	0.649343	0.649343	chr7	2933241	0.1875258368555933	chr7:2933241:C:T
chr7:2933343	['T', 'C']	98663	6178.666741632901	112.72456557034388	0.0062369901640599	0.0123164564452863	0.506394854052923	0.612581	0.612581	chr7	2933343	0.2128364775312773	chr7:2933343:T:C
chr7:2933372	['G', 'C']	98663	11060.761197850248	-23.11199778619944	-0.0059801635810548	0.0093479650043104	-0.6397289226368932	0.52235	0.52235	chr7	2933372	0.2820384009583699	chr7:2933372:G:C
chr7:2933459	['A', 'G']	98663	13865.01015151207	440.4228425601602	0.0031536206563487	0.0084604156242386	0.3727500865694783	0.709335	0.709335	chr7	2933459	0.1491486106690867	chr7:2933459:A:G
chr7:2933470	['C', 'T']	98663	36765.31944558085	-1474.7521141785471	-0.0041690638431929	0.0054992810708271	-0.7581107038352988	0.448387	0.448387	chr7	2933470	0.3483469873128097	chr7:2933470:C:T
chr7:2933606	['A', 'G']	98663	58003.27706635717	-2261.0056978780585	0.0017744147041869	0.0046961224630403	0.3778467700005745	0.705545	0.705545	chr7	2933606	0.1514752815149722	chr7:2933606:A:G
chr7:2934860	['C', 'A']	98663	35981.82347098056	-1422.6838183266889	-0.0044747336732842	0.0055111343301833	-0.8119442214966619	0.416826	0.416826	chr7	2934860	0.3800451992470225	chr7:2934860:C:A
chr7:2935563	['G', 'C']	98663	14604.0	33.63414446257751	-0.0030038688095718	0.0081710567749005	-0.3676230495422554	0.713155	0.713155	chr7	2935563	0.1468160685649123	chr7:2935563:G:C
chr7:2935632	['T', 'C']	98663	12562.636643759251	229.5271175022375	-0.0002122932261951	0.0088028053642518	-0.0241165421034203	0.98076	0.98076	chr7	2935632	0.0084372550335748	chr7:2935632:T:C
chr7:2935705	['T', 'G']	98663	12558.63644103874	233.38668982610096	3.891520328231077e-05	0.0088044903433175	0.0044199268515123	0.996473	0.996473	chr7	2935705	0.001534464258898	chr7:2935705:T:G
chr7:2935732	['A', 'G']	98663	110857.35955682602	-3252.648572626015	0.0023363718393624	0.004299827444013	0.5433640930441463	0.58688	0.58688	chr7	2935732	0.2314506903460917	chr7:2935732:A:G
chr7:2936179	['T', 'C']	98663	15395.11394266358	217.3953541532524	0.0010455770946918	0.0080152276232571	0.1304488336248876	0.896212	0.896212	chr7	2936179	0.0475892453159768	chr7:2936179:T:C
chr7:2936807	['C', 'T']	98663	3389.1717549514483	22.703996288899194	0.0016860970807269	0.0163504388559703	0.1031224357694408	0.917866	0.917866	chr7	2936807	0.0372207171738877	chr7:2936807:C:T
chr7:2936959	['T', 'C']	98663	14172.82441449437	1.802467878309576	-0.0040939108822736	0.0082956008161439	-0.4935038429412509	0.621658	0.621658	chr7	2936959	0.2064484731246819	chr7:2936959:T:C
chr7:2938098	['T', 'C']	98663	38931.52427292724	-1577.5301116857424	0.0027949080130605	0.0053436162382346	0.5230368141077156	0.60095	0.60095	chr7	2938098	0.2211616604888078	chr7:2938098:T:C
chr7:2939399	['C', 'G']	98663	2190.022196995804	250.15397578283668	-0.0083654039650621	0.0206391850056098	-0.405316584099051	0.685246	0.685246	chr7	2939399	0.1641534908968154	chr7:2939399:C:G
chr7:2940727	['G', 'T']	98663	49643.40000415821	-943.2242069085286	-0.0004727552148725	0.0049926476499987	-0.0946902821937815	0.924561	0.924561	chr7	2940727	0.0340644300002723	chr7:2940727:G:T
chr7:2941086	['G', 'C']	98663	54589.25857244248	-994.6628579325294	-0.0024953767017733	0.0047839523576788	-0.5216140369307689	0.60194	0.60194	chr7	2941086	0.220446796063696	chr7:2941086:G:C
chr7:2942566	['A', 'G']	98663	59804.94460839499	-1243.8859495196791	-0.0007273282551625	0.0046435245390832	-0.1566328010201865	0.875535	0.875535	chr7	2942566	0.0577264880693504	chr7:2942566:A:G
chr7:2942824	['G', 'C']	98663	65735.32157268282	-1271.8694651270762	0.0003614509182799	0.0045417652102233	0.0795837965085445	0.936568	0.936568	chr7	2942824	0.028460684970378	chr7:2942824:G:C
chr7:2943155	['C', 'T']	98663	65963.38860839058	-1215.213742862061	-0.0008567808825057	0.004545281634165	-0.188498964743069	0.850486	0.850486	chr7	2943155	0.0703328309906119	chr7:2943155:C:T
chr7:2944712	['C', 'A']	98663	3197.0648077761225	-13.183139711762283	-0.0115856755185071	0.0169182730396486	-0.6848024908544521	0.49347	0.49347	chr7	2944712	0.3067392446771942	chr7:2944712:C:A
chr7:2945258	['G', 'C']	98663	4484.318156016867	2.039565562931854	0.0122520119213757	0.0143693074169444	0.8526515277227659	0.393855	0.393855	chr7	2945258	0.4046636367793391	chr7:2945258:G:C
chr7:2945259	['C', 'A']	98663	4483.181757366281	3.1914083203226093	0.0125159683766634	0.0143707499815305	0.8709335555033034	0.383793	0.383793	chr7	2945259	0.4159029506247708	chr7:2945259:C:A
chr7:2945441	['C', 'G']	98663	53847.278085274615	-825.0784193656604	-0.0021115100531993	0.0047977872806208	-0.4401008068298701	0.659865	0.659865	chr7	2945441	0.1805449065067672	chr7:2945441:C:G
chr7:2945952	['C', 'G']	98663	3348.101804175958	-24.613001999352672	-0.01226810421056	0.0165486554204412	-0.7413354075525812	0.458492	0.458492	chr7	2945952	0.3386682377173324	chr7:2945952:C:G
chr7:2946115	['C', 'T']	98663	20399.860867273503	186.13959474731408	0.0028845239928018	0.0071598761887608	0.4028734459584411	0.687042	0.687042	chr7	2946115	0.1630167129976594	chr7:2946115:C:T
chr7:2947160	['G', 'A']	98663	59418.85153081916	-1267.744672359957	-0.0015768278206283	0.0046491021187727	-0.3391682480497203	0.734484	0.734484	chr7	2947160	0.1340176604419959	chr7:2947160:G:A
chr7:2947974	['G', 'A']	98663	55793.17886360177	-771.0357761522201	-0.0034620222958728	0.004775550729056	-0.7249472348411689	0.468486	0.468486	chr7	2947974	0.329303382820159	chr7:2947974:G:A
chr7:2948288	['A', 'G']	98663	3270.132577869226	5.919580708081117	-0.0077647124618511	0.0167448541148578	-0.4637073818971919	0.642858	0.642858	chr7	2948288	0.1918849471799899	chr7:2948288:A:G
chr7:2948296	['C', 'A']	98663	3171.1928499751666	-3.755539276699305	-0.0096055350449633	0.0169969721779841	-0.565132127321198	0.571985	0.571985	chr7	2948296	0.2426153601976163	chr7:2948296:C:A
chr7:2950357	['C', 'T']	98663	3173.090458224301	-2.8768163203103594	-0.007240086627518	0.0170008604983438	-0.4258658923895863	0.670206	0.670206	chr7	2950357	0.1737916884744456	chr7:2950357:C:T
chr7:2950375	['T', 'C']	98663	55496.24965785712	-906.505661661205	-0.0017401194966827	0.0047496491896325	-0.366368004710964	0.714091	0.714091	chr7	2950375	0.1462464404933144	chr7:2950375:T:C
chr7:2950499	['G', 'C']	98663	63708.97729254099	-963.7969565272736	-0.0003011555179457	0.0045891667457847	-0.0656231369719473	0.947678	0.947678	chr7	2950499	0.0233392012465644	chr7:2950499:G:C
chr7:2953022	['T', 'G']	98663	55911.50037507095	-978.979454624826	-0.0025290795018343	0.0047390797290614	-0.5336646873284933	0.593575	0.593575	chr7	2953022	0.226524398818463	chr7:2953022:T:G
chr7:2953799	['C', 'G']	98663	3177.0	-6.907043249661944	-0.0022552341836073	0.0169634703563758	-0.1329465101319727	0.894236	0.894236	chr7	2953799	0.0485478503630476	chr7:2953799:C:G
chr7:2954898	['G', 'A']	98663	3580.6169535510826	60.07000978430637	-0.0001637795468398	0.0160464194128732	-0.0102066101244046	0.991856	0.991856	chr7	2954898	0.0035513751693205	chr7:2954898:G:A
chr7:2955230	['G', 'T']	98663	2366.311789153573	282.97163928798227	0.0156833486755219	0.0202650311794774	0.7739118946633828	0.438985	0.438985	chr7	2955230	0.3575503192306012	chr7:2955230:G:T
chr7:2957168	['A', 'G']	98663	4467.222494829474	17.829872400782175	-0.005242450847625	0.0143446171301693	-0.3654646757074627	0.714765	0.714765	chr7	2957168	0.1458367218057587	chr7:2957168:A:G
chr7:2957578	['C', 'T']	98663	5675.703729617917	178.55866484020086	-0.0021920817798115	0.0129316978766388	-0.169512294574369	0.865394	0.865394	chr7	2957578	0.0627861202026107	chr7:2957578:C:T
chr7:2957691	['G', 'A']	98663	4446.814125073583	9.033448044358344	-0.0068783422663307	0.014384874224279	-0.4781649223405327	0.632534	0.632534	chr7	2957691	0.1989161253054632	chr7:2957691:G:A
chr7:2958410	['A', 'G']	98663	6487.051993471672	280.50204245064924	-0.0007341692884304	0.0122567908882987	-0.0598989813174777	0.952236	0.952236	chr7	2958410	0.0212554037207753	chr7:2958410:A:G
chr7:2958834	['G', 'C']	98663	2712.0274877865845	319.7545897458281	-0.0126400672243932	0.0192266026356873	-0.657425935507268	0.510909	0.510909	chr7	2958834	0.2916564468657691	chr7:2958834:G:C
chr7:2959177	['C', 'T']	98663	2757.111778955797	321.731081706074	-0.0148660553311594	0.0191292435602684	-0.7771376470963208	0.437079	0.437079	chr7	2959177	0.3594400592234833	chr7:2959177:C:T
chr7:2959552	['A', 'T']	98663	2762.8680955470863	327.27913754611774	-0.0131873815799744	0.0191108663433673	-0.6900462461007851	0.490167	0.490167	chr7	2959552	0.3096559305387067	chr7:2959552:A:T
chr7:2960362	['G', 'A']	98663	5056.894234281768	52.92422539484589	-0.0081868449584264	0.0135538230771402	-0.6040247767609074	0.545829	0.545829	chr7	2960362	0.2629433939035827	chr7:2960362:G:A
chr7:2960789	['C', 'T']	98663	5035.459332617025	53.99987583880367	-0.007421180744645	0.0135722964300892	-0.5467888785712487	0.584525	0.584525	chr7	2960789	0.2331969094296674	chr7:2960789:C:T
chr7:2960851	['C', 'A']	98663	5056.861427336073	57.38299380463671	-0.0067822021474068	0.0135698186551825	-0.4998004998995758	0.617217	0.617217	chr7	2960851	0.2095621206767499	chr7:2960851:C:A
chr7:2960999	['C', 'T']	98663	37819.99950305776	-1330.0414975970195	0.0021271600625848	0.0054140044142534	0.3928995803890812	0.694395	0.694395	chr7	2960999	0.1583934149632283	chr7:2960999:C:T
chr7:2961005	['T', 'C']	98663	5033.64268757863	48.96318719915672	-0.0084944850406028	0.0135801295017637	-0.6255083973609835	0.531639	0.531639	chr7	2961005	0.2743831675646543	chr7:2961005:T:C
chr7:2961175	['T', 'C']	98663	6493.8451181526025	258.6145999888338	-0.0036927704742259	0.0122516399022202	-0.3014103012900942	0.763102	0.763102	chr7	2961175	0.1174174082096353	chr7:2961175:T:C
chr7:2961521	['T', 'C']	98663	6325.846941776632	230.1290275672188	-0.0049016342175579	0.0123637960423065	-0.3964505885397609	0.691774	0.691774	chr7	2961521	0.1600357647684955	chr7:2961521:T:C
chr7:2961782	['G', 'T']	98663	4759.723633525262	7.004987032144395	-0.0105140148612627	0.0139287040810795	-0.7548451600421883	0.450344	0.450344	chr7	2961782	0.3464556190515658	chr7:2961782:G:T
chr7:2963044	['G', 'A']	98663	6512.3960388011	263.7413060745102	-0.0024843081015514	0.012216725210368	-0.2033530310924172	0.83886	0.83886	chr7	2963044	0.0763105139041231	chr7:2963044:G:A
chr7:2963283	['T', 'C']	98663	3062.1241447815205	363.1856984327652	-0.0135255849824756	0.0182813525304388	-0.7398569093810374	0.459389	0.459389	chr7	2963283	0.3378194081320585	chr7:2963283:T:C
chr7:2964204	['G', 'A']	98663	15907.967412347834	377.6124882513092	-0.0013831602850361	0.0081082206986957	-0.1705873996817383	0.864549	0.864549	chr7	2964204	0.0632103872060829	chr7:2964204:G:A
chr7:2964781	['G', 'A']	98663	6036.244721718242	223.13120539374592	-0.0052618440248021	0.0126562747469618	-0.4157498260746289	0.677594	0.677594	chr7	2964781	0.169030448277155	chr7:2964781:G:A
chr7:2966995	['G', 'A']	98663	3069.0311062009687	365.2934047502095	-0.0132899731785963	0.0182692737392522	-0.7274494524674177	0.466952	0.466952	chr7	2966995	0.3307277601330881	chr7:2966995:G:A
chr7:2967748	['T', 'C']	98663	35870.088221278165	-1059.4995918830543	0.0036545667974812	0.0055110999907922	0.6631283779258462	0.50725	0.50725	chr7	2967748	0.2947779442946164	chr7:2967748:T:C
chr7:2967759	['C', 'T']	98663	3737.075754350757	59.32095747028478	0.0090101341742049	0.0156771255446695	0.5747312636192156	0.565474	0.565474	chr7	2967759	0.2475873587599507	chr7:2967759:C:T
chr7:2967785	['G', 'A']	98663	2002.1420491404472	115.04144106286633	-0.0336930233961433	0.0216188587172837	-1.5585014841327678	0.119118	0.119118	chr7	2967785	0.924022607031028	chr7:2967785:G:A
chr7:2968021	['TACC', 'T']	98663	13178.140583177868	-303.3572984983598	0.0034873548618734	0.0085210707383195	0.4092625174663407	0.682348	0.682348	chr7	2968021	0.165994077053818	chr7:2968021:TACC:T
chr7:2968385	['A', 'G']	98663	3465.140483888951	-81.0748179672293	0.001849170818365	0.0161535365779209	0.1144746730503939	0.908862	0.908862	chr7	2968385	0.0415020542789185	chr7:2968385:A:G
chr7:2968426	['C', 'T']	98663	29429.6845642346	-1305.1322445390997	0.0048596649680131	0.0059709987235845	0.8138780785228129	0.415717	0.415717	chr7	2968426	0.3812022154378965	chr7:2968426:C:T
chr7:2968677	['A', 'G']	98663	34189.77224671836	-1264.351800830967	0.0026399152225725	0.0056062034717002	0.4708917961858904	0.637719	0.637719	chr7	2968677	0.1953706435863183	chr7:2968677:A:G
chr7:2969468	['AC', 'A']	98663	31703.842053769524	-1011.357578111334	0.0019586174684494	0.0058048914882119	0.3374081104576846	0.73581	0.73581	chr7	2969468	0.1332343142008586	chr7:2969468:AC:A
chr7:2969579	['C', 'T']	98663	30742.563977470883	-1177.722415891006	0.0024307701421835	0.0058697314240023	0.4141194829193943	0.678788	0.678788	chr7	2969579	0.1682658439911455	chr7:2969579:C:T
chr7:2969683	['C', 'T']	98663	30695.04422666812	-1192.383691881918	0.001832949434187	0.005863074154843	0.3126260022948924	0.754565	0.754565	chr7	2969683	0.1223033431310334	chr7:2969683:C:T
chr7:2969845	['C', 'G']	98663	29436.448088607573	-1277.709582822067	0.0057490415124439	0.0060192413120806	0.9551106550431177	0.339524	0.339524	chr7	2969845	0.4691295212386539	chr7:2969845:C:G
chr7:2970515	['C', 'T']	98663	33945.61823092782	-1258.125758982704	0.0036531281019892	0.0056322008213532	0.6486146744162898	0.516589	0.516589	chr7	2970515	0.2868548457239921	chr7:2970515:C:T
chr7:2970522	['G', 'C']	98663	34008.612913722245	-1262.04346398774	0.0035426119532189	0.0056324535169973	0.628964259097426	0.529374	0.529374	chr7	2970522	0.2762373927169856	chr7:2970522:G:C
chr7:2970561	['G', 'A']	98663	35038.95259680869	-1083.459915849826	0.0036698411688568	0.005569858771505	0.6588750845230642	0.509978	0.509978	chr7	2970561	0.2924485585779161	chr7:2970561:G:A
chr7:2970857	['C', 'A']	98663	33612.06607942911	-1292.726515587233	0.0031872375930874	0.0056491673563157	0.5641959942156897	0.572622	0.572622	chr7	2970857	0.2421319705039781	chr7:2970857:C:A
chr7:2971907	['C', 'G']	98663	34867.473797843006	-1030.3031718249686	0.0043815501721695	0.0055746745707775	0.7859741616376449	0.431885	0.431885	chr7	2971907	0.3646318793754116	chr7:2971907:C:G
chr7:2972136	['C', 'T']	98663	4307.182775090506	88.7159306596704	0.0094411388532872	0.0146153866898286	0.6459725666962836	0.518299	0.518299	chr7	2972136	0.2854196290823304	chr7:2972136:C:T
chr7:2972657	['CT', 'C']	98663	149752.72629398672	-4075.682302460392	0.0028505001258378	0.0050985494377013	0.5590806092336311	0.576108	0.576108	chr7	2972657	0.2394960939945596	chr7:2972657:CT:C
chr7:2973621	['A', 'G']	98663	35444.18489908052	-1052.560589793321	0.0038623405734322	0.0055406431832966	0.6970924576186446	0.485747	0.485747	chr7	2973621	0.3135898729463354	chr7:2973621:A:G
chr7:2973769	['T', 'C']	98663	152392.7132502762	-4172.545077475153	0.0033011228593831	0.005084597403744	0.6492397720520262	0.516185	0.516185	chr7	2973769	0.2871946199236493	chr7:2973769:T:C
chr7:2975517	['C', 'T']	98663	30429.38382475301	-944.3974195764188	0.0001617804602732	0.0058921154338688	0.0274571097747511	0.978095	0.978095	chr7	2975517	0.0096189611918747	chr7:2975517:C:T
chr7:2976167	['C', 'T']	98663	36785.18510032138	-1190.743272704938	0.0034129124462549	0.005469386213027	0.6240028246910098	0.532627	0.532627	chr7	2976167	0.2735768220243784	chr7:2976167:C:T
chr7:2976294	['T', 'G']	98663	26368.879766020207	-1011.0826633784512	-0.0006017805978342	0.0062380869219155	-0.0964687740595702	0.923148	0.923148	chr7	2976294	0.0347286668715053	chr7:2976294:T:G
chr7:2976395	['T', 'G']	98663	29052.416916713984	-1058.0215350523365	0.0027139972553346	0.0059929729005714	0.4528632617504261	0.650648	0.650648	chr7	2976395	0.1866539008356353	chr7:2976395:T:G
chr7:2976502	['T', 'C']	98663	4198.936284100931	64.73901112251386	0.0068806243996755	0.0147685376311894	0.4658974755323376	0.64129	0.64129	chr7	2976502	0.1929455322310219	chr7:2976502:T:C
chr7:2977430	['C', 'G']	98663	25734.55909884673	-1102.4240861743776	-0.0033348651524009	0.0063110540672176	-0.528416508063786	0.597211	0.597211	chr7	2977430	0.2238722016246665	chr7:2977430:C:G
chr7:2978017	['T', 'C']	98663	30015.42216653304	-1109.2427871273728	-0.0016050245980765	0.0059144025146794	-0.2713756113306231	0.786103	0.786103	chr7	2978017	0.1045205463257869	chr7:2978017:T:C
chr7:2978220	['C', 'T']	98663	118330.2330430544	-3008.3788907260546	0.0038207346414743	0.004375411389309	0.8732286638943406	0.382541	0.382541	chr7	2978220	0.4173220111783014	chr7:2978220:C:T
chr7:2978292	['A', 'G']	98663	151189.7124725013	-4155.931202385657	0.0049858967290733	0.0050360619680551	0.9900387963253848	0.322158	0.322158	chr7	2978292	0.4919310795505502	chr7:2978292:A:G
chr7:2978408	['G', 'C']	98663	3088.093898236368	-101.22905455362496	0.0094611430313094	0.0171076960302887	0.5530343194407237	0.580241	0.580241	chr7	2978408	0.2363915870730789	chr7:2978408:G:C
chr7:2979170	['C', 'G']	98663	110426.02681304872	-2721.667250073405	0.002950972232339	0.0043195446423703	0.6831674346858077	0.494503	0.494503	chr7	2979170	0.305831069325662	chr7:2979170:C:G
chr7:2979585	['T', 'C']	98663	113044.1660838275	-2919.2564769138835	0.0011794012537748	0.0043302431179192	0.2723637499461102	0.785343	0.785343	chr7	2979585	0.104940622907458	chr7:2979585:T:C
chr7:2979980	['G', 'A']	98663	112808.57709929852	-2952.115789324499	0.0012286817096821	0.0043267019891501	0.283976505144859	0.776429	0.776429	chr7	2979980	0.1098982518710444	chr7:2979980:G:A
chr7:2980124	['C', 'T']	98663	4674.189501211244	33.06835858890692	0.0071632685582379	0.0139640502649701	0.5129792876933051	0.607967	0.607967	chr7	2980124	0.2161199932714316	chr7:2980124:C:T
chr7:2980741	['C', 'T']	98663	112414.46009875184	-3250.9802008444804	-0.0014411158662164	0.0043183708189947	-0.3337174889839296	0.738593	0.738593	chr7	2980741	0.131594812682575	chr7:2980741:C:T
chr7:2980902	['C', 'T']	98663	8089.327957915649	-234.45162892021048	0.004746372590502	0.0107512480432239	0.4414717781061196	0.658872	0.658872	chr7	2980902	0.1811989482179452	chr7:2980902:C:T
chr7:2981502	['C', 'T']	98663	77150.38350346171	-4035.6555687214327	-0.0042839459659473	0.0043914035121805	-0.9755300222502528	0.3293	0.3293	chr7	2981502	0.4824082692880922	chr7:2981502:C:T
chr7:2981548	['C', 'T']	98663	25399.802079954585	-1310.6703016853712	-0.0050219066373209	0.00634115300688	-0.7919548119832889	0.428389	0.428389	chr7	2981548	0.3681616893355938	chr7:2981548:C:T
chr7:2981568	['A', 'G']	98663	20533.87309181584	-768.7546124638378	0.0085518861001973	0.0069816136492701	1.2249154034886112	0.22061	0.22061	chr7	2981568	0.6563748053754874	chr7:2981568:A:G
chr7:2981605	['G', 'T']	98663	125182.8382584014	-3237.5709656787985	-0.0001562931664822	0.0044273396141017	-0.0353018245956246	0.971839	0.971839	chr7	2981605	0.0124056766406415	chr7:2981605:G:T
chr7:2981817	['C', 'A']	98663	98305.94571608142	-3505.821262580869	0.0025440107972025	0.0042468901280684	0.599029106119021	0.549155	0.549155	chr7	2981817	0.2603050578380331	chr7:2981817:C:A
chr7:2981892	['T', 'G']	98663	137942.97183926683	-5254.919780129599	-0.0028067615225945	0.0046758011301183	-0.6002739304961632	0.548325	0.548325	chr7	2981892	0.2609619527039132	chr7:2981892:T:G
chr7:2981900	['G', 'A']	98663	112631.68107302536	-4378.638476596472	0.0011635103986702	0.0043156110422494	0.2696050193772384	0.787465	0.787465	chr7	2981900	0.1037687399442809	chr7:2981900:G:A
chr7:2981937	['G', 'A']	98663	2110.064159740523	62.06370602600651	0.022043460313511	0.0206774656337843	1.0660619973414354	0.286398	0.286398	chr7	2981937	0.5430300191574663	chr7:2981937:G:A
chr7:2982034	['C', 'T']	98663	23369.65804411288	-1009.7117503113152	-0.0072716184100156	0.0065855506077716	-1.1041777435336122	0.269519	0.269519	chr7	2982034	0.5694106133926515	chr7:2982034:C:T
chr7:2982341	['G', 'A']	98663	3936.159579967362	-98.66898904350845	0.0320300796002622	0.0151524737713784	2.1138515125341466	0.0345305	0.0345305	chr7	2982341	1.461797133041545	chr7:2982341:G:A
chr7:2982733	['A', 'G']	98663	25033.313332522343	-479.0214129104608	-0.0039989287643392	0.0064442065925823	-0.6205463321027418	0.5349	0.5349	chr7	2982733	0.2717274021049829	chr7:2982733:A:G
chr7:2983278	['T', 'G']	98663	24631.47290155707	-538.7417314338227	-0.0069157005355878	0.0064996590253543	-1.0640097439897305	0.287327	0.287327	chr7	2983278	0.5416235616166403	chr7:2983278:T:G
chr7:2983328	['T', 'C']	98663	25107.616442105893	-547.9832838721426	-0.0066359896401712	0.0064370768825462	-1.030901100181718	0.30259	0.30259	chr7	2983328	0.5191454286478654	chr7:2983328:T:C
chr7:2983388	['C', 'T']	98663	29530.99311728989	-1357.5065524864526	-0.001864888015024	0.0059462290860736	-0.3136253225412634	0.753806	0.753806	chr7	2983388	0.1227404100589782	chr7:2983388:C:T
chr7:2983862	['C', 'T']	98663	38022.31225356538	-1697.9478466691844	-0.0026599553109736	0.0053810307245373	-0.4943207811180743	0.621081	0.621081	chr7	2983862	0.2068517564111399	chr7:2983862:C:T
chr7:2983871	['C', 'T']	98663	24945.011321825685	-524.5506340518676	-0.0056964262353821	0.0064551755834595	-0.8824587591356036	0.377531	0.377531	chr7	2983871	0.4230473815813398	chr7:2983871:C:T
chr7:2984006	['A', 'G']	98663	67294.95930821945	-2407.3073415607632	-0.0037248220667889	0.0044777147308102	-0.8318578316655986	0.405491	0.405491	chr7	2984006	0.3920187806481733	chr7:2984006:A:G
chr7:2984130	['T', 'C']	98663	53692.44200379105	-2429.1727448221354	-0.0022613030317993	0.0047849194089201	-0.47258957540304	0.636507	0.636507	chr7	2984130	0.196196815820763	chr7:2984130:T:C
chr7:2984252	['T', 'C']	98663	140372.25959608238	-5009.352970665402	-0.0022598602860451	0.0047258014296347	-0.4781962000929343	0.632512	0.632512	chr7	2984252	0.1989312306512022	chr7:2984252:T:C
chr7:2984453	['TTC', 'T']	98663	64708.71896974607	-2214.276740176933	-0.0030396475123898	0.004532273208437	-0.6706673169506725	0.502434	0.502434	chr7	2984453	0.298920979317116	chr7:2984453:TTC:T
chr7:2984657	['T', 'G']	98663	65382.54906262073	-2104.538221133561	-0.0034521982652111	0.0045134327317441	-0.7648719877735207	0.44435	0.44435	chr7	2984657	0.3522748154957113	chr7:2984657:T:G
chr7:2984663	['T', 'C']	98663	64651.8851881199	-2222.001491712817	-0.0034222882232165	0.0045256070820162	-0.7562053358136105	0.449528	0.449528	chr7	2984663	0.3472432519468382	chr7:2984663:T:C
chr7:2984746	['G', 'A']	98663	37973.39863097046	-1693.007664420919	-0.0025441870725074	0.0053862385611236	-0.4723494965244803	0.636678	0.636678	chr7	2984746	0.1960801566442066	chr7:2984746:G:A
chr7:2984766	['G', 'T']	98663	24941.65100548632	-533.1049497817949	-0.0067421003279029	0.0064579622489524	-1.0439981015678177	0.296489	0.296489	chr7	2984766	0.5279914147041695	chr7:2984766:G:T
chr7:2985081	['G', 'A']	98663	140213.37062532952	-5007.633270276983	-0.0020635630221899	0.0047217043157355	-0.437037748279349	0.662085	0.662085	chr7	2985081	0.179086251253288	chr7:2985081:G:A
chr7:2985271	['G', 'A']	98663	119011.36226770884	-4641.858429668433	-0.0071402698241571	0.0043598791726338	-1.637721950868588	0.101483	0.101483	chr7	2985271	0.9936067028201544	chr7:2985271:G:A
chr7:2985408	['G', 'A']	98663	116864.42753880308	-4629.398502936192	-0.0066286239806291	0.0043365819086616	-1.528536557187928	0.126383	0.126383	chr7	2985408	0.898311339840981	chr7:2985408:G:A
chr7:2985476	['G', 'A']	98663	21200.719041102828	-448.1027917204482	0.0113355957746124	0.0068658081231186	1.6510213468452497	0.0987374	0.0987374	chr7	2985476	1.005518313013993	chr7:2985476:G:A
chr7:2985517	['C', 'T']	98663	120205.80364148784	-4722.101713315437	-0.006449229354991	0.0043737311925907	-1.474537201992721	0.14034	0.14034	chr7	2985517	0.8528185278072034	chr7:2985517:C:T
chr7:2986426	['G', 'A']	98663	2009.3665872573367	-22.02120244392276	-0.0077480323112629	0.0212553032209824	-0.364522313829633	0.715469	0.715469	chr7	2986426	0.1454091787044864	chr7:2986426:G:A
chr7:2986769	['C', 'T']	98663	25765.39489102888	-400.7684179354362	-0.0052831857736739	0.0063641022571944	-0.8301541301762361	0.406454	0.406454	chr7	2986769	0.3909885981058139	chr7:2986769:C:T
chr7:2986878	['G', 'A']	98663	17420.648507825812	-305.33780207537893	0.0085950422420588	0.0074935015329033	1.1469994640447745	0.251385	0.251385	chr7	2986878	0.5996606399817255	chr7:2986878:G:A
chr7:2987459	['T', 'A']	98663	55349.65894529826	-2507.9613986705126	-0.0028250083394874	0.00473780498214	-0.5962694433681519	0.550997	0.550997	chr7	2987459	0.2588507657344084	chr7:2987459:T:A
chr7:2987769	['T', 'C']	98663	56841.6207128108	-2540.9992941546184	-0.001782053501009	0.0047158263318934	-0.377887855826439	0.705515	0.705515	chr7	2987769	0.1514937482484337	chr7:2987769:T:C
chr7:2987803	['C', 'T']	98663	37212.6127815355	-1734.6185230029478	-0.004090383881871	0.0054243134792849	-0.7540832397485799	0.450801	0.450801	chr7	2987803	0.3460151292408374	chr7:2987803:C:T
chr7:2989782	['G', 'C']	98663	52873.861687567776	-2555.4647996807403	-0.0033502459192183	0.0048055460229762	-0.6971623834628201	0.485703	0.485703	chr7	2989782	0.3136292140492574	chr7:2989782:G:C
chr7:2989934	['C', 'T']	98663	17969.463891395375	-246.51258136142047	0.0082766312247741	0.0073883491815179	1.1202274041782234	0.26262	0.26262	chr7	2989934	0.5806722030032423	chr7:2989934:C:T
chr7:2990074	['A', 'G']	98663	53395.44854142367	-2503.097984487342	-0.0029776779452088	0.0047938485519737	-0.6211456021035291	0.534505	0.534505	chr7	2990074	0.2720482278504267	chr7:2990074:A:G
chr7:2990162	['G', 'C']	98663	11593.702686536895	-360.23179758366115	-0.0019656813255373	0.0090456798593114	-0.2173060904331989	0.82797	0.82797	chr7	2990162	0.081985398807502	chr7:2990162:G:C
chr7:2990404	['T', 'TA']	98663	53331.72979877338	-2482.872855639142	-0.0025668327632369	0.0047928463552336	-0.5355549861167744	0.592267	0.592267	chr7	2990404	0.2274824647542338	chr7:2990404:T:TA
chr7:2990796	['G', 'A']	98663	70768.27727189756	-2777.4550520014227	0.0008150401885026	0.004438114819647	0.1836455841328386	0.854292	0.854292	chr7	2990796	0.0683936605598085	chr7:2990796:G:A
chr7:2990816	['C', 'T']	98663	52692.021818255525	-2607.786886047538	-0.0036711913330111	0.0048106528215489	-0.7631378669785444	0.445383	0.445383	chr7	2990816	0.3512663637435904	chr7:2990816:C:T
chr7:2990870	['T', 'C']	98663	53230.64607538981	-2501.418724446736	-0.0032241349022591	0.0047951157814729	-0.6723789474940925	0.501344	0.501344	chr7	2990870	0.2998641782542131	chr7:2990870:T:C
chr7:2990909	['A', 'G']	98663	53229.29135439384	-2490.077890049265	-0.0025370031918569	0.0047965742765072	-0.5289198176879468	0.596862	0.596862	chr7	2990909	0.2241260701544804	chr7:2990909:A:G
chr7:2990925	['C', 'T']	98663	52572.386897278906	-2603.456499532588	-0.0034578252579934	0.0048147516037072	-0.7181731359372752	0.472652	0.472652	chr7	2990925	0.3254585000740827	chr7:2990925:C:T
chr7:2991558	['T', 'C']	98663	53225.17089390344	-2494.9402916269173	-0.0030988625644666	0.0047953295889708	-0.646225146149287	0.518135	0.518135	chr7	2991558	0.2855570701458743	chr7:2991558:T:C
chr7:2991673	['T', 'A']	98663	53120.22961355987	-2499.099023352823	-0.0030193422608963	0.0047979333505787	-0.6293005842884652	0.529154	0.529154	chr7	2991673	0.2764179165905052	chr7:2991673:T:A
chr7:2991920	['C', 'T']	98663	52675.47450050179	-2612.0440826819145	-0.0038230268864194	0.0048110777339403	-0.7946300388059536	0.426831	0.426831	chr7	2991920	0.3697440460422602	chr7:2991920:C:T
chr7:2992237	['G', 'A']	98663	65583.28856447688	-2256.047638664146	-0.003991068425098	0.0045111476242848	-0.8847124407130655	0.376314	0.376314	chr7	2992237	0.4244496243332159	chr7:2992237:G:A
chr7:2992297	['G', 'T']	98663	66123.7549524524	-2229.720799923249	-0.0032576423873051	0.0045004474890326	-0.7238485495595489	0.46916	0.46916	chr7	2992297	0.3286790223872911	chr7:2992297:G:T
chr7:2992321	['A', 'G']	98663	66157.7984669823	-2223.347681860468	-0.0032315606807581	0.004500223985504	-0.7180888531698659	0.472704	0.472704	chr7	2992321	0.3254107227011529	chr7:2992321:A:G
chr7:2992503	['C', 'G']	98663	66299.42363603186	-2212.5623013254963	-0.0031227493859561	0.0044959130381524	-0.6945751306701096	0.487323	0.487323	chr7	2992503	0.3121830909019767	chr7:2992503:C:G
chr7:2992594	['T', 'C']	98663	119500.37916003524	-4718.507030227807	-0.0054520189587427	0.0043635283829247	-1.2494519297909037	0.211503	0.211503	chr7	2992594	0.6746834681272108	chr7:2992594:T:C
chr7:2992650	['C', 'T']	98663	66080.06486080978	-2255.6967144465884	-0.0036925264880631	0.0045014118880852	-0.8203040690048514	0.412045	0.412045	chr7	2992650	0.3850553514802777	chr7:2992650:C:T
chr7:2993292	['A', 'G']	98663	119431.20992873287	-4752.803091387637	-0.0058942817901427	0.0043628910302455	-1.3510036691911187	0.176697	0.176697	chr7	2993292	0.7527708239765747	chr7:2993292:A:G
chr7:2993568	['C', 'G']	98663	118288.38152586014	-4590.51185023689	-0.0050388803857714	0.0043500800583982	-1.1583419886821122	0.246727	0.246727	chr7	2993568	0.6077833218949953	chr7:2993568:C:G
chr7:2993620	['C', 'T']	98663	117939.34450740486	-4683.157390777345	-0.0062509863266489	0.0043457301374032	-1.4384202720844064	0.150318	0.150318	chr7	2993620	0.8229890112120952	chr7:2993620:C:T
chr7:2993668	['A', 'C']	98663	119715.62744561356	-4678.697746722539	-0.0056623731084752	0.0043656668647438	-1.2970236355419962	0.194626	0.194626	chr7	2993668	0.7107991429871313	chr7:2993668:A:C
chr7:2993669	['A', 'G']	98663	119712.98693347118	-4671.363485697335	-0.0054990909448885	0.0043656068105711	-1.2596395377551493	0.207802	0.207802	chr7	2993669	0.6823502768713154	chr7:2993669:A:G
chr7:2994231	['C', 'A']	98663	18484.562051489964	-158.61791883038688	0.0083639076719507	0.0073005217080352	1.1456589003420272	0.251939	0.251939	chr7	2994231	0.5987045987830678	chr7:2994231:C:A
chr7:2994404	['G', 'T']	98663	24596.74510420045	-494.906637513403	-0.0064312358329978	0.0065027138583939	-0.9890079700640932	0.322662	0.322662	chr7	2994404	0.4912521785752304	chr7:2994404:G:T
chr7:2994449	['T', 'C']	98663	56827.55136055799	-2663.78949122283	-0.0012792473630498	0.0047112325016334	-0.2715313588548866	0.785983	0.785983	chr7	2994449	0.1045868471998226	chr7:2994449:T:C
chr7:2994821	['T', 'G']	98663	138825.5130819995	-4886.658331259589	-0.0032042470988001	0.0046828541035699	-0.684250892283272	0.493818	0.493818	chr7	2994821	0.3064330837880485	chr7:2994821:T:G
chr7:2995323	['T', 'G']	98663	24675.001125178656	-497.5597449734268	-0.0065693904365243	0.0064942634174358	-1.0115682124760637	0.311747	0.311747	chr7	2995323	0.5061977171267722	chr7:2995323:T:G
chr7:2995377	['A', 'G']	98663	81164.51701487093	-3135.8849390298333	0.0009693224215038	0.0043417143367622	0.2232579912723334	0.823335	0.823335	chr7	2995377	0.0844234223222591	chr7:2995377:A:G
chr7:2995436	['G', 'T']	98663	80552.69597039888	-3091.7566530092377	0.0014894056865433	0.0043479659800257	0.3425522861461204	0.731936	0.731936	chr7	2995436	0.1355268917038866	chr7:2995436:G:T
chr7:2995724	['A', 'G']	98663	24575.48719196342	-500.9721718820947	-0.0060885032951483	0.006504801715953	-0.9360013665314734	0.349275	0.349275	chr7	2995724	0.4568324986755686	chr7:2995724:A:G
chr7:2996018	['A', 'G']	98663	81921.13343875442	-2941.456970192043	0.0011942451544129	0.0043393679058037	0.275211777460875	0.783154	0.783154	chr7	2996018	0.1061528295461662	chr7:2996018:A:G
chr7:2996081	['G', 'C']	98663	1994.080844119644	37.6019176113514	0.0406848234698077	0.0213704716535306	1.90378687608826	0.0569409	0.0569409	chr7	2996081	1.2445756727362236	chr7:2996081:G:C
chr7:2996239	['G', 'A']	98663	52283.82915703685	-2603.8424317460804	-0.0043422685847602	0.0048288543536521	-0.8992337036374161	0.36853	0.36853	chr7	2996239	0.4335271528411852	chr7:2996239:G:A
chr7:2996349	['A', 'C']	98663	31937.26590374636	-1621.8154042914452	-0.0049334392751795	0.0057754250506256	-0.8542123275662964	0.392989	0.392989	chr7	2996349	0.4056196056198894	chr7:2996349:A:C
chr7:2996381	['C', 'T']	98663	30142.833078240776	-1504.3964225910947	-0.0039545960252805	0.0059116015330075	-0.6689551051774958	0.503526	0.503526	chr7	2996381	0.2979780993606169	chr7:2996381:C:T
chr7:2996446	['C', 'T']	98663	77582.58142670331	-3004.892458142557	0.0007662797947853	0.0043711316421161	0.1753046710838418	0.860841	0.860841	chr7	2996446	0.0650770566756892	chr7:2996446:C:T
chr7:2996792	['A', 'G']	98663	3404.241526110932	-160.4489858429715	0.0003707979449302	0.0163188770465	0.0227220257787174	0.981872	0.981872	chr7	2996792	0.0079451245521053	chr7:2996792:A:G
chr7:2997634	['A', 'T']	98663	132696.93388077852	-4777.06787481106	-0.0014057231948663	0.0045433467798232	-0.3094025754558393	0.757016	0.757016	chr7	2997634	0.1208949413212254	chr7:2997634:A:T
chr7:2997635	['A', 'C']	98663	132698.2791593588	-4781.6355807045575	-0.001472682140214	0.0045433283568445	-0.3241416918492081	0.745831	0.745831	chr7	2997635	0.1273595694204854	chr7:2997635:A:C
chr7:3002190	['A', 'G']	98663	97984.93127426434	-3083.1292918980225	0.0054771858476602	0.0042613420459266	1.2853194577271252	0.198684	0.198684	chr7	3002190	0.7018371051674492	chr7:3002190:A:G
chr7:3002722	['A', 'G']	98663	12430.015753139984	-86.29222229855306	0.0034360853729568	0.0087237594601186	0.3938766753789129	0.693673	0.693673	chr7	3002722	0.1588452093194305	chr7:3002722:A:G
chr7:3002900	['G', 'C']	98663	131262.95625861653	-4506.52794820878	0.0062038397136255	0.0045343497551766	1.368187292244705	0.171257	0.171257	chr7	3002900	0.7663516680151434	chr7:3002900:G:C
chr7:3003389	['C', 'T']	98663	84006.58334347118	-3142.047273480381	0.0045808571103632	0.0043231437630494	1.059612486060857	0.289324	0.289324	chr7	3003389	0.5386155392685512	chr7:3003389:C:T
chr7:3003409	['A', 'G']	98663	86399.40097945777	-3090.7560654610297	0.0056078191142604	0.0043020823553576	1.303512729661415	0.192403	0.192403	chr7	3003409	0.7157881606075187	chr7:3003409:A:G
chr7:3003424	['G', 'A']	98663	38564.84333989171	-1051.6600024867323	-0.0009551684176519	0.0053866911550542	-0.1773200634968227	0.859257	0.859257	chr7	3003424	0.0658769211645627	chr7:3003424:G:A
chr7:3003645	['C', 'T']	98663	35876.818078603486	-821.0477575194834	0.0030912468691122	0.0055054975476341	0.5614836519981099	0.574469	0.574469	chr7	3003645	0.240733402123106	chr7:3003645:C:T
chr7:3003814	['C', 'G']	98663	19580.38920085956	-969.923556453174	0.0002832451430544	0.0070977215654291	0.0399064883629759	0.968168	0.968168	chr7	3003814	0.0140492758090394	chr7:3003814:C:G
chr7:3004687	['A', 'G']	98663	33565.287990743425	-830.5435115731856	0.0017479098347078	0.0056393375415346	0.3099494970524835	0.7566	0.7566	chr7	3004687	0.1211336630432747	chr7:3004687:A:G
chr7:3004895	['T', 'C']	98663	83822.56183507179	-3127.793251533865	0.004927698191296	0.004345443806073	1.1339919260742173	0.256801	0.256801	chr7	3004895	0.590403289428588	chr7:3004895:T:C
chr7:3004947	['T', 'C']	98663	83781.09661939357	-3127.279792071523	0.004954279344561	0.004344940374638	1.1402410430025218	0.254189	0.254189	chr7	3004947	0.5948432474195664	chr7:3004947:T:C
chr7:3005159	['G', 'A']	98663	83615.20434980984	-3159.1628537222887	0.0039130895874946	0.0043263394018455	0.904480491249802	0.365743	0.365743	chr7	3005159	0.4368239771383049	chr7:3005159:G:A
chr7:3005164	['C', 'T']	98663	85001.29207433917	-3206.633383163083	0.0051999655606522	0.0043141558864104	1.2053263019614344	0.22808	0.22808	chr7	3005164	0.6419127956985964	chr7:3005164:C:T
chr7:3005430	['C', 'T']	98663	85086.87196982755	-3195.2033437718505	0.0051204111676616	0.0043124709441709	1.1873497199054328	0.235093	0.235093	chr7	3005430	0.6287603019964237	chr7:3005430:C:T
chr7:3005679	['TA', 'T']	98663	96481.23093231076	-3623.497109693144	0.0057166052287555	0.0042824210927109	1.334900306391103	0.181912	0.181912	chr7	3005679	0.7401386513384564	chr7:3005679:TA:T
chr7:3006219	['G', 'A']	98663	2300.30309173847	-105.0004570201213	-0.0097821813440388	0.0197101256342024	-0.4963023334089839	0.619682	0.619682	chr7	3006219	0.2078311186868684	chr7:3006219:G:A
chr7:3006497	['A', 'C']	98663	13255.940490188132	22.3919904292162	0.0015293798520332	0.0084771688486658	0.180411630266624	0.85683	0.85683	chr7	3006497	0.0671053360529904	chr7:3006497:A:C
chr7:3006532	['T', 'C']	98663	130657.89141519094	-4689.518607267585	-8.732624680222462e-05	0.0045278092636799	-0.0192866443166493	0.984612	0.984612	chr7	3006532	0.0067348755488158	chr7:3006532:T:C
chr7:3006572	['G', 'A']	98663	35005.77400717631	-878.2923808725642	0.0027030640899386	0.0055516236139903	0.4868961366773494	0.626333	0.626333	chr7	3006572	0.2031947057498432	chr7:3006572:G:A
chr7:3007101	['A', 'G']	98663	84511.55360329307	-3141.0117666146	0.0049211724783793	0.0043223791070838	1.1385332837450797	0.254901	0.254901	chr7	3007101	0.5936284607503087	chr7:3007101:A:G
chr7:3007174	['C', 'T']	98663	10440.634927070558	-798.8420964415685	-0.0302119635156444	0.0095215109006452	-3.1730219952378658	0.00150907	0.00150907	chr7	3007174	2.82129061449304	chr7:3007174:C:T
chr7:3007233	['G', 'A']	98663	10439.423235589253	-803.7928848723969	-0.0306892217477861	0.0095219963214541	-3.2229818949457005	0.00126905	0.00126905	chr7	3007233	2.896521266560682	chr7:3007233:G:A
chr7:3007328	['T', 'C']	98663	36136.19755313864	-743.9864401702783	0.0035278856649667	0.0054974359268172	0.6417329300296644	0.521048	0.521048	chr7	3007328	0.2831222667678312	chr7:3007328:T:C
chr7:3007389	['A', 'G']	98663	131129.93603519583	-4674.913795920928	0.0005912968411708	0.004537140141499	0.1303236890927358	0.896311	0.896311	chr7	3007389	0.047541273653965	chr7:3007389:A:G
chr7:3007599	['C', 'G']	98663	10428.374059807404	-795.178911342287	-0.0296742199746496	0.0095281725429236	-3.114366353145861	0.00184393	0.00184393	chr7	3007599	2.734255569828358	chr7:3007599:C:G
chr7:3007863	['G', 'A']	98663	34939.436710529	-851.3491640922286	0.0034537706140405	0.0055557415760941	0.6216578951227281	0.534168	0.534168	chr7	3007863	0.2723221324877718	chr7:3007863:G:A
chr7:3008386	['T', 'G']	98663	96086.98173872486	-3823.8004972487183	-0.0015674583675097	0.0042844603840377	-0.3658473242860325	0.71448	0.71448	chr7	3008386	0.1460099236416692	chr7:3008386:T:G
chr7:3008769	['T', 'C']	98663	63001.77126638683	-2862.745619493867	-0.0013451045703131	0.0046033818079117	-0.2921992192786061	0.770135	0.770135	chr7	3008769	0.113433138962536	chr7:3008769:T:C
chr7:3008778	['A', 'G']	98663	10449.201744510365	-798.450421878645	-0.0298921670286327	0.0095219970242194	-3.1392749811411726	0.00169416	0.00169416	chr7	3008778	2.7710455763927104	chr7:3008778:A:G
chr7:3009271	['G', 'A']	98663	130784.53465928671	-4693.0260641525965	0.0009320728957387	0.0045327248509039	0.2056319159882156	0.837079	0.837079	chr7	3009271	0.0772335531835174	chr7:3009271:G:A
chr7:3009675	['T', 'C']	98663	85742.11888565606	-3000.343723353112	0.0049776940783683	0.004311146862684	1.1546101853902704	0.248253	0.248253	chr7	3009675	0.605105494592608	chr7:3009675:T:C
chr7:3009765	['T', 'C']	98663	10481.036765525982	-805.6797899552002	-0.0305172854481563	0.0095032527782481	-3.211246313263085	0.00132203	0.00132203	chr7	3009765	2.878758689565485	chr7:3009765:T:C
chr7:3009777	['A', 'G']	98663	85775.99582319544	-3003.8813313776022	0.0051206331583112	0.0043117279590837	1.1876058060488972	0.234992	0.234992	chr7	3009777	0.6289469224729214	chr7:3009777:A:G
chr7:3009818	['A', 'G']	98663	85831.35845288179	-2990.337227061665	0.0052623843499424	0.0043109431126753	1.220703732895379	0.222201	0.222201	chr7	3009818	0.6532539908789287	chr7:3009818:A:G
chr7:3011047	['G', 'T']	98663	10458.95406167008	-797.4610284263636	-0.0302187635314734	0.0095111225156013	-3.1772026363770287	0.00148749	0.00148749	chr7	3011047	2.827545945235996	chr7:3011047:G:T
chr7:3011161	['C', 'T']	98663	10463.060484729303	-799.0900996414936	-0.0302956583179912	0.0095084003523672	-3.1861992759327475	0.001442	0.001442	chr7	3011161	2.84103473961659	chr7:3011161:C:T
chr7:3011194	['G', 'T']	98663	10461.590503608792	-801.9033546625255	-0.0304295945184104	0.0095095070918433	-3.199912910787053	0.00137513	0.00137513	chr7	3011194	2.861656243205444	chr7:3011194:G:T
chr7:3011281	['T', 'G']	98663	10463.636325856249	-799.4995101613816	-0.030382894123937	0.0095082904987187	-3.195410797349033	0.00139676	0.00139676	chr7	3011281	2.8548782106574184	chr7:3011281:T:G
chr7:3011372	['T', 'A']	98663	10469.424451899977	-800.7893877476109	-0.0304145148148929	0.009505824942693	-3.1995660553660925	0.00137678	0.00137678	chr7	3011372	2.8611354514782343	chr7:3011372:T:A
chr7:3011547	['C', 'T']	98663	10490.944787083818	-802.5808905609958	-0.0302147525141113	0.009508850140607	-3.177540088162784	0.00148576	0.00148576	chr7	3011547	2.82805133801392	chr7:3011547:C:T
chr7:3011831	['T', 'G']	98663	10461.1205762193	-801.322049240469	-0.0305737054535282	0.0095096054448591	-3.2150340653781946	0.00130471	0.00130471	chr7	3011831	2.884486008935477	chr7:3011831:T:G
chr7:3011858	['A', 'G']	98663	10461.272364192964	-803.9297834375535	-0.0307773286571715	0.0095092373649004	-3.2365717119202	0.00121015	0.00121015	chr7	3011858	2.9171607948614366	chr7:3011858:A:G
chr7:3012453	['G', 'A']	98663	10425.634014819016	-799.7203034615169	-0.0304413469326349	0.0095265976481602	-3.1954059630631835	0.00139678	0.00139678	chr7	3012453	2.854871992103442	chr7:3012453:G:A
chr7:3013335	['C', 'G']	98663	10477.53097569381	-796.6488503423132	-0.030036165432781	0.0095040079746867	-3.160368290176127	0.00157617	0.00157617	chr7	3013335	2.8023969428869084	chr7:3013335:C:G
chr7:3013575	['C', 'T']	98663	20274.93192347855	-866.2167925113389	0.0104826063872797	0.007003304847653	1.496808523306348	0.134446	0.134446	chr7	3013575	0.8714521142571122	chr7:3013575:C:T
chr7:3013577	['C', 'T']	98663	22540.539176721064	-257.3440547469252	0.0053020050734563	0.006679392958705	0.793785469163987	0.427322	0.427322	chr7	3013577	0.3692447476399788	chr7:3013577:C:T
chr7:3013782	['G', 'A']	98663	66313.81948598371	-2219.528544466993	0.0052308837152881	0.004516429421315	1.1581900716971798	0.246789	0.246789	chr7	3013782	0.6076742017934397	chr7:3013782:G:A
chr7:3013850	['T', 'A']	98663	21057.13424832493	-470.2077293089316	0.006280763098993	0.0068723967846131	0.9139115938496478	0.360766	0.360766	chr7	3013850	0.4427743988134835	chr7:3013850:T:A
chr7:3013913	['T', 'C']	98663	142749.46838920258	-5189.6857076314045	-0.0009691653964477	0.0047840166961727	-0.2025840330413252	0.839461	0.839461	chr7	3013913	0.0759994756762983	chr7:3013913:T:C
chr7:3014464	['T', 'C']	98663	68302.69195835742	-2218.6625519637614	0.0058347969585426	0.0044762171176432	1.303510711208467	0.192404	0.192404	chr7	3014464	0.7157859034007532	chr7:3014464:T:C
chr7:3014891	['C', 'T']	98663	10424.528289647064	-794.2118974873896	-0.0300072794340132	0.0095281086825747	-3.1493426905269524	0.00163687	0.00163687	chr7	3014891	2.7859858108290743	chr7:3014891:C:T
chr7:3015227	['G', 'A']	98663	18916.34208765813	-381.6781732427032	0.0058663527936588	0.0072089984079452	0.8137542085171513	0.415788	0.415788	chr7	3015227	0.3811280489366968	chr7:3015227:G:A
chr7:3015413	['G', 'A']	98663	78150.33674927778	-2889.399057047792	-0.0007334770308424	0.0043623503330995	-0.1681380390926326	0.866475	0.866475	chr7	3015413	0.0622439632659064	chr7:3015413:G:A
chr7:3015465	['A', 'T']	98663	10634.509006680257	-646.751362152559	-0.0074013973942849	0.0093886386440007	-0.7883355271122734	0.430502	0.430502	chr7	3015465	0.366024826586758	chr7:3015465:A:T
chr7:3016839	['A', 'T']	98663	14635.483381144008	-1019.1704956364148	-0.0224792903325512	0.0081421298878827	-2.7608611803166334	0.00576598	0.00576598	chr7	3016839	2.2391268683482104	chr7:3016839:A:T
chr7:3017262	['A', 'G']	98663	20355.682098327423	-459.8533751703037	0.0059166606152184	0.0069802815040258	0.8476249291387516	0.396649	0.396649	chr7	3017262	0.4015936362852267	chr7:3017262:A:G
chr7:3017533	['G', 'A']	98663	88686.38210994756	-2341.0371403294166	0.0066197542417981	0.0042722200977415	1.549488109308217	0.121268	0.121268	chr7	3017533	0.9162537849279384	chr7:3017533:G:A
chr7:3018166	['AC', 'A']	98663	127278.2020506308	-4350.372491293632	0.005077835358856	0.0045056118726307	1.1270023922169774	0.259744	0.259744	chr7	3018166	0.5854544757129885	chr7:3018166:AC:A
chr7:3018195	['T', 'C']	98663	107571.52140452624	-3550.445036692985	0.0035707285094293	0.0042740037381786	0.8354528278795952	0.403465	0.403465	chr7	3018195	0.3941941337204727	chr7:3018195:T:C
chr7:3019273	['C', 'G']	98663	36916.49001023811	-1897.678330651393	-0.0031845717067307	0.0054634139002354	-0.582890435336327	0.559968	0.559968	chr7	3019273	0.2518367905304161	chr7:3019273:C:G
chr7:3019645	['C', 'G']	98663	104422.22582672696	-3435.7928722809306	0.0020726051688952	0.0042639087901007	0.4860810282122103	0.626911	0.626911	chr7	3019645	0.2027941098110823	chr7:3019645:C:G
chr7:3019743	['C', 'T']	98663	87912.12827530282	-2536.240295354098	0.0077879697102721	0.00427555858182	1.821509297846404	0.0685325	0.0685325	chr7	3019743	1.1641034252466471	chr7:3019743:C:T
chr7:3019951	['C', 'T']	98663	103509.17884406772	-3404.7441811239164	0.0020480647569643	0.004261515288843	0.4805954263091335	0.630805	0.630805	chr7	3019951	0.20010487294649	chr7:3019951:C:T
chr7:3020003	['C', 'T']	98663	103485.2707807415	-3427.543587901005	0.0014376486405511	0.0042615027001499	0.3373572051240484	0.735848	0.735848	chr7	3020003	0.1332118861770705	chr7:3020003:C:T
chr7:3020455	['A', 'T']	98663	69390.69268515236	-2456.900855659967	0.0030952440989831	0.0044690607438649	0.6925938751743942	0.488566	0.488566	chr7	3020455	0.3110767594791737	chr7:3020455:A:T
chr7:3020657	['A', 'G']	98663	20546.32990276103	-449.8419022243396	0.0072192878489488	0.0069521420546588	1.0384264004086328	0.299074	0.299074	chr7	3020657	0.5242213407210569	chr7:3020657:A:G
chr7:3020763	['G', 'A']	98663	107707.92517386103	-3742.4005377214926	-0.0001155627404118	0.0042769385081251	-0.0270199677157734	0.978444	0.978444	chr7	3020763	0.0094640255879417	chr7:3020763:G:A
chr7:3020856	['C', 'T']	98663	14622.778512128618	-1018.3975475235958	-0.0224269618106193	0.0081484423704337	-2.7523004754865203	0.0059189	0.0059189	chr7	3020856	2.2277589973849734	chr7:3020856:C:T
chr7:3020966	['G', 'A']	98663	146978.20127947768	-5438.760712018127	-0.0034004725037314	0.0049258810398067	-0.6903277761382687	0.48999	0.48999	chr7	3020966	0.3098127832146198	chr7:3020966:G:A
chr7:3022295	['G', 'T']	98663	20410.068664916427	-422.7309295097875	0.0071787884219053	0.0069742134746222	1.0293330492431114	0.303326	0.303326	chr7	3022295	0.5180903619525221	chr7:3022295:G:T
chr7:3022583	['G', 'A']	98663	112566.24107866987	-3845.981357506212	0.0013029694355806	0.0043058625633866	0.302603582069696	0.762193	0.762193	chr7	3022583	0.1179350441171621	chr7:3022583:G:A
chr7:3022690	['G', 'A']	98663	93149.7648215933	-2910.6003429741686	0.004937843955506	0.0042600450767402	1.159106034456424	0.246416	0.246416	chr7	3022690	0.6083310964828041	chr7:3022690:G:A
chr7:3023094	['T', 'C']	98663	112298.6337981037	-3880.381736030413	0.0007020127951255	0.0043049834897359	0.1630697996401866	0.870464	0.870464	chr7	3023094	0.0602491854020734	chr7:3023094:T:C
chr7:3023192	['T', 'G']	98663	14655.67376957778	-1031.3711364091505	-0.0234240613141006	0.0081412307901088	-2.877213767549676	0.0040129	0.0040129	chr7	3023192	2.396541662590933	chr7:3023192:T:G
chr7:3023346	['T', 'C']	98663	96701.42343410997	-2943.129373924549	0.0067532823372556	0.0042529375335536	1.5879100701516204	0.11231	0.11231	chr7	3023346	0.9495815727548648	chr7:3023346:T:C
chr7:3023677	['C', 'G']	98663	110689.36330727348	-3801.45629165516	-0.0002700990716146	0.0042962709899616	-0.0628682576694396	0.949872	0.949872	chr7	3023677	0.0223349141206363	chr7:3023677:C:G
chr7:3023970	['T', 'C']	98663	2775.1406373532814	107.18257138021512	0.0083030364423294	0.0184446753666795	0.450158990454717	0.652597	0.652597	chr7	3023970	0.185354927003002	chr7:3023970:T:C
chr7:3024287	['G', 'T']	98663	37398.82301181001	-1908.093977235976	-0.0033095295446755	0.0054381382659307	-0.6085776754536206	0.542806	0.542806	chr7	3024287	0.2653553604366009	chr7:3024287:G:T
chr7:3024374	['T', 'A']	98663	37388.8528341292	-1902.3932801924543	-0.0029358955434367	0.0054396367924641	-0.5397227159548603	0.589389	0.589389	chr7	3024374	0.2295979738201289	chr7:3024374:T:A
chr7:3024800	['G', 'A']	98663	17752.33907754688	-757.298672293129	0.0088949702181442	0.0074309179228884	1.1970217287350582	0.231301	0.231301	chr7	3024800	0.6358224896092202	chr7:3024800:G:A
chr7:3025233	['G', 'A']	98663	37403.79106565437	-1914.9684113037367	-0.0034855709541035	0.0054391825002899	-0.6408262554010118	0.521637	0.521637	chr7	3025233	0.2826316114365481	chr7:3025233:G:A
chr7:3025628	['A', 'G']	98663	14663.94506352473	-1019.896750347264	-0.0226966946742136	0.0081398118247948	-2.788356188416624	0.00529864	0.00529864	chr7	3025628	2.275835586302729	chr7:3025628:A:G
chr7:3026030	['T', 'A']	98663	20459.28101812432	-426.4523395576057	0.0070108207034281	0.0069638865279585	1.0067396525318484	0.314062	0.314062	chr7	3026030	0.5029846079780492	chr7:3026030:T:A
chr7:3026117	['CAT', 'C']	98663	36949.362517488174	-1932.0654187237365	-0.0041960701126648	0.005463913531188	-0.7679605631958956	0.442512	0.442512	chr7	3026117	0.3540749476483721	chr7:3026117:CAT:C
chr7:3026332	['A', 'AG']	98663	38408.28934241742	-1765.3855763442175	-0.0052843543195696	0.0053850774394403	-0.9812958827419916	0.326449	0.326449	chr7	3026332	0.4861846574168378	chr7:3026332:A:AG
chr7:3026333	['T', 'A']	98663	38404.50973275477	-1763.7709751843224	-0.0052383755757324	0.0053851018780687	-0.9727532912731086	0.330678	0.330678	chr7	3026333	0.4805946977274354	chr7:3026333:T:A
chr7:3026416	['G', 'A']	98663	14582.147797530964	-1019.0168960354716	-0.0229895976079915	0.0081601631040343	-2.817296335244265	0.00484394	0.00484394	chr7	3026416	2.314801244932432	chr7:3026416:G:A
chr7:3026652	['A', 'G']	98663	53864.86505762508	-2676.938820105813	-0.0118309891229682	0.0047928807317445	-2.46845055930732	0.0135716	0.0135716	chr7	3026652	1.8673689489350216	chr7:3026652:A:G
chr7:3026659	['A', 'G']	98663	53840.927901975854	-2678.749440988154	-0.0117946155917549	0.0047929565631361	-2.460822550003948	0.0138636	0.0138636	chr7	3026659	1.8581239806099816	chr7:3026659:A:G
chr7:3026991	['G', 'C']	98663	38884.72939960062	-1656.381091052125	-0.0047137826280877	0.0053641184708363	-0.8787618419905614	0.379533	0.379533	chr7	3026991	0.420750456672794	chr7:3026991:G:C
chr7:3027041	['G', 'A']	98663	16587.672498200875	-998.242552885622	-0.0087917580615794	0.007681745778843	-1.1445000023033345	0.252419	0.252419	chr7	3027041	0.5978779581260305	chr7:3027041:G:A
chr7:3028279	['A', 'G']	98663	14746.53015432036	-1016.7379325879032	-0.0230660383848891	0.0081191882820681	-2.8409291155166554	0.00449915	0.00449915	chr7	3028279	2.3468695273753686	chr7:3028279:A:G
chr7:3029570	['A', 'G']	98663	12429.912526543823	-982.5796997879806	-0.0297135308345555	0.0088081427995281	-3.373416111753682	0.000742702	0.000742702	chr7	3029570	3.129185406584208	chr7:3029570:A:G
chr7:3030537	['A', 'G']	98663	50882.91201257545	-1088.4156406242228	0.003233697545496	0.0048817963124614	0.6623991126466275	0.507717	0.507717	chr7	3030537	0.2943782947742652	chr7:3030537:A:G
chr7:3030965	['A', 'T']	98663	53590.23379559233	-2602.40177614653	-0.0046374450940752	0.0047935043626283	-0.9674435951764702	0.333325	0.333325	chr7	3030965	0.4771321122174293	chr7:3030965:A:T
chr7:3031243	['T', 'C']	98663	92911.89248205672	-3031.0193760424054	0.0035105934287381	0.0042532195021537	0.8253967205220487	0.409148	0.409148	chr7	3031243	0.3881195674038972	chr7:3031243:T:C
chr7:3031561	['T', 'C']	98663	76994.72914364502	-1769.015829201695	0.00669747724392	0.004378266410712	1.5297098476085704	0.126092	0.126092	chr7	3031561	0.8993124666867869	chr7:3031561:T:C
chr7:3032581	['T', 'C']	98663	174194.12437281437	-5807.181385733192	-0.0034831446870512	0.0065907220752943	-0.5284921207811184	0.597159	0.597159	chr7	3032581	0.2239100179011525	chr7:3032581:T:C
chr7:3032596	['G', 'C']	98663	2802.255620654002	76.19885513862057	-0.0051456717068368	0.0181674443419258	-0.2832358591550452	0.776997	0.776997	chr7	3032596	0.1095806580149942	chr7:3032596:G:C
chr7:3033202	['T', 'C']	98663	87798.12794233926	-2224.1524775855446	5.814512481063996e-05	0.0043109216131522	0.0134878640876335	0.989239	0.989239	chr7	3033202	0.0046987702414762	chr7:3033202:T:C
chr7:3033324	['C', 'T']	98663	21969.11735547243	-668.1738068437515	0.0188791881984633	0.0067750184623505	2.786588450404506	0.00532763	0.00532763	chr7	3033324	2.273465944224024	chr7:3033324:C:T
chr7:3033609	['G', 'A']	98663	13249.402868437057	-848.9916051822768	-0.0163021038148679	0.008492565746887	-1.9195734599809968	0.0549147	0.0549147	chr7	3033609	1.260311384614922	chr7:3033609:G:A
chr7:3033658	['G', 'T']	98663	22832.619942020763	-708.0216698206214	0.0188239730168695	0.0066650126444741	2.8242966699359635	0.0047394	0.0047394	chr7	3033658	2.3242766357906257	chr7:3033658:G:T
chr7:3033841	['C', 'T']	98663	172630.49698437954	-5568.400496395936	0.001548686296957	0.0064101026528352	0.2416008574015612	0.80909	0.80909	chr7	3033841	0.0920031664849144	chr7:3033841:C:T
chr7:3034521	['A', 'G']	98663	8918.700570930214	-440.08722324424224	0.0118351404752021	0.0102350602773649	1.1563332461632754	0.247548	0.247548	chr7	3034521	0.6063405780881932	chr7:3034521:A:G
chr7:3034565	['T', 'C']	98663	89938.87143653959	-2132.09464054062	0.0014979564107499	0.0043107423893257	0.3474938364350449	0.728221	0.728221	chr7	3034565	0.1377368012979586	chr7:3034565:T:C
chr7:3034959	['A', 'G']	98663	172552.23795766942	-5557.832231640116	0.0015135230318683	0.0064047411794191	0.2363129109310248	0.81319	0.81319	chr7	3034959	0.0898079706285908	chr7:3034959:A:G
chr7:3035502	['C', 'T']	98663	9841.089523635688	-286.08804558112786	0.0003742864615002	0.0097783893565903	0.038276903061545	0.969467	0.969467	chr7	3035502	0.0134669694236678	chr7:3035502:C:T
chr7:3035859	['C', 'A']	98663	23838.31549761256	-673.2949867376839	0.0186600431613087	0.0065442730241339	2.8513546260210085	0.00435424	0.00435424	chr7	3035859	2.3610876368927483	chr7:3035859:C:A
chr7:3035909	['C', 'T']	98663	8960.33811392089	-405.5898890671342	0.0007810766676442	0.0102135056918259	0.0764748844531733	0.939041	0.939041	chr7	3035909	0.0273154453430138	chr7:3035909:C:T
chr7:3036419	['G', 'A']	98663	44145.92185662734	-2108.450042710775	-0.0092972145588683	0.0051179643484383	-1.8165844710710564	0.0692838	0.0692838	chr7	3036419	1.1593683006417923	chr7:3036419:G:A
chr7:3037636	['G', 'T']	98663	173634.71728794306	-5729.410780554463	0.0011767945631726	0.0065273297234387	0.1802872863840355	0.856927	0.856927	chr7	3037636	0.0670561732314357	chr7:3037636:G:T
chr7:3037863	['G', 'C']	98663	87080.18669262432	-2180.540924300528	-0.0029205143878148	0.0043237649208963	-0.6754563305928686	0.499387	0.499387	chr7	3037863	0.3015627673546149	chr7:3037863:G:C
chr7:3038353	['A', 'C']	98663	10955.665619171195	-326.39885011039104	0.0064586105162732	0.0092950944854757	0.6948407599691737	0.487157	0.487157	chr7	3038353	0.3123310526553083	chr7:3038353:A:C
chr7:3038355	['G', 'T']	98663	31826.87097951364	-1166.0855217024118	0.0090402731210649	0.005800929024495	1.5584181573143674	0.119137	0.119137	chr7	3038355	0.9239533401096736	chr7:3038355:G:T
chr7:3038401	['G', 'A']	98663	59191.99941208072	-1524.4755589792417	0.003360926002703	0.0046617548833646	0.7209572546802948	0.470938	0.470938	chr7	3038401	0.3270362649098513	chr7:3038401:G:A
chr7:3039514	['G', 'A']	98663	36391.59003213803	-1063.9564739055234	0.0108918182313017	0.0054971240186812	1.9813666554160387	0.0475529	0.0475529	chr7	3039514	1.322822992594222	chr7:3039514:G:A
chr7:3039561	['G', 'T']	98663	12290.609149717113	-495.0536738593773	0.0138709329963869	0.0088343802450397	1.5701082149112844	0.116393	0.116393	chr7	3039561	0.934073137837228	chr7:3039561:G:T
chr7:3039752	['G', 'A']	98663	8948.446489226866	-401.7865294427302	0.0006591424431019	0.0102112907910491	0.064550354758253	0.948532	0.948532	chr7	3039752	0.0229480130209758	chr7:3039752:G:A
chr7:3039970	['G', 'A']	98663	33706.78289693763	-1228.064732246556	0.0104885939933829	0.0056682592804979	1.8504082954478829	0.0642577	0.0642577	chr7	3039970	1.1920748233718763	chr7:3039970:G:A
chr7:3040259	['C', 'T']	98663	173849.3374562781	-5731.729919478543	0.0011759828739082	0.0065544383910952	0.1794177935223051	0.85761	0.85761	chr7	3040259	0.0667101636127104	chr7:3040259:C:T
chr7:3041773	['C', 'T']	98663	55930.23569719824	-1449.7895935695478	-0.0001925260782047	0.0047549196570839	-0.0404898698799183	0.967703	0.967703	chr7	3041773	0.0142579125807757	chr7:3041773:C:T
chr7:3042157	['C', 'T']	98663	64662.86469473192	-1982.5081602962648	0.0061172444377057	0.0045515610996215	1.343988206203448	0.178955	0.178955	chr7	3042157	0.7472561629231874	chr7:3042157:C:T
chr7:3042220	['A', 'C']	98663	112874.59275178672	-3233.619256176687	-0.0046073469859062	0.0043360954070857	-1.0625566444818684	0.287986	0.287986	chr7	3042220	0.5406286242912282	chr7:3042220:A:C
chr7:3043145	['G', 'C']	98663	13179.33579313351	-586.9730015880095	-0.0009466126704291	0.0085277496228441	-0.1110038066658711	0.911614	0.911614	chr7	3043145	0.040189013816301	chr7:3043145:G:C
chr7:3043366	['C', 'A']	98663	12930.70377090725	-621.4445254073389	0.0014086337159611	0.008597345507003	0.1638451909154707	0.869853	0.869853	chr7	3043366	0.0605541343732614	chr7:3043366:C:A
chr7:3044583	['A', 'G']	98663	166229.79376824523	-5856.005229559543	0.0023199223091409	0.0058531546606353	0.3963541788402245	0.691845	0.691845	chr7	3044583	0.1599911933825255	chr7:3044583:A:G
chr7:3045175	['A', 'C']	98663	7213.464197028214	-320.6177539832519	-0.0052241374604328	0.0113305549984372	-0.4610663344516992	0.644752	0.644752	chr7	3045175	0.1906073020203984	chr7:3045175:A:C
chr7:3045296	['A', 'G']	98663	166573.88311556674	-5854.246781281647	0.0030735055781867	0.0058816143327683	0.5225615629136431	0.601281	0.601281	chr7	3045296	0.2209225192969035	chr7:3045296:A:G
chr7:3045593	['C', 'A']	98663	14732.04521772624	-346.6088464391618	0.0108777210935588	0.0081515292171174	1.334439318541193	0.182063	0.182063	chr7	3045593	0.7397783053227702	chr7:3045593:C:A
chr7:3045634	['A', 'G']	98663	28667.033885420053	-1271.5051591375814	0.0045333693701101	0.0060464094446584	0.7497622203066424	0.4534	0.4534	chr7	3045634	0.3435184842095014	chr7:3045634:A:G
chr7:3046438	['A', 'G']	98663	166318.8004988794	-5862.609752064502	0.0026451475831511	0.0058611920157131	0.4512985713588279	0.651775	0.651775	chr7	3046438	0.1859023016957775	chr7:3046438:A:G
chr7:3046677	['A', 'T']	98663	16823.21665484034	-456.5019170999975	0.0122970949153783	0.0076596022726399	1.6054482305567563	0.108398	0.108398	chr7	3046677	0.964978730684871	chr7:3046677:A:T
chr7:3046829	['G', 'C']	98663	167195.0298935631	-5575.264355965736	0.0056071291882312	0.0058860735132866	0.9526094391404047	0.34079	0.34079	chr7	3046829	0.4675131574749889	chr7:3046829:G:C
chr7:3047111	['T', 'C']	98663	28630.47632487992	-1218.1872558127366	0.0064226609899405	0.0060662693272428	1.0587497263099022	0.289716	0.289716	chr7	3047111	0.5380275195707276	chr7:3047111:T:C
chr7:3047452	['C', 'T']	98663	164512.69455316052	-5801.954700148577	0.0034338070393923	0.0057195297256893	0.6003652754822444	0.548264	0.548264	chr7	3047452	0.2610102697368643	chr7:3047452:C:T
chr7:3048592	['T', 'C']	98663	15938.969297667674	-421.1317180891536	0.0119368010960841	0.0078596040155598	1.5187534985799067	0.128828	0.128828	chr7	3048592	0.8899897353929846	chr7:3048592:T:C
chr7:3048776	['A', 'G']	98663	28344.745770100257	-1173.3744412494816	0.0039675283288131	0.0060737506065896	0.6532254262314624	0.513612	0.513612	chr7	3048776	0.2893648379904076	chr7:3048776:A:G
chr7:3049661	['C', 'T']	98663	9669.86217103929	-609.3417535845065	-0.0141965764234244	0.0098428336057722	-1.4423261625695811	0.149214	0.149214	chr7	3049661	0.8261904272822237	chr7:3049661:C:T
chr7:3050648	['T', 'C']	98663	158903.49511423765	-5653.362535535555	0.0013720104531954	0.0053699182438838	0.2554993187760651	0.798338	0.798338	chr7	3050648	0.0978131983031196	chr7:3050648:T:C
chr7:3051796	['A', 'G']	98663	45573.55262864384	-1407.5557376645152	0.0035196460540691	0.0050406184744434	0.6982567857325789	0.485018	0.485018	chr7	3051796	0.3142421435511084	chr7:3051796:A:G
chr7:3051896	['G', 'A']	98663	45164.17691262375	-1380.253753558809	0.0031535004836159	0.0050594754699488	0.6232860505691574	0.533098	0.533098	chr7	3051896	0.2731929467952257	chr7:3051896:G:A
chr7:3051970	['T', 'G']	98663	45214.8727591661	-1375.046713611005	0.0034220552240384	0.0050567710333351	0.6767273427014263	0.498581	0.498581	chr7	3051970	0.3022642756765709	chr7:3051970:T:G
chr7:3052043	['A', 'T']	98663	45124.433980818765	-1391.6949809084508	0.0032714176204784	0.0050595930415861	0.6465772234228787	0.517907	0.517907	chr7	3052043	0.2857482190442249	chr7:3052043:A:T
chr7:3052059	['A', 'T']	98663	45388.88110711204	-1326.725831274747	0.0039309883660763	0.0050479676887724	0.7787269270402771	0.436142	0.436142	chr7	3052059	0.3603720892267159	chr7:3052059:A:T
chr7:3052373	['A', 'G']	98663	45204.62161148398	-1380.64998905391	0.0034016458302062	0.0050569980472428	0.672661092297802	0.501165	0.501165	chr7	3052373	0.300019266563818	chr7:3052373:A:G
chr7:3052587	['A', 'T']	98663	45257.66967715777	-1373.529283908705	0.003255070923974	0.0050545401772374	0.6439895242366216	0.519584	0.519584	chr7	3052587	0.2843442309991217	chr7:3052587:A:T
chr7:3052921	['T', 'G']	98663	99070.22288026455	-4016.698710609096	-0.0028727188377522	0.0042365400792593	-0.6780813550699222	0.497722	0.497722	chr7	3052921	0.3030131624156349	chr7:3052921:T:G
chr7:3053663	['C', 'T']	98663	44785.44708112437	-1338.3576664842406	0.0037974602282369	0.0050744173341157	0.7483539445418314	0.454248	0.454248	chr7	3053663	0.342706976162748	chr7:3053663:C:T
chr7:3053688	['T', 'C']	98663	5602.305991484184	-274.899263617882	-0.0197367815545674	0.012804151220793	-1.5414361494353626	0.123214	0.123214	chr7	3053688	0.9093399433297809	chr7:3053688:T:C
chr7:3053866	['T', 'A']	98663	61895.6836107788	-2018.631120511514	0.0020161783818548	0.0045749041555769	0.4407039608462678	0.659428	0.659428	chr7	3053866	0.1808326162051174	chr7:3053866:T:A
chr7:3054133	['C', 'G']	98663	162110.43072182298	-6061.998091007193	-0.0021094648409926	0.005563963680262	-0.3791298725539707	0.704592	0.704592	chr7	3054133	0.1520622921448121	chr7:3054133:C:G
chr7:3054473	['T', 'C']	98663	161426.08908823677	-6171.386263972683	-0.0024626517753032	0.0055204178805831	-0.4460987969706204	0.655527	0.655527	chr7	3054473	0.1834094157824057	chr7:3054473:T:C
chr7:3054488	['C', 'G']	98663	161429.7255559835	-6170.164475257213	-0.002409466929991	0.0055209290163794	-0.4364241820249183	0.66253	0.66253	chr7	3054488	0.1787944516711945	chr7:3054488:C:G
chr7:3054832	['G', 'A']	98663	50029.042419696525	-1661.4556276675503	-0.0003102915839599	0.0048885969153364	-0.0634725237800968	0.94939	0.94939	chr7	3054832	0.0225553470517131	chr7:3054832:G:A
chr7:3054990	['A', 'G']	98663	117381.60473014072	-4754.521558911447	-0.0031798222303105	0.0043353857078747	-0.7334577462242203	0.463281	0.463281	chr7	3054990	0.3341555106415682	chr7:3054990:A:G
chr7:3055082	['T', 'C']	98663	162624.37249992398	-6079.743863201622	-0.0017796679828604	0.0055963057730477	-0.3180076384373843	0.75048	0.75048	chr7	3055082	0.1246608770454607	chr7:3055082:T:C
chr7:3055254	['A', 'G']	98663	45542.00966683919	-1338.2557576184402	0.0028750393915898	0.0050511320305519	0.5691871394768823	0.56923	0.56923	chr7	3055254	0.2447122194606921	chr7:3055254:A:G
chr7:3055543	['G', 'A']	98663	16335.490116974475	-709.5301576016564	-0.0029068215822034	0.0077132674716936	-0.3768599485070303	0.706278	0.706278	chr7	3055543	0.1510243214670934	chr7:3055543:G:A
chr7:3055674	['T', 'C']	98663	147782.48495783328	-5316.269475567749	0.0008139860619066	0.0048926391578038	0.1663695268857795	0.867866	0.867866	chr7	3055674	0.0615473254607008	chr7:3055674:T:C
chr7:3055690	['A', 'G']	98663	10710.977051107911	-450.3518179727	0.0053589724796055	0.0093698414827774	0.5719384356134315	0.567365	0.567365	chr7	3055690	0.2461374587687538	chr7:3055690:A:G
chr7:3055849	['C', 'T']	98663	5185.052553161298	-336.5746324842867	-0.0201627127635353	0.0132691662719846	-1.519516173831144	0.128636	0.128636	chr7	3055849	0.8906374729872326	chr7:3055849:C:T
chr7:3056577	['G', 'A']	98663	96366.65087989622	-3872.3315678136496	-0.0031221036322728	0.0042389134232088	-0.7365339464539951	0.461408	0.461408	chr7	3056577	0.3359148798501757	chr7:3056577:G:A
chr7:3056621	['G', 'C']	98663	9514.578610742268	-336.81234220471174	0.0090165952632137	0.0099089721082925	0.9099425414335294	0.362855	0.362855	chr7	3056621	0.4402668881330842	chr7:3056621:G:C
chr7:3057689	['G', 'T']	98663	66766.59455376788	-2102.05955225114	-0.0023473582735729	0.0044820759538051	-0.5237212170802477	0.600474	0.600474	chr7	3057689	0.2215057924259134	chr7:3057689:G:T
chr7:3057996	['G', 'A']	98663	160574.92267142457	-5729.923346190806	-0.0044069174547022	0.0054462303636185	-0.8091683899639945	0.41842	0.41842	chr7	3057996	0.3783875648624673	chr7:3057996:G:A
chr7:3059622	['T', 'C']	98663	44579.92483361744	-1516.663662916345	0.0023018524226987	0.0050945479338387	0.4518266296817946	0.651395	0.651395	chr7	3059622	0.1861555793307764	chr7:3059622:T:C
chr7:3059900	['A', 'C']	98663	47111.00974457249	-1610.5612842462117	0.0027932881493396	0.0049960190474903	0.5591027821927146	0.576093	0.576093	chr7	3059900	0.2395074017737213	chr7:3059900:A:C
chr7:3060219	['T', 'G']	98663	18162.656790398763	-1073.8887745079269	-0.010352475698796	0.0073417917936334	-1.4100748141309754	0.158521	0.158521	chr7	3060219	0.7999131966639137	chr7:3060219:T:G
chr7:3060654	['G', 'C']	98663	16681.507226839654	-847.8686470690174	-0.0065457971213389	0.0076472763655274	-0.8559645040221365	0.392019	0.392019	chr7	3060654	0.406692883502023	chr7:3060654:G:C
chr7:3061204	['A', 'G']	98663	154730.66066540964	-5238.740183047607	0.0011152621396684	0.0051550545846212	0.2163434201056813	0.828721	0.828721	chr7	3061204	0.0815916558847116	chr7:3061204:A:G
chr7:3061645	['G', 'A']	98663	41862.81894547032	-1407.6456489953434	-0.0075399837515587	0.0052418408892868	-1.438422857696567	0.150317	0.150317	chr7	3061645	0.8229919003932079	chr7:3061645:G:A
chr7:3061736	['C', 'T']	98663	155853.95591529732	-5509.8786168461	-0.001407251626383	0.005211782165109	-0.2700135158763995	0.78715	0.78715	chr7	3061736	0.1039425002140921	chr7:3061736:C:T
chr7:3062575	['A', 'G']	98663	2009.5499310596529	81.15093143571906	-0.0015023333259233	0.0213348702603614	-0.0704168015830186	0.943862	0.943862	chr7	3062575	0.0250914983074386	chr7:3062575:A:G
chr7:3065440	['G', 'A']	98663	56889.10267918676	-1008.8009843189622	0.00492271764643	0.0048460419634816	1.0158223316112818	0.309716	0.309716	chr7	3065440	0.5090363583105644	chr7:3065440:G:A
chr7:3066792	['C', 'T']	98663	5451.44202523947	-122.98301059880464	0.0212239095749212	0.0130154742194631	1.6306674053553374	0.102964	0.102964	chr7	3066792	0.9873145940739128	chr7:3066792:C:T
chr7:3067046	['T', 'G']	98663	12033.82953531749	-708.4573561456309	-0.0008438012482337	0.0088808525287476	-0.0950135412678394	0.924304	0.924304	chr7	3067046	0.0341851675149832	chr7:3067046:T:G
chr7:3067103	['T', 'C']	98663	30157.19619650061	-1368.053020036063	0.0004226287407516	0.0059087620731416	0.0715257672453529	0.942979	0.942979	chr7	3067103	0.0254979788275409	chr7:3067103:T:C
chr7:3067549	['T', 'C']	98663	138832.07134096278	-4842.4412753860215	-0.0023579986263401	0.0046395951192277	-0.508233706981878	0.611291	0.611291	chr7	3067549	0.2137519982542413	chr7:3067549:T:C
chr7:3069543	['G', 'A']	98663	43785.99414113973	-1332.678311929822	-0.0010636579124421	0.0051147429670393	-0.2079592111072991	0.835261	0.835261	chr7	3069543	0.078177796195256	chr7:3069543:G:A
chr7:3069791	['C', 'T']	98663	127904.52031102688	-4056.683704491363	0.0024998017465246	0.0044370929478816	0.5633872843971206	0.573172	0.573172	chr7	3069791	0.2417150334570174	chr7:3069791:C:T
chr7:3069796	['A', 'C']	98663	127978.02231436803	-4057.0091782785535	0.0024969618273836	0.0044383913530133	0.5625826180668865	0.57372	0.57372	chr7	3069796	0.2413000102565857	chr7:3069796:A:C
chr7:3070235	['A', 'C']	98663	7409.126429324468	148.13497325941808	0.0149539064188359	0.0113122811757484	1.321917850742118	0.186199	0.186199	chr7	3070235	0.7300226557695425	chr7:3070235:A:C
chr7:3070371	['G', 'A']	98663	127911.92905730766	-4003.1869573370273	0.0027769096013591	0.0044359251637017	0.626004609834715	0.531313	0.531313	chr7	3070371	0.2746495577789621	chr7:3070371:G:A
chr7:3070425	['C', 'T']	98663	169743.76351933507	-5197.383143968588	-0.0003883456572452	0.0061440711739276	-0.063206568780185	0.949602	0.949602	chr7	3070425	0.0224583793651236	chr7:3070425:C:T
chr7:3070812	['T', 'C']	98663	128369.61310072888	-4013.278467395845	0.0031207349088596	0.0044442037682066	0.7022033803186647	0.482554	0.482554	chr7	3070812	0.3164540800615643	chr7:3070812:T:C
chr7:3070834	['A', 'G']	98663	6571.065617808956	24.233694880108025	0.0145294597415158	0.0119176653274646	1.219153193371874	0.222789	0.222789	chr7	3070834	0.6521062558557363	chr7:3070834:A:G
chr7:3071299	['A', 'G']	98663	129208.4055264972	-4007.816526154517	0.0041237972849232	0.0044582619755134	0.9249786817313088	0.354979	0.354979	chr7	3071299	0.4497973383642933	chr7:3071299:A:G
chr7:3071409	['G', 'A']	98663	127944.45173749088	-3998.53590585726	0.0029201648739176	0.0044364961600348	0.6582142232474577	0.510402	0.510402	chr7	3071409	0.292087632509343	chr7:3071409:G:A
chr7:3071857	['A', 'G']	98663	44093.491291918406	-1318.7920315835047	-0.000963256653475	0.0051023744270412	-0.1887859598013949	0.850261	0.850261	chr7	3071857	0.0704477408025924	chr7:3071857:A:G
chr7:3073076	['G', 'C']	98663	27009.7375751371	-1561.9442968459718	0.0026647562856265	0.0062045024722091	0.4294875048502979	0.667569	0.667569	chr7	3073076	0.1755038389213841	chr7:3073076:G:C
chr7:3073400	['G', 'A']	98663	83298.57402094465	-2357.7011390453195	0.0004853854116384	0.0042998570102177	0.1128840820718044	0.910123	0.910123	chr7	3073400	0.0408999103036681	chr7:3073400:G:A
chr7:3073642	['TC', 'T']	98663	26189.06175817715	-1579.9100345037116	6.236840476751852e-05	0.0062777036506036	0.0099349074500388	0.992073	0.992073	chr7	3073642	0.0034563698511374	chr7:3073642:TC:T
chr7:3074682	['C', 'G']	98663	80462.6795478737	-2437.3944270196016	0.0006652689546257	0.0043325946298695	0.1535497805493478	0.877965	0.877965	chr7	3074682	0.0565227968613713	chr7:3074682:C:G
chr7:3075886	['C', 'G']	98663	124021.59831321143	-4319.286518219936	0.000465117078152	0.0043931112725733	0.1058741855813724	0.915682	0.915682	chr7	3075886	0.0382553228641161	chr7:3075886:C:G
chr7:3078240	['C', 'T']	98663	44806.17893488485	-1491.3376573492053	-0.0013755507719995	0.0050841996281955	-0.2705540444106669	0.786735	0.786735	chr7	3078240	0.104171528655391	chr7:3078240:C:T
chr7:3078612	['T', 'C']	98663	126785.56058471114	-3962.6392925654745	0.0013567524346668	0.0044221738625814	0.3068066694860378	0.758991	0.758991	chr7	3078612	0.1197633738719915	chr7:3078612:T:C
chr7:3078664	['C', 'T']	98663	50916.7088697415	-1622.1180438563756	0.0025533454989416	0.0048639733715987	0.5249505504801735	0.599619	0.599619	chr7	3078664	0.2221246142086455	chr7:3078664:C:T
chr7:3078912	['T', 'A']	98663	55703.50208857166	-1348.4941926125507	0.0031463370760607	0.0047239430516179	0.666040433104521	0.505387	0.505387	chr7	3078912	0.2963759335694035	chr7:3078912:T:A
chr7:3079201	['T', 'C']	98663	126567.93944769974	-3987.938418786948	0.0011353355490056	0.0044191383438741	0.2569133303055404	0.797246	0.797246	chr7	3079201	0.0984076510530628	chr7:3079201:T:C
chr7:3079548	['A', 'G']	98663	36047.34230640394	-992.566517783083	0.0021324225139462	0.0055239018202872	0.3860355566267656	0.699471	0.699471	chr7	3079548	0.1552302866061146	chr7:3079548:A:G
chr7:3080009	['G', 'A']	98663	126470.55559611435	-3978.681883014121	0.001239915801351	0.0044178581042726	0.2806599424621428	0.778972	0.778972	chr7	3080009	0.1084781526792192	chr7:3080009:G:A
chr7:3080010	['C', 'T']	98663	25628.1950974727	-1515.946967233207	-0.0013141072319224	0.0063377261500243	-0.2073467992802751	0.835739	0.835739	chr7	3080010	0.0779293308834522	chr7:3080010:C:T
chr7:3080685	['T', 'C']	98663	40552.48325067696	-1771.0109781803867	-0.000455512915766	0.005283049190557	-0.0862215927461466	0.93129	0.93129	chr7	3080685	0.0309150603846423	chr7:3080685:T:C
chr7:3081278	['A', 'G']	98663	25681.12349596052	-1514.2998442558312	-0.0012503953159771	0.0063313381000751	-0.1974930569514745	0.843442	0.843442	chr7	3081278	0.0739447766741502	chr7:3081278:A:G
chr7:3081823	['T', 'G']	98663	25671.351344773	-1525.4117604825694	-0.0016726269298123	0.0063348446045997	-0.2640359841815047	0.791753	0.791753	chr7	3081823	0.101410282384876	chr7:3081823:T:G
chr7:3081879	['A', 'C']	98663	79052.62105914074	-3058.826919742048	-0.0018920457823397	0.0043367974292757	-0.4362771868400821	0.662637	0.662637	chr7	3081879	0.1787243178546043	chr7:3081879:A:C
chr7:3081896	['G', 'A']	98663	47281.271418724406	-917.4658651386108	0.0043162463486862	0.0049944803325128	0.8642032927006577	0.387478	0.387478	chr7	3081896	0.4117529505766026	chr7:3081896:G:A
chr7:3082163	['CATCA', 'C']	98663	6797.620076226002	-445.06666165786254	-0.0127486086980522	0.011681094198261	-1.0913882279923814	0.275105	0.275105	chr7	3082163	0.560501516289065	chr7:3082163:CATCA:C
chr7:3082195	['A', 'C']	98663	53486.3475682088	-1534.0263357008164	-0.0013790954064128	0.0047760935924541	-0.2887496611439357	0.772774	0.772774	chr7	3082195	0.1119474981951528	chr7:3082195:A:C
chr7:3083053	['G', 'A']	98663	45172.95206284846	-1432.087105186106	-0.0001361929410562	0.0050697331639927	-0.0268639268874334	0.978568	0.978568	chr7	3083053	0.0094089901401998	chr7:3083053:G:A
chr7:3083298	['A', 'G']	98663	8676.527646289669	-215.803148154634	-0.010407923081094	0.010439873151187	-0.9969396112739782	0.318796	0.318796	chr7	3083298	0.4964871364253165	chr7:3083298:A:G
chr7:3083997	['G', 'A']	98663	24110.443716866183	-1430.605900795136	-0.0012089290892699	0.0065027597217409	-0.1859101583021951	0.852516	0.852516	chr7	3083997	0.0692974614304753	chr7:3083997:G:A
chr7:3084940	['G', 'A']	98663	24423.74264139469	-1459.2045565551462	-0.0018954420984783	0.0064678691518339	-0.2930551088747452	0.769481	0.769481	chr7	3084940	0.1138020992854321	chr7:3084940:G:A
chr7:3085032	['C', 'T']	98663	24435.21027715263	-1459.8935282813432	-0.0017707786622024	0.0064659745363895	-0.2738610633612576	0.784192	0.784192	chr7	3085032	0.1055775925045408	chr7:3085032:C:T
chr7:3085586	['C', 'T']	98663	24426.98063960265	-1455.676709557702	-0.0016415293504347	0.0064660186073638	-0.2538701866037424	0.799596	0.799596	chr7	3085586	0.0971293871180436	chr7:3085586:C:T
chr7:3085730	['G', 'A']	98663	100834.48420028182	-3558.955709523759	0.0003076871073727	0.004250560416383	0.0723874212414081	0.942294	0.942294	chr7	3085730	0.0258135742168507	chr7:3085730:G:A
chr7:3085878	['T', 'C']	98663	76102.08200843609	-2151.7605506058235	0.0010328728524319	0.004379395205255	0.2358482858985894	0.813551	0.813551	chr7	3085878	0.0896152167599163	chr7:3085878:T:C
chr7:3086320	['C', 'T']	98663	39818.24651799289	-1204.950263435874	-0.0003671859129468	0.0053133652753885	-0.0691060926391887	0.944905	0.944905	chr7	3086320	0.0246118529190263	chr7:3086320:C:T
chr7:3086324	['T', 'C']	98663	117865.67109358367	-3901.992466907159	0.0016537645269526	0.004322544006691	0.3825905587988756	0.702024	0.702024	chr7	3086324	0.1536480404494003	chr7:3086324:T:C
chr7:3086475	['C', 'A']	98663	6780.343611263152	-455.043313663326	-0.0143552922938537	0.0116996428466338	-1.2269855141760988	0.219831	0.219831	chr7	3086475	0.6579110645074939	chr7:3086475:C:A
chr7:3086607	['G', 'A']	98663	36939.87202254252	-1022.9942012558104	0.0014074585525447	0.0054700849554647	0.2573010408437461	0.796947	0.796947	chr7	3086607	0.0985705598747823	chr7:3086607:G:A
chr7:3086992	['C', 'T']	98663	4458.863558366934	-210.8388547699468	0.0046257570752188	0.0142744789281302	0.3240578586797281	0.745895	0.745895	chr7	3086992	0.1273223040689948	chr7:3086992:C:T
chr7:3087458	['C', 'T']	98663	33579.042044659785	-1729.1294326910445	-0.0069754333872777	0.0056731190357516	-1.2295587917896595	0.218865	0.218865	chr7	3087458	0.6598236834854599	chr7:3087458:C:T
chr7:3087611	['C', 'T']	98663	35987.10646838792	-1019.0309947816726	0.0019866910804003	0.0055119380961268	0.3604342149263995	0.718523	0.718523	chr7	3087611	0.143559325493275	chr7:3087611:C:T
chr7:3087612	['G', 'A']	98663	46186.213088166725	-1854.519993374974	-0.0022982768121836	0.0050147249878853	-0.4583056533979054	0.646734	0.646734	chr7	3087612	0.1892743067902581	chr7:3087612:G:A
chr7:3088150	['G', 'A']	98663	24623.178805660948	-1476.1607054662916	-0.0017670294722172	0.0064463775906308	-0.2741120028068828	0.783999	0.783999	chr7	3088150	0.105684491262958	chr7:3088150:G:A
chr7:3088920	['TTTTGAC', 'T']	98663	90581.87043401558	-3191.945489207795	-0.0012939632438727	0.0042540436539858	-0.3041725353853262	0.760997	0.760997	chr7	3088920	0.1186170553004045	chr7:3088920:TTTTGAC:T
chr7:3088956	['T', 'G']	98663	24553.70571057753	-1453.5508019263232	-0.0011715020068086	0.0064500864629222	-0.1816257833973177	0.855877	0.855877	chr7	3088956	0.0675886442708798	chr7:3088956:T:G
chr7:3089155	['T', 'C']	98663	90195.02597323604	-3113.527582550378	-0.0006430920388951	0.0042551514800207	-0.1511325840959316	0.879871	0.879871	chr7	3089155	0.055580996139457	chr7:3089155:T:C
chr7:3089598	['A', 'T']	98663	11285.800711563412	29.51031854498585	0.0112431511684048	0.0091710896078965	1.2259340655361373	0.220226	0.220226	chr7	3089598	0.6571314092972655	chr7:3089598:A:T
chr7:3090071	['C', 'A']	98663	83944.12123239758	-2762.310561199376	-0.0006014570756101	0.0042884375463799	-0.1402508650540728	0.888462	0.888462	chr7	3090071	0.0513611424712092	chr7:3090071:C:A
chr7:3090213	['G', 'A']	98663	84444.60376685395	-2795.595057827589	-0.0012012392192272	0.0043048730502299	-0.279041729038455	0.780213	0.780213	chr7	3090213	0.107786817698633	chr7:3090213:G:A
chr7:3090727	['TAC', 'T']	98663	142756.83209821477	-5588.303991280845	-0.0059532634345483	0.0047645734087749	-1.2494850900154515	0.211491	0.211491	chr7	3090727	0.6747081092984057	chr7:3090727:TAC:T
chr7:3090803	['C', 'T']	98663	2547.629092386607	-49.485333278898246	-0.0226549931019163	0.0188777945840678	-1.200086853420703	0.230108	0.230108	chr7	3090803	0.6380682822637368	chr7:3090803:C:T
chr7:3090902	['G', 'A']	98663	83949.82448420947	-2763.0981001584937	-0.0005251382708226	0.0042894707880182	-0.122424955612133	0.902563	0.902563	chr7	3090902	0.0445224740788831	chr7:3090902:G:A
chr7:3091032	['A', 'T']	98663	95133.67645448456	-3983.689885243906	-0.004845308047914	0.0042445275049523	-1.1415423842255057	0.253647	0.253647	chr7	3091032	0.5957702699172476	chr7:3091032:A:T
chr7:3091280	['A', 'G']	98663	179390.45464220556	-6680.440926724009	-0.0143111642920447	0.0073842976490366	-1.9380535525828453	0.0526195	0.0526195	chr7	3091280	1.2788532829753754	chr7:3091280:A:G
chr7:3091982	['A', 'G']	98663	2550.025845817032	-50.8950568163532	-0.0236937655655609	0.0188503732956483	-1.256938798714972	0.208779	0.208779	chr7	3091982	0.6803131869091466	chr7:3091982:A:G
chr7:3092158	['G', 'A']	98663	74625.07636009772	-2063.4172681045548	-0.0030380796416078	0.0043820210538376	-0.6933055784721082	0.488119	0.488119	chr7	3092158	0.3114742871302894	chr7:3092158:G:A
chr7:3092357	['T', 'A']	98663	180522.80783733376	-6512.504466498294	-0.015052222016779	0.00760068147595	-1.9803779522148133	0.0476638	0.0476638	chr7	3092357	1.321811336449412	chr7:3092357:T:A
chr7:3092482	['C', 'G']	98663	34617.52086997544	-1129.4651942408757	-0.0067420312100567	0.0057401811710276	-1.17453282556407	0.240185	0.240185	chr7	3092482	0.619454118584416	chr7:3092482:C:G
chr7:3092962	['C', 'T']	98663	180415.28601258952	-6514.758548376184	-0.0141939952814487	0.0075807855000739	-1.8723647148848013	0.0611591	0.0611591	chr7	3092962	1.2135389141673307	chr7:3092962:C:T
chr7:3093590	['C', 'T']	98663	25645.198544245417	-1301.9546782415573	-0.0006336597874051	0.0063269680891796	-0.1001522022039	0.920224	0.920224	chr7	3093590	0.0361064442600462	chr7:3093590:C:T
chr7:3093717	['T', 'C']	98663	24100.014905396376	-955.2498973298906	-0.001463977894453	0.0065046978786841	-0.2250647027359323	0.821929	0.821929	chr7	3093717	0.0851656961338787	chr7:3093717:T:C
chr7:3093749	['G', 'C']	98663	24849.55588900265	-1435.241939480784	-0.0015133203248869	0.0064138310454272	-0.2359463968053713	0.813475	0.813475	chr7	3093749	0.0896557894129024	chr7:3093749:G:C
chr7:3093877	['T', 'G']	98663	5610.103867134428	-166.036410112205	-0.01357311815866	0.0128646481778845	-1.055071073143958	0.291395	0.291395	chr7	3093877	0.5355179044913525	chr7:3093877:T:G
chr7:3093950	['G', 'C']	98663	81398.05037058063	-2891.256105316525	-0.0003094964955466	0.0043012559214879	-0.0719549129826174	0.942638	0.942638	chr7	3093950	0.0256550567706688	chr7:3093950:G:C
chr7:3094219	['C', 'T']	98663	1978.040096897457	-87.66206929337382	-0.011851962704386	0.0213290391768795	-0.5556726023192556	0.578436	0.578436	chr7	3094219	0.2377446857778155	chr7:3094219:C:T
chr7:3094222	['T', 'C']	98663	24718.50962542451	-1479.6470598126286	-0.0022619367907305	0.0064274154941436	-0.3519201135808829	0.724899	0.724899	chr7	3094222	0.1397224993576857	chr7:3094222:T:C
chr7:3094434	['C', 'T']	98663	11338.459684367364	49.40367428037789	0.0118492517800953	0.0091503823156671	1.2949460876413086	0.195342	0.195342	chr7	3094434	0.7092043700905831	chr7:3094434:C:T
chr7:3094959	['G', 'A']	98663	78727.76713939599	-3258.7932092764568	-0.0007796691419327	0.0043321758702801	-0.1799717198190176	0.857175	0.857175	chr7	3094959	0.0669305038928975	chr7:3094959:G:A
chr7:3095184	['CACGG', 'C']	98663	11312.917297653434	29.59210947917928	0.0108799758900084	0.0091590375852956	1.1878951023714237	0.234878	0.234878	chr7	3095184	0.6291576597913644	chr7:3095184:CACGG:C
chr7:3095615	['C', 'A']	98663	36047.74971109984	-1076.7129073213664	-0.0056015775874267	0.0055156736858902	-1.0155745075631024	0.309835	0.309835	chr7	3095615	0.5088695244454522	chr7:3095615:C:A
chr7:3097327	['G', 'A']	98663	1976.200298014252	-85.89949549013933	-0.0115898699939073	0.0212737699250052	-0.5447962460233522	0.585895	0.585895	chr7	3097327	0.2321802082250741	chr7:3097327:G:A
chr7:3097525	['CCT', 'C']	98663	23875.11377045192	-1377.315623079826	0.0003810912983272	0.0065104921303162	0.0585349449318444	0.953323	0.953323	chr7	3097525	0.0207599290038725	chr7:3097525:CCT:C
chr7:3098014	['C', 'G']	98663	5244.584722053278	-343.6831388723368	-0.0181107436095144	0.0131683546441865	-1.3753231970791218	0.169034	0.169034	chr7	3098014	0.7720259313197858	chr7:3098014:C:G
chr7:3099022	['G', 'A']	98663	79889.00403479248	-3232.4948150731866	-0.0024751651998628	0.0043193310924894	-0.5730436372814091	0.566616	0.566616	chr7	3099022	0.2467111661134967	chr7:3099022:G:A
chr7:3099065	['G', 'T']	98663	166188.1064090739	-5199.047384568909	-0.0042357034020188	0.005835514027799	-0.7258492365609911	0.467933	0.467933	chr7	3099065	0.3298163260142022	chr7:3099065:G:T
chr7:3099634	['G', 'A']	98663	166236.79426492052	-5196.415397141862	-0.0041727865206669	0.0058385143433319	-0.7147000547207001	0.474796	0.474796	chr7	3099634	0.3234929484900773	chr7:3099634:G:A
chr7:3099680	['G', 'A']	98663	11087.899052252798	40.79436723513958	0.0172327905426123	0.0092417516651182	1.8646671288144605	0.062231	0.062231	chr7	3099680	1.2059932202112147	chr7:3099680:G:A
chr7:3099783	['T', 'C']	98663	86687.32964994272	-1993.4766300706408	-0.0005996657570142	0.0043093782154925	-0.1391536613932917	0.889329	0.889329	chr7	3099783	0.050937545607842	chr7:3099783:T:C
chr7:3099799	['C', 'T']	98663	25513.81016866688	-1250.8247918370585	0.0004663192880088	0.0063355336356343	0.0736037901189574	0.941326	0.941326	chr7	3099799	0.0262599456670274	chr7:3099799:C:T
chr7:3099872	['G', 'A']	98663	79667.34191638617	-3229.895967580077	-0.0018864193663405	0.0043206952302404	-0.4366008861577454	0.662402	0.662402	chr7	3099872	0.1788783649495462	chr7:3099872:G:A
chr7:3100615	['G', 'A']	98663	11065.560775608668	46.216689460608464	0.0172155458824081	0.0092490728867101	1.8613266533065136	0.062701	0.062701	chr7	3100615	1.2027255326777575	chr7:3100615:G:A
chr7:3100722	['T', 'C']	98663	49241.980038726295	-1006.799500193261	0.0004207114467603	0.0049532594981522	0.0849362822435033	0.932312	0.932312	chr7	3100722	0.0304387258400346	chr7:3100722:T:C
chr7:3100830	['C', 'T']	98663	22397.3131564008	-1221.9345754851618	0.0036229217898898	0.0067036771802925	0.5404379853702537	0.588896	0.588896	chr7	3100830	0.2299613955594744	chr7:3100830:C:T
chr7:3101142	['G', 'C']	98663	42896.26073557439	-1293.4951505357117	-0.0044692029981693	0.0051575322652495	-0.8665390284190665	0.386197	0.386197	chr7	3101142	0.4131911041674633	chr7:3101142:G:C
chr7:3101503	['G', 'A']	98663	82548.18506433428	-3301.7152130442755	-0.0018762369340755	0.0043434082508049	-0.4319734240334855	0.665762	0.665762	chr7	3101503	0.1766809968953072	chr7:3101503:G:A
chr7:3101513	['C', 'T']	98663	111136.84375830548	-3193.7811917644817	0.0005393597782809	0.0043243213414005	0.1247270347643161	0.90074	0.90074	chr7	3101513	0.0454005507085042	chr7:3101513:C:T
chr7:3101575	['G', 'A']	98663	22629.75236946407	-1206.2771442939336	0.0045193517904023	0.0066691942542594	0.6776458471750092	0.497998	0.497998	chr7	3101575	0.3027724013983306	chr7:3101575:G:A
chr7:3102461	['C', 'G']	98663	13420.816161042809	6.0930042070867305	0.011872373569624	0.0084561472251279	1.4039932434412457	0.160324	0.160324	chr7	3102461	0.7950014602573556	chr7:3102461:C:G
chr7:3102470	['A', 'C']	98663	48997.91209181138	-1116.2284522113655	0.0003518219041449	0.0049556087299468	0.0709946897177083	0.943402	0.943402	chr7	3102470	0.025303207390674	chr7:3102470:A:C
chr7:3102524	['C', 'T']	98663	118907.77130690464	-4282.906658849631	-0.004049374520074	0.0043320970866122	-0.9347377122706004	0.349926	0.349926	chr7	3102524	0.4560237876199057	chr7:3102524:C:T
chr7:3102781	['C', 'T']	98663	52273.97123583046	-1044.2521973689734	-0.0005218649604073	0.0050001470695545	-0.1043699221538822	0.916876	0.916876	chr7	3102781	0.0376893951447538	chr7:3102781:C:T
chr7:3102938	['G', 'C']	98663	121386.49390219094	-4365.389554438662	-0.0039250957767562	0.0043752876769956	-0.8971057600151717	0.369665	0.369665	chr7	3102938	0.4321916666203713	chr7:3102938:G:C
chr7:3103101	['G', 'A']	98663	49106.866164111656	-1108.1042600791775	0.0008214664130678	0.0049671578185986	0.165379567766496	0.868646	0.868646	chr7	3103101	0.0611571758750181	chr7:3103101:G:A
chr7:3103420	['C', 'A']	98663	170300.80766357807	-5384.500273444547	-0.0099295855818351	0.0063714829284886	-1.5584418405073577	0.119132	0.119132	chr7	3103420	0.9239715671758032	chr7:3103420:C:A
chr7:3103685	['T', 'C']	98663	13087.653001226645	-42.95902771648922	0.0116728499742959	0.0085562759825648	1.3642442106918615	0.172494	0.172494	chr7	3103685	0.7632260067484471	chr7:3103685:T:C
chr7:3103759	['G', 'C']	98663	47779.16959307394	-1141.9832547994276	-0.000241646803318	0.0049992449894368	-0.0483366596013294	0.961448	0.961448	chr7	3103759	0.0170741996457386	chr7:3103759:G:C
chr7:3104100	['A', 'T']	98663	120864.05034213598	-4422.7728891732295	-0.004118808148402	0.0043567458466054	-0.9453863717139356	0.344464	0.344464	chr7	3104100	0.4628561595859858	chr7:3104100:A:T
chr7:3104743	['G', 'C']	98663	22789.616891015245	-1175.845866539849	0.0053453662997601	0.0066484220809216	0.80400525638997	0.421396	0.421396	chr7	3104743	0.3753095911440849	chr7:3104743:G:C
chr7:3104754	['G', 'C']	98663	119189.4494281775	-4262.88715981299	-0.0035963753098011	0.0043349033451918	-0.8296321794095297	0.406749	0.406749	chr7	3104754	0.3906735061108719	chr7:3104754:G:C
chr7:3104874	['T', 'C']	98663	86494.54666193538	-2084.980755955847	-0.0011744562250615	0.0043128525551412	-0.2723154130696006	0.78538	0.78538	chr7	3104874	0.1049201623987198	chr7:3104874:T:C
chr7:3105276	['G', 'C']	98663	5619.252988108395	-401.0276028175354	-0.0223360105203722	0.0127855443333146	-1.7469737649082595	0.080645	0.080645	chr7	3105276	1.0934225537520674	chr7:3105276:G:C
chr7:3105423	['T', 'C']	98663	11282.172661287048	58.67705368281698	0.0141010300573066	0.0091728032247739	1.53726507718191	0.124232	0.124232	chr7	3105423	0.905766523053158	chr7:3105423:T:C
chr7:3105620	['G', 'C']	98663	119214.91485887556	-4272.95907438023	-0.0040909821861121	0.0043382042906559	-0.9430128025376048	0.345677	0.345677	chr7	3105620	0.4613295157580948	chr7:3105620:G:C
chr7:3105795	['C', 'T']	98663	185895.65244273265	-6073.404670222613	0.0031544516870292	0.0091217304115387	0.3458172457101952	0.729481	0.729481	chr7	3105795	0.1369860152203107	chr7:3105795:C:T
chr7:3105964	['C', 'G']	98663	5874.1786134198255	-366.9628207101601	-0.020443562813066	0.012513202615118	-1.6337594332858325	0.102313	0.102313	chr7	3105964	0.990069180857077	chr7:3105964:C:G
chr7:3106447	['C', 'T']	98663	81134.26908416295	-3296.594370799009	-0.0021657073327334	0.0043144912316523	-0.501961231684791	0.615696	0.615696	chr7	3106447	0.2106336678858133	chr7:3106447:C:T
chr7:3106718	['G', 'A']	98663	5861.1782181228455	-372.48893403035146	-0.0210765801297085	0.012524424219821	-1.682838249470418	0.0924096	0.0924096	chr7	3106718	1.034282909619092	chr7:3106718:G:A
chr7:3106861	['C', 'T']	98663	148102.01307640062	-5158.23596211765	0.0023172576928313	0.0049222589991383	0.4707711831573637	0.637805	0.637805	chr7	3106861	0.1953120804773525	chr7:3106861:C:T
chr7:3107349	['T', 'G']	98663	23314.14364736374	-1074.1130465713968	0.0033408042389298	0.0065909630821551	0.5068764909296692	0.612243	0.612243	chr7	3107349	0.2130761716238319	chr7:3107349:T:G
chr7:3107447	['C', 'T']	98663	72376.4707337348	-2231.7367370426286	0.0007846199201395	0.0044127867071768	0.1778059924952867	0.858876	0.858876	chr7	3107447	0.0660695327962785	chr7:3107447:C:T
chr7:3108458	['T', 'C']	98663	77878.1013636133	-2035.201819069224	-0.000772500881631	0.004365426529823	-0.1769588553039598	0.859541	0.859541	chr7	3108458	0.0657334026894622	chr7:3108458:T:C
chr7:3108755	['G', 'C']	98663	80096.55365433349	-1685.7934110926876	5.718921576033393e-05	0.0043666379069929	0.0130968532263114	0.989551	0.989551	chr7	3108755	0.0045618179833015	chr7:3108755:G:C
chr7:3108927	['C', 'T']	98663	42210.56173340093	-762.413310252546	0.0016807453834909	0.0052304381565692	0.3213393090940089	0.747954	0.747954	chr7	3108927	0.1261251109062279	chr7:3108927:C:T
chr7:3109081	['G', 'A']	98663	42239.565554992405	-768.7697710228114	0.0015655946666538	0.0052280672702566	0.299459548954317	0.76459	0.76459	chr7	3109081	0.1165713863761319	chr7:3109081:G:A
chr7:3109266	['G', 'A']	98663	43083.60683691365	-766.8782571385036	0.0027333976431839	0.0051881513053061	0.5268538796060876	0.598296	0.598296	chr7	3109266	0.2230839006908545	chr7:3109266:G:A
chr7:3109532	['C', 'T']	98663	42278.85628554341	-772.5612140919483	0.0014590231537897	0.0052262828955798	0.2791703363443607	0.780115	0.780115	chr7	3109532	0.107841371432569	chr7:3109532:C:T
chr7:3109624	['T', 'C']	98663	142810.26437166118	-5419.3992446444645	-0.000246027941819	0.0047748975814615	-0.0515252814582314	0.958907	0.958907	chr7	3109624	0.0182235110205194	chr7:3109624:T:C
chr7:3109909	['T', 'A']	98663	42219.12572361286	-761.8785199306081	0.0016235468213564	0.0052290709891246	0.3104847543154516	0.756193	0.756193	chr7	3109909	0.121367347173753	chr7:3109909:T:A
chr7:3110249	['T', 'C']	98663	19559.965005119466	-264.0777843377131	-0.0005423186396474	0.0071691808533967	-0.0756458304982663	0.939701	0.939701	chr7	3110249	0.027010310981992	chr7:3110249:T:C
chr7:3110269	['C', 'T']	98663	42383.29576394028	-741.8718319855847	0.0017133595092506	0.0052210365960302	0.328164623583258	0.742788	0.742788	chr7	3110269	0.1291351210548739	chr7:3110269:C:T
chr7:3110958	['C', 'T']	98663	5914.539521965658	-363.70545923046	-0.0211962328496467	0.0124706436988539	-1.6996903577314697	0.0891923	0.0891923	chr7	3110958	1.049672636788156	chr7:3110958:C:T
chr7:3111063	['G', 'A']	98663	105020.67539564268	-4501.765479333832	0.001089531021636	0.0042824529563046	0.2544175108875491	0.799174	0.799174	chr7	3111063	0.0973586537112614	chr7:3111063:G:A
chr7:3111225	['C', 'G']	98663	106285.4722450344	-4359.680037884195	0.0007677226463963	0.0042857654440899	0.1791331458549605	0.857834	0.857834	chr7	3111225	0.0665967446208934	chr7:3111225:C:G
chr7:3111543	['T', 'C']	98663	74015.25419708027	-1938.261270953141	-0.0056828352111883	0.0043976882372482	-1.2922323967976814	0.19628	0.19628	chr7	3111543	0.7071239506911221	chr7:3111543:T:C
chr7:3112482	['C', 'T']	98663	10914.995661605206	4.911353951421065	0.0125798008044296	0.009315783640846	1.35037494315263	0.176899	0.176899	chr7	3112482	0.7522746221253782	chr7:3112482:C:T
chr7:3112546	['G', 'C']	98663	191048.74550725223	-6539.874139649679	-0.013420882904668	0.0121351074519764	-1.1059550117524692	0.268749	0.268749	chr7	3112546	0.5706531430588122	chr7:3112546:G:C
chr7:3112746	['C', 'G']	98663	25375.02875561277	-614.0100773564019	-0.0017621443291252	0.0063754219011904	-0.2763965046448503	0.782244	0.782244	chr7	3112746	0.1066577593123345	chr7:3112746:C:G
chr7:3113116	['T', 'C']	98663	144267.86685997577	-5240.242753270373	-0.0002287265892513	0.0048102842055613	-0.0475494959293394	0.962075	0.962075	chr7	3113116	0.0167910705645707	chr7:3113116:T:C
chr7:3113328	['C', 'T']	98663	106773.65764532967	-4252.352782075452	0.0008023499288599	0.0042747773688534	0.1876939685107258	0.851117	0.851117	chr7	3113328	0.0700107349075158	chr7:3113328:C:T
chr7:3113539	['G', 'A']	98663	25319.10595355156	-622.1291647788534	-0.00187377356369	0.006380131162636	-0.2936888781634231	0.768996	0.768996	chr7	3113539	0.1140759192134527	chr7:3113539:G:A
chr7:3113930	['A', 'G']	98663	95049.37735944692	-3527.458477116801	-0.0035649958604436	0.0042445040619604	-0.8399086933131709	0.400962	0.400962	chr7	3113930	0.3968967844179932	chr7:3113930:A:G
chr7:3114781	['T', 'C']	98663	83868.95257361888	-2241.1742408970754	-0.0017822038202371	0.004315867365278	-0.4129422128620792	0.67965	0.67965	chr7	3114781	0.1677146787651329	chr7:3114781:T:C
chr7:3115453	['T', 'C']	98663	144592.0516877851	-5303.412902679701	-0.0009637429307074	0.004814571481214	-0.2001721097023662	0.841346	0.841346	chr7	3115453	0.0750253656903224	chr7:3115453:T:C
chr7:3115667	['A', 'G']	98663	67859.0679412838	-1992.729436645336	-0.0045109135094848	0.0044706765011631	-1.009000205743187	0.312977	0.312977	chr7	3115667	0.504487576639179	chr7:3115667:A:G
chr7:3115945	['C', 'T']	98663	83741.97535557518	-2237.603949315945	-0.0019013546269253	0.0043152038886959	-0.4406175643070058	0.659491	0.659491	chr7	3115945	0.1807911268454513	chr7:3115945:C:T
chr7:3116179	['A', 'G']	98663	106958.68161957766	-4351.2001813166	9.281289072030542e-05	0.004274248632112	0.0217144342102636	0.982676	0.982676	chr7	3116179	0.0075896506385695	chr7:3116179:A:G
chr7:3116224	['C', 'T']	98663	106946.09883614832	-4349.289448112233	0.0001083949826798	0.0042741195073665	0.0253607748901373	0.979767	0.979767	chr7	3116224	0.0088771923130999	chr7:3116224:C:T
chr7:3116383	['C', 'T']	98663	191074.8099229678	-6531.675019977652	-0.0135144192224722	0.0121596873801861	-1.111411732878399	0.266394	0.266394	chr7	3116383	0.5744755610191392	chr7:3116383:C:T
chr7:3116397	['T', 'C']	98663	86459.26832507171	-3272.421778757909	-0.0013096998518351	0.004273303528508	-0.3064841622173181	0.759237	0.759237	chr7	3116397	0.1196226355329762	chr7:3116397:T:C
chr7:3116529	['A', 'G']	98663	10436.105775273154	-703.4410725659569	-0.0219271369307062	0.0094721470740128	-2.3149067217150887	0.0206201	0.0206201	chr7	3116529	1.6857092328768049	chr7:3116529:A:G
chr7:3116903	['G', 'A']	98663	5114.0	-336.215561911535	-0.0133016380445013	0.0133719734196627	-0.9947400901157976	0.319865	0.319865	chr7	3116903	0.4950332783230636	chr7:3116903:G:A
chr7:3117322	['G', 'A']	98663	63871.18417851132	-1788.1607812236762	-0.0022380683632513	0.0045571146413918	-0.4911152207853616	0.623346	0.623346	chr7	3117322	0.2052708230373693	chr7:3117322:G:A
chr7:3117842	['G', 'A']	98663	191758.88714892408	-6597.064040805679	-0.002025013729284	0.0128676845259909	-0.1573720373073987	0.874952	0.874952	chr7	3117842	0.058015771785609	chr7:3117842:G:A
chr7:3117880	['G', 'C']	98663	8814.268011352118	-523.8899285507322	-0.0114863874280324	0.0102787951149338	-1.1174838392628434	0.26379	0.26379	chr7	3117880	0.5787416721222396	chr7:3117880:G:C
chr7:3118009	['C', 'T']	98663	190372.0	-6517.8218602350935	-0.0015982594107292	0.0115347106557562	-0.1385608584756028	0.889797	0.889797	chr7	3118009	0.05070906283347	chr7:3118009:C:T
chr7:3118991	['G', 'A']	98663	191222.7525618545	-6610.836944284248	-0.0086567035926358	0.0123106112364013	-0.7031903961875439	0.481939	0.481939	chr7	3118991	0.3170079278190264	chr7:3118991:G:A
chr7:3119576	['A', 'G']	98663	152939.1515154587	-5134.184698515872	0.0018070727652556	0.0050811988143443	0.3556390590649946	0.722112	0.722112	chr7	3119576	0.1413954378740513	chr7:3119576:A:G
chr7:3119858	['T', 'C']	98663	43227.953435795534	-1414.8286656604732	-0.0023801796172878	0.0051338630284195	-0.4636235139332543	0.642919	0.642919	chr7	3119858	0.1918437394691412	chr7:3119858:T:C
chr7:3120412	['C', 'A']	98663	42921.13558119262	-1450.814490582126	-0.0030142310153091	0.0051478584727018	-0.5855310574859535	0.558192	0.558192	chr7	3120412	0.2532163921052743	chr7:3120412:C:A
chr7:3120684	['A', 'G']	98663	15795.440853893402	-21.74237251714496	0.0003964207302453	0.0079275570023378	0.0500054089965484	0.960118	0.960118	chr7	3120684	0.017675388210866	chr7:3120684:A:G
chr7:3120717	['C', 'T']	98663	156036.90756958383	-5351.660447584114	0.0004678184004324	0.0052146455002638	0.0897124071825774	0.928516	0.928516	chr7	3120717	0.0322106081850077	chr7:3120717:C:T
chr7:3120886	['C', 'T']	98663	156052.72511353504	-5346.992138603239	0.0005913476818792	0.0052151540627761	0.1133902612964168	0.909721	0.909721	chr7	3120886	0.0410917799194866	chr7:3120886:C:T
chr7:3121026	['T', 'C']	98663	43096.11521657594	-1458.2042987555442	-0.0033908301070516	0.0051391361733444	-0.6598054600380384	0.50938	0.50938	chr7	3121026	0.2929581109235514	chr7:3121026:T:C
chr7:3121581	['C', 'T']	98663	152669.28428798768	-5160.561998152486	0.0012407613952689	0.0050702215985272	0.2447154174936561	0.806677	0.806677	chr7	3121581	0.0933003254984423	chr7:3121581:C:T
chr7:3123264	['G', 'A']	98663	12446.892334360557	-584.6024840883562	0.011718200647363	0.0087448424299937	1.3400127836690394	0.180244	0.180244	chr7	3123264	0.7441391832535353	chr7:3123264:G:A
chr7:3124407	['C', 'T']	98663	10963.333569900546	-342.31866118881527	-0.0106517817756142	0.0093124377820029	-1.143823134711274	0.2527	0.2527	chr7	3124407	0.5973947580800852	chr7:3124407:C:T
chr7:3124451	['C', 'G']	98663	10935.650304757452	-333.8066829661165	-0.0102025092969002	0.0093267985368337	-1.0938918919078304	0.274005	0.274005	chr7	3124451	0.5622415121701337	chr7:3124451:C:G
chr7:3124572	['T', 'G']	98663	155262.87781722267	-4816.562652719776	0.0024033605269723	0.0051895411427855	0.4631161909783597	0.643282	0.643282	chr7	3124572	0.1915986006438463	chr7:3124572:T:G
chr7:3125286	['A', 'G']	98663	150819.4209923832	-4716.333975005845	0.0023433985679096	0.005031059504496	0.4657862952754629	0.64137	0.64137	chr7	3125286	0.1928913580015343	chr7:3125286:A:G
chr7:3125580	['C', 'T']	98663	9973.783884121478	-475.3387061555419	-0.0099176005126394	0.0096874140655129	-1.0237613924180176	0.305951	0.305951	chr7	3125580	0.5143481229746959	chr7:3125580:C:T
chr7:3126255	['C', 'T']	98663	10110.943816236491	-465.8004758141024	-0.0122618674034199	0.0096491437192264	-1.2707725949803754	0.203813	0.203813	chr7	3126255	0.6907681184247628	chr7:3126255:C:T
chr7:3126258	['T', 'C']	98663	151935.882556343	-4614.978156836656	0.00298942111124	0.0050512435978497	0.5918188369518714	0.553973	0.553973	chr7	3126258	0.2565114017639192	chr7:3126258:T:C
chr7:3126259	['G', 'A']	98663	151858.16692434426	-4607.459849471178	0.0031223121145628	0.0050482019389031	0.6184998445686578	0.536247	0.536247	chr7	3126259	0.2706351244334946	chr7:3126259:G:A
chr7:3126304	['A', 'G']	98663	140784.3033206666	-4287.866565064676	0.0050154977478313	0.0047115886288198	1.0645024731472967	0.287104	0.287104	chr7	3126304	0.5419607567691639	chr7:3126304:A:G
chr7:3126972	['A', 'G']	98663	8772.210670523715	-477.3603710823628	-0.0117745820357765	0.0103140534358696	-1.1416056848055078	0.253621	0.253621	chr7	3126972	0.5958147894080862	chr7:3126972:A:G
chr7:3127228	['T', 'C']	98663	10775.32718289675	-339.68569674654253	-0.010313071123467	0.009389321836319	-1.098382961331128	0.27204	0.27204	chr7	3127228	0.5653672338258577	chr7:3127228:T:C
chr7:3127693	['A', 'T']	98663	5830.01813479385	-128.35001068288628	0.0022788067342766	0.0125463057588684	0.1816316912781936	0.855872	0.855872	chr7	3127693	0.0675911814096888	chr7:3127693:A:T
chr7:3128122	['T', 'C']	98663	156479.27397774038	-4946.846029446939	0.0010966074088484	0.0052409333320557	0.2092389540887932	0.834262	0.834262	chr7	3128122	0.0786975377492243	chr7:3128122:T:C
chr7:3128304	['T', 'C']	98663	11041.566767022472	-310.09904941386736	-0.0086115056892516	0.0092847136908204	-0.9274928636480936	0.353673	0.353673	chr7	3128304	0.4513980937011929	chr7:3128304:T:C
chr7:3128895	['G', 'A']	98663	24752.50879344774	-600.4133370024725	0.001029250994186	0.0064378541856405	0.1598748534071685	0.87298	0.87298	chr7	3128895	0.0589957058810675	chr7:3128895:G:A
chr7:3129499	['C', 'T']	98663	10148.542910145165	-444.9109583012133	-0.0112343007915798	0.0096297252642322	-1.1666273422469726	0.243364	0.243364	chr7	3129499	0.613743665044647	chr7:3129499:C:T
chr7:3129860	['T', 'C']	98663	144775.01053239798	-4607.756178734071	0.0039300779226749	0.0048236923044668	0.8147447379750173	0.41522	0.41522	chr7	3129860	0.3817217358906991	chr7:3129860:T:C
chr7:3130859	['C', 'G']	98663	1993.9902954955687	26.917242373551424	-0.008527130947248	0.0217977389307437	-0.3911933698417388	0.695655	0.695655	chr7	3130859	0.1576060890439191	chr7:3130859:C:G
chr7:3131386	['T', 'C']	98663	103194.7808426089	-2890.8489515720566	0.008272429947371	0.0042570569264493	1.9432274668384075	0.0519915	0.0519915	chr7	3131386	1.284067652612094	chr7:3131386:T:C
chr7:3131516	['C', 'T']	98663	10049.833483704191	-479.40261094531184	-0.0081685366804854	0.0096616412649112	-0.845460564775014	0.397856	0.397856	chr7	3131516	0.4002740880308449	chr7:3131516:C:T
chr7:3131796	['T', 'C']	98663	3222.293936383724	372.5653733100323	-0.0183565682965528	0.0172724049681505	-1.0627685218359202	0.28789	0.28789	chr7	3131796	0.5407734202912313	chr7:3131796:T:C
chr7:3131934	['T', 'C']	98663	11137.063674247416	-533.50950417981	-0.0086131424234293	0.0092099856192838	-0.9351960773310204	0.34969	0.34969	chr7	3131934	0.456316786927002	chr7:3131934:T:C
chr7:3132030	['T', 'C']	98663	40965.09930336552	-796.0825165640579	-0.0033453117070523	0.0052657158327786	-0.6353004630876713	0.525234	0.525234	chr7	3132030	0.2796471684651746	chr7:3132030:T:C
chr7:3132040	['A', 'G']	98663	23454.31240175645	-905.7925585259824	-0.0014340127048359	0.0065900226662506	-0.217603607371477	0.827738	0.827738	chr7	3132040	0.0821071066454311	chr7:3132040:A:G
chr7:3133015	['T', 'C']	98663	9292.071957907969	-474.4793486413377	-0.0092749786062277	0.0100145565798377	-0.9261497034128328	0.35437	0.35437	chr7	3133015	0.4505430514179845	chr7:3133015:T:C
chr7:3133081	['G', 'T']	98663	9284.693892239851	-470.74632167688304	-0.0087746402866667	0.0100177049612634	-0.8759132276900358	0.381079	0.381079	chr7	3133081	0.4189849830971765	chr7:3133081:G:T
chr7:3133351	['A', 'G']	98663	9300.848419729562	-482.79922765674326	-0.0098011838176488	0.0100076153636064	-0.979372553954432	0.327398	0.327398	chr7	3133351	0.484923977922296	chr7:3133351:A:G
chr7:3134212	['A', 'G']	98663	9327.189071669658	-479.91875915822624	-0.0099748624154214	0.0099969561694148	-0.9977899518994612	0.318384	0.318384	chr7	3134212	0.4970487653260365	chr7:3134212:A:G
chr7:3134426	['A', 'G']	98663	9324.118655581462	-471.37503171587497	-0.0094923947918376	0.0100017468172611	-0.9490736933528006	0.342585	0.342585	chr7	3134426	0.4652316564313447	chr7:3134426:A:G
chr7:3134575	['T', 'C']	98663	23603.435397386904	-943.2157363601932	-0.0031996378295992	0.0065683113279083	-0.4871324865501132	0.626166	0.626166	chr7	3134575	0.203310517704835	chr7:3134575:T:C
chr7:3134979	['T', 'C']	98663	9367.373578134186	-491.2498795868164	-0.0113119329585982	0.0099796373480414	-1.133501405320924	0.257007	0.257007	chr7	3134979	0.5900550477972173	chr7:3134979:T:C
chr7:3135097	['A', 'G']	98663	7014.142183841639	-467.93152627048295	-0.0034111732142042	0.0114526634341507	-0.2978497738816353	0.765818	0.765818	chr7	3135097	0.1158744300896585	chr7:3135097:A:G
chr7:3135287	['T', 'G']	98663	9415.668028300355	-483.5849454426052	-0.0104887484390586	0.0099511694913083	-1.0540216854129445	0.291876	0.291876	chr7	3135287	0.5348016141455284	chr7:3135287:T:G
chr7:3135832	['TA', 'T']	98663	10781.327822825864	-473.1874357988952	-0.0110122498033633	0.009362105870546	-1.1762577731585795	0.239495	0.239495	chr7	3135832	0.6207035490347063	chr7:3135832:TA:T
chr7:3136481	['G', 'A']	98663	9003.638795410312	-501.7457574263317	-0.0115973431905938	0.0101691769102279	-1.1404406957390532	0.254106	0.254106	chr7	3136481	0.5949850801832897	chr7:3136481:G:A
chr7:3136607	['T', 'G']	98663	47571.35776207327	-527.0115916703892	0.005198205211554	0.0050259022613257	1.0342829886594027	0.301006	0.301006	chr7	3136607	0.5214248474595764	chr7:3136607:T:G
chr7:3137383	['C', 'T']	98663	109363.71142967213	-4211.671145268932	0.0040707429057759	0.0042831243867647	0.9504143560142578	0.341904	0.341904	chr7	3137383	0.4660958182798436	chr7:3137383:C:T
chr7:3137970	['C', 'T']	98663	14028.84379023346	168.81176103540332	0.0050682193217775	0.0083784540657408	0.6049110351396749	0.54524	0.54524	chr7	3137970	0.2634122908746996	chr7:3137970:C:T
chr7:3138186	['T', 'C']	98663	157190.5758288553	-4728.444250614735	0.0125767288268155	0.0053198142552419	2.3641293141810165	0.0180744	0.0180744	chr7	3138186	1.7429361106870505	chr7:3138186:T:C
chr7:3138483	['G', 'C']	98663	9948.806689980236	-627.4429099458362	-0.0280277249689053	0.0097147665357778	-2.885064182004167	0.00391419	0.00391419	chr7	3138483	2.4073580969333035	chr7:3138483:G:C
chr7:3138645	['C', 'A']	98663	14121.572517459128	158.3182204453138	0.004719422131221	0.0083521639961487	0.5650538152025274	0.572038	0.572038	chr7	3138645	0.2425751204339797	chr7:3138645:C:A
chr7:3138927	['A', 'G']	98663	36646.22856969095	-969.335521945896	0.0024424942057135	0.0054739234654867	0.4462053993106699	0.65545	0.65545	chr7	3138927	0.1834604322001537	chr7:3138927:A:G
chr7:3139701	['C', 'T']	98663	166326.543851113	-5317.160723362229	0.0100383192709006	0.0058675705422328	1.7108135639185114	0.0871187	0.0871187	chr7	3139701	1.0598886138197614	chr7:3139701:C:T
chr7:3140334	['T', 'G']	98663	167481.9751553425	-5216.342899581294	0.0115322049973014	0.0059553076149037	1.936458323066465	0.0528144	0.0528144	chr7	3140334	1.2772476496650895	chr7:3140334:T:G
chr7:3140357	['T', 'C']	98663	168438.95050478427	-5196.70407494245	0.010188175692459	0.0060274098031699	1.6903074496611885	0.0909723	0.0909723	chr7	3140357	1.0410908251344382	chr7:3140357:T:C
chr7:3140622	['A', 'T']	98663	169678.03841631528	-5265.24850599102	0.0091596253478604	0.0061331073455199	1.49347220451821	0.135317	0.135317	chr7	3140622	0.8686476391569522	chr7:3140622:A:T
chr7:3141892	['A', 'G']	98663	23098.32105924815	-1323.8534090478286	-0.0009224091688836	0.0066199628169255	-0.139337515087736	0.889184	0.889184	chr7	3141892	0.0510083606089306	chr7:3141892:A:G
chr7:3142151	['G', 'A']	98663	49482.012204145765	-1743.581646671148	0.0043522675261862	0.0049188930524038	0.8848062927611896	0.376263	0.376263	chr7	3142151	0.4245084861336987	chr7:3142151:G:A
chr7:3142277	['C', 'T']	98663	169653.31713917915	-5258.086532450122	0.0092765152781182	0.0061316371727122	1.5128937047028477	0.13031	0.13031	chr7	3142277	0.8850222552146924	chr7:3142277:C:T
chr7:3142363	['C', 'T']	98663	166397.5517678304	-5303.7890881137	0.0099359819754371	0.0058717309135913	1.6921725674516757	0.0906162	0.0906162	chr7	3142363	1.0427941539603411	chr7:3142363:C:T
chr7:3142467	['C', 'T']	98663	166741.4500496665	-5195.145165845011	0.0110445356424876	0.0058935581772001	1.8740012926680965	0.0609332	0.0609332	chr7	3142467	1.2151460136390426	chr7:3142467:C:T
chr7:3143235	['G', 'A']	98663	165718.5539200778	-5263.732951568554	0.0104162151242692	0.0058222317827144	1.7890416446823347	0.0736112	0.0736112	chr7	3143235	1.1330561023997237	chr7:3143235:G:A
chr7:3143290	['A', 'G']	98663	169700.52002595115	-5253.006179515559	0.0095323305382834	0.006135783655478	1.5535636641576989	0.120292	0.120292	chr7	3143290	0.9197632543840406	chr7:3143290:A:G
chr7:3143801	['G', 'A']	98663	12893.875092507167	-788.915378032802	-0.0095846322458198	0.0085814465192599	-1.1169017046611376	0.264039	0.264039	chr7	3143801	0.5783319207292098	chr7:3143801:G:A
chr7:3144023	['T', 'G']	98663	106321.70774829938	-3754.028971271364	0.0003934853560352	0.0042695129653522	0.0921616491689963	0.92657	0.92657	chr7	3144023	0.0331217652653643	chr7:3144023:T:G
chr7:3144777	['C', 'G']	98663	166602.07022383608	-5005.211385169247	0.0130287863160695	0.0058793783942089	2.2160142522724247	0.0266928	0.0266928	chr7	3144777	1.5736058675475124	chr7:3144777:C:G
chr7:3145779	['TG', 'T']	98663	62950.951002656206	-1472.5495517650702	0.0031023568537382	0.0045831604479827	0.6769033920913029	0.498469	0.498469	chr7	3145779	0.3023618454718224	chr7:3145779:TG:T
chr7:3146517	['G', 'A']	98663	11596.29287799538	-702.5990673120207	-0.0275993388498497	0.0090404642487844	-3.05286742918767	0.00226726	0.00226726	chr7	3146517	2.644498673922602	chr7:3146517:G:A
chr7:3146879	['C', 'T']	98663	63637.029914140025	-1552.16420941476	0.0021175491259973	0.0045682294917764	0.4635382547679118	0.64298	0.64298	chr7	3146879	0.1918025356678847	chr7:3146879:C:T
chr7:3147746	['T', 'C']	98663	181575.44576114835	-5773.609054352294	-0.0011014315908812	0.0078651573980986	-0.140039357781642	0.888629	0.888629	chr7	3147746	0.0512795178625748	chr7:3147746:T:C
chr7:3148307	['G', 'A']	98663	114186.4857084897	-4380.571045808736	-0.0014512507049507	0.0043212044025166	-0.3358440309154461	0.736989	0.736989	chr7	3148307	0.1325389941965147	chr7:3148307:G:A
chr7:3148522	['C', 'T']	98663	119906.9667836068	-4815.41175287968	-0.0027590735639391	0.0043670953807222	-0.6317868797000804	0.527528	0.527528	chr7	3148522	0.277754484043979	chr7:3148522:C:T
chr7:3148577	['T', 'TG']	98663	10972.670049680626	-795.4065742154713	-0.0273059802420403	0.0092820522057367	-2.941804208466308	0.00326382	0.00326382	chr7	3148577	2.486273800641929	chr7:3148577:T:TG
chr7:3148662	['G', 'A']	98663	121249.0122277648	-4744.62313122723	-0.002430423688821	0.0043804241763808	-0.5548375205136107	0.579007	0.579007	chr7	3148662	0.2373161857665247	chr7:3148662:G:A
chr7:3148677	['C', 'T']	98663	119942.78407512185	-4836.547405687716	-0.0030804446877113	0.0043683921760759	-0.705166698306494	0.480708	0.480708	chr7	3148677	0.3181186502305277	chr7:3148677:C:T
chr7:3148783	['ATCC', 'A']	98663	108310.01775189934	-4095.207081621633	0.0034063295096266	0.0042758868483802	0.7966369622051557	0.425664	0.425664	chr7	3148783	0.3709330781819622	chr7:3148783:ATCC:A
chr7:3148828	['A', 'G']	98663	11005.26348018021	-791.977782271696	-0.026716082680764	0.009285705586337	-2.8771192918364816	0.0040141	0.0040141	chr7	3148828	2.396411812489484	chr7:3148828:A:G
chr7:3148915	['T', 'C']	98663	119926.31029064406	-4827.512253225262	-0.0029209018274988	0.0043669502773094	-0.668865373319172	0.503583	0.503583	chr7	3148915	0.2979289392687204	chr7:3148915:T:C
chr7:3149078	['A', 'C']	98663	119922.4476061107	-4834.938605368531	-0.0030828315763174	0.0043672092506762	-0.7059042512881856	0.480249	0.480249	chr7	3149078	0.3185335307763865	chr7:3149078:A:C
chr7:3149362	['G', 'A']	98663	10987.556822558738	-792.7525965325774	-0.0275244945891397	0.0092741770713467	-2.96786381987236	0.00299949	0.00299949	chr7	3149362	2.522952581618528	chr7:3149362:G:A
chr7:3149595	['C', 'T']	98663	119878.29016694202	-4819.844273358654	-0.0025634560547928	0.0043665907767392	-0.5870612076699154	0.557164	0.557164	chr7	3149595	0.2540169523816641	chr7:3149595:C:T
chr7:3149707	['G', 'A']	98663	119934.07796630786	-4820.922378113965	-0.0027924629008671	0.0043669782199072	-0.6394496973072664	0.522532	0.522532	chr7	3149707	0.2818871080917959	chr7:3149707:G:A
chr7:3149845	['C', 'T']	98663	20266.821658439672	-968.58899272681	-0.0099551072868499	0.0070208143246294	-1.4179419689147532	0.156211	0.156211	chr7	3149845	0.8062883874171296	chr7:3149845:C:T
chr7:3149996	['A', 'G']	98663	121252.83167604276	-4743.643613676952	-0.0024426024499893	0.0043798076882828	-0.5576962788854715	0.577053	0.577053	chr7	3149996	0.23878429680879	chr7:3149996:A:G
chr7:3150475	['T', 'A']	98663	10971.33440107044	-781.916796912221	-0.0269111406095403	0.0092810414241559	-2.89958199513021	0.00373743	0.00373743	chr7	3150475	2.42742693268716	chr7:3150475:T:A
chr7:3150503	['A', 'G']	98663	25402.3171893689	-1358.6620279436836	0.0010755635996298	0.006351808746434	0.169331861610868	0.865536	0.865536	chr7	3150503	0.0627148639223814	chr7:3150503:A:G
chr7:3150643	['C', 'G']	98663	121230.3459004096	-4733.24315294751	-0.0021298579405976	0.0043803169404859	-0.4862337519260404	0.626803	0.626803	chr7	3150643	0.2028689335813546	chr7:3150643:C:G
chr7:3151390	['T', 'C']	98663	11025.500401308893	-800.6359609582876	-0.0290184990489985	0.0093342327019273	-3.1088253288357333	0.00187886	0.00187886	chr7	3151390	2.726105579395301	chr7:3151390:T:C
chr7:3151578	['A', 'G']	98663	59884.20475572164	-1043.738733670105	0.0050140890857187	0.0047214569368741	1.06197920530824	0.288248	0.288248	chr7	3151578	0.5402336973618918	chr7:3151578:A:G
chr7:3152021	['G', 'A']	98663	177955.84040870937	-5838.719483037489	0.0058049804197595	0.0071605850760086	0.8106852105156829	0.417548	0.417548	chr7	3152021	0.3792935921878462	chr7:3152021:G:A
chr7:3152232	['G', 'T']	98663	58007.633041291454	-1071.8661684133567	0.0040045529106736	0.0046882398392229	0.8541698053010274	0.393013	0.393013	chr7	3152232	0.4055930838869449	chr7:3152232:G:T
chr7:3153114	['G', 'C']	98663	25775.134930208515	-1424.9132982240355	-0.0006176211514714	0.0063135357732001	-0.097824923095093	0.922072	0.922072	chr7	3153114	0.0352351657339658	chr7:3153114:G:C
chr7:3153516	['G', 'C']	98663	10882.441196444315	-779.6890283089871	-0.0273556090089303	0.0093156811666386	-2.936511943635048	0.00332003	0.00332003	chr7	3153516	2.478857991965966	chr7:3153516:G:C
chr7:3154038	['A', 'G']	98663	60436.4393985481	-1136.5504843099543	0.0037426354888108	0.0046283356010958	0.8086352873643607	0.418727	0.418727	chr7	3154038	0.3780690343966801	chr7:3154038:A:G
chr7:3154150	['G', 'A']	98663	178436.27688689766	-5774.100184093167	0.0051426304292082	0.0072351285252309	0.7107863269151903	0.477218	0.477218	chr7	3154150	0.3212831837082264	chr7:3154150:G:A
chr7:3154288	['T', 'C']	98663	31133.204324949053	-1281.77626403283	0.0094366580094338	0.0058420444450909	1.61530061918025	0.106249	0.106249	chr7	3154288	0.9736751487743628	chr7:3154288:T:C
chr7:3154523	['A', 'G']	98663	178483.7082847614	-5777.129593984223	0.0051185835986728	0.0072424727136837	0.7067453066135649	0.479726	0.479726	chr7	3154523	0.3190067431756839	chr7:3154523:A:G
chr7:3155129	['C', 'T']	98663	107574.89685935005	-4035.849823062575	0.0035583993147677	0.004268706747182	0.8336012580664501	0.404508	0.404508	chr7	3155129	0.3930728848761869	chr7:3155129:C:T
chr7:3155287	['G', 'A']	98663	29308.129269355923	-692.6908967867045	0.0004511963026937	0.0060008834781604	0.0751883125769451	0.940065	0.940065	chr7	3155287	0.0268421164371511	chr7:3155287:G:A
chr7:3155537	['A', 'T']	98663	9839.414161955432	-661.4765741410527	-0.0228432279659158	0.0097880522591135	-2.3337868823336816	0.0196089	0.0196089	chr7	3155537	1.7075467682561976	chr7:3155537:A:T
chr7:3155995	['A', 'T']	98663	42638.2864341989	-749.4413868356436	-0.0021246362512843	0.0052259924389252	-0.4065517269904931	0.684338	0.684338	chr7	3155995	0.1647293437796523	chr7:3155995:A:T
chr7:3156094	['G', 'A']	98663	107600.89537619131	-4022.385162793262	0.003674642796887	0.0042701124073807	0.86054942969079	0.389488	0.389488	chr7	3156094	0.4095059182585922	chr7:3156094:G:A
chr7:3156484	['C', 'G']	98663	178135.63847105094	-5818.041277073084	0.0075186510022553	0.0071901378558051	1.045689408609176	0.295707	0.295707	chr7	3156484	0.5291383946981274	chr7:3156484:C:G
chr7:3156700	['T', 'C']	98663	120580.77718311288	-4873.178534155733	-0.0032375098317894	0.0043717280861608	-0.7405560839975732	0.458964	0.458964	chr7	3156700	0.3382213781108917	chr7:3156700:T:C
chr7:3156802	['G', 'A']	98663	41113.33363742335	-581.6117515211671	0.0008883852698418	0.005296738992078	0.1677230596354714	0.866801	0.866801	chr7	3156802	0.0620805963205728	chr7:3156802:G:A
chr7:3157485	['G', 'A']	98663	49099.9671461444	-1068.450255563955	-0.0039721981770705	0.0049390201834903	-0.8042482171561949	0.421256	0.421256	chr7	3157485	0.3754539003678828	chr7:3157485:G:A
chr7:3158234	['T', 'C']	98663	96079.73817319288	-4318.094672939229	0.0016566438645708	0.0043286922830798	0.3827123196181835	0.701934	0.701934	chr7	3158234	0.1537037208948622	chr7:3158234:T:C
chr7:3158806	['G', 'T']	98663	13739.202838605026	-265.33005113085704	-0.0097691934941253	0.0083322106445824	-1.1724611763718682	0.241015	0.241015	chr7	3158806	0.6179559274894215	chr7:3158806:G:T
chr7:3159400	['G', 'C']	98663	52558.457896177344	-935.6081747989126	-0.006610250273608	0.0048688682352689	-1.3576564314731012	0.174576	0.174576	chr7	3159400	0.7580154615697008	chr7:3159400:G:C
chr7:3159907	['T', 'C']	98663	14990.73489786608	-14.377623841640055	-0.0053744338643338	0.008027801166924	-0.6694777003792078	0.503192	0.503192	chr7	3159907	0.2982662721404377	chr7:3159907:T:C
chr7:3159958	['TTTA', 'T']	98663	52264.24312131225	-917.13318792271	-0.0065401600248609	0.0048774321808561	-1.3409022990685564	0.179955	0.179955	chr7	3159958	0.7448360820911346	chr7:3159958:TTTA:T
chr7:3160054	['G', 'A']	98663	52261.24716845302	-914.565496039828	-0.0064333276748283	0.0048774037173225	-1.3190065960666402	0.18717	0.18717	chr7	3160054	0.7277637596499743	chr7:3160054:G:A
chr7:3160093	['C', 'A']	98663	52254.12564765528	-921.3849222161768	-0.0066632387114346	0.0048776857830199	-1.366065590905925	0.171921	0.171921	chr7	3160093	0.7646710713810918	chr7:3160093:C:A
chr7:3160154	['A', 'G']	98663	18636.533379292163	-183.06780565373893	-0.0108965284606343	0.0074411175771409	-1.464367193189948	0.143097	0.143097	chr7	3160154	0.8443694710417817	chr7:3160154:A:G
chr7:3160190	['C', 'G']	98663	52254.24418734344	-930.5208522382728	-0.0067688764424017	0.0048778145166431	-1.3876863130621984	0.165236	0.165236	chr7	3160190	0.7818953268820532	chr7:3160190:C:G
chr7:3160411	['T', 'C']	98663	28044.65412382634	-1396.9062477753732	-0.0027710044126818	0.0061099740171831	-0.4535214724136122	0.650174	0.650174	chr7	3160411	0.1869704016228806	chr7:3160411:T:C
chr7:3160704	['A', 'G']	98663	79194.55876949948	-2448.9018076141524	-0.0089329463474847	0.0043493653061939	-2.0538505548759907	0.0399928	0.0399928	chr7	3160704	1.3980181887151952	chr7:3160704:A:G
chr7:3161116	['T', 'C']	98663	28158.849704477936	-1438.0472447905993	-0.0008714170697112	0.00609240892102	-0.1430332535140111	0.886264	0.886264	chr7	3161116	0.0524368913578489	chr7:3161116:T:C
chr7:3161242	['A', 'T']	98663	28216.86186971596	-1432.3034927492251	-0.0010626868798327	0.0060858467284272	-0.174616109680985	0.861382	0.861382	chr7	3161242	0.0648042077793061	chr7:3161242:A:T
chr7:3161351	['T', 'A']	98663	15025.807356191328	1.0182220154175692	-0.0050153784577481	0.008023887188813	-0.6250559535209558	0.531936	0.531936	chr7	3161351	0.2741406168005277	chr7:3161351:T:A
chr7:3161434	['A', 'T']	98663	79100.06878719969	-2464.5658761722098	-0.0087463968847152	0.0043490225932752	-2.011117830990252	0.0443157	0.0443157	chr7	3161434	1.3534423862956553	chr7:3161434:A:T
chr7:3161547	['T', 'C']	98663	79608.95209568682	-2437.442537863906	-0.0086394464823516	0.0043569146137649	-1.982927655973992	0.0473783	0.0473783	chr7	3161547	1.3244205264301534	chr7:3161547:T:C
chr7:3161867	['G', 'T']	98663	79325.65823660517	-2490.8564968444034	-0.0092110600045411	0.0043582768775105	-2.113463706739671	0.0345636	0.0345636	chr7	3161867	1.4613810295406475	chr7:3161867:G:T
chr7:3161913	['C', 'T']	98663	139391.81475434784	-5217.037907831825	-0.0077792601465081	0.0046638291431074	-1.6679985282061316	0.0953192	0.0953192	chr7	3161913	1.0208196112798775	chr7:3161913:C:T
chr7:3161972	['T', 'C']	98663	15358.4158182686	6.502874690167474	-0.0037394484287429	0.0079485451198972	-0.4704569669463387	0.63803	0.63803	chr7	3161972	0.1951589003883264	chr7:3161972:T:C
chr7:3162099	['A', 'T']	98663	79254.63990262698	-2445.0306321540206	-0.0087473725509964	0.0043488599376858	-2.0114174004994654	0.0442841	0.0442841	chr7	3162099	1.3537521772028591	chr7:3162099:A:T
chr7:3162409	['A', 'G']	98663	79367.5683751584	-2429.185618429259	-0.0087449020439306	0.0043478504147907	-2.011316215981538	0.0442948	0.0442948	chr7	3162409	1.3536472549024252	chr7:3162409:A:G
chr7:3162524	['T', 'C']	98663	139393.1923201687	-5220.898858227055	-0.0077583101366073	0.0046625514674721	-1.663962358535357	0.0961231	0.0961231	chr7	3162524	1.017172231509584	chr7:3162524:T:C
chr7:3162729	['G', 'A']	98663	79337.06182588598	-2437.187099124369	-0.008834205110203	0.0043471008373857	-2.032206162375496	0.0421355	0.0421355	chr7	3162729	1.375351848166081	chr7:3162729:G:A
chr7:3162931	['T', 'C']	98663	79358.65208664892	-2428.774234173773	-0.0086997423936327	0.0043470882912778	-2.0012803538148245	0.0453649	0.0453649	chr7	3162931	1.343280042121565	chr7:3162931:T:C
chr7:3162942	['G', 'A']	98663	79336.04111380292	-2436.654946169427	-0.0088161998025622	0.0043468374713922	-2.028187126982354	0.0425438	0.0425438	chr7	3162942	1.3711637216423629	chr7:3162942:G:A
chr7:3163189	['G', 'C']	98663	139499.38066903193	-5237.423569414184	-0.0081185307879602	0.004665590417773	-1.7400864758795849	0.081847	0.081847	chr7	3163189	1.0869972344844552	chr7:3163189:G:C
chr7:3163397	['T', 'C']	98663	139298.35418144957	-5217.991561023545	-0.0077634013836201	0.0046604464855477	-1.6658063573296875	0.0957552	0.0957552	chr7	3163397	1.0188376322942192	chr7:3163397:T:C
chr7:3163620	['G', 'A']	98663	139286.76439700348	-5211.962974071661	-0.0076514051232874	0.0046598333866811	-1.6419911375279634	0.100595	0.100595	chr7	3163620	0.9974236050293392	chr7:3163620:G:A
chr7:3163821	['G', 'T']	98663	139269.40820112522	-5199.874724491979	-0.0073288110071961	0.004659876574166	-1.5727478808830315	0.11578	0.11578	chr7	3163821	0.9363664547692152	chr7:3163821:G:T
chr7:3163999	['T', 'C']	98663	107271.44302732294	-3846.749249945948	-0.010023011830228	0.004271799224834	-2.3463209066473354	0.0189617	0.0189617	chr7	3163999	1.722122728837494	chr7:3163999:T:C
chr7:3164150	['A', 'G']	98663	107359.2339709475	-3820.6724955134814	-0.0097292988660913	0.0042725057073003	-2.27718803264959	0.0227771	0.0227771	chr7	3164150	1.6425015714848157	chr7:3164150:A:G
chr7:3164500	['C', 'T']	98663	32019.947231316582	-1383.9448349185095	0.0064086164413657	0.00577915191237	1.1089198793422204	0.267467	0.267467	chr7	3164500	0.5727297934632687	chr7:3164500:C:T
chr7:3164888	['G', 'A']	98663	90017.21133456321	-2778.7689577688484	0.0096586447398838	0.0042718118980437	2.261018268221742	0.0237603	0.0237603	chr7	3164888	1.6241480802092765	chr7:3164888:G:A
chr7:3165080	['C', 'A']	98663	28083.27710709037	-1414.820591908499	-0.0002029891334153	0.0060978014242547	-0.0332889051794844	0.973444	0.973444	chr7	3165080	0.0116890273905075	chr7:3165080:C:A
chr7:3165269	['G', 'A']	98663	89997.29734934874	-2777.780574433887	0.0096845181660253	0.0042721100815777	2.266916811855349	0.0233975	0.0233975	chr7	3165269	1.6308305440517212	chr7:3165269:G:A
chr7:3165343	['G', 'A']	98663	90146.4820843934	-2790.9998948460807	0.0096038589413113	0.0042717613908315	2.2482198940053126	0.0245644	0.0245644	chr7	3165343	1.609693839299218	chr7:3165343:G:A
chr7:3165550	['G', 'A']	98663	89996.15529895984	-2772.4090370888007	0.0097430716673622	0.0042721787773291	2.28058613068	0.0225751	0.0225751	chr7	3165550	1.646370317233637	chr7:3165550:G:A
chr7:3165741	['C', 'G']	98663	89968.50190580457	-2764.8434465046603	0.0099893006944045	0.0042722955431535	2.33815769379829	0.0193811	0.0193811	chr7	3165741	1.712621577627209	chr7:3165741:C:G
chr7:3165948	['C', 'T']	98663	90211.68722373166	-2723.824693587874	0.0100763305972264	0.0042698588875912	2.359874380511616	0.0182831	0.0182831	chr7	3165948	1.7379501653445246	chr7:3165948:C:T
chr7:3166072	['T', 'G']	98663	169348.32863963995	-5199.8207614556295	0.0027082715993191	0.0061166589390822	0.4427697581787215	0.657933	0.657933	chr7	3166072	0.1818183301121957	chr7:3166072:T:G
chr7:3166130	['A', 'C']	98663	133907.78839095618	-4127.719097539374	0.010001625157515	0.0045420017680583	2.202030221091394	0.0276655	0.0276655	chr7	3166130	1.558061476352461	chr7:3166130:A:C
chr7:3166521	['G', 'A']	98663	16287.827919380254	-130.6197086053522	-0.0086170075900832	0.0080413266681764	-1.0715902917095743	0.283907	0.283907	chr7	3166521	0.546823899394202	chr7:3166521:G:A
chr7:3166797	['C', 'T']	98663	31936.005383812044	-1384.4798390173455	0.0061792342332363	0.0057870279209335	1.0677733575267747	0.285625	0.285625	chr7	3166797	0.5442037825860746	chr7:3166797:C:T
chr7:3166821	['G', 'C']	98663	28509.62335397933	-1336.5285797615118	0.0006770241705066	0.0060548005718371	0.1118160974047161	0.910969	0.910969	chr7	3166821	0.040496401685629	chr7:3166821:G:C
chr7:3166942	['G', 'C']	98663	168898.11868873733	-5239.568534118663	0.0025513949420772	0.0060773380270363	0.4198211339778669	0.674617	0.674617	chr7	3166942	0.170942719012267	chr7:3166942:G:C
chr7:3166968	['C', 'A']	98663	90372.98343454418	-2658.2018835590725	0.01060637394861	0.0042725521073408	2.482444609718569	0.0130501	0.0130501	chr7	3166968	1.8843861604113863	chr7:3166968:C:A
chr7:3166980	['A', 'G']	98663	154014.9763297414	-5172.462946344187	0.004847858914911	0.0051486925157051	0.9415708745712724	0.346415	0.346415	chr7	3166980	0.4604033110074992	chr7:3166980:A:G
chr7:3167340	['C', 'T']	98663	2729.0553207447724	-111.25357969480044	-0.0046604844749187	0.0181751249858808	-0.2564210413154874	0.797626	0.797626	chr7	3167340	0.0982006978853526	chr7:3167340:C:T
chr7:3168438	['A', 'G']	98663	152503.36559728347	-5209.136325387443	0.0026226362290357	0.0050738493542288	0.5168928058240286	0.605232	0.605232	chr7	3168438	0.2180781178993132	chr7:3168438:A:G
chr7:3168683	['A', 'G']	98663	31185.4768884564	-1297.7650377969474	0.006902402939976	0.0058409224894654	1.1817316446888289	0.237315	0.237315	chr7	3168683	0.624674810407417	chr7:3168683:A:G
chr7:3168777	['T', 'A']	98663	57783.713350161706	-1369.3188382370174	0.0074163336672857	0.0046601005898858	1.5914535586167229	0.111511	0.111511	chr7	3168777	0.9526822895335976	chr7:3168777:T:A
chr7:3169266	['C', 'T']	98663	31092.411925108205	-1316.0047663332327	0.0064968847870219	0.005847630980633	1.111028518820573	0.266559	0.266559	chr7	3169266	0.5742066495323721	chr7:3169266:C:T
chr7:3169529	['C', 'T']	98663	57464.94619839155	-1391.489028093354	0.0071781593710232	0.0046686619873221	1.537519612796046	0.124169	0.124169	chr7	3169529	0.9059868164734464	chr7:3169529:C:T
chr7:3170245	['T', 'C']	98663	31132.78656070389	-1300.1996526007918	0.0071003743463194	0.0058457374776392	1.2146242238005531	0.224512	0.224512	chr7	3170245	0.64876044132211	chr7:3170245:T:C
chr7:3170606	['T', 'C']	98663	63959.482620903575	-2523.394494243129	-0.0101177068765366	0.004541814262918	-2.227679577111576	0.0259041	0.0259041	chr7	3170606	1.5866314920401934	chr7:3170606:T:C
chr7:3171383	['T', 'A']	98663	153349.32564339074	-5126.294149592138	0.0019885523095164	0.0051067161635056	0.3893994194796462	0.696982	0.696982	chr7	3171383	0.1567784376862326	chr7:3171383:T:A
chr7:3171974	['C', 'T']	98663	34329.87131141724	-1041.1887504552064	-0.0148300378372299	0.0056470431132442	-2.626159839730724	0.00863676	0.00863676	chr7	3171974	2.0636491484957875	chr7:3171974:C:T
chr7:3172073	['C', 'T']	98663	33987.789320034055	-1093.3370353495625	-0.0152198322037852	0.0056669543237679	-2.685716406774502	0.00723866	0.00723866	chr7	3172073	2.1403418217127026	chr7:3172073:C:T
chr7:3172088	['G', 'A']	98663	34333.783923774776	-1041.2144118743004	-0.0148182467993869	0.0056473294099671	-2.6239388078254726	0.00869328	0.00869328	chr7	3172088	2.0608163320512776	chr7:3172088:G:A
chr7:3172142	['G', 'A']	98663	27970.26794384472	-1450.640837280842	-0.002044772994942	0.0061045164800072	-0.3349606806106348	0.737655	0.737655	chr7	3172142	0.1321467094896793	chr7:3172142:G:A
chr7:3172216	['T', 'G']	98663	168606.50695887522	-5312.630091129806	-0.000118847269578	0.0060423141185003	-0.0196691643710056	0.984307	0.984307	chr7	3172216	0.0068694263536381	chr7:3172216:T:G
chr7:3172446	['G', 'A']	98663	92543.58108573966	-2296.3140192519368	-0.0014920887734586	0.0042954072957767	-0.3473684032072228	0.728315	0.728315	chr7	3172446	0.1376807454485247	chr7:3172446:G:A
chr7:3172635	['A', 'G']	98663	92801.9802492168	-2299.477391913127	-0.0012748525529615	0.0042951228049437	-0.2968139936521044	0.766609	0.766609	chr7	3172635	0.1154260864286622	chr7:3172635:A:G
chr7:3172664	['C', 'A']	98663	28926.916105681485	-1210.4682274503596	0.0060065277003009	0.0060247909989431	0.9969686419586392	0.318782	0.318782	chr7	3172664	0.496506208986627	chr7:3172664:C:A
chr7:3172916	['T', 'C']	98663	28045.263796529067	-1469.6633693932752	-0.0024654049402561	0.0060972499826377	-0.4043470330520366	0.685958	0.685958	chr7	3172916	0.1637024745653202	chr7:3172916:T:C
chr7:3174218	['G', 'A']	98663	33392.44588964021	-1179.3584152959131	-0.0155962534307075	0.0057088542579202	-2.731941073652354	0.00629736	0.00629736	chr7	3174218	2.2008414787569337	chr7:3174218:G:A
chr7:3174888	['T', 'C']	98663	46644.22722745162	-1760.3986447104007	-0.0077418709627563	0.0051091334413984	-1.5153002072769004	0.1297	0.1297	chr7	3174888	0.8870600239159199	chr7:3174888:T:C
chr7:3175564	['C', 'A']	98663	74972.1185695026	-3201.289159634015	-0.0086726933882698	0.0043720838581284	-1.983652114116197	0.0472974	0.0472974	chr7	3175564	1.325162732342278	chr7:3175564:C:A
chr7:3176172	['G', 'A']	98663	32724.286967100925	-1290.7614235701124	0.0086586716691904	0.0057193297888086	1.5139311753159208	0.130046	0.130046	chr7	3176172	0.8859030014430695	chr7:3176172:G:A
chr7:3176244	['AAAAAGCAAAAAC', 'A']	98663	45166.08028849075	-1662.2823423432608	-0.0083691642306213	0.0050584603831673	-1.6544884404888731	0.0980315	0.0980315	chr7	3176244	1.0086343520826566	chr7:3176244:AAAAAGCAAAAAC:A
chr7:3176898	['G', 'A']	98663	43038.67084642675	-1687.5698365255118	-0.009456836894451	0.0051443819616858	-1.838284358526108	0.0660235	0.0660235	chr7	3176898	1.1803014568249068	chr7:3176898:G:A
chr7:3177217	['A', 'G']	98663	157758.77104476097	-5783.430834642752	0.0037614567009893	0.0053208128199388	0.706932724055598	0.47961	0.47961	chr7	3177217	0.3191117703197633	chr7:3177217:A:G
chr7:3177728	['T', 'C']	98663	157234.53017678304	-5852.551459295681	0.0031483877918249	0.0053004544168448	0.5939845047661102	0.552524	0.552524	chr7	3177728	0.2576488527719216	chr7:3177728:T:C
chr7:3177843	['T', 'A']	98663	43093.2986801022	-1694.73741733305	-0.009890231120243	0.0051422824953278	-1.923315401133464	0.0544433	0.0544433	chr7	3177843	1.2640555585540334	chr7:3177843:T:A
chr7:3177991	['G', 'A']	98663	71142.42129700026	-3197.680123953524	-0.0094111978373589	0.0044213489330066	-2.1285806616848526	0.0332914	0.0332914	chr7	3177991	1.4776679411157825	chr7:3177991:G:A
chr7:3178581	['G', 'A']	98663	69649.76620874944	-3120.7352990673194	-0.0089675103405847	0.004441319333513	-2.019109563439436	0.0434785	0.0434785	chr7	3178581	1.361725447404511	chr7:3178581:G:A
chr7:3178818	['T', 'G']	98663	69738.01611824098	-3112.036724958793	-0.0086282075610011	0.0044405796707876	-1.9430363152274728	0.0520146	0.0520146	chr7	3178818	1.2838747369523986	chr7:3178818:T:G
chr7:3178858	['C', 'T']	98663	2473.07519764849	-52.63761131674416	0.0141440172102301	0.0191046852879081	0.7403428529221716	0.459094	0.459094	chr7	3178858	0.3380983830865582	chr7:3178858:C:T
chr7:3179267	['T', 'C']	98663	28486.17594169404	-1545.7260587790806	-0.0048635856616044	0.0060554374525351	-0.8031765994987252	0.421875	0.421875	chr7	3179267	0.3748162098248998	chr7:3179267:T:C
chr7:3180137	['A', 'G']	98663	43963.46625238229	-1656.939442149953	-0.0078178159096948	0.0051110575895314	-1.52958869524526	0.126122	0.126122	chr7	3180137	0.8992091509745859	chr7:3180137:A:G
chr7:3180626	['T', 'C']	98663	82055.63351682332	-2606.613911224966	0.0100972124190587	0.0043161619146504	2.3393961159764425	0.0193169	0.0193169	chr7	3180626	1.7140625684441848	chr7:3180626:T:C
chr7:3180654	['G', 'C']	98663	109663.00683258144	-3876.402031491723	0.0088110347693275	0.0042932302126765	2.052308945211319	0.0401423	0.0401423	chr7	3180654	1.3963977477256655	chr7:3180654:G:C
chr7:3180783	['G', 'A']	98663	50722.68330461228	-1904.308906581237	-0.0050406431040149	0.00485810549808	-1.037573825024388	0.299471	0.299471	chr7	3180783	0.5236452271970969	chr7:3180783:G:A
chr7:3181074	['CAG', 'C']	98663	28122.990572636307	-1487.2917218093098	-0.0034631046886919	0.0060882319784721	-0.5688194373895985	0.56948	0.56948	chr7	3181074	0.2445215236343267	chr7:3181074:CAG:C
chr7:3181199	['C', 'T']	98663	71713.99087600489	-3202.1998593865183	-0.0080494109270357	0.0044171595117554	-1.8223047878650984	0.0684118	0.0684118	chr7	3181199	1.1648689825942606	chr7:3181199:C:T
chr7:3181277	['T', 'C']	98663	111118.27233007245	-3960.400618085312	0.0083499200786877	0.004300877467515	1.9414457030584067	0.0522071	0.0522071	chr7	3181277	1.2822704303092411	chr7:3181277:T:C
chr7:3181357	['A', 'G']	98663	111190.0314860057	-3972.8933360171663	0.0082024154559809	0.0043011204157959	1.9070415759246104	0.0565181	0.0565181	chr7	3181357	1.2478124464941334	chr7:3181357:A:G
chr7:3182888	['T', 'C']	98663	28287.30059403131	-1502.2217097359814	-0.0036568415022772	0.006072545968507	-0.6021924776266965	0.547047	0.547047	chr7	3182888	0.2619753592903824	chr7:3182888:T:C
chr7:3183328	['G', 'A']	98663	44688.43528195355	-1708.0849991671664	-0.0085252796668678	0.0050719973120271	-1.6808525601249744	0.0927947	0.0927947	chr7	3183328	1.0324768279458552	chr7:3183328:G:A
chr7:3183844	['T', 'A']	98663	15933.14284844921	-316.3364610044698	-0.0046493494486178	0.0078024258489806	-0.5958851181168628	0.551253	0.551253	chr7	3183844	0.2586490340231518	chr7:3183844:T:A
chr7:3184214	['T', 'C']	98663	79936.39372896473	-2618.8917066811414	0.0059485638077687	0.0043330368899376	1.3728394100642909	0.169805	0.169805	chr7	3184214	0.7700495258680431	chr7:3184214:T:C
chr7:3184370	['T', 'G']	98663	93198.89236945348	-3201.6660200271403	0.0071296083803766	0.0042565602580982	1.674969446705797	0.0939434	0.0939434	chr7	3184370	1.0271337258802815	chr7:3184370:T:G
chr7:3184508	['A', 'G']	98663	16042.300775429523	-200.29217019966447	-0.0029832322731092	0.0077779488725801	-0.3835499978183386	0.701313	0.701313	chr7	3184508	0.1540881106578451	chr7:3184508:A:G
chr7:3184911	['A', 'G']	98663	35546.80142512517	-1184.015685779023	-0.0002637356241843	0.0055270122935546	-0.0477175750978314	0.961941	0.961941	chr7	3184911	0.0168515643033641	chr7:3184911:A:G
chr7:3184924	['T', 'C']	98663	84954.47162753924	-2717.2156112095795	0.0023017760210495	0.0042852975034387	0.5371333073613958	0.591177	0.591177	chr7	3184924	0.2282824707015088	chr7:3184924:T:C
chr7:3184999	['T', 'G']	98663	143300.16694372363	-4238.899070708606	0.0061945822598881	0.0047708241977792	1.2984302089294342	0.194143	0.194143	chr7	3184999	0.7118782637127249	chr7:3184999:T:G
chr7:3185081	['G', 'A']	98663	141270.9096475311	-4467.925737216744	0.0060256574616844	0.0047148855213182	1.2780071614548338	0.20125	0.20125	chr7	3185081	0.6962641109600939	chr7:3185081:G:A
chr7:3185892	['A', 'G']	98663	14738.884039457813	-338.80954464022875	-0.0068861000635763	0.0080896559703053	-0.8512228565532424	0.394648	0.394648	chr7	3185892	0.4037900937737677	chr7:3185892:A:G
chr7:3185978	['A', 'G']	98663	22575.644205316454	-159.70399777529374	0.0019778463990844	0.0067034138462935	0.2950506181530248	0.767956	0.767956	chr7	3185978	0.1146636621359576	chr7:3185978:A:G
chr7:3186445	['A', 'G']	98663	13031.056611423648	-622.5071390005493	0.0040475565792203	0.0085709597734613	0.4722407625518197	0.636756	0.636756	chr7	3186445	0.1960269540916898	chr7:3186445:A:G
chr7:3187446	['G', 'T']	98663	20586.338449217925	-456.1812587942268	-0.0016030581126349	0.0069688496510481	-0.2300319554739988	0.818067	0.818067	chr7	3187446	0.0872111259879711	chr7:3187446:G:T
chr7:3187623	['C', 'T']	98663	13019.187605165527	-631.4491214151528	0.0035546172327357	0.0085794128178553	0.4143194071904247	0.678641	0.678641	chr7	3187623	0.1683599060586117	chr7:3187623:C:T
chr7:3187716	['C', 'G']	98663	14439.902625443488	-381.2593313794266	-0.0090233832284516	0.0081600466967812	-1.1058004400895023	0.268816	0.268816	chr7	3187716	0.5705448855255346	chr7:3187716:C:G
chr7:3187974	['C', 'T']	98663	13210.639824229518	-626.7691611666612	0.0043612249244399	0.0085906126817636	0.5076733273865441	0.611684	0.611684	chr7	3187974	0.2134728793233344	chr7:3187974:C:T
chr7:3188167	['G', 'A']	98663	75763.48396909407	-2524.954883091718	0.0055739064003905	0.0043714193988582	1.2750793030397385	0.202284	0.202284	chr7	3188167	0.6940384671378129	chr7:3188167:G:A
chr7:3188319	['C', 'T']	98663	15911.902488490468	-663.343444386009	-0.0001682494668733	0.0078099780692744	-0.0215428859570385	0.982813	0.982813	chr7	3188319	0.0075291075939459	chr7:3188319:C:T
chr7:3188354	['G', 'C']	98663	142477.32241744653	-4273.823570633823	0.005284856210487	0.0047562112014836	1.1111483461538685	0.266507	0.266507	chr7	3188354	0.5742913794274718	chr7:3188354:G:C
chr7:3188498	['G', 'A']	98663	15517.258202828036	-720.2820586007435	-0.0018033244573708	0.0079028356164596	-0.2281870134834882	0.819501	0.819501	chr7	3188498	0.0864505121432478	chr7:3188498:G:A
chr7:3188535	['G', 'A']	98663	75818.1274878585	-2439.4939280766484	0.0063758758092737	0.0043700750351561	1.458985431138235	0.144572	0.144572	chr7	3188535	0.8399158109348891	chr7:3188535:G:A
chr7:3188639	['A', 'T']	98663	15524.552765806431	-711.7464518424885	-0.0011196082499568	0.0079028588191005	-0.1416712958671133	0.88734	0.88734	chr7	3188639	0.0519099406745414	chr7:3188639:A:T
chr7:3188656	['T', 'C']	98663	89372.2199896542	-3066.367172996828	0.0065708781209768	0.0042761538189287	1.5366327777757642	0.124386	0.124386	chr7	3188656	0.9052284979804204	chr7:3188656:T:C
chr7:3188746	['G', 'GC']	98663	13496.231120887142	-628.2051497572377	0.00152126994731	0.0084402637159598	0.180239622659351	0.856965	0.856965	chr7	3188746	0.0670369150864475	chr7:3188746:G:GC
chr7:3188941	['A', 'G']	98663	89370.55122317185	-3064.4876217022083	0.0065526596343658	0.0042746797999139	1.5329006945731436	0.125304	0.125304	chr7	3188941	0.9020350650776784	chr7:3188941:A:G
chr7:3189006	['T', 'A']	98663	75864.90862444864	-2426.8817960438205	0.0066927371876185	0.0043707277574614	1.5312637983899091	0.125707	0.125707	chr7	3189006	0.9006405379327473	chr7:3189006:T:A
chr7:3189195	['G', 'A']	98663	12878.30528215057	-615.3404155980471	0.0044053378826009	0.0086212919253015	0.5109834953706024	0.609364	0.609364	chr7	3189195	0.2151232066003321	chr7:3189195:G:A
chr7:3189277	['T', 'C']	98663	13015.638403130475	-629.5752321205965	0.003747751971528	0.0085809306049	0.4367535578702712	0.662291	0.662291	chr7	3189277	0.1789511466244008	chr7:3189277:T:C
chr7:3189319	['T', 'C']	98663	126517.9762710834	-3651.465553496552	0.0046982143469554	0.0044282799367691	1.0609569435628945	0.288712	0.288712	chr7	3189319	0.5395351647667492	chr7:3189319:T:C
chr7:3189412	['G', 'A']	98663	75218.09899143479	-2557.8736111646053	0.006223137042264	0.0043795957372013	1.4209386929033687	0.155338	0.155338	chr7	3189412	0.8087222907519451	chr7:3189412:G:A
chr7:3189477	['T', 'C']	98663	126461.25399624952	-3660.314981366554	0.0046331545846639	0.0044277411333801	1.0463923804702957	0.295382	0.295382	chr7	3189477	0.5296159732720549	chr7:3189477:T:C
chr7:3189578	['C', 'T']	98663	13511.13694228781	-628.2685795113737	0.0016755140925986	0.0084368080228755	0.1985957352657112	0.842579	0.842579	chr7	3189578	0.0743893692036789	chr7:3189578:C:T
chr7:3189643	['C', 'T']	98663	75153.90240243282	-2577.2402882164674	0.0056802806832295	0.0043807644307969	1.2966414362061724	0.194758	0.194758	chr7	3189643	0.7105046939403948	chr7:3189643:C:T
chr7:3189975	['C', 'T']	98663	76858.4639978915	-2616.783992174184	0.0068778484560934	0.0043618807657977	1.576807993016191	0.114843	0.114843	chr7	3189975	0.9398954711178148	chr7:3189975:C:T
chr7:3190164	['G', 'A']	98663	75165.42760116779	-2574.997823865004	0.0057647232358753	0.0043809363977525	1.315865539347394	0.188222	0.188222	chr7	3190164	0.72532961618931	chr7:3190164:G:A
chr7:3190218	['C', 'T']	98663	2284.0694506385566	326.6826377699689	0.0080166991493522	0.0207548361172242	0.3862569236429313	0.699307	0.699307	chr7	3190218	0.1553321244894077	chr7:3190218:C:T
chr7:3190495	['A', 'G']	98663	77704.23843892549	-2251.8622031965483	0.0063877816998397	0.0043532329644111	1.4673650025306575	0.14228	0.14228	chr7	3190495	0.8468561434862573	chr7:3190495:A:G
chr7:3190660	['G', 'A']	98663	13463.682306553954	-637.6594048781379	0.0005509402269996	0.0084497716575998	0.06520178879676	0.948013	0.948013	chr7	3190660	0.0231857071877204	chr7:3190660:G:A
chr7:3190716	['A', 'C']	98663	77753.7018390478	-2249.5439135665392	0.0064062625538214	0.0043526226329329	1.4718166710227103	0.141074	0.141074	chr7	3190716	0.8505530195340589	chr7:3190716:A:C
chr7:3190746	['G', 'T']	98663	2109.789971454404	303.6071691330443	0.0136279356005994	0.0215122015347118	0.6334979513189108	0.52641	0.52641	chr7	3190746	0.2786758691973528	chr7:3190746:G:T
chr7:3190774	['C', 'T']	98663	20703.50505921	-404.3605282324017	-1.770888163124394e-05	0.0069501810066613	-0.0025479741627262	0.997967	0.997967	chr7	3190774	0.0008838193888365	chr7:3190774:C:T
chr7:3190962	['C', 'T']	98663	75373.6953136879	-2577.3715372141105	0.0063615453249844	0.0043789602238148	1.452752480003643	0.146296	0.146296	chr7	3190962	0.8347675481171786	chr7:3190962:C:T
chr7:3191812	['G', 'A']	98663	3533.143240859932	229.29651820422785	0.0180229066167616	0.0163023109493604	1.105543052929478	0.268927	0.268927	chr7	3191812	0.570365592859053	chr7:3191812:G:A
chr7:3191898	['G', 'C']	98663	17995.132060712	-159.71951774257576	-0.0039763301465603	0.0074140287198187	-0.5363251609655946	0.591735	0.591735	chr7	3191898	0.2278727422705238	chr7:3191898:G:C
chr7:3192474	['G', 'A']	98663	14385.0	-387.34610667957	-0.0086396641003731	0.0081729401119302	-1.0571060086151354	0.290466	0.290466	chr7	3192474	0.5369046958951862	chr7:3192474:G:A
chr7:3192545	['A', 'G']	98663	25162.02011980661	-805.3533559329973	-0.0040725810001807	0.0063652587936413	-0.6398138916596947	0.522295	0.522295	chr7	3192545	0.282084131702358	chr7:3192545:A:G
chr7:3192551	['T', 'C']	98663	127513.21652880832	-3776.225261634213	0.0053215158736519	0.004445190096031	1.197140225432277	0.231255	0.231255	chr7	3192551	0.6359088685394834	chr7:3192551:T:C
chr7:3192584	['T', 'C']	98663	74472.56744619814	-2675.102245214443	0.0059992288270203	0.0043933185079437	1.365534690046481	0.172088	0.172088	chr7	3192584	0.7642494127374214	chr7:3192584:T:C
chr7:3192746	['T', 'C']	98663	99300.05165475646	-3121.6487167806526	0.0053030414842141	0.004254582526798	1.2464305136431657	0.212609	0.212609	chr7	3192746	0.6724183552049752	chr7:3192746:T:C
chr7:3192769	['A', 'G']	98663	20688.62906953173	-395.0684336868325	0.0006624429824569	0.0069526653304781	0.0952789974735286	0.924093	0.924093	chr7	3192769	0.0342843195219164	chr7:3192769:A:G
chr7:3192882	['G', 'A']	98663	12974.6575239717	-638.2576689022713	0.0029321570978388	0.0085954152213178	0.3411303610518625	0.733006	0.733006	chr7	3192882	0.1348924704390539	chr7:3192882:G:A
chr7:3193143	['T', 'C']	98663	24091.70927262407	-507.5149644736895	-0.0009972650404707	0.0065111040664442	-0.153163738483357	0.878269	0.878269	chr7	3193143	0.0563724461406618	chr7:3193143:T:C
chr7:3193175	['C', 'T']	98663	74447.05470801108	-2687.236031525027	0.0059238939997412	0.0043942647142578	1.3480967545082725	0.17763	0.17763	chr7	3193175	0.7504836841983373	chr7:3193175:C:T
chr7:3193227	['G', 'C']	98663	15506.100135825494	-691.0076067754022	0.000128092388564	0.0079052501005665	0.0162034580733686	0.987072	0.987072	chr7	3193227	0.0056511674294165	chr7:3193227:G:C
chr7:3193275	['A', 'G']	98663	20893.541200798776	-367.3839858713596	0.0003625326590474	0.0069268517857235	0.0523372912055938	0.95826	0.95826	chr7	3193275	0.0185166399346502	chr7:3193275:A:G
chr7:3193295	['C', 'T']	98663	15502.09985201103	-697.4445177629963	-0.0002418500406512	0.0079057545925925	-0.0305916453412115	0.975595	0.975595	chr7	3193295	0.0107304341454882	chr7:3193295:C:T
chr7:3193338	['C', 'A']	98663	20929.484917288355	-379.2965107572797	-0.0009071650743716	0.0069227290523119	-0.1310415397622263	0.895743	0.895743	chr7	3193338	0.0478165770477038	chr7:3193338:C:A
chr7:3193370	['T', 'G']	98663	97347.2531970348	-3008.0034473324927	0.0054682353262031	0.0042530253510127	1.2857283639047643	0.198541	0.198541	chr7	3193370	0.7021497950212854	chr7:3193370:T:G
chr7:3194052	['G', 'A']	98663	20620.92605094831	-417.58591173969546	-0.0003748394000892	0.0069624245876511	-0.0538374808043319	0.957065	0.957065	chr7	3194052	0.0190585656895125	chr7:3194052:G:A
chr7:3194055	['G', 'A']	98663	13856.404417503776	-576.460514468326	0.0014672823818288	0.0083463380855876	0.1757995382864452	0.860452	0.860452	chr7	3194055	0.0652733516194744	chr7:3194055:G:A
chr7:3194126	['A', 'G']	98663	20838.379322229768	-388.8968834358499	-0.0007153457964678	0.006934973869901	-0.1031504674549119	0.917844	0.917844	chr7	3194126	0.037231126746862	chr7:3194126:A:G
chr7:3194398	['A', 'G']	98663	127749.54940487062	-3754.945667926485	0.006167459715518	0.0044492987837563	1.3861644306816268	0.1657	0.1657	chr7	3194398	0.7806774915806634	chr7:3194398:A:G
chr7:3194509	['G', 'T']	98663	74611.93067299308	-2707.7181441900166	0.0056232570659345	0.0043918725495333	1.2803780170105636	0.200415	0.200415	chr7	3194509	0.6980697769493145	chr7:3194509:G:T
chr7:3194519	['C', 'T']	98663	11919.60405643739	-183.7031602848081	-0.0069871120327593	0.0089362675901849	-0.7818825882557057	0.434285	0.434285	chr7	3194519	0.3622251707062252	chr7:3194519:C:T
chr7:3194616	['A', 'G']	98663	75039.2112162039	-2602.0371414619026	0.0058685759598224	0.0043830479944402	1.3389257811610988	0.180598	0.180598	chr7	3194616	0.7432870635118447	chr7:3194616:A:G
chr7:3194984	['C', 'T']	98663	74395.31051820616	-2684.077210172347	0.005862068659605	0.0043939280147427	1.3341294258659508	0.182165	0.182165	chr7	3194984	0.7395350618691524	chr7:3194984:C:T
chr7:3195106	['T', 'C']	98663	15107.531225608956	-368.19438871366754	-0.0062950237072068	0.0079928406964439	-0.7875827814268176	0.430943	0.430943	chr7	3195106	0.365580169334698	chr7:3195106:T:C
chr7:3195602	['G', 'A']	98663	15563.409972681337	-771.1637252497749	0.0102011973192016	0.0080826133425525	1.2621162100499614	0.20691	0.20691	chr7	3195602	0.6842185192913961	chr7:3195602:G:A
chr7:3195647	['C', 'G']	98663	99937.193719082	-2759.357807424829	0.0065417571283744	0.0042575310230261	1.5365142597891674	0.124416	0.124416	chr7	3195647	0.905123765425857	chr7:3195647:C:G
chr7:3195870	['G', 'C']	98663	78120.08501860131	-2420.995438505389	0.0070559896036723	0.0043501839201763	1.6219979966700695	0.104807	0.104807	chr7	3195870	0.9796097101018238	chr7:3195870:G:C
chr7:3196264	['T', 'A']	98663	114612.36468429372	-3143.624915342772	0.0047120899829201	0.0043113147593737	1.0929589338553891	0.274414	0.274414	chr7	3196264	0.561593735648789	chr7:3196264:T:A
chr7:3196302	['G', 'A']	98663	13055.529297884634	-625.4167615914308	0.0024313226335887	0.0085721399865094	0.2836307663448252	0.776694	0.776694	chr7	3196302	0.109750049779103	chr7:3196302:G:A
chr7:3196444	['A', 'G']	98663	75009.64365578971	-2595.1301226610426	0.0060121369411395	0.0043830226787099	1.3716873906089675	0.170164	0.170164	chr7	3196444	0.7691323141401784	chr7:3196444:A:G
chr7:3196814	['A', 'T']	98663	127712.71093900476	-3751.464721198393	0.0059357199234734	0.0044480362543693	1.334458530467851	0.182057	0.182057	chr7	3196814	0.7397926180048072	chr7:3196814:A:T
chr7:3197293	['G', 'T']	98663	19208.75221481136	-514.4999876361414	0.001783024319536	0.0071727845382274	0.2485818875547441	0.803685	0.803685	chr7	3197293	0.0949141372812127	chr7:3197293:G:T
chr7:3197434	['G', 'A']	98663	73741.44295982405	-2670.888272639948	0.005543986342204	0.0044023009213607	1.2593383417530002	0.207911	0.207911	chr7	3197434	0.6821225327323913	chr7:3197434:G:A
chr7:3197573	['G', 'C']	98663	11870.684416466464	-217.4002080542531	-0.0076390513249089	0.0089511267002728	-0.8534178523778596	0.39343	0.39343	chr7	3197573	0.4051325271373119	chr7:3197573:G:C
chr7:3197891	['CA', 'C']	98663	12212.387926266996	-255.0122493773301	-0.0089001679943559	0.0088846592726857	-1.0017455617817437	0.316469	0.316469	chr7	3197891	0.4996688252621515	chr7:3197891:CA:C
chr7:3199164	['T', 'C']	98663	20670.514074870003	-413.08369191003567	-0.001266098424843	0.0069525537915045	-0.1821055201888784	0.8555	0.8555	chr7	3199164	0.0677799861228809	chr7:3199164:T:C
chr7:3199262	['C', 'T']	98663	2870.598271361297	72.91611055797931	0.0200889082709971	0.0179255271598244	1.1206871681866817	0.262424	0.262424	chr7	3199262	0.5809964490565525	chr7:3199262:C:T
chr7:3199270	['T', 'C']	98663	110907.20506424096	-3343.678341733489	0.0035372052782341	0.0042848281654835	0.8255185836221178	0.409079	0.409079	chr7	3199270	0.3881928143618254	chr7:3199270:T:C
chr7:3199275	['C', 'G']	98663	128075.90574265047	-3912.606884812303	0.0031301468776026	0.0044614513283132	0.7015983470979693	0.482931	0.482931	chr7	3199275	0.3161149157493296	chr7:3199275:C:G
chr7:3199346	['C', 'T']	98663	111818.66678831744	-3671.18860158473	0.0048056327430859	0.0042999246755159	1.1176085875293302	0.263737	0.263737	chr7	3199346	0.5788289382057512	chr7:3199346:C:T
chr7:3199473	['C', 'T']	98663	2773.2248644265374	91.72890546596032	0.0240842920772925	0.0181040544053642	1.3303258782826244	0.183414	0.183414	chr7	3199473	0.7365675176807595	chr7:3199473:C:T
chr7:3199548	['G', 'C']	98663	16150.127967562092	-648.9431330656172	-0.0017921035685468	0.0077520752679271	-0.2311772662942701	0.817178	0.817178	chr7	3199548	0.0876833339231108	chr7:3199548:G:C
chr7:3199550	['G', 'A']	98663	21919.66550759312	-279.5117405501257	-0.0017835261151068	0.006795835514714	-0.2624439792936834	0.79298	0.79298	chr7	3199550	0.1007377660230921	chr7:3199550:G:A
chr7:3199594	['G', 'C']	98663	14765.897959597392	-395.5408371829023	-0.0073270260616542	0.0080716650016521	-0.9077465504520388	0.364014	0.364014	chr7	3199594	0.4388819130382401	chr7:3199594:G:C
chr7:3199774	['G', 'A']	98663	143510.45462286245	-4454.063556045678	0.0066395134716577	0.0047840127512682	1.3878544679667937	0.165184	0.165184	chr7	3199774	0.7820320214722439	chr7:3199774:G:A
chr7:3199863	['T', 'C']	98663	53516.81502960497	-1866.9680693669127	-0.0015048571828676	0.004801715423841	-0.3133999102478852	0.753978	0.753978	chr7	3199863	0.1226413260373791	chr7:3199863:T:C
chr7:3199985	['C', 'T']	98663	24020.94771679084	-640.9539456881748	-0.0032977881003066	0.0065084211483842	-0.5066955602781386	0.61237	0.61237	chr7	3199985	0.2129860935348365	chr7:3199985:C:T
chr7:3199990	['C', 'T']	98663	86530.90959592888	-2907.926047892533	0.0042946260544562	0.0042834884152548	1.002600132910769	0.316056	0.316056	chr7	3199990	0.5002359606212767	chr7:3199990:C:T
chr7:3200469	['A', 'G']	98663	14774.748748200856	-400.6751827992192	-0.0074752417340822	0.0080690876270489	-0.92640482785488	0.354238	0.354238	chr7	3200469	0.4507048527870753	chr7:3200469:A:G
chr7:3200501	['A', 'G']	98663	21060.54994576071	-455.8394249025817	-0.0021527671874089	0.0068926202932351	-0.3123292878213178	0.754791	0.754791	chr7	3200501	0.1221732869300528	chr7:3200501:A:G
chr7:3200671	['G', 'A']	98663	33872.8064552099	-1067.5087995859374	4.876593254116971e-06	0.0056378133806619	0.0008649795452336	0.99931	0.99931	chr7	3200671	0.0002997666238958	chr7:3200671:G:A
chr7:3200836	['G', 'A']	98663	49711.10003345604	-1767.8644744729531	-0.0006143674842151	0.0049132194354383	-0.125043770645327	0.900489	0.900489	chr7	3200836	0.0455215879732421	chr7:3200836:G:A
chr7:3201545	['C', 'T']	98663	74330.79394830206	-2693.2107471610884	0.0064373633995607	0.0043920578202985	1.4656827534941423	0.142738	0.142738	chr7	3201545	0.8454603927342602	chr7:3201545:C:T
chr7:3201987	['T', 'C']	98663	144153.83823976645	-4468.308928047999	0.0065492801131815	0.004802415976434	1.3637469443129369	0.17265	0.17265	chr7	3201987	0.762833417314527	chr7:3201987:T:C
chr7:3202726	['C', 'T']	98663	21144.071529931687	-436.366804045339	-0.0026347814483617	0.0068803231388514	-0.3829444337408856	0.701762	0.701762	chr7	3202726	0.1538101522749633	chr7:3202726:C:T
chr7:3202739	['A', 'G']	98663	106635.3736694848	-3593.335840768149	0.0041360098521608	0.0042550624639951	0.9720209484956528	0.331043	0.331043	chr7	3202739	0.4801155909680272	chr7:3202739:A:G
chr7:3203241	['G', 'A']	98663	103190.64245962955	-3523.549383309136	0.0040068560616539	0.0042492327213985	0.9429598999075576	0.345704	0.345704	chr7	3203241	0.4612955953841842	chr7:3203241:G:A
chr7:3203545	['G', 'A']	98663	15991.522366226933	-705.8821459856763	0.0002704688234426	0.0078299296385484	0.0345429443083487	0.972444	0.972444	chr7	3203545	0.012135398939266	chr7:3203545:G:A
chr7:3203751	['T', 'C']	98663	86387.63607517943	-2904.297196043959	0.004483675861603	0.00427964895963	1.0476737470520383	0.294792	0.294792	chr7	3203751	0.5304843064405234	chr7:3203751:T:C
chr7:3204101	['C', 'T']	98663	99196.2215834195	-3341.5792743180155	0.0052827269446796	0.0042440817997669	1.2447278808268474	0.213235	0.213235	chr7	3204101	0.6711415094985461	chr7:3204101:C:T
chr7:3204231	['C', 'T']	98663	15833.04904505088	-694.9293192436216	0.0005848085714678	0.0078271674349232	0.0747152244193106	0.940441	0.940441	chr7	3204231	0.0266684453854537	chr7:3204231:C:T
chr7:3204376	['C', 'A']	98663	99257.20476736056	-3334.159156271897	0.0052193734774063	0.0042431154847713	1.2300804670857617	0.21867	0.21867	chr7	3204376	0.6602107950517496	chr7:3204376:C:A
chr7:3204625	['G', 'A']	98663	99573.16604997724	-3294.3706059947585	0.0052915865068208	0.0042416128221078	1.2475411426616587	0.212202	0.212202	chr7	3204625	0.6732505271977762	chr7:3204625:G:A
chr7:3205024	['T', 'C']	98663	15674.112056033082	-738.9494214103407	-0.0022990599476148	0.0078652732346604	-0.292305159531314	0.770054	0.770054	chr7	3205024	0.1134788188798274	chr7:3205024:T:C
chr7:3205238	['T', 'C']	98663	14698.191789569712	-407.9974193205582	-0.0083469985959868	0.0080805214601584	-1.0329777152554098	0.301617	0.301617	chr7	3205238	0.5205441840286404	chr7:3205238:T:C
chr7:3205952	['A', 'G']	98663	118879.8183829427	-4035.841254841014	0.0057347548198698	0.0043396491942952	1.3214788945172349	0.186345	0.186345	chr7	3205952	0.7296822557222782	chr7:3205952:A:G
chr7:3205983	['C', 'T']	98663	12806.581454066118	-608.0558128388598	0.0015195687288149	0.0086512647759727	0.1756470028561949	0.860572	0.860572	chr7	3205983	0.0652127884455584	chr7:3205983:C:T
chr7:3206077	['A', 'G']	98663	119028.04096650456	-4005.288870277912	0.0060207317463374	0.0043582557791085	1.381454428443165	0.167142	0.167142	chr7	3206077	0.776914405424995	chr7:3206077:A:G
chr7:3206507	['T', 'C']	98663	29336.56809358242	-840.8644525547195	-0.0052608590484033	0.0059730074582199	-0.8807722215654493	0.378443	0.378443	chr7	3206507	0.4219995234284324	chr7:3206507:T:C
chr7:3206706	['A', 'G']	98663	29218.18037756508	-840.8465204330262	-0.0046946143941903	0.0059818812777884	-0.784805678377824	0.432569	0.432569	chr7	3206706	0.3639446074381759	chr7:3206706:A:G
chr7:3206711	['G', 'C']	98663	143775.7730977434	-4494.726726648855	0.0064302306316171	0.004791214462275	1.342087832270372	0.179571	0.179571	chr7	3206711	0.7457637988318794	chr7:3206711:G:C
chr7:3206725	['G', 'A']	98663	128294.40593035633	-4201.470246973679	0.0080707035092039	0.0044745836276122	1.8036769855859387	0.071285	0.071285	chr7	3206725	1.147001846060784	chr7:3206725:G:A
chr7:3207093	['A', 'G']	98663	53663.94908242925	-1083.3259537183806	-0.0014594763263166	0.0048087031525224	-0.3035072617345958	0.761504	0.761504	chr7	3207093	0.1183278110759818	chr7:3207093:A:G
chr7:3207274	['A', 'G']	98663	29287.10739440137	-838.2826958803637	-0.0032906207028717	0.0060430896680459	-0.5445262082195482	0.586081	0.586081	chr7	3207274	0.2320423576644617	chr7:3207274:A:G
chr7:3207422	['A', 'C']	98663	26178.490636818024	-867.2506735788421	-0.0027541599552076	0.0062599367500539	-0.4399660995271088	0.659963	0.659963	chr7	3207422	0.1804804119524696	chr7:3207422:A:C
chr7:3207794	['A', 'C']	98663	13432.61053560106	-555.9334871306139	0.0009376099732591	0.008512805327018	0.1101411270716356	0.912298	0.912298	chr7	3207794	0.039863277224242	chr7:3207794:A:C
chr7:3208130	['A', 'T']	98663	10729.26239696653	-408.22508006736535	0.0012809271273666	0.0093952297177674	0.1363380317294752	0.891554	0.891554	chr7	3208130	0.0498523471697412	chr7:3208130:A:T
chr7:3208167	['G', 'C']	98663	21418.90764863905	-421.4769670035238	-0.0013465732312291	0.0068443862542218	-0.196741268130287	0.84403	0.84403	chr7	3208167	0.0736421166410422	chr7:3208167:G:C
chr7:3208266	['C', 'T']	98663	10723.695464822718	-416.2008793085906	0.0003486185335958	0.0093964810452103	0.0371009670448446	0.970405	0.970405	chr7	3208266	0.0130469744386647	chr7:3208266:C:T
chr7:3208490	['G', 'A']	98663	19660.488173789487	-384.1818152462371	-0.006682366677373	0.0071164003341579	-0.9390093816530296	0.347728	0.347728	chr7	3208490	0.4587603373412103	chr7:3208490:G:A
chr7:3208851	['T', 'G']	98663	136882.07161612785	-4410.832899466624	0.0006809740562048	0.0046123811433235	0.1476404562078634	0.882627	0.882627	chr7	3208851	0.0542227914008835	chr7:3208851:T:G
chr7:3208990	['C', 'T']	98663	14675.59497866388	-361.2268417357767	-0.0001393468069385	0.0080819795868354	-0.0172416677673309	0.986244	0.986244	chr7	3208990	0.0060156258862674	chr7:3208990:C:T
chr7:3209042	['T', 'C']	98663	124231.1097505347	-3527.912886798385	0.003471883793006	0.0043975866762529	0.7894975241202817	0.429823	0.429823	chr7	3209042	0.3667103489520036	chr7:3209042:T:C
chr7:3209508	['C', 'T']	98663	10766.763886636396	-525.6547845673583	-0.0083163946572853	0.0093768180494963	-0.886910102487491	0.375129	0.375129	chr7	3209508	0.4258193606609508	chr7:3209508:C:T
chr7:3209739	['T', 'C']	98663	56392.85785237892	-2120.1583400827644	0.0113077312995092	0.0047268673746346	2.392225210334652	0.0167484	0.0167484	chr7	3209739	1.7760266754546603	chr7:3209739:T:C
chr7:3209891	['C', 'A']	98663	37148.14166970765	-1972.319233801576	-0.0108946705547079	0.0054814741984188	-1.987543890629016	0.0468649	0.0468649	chr7	3209891	1.3291523053312932	chr7:3209891:C:A
chr7:3210007	['T', 'C']	98663	113275.62917122817	-4179.118435742629	0.0040988954199673	0.0043129461454813	0.9503701835604283	0.341927	0.341927	chr7	3210007	0.4660666041228734	chr7:3210007:T:C
chr7:3210773	['T', 'G']	98663	117420.32322197995	-4481.830447822419	0.0042161181682954	0.0043517880790289	0.9688243296158372	0.332635	0.332635	chr7	3210773	0.4780320560571276	chr7:3210773:T:G
chr7:3211705	['G', 'C']	98663	58993.546174356445	-2276.4775691752207	0.0127385018341297	0.004662340839442	2.7322116234758766	0.00629219	0.00629219	chr7	3211705	2.2011981718234304	chr7:3211705:G:C
chr7:3211926	['G', 'A']	98663	58881.95198078015	-2252.4914976561245	0.0129563273338431	0.0046632943527328	2.778363610319863	0.00546438	0.00546438	chr7	3211926	2.262459106880564	chr7:3211926:G:A
chr7:3212351	['G', 'T']	98663	50476.74376026441	-1726.1126175907827	-0.007303033201581	0.004884788737021	-1.4950561006318368	0.134903	0.134903	chr7	3212351	0.8699783922928199	chr7:3212351:G:T
chr7:3212923	['A', 'G']	98663	123167.08380331156	-4416.684399643074	0.005387704217517	0.0044133653098669	1.2207700562361763	0.222176	0.222176	chr7	3212923	0.6533028564235407	chr7:3212923:A:G
chr7:3212978	['C', 'T']	98663	55189.65458240692	-2003.173920273444	-0.0075555251462555	0.0048748887088833	-1.5498866943336274	0.121172	0.121172	chr7	3212978	0.9165977238195552	chr7:3212978:C:T
chr7:3213314	['G', 'A']	98663	53665.51419615963	-1903.8591534035927	-0.00716818247181	0.0047944151178052	-1.4951109354693235	0.134889	0.134889	chr7	3213314	0.8700234649617804	chr7:3213314:G:A
chr7:3213621	['C', 'T']	98663	12740.423489926095	166.58700545771663	0.0061913165752561	0.0087048838080184	0.7112463200890801	0.476933	0.476933	chr7	3213621	0.3215426267754629	chr7:3213621:C:T
chr7:3213785	['A', 'G']	98663	4846.143561293721	-20.71205201191712	0.0063254315247559	0.0138733357755599	0.455941644251067	0.648433	0.648433	chr7	3213785	0.1881348911813075	chr7:3213785:A:G
chr7:3214012	['T', 'A']	98663	59904.39336550547	-2180.854953177856	0.0114075048649092	0.0046400613728094	2.4584814614213526	0.0139543	0.0139543	chr7	3214012	1.8552919444682376	chr7:3214012:T:A
chr7:3214218	['C', 'T']	98663	120735.36915418856	-4403.2771041866845	0.0041401339047115	0.0043712467614197	0.9471288469120636	0.343575	0.343575	chr7	3214218	0.4639784448322163	chr7:3214218:C:T
chr7:3214626	['C', 'T']	98663	62909.954485080096	-1790.2209010093072	0.0105213630000317	0.0045617621512589	2.306425160094761	0.0210889	0.0210889	chr7	3214626	1.6759460725312083	chr7:3214626:C:T
chr7:3214735	['T', 'C']	98663	59156.19072191078	-2277.5631612976545	0.0125026282017695	0.0046599975231978	2.6829688512773626	0.00729839	0.00729839	chr7	3214735	2.1367729331990404	chr7:3214735:T:C
chr7:3215367	['A', 'G']	98663	39837.1090981021	-2229.632022789388	-0.0113760798340621	0.0053516546110098	-2.125712636734518	0.0335297	0.0335297	chr7	3215367	1.4745703323131254	chr7:3215367:A:G
chr7:3215994	['T', 'C']	98663	39765.03038934447	-2202.6705027998823	-0.0106499227403536	0.0053510893922386	-1.990234503613518	0.0465679	0.0465679	chr7	3215994	1.3319133463269983	chr7:3215994:T:C
chr7:3216778	['T', 'C']	98663	58995.77338063862	-2284.798492958118	0.0125513874025917	0.0046625083745148	2.691981739099324	0.00710408	0.00710408	chr7	3216778	2.148492156553368	chr7:3216778:T:C
chr7:3217062	['C', 'G']	98663	58986.55503740801	-2274.135090752716	0.0127684421008783	0.0046621538016403	2.7387432170053616	0.00616856	0.00616856	chr7	3217062	2.2098162066383407	chr7:3217062:C:G
chr7:3217341	['A', 'G']	98663	111061.8850356824	-4416.017294446044	0.0035387219505811	0.0043108249491487	0.8208920548443783	0.41171	0.41171	chr7	3217341	0.3854085843212512	chr7:3217341:A:G
chr7:3217886	['C', 'T']	98663	12896.568559872683	175.560538545277	0.0057030101757763	0.0086611445357747	0.6584591854136683	0.510245	0.510245	chr7	3217886	0.2922212423356525	chr7:3217886:C:T
chr7:3217922	['A', 'G']	98663	4893.968229816499	-215.0450749325171	0.0065467868525261	0.0136713944912604	0.4788675256727682	0.632034	0.632034	chr7	3217922	0.1992595584024062	chr7:3217922:A:G
chr7:3217990	['C', 'A']	98663	58867.91641152497	-2270.4409990745744	0.0124415856379888	0.0046653628890238	2.6667991180835995	0.00765899	0.00765899	chr7	3217990	2.115828497514559	chr7:3217990:C:A
chr7:3218048	['C', 'T']	98663	12635.049003010732	160.62817142021615	0.0067491767995439	0.0087373321234755	0.7724528155923187	0.439848	0.439848	chr7	3218048	0.356697378436722	chr7:3218048:C:T
chr7:3218062	['G', 'A']	98663	17824.071153417262	-20.508022996290165	0.0063103083946073	0.0074492866115638	0.8471023768654001	0.39694	0.39694	chr7	3218062	0.4012751346429453	chr7:3218062:G:A
chr7:3218104	['C', 'T']	98663	104402.45430767044	-4420.643932118572	0.003712377850788	0.0043049496473298	0.8623510505147626	0.388496	0.388496	chr7	3218104	0.4106134483865435	chr7:3218104:C:T
chr7:3218354	['A', 'G']	98663	45109.45946850254	-2134.5806242343065	-0.0079034640159201	0.005092895461764	-1.5518606410159104	0.120699	0.120699	chr7	3218354	0.9182963280491376	chr7:3218354:A:G
chr7:3218856	['T', 'A']	98663	118474.41757484208	-4097.973145567828	0.00506234018093	0.0043474945762375	1.1644270262232477	0.244254	0.244254	chr7	3218856	0.612158315372943	chr7:3218856:T:A
chr7:3218874	['T', 'G']	98663	4882.24742038152	-216.81792326887583	0.0061403051804221	0.0136837711607463	0.4487290168982382	0.653628	0.653628	chr7	3218874	0.1846693518473815	chr7:3218874:T:G
chr7:3218921	['A', 'G']	98663	12905.654027042918	176.84981471496488	0.0058855563490381	0.0086588044287637	0.6797192842798033	0.496684	0.496684	chr7	3218921	0.3039198299859139	chr7:3218921:A:G
chr7:3219007	['G', 'A']	98663	12868.30426849665	166.16538066683367	0.0052938236012078	0.008667992355807	0.610732379991231	0.541378	0.541378	chr7	3219007	0.266499396649613	chr7:3219007:G:A
chr7:3219456	['A', 'G']	98663	12906.438947005636	173.09498064380378	0.0055521880382459	0.0086569086175212	0.6413592061037351	0.521291	0.521291	chr7	3219456	0.2829197730282429	chr7:3219456:A:G
chr7:3219978	['AAATT', 'A']	98663	39741.458800510925	-2230.1177815604897	-0.0115902738267789	0.0053556280683201	-2.164129711571717	0.0304568	0.0304568	chr7	3219978	1.5163157285557036	chr7:3219978:AAATT:A
chr7:3220964	['C', 'G']	98663	4847.294778880363	-217.78152419896887	0.0057156059584337	0.0137359566956668	0.4161054147933364	0.677334	0.677334	chr7	3220964	0.1691971236527924	chr7:3220964:C:G
chr7:3221811	['G', 'A']	98663	58881.24278500016	-2292.7687746786146	0.0121682156535112	0.0046649714123023	2.6084223413291574	0.00909744	0.00909744	chr7	3221811	2.04108080001816	chr7:3221811:G:A
chr7:3222127	['T', 'G']	98663	64982.86345788978	-2339.000237727182	0.012231581421969	0.0045438352432531	2.691906895200669	0.00710568	0.00710568	chr7	3222127	2.148394354595561	chr7:3222127:T:G
chr7:3222136	['C', 'A']	98663	59631.87955841456	-2233.3967106805817	0.0110388238886556	0.0046466769368979	2.375638340810732	0.0175205	0.0175205	chr7	3222136	1.7564535040958806	chr7:3222136:C:A
chr7:3222325	['C', 'T']	98663	61961.35234058951	-2229.904176705048	0.0120748352190766	0.0046007057831159	2.624561488672005	0.0086774	0.0086774	chr7	3222325	2.061610382519522	chr7:3222325:C:T
chr7:3222368	['T', 'A']	98663	61966.329572067305	-2229.5049421198087	0.0121105750372866	0.0046004574824976	2.632471897275684	0.00847792	0.00847792	chr7	3222368	2.071710685871416	chr7:3222368:T:A
chr7:3222407	['C', 'T']	98663	57474.32050645232	-1945.9139033075064	0.0122700036303749	0.0046979566097439	2.6117745755518382	0.00900873	0.00900873	chr7	3222407	2.045336429095041	chr7:3222407:C:T
chr7:3222446	['G', 'A']	98663	57456.06458578321	-1960.6189227449083	0.0119247241032555	0.0046989921416614	2.537719524476392	0.0111593	0.0111593	chr7	3222446	1.952363046946108	chr7:3222446:G:A
chr7:3222482	['A', 'G']	98663	5336.460369439152	-119.3379429575841	0.0112530321075646	0.0131114883326015	0.8582574168627474	0.390752	0.390752	chr7	3222482	0.4080987904380373	chr7:3222482:A:G
chr7:3223229	['A', 'C']	98663	43171.56348836267	-2500.8577089651467	-0.0136076061450513	0.0052098395620551	-2.6119050275866087	0.00900529	0.00900529	chr7	3223229	2.045502296906436	chr7:3223229:A:C
chr7:3224215	['ATAT', 'A']	98663	18581.2414754863	-1017.0091335676708	-0.0078107308257707	0.0072962910064195	-1.070507031435363	0.284394	0.284394	chr7	3224215	0.5460795703697636	chr7:3224215:ATAT:A
chr7:3225246	['G', 'T']	98663	55854.32224283529	-2180.582035945451	0.0121880305231891	0.004739392002513	2.57164431993103	0.0101231	0.0101231	chr7	3225246	1.994686472997015	chr7:3225246:G:T
chr7:3226674	['G', 'C']	98663	40008.62961911047	-2190.345022951986	-0.0113282614696921	0.0053402748113469	-2.1212881115447524	0.0339001	0.0339001	chr7	3226674	1.469799020694141	chr7:3226674:G:C
chr7:3227089	['C', 'T']	98663	57492.74077528179	-1960.223035367189	0.0104209559913368	0.0046808377440929	2.226301478723059	0.0259962	0.0259962	chr7	3227089	1.5850901304769982	chr7:3227089:C:T
chr7:3229898	['A', 'C']	98663	15998.62154217307	44.53229320012129	0.0056510435266783	0.0078331246984481	0.7214290266307049	0.470647	0.470647	chr7	3229898	0.327304705248764	chr7:3229898:A:C
chr7:3230927	['G', 'C']	98663	49749.56355932204	-2001.79200463456	0.0086098767859452	0.0049092763910494	1.75379752536296	0.0794683	0.0794683	chr7	3230927	1.0998060773884937	chr7:3230927:G:C
chr7:3231263	['G', 'A']	98663	49742.06658083876	-2013.586184845719	0.0074775730517342	0.0049089352213964	1.523257634189589	0.127697	0.127697	chr7	3231263	0.8938193055459033	chr7:3231263:G:A
chr7:3231682	['C', 'T']	98663	5554.458149051533	49.936133830825376	0.0164099313341903	0.0132389149883721	1.2395223738956973	0.215155	0.215155	chr7	3231682	0.6672485568685378	chr7:3231682:C:T
chr7:3231710	['TG', 'T']	98663	9837.79060992868	-184.62840564003355	0.010616209258717	0.0099320172538909	1.068887516738671	0.285123	0.285123	chr7	3231710	0.544967748070438	chr7:3231710:TG:T
chr7:3231735	['G', 'GTC']	98663	45309.20624993267	-2556.2789857600847	-0.0140726819125133	0.0052491958096164	-2.6809215016769827	0.00734319	0.00734319	chr7	3231735	2.13411523457524	chr7:3231735:G:GTC
chr7:3232366	['T', 'C']	98663	55686.061015299485	-1448.4348479060184	0.0077140583692596	0.0047728288973086	1.616244482095197	0.106045	0.106045	chr7	3232366	0.974509803560441	chr7:3232366:T:C
chr7:3232424	['G', 'A']	98663	13855.404316138382	-420.0254372409207	0.0112362525840029	0.0083347856992499	1.3481153552651195	0.177624	0.177624	chr7	3232424	0.7504983540789955	chr7:3232424:G:A
chr7:3232894	['G', 'A']	98663	113998.9533169782	-3042.4926225545323	0.0005309852780453	0.0043230608376822	0.1228262330747299	0.902245	0.902245	chr7	3232894	0.0446755160054198	chr7:3232894:G:A
chr7:3233265	['G', 'C']	98663	38797.50525600869	-1152.5620832588345	0.0061705867320612	0.005358005120848	1.1516574905931765	0.249465	0.249465	chr7	3233265	0.6029903773877662	chr7:3233265:G:C
chr7:3234534	['A', 'G']	98663	113148.08308833968	-3575.6178844203955	-0.0020498990036825	0.0042917757551909	-0.4776342289559755	0.632912	0.632912	chr7	3234534	0.19865667003192	chr7:3234534:A:G
chr7:3235570	['G', 'A']	98663	9754.460325668166	-388.7527795398261	0.0185044991131628	0.0098175027435478	1.884847867786361	0.0594533	0.0594533	chr7	3235570	1.2258240345353668	chr7:3235570:G:A
chr7:3235891	['T', 'C']	98663	9385.046344726918	-491.14700120563793	-0.004827449602557	0.0100064212680247	-0.4824351756989374	0.629498	0.629498	chr7	3235891	0.201005645366037	chr7:3235891:T:C
chr7:3236548	['A', 'C']	98663	134843.30035274796	-4582.54105479401	0.0010790680085237	0.0045750410107482	0.2358597455167487	0.813542	0.813542	chr7	3236548	0.0896200212183427	chr7:3236548:A:C
chr7:3236636	['T', 'C']	98663	85471.2618347694	-2866.616440031666	-0.0009312734201303	0.0042892650041786	-0.2171172495108426	0.828117	0.828117	chr7	3236636	0.0819082998519429	chr7:3236636:T:C
chr7:3237576	['A', 'G']	98663	89523.36368712256	-2870.54154217588	0.0004497782577597	0.0042708551862658	0.1053133946583294	0.916127	0.916127	chr7	3237576	0.0380443171880345	chr7:3237576:A:G
chr7:3237578	['ATG', 'A']	98663	89513.18202488986	-2867.1025200978734	0.0005259712262912	0.0042709904661371	0.1231497074183301	0.901989	0.901989	chr7	3237578	0.0447987587645224	chr7:3237578:ATG:A
chr7:3237585	['TACATG', 'T']	98663	89526.23978091078	-2865.047705147668	0.0005792753820967	0.0042706045979167	0.1356424760979646	0.892104	0.892104	chr7	3237585	0.0495845133444032	chr7:3237585:TACATG:T
chr7:3238010	['G', 'C']	98663	4238.128866815326	-114.97046315076048	-0.0052914926257047	0.0146376403033924	-0.3614990200625675	0.717727	0.717727	chr7	3238010	0.1440407158403455	chr7:3238010:G:C
chr7:3238325	['T', 'C']	98663	71778.4576482514	-1831.098820779215	0.0036011838466466	0.004432666613546	0.8124192863143919	0.416553	0.416553	chr7	3238325	0.3803297334092717	chr7:3238325:T:C
chr7:3238333	['A', 'G']	98663	88627.1690709108	-2804.9909145617585	0.0003604292129641	0.0042732644903706	0.0843451683780354	0.932782	0.932782	chr7	3238333	0.0302198431340528	chr7:3238333:A:G
chr7:3238545	['T', 'C']	98663	80584.51854142167	-2391.251565442378	0.0006818335753064	0.0043274469559527	0.157560238691909	0.874804	0.874804	chr7	3238545	0.0580892398388403	chr7:3238545:T:C
chr7:3238647	['C', 'G']	98663	20692.88759705638	-906.7005643967886	-0.0008557170704868	0.0069230654856083	-0.1236037810512856	0.901629	0.901629	chr7	3238647	0.044972128087252	chr7:3238647:C:G
chr7:3239127	['A', 'G']	98663	115293.87693633416	-3830.7376088621527	-0.0008470154430393	0.0043163499379875	-0.1962341921318433	0.844427	0.844427	chr7	3239127	0.073437888860894	chr7:3239127:A:G
chr7:3239823	['T', 'C']	98663	13235.536595748992	-585.9731827093156	-0.0037306959265431	0.0084904800605244	-0.4393975252222363	0.660374	0.660374	chr7	3239823	0.1802100339537806	chr7:3239823:T:C
chr7:3239850	['G', 'A']	98663	68280.3481597274	-2102.501426851207	0.0024292672302657	0.0044917437277751	0.5408294367383646	0.588626	0.588626	chr7	3239850	0.2301605587380289	chr7:3239850:G:A
chr7:3239878	['G', 'A']	98663	73796.14604713419	-1997.972868727729	0.0033622667039242	0.0044113351015236	0.7621880057950962	0.44595	0.44595	chr7	3239878	0.350713831739381	chr7:3239878:G:A
chr7:3239933	['C', 'T']	98663	115140.04847795887	-3852.8083439181833	-0.001432052286836	0.0043219506666398	-0.3313439687985539	0.740385	0.740385	chr7	3239933	0.130542388518834	chr7:3239933:C:T
chr7:3240669	['A', 'G']	98663	63825.30782210907	-2084.448300034606	0.0011536148715692	0.0045627499707573	0.2528332428826382	0.800398	0.800398	chr7	3240669	0.0966940052307899	chr7:3240669:A:G
chr7:3240728	['A', 'G']	98663	22101.912184490626	-919.4377000101416	0.001759413083461	0.0067307687034113	0.2613985357377333	0.793786	0.793786	chr7	3240728	0.1002965650110724	chr7:3240728:A:G
chr7:3241017	['A', 'G']	98663	6342.449987836522	-447.9988536210466	-0.0207537484529922	0.01205221004133	-1.7219869535813337	0.085075	0.085075	chr7	3241017	1.070198042232153	chr7:3241017:A:G
chr7:3241848	['G', 'A']	98663	17128.9097129303	-600.0765890538494	0.0045367200460031	0.0075316720880427	0.6023523054336914	0.546941	0.546941	chr7	3241848	0.2620595196563568	chr7:3241848:G:A
chr7:3241866	['T', 'C']	98663	25220.5787286237	-994.456058315737	-0.0093853757919689	0.0063721486211628	-1.4728745906519898	0.140788	0.140788	chr7	3241866	0.8514343605055392	chr7:3241866:T:C
chr7:3242045	['G', 'A']	98663	13441.953687560816	-507.690397987684	-0.0041115265985456	0.0084342050582116	-0.4874824088539997	0.625918	0.625918	chr7	3242045	0.2034825589303766	chr7:3242045:G:A
chr7:3242194	['T', 'C']	98663	102916.8623014304	-3280.2774176709945	0.0005403648429288	0.0042546831200356	0.1270047210764693	0.898937	0.898937	chr7	3242194	0.0462707437629772	chr7:3242194:T:C
chr7:3242201	['G', 'T']	98663	14558.737801293357	-581.7202316989867	0.0056757374628751	0.008116704293052	0.6992662610283342	0.484387	0.484387	chr7	3242201	0.314807520987337	chr7:3242201:G:T
chr7:3242312	['C', 'G']	98663	125331.757537663	-4248.696785503202	-0.0007204011285916	0.0044255797347329	-0.1627811884029149	0.870691	0.870691	chr7	3242312	0.0601359446533169	chr7:3242312:C:G
chr7:3242752	['C', 'T']	98663	12805.24469271477	-571.1906782243831	-0.0028206977203866	0.0086245906289311	-0.327052939872263	0.743629	0.743629	chr7	3242752	0.1286436819792253	chr7:3242752:C:T
chr7:3242828	['G', 'A']	98663	58242.33516199367	-1553.3889451497903	0.0001543417419631	0.0046751930746388	0.0330129129426505	0.973664	0.973664	chr7	3242828	0.0115908871882944	chr7:3242828:G:A
chr7:3243200	['T', 'C']	98663	128088.68419932292	-4542.634232852083	-0.0025953917654502	0.0044646006541358	-0.5813267448782847	0.561022	0.561022	chr7	3243200	0.251020107921621	chr7:3243200:T:C
chr7:3244000	['A', 'G']	98663	22797.15530418212	-941.0665829066724	0.0029594713741435	0.006650719111584	0.4449851699478312	0.656331	0.656331	chr7	3244000	0.1828770825463879	chr7:3244000:A:G
chr7:3244506	['T', 'C']	98663	107768.01512386971	-3497.8585250435617	-0.0045621939961387	0.0042730780128709	-1.0676598888194713	0.285677	0.285677	chr7	3244506	0.5441247234785576	chr7:3244506:T:C
chr7:3244891	['A', 'G']	98663	107583.62747224896	-3518.120085535073	-0.0044471168702769	0.0042730022332989	-1.0407476119766947	0.297995	0.297995	chr7	3244891	0.5257910228050426	chr7:3244891:A:G
chr7:3244920	['A', 'G']	98663	38841.51150037001	-1593.7066639583568	-0.0041653021352053	0.0053544372301473	-0.7779159519796601	0.43662	0.43662	chr7	3244920	0.3598963746949046	chr7:3244920:A:G
chr7:3245410	['C', 'A']	98663	105920.1330879819	-3349.326567439396	-0.0028464994759224	0.0042683300724103	-0.6668883211075146	0.504845	0.504845	chr7	3245410	0.2968419406485229	chr7:3245410:C:A
chr7:3245630	['A', 'G']	98663	32886.99987835165	-1417.0385957918656	-0.005090235757642	0.0057077948778889	-0.8918042548026447	0.3725	0.3725	chr7	3245630	0.4288737229156883	chr7:3245630:A:G
chr7:3245801	['G', 'A']	98663	32874.665217126865	-1415.1094132138933	-0.0050090410337544	0.0057090670910416	-0.877383459307103	0.380281	0.380281	chr7	3245801	0.4198953727248629	chr7:3245801:G:A
chr7:3245812	['G', 'A']	98663	13736.556908138133	-503.8466139572231	-0.0057794209737909	0.0083591918683891	-0.6913851320540031	0.489325	0.489325	chr7	3245812	0.3104025952257816	chr7:3245812:G:A
chr7:3246466	['C', 'T']	98663	68779.27401828612	-1890.2830523113075	-0.0021155408150278	0.0044610911075761	-0.4742204909097482	0.635344	0.635344	chr7	3246466	0.1969910670706813	chr7:3246466:C:T
chr7:3247509	['T', 'C']	98663	94093.9160498084	-2952.5773107986925	-0.0032574364436734	0.0042540579174487	-0.7657245168930411	0.443842	0.443842	chr7	3247509	0.3527716036245479	chr7:3247509:T:C
chr7:3247568	['C', 'T']	98663	72576.40033872865	-2113.11021040281	-0.0042810760990248	0.0044106070419868	-0.9706319466393346	0.331734	0.331734	chr7	3247568	0.4792100145954963	chr7:3247568:C:T
chr7:3248254	['T', 'C']	98663	12825.599880376716	-585.705725375536	-0.0023730108272104	0.0086198751557276	-0.2752952663860427	0.78309	0.78309	chr7	3248254	0.1061883219047735	chr7:3248254:T:C
chr7:3248839	['A', 'G']	98663	95093.31256842783	-2745.0661306036586	-0.0035218164835889	0.0042623250866858	-0.8262665122822149	0.408655	0.408655	chr7	3248839	0.388643183006957	chr7:3248839:A:G
chr7:3248950	['A', 'G']	98663	34821.23517247671	-1218.66126782346	-0.0054512225158119	0.0055644092025883	-0.979658813244047	0.327257	0.327257	chr7	3248950	0.4851110551550224	chr7:3248950:A:G
chr7:3248998	['G', 'T']	98663	55183.38967845269	-1632.2566931344493	-0.0018256037828309	0.0047401540788863	-0.3851359581247697	0.700138	0.700138	chr7	3248998	0.1548163503691243	chr7:3248998:G:T
chr7:3249285	['C', 'T']	98663	21354.895970398906	-833.0920379758519	0.0018150400577668	0.006834077446628	0.2655866972450532	0.790558	0.790558	chr7	3249285	0.1020662621569233	chr7:3249285:C:T
chr7:3250253	['T', 'A']	98663	21474.82955904714	-831.7165562950464	0.001654638044056	0.006816295461193	0.2427474063406295	0.808202	0.808202	chr7	3250253	0.092480079174379	chr7:3250253:T:A
chr7:3250547	['T', 'C']	98663	22277.35431833389	-736.6860357159368	0.001650028416291	0.0067099798222513	0.2459066137306876	0.805755	0.805755	chr7	3250547	0.0937969908535774	chr7:3250547:T:C
chr7:3250618	['T', 'C']	98663	71539.4537370337	-2178.0610208718904	-0.0048498584735474	0.0044401044931084	-1.0922847606570985	0.274711	0.274711	chr7	3250618	0.5611239501766192	chr7:3250618:T:C
chr7:3250642	['G', 'A']	98663	21417.50510090257	-839.5413013468145	0.0017209013302852	0.0068289131138823	0.25200222957689	0.80104	0.80104	chr7	3250642	0.0963457968426808	chr7:3250642:G:A
chr7:3251557	['A', 'G']	98663	93853.3926604388	-2546.125687748058	-0.0008652147915277	0.0042687865952144	-0.2026840115403616	0.839382	0.839382	chr7	3251557	0.0760403481868257	chr7:3251557:A:G
chr7:3251562	['C', 'T']	98663	19527.9066397615	-914.3184401624642	0.0068085449656068	0.0071512181438944	0.9520818451636472	0.341058	0.341058	chr7	3251562	0.4671717590191931	chr7:3251562:C:T
chr7:3251964	['G', 'A']	98663	21468.79661240428	-825.4271085825511	0.0025748948044668	0.0068184434246142	0.3776367484654261	0.705701	0.705701	chr7	3251964	0.1513792671568052	chr7:3251964:G:A
chr7:3252519	['G', 'A']	98663	126569.52555070096	-4027.1191165103214	0.0005393988957005	0.0044393071451528	0.1215051984608713	0.903291	0.903291	chr7	3252519	0.0441723168679979	chr7:3252519:G:A
chr7:3252878	['C', 'T']	98663	21321.37713376313	-836.6323569340763	0.0026096363998528	0.0068379286802318	0.3816413598166416	0.702728	0.702728	chr7	3252878	0.1532127417762445	chr7:3252878:C:T
chr7:3253353	['T', 'C']	98663	36757.47066932925	-1350.201917846937	-0.0078386905907375	0.0054521490118101	-1.4377249363063618	0.150515	0.150515	chr7	3253353	0.8224202170627531	chr7:3253353:T:C
chr7:3254666	['G', 'A']	98663	4906.0939670116895	67.88433428025624	0.0196564782975657	0.0137395330866517	1.43065111263951	0.152533	0.152533	chr7	3254666	0.8166361880058407	chr7:3254666:G:A
chr7:3255046	['C', 'T']	98663	172317.4513578445	-5011.552846003401	0.0100208886388914	0.0064284538908622	1.5588334005375195	0.119039	0.119039	chr7	3255046	0.92431073012066	chr7:3255046:C:T
chr7:3255597	['A', 'C']	98663	12328.124566667344	-374.6714783874109	-0.0180724823947295	0.0087729598453534	-2.0600211004386906	0.0393991	0.0393991	chr7	3255597	1.4045136987200595	chr7:3255597:A:C
chr7:3255752	['A', 'T']	98663	127397.61091959864	-4315.326021023534	0.0003651491716029	0.0044518446433898	0.0820219933202626	0.934629	0.934629	chr7	3255752	0.02936074765947	chr7:3255752:A:T
chr7:3255883	['T', 'C']	98663	34135.298936245745	-1207.362677945115	-0.0065519628528747	0.0056118792523428	-1.167516719134579	0.243005	0.243005	chr7	3255883	0.6143847903931711	chr7:3255883:T:C
chr7:3255964	['A', 'T']	98663	34023.276239621235	-1228.1697432556648	-0.006669010879957	0.0056182653620053	-1.187023120171143	0.235221	0.235221	chr7	3255964	0.6285239080338535	chr7:3255964:A:T
chr7:3256169	['G', 'A']	98663	21541.30999320879	-855.154059119905	0.0013416584697882	0.0068038567009858	0.1971908769909603	0.843679	0.843679	chr7	3256169	0.0738227607750083	chr7:3256169:G:A
chr7:3256428	['C', 'G']	98663	50335.713742624845	-1609.6471242757618	0.0004336636909709	0.0048738634899494	0.0889773978826574	0.9291	0.9291	chr7	3256428	0.0319375399235507	chr7:3256428:C:G
chr7:3256500	['T', 'A']	98663	21710.02172943158	-835.7335025619541	0.0018280292260964	0.0067829417988879	0.2695038937819203	0.787543	0.787543	chr7	3256500	0.1037257243283397	chr7:3256500:T:A
chr7:3256566	['G', 'A']	98663	49789.71828100923	-1593.721844639026	0.0001126790060577	0.0048923719163548	0.0230315699591562	0.981625	0.981625	chr7	3256566	0.0080543895396209	chr7:3256566:G:A
chr7:3257407	['A', 'G']	98663	21768.54444737269	-822.3568984938786	0.0019805059122112	0.006774590656082	0.2923432592097958	0.770025	0.770025	chr7	3257407	0.1134951745862252	chr7:3257407:A:G
chr7:3258884	['A', 'C']	98663	17122.388353352595	-697.2420843331761	0.0037310490204295	0.0075546661312294	0.4938734492853521	0.621397	0.621397	chr7	3258884	0.2066308477765557	chr7:3258884:A:C
chr7:3259035	['T', 'G']	98663	4374.266012548527	-44.86895280115909	0.0155422220206057	0.0145238517187334	1.0701170957672836	0.284569	0.284569	chr7	3259035	0.5458124122708019	chr7:3259035:T:G
chr7:3259389	['A', 'T']	98663	4371.088606440235	-44.15559328582025	0.0157333929023143	0.0145286453550169	1.0829222214362406	0.278846	0.278846	chr7	3259389	0.554635581010639	chr7:3259389:A:T
chr7:3259716	['A', 'G']	98663	103606.3026754666	-3649.1723900551806	-0.0004415614455242	0.0042519292621578	-0.1038496687736986	0.917289	0.917289	chr7	3259716	0.0374938144592021	chr7:3259716:A:G
chr7:3259727	['T', 'C']	98663	49930.084937505686	-1603.7207310113388	-0.0001821133285188	0.0048873859408768	-0.0372619086607574	0.970276	0.970276	chr7	3259727	0.0131047108603105	chr7:3259727:T:C
chr7:3262012	['T', 'C']	98663	11857.961492068318	-432.47568220828464	-0.0185820507849005	0.00893762987226	-2.079080365878014	0.0376125	0.0376125	chr7	3262012	1.424667799251863	chr7:3262012:T:C
chr7:3262060	['C', 'G']	98663	11855.841155124876	-437.4184611066295	-0.0190415476539985	0.0089387111425454	-2.130234141180238	0.0331548	0.0331548	chr7	3262060	1.479453587542603	chr7:3262060:C:G
chr7:3262179	['A', 'T']	98663	4916.597986842506	38.99990495950569	0.0155280719688366	0.0137293125070815	1.1310159893896556	0.258051	0.258051	chr7	3262179	0.588294453611505	chr7:3262179:A:T
chr7:3262495	['A', 'G']	98663	4461.045214976384	-30.19909453917993	0.0157227280148338	0.0144028006395254	1.0916437995875732	0.274992	0.274992	chr7	3262495	0.5606799403748002	chr7:3262495:A:G
chr7:3263067	['T', 'C']	98663	35180.34055193952	-1135.3319764784817	0.0003235233035439	0.005541728675352	0.0583794917609242	0.953446	0.953446	chr7	3263067	0.0207038989117657	chr7:3263067:T:C
chr7:3263084	['T', 'C']	98663	50368.41434020444	-1616.5135658878603	0.0006646741666277	0.0048747472212447	0.136350488848122	0.891544	0.891544	chr7	3263084	0.0498572184048825	chr7:3263084:T:C
chr7:3263411	['CAG', 'C']	98663	4444.470120336546	-52.74116196080238	0.0132423978665882	0.0144881786470521	0.914013982653549	0.360712	0.360712	chr7	3263411	0.4428394095333297	chr7:3263411:CAG:C
chr7:3263431	['C', 'T']	98663	4459.016580079542	-31.33594422860808	0.0153582639996664	0.0144122611897925	1.065638750048739	0.28659	0.28659	chr7	3263431	0.5427389675345831	chr7:3263431:C:T
chr7:3263745	['T', 'C']	98663	17701.19992900248	-879.0404713138265	0.0071845677797922	0.0074561227659299	0.963579598316354	0.335259	0.335259	chr7	3263745	0.4746195547205903	chr7:3263745:T:C
chr7:3263995	['G', 'A']	98663	4456.090329512168	-31.922943381886192	0.0151734920827277	0.014408752822229	1.0530746324774838	0.292309	0.292309	chr7	3263995	0.5341578127980061	chr7:3263995:G:A
chr7:3264103	['A', 'G']	98663	132059.76986709645	-4563.93770784386	0.0043689079677053	0.0045220765946691	0.966128696903463	0.333982	0.333982	chr7	3264103	0.4762769389109734	chr7:3264103:A:G
chr7:3264731	['T', 'C']	98663	4417.701475285174	-47.028904380750696	0.0141539995494668	0.0144704749103216	0.9781295802096232	0.328013	0.328013	chr7	3264731	0.48410894373837	chr7:3264731:T:C
chr7:3265222	['T', 'C']	98663	18406.79843483902	-747.6617708667013	0.0033489671561275	0.0073148404915819	0.4578318775346646	0.647074	0.647074	chr7	3265222	0.1890460501598366	chr7:3265222:T:C
chr7:3265372	['T', 'C']	98663	17820.18061665079	-871.1342726622338	0.0074266064567748	0.0074306935829997	0.9994499670617198	0.317579	0.317579	chr7	3265372	0.4981482231393075	chr7:3265372:T:C
chr7:3265457	['G', 'A']	98663	18344.185927712795	-746.219260025982	0.0033196080303719	0.0073250389235735	0.4531864014658993	0.650416	0.650416	chr7	3265457	0.1868087837943052	chr7:3265457:G:A
chr7:3265735	['C', 'G']	98663	17777.621667646523	-871.7848154018114	0.0076508642103307	0.0074383248537189	1.0285735512755307	0.303683	0.303683	chr7	3265735	0.5175795189570616	chr7:3265735:C:G
chr7:3266483	['G', 'C']	98663	59676.6776587225	-3072.4793409612257	-0.0086440313138117	0.0046350844190061	-1.86491345839722	0.0621965	0.0621965	chr7	3266483	1.2062340537891556	chr7:3266483:G:C
chr7:3267076	['C', 'G']	98663	130671.90447533996	-4068.267765944976	0.0011656856794506	0.0045024909028272	0.2588979532904125	0.795715	0.795715	chr7	3267076	0.0992424549892829	chr7:3267076:C:G
chr7:3267419	['T', 'C']	98663	121035.16797980896	-3742.004888984179	0.0035136575221255	0.0046672799503821	0.7528276768223147	0.451555	0.451555	chr7	3267419	0.3452893444827891	chr7:3267419:T:C
chr7:3268229	['T', 'C']	98663	30615.033887480982	-1266.9981602040743	0.0081438495463427	0.0058593835409405	1.3898816299428445	0.164568	0.164568	chr7	3268229	0.7836546088230192	chr7:3268229:T:C
chr7:3268290	['A', 'G']	98663	112306.93603584428	-3309.6503043222733	0.0036624602339014	0.0042920514030396	0.8533122952133553	0.393488	0.393488	chr7	3268290	0.4050685075571371	chr7:3268290:A:G
chr7:3268563	['C', 'T']	98663	68184.21973766902	-1802.606887740959	-0.0008123283454984	0.0044874367377032	-0.1810227960816215	0.85635	0.85635	chr7	3268563	0.0673486979376358	chr7:3268563:C:T
chr7:3268719	['C', 'T']	98663	71485.52088105906	-1664.7147773384056	0.0003342674767476	0.0044461284036838	0.0751816966128806	0.94007	0.94007	chr7	3268719	0.026839806525991	chr7:3268719:C:T
chr7:3268731	['A', 'G']	98663	129442.43161821354	-3857.655991263705	0.0030001078945145	0.0044788902311293	0.6698328692369104	0.502966	0.502966	chr7	3268731	0.2984613718256975	chr7:3268731:A:G
chr7:3271564	['T', 'C']	98663	30207.993010203896	-1290.0658804777072	0.0070032843292962	0.0059160099180277	1.183785089331107	0.236501	0.236501	chr7	3271564	0.6261670185897479	chr7:3271564:T:C
chr7:3271855	['A', 'G']	98663	128964.67067173636	-3889.4749232002055	0.003514147546435	0.0044676258778517	0.7865805334901629	0.431529	0.431529	chr7	3271855	0.3649900131196385	chr7:3271855:A:G
chr7:3271896	['T', 'A']	98663	128955.43899867192	-3889.385980539855	0.0035128844540603	0.0044674029309664	0.7863370527225856	0.431672	0.431672	chr7	3271896	0.3648461205349907	chr7:3271896:T:A
chr7:3273593	['C', 'A']	98663	4119.250504272378	-139.61197518730282	0.0079517626474806	0.0147875430631578	0.5377338624488546	0.590762	0.590762	chr7	3273593	0.2285874478913577	chr7:3273593:C:A
chr7:3273694	['A', 'G']	98663	31578.76120431852	-1109.3510739154829	0.0086199049893902	0.0057867088202942	1.4896040663321333	0.136332	0.136332	chr7	3273694	0.8654021941118865	chr7:3273694:A:G
chr7:3274552	['C', 'T']	98663	23036.40091427877	-840.4942982517997	0.0042023621930714	0.0066248137461895	0.6343366551985717	0.525863	0.525863	chr7	3274552	0.2791273853020117	chr7:3274552:C:T
