## Supplementary material for "Characterization of shared and ancestry-specific signals driving complex traits using multi-ancestry fine-mapping": s2_gwas_temp.txt

locus	alleles	n	sum_x	y_transpose_x	beta	standard_error	t_stat	p_value	p_value_str	chrom	pos	-log10pvalue	rsid
chr7:2274992	['TC', 'T']	19959	38745.0	5273.107752747191	0.0159755251410817	0.0300098747249944	0.5323422802487118	0.594495	0.594495	chr7	2274992	0.2258517936635252	chr7:2274992:TC:T
chr7:2275017	['G', 'A']	19959	3712.0	582.6946597832873	0.0233682518850127	0.0175499249640271	1.3315300169608513	0.18303	0.18303	chr7	2275017	0.7374777202879501	chr7:2275017:G:A
chr7:2275373	['G', 'C']	19959	33162.66153923239	4524.953497417221	0.0085951745876808	0.013459062533334	0.6386161418295784	0.52308	0.52308	chr7	2275373	0.2814318849346912	chr7:2275373:G:C
chr7:2275421	['C', 'T']	19959	19806.9771497294	2576.1173743439485	-0.0065805493019323	0.0101201849875439	-0.650240021307099	0.515545	0.515545	chr7	2275421	0.2877334207805964	chr7:2275421:C:T
chr7:2275470	['C', 'T']	19959	4021.604479855682	623.7128926787565	0.0202533005049452	0.0169451922733694	1.195224000896982	0.232014	0.232014	chr7	2275470	0.6344858084741777	chr7:2275470:C:T
chr7:2275689	['G', 'A']	19959	1913.272307073958	281.5975555851645	0.0050128337785096	0.0237820952268895	0.2107818394756843	0.83306	0.83306	chr7	2275689	0.0793237180043675	chr7:2275689:G:A
chr7:2275765	['G', 'A']	19959	1625.058457836158	249.89801573667984	0.0263433572264261	0.0255948278578172	1.029245337095723	0.303377	0.303377	chr7	2275765	0.518017347582627	chr7:2275765:G:A
chr7:2276163	['G', 'C']	19959	2363.23680913965	416.270992206592	0.029972259737009	0.0213518736044115	1.4037297284682533	0.160415	0.160415	chr7	2276163	0.7947550243770066	chr7:2276163:G:C
chr7:2276315	['C', 'T']	19959	5298.796452194829	860.9691059579542	0.0275242208387442	0.0149628080752541	1.839509048055253	0.0658552	0.0658552	chr7	2276315	1.18140992697185	chr7:2276315:C:T
chr7:2276886	['AGT', 'A']	19959	5303.720230634244	862.1331046054117	0.0276702021281576	0.0149627315583406	1.84927478116344	0.0644329	0.0644329	chr7	2276886	1.1908923214605092	chr7:2276886:AGT:A
chr7:2277794	['A', 'G']	19959	29421.266766917288	3998.501917899496	0.0059073465002809	0.0114370861922847	0.5165079987126366	0.605505	0.605505	chr7	2277794	0.2178822662889819	chr7:2277794:A:G
chr7:2279494	['G', 'A']	19959	2964.445580276609	413.3226898131242	0.0008663050681575	0.0193348409360585	0.0448053889360884	0.964263	0.964263	chr7	2279494	0.0158044973515169	chr7:2279494:G:A
chr7:2281547	['A', 'G']	19959	735.0368273374086	123.06991546662184	0.0182082688887389	0.0374708904399071	0.4859310434039429	0.627021	0.627021	chr7	2281547	0.2027179136646694	chr7:2281547:A:G
chr7:2281612	['A', 'G']	19959	1084.1086335621585	145.5852497217873	0.0120387878020284	0.0310692404665241	0.3874825268097492	0.698403	0.698403	chr7	2281612	0.1558939037803683	chr7:2281612:A:G
chr7:2282703	['G', 'A']	19959	1628.3263342520672	228.9757958976976	-0.0035117021809067	0.0258171360352967	-0.1360221434362653	0.891805	0.891805	chr7	2282703	0.0497300970611792	chr7:2282703:G:A
chr7:2282768	['G', 'A']	19959	3010.055683640737	408.6128700031502	-0.0040247950703656	0.0191357395182578	-0.2103286923677793	0.833413	0.833413	chr7	2282768	0.0791397294796152	chr7:2282768:G:A
chr7:2282982	['G', 'A']	19959	25364.938121047893	3451.0231599335484	0.0019077216228284	0.0105109864074539	0.1814978679332685	0.855979	0.855979	chr7	2282982	0.0675368898742406	chr7:2282982:G:A
chr7:2282992	['A', 'G']	19959	3023.665023639473	401.0645361110537	-0.0081407161361714	0.0191951123139696	-0.4241035948639305	0.671495	0.671495	chr7	2282992	0.1729572167711317	chr7:2282992:A:G
chr7:2282993	['A', 'C']	19959	3023.72573584906	401.738635633688	-0.0078526638562454	0.0191979397384014	-0.4090368009926512	0.682517	0.682517	chr7	2282993	0.165886526830438	chr7:2282993:A:C
chr7:2283028	['G', 'A']	19959	8141.631671260337	1100.7699173468036	-0.0007690014636451	0.012425984980369	-0.0618865598872037	0.950654	0.950654	chr7	2283028	0.0219775201107522	chr7:2283028:G:A
chr7:2283037	['T', 'C']	19959	2988.174978612052	405.52409110698784	-0.004005035131195	0.0193090549611807	-0.2074174598004305	0.835686	0.835686	chr7	2283037	0.0779568733786866	chr7:2283037:T:C
chr7:2283308	['T', 'C']	19959	26992.40957153596	3765.400959729118	0.0145149909619761	0.010789301876795	1.3453132675056625	0.178539	0.178539	chr7	2283308	0.7482669020461845	chr7:2283308:T:C
chr7:2283384	['C', 'G']	19959	19867.977197554377	2568.8535550289	-0.0100606872386919	0.0101224568933933	-0.9938977606571237	0.320285	0.320285	chr7	2283384	0.494463400298938	chr7:2283384:C:G
chr7:2283853	['T', 'C']	19959	6806.364069155599	816.9816203963237	-0.0223506444175807	0.0135261598855999	-1.6524013176404488	0.0984685	0.0984685	chr7	2283853	1.0067026777673806	chr7:2283853:T:C
chr7:2284121	['G', 'T']	19959	13735.68819520994	1888.128491072696	0.0047345004052577	0.0106835039453187	0.4431598873824752	0.657655	0.657655	chr7	2284121	0.1820018736953937	chr7:2284121:G:T
chr7:2284746	['G', 'A']	19959	11010.378046334368	1558.9603115389614	0.01003805349015	0.0113243436438942	0.886413712424053	0.375405	0.375405	chr7	2284746	0.425499947330153	chr7:2284746:G:A
chr7:2285030	['A', 'G']	19959	16855.490667335675	2300.2737542102354	0.0018211663940348	0.0102621617537337	0.1774642066397196	0.859146	0.859146	chr7	2285030	0.0659330275465445	chr7:2285030:A:G
chr7:2285113	['G', 'A']	19959	3581.9984910215817	615.6164571215113	0.0452991427798702	0.0178411838142727	2.539021135112768	0.0111238	0.0111238	chr7	2285113	1.953746828121184	chr7:2285113:G:A
chr7:2285148	['G', 'C']	19959	16345.427949587463	2367.8113701254574	0.0203025826910997	0.0103424148349392	1.9630408386359253	0.0496553	0.0496553	chr7	2285148	1.3040343899095963	chr7:2285148:G:C
chr7:2285514	['C', 'T']	19959	4813.0	647.766403683727	-0.005050528110544	0.0154574002506751	-0.3267385219143445	0.743869	0.743869	chr7	2285514	0.128503539704666	chr7:2285514:C:T
chr7:2286524	['T', 'A']	19959	5288.1670211109895	801.2953364878301	0.0294384096934618	0.0152656764038475	1.92840519572668	0.0538189	0.0538189	chr7	2286524	1.2690651829901785	chr7:2286524:T:A
chr7:2286528	['T', 'A']	19959	5090.140835883802	776.3454171021888	0.0296002609271306	0.0152262635241877	1.94402657487892	0.0519063	0.0519063	chr7	2286528	1.2847799275236371	chr7:2286528:T:A
chr7:2286651	['C', 'T']	19959	31627.78521974715	4400.907278561232	0.020703707148073	0.0125477144140908	1.6499982757675045	0.098959	0.098959	chr7	2286651	1.004544701987224	chr7:2286651:C:T
chr7:2287181	['C', 'T']	19959	4840.095101733228	750.0844683439714	0.0324878657444028	0.0155922820476786	2.0835863310489287	0.0372105	0.0372105	chr7	2287181	1.4293344942949928	chr7:2287181:C:T
chr7:2287246	['ACT', 'A']	19959	4831.083057478183	748.4493413826413	0.0322362943125523	0.0155909775978596	2.06762495232998	0.0386882	0.0386882	chr7	2287246	1.412421475713039	chr7:2287246:ACT:A
chr7:2289964	['G', 'A']	19959	1461.2196331930245	225.4546985173548	0.0133662644551744	0.0268886421441856	0.4970970413269735	0.619126	0.619126	chr7	2289964	0.2082209575451125	chr7:2289964:G:A
chr7:2290861	['A', 'G']	19959	6207.933102826219	935.7078309055098	0.0240970512340048	0.0139373234308888	1.728958314951584	0.083832	0.083832	chr7	2290861	1.0765901726507472	chr7:2290861:A:G
chr7:2293333	['G', 'T']	19959	5809.053379338367	889.1209455048531	0.0292098703484227	0.0144084601417522	2.0272721762806327	0.0426479	0.0426479	chr7	2293333	1.3701023488074946	chr7:2293333:G:T
chr7:2293422	['A', 'G']	19959	17153.00236240262	2403.870746201672	0.0133036183315599	0.0101750299269934	1.3074770715186383	0.191066	0.191066	chr7	2293422	0.718816588330153	chr7:2293422:A:G
chr7:2294729	['G', 'A']	19959	4140.1114620938615	555.8251531259491	-0.0036396142475367	0.0164920970115055	-0.2206883845636826	0.825337	0.825337	chr7	2294729	0.0833686849577334	chr7:2294729:G:A
chr7:2294766	['G', 'A']	19959	4167.208788455757	553.0512057825293	-0.0044717074140851	0.0164449520231044	-0.2719197604105264	0.785687	0.785687	chr7	2294766	0.104750432644812	chr7:2294766:G:A
chr7:2295353	['G', 'A']	19959	4262.52075103887	562.7489477637358	-0.0048272452656389	0.0164987648413747	-0.2925822212783749	0.769845	0.769845	chr7	2295353	0.113596706542947	chr7:2295353:G:A
chr7:2296241	['A', 'G']	19959	4368.813567143488	576.5196550270596	-0.0057570828263353	0.0159642564998895	-0.3606232978263159	0.718385	0.718385	chr7	2296241	0.1436427443881339	chr7:2296241:A:G
chr7:2297647	['G', 'A']	19959	634.8439529848488	92.0620679183996	0.0296870408367247	0.040522778776943	0.7326013104909832	0.46381	0.46381	chr7	2297647	0.3336598919679742	chr7:2297647:G:A
chr7:2298172	['G', 'A']	19959	4270.064894684053	564.3465522023776	-0.005077380904699	0.0159261526952288	-0.3188077498603979	0.749876	0.749876	chr7	2298172	0.1250105458990395	chr7:2298172:G:A
chr7:2298319	['A', 'G']	19959	3953.7637913741232	501.7016408303757	-0.0095244540469403	0.0164317486567651	-0.5796372769503766	0.562166	0.562166	chr7	2298319	0.2501354242193332	chr7:2298319:A:G
chr7:2300482	['A', 'G']	19959	9566.669056811912	1334.8626353795387	0.0132389741222209	0.0118250970549077	1.1195657896715856	0.262912	0.262912	chr7	2300482	0.5801895910908723	chr7:2300482:A:G
chr7:2301420	['C', 'T']	19959	5534.109095464795	857.8717266298819	0.0303181541307561	0.0146030603626233	2.07615070936472	0.0378928	0.0378928	chr7	2301420	1.4214433023623632	chr7:2301420:C:T
chr7:2302147	['T', 'G']	19959	4631.4640978102925	623.0576396752483	-0.002147118231641	0.0156713414151584	-0.1370092179578302	0.891025	0.891025	chr7	2302147	0.0501101105425522	chr7:2302147:T:G
chr7:2302431	['T', 'C']	19959	3217.4836139506915	515.7290051388404	0.0338497066103644	0.0188448748476241	1.796228782842357	0.0724733	0.0724733	chr7	2302431	1.1398219630620066	chr7:2302431:T:C
chr7:2302434	['T', 'C']	19959	3219.4839146121462	516.2194858131575	0.0339748484935303	0.0188330006798724	1.8040061204819364	0.0712454	0.0712454	chr7	2302434	1.1472431708858866	chr7:2302434:T:C
chr7:2302461	['C', 'G']	19959	4627.159166081989	619.9297259831901	-0.0026856734359949	0.0156766752832412	-0.1713165188071457	0.863977	0.863977	chr7	2302461	0.0634978187549476	chr7:2302461:C:G
chr7:2302462	['C', 'T']	19959	4625.158664929338	618.792598543349	-0.0028155756012448	0.0156787733057172	-0.1795788194869918	0.857485	0.857485	chr7	2302462	0.0667734683396602	chr7:2302462:C:T
chr7:2302751	['A', 'G']	19959	17505.880771024284	2437.495286584209	0.0126808403897153	0.0104251391515873	1.2163713313874192	0.223858	0.223858	chr7	2302751	0.6500273806471966	chr7:2302751:A:G
chr7:2303727	['A', 'G']	19959	608.3528137437656	63.070895817891454	-0.0379595268862508	0.0414946033179411	-0.9148063567543064	0.360304	0.360304	chr7	2303727	0.4433309164278485	chr7:2303727:A:G
chr7:2303978	['A', 'T']	19959	5163.244764131774	786.086413369217	0.0268088426008337	0.0152352257720017	1.759661655300264	0.0784805	0.0784805	chr7	2303978	1.1052382387250852	chr7:2303978:A:T
chr7:2304129	['T', 'C']	19959	2811.3117218341977	391.9568879316984	0.0026558608209455	0.0197845130366674	0.1342393828962731	0.893215	0.893215	chr7	2304129	0.0490439923151887	chr7:2304129:T:C
chr7:2304311	['A', 'G']	19959	603.7865348918878	101.97852184930034	0.049777050732526	0.0412118370217566	1.2078338246908915	0.227126	0.227126	chr7	2304311	0.6437331475495083	chr7:2304311:A:G
chr7:2304568	['C', 'T']	19959	9344.404539987972	1336.823973368647	0.01455738480794	0.0118654777569698	1.226868829566426	0.219886	0.219886	chr7	2304568	0.6578024210089289	chr7:2304568:C:T
chr7:2305048	['G', 'A']	19959	4318.0	543.7554045855002	-0.0119860257380414	0.0160944873716353	-0.7447286428746674	0.456445	0.456445	chr7	2305048	0.3406115459183959	chr7:2305048:G:A
chr7:2305456	['T', 'C']	19959	18175.55322241155	2563.88109980432	0.0131915012566448	0.0100860851177529	1.3078911294755915	0.190925	0.190925	chr7	2305456	0.7191372007253637	chr7:2305456:T:C
chr7:2306480	['C', 'T']	19959	15292.597203428057	2133.714775800496	0.0091604356575346	0.0103370566176785	0.8861744688394544	0.375534	0.375534	chr7	2306480	0.4253507368384444	chr7:2306480:C:T
chr7:2307798	['G', 'A']	19959	9206.767704104646	1114.325782277357	-0.0167518615084444	0.011998860486105	-1.3961210339801358	0.162694	0.162694	chr7	2307798	0.7886284631352981	chr7:2307798:G:A
chr7:2308118	['C', 'T']	19959	8708.36312597123	1199.0632928977057	0.001827890687206	0.0122594198737895	0.1491009122800407	0.881476	0.881476	chr7	2308118	0.0547895077656337	chr7:2308118:C:T
chr7:2308219	['G', 'C']	19959	10608.18899413622	1427.9847982324336	-0.0027399196378316	0.0114203323412731	-0.2399159285347165	0.810398	0.810398	chr7	2308219	0.0913016394518673	chr7:2308219:G:C
chr7:2308912	['C', 'T']	19959	3889.117685403399	498.8364348173695	-0.0022829959046943	0.0173786774102615	-0.1313676438545469	0.895486	0.895486	chr7	2308912	0.0479411995081653	chr7:2308912:C:T
chr7:2309255	['A', 'C']	19959	25856.95503534012	3428.997591460004	-0.0104230284931239	0.010603637440593	-0.982967264914426	0.325635	0.325635	chr7	2309255	0.4872689223026295	chr7:2309255:A:C
chr7:2309280	['G', 'C']	19959	3464.17356448542	421.74210284524014	-0.0112387600037255	0.0179813934126881	-0.625021640191422	0.531964	0.531964	chr7	2309280	0.2741177570477387	chr7:2309280:G:C
chr7:2309973	['G', 'A']	19959	24491.04360902256	3225.0470215238074	-0.0119424341902153	0.0103529374170574	-1.153530994067352	0.248706	0.248706	chr7	2309973	0.6043137373056198	chr7:2309973:G:A
chr7:2310549	['T', 'C']	19959	25533.9552425822	3398.0386879190114	-0.0099502494719811	0.0105393140377421	-0.9441078837150604	0.345126	0.345126	chr7	2310549	0.4620223219858489	chr7:2310549:T:C
chr7:2310733	['T', 'C']	19959	12151.826518340347	1619.4765918767475	-0.0024384395167118	0.0109748370548497	-0.2221845759098836	0.824172	0.824172	chr7	2310733	0.0839821440604646	chr7:2310733:T:C
chr7:2310816	['G', 'A']	19959	14908.469547345734	2043.9090657882423	-0.0002451849855798	0.0104347700239272	-0.0234969227896356	0.981254	0.981254	chr7	2310816	0.0082185598778891	chr7:2310816:G:A
chr7:2310880	['T', 'C']	19959	4121.032374461261	531.9379938219631	-0.0018780787776947	0.0168919145528055	-0.1111821144858223	0.911473	0.911473	chr7	2310880	0.0402561916548468	chr7:2310880:T:C
chr7:2311324	['C', 'T']	19959	10484.57591701744	1327.781376833314	-0.0123662114476788	0.011466329345308	-1.078480399024906	0.280832	0.280832	chr7	2311324	0.5515534071134393	chr7:2311324:C:T
chr7:2311854	['A', 'G']	19959	25527.9755192134	3401.767345044931	-0.0092886527461993	0.0105467242227886	-0.8807144806279372	0.378483	0.378483	chr7	2311854	0.4219536225628463	chr7:2311854:A:G
chr7:2312346	['T', 'C']	19959	25462.930332798715	3391.3612950502124	-0.0096509000162004	0.0105214642347957	-0.9172582637579816	0.359018	0.359018	chr7	2312346	0.4448837767567674	chr7:2312346:T:C
chr7:2313058	['T', 'C']	19959	10927.879090770735	1498.1084042028958	0.0012496619118256	0.0114015508736564	0.1096045551761763	0.912724	0.912724	chr7	2313058	0.0396605295832263	chr7:2313058:T:C
chr7:2314707	['A', 'G']	19959	38699.0	5217.097587595304	-0.0134063529148421	0.0294493054287257	-0.4552349442430376	0.648945	0.648945	chr7	2314707	0.187792109376347	chr7:2314707:A:G
chr7:2314717	['C', 'G']	19959	8438.0	1193.972850479361	0.0066430938912544	0.0124067309122216	0.5354427317119016	0.59235	0.59235	chr7	2314717	0.2274216072077745	chr7:2314717:C:G
chr7:2317649	['T', 'C']	19959	25701.150789275867	3408.786941810856	-0.0104428057993012	0.0105785176945867	-0.9871709913237722	0.323571	0.323571	chr7	2317649	0.4900304088902664	chr7:2317649:T:C
chr7:2320283	['A', 'G']	19959	9383.231127819548	1368.8259336540652	0.0144288144970066	0.0119709280324118	1.2053212965561142	0.228094	0.228094	chr7	2320283	0.6418861386653216	chr7:2320283:A:G
chr7:2320475	['G', 'C']	19959	13537.069463238611	1911.878019668349	0.0052697967233938	0.0106923320764089	0.4928575623853763	0.622119	0.622119	chr7	2320475	0.2061265347622174	chr7:2320475:G:C
chr7:2321376	['C', 'A']	19959	30621.068397053667	4071.0046342380647	-0.0103137580006337	0.0119334744422923	-0.8642711768905852	0.387449	0.387449	chr7	2321376	0.4117854556770342	chr7:2321376:C:A
chr7:2321618	['A', 'G']	19959	15655.085609005044	2190.604517796862	0.0057574436600639	0.0104227662788749	0.5523911316838417	0.580687	0.580687	chr7	2321618	0.2360578965281733	chr7:2321618:A:G
chr7:2321649	['T', 'C']	19959	13725.522304551663	1940.2704877356755	0.0060219156061845	0.0107051793475085	0.5625235608580539	0.573766	0.573766	chr7	2321649	0.2412651905791722	chr7:2321649:T:C
chr7:2321693	['T', 'C']	19959	14076.314760205054	1983.1089089991897	0.0044984796082873	0.0108556646631622	0.4143900671096209	0.678593	0.678593	chr7	2321693	0.1683906246158245	chr7:2321693:T:C
chr7:2321827	['A', 'G']	19959	25998.59099578397	3516.884368004518	-0.0037289895268954	0.0106677375810157	-0.3495576731781911	0.726674	0.726674	chr7	2321827	0.1386603783488229	chr7:2321827:A:G
chr7:2321895	['C', 'T']	19959	15401.89017601926	2147.886125811642	0.0049938997345153	0.0103892838941272	0.4806779548432838	0.630751	0.630751	chr7	2321895	0.2001420522742996	chr7:2321895:C:T
chr7:2323639	['T', 'G']	19959	3272.327904995741	410.5356373386946	-0.0112414185285257	0.0184628417748818	-0.60886718662234	0.542619	0.542619	chr7	2323639	0.2655050033302498	chr7:2323639:T:G
chr7:2324225	['A', 'G']	19959	25940.1986970684	3527.735432738816	-0.0019885881650051	0.0106328638167545	-0.1870228189955452	0.851645	0.851645	chr7	2324225	0.0697413989770752	chr7:2324225:A:G
chr7:2327825	['G', 'C']	19959	17959.49548510083	2327.995334287385	-0.0057165292324666	0.0101637063925232	-0.5624453335912878	0.573819	0.573819	chr7	2327825	0.2412250757161212	chr7:2327825:G:C
chr7:2328238	['G', 'A']	19959	3429.2644934804416	412.8533923331184	-0.0157382357028276	0.017992208975045	-0.8747250393020862	0.381734	0.381734	chr7	2328238	0.4182391569102643	chr7:2328238:G:A
chr7:2329121	['A', 'C']	19959	3394.1874554888645	414.2482150556682	-0.0142518204516302	0.0182117645730925	-0.7825612062154055	0.433894	0.433894	chr7	2329121	0.3626163553672341	chr7:2329121:A:C
chr7:2329861	['T', 'C']	19959	3337.7808371716287	402.8721797427671	-0.0149858787356027	0.0183048942797968	-0.8186815234515021	0.412978	0.412978	chr7	2329861	0.3840730832905445	chr7:2329861:T:C
chr7:2330777	['A', 'G']	19959	15276.504319437485	2035.3908288182404	-0.007192984923896	0.0103887489548805	-0.6923822064750952	0.488705	0.488705	chr7	2330777	0.3109532176296936	chr7:2330777:A:G
chr7:2331471	['T', 'C']	19959	16516.6534022481	2171.671771895834	-0.009070967778135	0.0102491916597748	-0.8850422627704377	0.376145	0.376145	chr7	2331471	0.4246447067727262	chr7:2331471:T:C
chr7:2331694	['C', 'G']	19959	16535.07951976693	2169.475675281545	-0.0097598638589134	0.0102571912982402	-0.9515142669307364	0.341355	0.341355	chr7	2331694	0.4667937314339352	chr7:2331694:C:G
chr7:2332308	['T', 'C']	19959	5857.467374962413	780.8886847422997	-0.0022223622456186	0.0145068232041475	-0.1531942737803017	0.878247	0.878247	chr7	2332308	0.0563833250379817	chr7:2332308:T:C
chr7:2332493	['G', 'A']	19959	3297.1651969135182	397.64844414208176	-0.0156374510211154	0.0183194200952837	-0.8535996739952064	0.393337	0.393337	chr7	2332493	0.405235198924525	chr7:2332493:G:A
chr7:2333241	['C', 'G']	19959	14957.48939371145	1969.8089855048213	-0.008900330602992	0.0104219434714909	-0.8539991247638963	0.393116	0.393116	chr7	2333241	0.4054792798372482	chr7:2333241:C:G
chr7:2336569	['A', 'G']	19959	17532.623550670076	2303.4211161976505	-0.0100381149252801	0.0101799314806611	-0.9860690068837548	0.324111	0.324111	chr7	2336569	0.4893062292015676	chr7:2336569:A:G
chr7:2336734	['C', 'G']	19959	15058.089021515629	1943.0585769947804	-0.0111481134650648	0.0104424236403664	-1.0675791223380815	0.285723	0.285723	chr7	2336734	0.5440547985705747	chr7:2336734:C:G
chr7:2338319	['G', 'A']	19959	30980.2087697319	4096.742979109163	-0.0138679379139934	0.0121809637909699	-1.1384926637967736	0.254928	0.254928	chr7	2338319	0.5935824612052756	chr7:2338319:G:A
chr7:2338324	['C', 'T']	19959	30953.508546794328	4088.33832119798	-0.014321106523814	0.0121742043836138	-1.1763484555171373	0.23947	0.23947	chr7	2338324	0.6207488858006807	chr7:2338324:C:T
chr7:2339151	['A', 'G']	19959	19263.756164795508	2548.2593317163687	-0.008671598055445	0.0100811589437488	-0.8601786861839077	0.389701	0.389701	chr7	2339151	0.4092684797758888	chr7:2339151:A:G
chr7:2340242	['T', 'A']	19959	904.7706348410388	148.0218297493651	0.0267601537522967	0.0337916737911285	0.791915603758054	0.428419	0.428419	chr7	2340242	0.3681312768407001	chr7:2340242:T:A
chr7:2340356	['C', 'G']	19959	17831.995865870515	2379.939771869845	-0.0073525506722052	0.0103141702710414	-0.7128591519231176	0.475941	0.475941	chr7	2340356	0.322446881234479	chr7:2340356:C:G
chr7:2341188	['A', 'G']	19959	17526.465579528354	2319.4394898431296	-0.0084764042502066	0.0101772633631921	-0.83287657474435	0.404924	0.404924	chr7	2341188	0.3926264816690527	chr7:2341188:A:G
chr7:2341843	['C', 'T']	19959	2012.929341439754	306.59441173769085	0.023690745913195	0.0233187291858131	1.015953559236335	0.309664	0.309664	chr7	2341843	0.5091092806300195	chr7:2341843:C:T
chr7:2342110	['C', 'T']	19959	2005.9500534052304	304.9605428375804	0.0236893520114144	0.0233157710852661	1.0160226708686602	0.309631	0.309631	chr7	2342110	0.5091555646074983	chr7:2342110:C:T
chr7:2343540	['T', 'C']	19959	17498.150571600483	2302.5723795980207	-0.0095811368982692	0.0101735165504015	-0.9417723803566296	0.346321	0.346321	chr7	2343540	0.4605211731701397	chr7:2343540:T:C
chr7:2343801	['T', 'C']	19959	17628.476113848934	2325.401222509693	-0.0091911156928653	0.0101937366347419	-0.9016434328448796	0.367257	0.367257	chr7	2343801	0.4350299177095207	chr7:2343801:T:C
chr7:2344825	['T', 'C']	19959	17564.160084202085	2319.2037663359893	-0.0087516296246806	0.0101719592217158	-0.8603681389124151	0.389596	0.389596	chr7	2344825	0.409385510691896	chr7:2344825:T:C
chr7:2346004	['C', 'T']	19959	3917.2805239122818	550.9399917761225	0.0081663817054021	0.0174205918560095	0.468777511860769	0.639234	0.639234	chr7	2346004	0.1943401335381114	chr7:2346004:C:T
chr7:2346784	['G', 'A']	19959	8558.308238493306	1150.422026861172	0.0017716920445578	0.0122871752662584	0.1441903453125649	0.885352	0.885352	chr7	2346784	0.0528840273088484	chr7:2346784:G:A
chr7:2348526	['A', 'G']	19959	434.849698795181	87.416662678173	0.0720550787846171	0.048671012260215	1.480451616649791	0.138769	0.138769	chr7	2348526	0.8577075413207194	chr7:2348526:A:G
chr7:2350500	['G', 'T']	19959	8153.408507866519	1121.640320686029	0.0078814240043606	0.0125540851747743	0.6277975571009559	0.530144	0.530144	chr7	2350500	0.2756061494347784	chr7:2350500:G:T
chr7:2351627	['G', 'T']	19959	27623.68042529715	3782.174746409263	0.0082232325261859	0.0109208567786543	0.7529841928024271	0.451468	0.451468	chr7	2351627	0.3453730270025976	chr7:2351627:G:T
chr7:2352598	['C', 'T']	19959	12371.396810271326	1730.4221977467323	0.0083335969309554	0.0108926740194182	0.7650643832817535	0.444242	0.444242	chr7	2352598	0.3523803843153192	chr7:2352598:C:T
chr7:2353381	['A', 'G']	19959	24880.232835521696	3394.7665251039507	0.001745365989217	0.0104877866851005	0.1664189062594673	0.867829	0.867829	chr7	2353381	0.0615658412665686	chr7:2353381:A:G
chr7:2353997	['C', 'A']	19959	14569.919969932347	1961.560826977607	0.0006259149774003	0.0104562672894169	0.0598602694514038	0.952268	0.952268	chr7	2353997	0.0212408094501177	chr7:2353997:C:A
chr7:2354661	['C', 'T']	19959	8069.617238787272	1125.6729719253426	0.0059120642815828	0.0126120741023804	0.468762253820489	0.639245	0.639245	chr7	2354661	0.1943326602213013	chr7:2354661:C:T
chr7:2355356	['C', 'T']	19959	4019.604179194228	574.9099749263527	0.0103048310303885	0.0168352924743315	0.6120969413569783	0.540481	0.540481	chr7	2355356	0.2672195685750413	chr7:2355356:C:T
chr7:2355874	['T', 'C']	19959	8055.825330793904	1132.201374549204	0.0072404254659018	0.0126193723481229	0.5737548006481297	0.56614	0.56614	chr7	2355874	0.2470761594316583	chr7:2355874:T:C
chr7:2358272	['T', 'C']	19959	11830.70575553996	1647.2267606527464	0.0051370011090544	0.0110410155213957	0.4652652737512885	0.641747	0.641747	chr7	2358272	0.1926361528653091	chr7:2358272:T:C
chr7:2359373	['G', 'T']	19959	1569.2358689116056	251.4695630181096	0.0405008147516305	0.0263953162858822	1.534393992971122	0.124949	0.124949	chr7	2359373	0.9032672152975936	chr7:2359373:G:T
chr7:2359526	['C', 'G']	19959	12275.230044595884	1681.5784525389247	0.0023546494815257	0.0109222156281661	0.2155835007920523	0.829315	0.829315	chr7	2359526	0.0812804793682945	chr7:2359526:C:G
chr7:2359544	['C', 'T']	19959	12274.0	1681.0416144479304	0.0023086009552678	0.0109203730653222	0.2114031216203409	0.832575	0.832575	chr7	2359544	0.0795766339549521	chr7:2359544:C:T
chr7:2359635	['A', 'C']	19959	627.0628350954553	55.06800416118429	-0.0572758257193425	0.0407211640768502	-1.4065370432743474	0.15958	0.15958	chr7	2359635	0.7970215392629347	chr7:2359635:A:C
chr7:2360671	['T', 'C']	19959	12293.23184847422	1707.2263058923434	0.0049527630342204	0.0109197839309274	0.4535587027681941	0.650151	0.650151	chr7	2360671	0.1869857651252124	chr7:2360671:T:C
chr7:2361617	['C', 'T']	19959	3656.3966892400313	526.9393699701656	0.0118974736815448	0.0175939679212286	0.6762245864498575	0.498906	0.498906	chr7	2361617	0.3019812730677887	chr7:2361617:C:T
chr7:2364820	['G', 'T']	19959	8177.0484614613615	1098.8951550032398	-0.0021153380644093	0.0125589699035961	-0.1684324495278578	0.866245	0.866245	chr7	2364820	0.0623592591376276	chr7:2364820:G:T
chr7:2365022	['G', 'A']	19959	19968.000450946987	2714.3326445637863	0.0018967688548692	0.01021013782001	0.1857730902664097	0.852625	0.852625	chr7	2365022	0.0692419374607954	chr7:2365022:G:A
chr7:2365492	['G', 'A']	19959	31857.19226336624	4279.396922927818	-0.0003715870031925	0.0125829443963716	-0.0295310057397798	0.976441	0.976441	chr7	2365492	0.0103539931836474	chr7:2365492:G:A
chr7:2365625	['G', 'A']	19959	4553.15939193257	630.394913199533	0.0043298689605271	0.0161431209655379	0.2682175875266296	0.788535	0.788535	chr7	2365625	0.1031790252652997	chr7:2365625:G:A
chr7:2366250	['C', 'A']	19959	4640.394978198767	641.3619074157249	0.0041584369404571	0.0160095766809304	0.2597468392409376	0.795062	0.795062	chr7	2366250	0.0995990031573939	chr7:2366250:C:A
chr7:2367290	['G', 'C']	19959	36243.079382579934	4884.892350328409	-0.0089530109079633	0.0175446672457408	-0.5102981311963498	0.609848	0.609848	chr7	2367290	0.2147783961157191	chr7:2367290:G:C
chr7:2370516	['A', 'G']	19959	18168.01293362744	2459.3528431007458	0.0008184005973996	0.0102108248843257	0.0801502921332031	0.936119	0.936119	chr7	2370516	0.0286689399816117	chr7:2370516:A:G
chr7:2370935	['T', 'C']	19959	34324.59877718753	4605.784315761653	-0.0093421362115465	0.014556749383724	-0.6417735144902583	0.521028	0.521028	chr7	2370935	0.2831389371251546	chr7:2370935:T:C
chr7:2372009	['C', 'T']	19959	21061.22089701829	2828.250476538809	-0.0001066453795782	0.0101770867409792	-0.0104789693055077	0.991639	0.991639	chr7	2372009	0.0036464012752083	chr7:2372009:C:T
chr7:2372050	['A', 'T']	19959	18713.625620207487	2525.672314008382	0.0001262200844628	0.0102010986874072	0.0123731853137195	0.990128	0.990128	chr7	2372050	0.0043086578263731	chr7:2372050:A:T
chr7:2372133	['G', 'A']	19959	21063.055316163944	2827.4829060012253	-0.0001864205075419	0.0101763597004444	-0.0183189778102905	0.985385	0.985385	chr7	2372133	0.0063940530483342	chr7:2372133:G:A
chr7:2372397	['G', 'A']	19959	8120.627461789026	1085.0188410233625	-0.0026633488514024	0.0125959275507246	-0.2114452342375673	0.832542	0.832542	chr7	2372397	0.0795938480220773	chr7:2372397:G:A
chr7:2372858	['C', 'T']	19959	20230.040739627177	2732.691041787523	0.0011397144521606	0.010195256466811	0.1117886985845639	0.910992	0.910992	chr7	2372858	0.0404854368262448	chr7:2372858:C:T
chr7:2373003	['A', 'G']	19959	36098.80864816114	4856.715728075697	-0.0111332184805715	0.0172527655957662	-0.6453005124757266	0.51874	0.51874	chr7	2373003	0.2850502623023651	chr7:2373003:A:G
chr7:2373623	['T', 'C']	19959	23574.181130373785	3185.150713818823	0.0026588409531067	0.0104101044151566	0.2554096334745349	0.798409	0.798409	chr7	2373623	0.0977745761441483	chr7:2373623:T:C
chr7:2373694	['G', 'T']	19959	7222.723756075562	973.7694323352108	-0.0016413189361089	0.0131783957141037	-0.1245461869347519	0.900884	0.900884	chr7	2373694	0.0453311262275611	chr7:2373694:G:T
chr7:2374313	['C', 'T']	19959	7331.469305938361	993.017084430978	-0.0013301318629614	0.0131073353957272	-0.101479959335982	0.91917	0.91917	chr7	2374313	0.0366041586529666	chr7:2374313:C:T
chr7:2374507	['A', 'G']	19959	36089.42453397474	4856.5312203263975	-0.0106920752633738	0.0172378690956997	-0.6202666468816107	0.535089	0.535089	chr7	2374507	0.2715739768680256	chr7:2374507:A:G
chr7:2374730	['A', 'G']	19959	36098.80864816114	4856.758556469877	-0.0109500625985815	0.0172575064462258	-0.6345101265180941	0.525755	0.525755	chr7	2374730	0.2792165884236974	chr7:2374730:A:G
chr7:2374915	['C', 'A']	19959	21117.23212227512	2828.1750173073124	-0.0010054219961766	0.0101830856301727	-0.0987345125722549	0.92135	0.92135	chr7	2374915	0.0355753598207972	chr7:2374915:C:A
chr7:2374932	['G', 'A']	19959	21118.17423331329	2828.411057045938	-0.0008910421432934	0.0101816641459102	-0.0875143916087025	0.930264	0.930264	chr7	2374932	0.0313937853462079	chr7:2374932:G:A
chr7:2374952	['T', 'C']	19959	21122.1748346362	2824.872966158075	-0.001358201676217	0.0101817195163351	-0.1333961001418313	0.893881	0.893881	chr7	2374952	0.0487202938251939	chr7:2374952:T:C
chr7:2375122	['C', 'T']	19959	18158.909810602265	2451.490002691239	0.0001119262589484	0.0102181675144917	0.0109536527747999	0.991261	0.991261	chr7	2375122	0.0038119802919495	chr7:2375122:C:T
chr7:2375190	['A', 'G']	19959	36095.80849784547	4859.713228711125	-0.0102723094081061	0.0172527894789966	-0.5953999160896001	0.551583	0.551583	chr7	2375190	0.2583891274127301	chr7:2375190:A:G
chr7:2376136	['T', 'C']	19959	21125.35062396632	2829.914412785024	-0.0008683780527545	0.01018270278862	-0.0852797209916658	0.93204	0.93204	chr7	2376136	0.0305654487978407	chr7:2376136:T:C
chr7:2376162	['T', 'C']	19959	11125.902064955895	1492.0076418841484	-0.0011147742007603	0.0113067558151531	-0.0985936389699312	0.921462	0.921462	chr7	2376162	0.0355225698649764	chr7:2376162:T:C
chr7:2376313	['A', 'G']	19959	18279.5563234626	2473.6886467326453	0.0008711465625267	0.0102739408334795	0.084791860946671	0.932428	0.932428	chr7	2376313	0.0303846934709475	chr7:2376313:A:G
chr7:2377187	['A', 'G']	19959	4496.225273073454	622.5797495678539	0.0044379513253646	0.0162065058834173	0.2738376400989431	0.784212	0.784212	chr7	2377187	0.1055665164174631	chr7:2377187:A:G
chr7:2381657	['G', 'A']	19959	36019.0	4863.101719643091	-0.0063916543168058	0.0170765135425193	-0.3742950398447014	0.708189	0.708189	chr7	2381657	0.1498508232378938	chr7:2381657:G:A
chr7:2381818	['G', 'A']	19959	4604.153402826501	641.9624088230355	0.0056355771480806	0.0160595900898705	0.3509166246799333	0.725655	0.725655	chr7	2381818	0.139269807961093	chr7:2381818:G:A
chr7:2382024	['G', 'C']	19959	23856.72414867138	3226.7789676359994	0.0005075198243395	0.010817632863961	0.0469159778966393	0.962581	0.962581	chr7	2382024	0.0165627149385201	chr7:2382024:G:C
chr7:2382514	['TTTTTTTTTTTTTC', 'T']	19959	21281.52352048564	2847.1089410495338	-0.0010708843707307	0.010222106192018	-0.1047616166976388	0.916566	0.916566	chr7	2382514	0.0378362569387707	chr7:2382514:TTTTTTTTTTTTTC:T
chr7:2384168	['C', 'T']	19959	18374.0	2495.434905950187	0.0014390280909807	0.0102171803973933	0.1408439544972554	0.887995	0.887995	chr7	2384168	0.0515894795800959	chr7:2384168:C:T
chr7:2384316	['C', 'T']	19959	21134.05887363464	2831.962247705724	-0.0008693442503017	0.0101810721733919	-0.0853882808702345	0.931954	0.931954	chr7	2384316	0.0306055233103876	chr7:2384316:C:T
chr7:2384631	['A', 'G']	19959	36893.8484818118	4935.527947153905	-0.0246235226211997	0.0192161685842699	-1.2813960552654673	0.200069	0.200069	chr7	2384631	0.6988201985797695	chr7:2384631:A:G
chr7:2386106	['C', 'T']	19959	11858.782471437162	1601.2504927343623	-0.0032223500034403	0.0110451416315466	-0.2917436562548698	0.770486	0.770486	chr7	2386106	0.1132352481564448	chr7:2386106:C:T
chr7:2387893	['G', 'A']	19959	14564.648641876316	1962.916887549552	-0.0002746414373988	0.0104831530292647	-0.0261983619462736	0.979099	0.979099	chr7	2387893	0.0091733929977378	chr7:2387893:G:A
chr7:2387964	['C', 'G']	19959	22574.78634791761	3032.9997905254263	-0.0018582979007092	0.0101988293715862	-0.1822069801350389	0.855422	0.855422	chr7	2387964	0.0678195846196118	chr7:2387964:C:G
chr7:2388636	['G', 'A']	19959	36974.8525403347	4924.600623695418	-0.032512246680488	0.0192638146384918	-1.687736686145424	0.0914774	0.0914774	chr7	2388636	1.0386861875469195	chr7:2388636:G:A
chr7:2389669	['C', 'T']	19959	28037.619042846403	3684.57689097345	-0.011701961462302	0.0110239652621492	-1.0615020261793329	0.288475	0.288475	chr7	2389669	0.5398918179761796	chr7:2389669:C:T
chr7:2389744	['G', 'A']	19959	37138.86075759094	4924.300738681832	-0.0406122211415336	0.019811649674759	-2.049916176000003	0.0403857	0.0403857	chr7	2389744	1.3937723851485642	chr7:2389744:G:A
chr7:2390596	['A', 'G']	19959	37136.8606573805	4924.81310295766	-0.0402116616168848	0.0197847694191551	-2.032455408752599	0.0421208	0.0421208	chr7	2390596	1.3755033888567771	chr7:2390596:A:G
chr7:2391105	['TC', 'T']	19959	897.2697338746054	170.67425210301133	0.0573084508559163	0.0342272491937173	1.6743516410438175	0.0940772	0.0940772	chr7	2391105	1.0265156168912923	chr7:2391105:TC:T
chr7:2391696	['T', 'C']	19959	37155.0	4934.790698823951	-0.0380435903357709	0.0198585217239437	-1.91573123441012	0.0554136	0.0554136	chr7	2391696	1.2563836345477686	chr7:2391696:T:C
chr7:2392508	['G', 'A']	19959	27771.78288319888	3695.2391075596	-0.0067462813827936	0.0109481503311913	-0.6162028451119684	0.537768	0.537768	chr7	2392508	0.2694050441300047	chr7:2392508:G:A
chr7:2392532	['A', 'G']	19959	38671.0	5194.447013407867	-0.0349449502382415	0.029301472619323	-1.1926004775335706	0.23304	0.23304	chr7	2392532	0.6325695283803892	chr7:2392532:A:G
chr7:2393162	['G', 'C']	19959	28343.10033076075	3787.586656924628	-0.0056537940259353	0.0111064953040008	-0.5090529344480691	0.610721	0.610721	chr7	2393162	0.2141571462767449	chr7:2393162:G:C
chr7:2393275	['G', 'A']	19959	27832.97253683472	3710.337100520754	-0.0063563781866699	0.0109624533061844	-0.5798317228027731	0.562035	0.562035	chr7	2393275	0.2502366384637377	chr7:2393275:G:A
chr7:2393276	['C', 'A']	19959	27830.54947368421	3711.56115162149	-0.0061900058495871	0.0109633757736291	-0.5646076516392275	0.572347	0.572347	chr7	2393276	0.2423405892260918	chr7:2393276:C:A
chr7:2393296	['T', 'G']	19959	27858.37468049917	3705.971784466688	-0.0071716209558587	0.0109668398051769	-0.6539368754591797	0.51316	0.51316	chr7	2393296	0.2897472035369955	chr7:2393296:T:G
chr7:2393305	['C', 'T']	19959	740.1483337509395	75.3903563024878	-0.0383234748031418	0.0374628134446694	-1.0229737512838846	0.306333	0.306333	chr7	2393305	0.5138062159066938	chr7:2393305:C:T
chr7:2394094	['C', 'A']	19959	893.4028571428572	168.89315240052304	0.0547495692153263	0.0342983139296402	1.596275820661036	0.110443	0.110443	chr7	2394094	0.9568618049868652	chr7:2394094:C:A
chr7:2394887	['G', 'A']	19959	27944.00035080685	3719.393700611892	-0.007295886344962	0.0109816275979078	-0.6643720413859231	0.50646	0.50646	chr7	2394887	0.2954548493466741	chr7:2394887:G:A
chr7:2396551	['G', 'A']	19959	3508.351555845067	451.7182784850572	-0.0076563584381633	0.0181351241844869	-0.4221839542026788	0.672895	0.672895	chr7	2396551	0.1720526987451884	chr7:2396551:G:A
chr7:2398363	['C', 'T']	19959	3550.711601102481	467.3954339977453	-0.0052406328867037	0.0180402689697925	-0.2904963831458879	0.77144	0.77144	chr7	2398363	0.1126978462466225	chr7:2398363:C:T
chr7:2399277	['T', 'C']	19959	30519.58227594163	4037.6126434876046	-0.0110208315095708	0.011865813226066	-0.9287885541094626	0.35301	0.35301	chr7	2399277	0.4522129918266098	chr7:2399277:T:C
chr7:2399342	['C', 'T']	19959	30502.62180869738	4028.24970903954	-0.0117669718196742	0.0118471776694532	-0.9932299614290656	0.32061	0.32061	chr7	2399342	0.4940229358898935	chr7:2399342:C:T
chr7:2399832	['G', 'A']	19959	37107.295880525206	4932.920617664859	-0.0355437768671259	0.0196789639453412	-1.806181309435275	0.0709051	0.0709051	chr7	2399832	1.1493225261399231	chr7:2399832:G:A
chr7:2399952	['C', 'A']	19959	30680.47026022307	4051.012295703776	-0.0126408365296889	0.0119549617201586	-1.0573715604938945	0.290355	0.290355	chr7	2399952	0.5370706908853059	chr7:2399952:C:A
chr7:2400261	['A', 'T']	19959	37107.436732648464	4934.803714442956	-0.0349825494297647	0.0196794327241309	-1.7776198084647592	0.0754816	0.0754816	chr7	2400261	1.122158902574325	chr7:2400261:A:T
chr7:2401277	['G', 'A']	19959	37119.0	4940.337941211863	-0.0331528082770859	0.0197094981154672	-1.682072677998276	0.0925704	0.0925704	chr7	2401277	1.0335278596647153	chr7:2401277:G:A
chr7:2401440	['A', 'G']	19959	31573.16380217468	4188.579266644499	-0.0114958178774643	0.0123559637434732	-0.9303861775684436	0.352182	0.352182	chr7	2401440	0.4532328445653396	chr7:2401440:A:G
chr7:2401702	['C', 'T']	19959	22086.639603067204	2973.8128588026243	0.0002334835272295	0.0100996459218968	0.023117991366744	0.981556	0.981556	chr7	2401702	0.0080849178701861	chr7:2401702:C:T
chr7:2401830	['A', 'G']	19959	957.0	112.18843756117828	-0.0193886989785431	0.0329736075823076	-0.5880066028609627	0.556535	0.556535	chr7	2401830	0.2545075180698127	chr7:2401830:A:G
chr7:2402611	['A', 'G']	19959	10718.418982668436	1420.7685438930366	-0.0069867715651236	0.0115229735069652	-0.6063340821620685	0.5443	0.5443	chr7	2402611	0.2641616656829262	chr7:2402611:A:G
chr7:2404194	['G', 'T']	19959	898.0	170.4178082507717	0.0540412128597557	0.0341668125904183	1.5816872796296766	0.113737	0.113737	chr7	2404194	0.9440982311623496	chr7:2404194:G:T
chr7:2405313	['T', 'G']	19959	10601.65585847449	1410.612299019686	-0.0063360740833643	0.0113888555915179	-0.5563398387528313	0.577985	0.577985	chr7	2405313	0.238083432343761	chr7:2405313:T:G
chr7:2405685	['A', 'G']	19959	417.41827574101023	36.37044483687794	-0.0193730988852774	0.0497979687440635	-0.3890339179263603	0.697255	0.697255	chr7	2405685	0.1566083627347362	chr7:2405685:A:G
chr7:2407199	['G', 'C']	19959	20355.138933440256	2778.4880641791683	0.0013928370864695	0.0100922120169197	0.1380110806366774	0.890233	0.890233	chr7	2407199	0.0504963109159219	chr7:2407199:G:C
chr7:2409354	['C', 'T']	19959	10500.104334753196	1387.606443669862	-0.0078246632557044	0.0114151543026123	-0.6854627671492599	0.49306	0.49306	chr7	2409354	0.3071002286266575	chr7:2409354:C:T
chr7:2409522	['G', 'A']	19959	22520.513355048857	3003.2168733785243	-0.0025134871833929	0.0101579814456925	-0.2474396312722934	0.804571	0.804571	chr7	2409522	0.0944356252161017	chr7:2409522:G:A
chr7:2409628	['A', 'G']	19959	23891.02973262016	3240.509584605443	0.0031201647675226	0.0111372358872522	0.280156117649805	0.779361	0.779361	chr7	2409628	0.1082613305276388	chr7:2409628:A:G
chr7:2409955	['T', 'C']	19959	22510.639220206474	2998.259681646616	-0.0025144352842988	0.0101633362644643	-0.2474025476349154	0.804599	0.804599	chr7	2409955	0.0944205115295496	chr7:2409955:T:C
chr7:2410345	['T', 'C']	19959	37112.85945485519	4942.402309780449	-0.0304963155622222	0.0197010745422427	-1.5479518894683864	0.12165	0.12165	chr7	2410345	0.9148878867331628	chr7:2410345:T:C
chr7:2411159	['T', 'A']	19959	19404.80563352045	2608.188979480388	-0.0006758879592915	0.0100855800117691	-0.0670152790918157	0.94657	0.94657	chr7	2411159	0.0238472639087165	chr7:2411159:T:A
chr7:2411826	['C', 'T']	19959	19186.0	2592.546227674499	0.0008211667232174	0.0101215569612083	0.081130474922449	0.935339	0.935339	chr7	2411826	0.0290309568855438	chr7:2411826:C:T
chr7:2413026	['T', 'G']	19959	13317.334469108584	1760.2462693679213	-0.006365743047005	0.0107105738968861	-0.5943419193303671	0.55229	0.55229	chr7	2413026	0.2578328202275928	chr7:2413026:T:G
chr7:2414064	['T', 'C']	19959	15039.083972911969	2018.214217334197	-0.0039561347356776	0.0103919130413039	-0.3806935951016433	0.703435	0.703435	chr7	2414064	0.1527760267942989	chr7:2414064:T:C
chr7:2415000	['T', 'C']	19959	15162.519366638271	2091.780349522181	0.0010676112261938	0.0103971382315352	0.1026831809310486	0.918215	0.918215	chr7	2415000	0.0370556168585861	chr7:2415000:T:C
chr7:2415314	['G', 'A']	19959	11463.487035458144	1599.7989639037307	0.0023901287111787	0.0111499736022504	0.2143618268922489	0.830267	0.830267	chr7	2415314	0.0807822233108995	chr7:2415314:G:A
chr7:2415652	['G', 'A']	19959	11560.741014478102	1616.4934019939528	0.0028659637726578	0.0111914381240547	0.2560853878553593	0.797888	0.797888	chr7	2415652	0.0980580665386124	chr7:2415652:G:A
chr7:2415705	['C', 'T']	19959	1378.486372534256	139.0070346630528	-0.0373682268067148	0.0276897569697144	-1.349532494907277	0.177181	0.177181	chr7	2415705	0.7515828515097476	chr7:2415705:C:T
chr7:2416433	['G', 'A']	19959	10919.735541746017	1533.6864138225262	0.0032670066416422	0.0113140387282436	0.2887568904538669	0.77277	0.77277	chr7	2416433	0.1119497461776465	chr7:2416433:G:A
chr7:2417164	['A', 'G']	19959	37136.72130079672	4954.224510371996	-0.0276982582357118	0.019793912621102	-1.399332146499579	0.161729	0.161729	chr7	2417164	0.7912120987656477	chr7:2417164:A:G
chr7:2418468	['C', 'T']	19959	13847.387583304104	1880.6610268653185	-0.00233288229273	0.0105886652766969	-0.2203188250613696	0.825625	0.825625	chr7	2418468	0.0832171650413975	chr7:2418468:C:T
chr7:2418764	['T', 'C']	19959	13846.081178592904	1874.6311425018173	-0.0028702518394947	0.0105894675428326	-0.2710477961129842	0.786357	0.786357	chr7	2418764	0.1043802428530591	chr7:2418764:T:C
chr7:2420134	['C', 'T']	19959	1091.7658059664077	103.74003086737297	-0.0456982676795102	0.0310354631938495	-1.472453218889495	0.140914	0.140914	chr7	2420134	0.8510458569921172	chr7:2420134:C:T
chr7:2420990	['G', 'T']	19959	10273.117688336424	1429.6175721518991	0.0024032577782765	0.0115066049953089	0.2088589796257254	0.83456	0.83456	chr7	2420990	0.0785424346202114	chr7:2420990:G:T
chr7:2424759	['T', 'G']	19959	19292.86649962416	2583.675519531543	-0.0020409465062336	0.0101230530954093	-0.2016137312525976	0.840221	0.840221	chr7	2424759	0.0756064681561002	chr7:2424759:T:G
chr7:2426711	['T', 'G']	19959	37176.0	4956.343990758016	-0.0291564952580142	0.0199276782687914	-1.46311551525177	0.143452	0.143452	chr7	2426711	0.8432933924656728	chr7:2426711:T:G
chr7:2428339	['C', 'T']	19959	704.1764057331864	136.83438365825353	0.0601903529501518	0.0385303149233403	1.5621557485295967	0.118267	0.118267	chr7	2428339	0.9271364195073528	chr7:2428339:C:T
chr7:2430897	['A', 'G']	19959	950.0475999599158	139.0311684376585	0.0010789198469565	0.0331587857230962	0.0325379781987921	0.974043	0.974043	chr7	2430897	0.0114218703795868	chr7:2430897:A:G
chr7:2436121	['G', 'A']	19959	416.062537582682	62.45839546101846	0.030522177582969	0.049836215608411	0.6124497458394028	0.540247	0.540247	chr7	2436121	0.2674076360820429	chr7:2436121:G:A
chr7:2436388	['A', 'T']	19959	13561.717915309448	1788.221113302611	-0.0065891838901324	0.0106664739719318	-0.6177471493833366	0.536749	0.536749	chr7	2436388	0.270228756011204	chr7:2436388:A:T
chr7:2437756	['T', 'A']	19959	10069.487849610256	1341.0000926148928	-0.0043890553688385	0.0117252062884731	-0.374326494635179	0.708165	0.708165	chr7	2437756	0.1498655414051976	chr7:2437756:T:A
chr7:2438385	['C', 'T']	19959	13428.018340348768	1750.6994708183731	-0.0095433892633473	0.0106694131495339	-0.8944624347745093	0.371085	0.371085	chr7	2438385	0.4305266003504615	chr7:2438385:C:T
chr7:2438638	['G', 'A']	19959	442.0	73.0530582330845	0.0368007414740852	0.048323063888291	0.761556460061346	0.446334	0.446334	chr7	2438638	0.3503400290233255	chr7:2438638:G:A
chr7:2439394	['T', 'C']	19959	10343.291631148775	1297.8649514504264	-0.0117812034990799	0.0115003647771429	-1.0244199838334878	0.305649	0.305649	chr7	2439394	0.514777020764737	chr7:2439394:T:C
chr7:2441094	['C', 'T']	19959	12208.446705086446	1667.5895090173915	0.0024117485691767	0.010992417156853	0.2194011139463669	0.82634	0.82634	chr7	2441094	0.0828412241783031	chr7:2441094:C:T
chr7:2443500	['C', 'A']	19959	3753.188044894278	369.39682147068487	-0.0399657875734531	0.0173740801908762	-2.3003109882295063	0.0214409	0.0214409	chr7	2443500	1.6687569887166671	chr7:2443500:C:A
chr7:2443807	['C', 'T']	19959	921.4616772770564	68.13000296536985	-0.0598834270500521	0.033991405265572	-1.7617226055288926	0.0781315	0.0781315	chr7	2443807	1.107173837850036	chr7:2443807:C:T
chr7:2444663	['A', 'G']	19959	923.4163909774436	70.981709553697	-0.0582201245469019	0.0339736853692505	-1.713682925891718	0.0866025	0.0866025	chr7	2444663	1.0624695707940466	chr7:2444663:A:G
chr7:2444919	['T', 'A']	19959	3786.758907541969	381.0077102176021	-0.0364886291601953	0.0172909870140921	-2.110268727311933	0.0348476	0.0348476	chr7	2444919	1.4578271269676435	chr7:2444919:T:A
chr7:2445588	['A', 'T']	19959	983.1477751052316	180.0062886834053	0.0519731638359335	0.0328048867686786	1.5843116363247554	0.113139	0.113139	chr7	2445588	0.9463876641708366	chr7:2445588:A:T
chr7:2446298	['T', 'C']	19959	35954.0	4740.22670144169	-0.0284562916227126	0.0170406650210224	-1.6699049941775803	0.0949539	0.0949539	chr7	2446298	1.0224871929733497	chr7:2446298:T:C
chr7:2446369	['C', 'T']	19959	25228.0	3276.31853631885	-0.0088434968362338	0.0104677016807055	-0.8448365368048745	0.398212	0.398212	chr7	2446369	0.3998856567765699	chr7:2446369:C:T
chr7:2446552	['T', 'C']	19959	23126.3173823721	3040.0459475394828	-0.0066437546210426	0.0101892399341419	-0.6520363308730099	0.514385	0.514385	chr7	2446552	0.2887117043766244	chr7:2446552:T:C
chr7:2447175	['G', 'A']	19959	33126.0	4376.418793657856	-0.0124389894343442	0.0134725692546825	-0.9232826493002418	0.355871	0.355871	chr7	2447175	0.4487074012996861	chr7:2447175:G:A
chr7:2447228	['T', 'C']	19959	920.0921982261864	75.50080045679985	-0.0518832317502772	0.0340174664110376	-1.5251938849109214	0.127227	0.127227	chr7	2447228	0.8954207133205613	chr7:2447228:T:C
chr7:2447828	['A', 'C']	19959	900.9931283543166	72.04571711904647	-0.0547603182546435	0.034361886291094	-1.5936353956457976	0.111034	0.111034	chr7	2447828	0.954544014444108	chr7:2447828:A:C
chr7:2447900	['C', 'G']	19959	971.0	181.30805556940788	0.0542381269153206	0.0329779928753337	1.6446764095182005	0.100052	0.100052	chr7	2447900	0.9997742255656772	chr7:2447900:C:G
chr7:2448073	['G', 'T']	19959	897.1798045602605	72.0203200679354	-0.0542861013440352	0.0344100838176287	-1.5776218864141112	0.114668	0.114668	chr7	2448073	0.940557762241656	chr7:2448073:G:T
chr7:2448660	['G', 'A']	19959	899.0	72.09244426016572	-0.0547638841676757	0.0343805116696201	-1.5928757749137037	0.111204	0.111204	chr7	2448660	0.953879590931262	chr7:2448660:G:A
chr7:2449432	['C', 'T']	19959	1077.107932053916	205.313699278868	0.062927188328078	0.0314539754680209	2.000611604471295	0.0454478	0.0454478	chr7	2449432	1.342487134905932	chr7:2449432:C:T
chr7:2449676	['C', 'G']	19959	4329.0	575.9642499904439	-0.0093025288668391	0.0162259577449662	-0.5733115427177191	0.56644	0.56644	chr7	2449676	0.246846085886976	chr7:2449676:C:G
chr7:2449747	['A', 'G']	19959	4330.084744913301	576.7094247564064	-0.0087858353318618	0.0162262472942101	-0.5414582418571174	0.588198	0.588198	chr7	2449747	0.2304764565212998	chr7:2449747:A:G
chr7:2450191	['A', 'G']	19959	899.8566198595784	73.20853745797899	-0.0534036985958091	0.0343886584547699	-1.5529450986303772	0.120452	0.120452	chr7	2450191	0.9191859845261384	chr7:2450191:A:G
chr7:2450413	['G', 'A']	19959	23988.00932143932	3144.7619115493217	-0.0058603483607631	0.0103249324725762	-0.5675919311170918	0.570318	0.570318	chr7	2450413	0.2438829212830152	chr7:2450413:G:A
chr7:2450503	['T', 'A']	19959	899.0450445936467	73.20444295334421	-0.0533485691879375	0.0343877570113204	-1.5513826380236213	0.120826	0.120826	chr7	2450503	0.9178396017948364	chr7:2450503:T:A
chr7:2450976	['T', 'G']	19959	898.3150561347235	73.85818688364401	-0.0529699425330834	0.034407297624074	-1.539497321522325	0.123699	0.123699	chr7	2450976	0.907633811253962	chr7:2450976:T:G
chr7:2451236	['A', 'G']	19959	35964.80193406153	4735.040873861351	-0.030453548184447	0.0170605374128407	-1.7850286569241394	0.0742719	0.0742719	chr7	2451236	1.1291754659597082	chr7:2451236:A:G
chr7:2451819	['G', 'A']	19959	1061.0	89.98480321368606	-0.0511713275112328	0.0315515952111241	-1.621830122021576	0.104856	0.104856	chr7	2451819	0.9794067135788256	chr7:2451819:G:A
chr7:2452283	['C', 'T']	19959	4370.313787400391	683.2098836850896	0.0166797923016148	0.0161530771166774	1.0326077304734431	0.3018	0.3018	chr7	2452283	0.5202807645604289	chr7:2452283:C:T
chr7:2452429	['G', 'A']	19959	898.8105912441704	73.53365724573386	-0.0521533951492868	0.0343993788703312	-1.516114443399676	0.129506	0.129506	chr7	2452429	0.8877101102967986	chr7:2452429:G:A
chr7:2452857	['A', 'G']	19959	28036.01655762453	3770.240801328574	-0.0021013430754839	0.0111529178903962	-0.1884119560580118	0.850556	0.850556	chr7	2452857	0.070297087471345	chr7:2452857:A:G
chr7:2453432	['C', 'T']	19959	896.0448942779838	71.05519985859144	-0.0556105534497349	0.0344362239284207	-1.6148853476306555	0.106351	0.106351	chr7	2453432	0.9732584221463948	chr7:2453432:C:T
chr7:2453984	['C', 'T']	19959	1523.78727904517	155.91721077354708	-0.0360079077776999	0.0263533763538105	-1.3663489373912237	0.171845	0.171845	chr7	2453984	0.7648630995698154	chr7:2453984:C:T
chr7:2454608	['G', 'C']	19959	674.2702621422486	51.97552022532643	-0.0592222292417003	0.0394046381585366	-1.5029253410076138	0.132874	0.132874	chr7	2454608	0.876559990924836	chr7:2454608:G:C
chr7:2454737	['T', 'C']	19959	35844.48946417822	4739.01483523255	-0.0229413071669624	0.0168849291534177	-1.3586854264247126	0.174262	0.174262	chr7	2454737	0.7587973058879682	chr7:2454737:T:C
chr7:2455162	['A', 'G']	19959	22730.77580555699	3059.26483261448	-0.0005559795058573	0.0102897382081949	-0.0540324247913824	0.95691	0.95691	chr7	2455162	0.0191289068850267	chr7:2455162:A:G
chr7:2455373	['C', 'T']	19959	1288.1290775166608	198.5372045916314	0.0225858818358741	0.0287839910977586	0.7846681775006825	0.432657	0.432657	chr7	2455373	0.3638562653991266	chr7:2455373:C:T
chr7:2455755	['A', 'G']	19959	4882.16125038682	662.5640680374261	0.0025483065288153	0.0156697798246083	0.1626255478595441	0.870815	0.870815	chr7	2455755	0.0600740987385201	chr7:2455755:A:G
chr7:2457283	['C', 'T']	19959	1575.524243806047	250.0836252051156	0.0272334087829624	0.0263222594821374	1.0346151629362697	0.300861	0.300861	chr7	2457283	0.5216341053225072	chr7:2457283:C:T
chr7:2457415	['T', 'C']	19959	1609.4031773078077	203.85654855812305	-0.0044982750980913	0.025510353088599	-0.1763313538808542	0.860035	0.860035	chr7	2457415	0.0654838743406573	chr7:2457415:T:C
chr7:2458295	['C', 'T']	19959	1585.0	244.0990548839764	0.0220774821215261	0.0261145689960349	0.8454086347309903	0.397893	0.397893	chr7	2458295	0.4002337011856413	chr7:2458295:C:T
chr7:2458832	['G', 'A']	19959	36926.95098235766	4920.691716927904	-0.0205507470963326	0.0193611917967807	-1.0614401898415005	0.288503	0.288503	chr7	2458832	0.5398496664712595	chr7:2458832:G:A
chr7:2460135	['A', 'G']	19959	6100.611314325801	798.7834466275331	0.0004548617688957	0.0141232720413374	0.0322065430421831	0.974308	0.974308	chr7	2460135	0.011303731462714	chr7:2460135:A:G
chr7:2460231	['A', 'G']	19959	3506.1756689047	535.2851290680435	0.0090563976978078	0.0177686261262114	0.5096847462195314	0.610278	0.610278	chr7	2460231	0.2144722857058929	chr7:2460231:A:G
chr7:2460907	['G', 'A']	19959	874.0437919631225	105.0457588107482	-0.0034264904849051	0.0346885267431927	-0.0987787838403234	0.921315	0.921315	chr7	2460907	0.0355918579980226	chr7:2460907:G:A
chr7:2461099	['G', 'A']	19959	3460.0	522.4167421959864	0.0072788131513369	0.0178786984248976	0.4071220945927777	0.683923	0.683923	chr7	2461099	0.1649927909078195	chr7:2461099:G:A
chr7:2461301	['G', 'A']	19959	23685.18669205331	3243.091809418825	0.0058976038029742	0.010312908988807	0.5718661736834001	0.567419	0.567419	chr7	2461301	0.246096125965259	chr7:2461301:G:A
chr7:2461661	['A', 'G']	19959	27968.80262564513	3772.8743300803776	0.0029805234480313	0.0110611659179516	0.2694583437351869	0.78758	0.78758	chr7	2461661	0.1037053209746545	chr7:2461661:A:G
chr7:2461817	['T', 'C']	19959	24458.450869369142	3315.683429194166	0.0025321072097543	0.0103834381941234	0.2438601898923441	0.807342	0.807342	chr7	2461817	0.0929424538168724	chr7:2461817:T:C
chr7:2462317	['A', 'G']	19959	25059.022099724378	3386.741011626869	0.0011218593193884	0.0104784167324344	0.1070638196623606	0.914739	0.914739	chr7	2462317	0.0387028043262137	chr7:2462317:A:G
chr7:2462786	['T', 'C']	19959	3570.0	530.8294654693775	0.0062879176727195	0.0176328387718035	0.3566026862772913	0.721393	0.721393	chr7	2462786	0.141828076151455	chr7:2462786:T:C
chr7:2462942	['A', 'G']	19959	876.0877887458034	107.88992866792218	4.946790523654404e-05	0.0346538714033569	0.0014274856814916	0.998861	0.998861	chr7	2462942	0.000494943338658	chr7:2462942:A:G
chr7:2463073	['G', 'T']	19959	1248.1250688981308	205.9659724387151	0.0346171160694637	0.0293656014263625	1.1788321841890423	0.238479	0.238479	chr7	2463073	0.62254985807318	chr7:2463073:G:T
chr7:2463305	['G', 'C']	19959	3562.0	532.6636373798804	0.0067118287986271	0.0176576488381423	0.3801088616129325	0.703869	0.703869	chr7	2463305	0.1525081616974595	chr7:2463305:G:C
chr7:2464363	['T', 'C']	19959	36949.02492602439	4920.434894372301	-0.0214021187037969	0.0195015349824463	-1.0974581602454068	0.272454	0.272454	chr7	2464363	0.5647068116718729	chr7:2464363:T:C
chr7:2464386	['A', 'G']	19959	1708.1620153869378	276.4326078560652	0.0341171728035226	0.0252453225073053	1.3514255083748663	0.176574	0.176574	chr7	2464386	0.7530732446305919	chr7:2464386:A:G
chr7:2465135	['C', 'A']	19959	23070.33829723225	3130.939466019036	0.002426418872787	0.0102536071502366	0.236640514624264	0.812938	0.812938	chr7	2465135	0.0899425752972463	chr7:2465135:C:A
chr7:2465321	['T', 'C']	19959	6215.470011069729	957.6864006845822	0.0175365365859687	0.0139307159030012	1.2588395821201557	0.208103	0.208103	chr7	2465321	0.6817216589808068	chr7:2465321:T:C
chr7:2466292	['C', 'T']	19959	1704.085379296523	252.1570710515597	0.0157799191219511	0.0252435104242489	0.6251079527668612	0.531907	0.531907	chr7	2466292	0.2741642942416131	chr7:2466292:C:T
chr7:2466646	['A', 'G']	19959	25102.577071532403	3408.339148128625	0.0030916639371574	0.0104737318135458	0.2951826523912832	0.767857	0.767857	chr7	2466646	0.1147196522255947	chr7:2466646:A:G
chr7:2466960	['G', 'A']	19959	36865.54119061936	4926.854775998599	-0.0129996355994916	0.0191985146631347	-0.6771167367678557	0.49834	0.49834	chr7	2466960	0.3024742521384521	chr7:2466960:G:A
chr7:2467448	['G', 'A']	19959	22589.05418274773	3055.438273440677	0.0024707134342616	0.0102088802726192	0.242016104438823	0.80877	0.80877	chr7	2467448	0.0921749665615852	chr7:2467448:G:A
chr7:2467611	['A', 'G']	19959	23439.79035250464	3203.847953683189	0.0066750562159805	0.0102857772284948	0.6489598275071066	0.516372	0.516372	chr7	2467611	0.2870373151569317	chr7:2467611:A:G
chr7:2468437	['T', 'C']	19959	36854.846527708185	4920.280251738423	-0.0145740222182209	0.0191760780237826	-0.7600105819420373	0.447257	0.447257	chr7	2468437	0.3494428535832092	chr7:2468437:T:C
chr7:2468542	['T', 'C']	19959	36856.69324046701	4921.076286159302	-0.0143591593063744	0.0191797527987177	-0.748662376260366	0.45407	0.45407	chr7	2468542	0.3428771906003532	chr7:2468542:T:C
chr7:2468706	['A', 'G']	19959	874.0437919631225	105.50647148171709	-0.0021471008176799	0.0346907480521233	-0.061892606479799	0.950649	0.950649	chr7	2468706	0.0219798043047071	chr7:2468706:A:G
chr7:2468780	['A', 'G']	19959	36852.84642749775	4920.107452045544	-0.0145118559759172	0.019171100959669	-0.7569651845476335	0.44908	0.44908	chr7	2468780	0.3476762860262418	chr7:2468780:A:G
chr7:2468804	['G', 'A']	19959	3560.356767049156	535.5783394881802	0.0078099482474834	0.0176669932486299	0.4420643704094402	0.658447	0.658447	chr7	2468804	0.1814791767141755	chr7:2468804:G:A
chr7:2469508	['C', 'T']	19959	871.3929323308271	102.33089660055968	-0.0056860822844138	0.0347459462106181	-0.1636473575923581	0.87001	0.87001	chr7	2469508	0.0604757555194737	chr7:2469508:C:T
chr7:2470007	['G', 'C']	19959	3566.5360793746245	538.2109753308603	0.0077742514323088	0.017656790201967	0.4402981144014919	0.659726	0.659726	chr7	2470007	0.1806363999061732	chr7:2470007:G:C
chr7:2470135	['C', 'A']	19959	2606.0	420.5166436965953	0.0313451553422774	0.0204673104036422	1.531474078621458	0.125668	0.125668	chr7	2470135	0.9007752966393022	chr7:2470135:C:A
chr7:2472217	['G', 'T']	19959	2110.0745818894065	322.1798367962975	0.0194482489593948	0.0228061058582292	0.8527650042621043	0.3938	0.3938	chr7	2472217	0.4047242881979006	chr7:2472217:G:T
chr7:2472765	['A', 'G']	19959	966.6871490790644	109.5387958121314	-0.0095330567507754	0.0317813233319007	-0.2999578290437812	0.764212	0.764212	chr7	2472765	0.1167861471070895	chr7:2472765:A:G
chr7:2472910	['G', 'A']	19959	36570.66457884452	4894.879247599103	-0.0102422366990522	0.0184436450682224	-0.5553260573583197	0.578678	0.578678	chr7	2472910	0.2375630281949793	chr7:2472910:G:A
chr7:2473367	['T', 'C']	19959	4759.430762291384	639.0182763147634	-0.0059618320967568	0.0155492404520118	-0.3834162906642495	0.701415	0.701415	chr7	2473367	0.1540249508189708	chr7:2473367:T:C
chr7:2473807	['G', 'A']	19959	23886.393546124167	3252.270069060245	0.0051267783530981	0.010318099728597	0.4968723396701682	0.619285	0.619285	chr7	2473807	0.208109439118674	chr7:2473807:G:A
chr7:2474542	['T', 'C']	19959	28915.32092696628	3814.962765392685	-0.0059449032042819	0.0112859237021874	-0.526753800677359	0.59837	0.59837	chr7	2474542	0.2230301884742431	chr7:2474542:T:C
chr7:2474574	['G', 'A']	19959	36574.0	4891.397383282989	-0.0107732815393718	0.018454707712969	-0.5837687438311977	0.559383	0.559383	chr7	2474574	0.2522907362454682	chr7:2474574:G:A
chr7:2474804	['G', 'A']	19959	833.041737649063	81.67988505188693	-0.0254310509520867	0.03555220972361	-0.7153156203170722	0.474422	0.474422	chr7	2474804	0.3238351799788122	chr7:2474804:G:A
chr7:2475694	['G', 'A']	19959	3607.5422429344553	537.6667634598382	0.0041507124221061	0.0175450890525737	0.2365740298991134	0.81299	0.81299	chr7	2475694	0.0899147963143311	chr7:2475694:G:A
chr7:2478095	['G', 'C']	19959	833.0417376490631	82.6216942488535	-0.0243287360563816	0.0355520162000978	-0.6843138211754818	0.493785	0.493785	chr7	2478095	0.3064621070249324	chr7:2478095:G:C
chr7:2478470	['T', 'C']	19959	34480.72757791362	4591.578951028424	-0.0102546856637268	0.014803012591982	-0.692743156165467	0.488479	0.488479	chr7	2478470	0.311154102119534	chr7:2478470:T:C
chr7:2478844	['A', 'G']	19959	844.2114864187632	85.76435728031565	-0.0213494654352306	0.0353392397119547	-0.6041291665934859	0.545765	0.545765	chr7	2478844	0.2629943191502837	chr7:2478844:A:G
chr7:2478924	['T', 'C']	19959	845.0423389117146	88.55051673026502	-0.0180909365936913	0.035317944473177	-0.512230733230551	0.608495	0.608495	chr7	2478924	0.2157429860145751	chr7:2478924:T:C
chr7:2479055	['G', 'C']	19959	8075.61844149336	1189.13565307909	0.0139161762615203	0.0126369904346407	1.1012255119995238	0.270812	0.270812	chr7	2479055	0.567332095458398	chr7:2479055:G:C
chr7:2479268	['T', 'C']	19959	25966.0	3448.325423680324	-0.0036388398301193	0.0106041634905457	-0.3431519924568831	0.731488	0.731488	chr7	2479268	0.1357927940452048	chr7:2479268:T:C
chr7:2479273	['T', 'C']	19959	31675.587032768814	4123.65057646419	-0.0171788700808594	0.0124497503641342	-1.3798565897633663	0.167646	0.167646	chr7	2479273	0.775606804290943	chr7:2479273:T:C
chr7:2479351	['C', 'G']	19959	841.0421384908308	87.0558649581198	-0.0178309271207141	0.0354007437188262	-0.5036879242520423	0.614486	0.614486	chr7	2479351	0.2114880073129358	chr7:2479351:C:G
chr7:2479352	['A', 'G']	19959	13564.679627217156	1781.8600100986382	-0.0084811526414485	0.0106923786522657	-0.7931960620989953	0.427673	0.427673	chr7	2479352	0.3688881669074325	chr7:2479352:A:G
chr7:2479369	['A', 'G']	19959	36801.0	4869.411902076763	-0.0271170898340919	0.0189467160511213	-1.4312290193680872	0.15238	0.15238	chr7	2479369	0.8170720307630076	chr7:2479369:A:G
chr7:2479373	['G', 'A']	19959	860.043090490029	136.21658872395682	0.0280504380167413	0.0347910693675217	0.8062539762841282	0.420106	0.420106	chr7	2479373	0.3766411157762585	chr7:2479373:G:A
chr7:2479441	['A', 'C']	19959	29784.49228379597	3869.248636878293	-0.0158587269137963	0.0116223048469217	-1.3645079115264025	0.172423	0.172423	chr7	2479441	0.76340480285679	chr7:2479441:A:C
chr7:2479462	['A', 'G']	19959	5336.53474971188	699.7556632080313	0.0022053415602887	0.0148827071821343	0.1481814789002948	0.882201	0.882201	chr7	2479462	0.0544324542721481	chr7:2479462:A:G
chr7:2479597	['T', 'C']	19959	13948.096512327118	1805.703746295372	-0.0080099373274075	0.0106212591016044	-0.7541419760862071	0.450773	0.450773	chr7	2479597	0.3460421048312986	chr7:2479597:T:C
chr7:2479999	['G', 'C']	19959	840.0420883856098	86.1382326662854	-0.0184381685347851	0.0354201878680074	-0.520555356834769	0.602682	0.602682	chr7	2479999	0.2199117791931316	chr7:2479999:G:C
chr7:2480175	['G', 'A']	19959	1764.0	280.7114909936221	0.0244310025431284	0.0248394719276085	0.9835556333214092	0.325346	0.325346	chr7	2480175	0.4876545283756657	chr7:2480175:G:A
chr7:2480464	['T', 'C']	19959	3660.0	519.7112489282124	-0.0010338359212078	0.0174341890170867	-0.0592993410932196	0.952714	0.952714	chr7	2480464	0.0210374528383829	chr7:2480464:T:C
chr7:2481232	['G', 'T']	19959	26323.0	3677.2871185480312	0.0121768209791632	0.0106572337292432	1.14258740011963	0.253224	0.253224	chr7	2481232	0.5964951352517889	chr7:2481232:G:T
chr7:2481290	['A', 'T']	19959	4303.431227138348	406.2634565610919	-0.0399326561209737	0.0163098586351226	-2.448375366968559	0.0143588	0.0143588	chr7	2481290	1.8428818536281688	chr7:2481290:A:T
chr7:2481456	['A', 'G']	19959	37220.32419564999	4989.450753916866	-0.0090814529990885	0.0204007423461965	-0.4451530657550657	0.656214	0.656214	chr7	2481456	0.1829545083939089	chr7:2481456:A:G
chr7:2481740	['A', 'G']	19959	37403.0	5018.248203878932	-0.0083364816129646	0.0210898628389239	-0.3952838231635474	0.692638	0.692638	chr7	2481740	0.1594936855592996	chr7:2481740:A:G
chr7:2481755	['C', 'T']	19959	1278.1280753620283	230.07000804495632	0.0551428564564118	0.0290532801124648	1.89799073436647	0.0577117	0.0577117	chr7	2481755	1.238736132592305	chr7:2481755:C:T
chr7:2482224	['C', 'T']	19959	20975.0509069045	2831.242791518472	-0.0004217593045928	0.0101325747577429	-0.0416240999624076	0.966799	0.966799	chr7	2482224	0.0146638074728135	chr7:2482224:C:T
chr7:2483148	['A', 'G']	19959	3906.195710993085	569.0285103049789	0.0142330040874619	0.0170244152549559	0.8360348284689877	0.403145	0.403145	chr7	2483148	0.3945387221622229	chr7:2483148:A:G
chr7:2483674	['G', 'A']	19959	1524.0	259.22112363340267	0.047255958664733	0.0266158186114027	1.7754839463959846	0.0758333	0.0758333	chr7	2483674	1.1201400446252463	chr7:2483674:G:A
chr7:2483965	['C', 'T']	19959	846.0	82.88583395835927	-0.0235767499654615	0.0352994551336137	-0.6679069089372649	0.504201	0.504201	chr7	2483965	0.2973962973068334	chr7:2483965:C:T
chr7:2484217	['A', 'G']	19959	11855.970081186731	1444.8303760327335	-0.0181420011716601	0.0110507981571835	-1.6416914790781032	0.10067	0.10067	chr7	2484217	0.9970999313886126	chr7:2484217:A:G
chr7:2484400	['A', 'G']	19959	25705.57583805181	3497.2117829765293	0.004504418171227	0.0105797449673819	0.4257586723606786	0.670288	0.670288	chr7	2484400	0.17373855560319	chr7:2484400:A:G
chr7:2484499	['G', 'C']	19959	1613.0	253.66771755773613	0.0191980593018207	0.0258454463025457	0.7428023906837999	0.45761	0.45761	chr7	2484499	0.339504493617641	chr7:2484499:G:C
chr7:2484528	['G', 'A']	19959	20535.086590499097	2812.30677318775	0.0043815042478104	0.0101181455621555	0.4330343165054217	0.664995	0.664995	chr7	2484528	0.1771816200812156	chr7:2484528:G:A
chr7:2484725	['A', 'G']	19959	37741.0	5031.884159697241	-0.0272460446221974	0.0225017700910513	-1.2108400588908712	0.225971	0.225971	chr7	2484725	0.645947292481365	chr7:2484725:A:G
chr7:2485305	['A', 'G']	19959	37742.78203136744	5034.331945636687	-0.0259629570519345	0.0225187254658387	-1.1529496681027012	0.248945	0.248945	chr7	2485305	0.6038965920003558	chr7:2485305:A:G
chr7:2485482	['G', 'A']	19959	837.559805005527	85.67402546226627	-0.0215612950345926	0.0355253671955605	-0.6069267325486511	0.543906	0.543906	chr7	2485482	0.2644761503179069	chr7:2485482:G:A
chr7:2485593	['C', 'T']	19959	21194.681020653697	2856.7568981803984	0.0001757505526941	0.0101276835822108	0.0173534798226572	0.986155	0.986155	chr7	2485593	0.0060548189794658	chr7:2485593:C:T
chr7:2485762	['G', 'A']	19959	1182.1306274190213	146.3319095992561	-0.0198503357271406	0.0298936046432214	-0.6640328579993398	0.506677	0.506677	chr7	2485762	0.2952688095435396	chr7:2485762:G:A
chr7:2486133	['C', 'T']	19959	1214.3524824952024	146.8190868234365	-0.0217029693619182	0.0301467071678587	-0.719911771493807	0.471588	0.471588	chr7	2486133	0.3264372544677213	chr7:2486133:C:T
chr7:2486473	['A', 'G']	19959	845.7968632182173	86.89530617827067	-0.0197617811843872	0.0353685319243304	-0.558739085542674	0.576346	0.576346	chr7	2486473	0.2393167166169595	chr7:2486473:A:G
chr7:2486501	['T', 'A']	19959	8123.117274327393	1092.81622646649	0.0047512053926669	0.0125838410094859	0.3775640036365212	0.705759	0.705759	chr7	2486501	0.1513435749232817	chr7:2486501:T:A
chr7:2486740	['AG', 'A']	19959	1916.696814186278	317.16106468722165	0.0334215668160839	0.0241008886333979	1.3867358720445628	0.165538	0.165538	chr7	2486740	0.7811022961723941	chr7:2486740:AG:A
chr7:2487736	['G', 'GAC']	19959	32842.93656043295	4326.666751725855	-0.0205931941584974	0.0133679766139226	-1.5404869976395603	0.123458	0.123458	chr7	2487736	0.9084807628135818	chr7:2487736:G:GAC
chr7:2488426	['A', 'C']	19959	37662.0	5037.301943608798	-0.017647849766278	0.0221356339554568	-0.7972597397386714	0.42531	0.42531	chr7	2488426	0.3712944059204408	chr7:2488426:A:C
chr7:2488492	['G', 'T']	19959	37657.5469807066	5035.050173971892	-0.018046464429475	0.0221220241371465	-0.8157691320466477	0.414642	0.414642	chr7	2488492	0.3823267093709441	chr7:2488492:G:T
chr7:2489693	['G', 'A']	19959	22980.15136787253	3059.6074629125383	-0.0040701003704557	0.0102741183193888	-0.3961508174161124	0.691998	0.691998	chr7	2489693	0.1598951607314199	chr7:2489693:G:A
chr7:2489989	['C', 'T']	19959	30838.1803056878	4178.162718493321	0.0037324102506643	0.0120655342778437	0.3093447968995653	0.757062	0.757062	chr7	2489989	0.1208685522631006	chr7:2489989:C:T
chr7:2490441	['A', 'T']	19959	26338.59817580435	3576.414135290849	0.0024933140695848	0.010698678639902	0.2330487860702495	0.815726	0.815726	chr7	2490441	0.0884556950097731	chr7:2490441:A:T
chr7:2490723	['A', 'G']	19959	852.1280817799158	83.76960375143409	-0.0244774084197134	0.035185679463206	-0.6956639403627181	0.486647	0.486647	chr7	2490723	0.3127859495463067	chr7:2490723:A:G
chr7:2490797	['A', 'G']	19959	37721.77992684271	5031.908828698066	-0.0245599593537539	0.0224289225492335	-1.0950128923867215	0.273524	0.273524	chr7	2490797	0.5630045610662975	chr7:2490797:A:G
chr7:2491065	['C', 'A']	19959	2857.305731500109	412.5326653437916	0.0011816681324101	0.0198359362295582	0.0595720876864544	0.952497	0.952497	chr7	2491065	0.0211363835111331	chr7:2491065:C:A
chr7:2494156	['T', 'C']	19959	33666.686792263754	4606.096587644107	0.0115703152320483	0.0138941329961228	0.8327482711787078	0.404997	0.404997	chr7	2494156	0.3925481937934085	chr7:2494156:T:C
chr7:2494758	['A', 'C']	19959	37768.0	5073.139554425251	-0.0081455726357192	0.0226397519403561	-0.3597907193143523	0.719007	0.719007	chr7	2494758	0.1432668814577644	chr7:2494758:A:C
chr7:2495049	['G', 'C']	19959	37847.79255399108	5082.142910565928	-0.0118377597556565	0.0230595072771811	-0.5133570120715782	0.607707	0.607707	chr7	2495049	0.2163057611121792	chr7:2495049:G:C
chr7:2495157	['C', 'A']	19959	948.047499749474	128.94125975382147	0.0069171795377925	0.0334709311448817	0.206662297736833	0.836276	0.836276	chr7	2495157	0.0776503667057376	chr7:2495157:C:A
chr7:2495229	['A', 'G']	19959	27741.169723391464	3757.344026446681	0.0043267182986308	0.0110145164682309	0.3928196313574314	0.694457	0.694457	chr7	2495229	0.1583546401219984	chr7:2495229:A:G
chr7:2495380	['A', 'C']	19959	1480.11689291101	278.4110837934163	0.054733672182443	0.0271238864530506	2.0179140727927365	0.0436136	0.0436136	chr7	2495380	1.3603780638515293	chr7:2495380:A:C
chr7:2495501	['G', 'A']	19959	1481.4845278098203	202.9763367085609	-0.0072746311930029	0.0266245614889659	-0.273230084785351	0.784679	0.784679	chr7	2495501	0.105307970056959	chr7:2495501:G:A
chr7:2495845	['T', 'C']	19959	1019.0510572201624	140.91524381647235	0.0098473620450029	0.032372038422034	0.3041934498106962	0.760984	0.760984	chr7	2495845	0.118624474352633	chr7:2495845:T:C
chr7:2496743	['A', 'G']	19959	22134.0	2966.419765176508	-0.0006686303474086	0.0101968258646082	-0.065572400302467	0.947719	0.947719	chr7	2496743	0.0233204124927985	chr7:2496743:A:G
chr7:2496821	['G', 'A']	19959	26358.64127874931	3659.0304344970455	0.0091008153274715	0.0107128709548842	0.8495216049739011	0.395601	0.395601	chr7	2496821	0.4027426192641075	chr7:2496821:G:A
chr7:2497684	['C', 'T']	19959	519.0	63.00348125327891	-0.0040745057133736	0.0445915166555893	-0.0913740105510155	0.927196	0.927196	chr7	2497684	0.0328284506226256	chr7:2497684:C:T
chr7:2497747	['G', 'T']	19959	2549.127718208237	331.59697797615536	-0.0136327741341681	0.0207063426678163	-0.6583863868609426	0.510297	0.510297	chr7	2497747	0.2921769848468308	chr7:2497747:G:T
chr7:2498451	['G', 'A']	19959	530.0	59.66686273279466	-0.0138325953511355	0.0441454277982433	-0.3133415178204702	0.754024	0.754024	chr7	2498451	0.1226148306531903	chr7:2498451:G:A
chr7:2498622	['G', 'C']	19959	24131.0	3314.429917543657	0.0043764837249126	0.0103719595691024	0.4219534115761449	0.673064	0.673064	chr7	2498622	0.1719436378186262	chr7:2498622:G:C
chr7:2498887	['G', 'A']	19959	6272.314259945886	831.3778001227543	0.0023592355803639	0.0138757074658966	0.1700263273899646	0.864991	0.864991	chr7	2498887	0.0629884112296034	chr7:2498887:G:A
chr7:2498969	['G', 'A']	19959	939.094102319988	117.48669000030456	-0.0044258671461295	0.0336584164242538	-0.1314936237742986	0.895386	0.895386	chr7	2498969	0.0479897004040813	chr7:2498969:G:A
chr7:2499279	['T', 'G']	19959	13439.673364064536	1751.4781218147164	-0.0088448376094044	0.0107942178669368	-0.8194051406444759	0.412565	0.412565	chr7	2499279	0.3845076182232848	chr7:2499279:T:G
chr7:2499710	['C', 'CT']	19959	14580.461041238665	1982.0272480861568	0.0027684785943553	0.0105039436840113	0.2635656356925652	0.792117	0.792117	chr7	2499710	0.1012106660095474	chr7:2499710:C:CT
chr7:2500042	['A', 'G']	19959	13157.194801269476	1730.4129006787784	-0.0068534614599169	0.0108943732729796	-0.6290826730634423	0.529302	0.529302	chr7	2500042	0.2762964649973533	chr7:2500042:A:G
chr7:2501331	['T', 'C']	19959	946.901404212638	116.53808533915448	-0.0073229313520577	0.0335451714222418	-0.2183006090468923	0.827197	0.827197	chr7	2501331	0.0823910493055102	chr7:2501331:T:C
chr7:2501765	['A', 'G']	19959	14847.207197273456	1868.093354040721	-0.0152412958257871	0.0105672436907321	-1.4423151648479815	0.149229	0.149229	chr7	2501765	0.8261467712592375	chr7:2501765:A:G
chr7:2502354	['T', 'C']	19959	15132.54909036235	1905.550162344923	-0.0135384031473143	0.0105092094015954	-1.288241829614604	0.197677	0.197677	chr7	2502354	0.7040438585273252	chr7:2502354:T:C
chr7:2502606	['A', 'G']	19959	22840.28872074961	3077.924837510188	-0.0014045388316811	0.0102829904326965	-0.1365885576646252	0.891357	0.891357	chr7	2502606	0.049948320567497	chr7:2502606:A:G
chr7:2502662	['C', 'T']	19959	2330.116745164846	329.6188135588311	-0.000799639127268	0.0216123895701732	-0.0369991076031499	0.970486	0.970486	chr7	2502662	0.0130107252592367	chr7:2502662:C:T
chr7:2502710	['A', 'G']	19959	14665.673950085196	1822.2280496870967	-0.0171970669311065	0.010583637061943	-1.624873078173133	0.104205	0.104205	chr7	2502710	0.9821114420699636	chr7:2502710:A:G
chr7:2502863	['G', 'A']	19959	14614.880010045195	1839.452621854171	-0.0151014158996835	0.0106079457798862	-1.4235947480347648	0.154579	0.154579	chr7	2502863	0.8108495065599545	chr7:2502863:G:A
chr7:2503132	['C', 'A']	19959	14611.464147918025	1826.362291243972	-0.0160168890222984	0.0105899036599759	-1.5124678690735902	0.130431	0.130431	chr7	2503132	0.88461917602053	chr7:2503132:C:A
chr7:2503160	['C', 'T']	19959	14571.920370834378	1793.98777348443	-0.0186990064752745	0.0106011321287245	-1.763868825350092	0.0777694	0.0777694	chr7	2503160	1.109191251664579	chr7:2503160:C:T
chr7:2503183	['T', 'G']	19959	20207.087008821167	2639.4145627483545	-0.0103874379210208	0.0102655756196938	-1.0118709662118943	0.311612	0.311612	chr7	2503183	0.5063858262451889	chr7:2503183:T:G
chr7:2503473	['C', 'T']	19959	13841.693506363365	1707.4981790994036	-0.0179401085339757	0.010714404367295	-1.674391587155013	0.0940693	0.0940693	chr7	2503473	1.0265520876883474	chr7:2503473:C:T
chr7:2503750	['G', 'A']	19959	960.0	132.15620398778992	0.0070063995018158	0.0331747422987788	0.2111968026372203	0.832736	0.832736	chr7	2503750	0.0794926599563364	chr7:2503750:G:A
chr7:2503755	['C', 'T']	19959	894.0	106.35584950261142	-0.0101917535898855	0.034473208888283	-0.2956427300665243	0.767506	0.767506	chr7	2503755	0.1149182207280318	chr7:2503755:C:T
chr7:2504150	['C', 'T']	19959	905.0	106.4173538854388	-0.0122492767302828	0.0342328479638483	-0.3578223098241406	0.72048	0.72048	chr7	2504150	0.1423780703811424	chr7:2504150:C:T
chr7:2504572	['C', 'G']	19959	933.0467481711594	108.95805271717772	-0.0158127428106015	0.033723781588083	-0.4688899662483081	0.639153	0.639153	chr7	2504572	0.1943951682859323	chr7:2504572:C:G
chr7:2505357	['T', 'C']	19959	14372.0	1782.1300424637736	-0.0179034219849307	0.0106359886968441	-1.6832870450720645	0.0923352	0.0923352	chr7	2505357	1.0346327057833182	chr7:2505357:T:C
chr7:2505456	['G', 'A']	19959	14310.717005711997	1784.6680700043823	-0.0169578697817935	0.0106342989210423	-1.5946391866264464	0.110809	0.110809	chr7	2505456	0.955424964412635	chr7:2505456:G:A
chr7:2505743	['T', 'G']	19959	14368.0	1781.9110276182207	-0.0179068797452158	0.0106364245702354	-1.6835431518337236	0.0922856	0.0922856	chr7	2505743	1.0348660598454895	chr7:2505743:T:G
chr7:2505853	['C', 'G']	19959	34101.708588034875	4579.356893697972	-0.0091422995131301	0.0143741037955645	-0.6360257058913951	0.524767	0.524767	chr7	2505853	0.2800334834047261	chr7:2505853:C:G
chr7:2506145	['T', 'A']	19959	14466.624085396414	1794.0657957515668	-0.0179223425184269	0.0106062018222044	-1.6897983669239616	0.0910822	0.0910822	chr7	2506145	1.040566487978709	chr7:2506145:T:A
chr7:2506254	['C', 'T']	19959	14279.577227623537	1766.8182221825928	-0.0183976639880315	0.0106353435136449	-1.7298608140327263	0.0836706	0.0836706	chr7	2506254	1.0774271166871114	chr7:2506254:C:T
chr7:2507424	['T', 'C']	19959	1520.0	212.79228121669792	-0.010454441617537	0.0262795293023176	-0.3978169280457806	0.690769	0.690769	chr7	2507424	0.1606671607268	chr7:2507424:T:C
chr7:2507434	['C', 'T']	19959	1489.0746066740153	146.75000137575043	-0.0331338305853267	0.0266667834951327	-1.242513203415567	0.214062	0.214062	chr7	2507434	0.6694604212391337	chr7:2507434:C:T
chr7:2507484	['G', 'A']	19959	23087.31347396904	3161.5072648434966	0.0053414190387904	0.0101903545531997	0.524164199675784	0.60017	0.60017	chr7	2507484	0.2217257169419564	chr7:2507484:G:A
chr7:2507551	['T', 'A']	19959	14318.15213469633	2007.8475180629728	0.0123182662833268	0.010590769168633	1.1631134705314994	0.244797	0.244797	chr7	2507551	0.6111939087953863	chr7:2507551:T:A
chr7:2507877	['T', 'C']	19959	36899.0	4991.78248717957	-0.0081853835490921	0.0193096298412731	-0.4239016292066031	0.671642	0.671642	chr7	2507877	0.1728621538116649	chr7:2507877:T:C
chr7:2508117	['C', 'T']	19959	11970.199478879593	1642.2182357520496	0.0045016860942072	0.0110359119956442	0.4079124675861884	0.683342	0.683342	chr7	2508117	0.165361885573701	chr7:2508117:C:T
chr7:2509298	['G', 'C']	19959	4052.812227511902	611.7196897041598	0.0103423201702481	0.0167859290672333	0.6161303392158783	0.537816	0.537816	chr7	2509298	0.2693662816806839	chr7:2509298:G:C
chr7:2509930	['G', 'C']	19959	11025.55241006113	1445.2289389530615	-0.0106647203124075	0.0112714322436407	-0.9461725965149196	0.344072	0.344072	chr7	2509930	0.4633506680947631	chr7:2509930:G:C
chr7:2510420	['G', 'C']	19959	21195.06193005311	2921.402186734302	0.0080343121166316	0.0101530816586645	0.7913175907312101	0.428768	0.428768	chr7	2510420	0.3677776345606392	chr7:2510420:G:C
chr7:2510539	['G', 'A']	19959	10944.645069152137	1432.068429017506	-0.0105280921449386	0.0112941018996337	-0.932176125069322	0.351257	0.351257	chr7	2510539	0.4543750121941056	chr7:2510539:G:A
chr7:2510844	['C', 'G']	19959	23398.344640978103	3237.4899637078224	0.0089537424959377	0.0102210907298566	0.8760065566958657	0.381037	0.381037	chr7	2510844	0.4190328507925362	chr7:2510844:C:G
chr7:2510869	['G', 'A']	19959	453.1589314354451	51.41973726077694	-0.0053348044445246	0.0478129314357212	-0.111576602486644	0.91116	0.91116	chr7	2510869	0.0404053540744585	chr7:2510869:G:A
chr7:2511189	['T', 'A']	19959	663.1661321038388	73.6848012397394	-0.0194864012112572	0.0395516502883314	-0.492682380360905	0.622242	0.622242	chr7	2511189	0.2060406782921929	chr7:2511189:T:A
chr7:2511205	['G', 'A']	19959	2911.145856298226	451.3555910280945	0.0095991366069734	0.0195613904750915	0.4907185212215075	0.623631	0.623631	chr7	2511205	0.2050723046533131	chr7:2511205:G:A
chr7:2512044	['G', 'A']	19959	1092.0	129.85951517229498	-0.0260593366369233	0.0312049115986413	-0.8351036840642106	0.403669	0.403669	chr7	2512044	0.3939746012111378	chr7:2512044:G:A
chr7:2512091	['G', 'A']	19959	3215.0	390.4623787521676	-0.017269698646259	0.0185265672297207	-0.932158582435856	0.351266	0.351266	chr7	2512091	0.4543638847282792	chr7:2512091:G:A
chr7:2512784	['C', 'A']	19959	1551.0	181.27502463526503	-0.0192793814981028	0.0263267980169394	-0.732310153543851	0.463988	0.463988	chr7	2512784	0.3334932513442021	chr7:2512784:C:A
chr7:2513396	['T', 'C']	19959	416.0625375826819	65.35731828371645	0.0105069341788589	0.0497117024125687	0.2113573599161732	0.832611	0.832611	chr7	2513396	0.0795578557507743	chr7:2513396:T:C
chr7:2513549	['G', 'A']	19959	7989.802175220531	1079.700997869231	0.003705965751892	0.0127129390704104	0.2915113280545587	0.770663	0.770663	chr7	2513549	0.1131354912560609	chr7:2513549:G:A
chr7:2513589	['A', 'G']	19959	9210.768906931287	1206.00862645621	-0.0019768141709668	0.0120737829851526	-0.1637278203027016	0.869947	0.869947	chr7	2513589	0.0605072052074508	chr7:2513589:A:G
chr7:2514385	['A', 'T']	19959	7980.199488875527	1086.3320916330897	0.005028944760831	0.0127119228869992	0.3956085012106422	0.692398	0.692398	chr7	2514385	0.1596441952596973	chr7:2514385:A:T
chr7:2514403	['C', 'T']	19959	607.0	99.58189502227764	0.0305015902226179	0.0414251609639836	0.7363058950848017	0.461553	0.461553	chr7	2514403	0.335778421862473	chr7:2514403:C:T
chr7:2514458	['C', 'G']	19959	9234.9554964628	1280.2368679052252	0.0068443518114715	0.0120475502445815	0.5681114975677167	0.569966	0.569966	chr7	2514458	0.2441510503850385	chr7:2514458:C:G
chr7:2516523	['A', 'C']	19959	25266.26590840766	3397.1530950510623	-0.0025900288367414	0.0104727681116634	-0.2473108168848797	0.80467	0.80467	chr7	2516523	0.0943821898962675	chr7:2516523:A:C
chr7:2516764	['G', 'A']	19959	3993.200070147309	524.4253519183084	-0.0021213756865353	0.0169266074591924	-0.1253278716157181	0.900265	0.900265	chr7	2516764	0.0456296337856607	chr7:2516764:G:A
chr7:2517005	['C', 'T']	19959	3991.599969933856	519.9092186418999	-0.0033401356385906	0.0169247607662704	-0.1973520148803081	0.843554	0.843554	chr7	2517005	0.0738871108799875	chr7:2517005:C:T
chr7:2517041	['CT', 'C']	19959	2734.1369876741155	397.55676303510046	0.0108061271137949	0.019944700623635	0.5418044280388642	0.587959	0.587959	chr7	2517041	0.2306529574180398	chr7:2517041:CT:C
chr7:2517632	['T', 'C']	19959	19203.84865948384	2509.00482662428	-0.0070296697956365	0.0101758226997304	-0.6908207820703002	0.489686	0.489686	chr7	2517632	0.3100823121746763	chr7:2517632:T:C
chr7:2517743	['T', 'C']	19959	624.0625344490654	88.97638111802236	0.007136871065473	0.0408341353420789	0.1747770830871146	0.861257	0.861257	chr7	2517743	0.064867235274136	chr7:2517743:T:C
chr7:2519103	['C', 'A']	19959	3660.183385108729	529.9783546067787	0.0107761468601906	0.0175894395070339	0.6126486779684649	0.540116	0.540116	chr7	2519103	0.2675129573072388	chr7:2519103:C:A
chr7:2519267	['G', 'A']	19959	3681.553367408298	529.063003124672	0.009145541860583	0.017558109710365	0.5208728052988629	0.602461	0.602461	chr7	2519267	0.2200710616709397	chr7:2519267:G:A
chr7:2520574	['C', 'G']	19959	612.0	83.1899741383221	0.007833874183665	0.0412775558515959	0.1897853209097437	0.849479	0.849479	chr7	2520574	0.0708473528712737	chr7:2520574:C:G
chr7:2521143	['G', 'A']	19959	9350.874016537207	1355.9845848452685	0.0110128427449057	0.0119553094831635	0.9211675164423738	0.356974	0.356974	chr7	2521143	0.4473634143296281	chr7:2521143:G:A
chr7:2522915	['C', 'G']	19959	690.0	108.99671949782746	0.0269333297098368	0.0390018148599451	0.6905660622859209	0.489846	0.489846	chr7	2522915	0.3099404339762662	chr7:2522915:C:G
chr7:2522978	['A', 'C']	19959	13051.26951989576	1769.6326989222057	-0.0014330930671112	0.0108109527433055	-0.1325593683682203	0.894543	0.894543	chr7	2522978	0.0483987783902065	chr7:2522978:A:C
chr7:2523240	['A', 'T']	19959	4644.861761315223	624.9050786259766	-0.0016002230604851	0.0157565369934973	-0.1015593122489741	0.919107	0.919107	chr7	2523240	0.0366339262585784	chr7:2523240:A:T
chr7:2524038	['G', 'A']	19959	16636.16758544653	2140.374325461853	-0.0083523792550911	0.0102639409732004	-0.8137594786349193	0.415792	0.415792	chr7	2524038	0.3811238709191215	chr7:2524038:G:A
chr7:2524404	['G', 'A']	19959	690.0	108.73211120254746	0.0247547646204745	0.0390009069481022	0.6347227938420814	0.525617	0.525617	chr7	2524404	0.2793305968600013	chr7:2524404:G:A
chr7:2525215	['A', 'G']	19959	6339.952946482261	780.2356424974136	-0.0158327311297857	0.0138309118867715	-1.1447351598652606	0.252333	0.252333	chr7	2525215	0.5980259489247004	chr7:2525215:A:G
chr7:2525649	['C', 'T']	19959	3441.172412065337	496.45810418443546	0.0076277003711315	0.0180297153239548	0.4230627180783717	0.672254	0.672254	chr7	2525649	0.1724666049875028	chr7:2525649:C:T
chr7:2526034	['A', 'C']	19959	774.3879893729006	128.76617220174262	0.0303968005944396	0.0367700437682805	0.8266729511119387	0.408432	0.408432	chr7	2526034	0.3888802389676294	chr7:2526034:A:C
chr7:2526394	['G', 'A']	19959	403.0201924040485	51.48533778031354	1.9745244306226245e-05	0.0508409347808987	0.0003883729595319	0.99969	0.99969	chr7	2526394	0.0001346521615535	chr7:2526394:G:A
chr7:2526850	['C', 'T']	19959	2045.3074263379435	321.6321862330362	0.0191896970383943	0.0230073211486503	0.8340691606123858	0.404252	0.404252	chr7	2526850	0.3933478227837995	chr7:2526850:C:T
chr7:2527893	['C', 'G']	19959	661.0331195510572	108.68986051732976	0.0374387217382041	0.0397749836931743	0.9412630317339112	0.346581	0.346581	chr7	2527893	0.4601952495313152	chr7:2527893:C:G
chr7:2529136	['T', 'C']	19959	699.0350235494539	109.38848352299736	0.0266723106577601	0.0387329141662357	0.6886213245738926	0.49107	0.49107	chr7	2529136	0.3088565965799046	chr7:2529136:T:C
chr7:2529668	['G', 'C']	19959	10202.022297940572	1160.6571584086305	-0.032522477311001	0.0115979796993396	-2.80415021875342	0.00504982	0.00504982	chr7	2529668	2.296724101960538	chr7:2529668:G:C
chr7:2530770	['C', 'T']	19959	2063.103367070849	296.7577445976122	0.0089438430896801	0.0229290099328481	0.3900666934976174	0.696491	0.696491	chr7	2530770	0.1570844911216985	chr7:2530770:C:T
chr7:2531771	['T', 'C']	19959	25583.983352896816	3440.053251786036	-0.0032265849177729	0.0113988504717884	-0.283062307533428	0.777132	0.777132	chr7	2531771	0.109505207707839	chr7:2531771:T:C
chr7:2532212	['C', 'T']	19959	2167.1963283265	327.44779134036776	0.0170007216447529	0.0227947148036838	0.7458185720316836	0.455786	0.455786	chr7	2532212	0.3412390188136615	chr7:2532212:C:T
chr7:2532382	['C', 'T']	19959	4890.382656919594	572.3079163338431	-0.0252006868062287	0.0158706076350914	-1.587884180975384	0.112328	0.112328	chr7	2532382	0.9495119736604016	chr7:2532382:C:T
chr7:2533650	['T', 'C']	19959	5701.139557073265	830.3438688037644	0.0158718607493067	0.0144893543637151	1.0954153201645551	0.273348	0.273348	chr7	2533650	0.5632840993547961	chr7:2533650:T:C
chr7:2534931	['G', 'A']	19959	23623.60657139984	3052.8206591213184	-0.0159546077216778	0.0103851079805816	-1.5362967579644078	0.124481	0.124481	chr7	2534931	0.9048969314988474	chr7:2534931:G:A
chr7:2538057	['C', 'G']	19959	1156.0	160.11467781701106	0.0087543077282873	0.0301830544900921	0.2900404838470217	0.771788	0.771788	chr7	2538057	0.1125019782578819	chr7:2538057:C:G
chr7:2538147	['T', 'C']	19959	27013.06028262177	3485.783719280681	-0.0211615973783226	0.0108469972167644	-1.9509175632143287	0.0510808	0.0510808	chr7	2538147	1.2917423096689036	chr7:2538147:T:C
chr7:2538547	['C', 'T']	19959	2897.145154825133	428.2981057943789	0.0104370971961032	0.0195630203020528	0.5335115455054762	0.593685	0.593685	chr7	2538547	0.2264439237866316	chr7:2538547:C:T
chr7:2538604	['C', 'T']	19959	1164.0583224772022	162.3480652515393	0.0100564093798398	0.0300861683798942	0.3342535763563798	0.738192	0.738192	chr7	2538604	0.1318306656896456	chr7:2538604:C:T
chr7:2538612	['C', 'T']	19959	497.0	65.63728565928494	-0.0160401012594079	0.0456357555881128	-0.3514810054681351	0.725231	0.725231	chr7	2538612	0.1395236402615894	chr7:2538612:C:T
chr7:2538737	['G', 'A']	19959	2148.0	355.16185125512976	0.0290582536529317	0.0224379787640896	1.2950477384102577	0.195319	0.195319	chr7	2538737	0.7092555078959709	chr7:2538737:G:A
chr7:2538800	['G', 'T']	19959	26650.0	3421.034542745556	-0.0220079617426031	0.0107845917303773	-2.040685664586866	0.0412952	0.0412952	chr7	2538800	1.3841004261804584	chr7:2538800:G:T
chr7:2540057	['C', 'G']	19959	12550.88650030066	1559.9558463554629	-0.0191913469195343	0.0109275378255437	-1.756237061442461	0.0790633	0.0790633	chr7	2540057	1.102025062724132	chr7:2540057:C:G
chr7:2540436	['T', 'C']	19959	26978.40676522175	3477.79287002234	-0.0211660876433391	0.0108570467671099	-1.9495253264874213	0.0512467	0.0512467	chr7	2540436	1.290334095500177	chr7:2540436:T:C
chr7:2540641	['A', 'G']	19959	26418.64729167711	3373.37116496656	-0.0240240464123702	0.0107460282185964	-2.2356210056098416	0.0253876	0.0253876	chr7	2540641	1.5953783529278496	chr7:2540641:A:G
chr7:2541280	['C', 'T']	19959	1160.0	159.31983071023538	0.00792237010393	0.0301405956386469	0.2628471646317379	0.792671	0.792671	chr7	2541280	0.1009070302516101	chr7:2541280:C:T
chr7:2541945	['A', 'G']	19959	404.0404870471514	61.42101698927239	0.0175623515928743	0.0507230332347217	0.3462401688716894	0.729166	0.729166	chr7	2541945	0.1371735900947337	chr7:2541945:A:G
chr7:2541960	['G', 'A']	19959	1158.1740829825617	160.29416868596644	0.0083835568015793	0.0301618144160379	0.2779526684283804	0.781052	0.781052	chr7	2541960	0.1073200511914844	chr7:2541960:G:A
chr7:2542360	['T', 'C']	19959	26898.0	3467.109166987362	-0.0211828899709874	0.0108452856759691	-1.953188749829262	0.0508112	0.0508112	chr7	2542360	1.2940405483051296	chr7:2542360:T:C
chr7:2542599	['A', 'G']	19959	26983.70391341384	3485.5442391042534	-0.0211546145644728	0.0108679371710227	-1.946516089628992	0.0516068	0.0516068	chr7	2542599	1.2872930695374558	chr7:2542599:A:G
chr7:2542950	['G', 'A']	19959	1158.0	160.5533210191391	0.0086449028585122	0.0301615162864957	0.2866203003985854	0.774406	0.774406	chr7	2542950	0.111031290827766	chr7:2542950:G:A
chr7:2543694	['C', 'T']	19959	1577.158039785539	231.78867634775244	0.0156490645674897	0.0261654808859153	0.5980805258547147	0.549793	0.549793	chr7	2543694	0.2598007939227547	chr7:2543694:C:T
chr7:2544500	['C', 'G']	19959	1160.2325231771488	158.63910711027256	0.0069389623079176	0.0301403468160787	0.2302217141116641	0.817922	0.817922	chr7	2544500	0.0872881102464727	chr7:2544500:C:G
chr7:2544889	['T', 'C']	19959	1158.116049506439	159.15280408247662	0.007795914128844	0.0301619652481003	0.2584683744815033	0.796048	0.796048	chr7	2544889	0.0990607444399315	chr7:2544889:T:C
chr7:2546296	['C', 'T']	19959	1158.4062750601445	157.60931069403165	0.0064937283075644	0.0301629553922317	0.2152881978281483	0.829545	0.829545	chr7	2546296	0.081160049999357	chr7:2546296:C:T
chr7:2546461	['T', 'A']	19959	9744.895091870116	1387.159380871855	0.0124779378163777	0.0118630695599931	1.0518304519142485	0.29289	0.29289	chr7	2546461	0.5332954559693324	chr7:2546461:T:A
chr7:2546782	['A', 'T']	19959	16732.706831737756	2022.301561460879	-0.0277854520581618	0.0102954888931824	-2.698798701687794	0.00696489	0.00696489	chr7	2546782	2.1570857382163644	chr7:2546782:A:T
chr7:2547488	['T', 'C']	19959	27177.08493686109	3512.0408645751368	-0.0207790337613284	0.0109105630478985	-1.9044877583408188	0.0568611	0.0568611	chr7	2547488	1.2451847429693688	chr7:2547488:T:C
chr7:2547516	['C', 'T']	19959	9690.942169882232	1376.7947435150152	0.0118863664342882	0.0118509802216408	1.0029859312888616	0.31588	0.31588	chr7	2547516	0.5004778706589745	chr7:2547516:C:T
chr7:2547979	['A', 'G']	19959	17217.858391520556	2100.0310374302035	-0.0272336802810117	0.010230996344165	-2.661879582875977	0.0077768	0.0077768	chr7	2547979	2.1091990698777505	chr7:2547979:A:G
chr7:2548005	['A', 'C']	19959	8965.831078352163	1079.6199537062355	-0.0248105127520009	0.0121911532801383	-2.0351243382709137	0.0418516	0.0418516	chr7	2548005	1.3782879341369505	chr7:2548005:A:C
chr7:2548647	['C', 'T']	19959	14309.299145728632	1712.469315583392	-0.0281367678582159	0.0105864492987589	-2.6578097211039813	0.0078713	0.0078713	chr7	2548647	2.1039535349596754	chr7:2548647:C:T
chr7:2548689	['G', 'A']	19959	8811.505164978438	1080.5679561004652	-0.0213478808354114	0.01221540876156	-1.7476190320040643	0.0805454	0.0805454	chr7	2548689	1.0939592573758892	chr7:2548689:G:A
chr7:2548917	['A', 'C']	19959	14435.402286172664	1740.2556155653183	-0.0271093368897046	0.0105430117987307	-2.571308598266796	0.0101387	0.0101387	chr7	2548917	1.9940177273518715	chr7:2548917:A:C
chr7:2548995	['T', 'C']	19959	26976.109457224484	3483.5563345100886	-0.0204876168107405	0.0108722591985894	-1.8843937066363023	0.0595263	0.0595263	chr7	2548995	1.2252911112248643	chr7:2548995:T:C
chr7:2549979	['G', 'A']	19959	1587.9781003566216	229.58097894359048	0.0137015931620607	0.0261196517946555	0.524570284082587	0.599888	0.599888	chr7	2549979	0.2219298254869616	chr7:2549979:G:A
chr7:2550103	['C', 'T']	19959	2702.4371897096444	470.9801655619176	0.0405416884682621	0.0200581435341669	2.0212084133909767	0.0432715	0.0432715	chr7	2550103	1.3637980497878333	chr7:2550103:C:T
chr7:2550749	['C', 'T']	19959	27165.44424956151	3509.064635448217	-0.0206597925537532	0.0109118473660196	-1.8933359183605656	0.0583277	0.0583277	chr7	2550749	1.2341251484971605	chr7:2550749:C:T
chr7:2551531	['A', 'G']	19959	17087.744079411495	2072.47525141502	-0.0285830277195138	0.010273021147408	-2.7823390324398987	0.00540193	0.00540193	chr7	2551531	2.267451047843996	chr7:2551531:A:G
chr7:2552972	['C', 'T']	19959	15279.372911963888	1792.25755240917	-0.0331892159493577	0.0104543037575764	-3.1746940512709805	0.00150223	0.00150223	chr7	2552972	2.8232635692734243	chr7:2552972:C:T
chr7:2553045	['A', 'C']	19959	8597.615276593613	1252.1227211366763	0.0154731679755444	0.0123493498389052	1.2529540564797903	0.210237	0.210237	chr7	2553045	0.6772908492889846	chr7:2553045:A:C
chr7:2553311	['A', 'G']	19959	1584.4763193504737	227.93188608559365	0.0137033695327846	0.0261336360663029	0.5243575558341077	0.600036	0.600036	chr7	2553311	0.2218226927291409	chr7:2553311:A:G
chr7:2553352	['G', 'A']	19959	14131.664277479824	1677.574169872972	-0.0293223867699264	0.0105907959115339	-2.7686669646794737	0.00563381	0.00563381	chr7	2553352	2.2491978036660014	chr7:2553352:G:A
chr7:2554704	['C', 'T']	19959	1156.1158490755124	158.75170370110538	0.0078321446708134	0.030211430058753	0.2592444202602155	0.795449	0.795449	chr7	2554704	0.0993876597994249	chr7:2554704:C:T
chr7:2554806	['T', 'G']	19959	6942.957219519536	987.4075226783266	0.0082994553891898	0.0133836521190308	0.6201188820044466	0.535187	0.535187	chr7	2554806	0.2714944443748268	chr7:2554806:T:G
chr7:2555593	['G', 'A']	19959	1192.0597254233892	165.4081364158732	0.0103247768222297	0.029733659723827	0.3472420454840939	0.728413	0.728413	chr7	2555593	0.1376223119464698	chr7:2555593:G:A
chr7:2555772	['G', 'A']	19959	22539.38785327721	2923.513856319584	-0.0178373126427944	0.0102973213550334	-1.7322284143415054	0.0832484	0.0832484	chr7	2555772	1.0796241047027064	chr7:2555772:G:A
chr7:2555864	['G', 'C']	19959	498.34956129355726	56.84479185729029	-0.0301394172897824	0.0455976688171801	-0.6609859247547024	0.508629	0.508629	chr7	2555864	0.2935988817125649	chr7:2555864:G:C
chr7:2556528	['C', 'T']	19959	11462.297168629417	1388.3489781990206	-0.0256677183882888	0.011160519363719	-2.2998677348054484	0.021466	0.021466	chr7	2556528	1.6682488749755566	chr7:2556528:C:T
chr7:2556653	['G', 'A']	19959	6610.0	957.6078181243169	0.0094165400381209	0.0136500329155289	0.6898547495375081	0.490294	0.490294	chr7	2556653	0.3095434214240959	chr7:2556653:G:A
chr7:2556945	['T', 'C']	19959	1202.543873837448	160.52275106273302	0.0047010482087364	0.0297483465657521	0.1580272099609231	0.874437	0.874437	chr7	2556945	0.0582714743933667	chr7:2556945:T:C
chr7:2557587	['C', 'T']	19959	11399.278368616438	1378.5002861364503	-0.0255642598425142	0.0111906176715451	-2.284436891050043	0.0223563	0.0223563	chr7	2557587	1.6506000712036368	chr7:2557587:C:T
chr7:2557694	['A', 'G']	19959	22833.913967153818	2964.660890422587	-0.0183525220251677	0.010341901331721	-1.7745791065397392	0.0759827	0.0759827	chr7	2557694	1.1192852781112912	chr7:2557694:A:G
chr7:2557796	['G', 'A']	19959	3897.928575112189	521.195309329303	0.0057775453484364	0.017262399964825	0.3346895773594153	0.737863	0.737863	chr7	2557796	0.1320242667233636	chr7:2557796:G:A
chr7:2557846	['G', 'A']	19959	1195.071590166407	161.24161508511895	0.0054503178598636	0.0297552902244301	0.1831713896505301	0.854665	0.854665	chr7	2557846	0.0682040807818244	chr7:2557846:G:A
chr7:2558729	['T', 'C']	19959	12553.289538322724	1546.9677963598126	-0.0238929051705183	0.0108873568182308	-2.1945551679274127	0.028207	0.028207	chr7	2558729	1.5496431014635053	chr7:2558729:T:C
chr7:2558792	['T', 'C']	19959	1181.651243232404	156.141162603359	0.0042971415097202	0.0298157550530769	0.1441231825949291	0.885405	0.885405	chr7	2558792	0.0528580298314444	chr7:2558792:T:C
chr7:2559123	['T', 'C']	19959	27683.57242178437	3636.476952175457	-0.0162912709661075	0.0110758549702872	-1.4708815716539656	0.141339	0.141339	chr7	2559123	0.8497379857255432	chr7:2559123:T:C
chr7:2559692	['A', 'G']	19959	39455.93054720385	5370.804386336822	0.056333069408634	0.0470396402371639	1.1975659066399027	0.2311	0.2311	chr7	2559692	0.6362000545208907	chr7:2559692:A:G
chr7:2560442	['A', 'G']	19959	16288.448286229706	2050.457230379589	-0.0207250396073989	0.0103027136505048	-2.011609786552057	0.0442745	0.0442745	chr7	2560442	1.3538463346769525	chr7:2560442:A:G
chr7:2561385	['T', 'C']	19959	29472.42994588094	3965.002415088029	-0.0078248164161695	0.0115739339316353	-0.6760723244481075	0.499003	0.499003	chr7	2561385	0.3018968433955896	chr7:2561385:T:C
chr7:2561726	['A', 'G']	19959	5959.07561929596	888.7460385779648	0.0147039455443627	0.0142671378456767	1.0306163509044963	0.302733	0.302733	chr7	2561726	0.5189402353475367	chr7:2561726:A:G
chr7:2562814	['A', 'G']	19959	39434.0	5362.185302856487	0.0406967207308635	0.0460219577837776	0.8842892108603162	0.376551	0.376551	chr7	2562814	0.4241761947127366	chr7:2562814:A:G
chr7:2563042	['C', 'T']	19959	2541.63671444322	432.2153265596396	0.0339003158725282	0.0206478262712179	1.6418346138345594	0.10064	0.10064	chr7	2563042	0.9972293718988064	chr7:2563042:C:T
chr7:2563201	['C', 'T']	19959	623.0	94.25837955988756	0.0030263583166384	0.0410483284384806	0.0737267126765968	0.941229	0.941229	chr7	2563201	0.026304700337974	chr7:2563201:C:T
chr7:2564134	['G', 'C']	19959	29483.340366880515	3971.574128635448	-0.0072613604052388	0.0115810022241479	-0.6270062180022689	0.530662	0.530662	chr7	2564134	0.2751820105073847	chr7:2564134:G:C
chr7:2564260	['G', 'T']	19959	14156.802235813111	1763.8276336987572	-0.0198453927419097	0.0105607063435313	-1.8791728598784057	0.0602355	0.0602355	chr7	2564260	1.2201474803360313	chr7:2564260:G:T
chr7:2564844	['C', 'T']	19959	1016.0509069044996	139.3765301350519	0.0122786858633174	0.0321269773584024	0.3821923776500609	0.702323	0.702323	chr7	2564844	0.1534631088732995	chr7:2564844:C:T
chr7:2565182	['C', 'T']	19959	1026.283921251079	140.45983653120095	0.0119803385589079	0.0321354156387424	0.3728079541147899	0.709295	0.709295	chr7	2565182	0.1491731015924152	chr7:2565182:C:T
chr7:2565378	['C', 'G']	19959	621.0622338026758	89.08206597728895	-0.0035759533036071	0.0411026228498361	-0.0870006110479014	0.930672	0.930672	chr7	2565378	0.0312033519820775	chr7:2565378:C:G
chr7:2565430	['G', 'A']	19959	911.0456458562984	197.6532625077764	0.0694663378547148	0.0338580321129346	2.051694487825146	0.0402124	0.0402124	chr7	2565430	1.3956400060900285	chr7:2565430:G:A
chr7:2565790	['A', 'G']	19959	1015.0508567992784	139.00181035359677	0.012203547909072	0.0321416552552227	0.3796801319710843	0.704187	0.704187	chr7	2565790	0.1523119967045994	chr7:2565790:A:G
chr7:2566460	['T', 'G']	19959	899.5690382876091	114.19898506825967	-0.0092146207533783	0.0341491929211267	-0.2698342175951592	0.787291	0.787291	chr7	2566460	0.1038647132127221	chr7:2566460:T:G
chr7:2567300	['G', 'A']	19959	3527.17672111434	521.0109026434213	0.0189238112643048	0.0178036720131915	1.0629161922486163	0.287833	0.287833	chr7	2567300	0.5408594157631835	chr7:2567300:G:A
chr7:2567303	['G', 'A']	19959	1845.0924441326783	195.8237618136756	-0.0289039456459504	0.0241775204148196	-1.1954884185821502	0.23191	0.23191	chr7	2567303	0.6346805241037832	chr7:2567303:G:A
chr7:2567618	['A', 'G']	19959	35745.0	4761.6135772052685	-0.0193262469064201	0.016530246413197	-1.1691445138404497	0.242359	0.242359	chr7	2567618	0.6155408481188065	chr7:2567618:A:G
chr7:2567705	['G', 'A']	19959	24861.736921226697	3317.767256638891	-4.9634534784580266e-05	0.0104346901038323	-0.0047566850851038	0.996205	0.996205	chr7	2567705	0.0016512828536252	chr7:2567705:G:A
chr7:2567834	['C', 'T']	19959	13242.32695294884	1855.3534793470244	-0.001606097504271	0.0107060689821173	-0.1500174813887158	0.880752	0.880752	chr7	2567834	0.0551463619554311	chr7:2567834:C:T
chr7:2568261	['A', 'T']	19959	23739.56825015033	3039.776256722123	-0.0222561878956434	0.0102894301076079	-2.1630146337441274	0.0305519	0.0305519	chr7	2568261	1.5149617761298704	chr7:2568261:A:T
chr7:2568535	['T', 'C']	19959	29745.98070852333	3799.970421561783	-0.0308739130596655	0.0115617124729126	-2.670358143916697	0.00758318	0.00758318	chr7	2568535	2.120148635154285	chr7:2568535:T:C
chr7:2568543	['A', 'T']	19959	35171.81101533527	4684.927185647421	-0.0185877073131441	0.0156115010957409	-1.1906418991454388	0.233808	0.233808	chr7	2568543	0.6311406330526429	chr7:2568543:A:T
chr7:2568626	['G', 'A']	19959	33649.685940475	4480.283357994422	-0.0143540373310781	0.0139452559368357	-1.0293132945063146	0.303345	0.303345	chr7	2568626	0.518063159085865	chr7:2568626:G:A
chr7:2569206	['G', 'A']	19959	7041.705617076715	923.5784097290044	0.001532627973807	0.0133363196529821	0.1149213586421746	0.908509	0.908509	chr7	2569206	0.0416707660653834	chr7:2569206:G:A
chr7:2569213	['T', 'C']	19959	9433.890653971435	1072.8168470820676	-0.0247278107897937	0.0118447010789737	-2.0876686228654284	0.0368404	0.0368404	chr7	2569213	1.433675663034101	chr7:2569213:T:C
chr7:2569675	['A', 'G']	19959	9434.363435902576	1074.8921748871446	-0.024278344163193	0.0118467475013546	-2.0493679096660853	0.0404392	0.0404392	chr7	2569675	1.3931974445504265	chr7:2569675:A:G
chr7:2570131	['C', 'T']	19959	25926.990124818283	3640.121547003045	0.0111071156363055	0.0105253795765189	1.0552698413921664	0.291315	0.291315	chr7	2570131	0.5356371526894976	chr7:2570131:C:T
chr7:2571778	['G', 'A']	19959	5172.259144202826	587.1763248981658	-0.0188265320308973	0.0150148226378619	-1.2538630981509993	0.209906	0.209906	chr7	2571778	0.677975147269676	chr7:2571778:G:A
chr7:2571800	['G', 'A']	19959	5183.0	584.5528172610381	-0.01966405573754	0.0150057144584178	-1.3104378196740232	0.190063	0.190063	chr7	2571800	0.7211024200089037	chr7:2571800:G:A
chr7:2571875	['A', 'G']	19959	5223.046755199198	597.123054933901	-0.0177073793945086	0.0149486852061534	-1.1845442692993229	0.236212	0.236212	chr7	2571875	0.6266980432110607	chr7:2571875:A:G
chr7:2572020	['G', 'T']	19959	4968.497870421406	550.8236112666776	-0.0215200503834709	0.0152745746168935	-1.4088805039238212	0.158886	0.158886	chr7	2572020	0.7989143683093555	chr7:2572020:G:T
chr7:2572661	['C', 'A']	19959	8512.426495640846	1229.411986992205	0.0153049746745626	0.012355251029703	1.2387425101900542	0.215455	0.215455	chr7	2572661	0.6666434229160034	chr7:2572661:C:A
chr7:2572701	['T', 'C']	19959	5181.259595149814	585.6732806081376	-0.0194615283809355	0.0149974801233993	-1.2976532204614326	0.194422	0.194422	chr7	2572701	0.7112545936380952	chr7:2572701:T:C
chr7:2573173	['T', 'C']	19959	5184.29873709532	583.5544015434335	-0.0200590051096164	0.0149930624805787	-1.3378857812138076	0.180949	0.180949	chr7	2573173	0.7424438126424464	chr7:2573173:T:C
chr7:2573428	['T', 'C']	19959	5169.258993887163	580.8902956878193	-0.0201456117584269	0.0150106799199056	-1.3420852263801732	0.179584	0.179584	chr7	2573428	0.7457323593237717	chr7:2573428:T:C
chr7:2573499	['G', 'A']	19959	968.097008568422	111.38495302327914	-0.0101668490919839	0.0329320989655669	-0.3087215638035762	0.757537	0.757537	chr7	2573499	0.1205961502799127	chr7:2573499:G:A
chr7:2573790	['T', 'G']	19959	20188.080342822777	2720.18312190142	-0.0046302655057527	0.0101476579081743	-0.4562890814463612	0.648187	0.648187	chr7	2573790	0.1882996834008168	chr7:2573790:T:G
chr7:2573910	['G', 'A']	19959	5065.015083938863	562.830405028962	-0.021511542992766	0.0151474506860085	-1.4201427975359489	0.155582	0.155582	chr7	2573910	0.8080406499740074	chr7:2573910:G:A
chr7:2573939	['T', 'G']	19959	657.0329191301734	88.97359704301	-0.0172478443637835	0.0399642550507301	-0.431581780816114	0.66605	0.66605	chr7	2573939	0.1764931673627038	chr7:2573939:T:G
chr7:2574213	['C', 'G']	19959	35379.54522222779	4715.243545778918	-0.0199555802869333	0.015897541370612	-1.2552620447223952	0.209398	0.209398	chr7	2574213	0.6790274706663064	chr7:2574213:C:G
chr7:2574535	['C', 'T']	19959	5985.299879747469	665.6930339763948	-0.0205302778142116	0.0141088868064756	-1.4551309466023	0.145649	0.145649	chr7	2574535	0.8366924928143626	chr7:2574535:C:T
chr7:2574780	['C', 'T']	19959	5057.253382102415	573.2134850252578	-0.0180123256544192	0.0151400418054119	-1.189714393521724	0.234173	0.234173	chr7	2574780	0.6304631802584585	chr7:2574780:C:T
chr7:2575234	['A', 'G']	19959	27840.57955399649	3633.116239442402	-0.0167383604023619	0.0110286570402682	-1.5177151978927392	0.129102	0.129102	chr7	2575234	0.8890670297534415	chr7:2575234:A:G
chr7:2575250	['A', 'G']	19959	30688.53757891572	4154.864586985796	0.0002682556870591	0.0119773923744567	0.0223968355275124	0.982132	0.982132	chr7	2575250	0.0078301384665836	chr7:2575250:A:G
chr7:2575555	['T', 'G']	19959	31166.12301448113	4209.382390762341	-3.4994558423699884e-05	0.0121911276640897	-0.0028704939680666	0.99771	0.99771	chr7	2575555	0.0009956748468752	chr7:2575555:T:G
chr7:2575769	['A', 'T']	19959	31079.78590758746	4187.739095546334	-0.001873824572421	0.0121504816673	-0.1542181309127845	0.877439	0.877439	chr7	2575769	0.0567830661832119	chr7:2575769:A:T
chr7:2575857	['C', 'T']	19959	10327.034824873475	1438.6579794820896	0.0101098740087041	0.0115537224271095	0.8750317546994534	0.381567	0.381567	chr7	2575857	0.4184291925047024	chr7:2575857:C:T
chr7:2576143	['C', 'T']	19959	1194.059825633831	114.49337334367168	-0.0341614269286854	0.0297822044044825	-1.147041584455171	0.251378	0.251378	chr7	2576143	0.5996727333989958	chr7:2576143:C:T
chr7:2576239	['T', 'C']	19959	30671.14683036833	4152.443390740953	0.0001861903559501	0.0119734517854594	0.0155502656448912	0.987593	0.987593	chr7	2576239	0.0054219969824576	chr7:2576239:T:C
chr7:2578436	['C', 'CA']	19959	12225.062543850856	1735.0809797264435	0.0007505490609187	0.0109630995482011	0.0684613924756264	0.945419	0.945419	chr7	2578436	0.0243756739685398	chr7:2578436:C:CA
chr7:2579006	['T', 'C']	19959	31668.760072158744	4266.855409606291	-0.0039322430209012	0.0124596563529137	-0.3155980317211276	0.752311	0.752311	chr7	2579006	0.1236025880487171	chr7:2579006:T:C
chr7:2579274	['G', 'C']	19959	21038.16220685508	2804.9865861155586	-0.0086054487710301	0.0101629055575262	-0.8467508354101901	0.397144	0.397144	chr7	2579274	0.4010519943296855	chr7:2579274:G:C
chr7:2579782	['T', 'C']	19959	5204.082898434363	571.5840836915886	-0.0223073614478327	0.0149815836515063	-1.4889855416312932	0.136507	0.136507	chr7	2579782	0.8648450776823776	chr7:2579782:T:C
chr7:2579850	['T', 'C']	19959	35097.75105527639	4662.265878408351	-0.0206340259040993	0.0156296180731948	-1.320187467631547	0.186788	0.186788	chr7	2579850	0.7286510280051975	chr7:2579850:T:C
chr7:2580709	['A', 'G']	19959	21139.236532197443	2821.068925665513	-0.0083718452991831	0.0101622425513344	-0.823818685382963	0.410052	0.410052	chr7	2580709	0.3871610655215632	chr7:2580709:A:G
chr7:2581732	['T', 'C']	19959	35366.63178469403	4711.091366958458	-0.0193908949156358	0.0158795343758689	-1.2211249055956457	0.222053	0.222053	chr7	2581732	0.6535433550071055	chr7:2581732:T:C
chr7:2581891	['T', 'A']	19959	865.2137875671068	102.43834013329445	-0.0100504856603366	0.0349002050506049	-0.2879778398368587	0.773367	0.773367	chr7	2581891	0.1116143634546647	chr7:2581891:T:A
chr7:2581933	['T', 'C']	19959	31668.213286537983	4253.735868564081	-0.0058076633632853	0.0124757218148133	-0.4655172221289427	0.641566	0.641566	chr7	2581933	0.1927586596921638	chr7:2581933:T:C
chr7:2582366	['C', 'T']	19959	6656.000450992182	819.27958767554	-0.0104325028101895	0.013570273898392	-0.768776141756852	0.442035	0.442035	chr7	2582366	0.3545433421778848	chr7:2582366:C:T
chr7:2582467	['C', 'T']	19959	7549.756526532044	938.1169473596584	-0.0088415618433901	0.0128675935359812	-0.6871185213199952	0.492016	0.492016	chr7	2582467	0.3080207740644979	chr7:2582467:C:T
chr7:2582499	['G', 'A']	19959	8997.0	1216.8206797770465	0.004624052864633	0.0121178362786363	0.3815906370005334	0.702769	0.702769	chr7	2582499	0.1531874040149216	chr7:2582499:G:A
chr7:2582938	['T', 'C']	19959	21155.17979555021	2817.5441115723274	-0.0090956957470392	0.0101633589278499	-0.8949497711937439	0.370825	0.370825	chr7	2582938	0.4308309946029109	chr7:2582938:T:C
chr7:2582975	['G', 'T']	19959	35352.31374022851	4708.408731014932	-0.0198030921659807	0.0158520625678933	-1.249243881114234	0.211591	0.211591	chr7	2582975	0.6745028089121966	chr7:2582975:G:T
chr7:2583015	['T', 'C']	19959	35368.31614552015	4712.115384126069	-0.0195541017229691	0.0158772698499092	-1.2315783448803044	0.218121	0.218121	chr7	2583015	0.6613025199092656	chr7:2583015:T:C
chr7:2583405	['T', 'C']	19959	21268.39362501879	2837.787585184418	-0.0088901138848285	0.0101746761680001	-0.8737490744706352	0.382265	0.382265	chr7	2583405	0.4176354639551067	chr7:2583405:T:C
chr7:2583717	['G', 'A']	19959	13505.415133441196	1893.577791875536	-0.000567037981068	0.0107027630762985	-0.0529805226020347	0.957748	0.957748	chr7	2583717	0.0187487462515625	chr7:2583717:G:A
chr7:2584167	['G', 'T']	19959	9770.0	1287.5711627963217	-0.0116341408432759	0.0117845549162321	-0.987236338238872	0.323539	0.323539	chr7	2584167	0.4900733611655588	chr7:2584167:G:T
chr7:2584794	['C', 'T']	19959	20838.176196442	2773.152442587761	-0.008350101213949	0.0101459842131433	-0.8229956836648905	0.41052	0.41052	chr7	2584794	0.3866656797673126	chr7:2584794:C:T
chr7:2585228	['G', 'A']	19959	1083.0	118.33330546941342	-0.0216056626903876	0.0312257095119042	-0.6919190317245114	0.488996	0.488996	chr7	2585228	0.3106946934020089	chr7:2585228:G:A
chr7:2585774	['C', 'G']	19959	35366.54391942677	4711.763042314	-0.0192639265733081	0.0158825578951601	-1.2128982434988276	0.225183	0.225183	chr7	2585774	0.6474643992774953	chr7:2585774:C:G
chr7:2586023	['GC', 'G']	19959	21013.15844858689	2805.4580422311087	-0.0084142118386554	0.0101606964480355	-0.8281136909943017	0.407616	0.407616	chr7	2586023	0.3897487771304516	chr7:2586023:GC:G
chr7:2586204	['C', 'T']	19959	7557.514607867703	944.9407728052516	-0.0084789715580191	0.0128657138059258	-0.6590362327283951	0.50988	0.50988	chr7	2586204	0.2925320228628608	chr7:2586204:C:T
chr7:2586976	['T', 'C']	19959	31850.383162114755	4257.488117353617	-0.0081899764101789	0.012551006313808	-0.6525354386260424	0.514063	0.514063	chr7	2586976	0.2889836536200325	chr7:2586976:T:C
chr7:2587277	['C', 'T']	19959	7561.030625031329	943.319200224164	-0.0086677727313961	0.0128636409210791	-0.6738195495796655	0.500434	0.500434	chr7	2587277	0.3006531915630214	chr7:2587277:C:T
chr7:2587660	['C', 'T']	19959	10850.0	1464.3861842139029	0.0053850158548008	0.0113627763605856	0.4739172614080467	0.635564	0.635564	chr7	2587660	0.1968407103383717	chr7:2587660:C:T
chr7:2587676	['T', 'A']	19959	35334.0	4698.257888167063	-0.0217018036205651	0.0158358073207979	-1.370426097068202	0.170569	0.170569	chr7	2587676	0.7680998966871979	chr7:2587676:T:A
chr7:2587944	['CAG', 'C']	19959	9755.977601843966	1279.4780946292155	-0.0126431129871415	0.0117755780427586	-1.0736723871416547	0.282983	0.282983	chr7	2587944	0.5482396536204176	chr7:2587944:CAG:C
chr7:2588283	['C', 'T']	19959	1329.133186350654	190.35225174249567	0.0169333941793101	0.0281250199544925	0.6020758103179685	0.547131	0.547131	chr7	2588283	0.2619086777512698	chr7:2588283:C:T
chr7:2588449	['G', 'C']	19959	5400.97663926208	573.5457146145429	-0.0248985175104398	0.0146958643071009	-1.694253362043432	0.0902328	0.0902328	chr7	2588449	1.0446355658986373	chr7:2588449:G:C
chr7:2588960	['T', 'C']	19959	21256.390016538862	2829.3080754551893	-0.009942454602036	0.0101647046074792	-0.9781351240369848	0.328019	0.328019	chr7	2588960	0.4841009997146288	chr7:2588960:T:C
chr7:2589079	['G', 'A']	19959	11048.214181909298	1462.229965611427	-0.0102436943093992	0.0112972668261963	-0.9067409371659688	0.364555	0.364555	chr7	2589079	0.4382369408862744	chr7:2589079:G:A
chr7:2589386	['A', 'C']	19959	13401.385903348706	1879.954572239433	-0.0005636361394791	0.0106782631445372	-0.0527835034452692	0.957905	0.957905	chr7	2589386	0.0186775598375183	chr7:2589386:A:C
chr7:2590095	['G', 'A']	19959	405.0	60.86093891364008	0.004150446942502	0.0505849387025361	0.0820490653731668	0.934609	0.934609	chr7	2590095	0.0293700411679889	chr7:2590095:G:A
chr7:2590297	['C', 'A']	19959	13250.966912317645	1861.4491853004413	-0.0004837594454308	0.0107044887766179	-0.0451922044598267	0.963955	0.963955	chr7	2590297	0.0159432396530242	chr7:2590297:C:A
chr7:2590362	['A', 'G']	19959	21092.113544119857	2808.3732498381974	-0.0094979530248184	0.0101516547995047	-0.9356063826443144	0.349487	0.349487	chr7	2590362	0.4565689742338031	chr7:2590362:A:G
chr7:2590418	['A', 'G']	19959	20930.19463793536	2808.700951298735	-0.006863622231515	0.0101457595071225	-0.6765015696160194	0.49873	0.49873	chr7	2590418	0.302134506971954	chr7:2590418:A:G
chr7:2591267	['G', 'A']	19959	33980.10748647023	4525.404273626928	-0.0151305650045277	0.0142262096701369	-1.0635696615866157	0.287537	0.287537	chr7	2591267	0.5413062627589746	chr7:2591267:G:A
chr7:2591338	['T', 'C']	19959	36062.61366938919	4862.969194761878	-0.0064678168578047	0.0172406066914862	-0.3751501889431001	0.707553	0.707553	chr7	2591338	0.150241023301283	chr7:2591338:T:C
chr7:2592296	['A', 'G']	19959	35387.546023951494	4707.222697477743	-0.0206510509195914	0.0159050502211066	-1.298395832299023	0.194166	0.194166	chr7	2592296	0.7118268161640178	chr7:2592296:A:G
chr7:2592401	['CAA', 'C']	19959	10056.503858102014	1334.1855526864074	-0.0091166668756972	0.0116531633213577	-0.7823340859720376	0.434028	0.434028	chr7	2592401	0.3624822523924565	chr7:2592401:CAA:C
chr7:2593223	['G', 'A']	19959	549.0	75.47907859669108	-0.0075811307411804	0.0434584822684415	-0.1744453636082374	0.861517	0.861517	chr7	2593223	0.0647361483571613	chr7:2593223:G:A
chr7:2593994	['G', 'C']	19959	3248.488274203248	451.6485034466463	0.0068775551004452	0.018473069905842	0.3723016875646748	0.709672	0.709672	chr7	2593994	0.1489423294553183	chr7:2593994:G:C
chr7:2593995	['C', 'T']	19959	6378.319571099309	892.0060600454226	0.005768216596506	0.0138071328412282	0.4177707756444628	0.676119	0.676119	chr7	2593995	0.1699768595390873	chr7:2593995:C:T
chr7:2595149	['T', 'G']	19959	966.0484016434511	112.018043389389	-0.0094155628441754	0.0329693981418246	-0.2855849173731497	0.775199	0.775199	chr7	2595149	0.1105867961930522	chr7:2595149:T:G
chr7:2595433	['C', 'T']	19959	8653.601413321305	1232.1499463685204	0.0099414004070992	0.0123078007019712	0.8077316693556025	0.419255	0.419255	chr7	2595433	0.3775217493313911	chr7:2595433:C:T
chr7:2597055	['C', 'T']	19959	8575.0	1191.191493053156	-0.0005944737524758	0.0123154452706507	-0.0482705853837497	0.961501	0.961501	chr7	2597055	0.0170502597414076	chr7:2597055:C:T
chr7:2597430	['A', 'G']	19959	13791.072910402889	1866.8170556385064	0.0054447303694281	0.0106175683390971	0.5128038921472221	0.608094	0.608094	chr7	2597430	0.2160292817044918	chr7:2597430:A:G
chr7:2598713	['C', 'G']	19959	19775.0	2574.499690130544	-0.0106874210728707	0.0101847611240597	-1.049354122564886	0.294028	0.294028	chr7	2598713	0.5316113101780783	chr7:2598713:C:G
chr7:2598743	['T', 'G']	19959	634.0317667100912	86.73539963501952	0.0075385764271811	0.0405279658301198	0.1860092475102357	0.852439	0.852439	chr7	2598743	0.0693366890642009	chr7:2598743:T:G
chr7:2599064	['A', 'G']	19959	661.0331195510572	92.98010853316876	-0.0113426313058111	0.0398471766367368	-0.2846533246060368	0.775913	0.775913	chr7	2599064	0.1101869717032922	chr7:2599064:A:G
chr7:2599618	['T', 'C']	19959	22372.067592033804	3070.073888431218	0.0078284220530133	0.0102037506722564	0.7672102449835889	0.442966	0.442966	chr7	2599618	0.3536296069124953	chr7:2599618:T:C
chr7:2599953	['A', 'C']	19959	37879.89788555968	5172.515239661417	0.0220524441457886	0.0230828775462746	0.95535940445812	0.339408	0.339408	chr7	2599953	0.4692779253804265	chr7:2599953:A:C
chr7:2600360	['C', 'T']	19959	3035.152069345626	470.7545755002401	0.0155966600832762	0.0191382175164336	0.8149484177344994	0.415112	0.415112	chr7	2600360	0.3818347119154942	chr7:2600360:C:T
chr7:2600507	['C', 'T']	19959	9747.97680012026	1362.0771654887592	0.0101336404167912	0.0117887732538349	0.859600926966234	0.390019	0.390019	chr7	2600507	0.4089142355525718	chr7:2600507:C:T
chr7:2600899	['C', 'T']	19959	21747.26879134095	2971.475316111337	0.0073419851652758	0.010129210481723	0.7248329155094178	0.468563	0.468563	chr7	2600899	0.3292320083772391	chr7:2600899:C:T
chr7:2600961	['G', 'T']	19959	3033.151969135184	469.41782774874446	0.0154316185503345	0.0191428671269358	0.8061289068146336	0.420178	0.420178	chr7	2600961	0.3765666904563105	chr7:2600961:G:T
chr7:2601263	['T', 'C']	19959	19234.709688737406	2578.244036691618	0.0027517685327601	0.0101037715651724	0.2723506281798197	0.785355	0.785355	chr7	2601263	0.1049339869611679	chr7:2601263:T:C
chr7:2601351	['G', 'C']	19959	30823.54434312056	4221.752247069417	0.007495950833478	0.012035197252855	0.6228357272415954	0.5334	0.5334	chr7	2601351	0.2729469886461427	chr7:2601351:G:C
chr7:2601738	['C', 'T']	19959	2938.883476168997	458.7330155728265	0.0169503494897058	0.01940209154578	0.873635167100971	0.382327	0.382327	chr7	2601738	0.4175650309452479	chr7:2601738:C:T
chr7:2601841	['C', 'T']	19959	18828.94338110031	2497.3614403125066	0.0006294362128252	0.0101061116789224	0.062282728790541	0.950338	0.950338	chr7	2601841	0.0221219047873268	chr7:2601841:C:T
chr7:2601991	['T', 'G']	19959	958.0480008016837	101.91061873677543	-0.0185657661597284	0.0330924235775664	-0.5610276961495889	0.574785	0.574785	chr7	2601991	0.2404945740489988	chr7:2601991:T:G
chr7:2602416	['C', 'T']	19959	8508.0	1147.725619189166	-0.0062159143143172	0.0123733243500633	-0.5023641293526265	0.615417	0.615417	chr7	2602416	0.2108305111691274	chr7:2602416:C:T
chr7:2602481	['T', 'C']	19959	39090.0	5302.981677814862	0.0015558416307796	0.035484002842385	0.0438462830050625	0.965027	0.965027	chr7	2602481	0.0154605355816243	chr7:2602481:T:C
chr7:2602508	['A', 'G']	19959	22248.114690850787	3056.417971845237	0.0088662052662192	0.0101617027983886	0.872511767183862	0.38294	0.38294	chr7	2602508	0.4168692670501711	chr7:2602508:A:G
chr7:2602555	['G', 'A']	19959	5806.0	769.9004715392817	0.0012127241170222	0.0143487305347321	0.0845178682592697	0.932646	0.932646	chr7	2602555	0.030283168065	chr7:2602555:G:A
chr7:2602837	['A', 'G']	19959	22206.225184145915	3049.3659968421844	0.0083947579713461	0.0101597619901666	0.8262750622968613	0.408658	0.408658	chr7	2602837	0.3886399947952297	chr7:2602837:A:G
chr7:2602914	['C', 'T']	19959	7715.773162298943	961.4422222975592	-0.0066073003750793	0.0127910860247373	-0.516555072986074	0.605473	0.605473	chr7	2602914	0.2179052186851841	chr7:2602914:C:T
chr7:2603450	['T', 'C']	19959	8296.446420497365	1125.245232281453	0.0048078287611639	0.0124531430923262	0.3860735177873735	0.699446	0.699446	chr7	2603450	0.1552458091311089	chr7:2603450:T:C
chr7:2603466	['A', 'G']	19959	23197.823187950853	3153.9241450747018	0.0037069024772236	0.0107552892693289	0.3446585567711923	0.730355	0.730355	chr7	2603466	0.1364659932143667	chr7:2603466:A:G
chr7:2603493	['A', 'G']	19959	22298.820619486767	3053.594807136368	0.0072502655779769	0.0101614044075564	0.7135101888657552	0.475538	0.475538	chr7	2603493	0.3228147730884727	chr7:2603493:A:G
chr7:2603707	['G', 'A']	19959	3398.3405321441096	519.727250859644	0.0116499687482747	0.0181243438580386	0.6427801657000504	0.520374	0.520374	chr7	2603707	0.2836844106858036	chr7:2603707:G:A
chr7:2603973	['T', 'C']	19959	30834.34024500453	4229.176693955238	0.0083499643184018	0.0120894521307028	0.6906817801276519	0.489774	0.489774	chr7	2603973	0.3100042734298367	chr7:2603973:T:C
chr7:2604693	['A', 'G']	19959	30953.754334970432	4264.199610886783	0.0105492634097355	0.0121059288345284	0.8714129707789909	0.383539	0.383539	chr7	2604693	0.4161904684200209	chr7:2604693:A:G
chr7:2604885	['C', 'T']	19959	15311.534298742296	2219.9109042304985	0.0162536616326518	0.0103853889639937	1.565050831413574	0.117587	0.117587	chr7	2604885	0.9296406896573682	chr7:2604885:C:T
chr7:2604973	['G', 'T']	19959	4098.616055321708	623.6543058380659	0.0158016221207466	0.0166686708716747	0.9479833300685376	0.343149	0.343149	chr7	2604973	0.4645172623863499	chr7:2604973:G:T
chr7:2605045	['G', 'A']	19959	8141.22369212267	1141.1098847425976	-0.00104027894298	0.0125436733497808	-0.0829325600222386	0.933906	0.933906	chr7	2605045	0.0296968344077367	chr7:2605045:G:A
chr7:2605498	['C', 'T']	19959	14336.873264845904	2085.2447773197728	0.0162237873246469	0.0105263200432707	1.5412591730021066	0.12327	0.12327	chr7	2605498	0.9091426040184662	chr7:2605498:C:T
chr7:2605567	['T', 'C']	19959	30667.609591100423	4207.597073155025	0.0094889584629915	0.0119614596795768	0.7932943568077311	0.427616	0.427616	chr7	2605567	0.3689460532721704	chr7:2605567:T:C
chr7:2605740	['C', 'T']	19959	1368.1370947537207	139.7900422924753	-0.0207709983083986	0.0276745179733766	-0.7505459834343151	0.452935	0.452935	chr7	2605740	0.3439641184436515	chr7:2605740:C:T
chr7:2605892	['G', 'A']	19959	4543.22762801884	616.4779247102538	0.0022539999783009	0.016015391380281	0.1407396125876887	0.888077	0.888077	chr7	2605892	0.0515493774361047	chr7:2605892:G:A
chr7:2606313	['C', 'T']	19959	956.0958059828632	101.97120599929669	-0.0190186185054387	0.0331226033328853	-0.574188517560044	0.565847	0.565847	chr7	2606313	0.2473009823069022	chr7:2606313:C:T
chr7:2606371	['C', 'T']	19959	3445.0	507.9227693689912	0.0128607695617974	0.018050577496904	0.7124852135065047	0.476173	0.476173	chr7	2606371	0.3222352336338857	chr7:2606371:C:T
chr7:2606589	['A', 'G']	19959	12256.298516439456	1784.8467044275303	0.0148073561873001	0.0109642750238164	1.3505093729531454	0.176868	0.176868	chr7	2606589	0.752350735097891	chr7:2606589:A:G
chr7:2606612	['T', 'C']	19959	15681.928535631956	2281.4145878686254	0.0163666814181662	0.0103537436772415	1.58075010627718	0.113951	0.113951	chr7	2606612	0.943281859228	chr7:2606612:T:C
chr7:2607089	['A', 'G']	19959	15677.35643415514	2283.764967106596	0.0166464888813323	0.0103543364097911	1.6076828318608032	0.10792	0.10792	chr7	2607089	0.966898063336152	chr7:2607089:A:G
chr7:2607373	['G', 'A']	19959	3422.51443174985	498.354694876013	0.0103962275430471	0.0181069686633286	0.5741561570215888	0.565869	0.565869	chr7	2607373	0.2472840973665054	chr7:2607373:G:A
chr7:2607691	['TC', 'T']	19959	8353.0	1154.445532727194	0.0058691510985531	0.0124155594813171	0.4727254625443997	0.636414	0.636414	chr7	2607691	0.1962602751978789	chr7:2607691:TC:T
chr7:2607866	['G', 'A']	19959	19000.80796792784	2721.62039563497	0.0105335427518968	0.0101059205753285	1.0423140250688538	0.297279	0.297279	chr7	2607866	0.5268357685826186	chr7:2607866:G:A
chr7:2607877	['T', 'C']	19959	9149.4584126666	1286.2452888122102	0.0104271463604552	0.0120169770640495	0.8677012783563959	0.385568	0.385568	chr7	2607877	0.4138990173006108	chr7:2607877:T:C
chr7:2608166	['G', 'A']	19959	3417.0	502.4687797148781	0.012202950044417	0.0181336506681512	0.6729450273269844	0.50099	0.50099	chr7	2608166	0.3001709427718009	chr7:2608166:G:A
chr7:2608329	['C', 'G']	19959	415.0	48.85456838186389	-0.0103680827458514	0.0499316286813986	-0.2076455949796382	0.835508	0.835508	chr7	2608329	0.0780493873753514	chr7:2608329:C:G
chr7:2608473	['C', 'A']	19959	3659.0	560.2541231199314	0.0208349288743897	0.0174611967122091	1.193213112353381	0.2328	0.2328	chr7	2608473	0.6330170240221491	chr7:2608473:C:A
chr7:2608852	['GTT', 'G']	19959	3421.0	500.81753154595526	0.0116171582490936	0.0181084627480069	0.641531995882549	0.521184	0.521184	chr7	2608852	0.2830089253047518	chr7:2608852:GTT:G
chr7:2608964	['C', 'T']	19959	9773.48967832448	1396.3591088551975	0.0105435966465511	0.0117678056915904	0.8959696414842949	0.37028	0.37028	chr7	2608964	0.4314697449427532	chr7:2608964:C:T
chr7:2609042	['C', 'T']	19959	9364.469185289108	1268.6695070097785	-0.0065566100999024	0.0119403168483622	-0.549115252398162	0.582933	0.582933	chr7	2609042	0.2343813584526705	chr7:2609042:C:T
chr7:2609252	['C', 'T']	19959	6435.191466960792	850.3517176138446	3.514308356496859e-05	0.0137862187333979	0.0025491459438281	0.997966	0.997966	chr7	2609252	0.0008842545682558	chr7:2609252:C:T
chr7:2609276	['T', 'C']	19959	11647.16976685886	1634.8610499490117	0.0077350121988792	0.0111591623892857	0.6931534759549588	0.488221	0.488221	chr7	2609276	0.31138354407497	chr7:2609276:T:C
chr7:2610039	['T', 'C']	19959	11761.767889356586	1613.499718112722	0.0021506156318466	0.0111399090481841	0.193055044035322	0.846918	0.846918	chr7	2610039	0.0721586367430521	chr7:2610039:T:C
chr7:2610442	['G', 'T']	19959	2086.0	295.1471691101315	0.0112155931320447	0.022736413727701	0.4932876955163828	0.621815	0.621815	chr7	2610442	0.2063388057108802	chr7:2610442:G:T
chr7:2610589	['G', 'C']	19959	9376.939620183395	1299.240528868109	0.0041163517683778	0.0119271029356857	0.3451258692554593	0.730003	0.730003	chr7	2610589	0.136675355111368	chr7:2610589:G:C
chr7:2611292	['G', 'A']	19959	958.0480008016837	101.70914364348808	-0.0207625681716997	0.0330903748472749	-0.6274503769608858	0.530371	0.530371	chr7	2611292	0.2754202306143984	chr7:2611292:G:A
chr7:2611534	['T', 'G']	19959	21558.484293456448	2985.261953264995	0.0035863688625276	0.0101689436328328	0.3526786057647282	0.724333	0.724333	chr7	2611534	0.1400617282585865	chr7:2611534:T:G
chr7:2611787	['G', 'C']	19959	8205.233313289236	1133.0350882652156	0.0044090940756367	0.0125127248711844	0.3523688182252353	0.724565	0.724565	chr7	2611787	0.1399226483224382	chr7:2611787:G:C
chr7:2611929	['G', 'A']	19959	3407.3900726999227	489.3973215144151	0.0081779658148402	0.0181467123244444	0.4506582607706942	0.652241	0.652241	chr7	2611929	0.1855919048338036	chr7:2611929:G:A
chr7:2612005	['A', 'G']	19959	22612.46240224584	3124.884318964276	0.0110514332052734	0.0101833637057587	1.085243886460018	0.277827	0.277827	chr7	2612005	0.5562255506026772	chr7:2612005:A:G
chr7:2612287	['C', 'T']	19959	4653.699488875526	618.602398415227	-0.0025787246952504	0.0158491461856956	-0.16270432899268	0.870753	0.870753	chr7	2612287	0.0601050205950189	chr7:2612287:C:T
chr7:2612996	['G', 'A']	19959	1895.094949393727	301.4328955328898	0.0279922131853187	0.0239690137324209	1.167850020773107	0.242881	0.242881	chr7	2612996	0.6146064576851906	chr7:2612996:G:A
chr7:2613243	['C', 'T']	19959	2188.109630223469	313.2679473412639	0.0152216113811983	0.0221900441953831	0.6859657983180278	0.492743	0.492743	chr7	2613243	0.3073795366740231	chr7:2613243:C:T
chr7:2613870	['C', 'G']	19959	3326.333316630756	488.83106438520304	0.0130183758970597	0.0183514688072912	0.7093914952402846	0.47809	0.47809	chr7	2613870	0.3204903401574598	chr7:2613870:C:G
chr7:2613937	['C', 'T']	19959	3364.1471253961104	499.5904572943242	0.0138816665334349	0.0183080555769922	0.7582272445622267	0.448324	0.448324	chr7	2613937	0.348408011550061	chr7:2613937:C:T
chr7:2613948	['A', 'G']	19959	3350.3357218018737	496.0535568669689	0.0134471138888551	0.0183036264556862	0.7346693793938084	0.46255	0.46255	chr7	2613948	0.3348413147078439	chr7:2613948:A:G
chr7:2615412	['C', 'T']	19959	9236.792978936814	1229.4637844376373	-0.0091636208632961	0.0120020916007782	-0.76350199349436	0.445173	0.445173	chr7	2615412	0.3514711837501708	chr7:2615412:C:T
chr7:2616116	['A', 'G']	19959	14569.587995572569	1996.6100051587327	0.0080726979385641	0.010548050996865	0.7653260247758967	0.444086	0.444086	chr7	2616116	0.3525329179287444	chr7:2616116:A:G
chr7:2617193	['A', 'T']	19959	874.0875883148769	103.87418119227142	-0.0061235141587382	0.0341890941228738	-0.1791072362646013	0.857855	0.857855	chr7	2617193	0.0665861131088648	chr7:2617193:A:T
chr7:2618317	['C', 'T']	19959	1472.147517161898	208.2757322599197	0.0062493531623006	0.0265501412035113	0.2353792815788939	0.813917	0.813917	chr7	2618317	0.0894198804669062	chr7:2618317:C:T
chr7:2618351	['AACAT', 'A']	19959	1756.819361680642	257.0910426383066	0.0086850527134768	0.0245488907478681	0.3537859532097607	0.723503	0.723503	chr7	2618351	0.140559663742256	chr7:2618351:AACAT:A
chr7:2618408	['C', 'T']	19959	2280.457028313706	274.580095479972	-0.0177015257070847	0.0217476947166965	-0.8139495214402941	0.415684	0.415684	chr7	2618408	0.3812366915039834	chr7:2618408:C:T
chr7:2618659	['C', 'T']	19959	1088.054514480409	127.83696817885996	-0.023267234621693	0.0308606846827689	-0.7539442128671986	0.450892	0.450892	chr7	2618659	0.3459274701418151	chr7:2618659:C:T
chr7:2618744	['G', 'T']	19959	1466.0	201.6270872184108	0.0026440098918453	0.0266340889814797	0.0992716474621633	0.920924	0.920924	chr7	2618744	0.0357762088286954	chr7:2618744:G:T
chr7:2619873	['T', 'C']	19959	5857.10839809476	841.7796870590024	0.0092449167871942	0.0142478558051909	0.6488637247315496	0.516434	0.516434	chr7	2619873	0.2869851732098278	chr7:2619873:T:C
chr7:2619924	['A', 'G']	19959	5866.3479983947	840.7545041897919	0.0086734861735253	0.0142455616865157	0.6088553308315857	0.542627	0.542627	chr7	2619924	0.2654986004393748	chr7:2619924:A:G
chr7:2620137	['T', 'G']	19959	5832.337727432209	839.1099819237531	0.0099235521300515	0.0142796502093751	0.6949436424945746	0.487099	0.487099	chr7	2620137	0.3123827620211836	chr7:2620137:T:G
chr7:2620317	['T', 'C']	19959	29675.48682232689	3969.496897073785	-0.0047367338063016	0.0117165273226601	-0.4042779635857359	0.686013	0.686013	chr7	2620317	0.1636676543008723	chr7:2620317:T:C
chr7:2621256	['T', 'C']	19959	6817.7079282349405	994.309383079106	0.0129836271202193	0.0133754191325641	0.9707080571859688	0.331705	0.331705	chr7	2621256	0.4792479820348033	chr7:2621256:T:C
chr7:2623184	['G', 'A']	19959	6497.325533620604	904.0915373725568	0.0007832206228497	0.0136386861535461	0.0574263982638908	0.954206	0.954206	chr7	2623184	0.0203578569463455	chr7:2623184:G:A
chr7:2623253	['C', 'A']	19959	1870.18740291627	328.2215107318263	0.0384506732995451	0.0237652882810399	1.6179342259534544	0.105693	0.105693	chr7	2623253	0.9759537748689412	chr7:2623253:C:A
chr7:2623442	['T', 'C']	19959	33753.69115141798	4527.951810810106	-0.0114653923351287	0.0142706104567856	-0.8034269010319024	0.421738	0.421738	chr7	2623442	0.3749572658412101	chr7:2623442:T:C
chr7:2623458	['C', 'T']	19959	2327.0	300.13660959351347	-0.0058742226947904	0.0215252717405104	-0.2728988867413541	0.784934	0.784934	chr7	2623458	0.1051668587207766	chr7:2623458:C:T
chr7:2623545	['T', 'C']	19959	7516.0	1062.7547344374827	0.0053342509543006	0.0129118232754178	0.4131291793976316	0.679516	0.679516	chr7	2623545	0.1678003128389158	chr7:2623545:T:C
chr7:2623635	['A', 'G']	19959	7555.892853563195	1067.0715390709413	0.0051148637530985	0.0128879428537757	0.3968720075136048	0.691466	0.691466	chr7	2623635	0.1602291696767353	chr7:2623635:A:G
chr7:2623904	['C', 'T']	19959	23511.177973744863	3207.717821813258	-0.0019515352506394	0.0103437640222327	-0.1886678047222301	0.850355	0.850355	chr7	2623904	0.0703997303389246	chr7:2623904:C:T
chr7:2624009	['C', 'T']	19959	588.0883944678292	32.954248417386566	-0.0708265520312629	0.0416577667580221	-1.700200407829678	0.0891088	0.0891088	chr7	2624009	1.0500794047990092	chr7:2624009:C:T
chr7:2624211	['C', 'T']	19959	663.0	60.12835638877506	-0.0245469128308818	0.0396962282440798	-0.618368895904932	0.536339	0.536339	chr7	2624211	0.2705606220766989	chr7:2624211:C:T
chr7:2624495	['C', 'T']	19959	1203.2411425707842	213.79218305345685	0.0400720784098581	0.0295081497668163	1.3580003736771598	0.174479	0.174479	chr7	2624495	0.7582568365153628	chr7:2624495:C:T
chr7:2624580	['C', 'T']	19959	3096.1551257641045	441.29193355417874	0.0030799992944748	0.0188925149212781	0.1630274903742906	0.870498	0.870498	chr7	2624580	0.0602322223524645	chr7:2624580:C:T
chr7:2625554	['G', 'C']	19959	37468.0	5042.119864430711	-0.0143206016871304	0.0213978975461339	-0.6692527458015499	0.503342	0.503342	chr7	2625554	0.2981368295726402	chr7:2625554:G:C
chr7:2625567	['C', 'T']	19959	11728.98244349481	1623.8350737352994	0.0002079223332793	0.0113197658090578	0.0183680772894604	0.985345	0.985345	chr7	2625567	0.006411682839608	chr7:2625567:C:T
chr7:2626651	['G', 'T']	19959	2108.105621805792	245.7111935659869	-0.0051675966694881	0.0225389173860499	-0.2292743959692834	0.818658	0.818658	chr7	2626651	0.0868974898548884	chr7:2626651:G:T
chr7:2626844	['C', 'T']	19959	34887.0	4728.063001810597	-0.0046823549852985	0.0154841623075425	-0.3023964030019062	0.762353	0.762353	chr7	2626844	0.117843886333324	chr7:2626844:C:T
chr7:2628251	['T', 'G']	19959	24827.70754811548	3375.1647728358275	-0.003409745511088	0.0105402589537536	-0.3234973188086339	0.746322	0.746322	chr7	2628251	0.1270737561046783	chr7:2628251:T:G
chr7:2628411	['G', 'A']	19959	2477.0	298.4430839470942	-0.0122177638152628	0.0208988070368347	-0.5846153703284894	0.558813	0.558813	chr7	2628411	0.252733499188863	chr7:2628411:G:A
chr7:2628813	['G', 'C']	19959	37886.0	5060.798380985685	-0.0380931646695196	0.0233268579850001	-1.6330173868257218	0.102481	0.102481	chr7	2628813	0.989356645437814	chr7:2628813:G:C
chr7:2628847	['C', 'T']	19959	13152.6359308444	1685.6632333903235	-0.0081047451588252	0.0107249300659638	-0.7556921219044641	0.449843	0.449843	chr7	2628847	0.3469390331819604	chr7:2628847:C:T
chr7:2628916	['G', 'A']	19959	746.656074014481	85.97398397977805	-0.0145874635619475	0.0371994057684062	-0.3921423813263373	0.694957	0.694957	chr7	2628916	0.1580420662594559	chr7:2628916:G:A
chr7:2629023	['G', 'A']	19959	32884.5332297514	4365.263700348744	-0.0165373651322105	0.0133903899262683	-1.2350174433508267	0.216839	0.216839	chr7	2629023	0.6638626042298649	chr7:2629023:G:A
chr7:2629191	['G', 'C']	19959	33179.66239102115	4398.104111540268	-0.0174347859013256	0.0136295377957759	-1.2791912801862553	0.200845	0.200845	chr7	2629191	0.6971389754804228	chr7:2629191:G:C
chr7:2629671	['C', 'A']	19959	743.1116957306074	83.38393678299995	-0.0162758753665928	0.0371740242613722	-0.4378292555079993	0.661515	0.661515	chr7	2629671	0.1794603036406978	chr7:2629671:C:A
chr7:2629778	['T', 'G']	19959	2557.5125532448005	325.1391889007	-0.0056440385804858	0.0205873586498367	-0.2741506900658481	0.783972	0.783972	chr7	2629778	0.1056994481097525	chr7:2629778:T:G
chr7:2629911	['G', 'A']	19959	32681.912357185807	4289.163099144857	-0.0223542545917814	0.0132643041836635	-1.6852941761779825	0.0919475	0.0919475	chr7	2629911	1.0364600744842496	chr7:2629911:G:A
chr7:2630994	['C', 'T']	19959	32456.626164946385	4275.68469145754	-0.0207039366030488	0.0130848444990208	-1.5822837332608817	0.113601	0.113601	chr7	2630994	0.944617845627021	chr7:2630994:C:T
chr7:2631025	['T', 'A']	19959	32437.0	4268.022423746893	-0.0216001064004354	0.0130735735012479	-1.6521960425260591	0.0985103	0.0985103	chr7	2631025	1.00651835834198	chr7:2631025:T:A
chr7:2631362	['T', 'G']	19959	758.0379797574907	85.56359082400965	-0.0175748054032169	0.0368293845697889	-0.4771951964039475	0.633228	0.633228	chr7	2631362	0.1984398898036185	chr7:2631362:T:G
chr7:2631589	['G', 'A']	19959	32374.244074760736	4267.304057911582	-0.0200778327318556	0.0130202579204466	-1.5420456994424077	0.123078	0.123078	chr7	2631589	0.9098195695908206	chr7:2631589:G:A
chr7:2632431	['C', 'T']	19959	13357.692566043408	1695.3857030023871	-0.0101315300817394	0.0107187335282508	-0.94521708698479	0.34456	0.34456	chr7	2632431	0.4627351412454563	chr7:2632431:C:T
chr7:2633213	['C', 'T']	19959	2365.11849884758	295.2509834971281	-0.0079116924253198	0.0213705464332502	-0.3702147930578918	0.711226	0.711226	chr7	2633213	0.1479923754206679	chr7:2633213:C:T
chr7:2633432	['C', 'A']	19959	32530.51946880481	4277.220712185683	-0.0227698390756823	0.0131102621143648	-1.7367951057769937	0.0824388	0.0824388	chr7	2633432	1.083868338547013	chr7:2633432:C:A
chr7:2633654	['C', 'T']	19959	32558.89386650631	4284.092660874707	-0.0218300882209875	0.0131254825638424	-1.6631836669475408	0.0962914	0.0962914	chr7	2633654	1.0164124989536274	chr7:2633654:C:T
chr7:2634406	['C', 'T']	19959	14780.962265096468	1936.7624361186656	-0.0061867256197352	0.0104761398248433	-0.5905539371538238	0.554826	0.554826	chr7	2634406	0.2558431954142661	chr7:2634406:C:T
chr7:2636028	['T', 'G']	19959	33051.0	4329.5337207087805	-0.0241630390708563	0.0135408867123742	-1.7844502789300454	0.0743657	0.0743657	chr7	2636028	1.1286273297167893	chr7:2636028:T:G
chr7:2636122	['T', 'C']	19959	32583.26501979256	4290.500567961874	-0.0209672214444899	0.0131597552296445	-1.593283543546291	0.111112	0.111112	chr7	2636122	0.954239035097367	chr7:2636122:T:C
chr7:2636198	['G', 'A']	19959	14156.709289507966	1825.8033829812064	-0.0077300658677832	0.0105817826354044	-0.7305069603225502	0.465089	0.465089	chr7	2636198	0.3324639320339461	chr7:2636198:G:A
chr7:2636570	['T', 'C']	19959	32618.26852733377	4292.363782930323	-0.0209467560263119	0.0131820100186566	-1.5890411247348324	0.112067	0.112067	chr7	2636570	0.9505222538439436	chr7:2636570:T:C
chr7:2637120	['C', 'G']	19959	21078.05606774225	2820.3875415143416	-0.0044211282472078	0.0101172918412648	-0.4369873199837528	0.662125	0.662125	chr7	2637120	0.1790600140563459	chr7:2637120:C:G
chr7:2638023	['T', 'C']	19959	3882.389036428321	531.8250684757237	-0.0045702362757751	0.0170609736922018	-0.2678766381231888	0.788797	0.788797	chr7	2638023	0.1030347497984924	chr7:2638023:T:C
chr7:2638058	['T', 'C']	19959	14616.92939113004	1896.881437462576	-0.0075248244291335	0.0105087447998566	-0.7160535889344435	0.473967	0.473967	chr7	2638058	0.3242518950702501	chr7:2638058:T:C
chr7:2638156	['C', 'T']	19959	14487.35513456623	1875.7485939421013	-0.008264706189523	0.0105307724761576	-0.7848148090023689	0.432571	0.432571	chr7	2638156	0.3639425994649836	chr7:2638156:C:T
chr7:2638513	['G', 'A']	19959	3685.1846377392526	467.2598053725413	-0.0046055477761223	0.0175112622975984	-0.2630048992387042	0.79255	0.79255	chr7	2638513	0.1009733296917668	chr7:2638513:G:A
chr7:2638535	['G', 'T']	19959	15625.914503357722	2185.834837148792	0.0040711855215154	0.0104177724969793	0.3907923236657297	0.695955	0.695955	chr7	2638535	0.1574188406818215	chr7:2638535:G:T
chr7:2638540	['T', 'C']	19959	14607.318662589603	1889.8814062038105	-0.0077598028503643	0.010508042203348	-0.7384632360814057	0.460242	0.460242	chr7	2638540	0.3370137517344332	chr7:2638540:T:C
chr7:2639238	['C', 'T']	19959	14154.41834945132	1837.1355238144715	-0.0070828138406733	0.0105686222323401	-0.6701738112087928	0.502755	0.502755	chr7	2639238	0.2986436015634202	chr7:2639238:C:T
chr7:2639397	['A', 'G']	19959	14694.417380844983	1907.8074392803444	-0.0074737434973004	0.010490517096672	-0.7124285131446382	0.476208	0.476208	chr7	2639397	0.3222033129910475	chr7:2639397:A:G
chr7:2639815	['C', 'T']	19959	11258.12812546976	1449.7711149166985	-0.0098636170804163	0.0112395384910319	-0.8775820366900817	0.380181	0.380181	chr7	2639815	0.4200095913141958	chr7:2639815:C:T
chr7:2640136	['G', 'A']	19959	38384.0	5182.871247224018	-0.0103308979774371	0.0263304635649142	-0.392355339736715	0.6948	0.6948	chr7	2640136	0.1581401902249389	chr7:2640136:G:A
chr7:2640173	['G', 'A']	19959	22756.42047504509	3118.692764158586	0.0009012899984946	0.0102392554818212	0.0880230012909458	0.929859	0.929859	chr7	2640173	0.0315829010852748	chr7:2640173:G:A
chr7:2642044	['C', 'G']	19959	690.0	80.10472552386673	-0.0079829531542053	0.0386532337446771	-0.2065274333044548	0.836381	0.836381	chr7	2642044	0.0775958415751702	chr7:2642044:C:G
chr7:2642307	['C', 'T']	19959	10270.29138873564	1431.638961576241	0.006326808292173	0.011559498002012	0.5473255232253044	0.584161	0.584161	chr7	2642307	0.2334674409437346	chr7:2642307:C:T
chr7:2643816	['G', 'C']	19959	26870.03878532772	3502.4051180765605	-0.015003719946879	0.0108528530258821	-1.3824678092569516	0.166844	0.166844	chr7	2643816	0.777689406712184	chr7:2643816:G:C
chr7:2644436	['C', 'G']	19959	10506.526405451448	1285.7679772214572	-0.0164469729349673	0.0114691479920517	-1.4340187210388446	0.151583	0.151583	chr7	2644436	0.8193495020032934	chr7:2644436:C:G
chr7:2645358	['C', 'T']	19959	784.0	82.74232532673616	-0.0212871828076159	0.0365616721932049	-0.5822267289944195	0.560421	0.560421	chr7	2645358	0.2514855992726962	chr7:2645358:C:T
chr7:2646425	['T', 'C']	19959	24597.929691806567	3370.9584929597017	0.0033226113283258	0.0103938887115017	0.3196697040491722	0.749222	0.749222	chr7	2646425	0.1253894785761346	chr7:2646425:T:C
chr7:2647127	['G', 'C']	19959	32640.176806655305	4410.854221248817	-0.0022926458957971	0.0131929362411623	-0.1737782896762635	0.862041	0.862041	chr7	2647127	0.064472077968432	chr7:2647127:G:C
chr7:2647700	['A', 'G']	19959	1821.36502129792	216.0710889546457	-0.0164625914400574	0.0240254516985292	-0.6852146484748612	0.493216	0.493216	chr7	2647700	0.3069628432705464	chr7:2647700:A:G
chr7:2648556	['C', 'T']	19959	10900.092248333918	1573.032601500286	0.0103073279224197	0.0113198977905537	0.9105495573485696	0.362544	0.362544	chr7	2648556	0.4406392779272453	chr7:2648556:C:T
chr7:2649235	['G', 'A']	19959	23934.597564642216	3262.914507376802	-0.0003896577695279	0.0103544439444568	-0.0376319357773444	0.969982	0.969982	chr7	2649235	0.013236324881391	chr7:2649235:G:A
chr7:2649377	['T', 'C']	19959	31072.556819320573	4194.070967610202	-0.0052669918229919	0.0122275116956659	-0.4307492770470081	0.666655	0.666655	chr7	2649377	0.1760988592756166	chr7:2649377:T:C
chr7:2650687	['T', 'A']	19959	29274.26704089816	3868.706113212237	-0.010756272819506	0.0114311098830165	-0.9409648695168972	0.346734	0.346734	chr7	2650687	0.4600035702605369	chr7:2650687:T:A
chr7:2651567	['C', 'A']	19959	10506.579224293448	1442.121348744277	0.0012523322798267	0.0114945568303845	0.1089500272438812	0.913243	0.913243	chr7	2651567	0.0394136479668799	chr7:2651567:C:A
chr7:2651654	['C', 'T']	19959	4346.0	562.4105272954528	-0.0067676663697214	0.0162137025200391	-0.4174041284744815	0.676387	0.676387	chr7	2651654	0.1698047480324865	chr7:2651654:C:T
chr7:2652102	['A', 'G']	19959	11685.585479506964	1621.8779120092183	0.0026799793102282	0.0110668050087659	0.2421637779020622	0.808656	0.808656	chr7	2652102	0.0922361867608635	chr7:2652102:A:G
chr7:2652566	['G', 'A']	19959	671.0336206032669	118.54783055643804	0.0350694369305803	0.0394345512567327	0.8893073665848512	0.373849	0.373849	chr7	2652566	0.4273037766999625	chr7:2652566:G:A
chr7:2653172	['C', 'T']	19959	18227.392692461905	2495.738143578281	0.0012957308446402	0.0102129908410141	0.1268708515273293	0.899044	0.899044	chr7	2653172	0.0462190529947005	chr7:2653172:C:T
chr7:2653612	['C', 'T']	19959	5664.135154096717	714.5534686243127	-0.0134066946580658	0.0144807566457207	-0.9258283241730852	0.354546	0.354546	chr7	2653612	0.450327409986883	chr7:2653612:C:T
chr7:2654288	['A', 'G']	19959	34990.506238412585	4743.007793006988	-0.0036616977421944	0.0156819731295273	-0.2334972590470733	0.815378	0.815378	chr7	2654288	0.0886410105776283	chr7:2654288:A:G
chr7:2654456	['A', 'T']	19959	31728.589688345528	4424.449504841222	0.0124920023730253	0.0126828550446997	0.9849519157160064	0.32466	0.32466	chr7	2654456	0.4885712156837746	chr7:2654456:A:T
chr7:2654709	['C', 'G']	19959	25418.367645584844	3463.4297054287454	-0.0030968836575717	0.0105360038419771	-0.2939334214394686	0.768812	0.768812	chr7	2654709	0.1141798466023745	chr7:2654709:C:G
chr7:2654818	['T', 'C']	19959	7349.736483439395	961.0913696517928	-0.0055282222013972	0.0130147661800479	-0.4247653876311834	0.671012	0.671012	chr7	2654818	0.1732697130840891	chr7:2654818:T:C
chr7:2655591	['T', 'G']	19959	3209.321591421556	505.1922638130637	0.0228065541685571	0.0186260508927578	1.2244438877499677	0.220799	0.220799	chr7	2655591	0.6560028978607072	chr7:2655591:T:G
chr7:2655983	['G', 'A']	19959	6741.0	919.4972047633034	-0.0011374196372772	0.0134763305941442	-0.0844012863391367	0.932738	0.932738	chr7	2655983	0.0302403296013191	chr7:2655983:G:A
chr7:2657021	['G', 'A']	19959	14498.726425493536	2087.962198722122	0.0097361883289489	0.0104921243793726	0.92795205021493	0.353444	0.353444	chr7	2657021	0.4516793864429391	chr7:2657021:G:A
chr7:2658247	['G', 'T']	19959	5658.283495340214	776.8518965170443	-0.0019124220605123	0.0145278162704944	-0.131638645816053	0.895271	0.895271	chr7	2658247	0.048045483131301	chr7:2658247:G:T
chr7:2658825	['A', 'C']	19959	3212.965869794016	493.19748459008406	0.0185868637606826	0.0186267234672903	0.9978600795422912	0.318359	0.318359	chr7	2658825	0.4970828681337725	chr7:2658825:A:C
chr7:2660355	['A', 'G']	19959	7654.917660619424	980.3403432770926	-0.0078498367823145	0.0127744800591139	-0.6144936424801147	0.538896	0.538896	chr7	2660355	0.2684950399786169	chr7:2660355:A:G
chr7:2662155	['C', 'T']	19959	2859.42979555021	452.87042060279896	0.0206442196009935	0.0196327912988629	1.0515172950567249	0.293034	0.293034	chr7	2662155	0.5330819866229557	chr7:2662155:C:T
chr7:2662192	['G', 'A']	19959	6823.341867922638	856.9541931345361	-0.0124672015881849	0.0134047423944799	-0.930059021001324	0.352352	0.352352	chr7	2662192	0.4530232590425503	chr7:2662192:G:A
chr7:2662559	['G', 'A']	19959	679.068046299544	40.834596980117645	-0.0700438922656415	0.0392645967809555	-1.7838943477859652	0.074456	0.074456	chr7	2662559	1.1281002990951985	chr7:2662559:G:A
chr7:2662648	['C', 'T']	19959	6668.668236708923	848.9633535969277	-0.0112649280725711	0.0135400362317803	-0.8319717820348781	0.405435	0.405435	chr7	2662648	0.3920787626712562	chr7:2662648:C:T
chr7:2662682	['C', 'T']	19959	2713.0	327.98444077273075	-0.0118929886684776	0.0201079183765773	-0.5914579742043901	0.55422	0.55422	chr7	2662682	0.2563178059934958	chr7:2662682:C:T
chr7:2663241	['T', 'C']	19959	29070.913063085634	3850.0632157290975	-0.0114069070285745	0.0115118850579329	-0.990880900145364	0.321756	0.321756	chr7	2663241	0.4924733457674901	chr7:2663241:T:C
chr7:2664018	['T', 'C']	19959	21890.193516059528	2694.836007877529	-0.025193417329324	0.01018037207861	-2.474704965082557	0.0133429	0.0133429	chr7	2664018	1.874749768836248	chr7:2664018:T:C
chr7:2664345	['G', 'A']	19959	5715.0	725.0393726464239	-0.0126332411502224	0.0144797285939626	-0.8724777586984508	0.382958	0.382958	chr7	2664345	0.4168488536252093	chr7:2664345:G:A
chr7:2665538	['T', 'G']	19959	11607.163100666432	1425.84011535361	-0.010939436067043	0.0112095448411736	-0.9759036804832144	0.329124	0.329124	chr7	2665538	0.4826404474305519	chr7:2665538:T:G
chr7:2665901	['C', 'T']	19959	6566.0	1030.9039374220215	0.0247576342703763	0.0136535620411207	1.8132729170463449	0.0698048	0.0698048	chr7	2665901	1.1561147128805758	chr7:2665901:C:T
chr7:2666245	['C', 'T']	19959	7448.314965371872	934.672125303282	-0.0138942294848537	0.0130067642949391	-1.0682310503819916	0.285429	0.285429	chr7	2666245	0.5445019040309662	chr7:2666245:C:T
chr7:2666844	['T', 'C']	19959	9201.0	1163.2831254159337	-0.0129056584187545	0.0119637796085299	-1.078727529346417	0.280722	0.280722	chr7	2666844	0.5517235506566083	chr7:2666844:T:C
chr7:2667935	['T', 'A']	19959	9341.808299503837	1306.1725187144	0.0049092249465409	0.0119052058214036	0.4123595190361941	0.68008	0.68008	chr7	2667935	0.1674399968305669	chr7:2667935:T:A
chr7:2668075	['T', 'C']	19959	14945.44513634308	2155.384460170384	0.0139801220385545	0.0104552460695327	1.3371394556933032	0.181192	0.181192	chr7	2668075	0.7418609812318	chr7:2668075:T:C
chr7:2668188	['A', 'C']	19959	25411.912439855656	3366.404495443397	-0.0082609286364403	0.0105744158831783	-0.7812184358647855	0.434683	0.434683	chr7	2668188	0.3618273442825039	chr7:2668188:A:C
chr7:2669284	['A', 'G']	19959	23053.97800542333	2999.944698956668	-0.0123026747518173	0.0103011814856868	-1.1942974472308288	0.232376	0.232376	chr7	2669284	0.6338087282860054	chr7:2669284:A:G
chr7:2669463	['G', 'A']	19959	3131.2550749335865	468.6169993299311	0.0161078533329028	0.018871274001638	0.8535647000570619	0.393356	0.393356	chr7	2669463	0.4052142209949952	chr7:2669463:G:A
chr7:2669580	['A', 'G']	19959	19907.79218231208	2774.038612503424	0.0080168640951477	0.0101378920171423	0.7907821548692611	0.429081	0.429081	chr7	2669580	0.3674607158981056	chr7:2669580:A:G
chr7:2669677	['C', 'T']	19959	3139.786559085898	467.95120881891495	0.0161018477920127	0.0188380269090253	0.8547523511763493	0.392699	0.392699	chr7	2669677	0.4059402046502205	chr7:2669677:C:T
chr7:2670136	['A', 'G']	19959	5419.775636199368	738.2440293983232	-0.0007079479906071	0.0148190849928057	-0.0477727194999443	0.961898	0.961898	chr7	2670136	0.0168709782592356	chr7:2670136:A:G
chr7:2670154	['C', 'T']	19959	3033.4559530968127	429.87373557282416	0.0096400139705982	0.0191094474206471	0.5044632509981706	0.613941	0.613941	chr7	2670154	0.211873362744177	chr7:2670154:C:T
chr7:2670361	['G', 'A']	19959	1784.0893877141998	268.4295125449808	0.0249186308150865	0.0244166008822072	1.0205610082788052	0.307475	0.307475	chr7	2670361	0.5121901898184106	chr7:2670361:G:A
chr7:2670806	['A', 'G']	19959	5530.481487055989	767.0853844482317	0.0036756434055785	0.0147609998267294	0.2490104632968461	0.803355	0.803355	chr7	2670806	0.0950924989661022	chr7:2670806:A:G
chr7:2670860	['G', 'A']	19959	19335.8751190178	2735.9230743947173	0.0074528810153927	0.0101070890897375	0.7373914436907634	0.460893	0.460893	chr7	2670860	0.3363998878495722	chr7:2670860:G:A
chr7:2670961	['T', 'A']	19959	3242.0	482.5146775568058	0.0150402234510451	0.0185864006536741	0.809205812964763	0.418406	0.418406	chr7	2670961	0.3784020962530962	chr7:2670961:T:A
chr7:2673067	['C', 'T']	19959	3122.816308108921	467.50977598987305	0.0156537635347026	0.0189013868047584	0.8281806883483135	0.407578	0.407578	chr7	2673067	0.3897892661191445	chr7:2673067:C:T
chr7:2673199	['T', 'C']	19959	25625.987520048115	3480.6591400407137	0.0005433919319233	0.0105406858414516	0.0515518572602209	0.958886	0.958886	chr7	2673199	0.018233022145151	chr7:2673199:T:C
chr7:2673332	['G', 'A']	19959	24104.03838829308	3388.259060562242	0.0133199933843564	0.0103251561061871	1.290052493867354	0.197047	0.197047	chr7	2673332	0.7054301727921042	chr7:2673332:G:A
chr7:2673669	['A', 'G']	19959	3144.472639807577	473.8638975480683	0.0165546348806064	0.0188389076752762	0.8787470678213666	0.379549	0.379549	chr7	2673669	0.4207321484749668	chr7:2673669:A:G
chr7:2674049	['T', 'A']	19959	24081.4130881395	3373.179363185316	0.0120851148634153	0.0103224256370945	1.1707630830476918	0.241708	0.241708	chr7	2674049	0.6167089751680308	chr7:2674049:T:A
chr7:2674723	['T', 'C']	19959	23662.11321605774	3329.441744469661	0.0128747227308423	0.0102722436916323	1.2533505938269311	0.210093	0.210093	chr7	2674723	0.6775884174275458	chr7:2674723:T:C
chr7:2674933	['G', 'C']	19959	28605.8087102006	4135.152437038154	0.0356165528533491	0.0114018543490566	3.123750906035366	0.00178817	0.00178817	chr7	2674933	2.7475911955220207	chr7:2674933:G:C
chr7:2674965	['T', 'C']	19959	24973.25300386628	3493.309757342464	0.012207890735219	0.0109416779326001	1.1157238232032225	0.264554	0.264554	chr7	2674965	0.577485667642434	chr7:2674965:T:C
chr7:2675100	['C', 'T']	19959	14804.535658873374	2151.6562805498584	0.0139257229022393	0.0110204441677892	1.263626283134911	0.206379	0.206379	chr7	2675100	0.6853344962314265	chr7:2675100:C:T
chr7:2675103	['C', 'T']	19959	18091.173446508183	2463.885682893739	0.0023909044792229	0.0107551045702518	0.2223041592581129	0.824079	0.824079	chr7	2675103	0.0840311528423308	chr7:2675103:C:T
chr7:2675215	['C', 'T']	19959	16994.10870545783	2336.248865838705	0.0034733865541324	0.0102323932158611	0.3394500661632502	0.734274	0.734274	chr7	2675215	0.1341418495076163	chr7:2675215:C:T
chr7:2675331	['C', 'G']	19959	27239.72956857243	3902.547463592236	0.0237855609160595	0.0108152689762532	2.1992574542791914	0.0278711	0.0278711	chr7	2675331	1.5548458904721028	chr7:2675331:C:G
chr7:2675349	['GC', 'G']	19959	16995.406063643197	2339.8390648954064	0.0037369336629181	0.010231626744801	0.3652335797743039	0.714941	0.714941	chr7	2675349	0.1457297965649034	chr7:2675349:GC:G
chr7:2675441	['A', 'G']	19959	14963.249098015634	2185.35712450572	0.0143656797416436	0.0104589355101428	1.3735317258350228	0.169603	0.169603	chr7	2675441	0.7705664700514588	chr7:2675441:A:G
chr7:2675450	['G', 'A']	19959	13975.901613873297	2047.259354470685	0.0134583637478137	0.0106144008766585	1.2679343755905352	0.204836	0.204836	chr7	2675450	0.6885937135781666	chr7:2675450:G:A
chr7:2675482	['CAGTCAT', 'C']	19959	16962.69483355928	2343.497370315979	0.0045643944012069	0.0102482924215082	0.445380968211606	0.656049	0.656049	chr7	2675482	0.1830637221565338	chr7:2675482:CAGTCAT:C
chr7:2675526	['G', 'A']	19959	16995.554570054115	2339.091194313755	0.0037237063385969	0.0102283720866776	0.3640565973784805	0.71582	0.71582	chr7	2675526	0.145196171595225	chr7:2675526:G:A
chr7:2675589	['C', 'A']	19959	16993.702861151476	2336.02094581718	0.0034042284258545	0.0102286833374556	0.3328119869923845	0.73928	0.73928	chr7	2675589	0.1311910427638355	chr7:2675589:C:A
chr7:2675648	['C', 'T']	19959	16997.25804350005	2339.511700371583	0.003749155730478	0.0102292487138744	0.3665133027211311	0.713986	0.713986	chr7	2675648	0.1463103038853893	chr7:2675648:C:T
chr7:2675739	['C', 'A']	19959	16995.851538230283	2336.678591606775	0.003500907783529	0.0102296334837319	0.3422319860331787	0.73218	0.73218	chr7	2675739	0.1353821383447738	chr7:2675739:C:A
chr7:2675793	['G', 'T']	19959	16988.255788313123	2335.9837117686548	0.0035102422502889	0.0102324287230615	0.3430507404735355	0.731564	0.731564	chr7	2675793	0.1357476741442658	chr7:2675793:G:T
chr7:2676649	['T', 'C']	19959	34026.0481291808	4581.138119518916	-0.0107347570065615	0.0149179348602786	-0.7195873361228087	0.471788	0.471788	chr7	2676649	0.3262531096565708	chr7:2676649:T:C
chr7:2678097	['T', 'A']	19959	38532.2382851949	5215.37355729374	-0.0061896971434377	0.0278039226775337	-0.2226195639811343	0.823834	0.823834	chr7	2678097	0.0841602884809844	chr7:2678097:T:A
chr7:2680323	['C', 'T']	19959	3109.0	467.43168247196286	0.0158260882890175	0.0189137733023016	0.8367493908310528	0.402743	0.402743	chr7	2680323	0.394971999233493	chr7:2680323:C:T
chr7:2682468	['G', 'A']	19959	6561.0	878.1671641301367	-0.001834290878845	0.0136823806023257	-0.1340622609586826	0.893355	0.893355	chr7	2682468	0.048975927556919	chr7:2682468:G:A
chr7:2684865	['A', 'G']	19959	7643.566892724965	1044.2639531165037	0.0001082104541281	0.0130495239306373	0.0082922913282766	0.993384	0.993384	chr7	2684865	0.0028828392750314	chr7:2684865:A:G
chr7:2686826	['T', 'G']	19959	7075.35957543137	1073.003362104229	0.0209852285740871	0.0133545728245499	1.57138898037304	0.116108	0.116108	chr7	2686826	0.93513785574671	chr7:2686826:T:G
chr7:2687585	['C', 'G']	19959	2920.1463072452148	371.85683821140685	-0.0067367248077818	0.01945472050619	-0.3462771313336706	0.729138	0.729138	chr7	2687585	0.1371902673382917	chr7:2687585:C:G
chr7:2687948	['G', 'A']	19959	7358.105983162957	1111.055930139556	0.0194676584521226	0.0131081125455412	1.485161069870782	0.137517	0.137517	chr7	2687948	0.8616436105622571	chr7:2687948:G:A
chr7:2688772	['A', 'T']	19959	18308.33837902862	2580.907403942625	0.0093965224502443	0.0101756441792938	0.9234326873737464	0.355793	0.355793	chr7	2688772	0.4488026006345523	chr7:2688772:A:T
chr7:2690149	['G', 'C']	19959	6894.036229705352	952.4094446112128	-0.0005882442638307	0.0133471796890616	-0.0440725514703925	0.964847	0.964847	chr7	2690149	0.0155415491679717	chr7:2690149:G:C
chr7:2691011	['T', 'C']	19959	2633.5908541498816	244.62156253334453	-0.040638677022621	0.0203297080915298	-1.998979859408445	0.0456241	0.0456241	chr7	2691011	1.340805689524814	chr7:2691011:T:C
chr7:2691019	['T', 'C']	19959	16391.19687893279	2283.6794249860145	0.0035502870854122	0.0103246209983723	0.3438660930964885	0.730951	0.730951	chr7	2691019	0.1361117354126926	chr7:2691019:T:C
chr7:2692780	['C', 'T']	19959	25618.28354544544	3412.5394856251537	-0.0055004393506105	0.010572832138727	-0.5202427578948405	0.6029	0.6029	chr7	2692780	0.2197547161346474	chr7:2692780:C:T
chr7:2693657	['T', 'G']	19959	5325.600962261315	793.3062526252352	0.0203289024427389	0.0148832556320928	1.3658908336495734	0.171989	0.171989	chr7	2693657	0.7644993286277302	chr7:2693657:T:G
chr7:2693962	['G', 'A']	19959	1068.0535123759896	153.99398713524883	0.0052172004059511	0.031503588911571	0.1656065415466025	0.868468	0.868468	chr7	2693962	0.0612461791506228	chr7:2693962:G:A
chr7:2694042	['A', 'G']	19959	13080.932341001351	1877.577406032276	0.0140799413597701	0.0107886899373749	1.3050649746632792	0.191886	0.191886	chr7	2694042	0.7169567102282809	chr7:2694042:A:G
chr7:2694205	['C', 'A']	19959	5065.50759132134	756.9514576521444	0.0145929686922943	0.0151564359428979	0.9628232354409384	0.335648	0.335648	chr7	2694205	0.4741159362685784	chr7:2694205:C:A
chr7:2694519	['C', 'T']	19959	9084.910357268129	1152.165138346242	-0.0140037032767354	0.0121299841391453	-1.154470040199256	0.248321	0.248321	chr7	2694519	0.6049865514946849	chr7:2694519:C:T
chr7:2695079	['G', 'A']	19959	4109.2058823529405	630.2273649902633	0.0168260677735067	0.0166074481458461	1.0131639506407375	0.310994	0.310994	chr7	2695079	0.5072479897256633	chr7:2695079:G:A
chr7:2695324	['A', 'C']	19959	7118.209774436091	937.3765310682776	-0.0012854493636163	0.0132654872817755	-0.0969017825211958	0.922805	0.922805	chr7	2695324	0.0348900610229351	chr7:2695324:A:C
chr7:2696417	['T', 'C']	19959	1079.4796663731006	169.85637488979714	0.0483664072181747	0.0317887161943046	1.5214960844137573	0.128151	0.128151	chr7	2696417	0.8922780005387505	chr7:2696417:T:C
chr7:2697163	['C', 'T']	19959	4154.624473842453	601.595186073057	0.0097694432391673	0.0165491815303461	0.5903278794333843	0.554978	0.554978	chr7	2697163	0.2557242324952966	chr7:2697163:C:T
chr7:2697349	['G', 'A']	19959	3496.050969778981	485.02270962941503	0.0047110893423876	0.0178619820583192	0.263749528300159	0.791976	0.791976	chr7	2697349	0.1012879790487566	chr7:2697349:G:A
chr7:2697382	['C', 'T']	19959	911.1369512928442	155.77186360234143	0.0661221321406436	0.034036742324526	1.9426692340352925	0.0520702	0.0520702	chr7	2697382	1.2834107542096629	chr7:2697382:C:T
chr7:2698594	['T', 'C']	19959	32858.29257904495	4384.813818233005	-0.0103355197911578	0.0133848850125787	-0.7721784521454496	0.440018	0.440018	chr7	2698594	0.3565295572847687	chr7:2698594:T:C
chr7:2698817	['A', 'C']	19959	33525.71891756452	4509.244314168286	-0.0026215472433031	0.0139032193340852	-0.1885568500581829	0.850442	0.850442	chr7	2698817	0.0703552998513843	chr7:2698817:A:C
chr7:2698925	['C', 'T']	19959	1984.19882747908	183.02247987042887	-0.0413085845896571	0.0233424142363486	-1.7696791844834894	0.0767959	0.0767959	chr7	2698925	1.114661965579253	chr7:2698925:C:T
chr7:2699383	['T', 'C']	19959	36051.0	4816.185704149715	-0.0125904835340077	0.0171615439253762	-0.7336451538833026	0.463174	0.463174	chr7	2699383	0.3342558274616409	chr7:2699383:T:C
chr7:2699395	['C', 'A']	19959	1462.1465150072654	211.4143163963492	0.0095480252562364	0.0269442824339072	0.3543618309248794	0.723071	0.723071	chr7	2699395	0.1408190562403372	chr7:2699395:C:A
chr7:2701396	['G', 'A']	19959	15207.047657228766	1945.148231939243	-0.0097322595307807	0.0104787782470181	-0.928758992829169	0.353025	0.353025	chr7	2701396	0.4521945383017008	chr7:2701396:G:A
chr7:2701970	['G', 'C']	19959	14549.457934559305	1876.7377400155008	-0.0069726870785803	0.0105550281526653	-0.6606033615191884	0.508874	0.508874	chr7	2701970	0.2933897380537794	chr7:2701970:G:C
chr7:2703420	['C', 'T']	19959	513.9011744629593	79.54037231126091	0.0191459364528376	0.0449031575962665	0.426382853183349	0.669833	0.669833	chr7	2703420	0.1740334603123303	chr7:2703420:C:T
chr7:2703649	['G', 'A']	19959	6325.633862805031	854.0869118117336	-0.0013142682174333	0.0137789795677373	-0.0953821152700339	0.924012	0.924012	chr7	2703649	0.0343223886284409	chr7:2703649:G:A
chr7:2703912	['A', 'G']	19959	11472.44081755637	1411.794778026506	-0.0191110306654029	0.011127303936663	-1.71748976878708	0.0859052	0.0859052	chr7	2703912	1.065980546728082	chr7:2703912:A:G
chr7:2704020	['C', 'T']	19959	3301.1653973344023	398.1833125851368	-0.0119132424882467	0.0184043141137089	-0.6473070615205855	0.517441	0.517441	chr7	2704020	0.2861391624608019	chr7:2704020:C:T
chr7:2704243	['A', 'C']	19959	32766.28335922233	4361.962456483806	-0.0071731764196664	0.0133385664060891	-0.5377771644478854	0.590737	0.590737	chr7	2704243	0.228605826852405	chr7:2704243:A:C
chr7:2704516	['C', 'A']	19959	28796.6922883064	4024.693140919849	0.016774075545466	0.0113579186121964	1.4768617488994469	0.139728	0.139728	chr7	2704516	0.854716557185602	chr7:2704516:C:A
chr7:2704818	['G', 'A']	19959	7102.982301328655	1040.5374831219224	0.0073414143968795	0.0133627422654098	0.5493942972980308	0.582741	0.582741	chr7	2704818	0.2345244251098654	chr7:2704818:G:A
chr7:2704988	['G', 'A']	19959	1205.0603767912617	187.03268225042413	0.0486952631500251	0.0296858491643861	1.640352710827773	0.100948	0.100948	chr7	2704988	0.995902280955786	chr7:2704988:G:A
chr7:2705049	['C', 'G']	19959	1204.0603266860408	181.91296604118887	0.0454311026214427	0.0296987674083939	1.5297302408786926	0.126099	0.126099	chr7	2705049	0.8992883574888053	chr7:2705049:C:G
chr7:2705082	['T', 'C']	19959	28062.0	3915.9071414984255	0.0161325010865225	0.0110432002914151	1.4608537978853573	0.144071	0.144071	chr7	2705082	0.8414234293696705	chr7:2705082:T:C
chr7:2705490	['G', 'A']	19959	22264.11549253432	3063.687666050895	0.0049503843762532	0.0101176142727934	0.4892837622368112	0.624646	0.624646	chr7	2705490	0.2043660367395711	chr7:2705490:G:A
chr7:2705760	['C', 'T']	19959	6417.321525202926	973.2505375498424	0.0147229634901994	0.0139358987711103	1.0564774997304582	0.290763	0.290763	chr7	2705760	0.5364608588796498	chr7:2705760:C:T
chr7:2706388	['G', 'A']	19959	937.0	132.62543785849056	0.0096815298550656	0.0335281314895493	0.2887584074908366	0.772769	0.772769	chr7	2706388	0.111950308175088	chr7:2706388:G:A
chr7:2706444	['A', 'G']	19959	33828.3897880443	4612.628815593916	-0.0010541689085488	0.0141293387743479	-0.0746085096680309	0.940527	0.940527	chr7	2706444	0.0266287325083928	chr7:2706444:A:G
chr7:2707085	['T', 'C']	19959	11478.300375845654	1638.5335924849508	0.0107570898337066	0.0111852089472359	0.9617245314281696	0.3362	0.3362	chr7	2707085	0.4734022908965478	chr7:2707085:T:C
chr7:2708146	['A', 'T']	19959	13142.292322341384	1801.6156940401493	0.0047026016892592	0.0107244528910707	0.4384933886160856	0.661033	0.661033	chr7	2708146	0.1797768591827957	chr7:2708146:A:T
chr7:2708218	['T', 'C']	19959	13502.765251391043	1869.3635443442024	0.0067933901888191	0.0106520712153522	0.6377529826338553	0.523642	0.523642	chr7	2708218	0.2809655270626235	chr7:2708218:T:C
chr7:2708853	['A', 'G']	19959	12891.645906403446	1753.699286904514	0.002982392207827	0.0107895789563351	0.2764141418211587	0.782233	0.782233	chr7	2708853	0.1066638664513989	chr7:2708853:A:G
chr7:2709479	['A', 'T']	19959	10937.095956306057	1448.1044263588783	-0.0062525494560256	0.0112942880346796	-0.5536027978768481	0.579857	0.579857	chr7	2709479	0.2366790956924223	chr7:2709479:A:T
chr7:2709931	['G', 'A']	19959	5737.0	878.9199344453576	0.0154894116505067	0.0145381564811287	1.065431622682887	0.286694	0.286694	chr7	2709931	0.542581395976286	chr7:2709931:G:A
chr7:2710205	['GC', 'G']	19959	19748.9894779036	2630.2512807704347	-0.0027070825800049	0.0101890185836387	-0.2656862933150299	0.790484	0.790484	chr7	2710205	0.102106916094876	chr7:2710205:GC:G
chr7:2710413	['C', 'A']	19959	24245.073719554974	3195.0864283860583	-0.0061651801376153	0.010487753121834	-0.5878456582640449	0.556643	0.556643	chr7	2710413	0.2544232479814841	chr7:2710413:C:A
chr7:2710449	['A', 'T']	19959	914.1374022850272	140.8576492091493	0.0140848946130662	0.0337969996448669	0.4167498523853554	0.676866	0.676866	chr7	2710449	0.1694973006216631	chr7:2710449:A:T
chr7:2710559	['T', 'C']	19959	35069.51415543418	4791.489638305877	0.0052342613448948	0.0155923735387733	0.3356936858829653	0.737105	0.737105	chr7	2710559	0.1324706428430668	chr7:2710559:T:C
chr7:2710600	['T', 'C']	19959	36552.831395931455	4985.87923950953	0.0059364326629892	0.0182873792823826	0.3246191032253683	0.745473	0.745473	chr7	2710600	0.1275680814710237	chr7:2710600:T:C
chr7:2711284	['T', 'C']	19959	31977.20428922183	4355.590670124451	0.0001997458900996	0.0127515325400005	0.0156644614655546	0.987502	0.987502	chr7	2711284	0.005462016118632	chr7:2711284:T:C
chr7:2711783	['C', 'T']	19959	3549.7114006514657	473.5679084125829	-0.0016424487351492	0.0176628350015982	-0.09298896439901	0.925913	0.925913	chr7	2711783	0.0334298182802354	chr7:2711783:C:T
chr7:2711791	['C', 'T']	19959	825.1653720871961	87.41772936186881	-0.0247580889465019	0.0354789878931362	-0.6978239915150373	0.485295	0.485295	chr7	2711791	0.313994183202736	chr7:2711791:C:T
chr7:2712425	['C', 'T']	19959	415.0	33.23801874007742	-0.0740717072416512	0.0499129640586947	-1.4840174018627157	0.13782	0.13782	chr7	2712425	0.8606877544213303	chr7:2712425:C:T
chr7:2712853	['G', 'A']	19959	21294.401443391973	2838.7578786208464	-0.0069402204942533	0.0101109365597992	-0.6864072831637985	0.492464	0.492464	chr7	2712853	0.3076255117101121	chr7:2712853:G:A
chr7:2713387	['C', 'T']	19959	4267.0	576.1684231612443	-0.0013564378521375	0.0162470073047545	-0.0834884743198561	0.933464	0.933464	chr7	2713387	0.0299024264056655	chr7:2713387:C:T
chr7:2713864	['C', 'T']	19959	7841.392875037579	1029.7164962902264	-0.0058296596951391	0.0127448662417024	-0.457412387433611	0.64738	0.64738	chr7	2713864	0.1888407217141169	chr7:2713864:C:T
chr7:2713967	['T', 'C']	19959	3236.7568949954875	500.3468292064821	0.0280130148303635	0.0186083193933261	1.5054027308027822	0.132236	0.132236	chr7	2713967	0.878650296189492	chr7:2713967:T:C
chr7:2714033	['T', 'G']	19959	4894.659478435307	643.1791044392696	0.0031487185828288	0.0154610209743828	0.2036552817595894	0.838625	0.838625	chr7	2714033	0.0764321951160743	chr7:2714033:T:G
chr7:2714091	['C', 'T']	19959	18974.70410464592	2467.166793882895	-0.0106246767007559	0.0100633926382457	-1.0557748348580822	0.291084	0.291084	chr7	2714091	0.5359816657486908	chr7:2714091:C:T
chr7:2714451	['G', 'A']	19959	18992.80636431972	2475.083840120848	-0.0101236982454155	0.0100673974984075	-1.0055923834354388	0.314624	0.314624	chr7	2714451	0.5022081518016963	chr7:2714451:G:A
chr7:2715119	['C', 'T']	19959	19002.808368829865	2478.671176981628	-0.0103200672907209	0.0100648349611122	-1.0253588191554883	0.305206	0.305206	chr7	2715119	0.5154069329016983	chr7:2715119:C:T
chr7:2715298	['T', 'C']	19959	10461.048253745554	1416.8147140166311	-0.0004986898781057	0.0114762771494714	-0.0434539765474988	0.96534	0.96534	chr7	2715298	0.0153196979336258	chr7:2715298:T:C
chr7:2715480	['G', 'A']	19959	19003.0	2480.2300428896388	-0.0100675471131406	0.0100629729178281	-1.0004545570528538	0.317103	0.317103	chr7	2715480	0.498799649246066	chr7:2715480:G:A
chr7:2715738	['G', 'T']	19959	18996.758945574824	2476.160098818041	-0.0101696145050152	0.0100664359708957	-1.010249758148547	0.312388	0.312388	chr7	2715738	0.5053056573615711	chr7:2715738:G:T
chr7:2715918	['TCA', 'T']	19959	19000.759947880124	2476.5520521093013	-0.0102233244969851	0.0100662931399485	-1.015599720259821	0.309832	0.309832	chr7	2715918	0.5088737295538274	chr7:2715918:TCA:T
chr7:2717071	['G', 'A']	19959	19063.8654539988	2525.224480480688	-0.0070467986488326	0.0100862393000617	-0.6986547155181534	0.484776	0.484776	chr7	2717071	0.3144588891007861	chr7:2717071:G:A
chr7:2717198	['T', 'C']	19959	32620.26872776469	4454.345276890271	0.0029717852702331	0.0130677635613	0.2274134557372966	0.820105	0.820105	chr7	2717198	0.0861305402976517	chr7:2717198:T:C
chr7:2717251	['G', 'A']	19959	19854.98436560433	2635.779051240682	-0.0057926758001605	0.0100597181960694	-0.575828834094371	0.564737	0.564737	chr7	2717251	0.2481537575625289	chr7:2717251:G:A
chr7:2717900	['G', 'A']	19959	18176.82141604449	2378.8750170536064	-0.0093210810561864	0.0101079116417632	-0.922156958483306	0.356458	0.356458	chr7	2717900	0.4479916339545897	chr7:2717900:G:A
chr7:2718233	['A', 'C']	19959	5910.592273387783	759.6101216312604	-0.0061138855380771	0.0141867667393146	-0.4309569368709102	0.666504	0.666504	chr7	2718233	0.1761972398394471	chr7:2718233:A:C
chr7:2718511	['G', 'A']	19959	2683.0	345.7831133699819	-0.0125058294713875	0.0201653634216226	-0.6201638527366162	0.535157	0.535157	chr7	2718511	0.2715187895095881	chr7:2718511:G:A
chr7:2718524	['G', 'A']	19959	23349.339730420405	3035.205980734288	-0.0114492451001721	0.0101955788585666	-1.122961752245408	0.261467	0.261467	chr7	2718524	0.5825831160597076	chr7:2718524:G:A
chr7:2718675	['A', 'G']	19959	6529.981509320505	863.55005508309	-0.0011104746183014	0.0135904517152254	-0.0817099123392179	0.934878	0.934878	chr7	2718675	0.0292450601261969	chr7:2718675:A:G
chr7:2718707	['T', 'C']	19959	5818.457602485716	760.3808999096472	-0.0026504801891427	0.0142834682289472	-0.1855627881589127	0.85279	0.85279	chr7	2718707	0.0691579009186779	chr7:2718707:T:C
chr7:2719301	['T', 'G']	19959	5836.16963167126	760.5152395915028	-0.0031540913020649	0.0142642136163496	-0.2211191858799527	0.825002	0.825002	chr7	2719301	0.0835449986162434	chr7:2719301:T:G
chr7:2719839	['T', 'C']	19959	4021.198849878925	550.1663314109978	0.0036818360775513	0.0168884286629932	0.2180093927636496	0.827424	0.827424	chr7	2719839	0.0822718862488216	chr7:2719839:T:C
chr7:2719951	['G', 'C']	19959	3228.161739653272	481.3056033169827	0.0064212666872197	0.0184765715788578	0.3475356161078824	0.728193	0.728193	chr7	2719951	0.1377535001837079	chr7:2719951:G:C
chr7:2720161	['C', 'T']	19959	5627.76719337848	714.3759431277765	-0.0069060585564983	0.0145065351889753	-0.4760653365213501	0.634033	0.634033	chr7	2720161	0.1978881374732682	chr7:2720161:C:T
chr7:2720374	['G', 'C']	19959	22134.435980957147	2857.7818451898124	-0.0095602087429492	0.0101422214463314	-0.9426148692905258	0.345889	0.345889	chr7	2720374	0.4610632492468796	chr7:2720374:G:C
chr7:2720490	['G', 'A']	19959	5790.320886171119	738.2249620828136	-0.0061668203464544	0.0143219471020049	-0.4305853319058229	0.666775	0.666775	chr7	2720490	0.1760206919357951	chr7:2720490:G:A
chr7:2720625	['G', 'C']	19959	524.1313019945875	55.11273123640794	-0.0217706624829406	0.0445281022900149	-0.4889196117352276	0.624904	0.624904	chr7	2720625	0.2041866954120159	chr7:2720625:G:C
chr7:2720691	['G', 'A']	19959	2710.901529205315	339.51150558419346	-0.0153322219104121	0.0200724746267977	-0.7638431332199996	0.44497	0.44497	chr7	2720691	0.3516692682857	chr7:2720691:G:A
chr7:2720704	['A', 'T']	19959	5652.989014421797	715.4152688633727	-0.0068314173707174	0.01479647161988	-0.4616923241037373	0.644307	0.644307	chr7	2720704	0.1909071502851002	chr7:2720704:A:T
chr7:2720975	['A', 'G']	19959	6545.983914612146	875.0406921135648	0.0008460210259979	0.0135783092254521	0.0623068021173143	0.950319	0.950319	chr7	2720975	0.0221305876745142	chr7:2720975:A:G
chr7:2721519	['A', 'G']	19959	22204.224983714987	2855.871989046234	-0.01098124289944	0.0101499873006907	-1.0818972057918448	0.279311	0.279311	chr7	2721519	0.5539119603060498	chr7:2721519:A:G
chr7:2722492	['C', 'T']	19959	5742.0	732.8696763157254	-0.0056930370650661	0.0143862035305927	-0.3957289393938935	0.692309	0.692309	chr7	2722492	0.1597000225342653	chr7:2722492:C:T
chr7:2722752	['C', 'T']	19959	5743.438809261301	740.5846373051984	-0.0043560640199481	0.0143801075204005	-0.3029229102611598	0.761952	0.761952	chr7	2722752	0.118072386654796	chr7:2722752:C:T
chr7:2723806	['G', 'A']	19959	28125.636682535707	3645.884524490629	-0.0132478364631482	0.0110223532411885	-1.2019063600360296	0.229414	0.229414	chr7	2723806	0.6393800827851305	chr7:2723806:G:A
chr7:2723900	['A', 'T']	19959	28127.04620627444	3650.520459439015	-0.0127593124577795	0.0110261772227786	-1.1571836911364417	0.247211	0.247211	chr7	2723900	0.6069322086114808	chr7:2723900:A:T
chr7:2724496	['G', 'A']	19959	3904.586891160553	530.0217411591425	0.001662631739094	0.0170722817726759	0.097387786895311	0.922419	0.922419	chr7	2724496	0.0350717600171601	chr7:2724496:G:A
chr7:2724982	['C', 'CA']	19959	4779.718430547203	650.4842318691565	0.0038461151036341	0.0156173847002791	0.2462713941832686	0.805475	0.805475	chr7	2724982	0.0939479344881386	chr7:2724982:C:CA
chr7:2725821	['C', 'T']	19959	2837.0	353.095331542028	-0.0089299336915142	0.0196840881690341	-0.4536625529630725	0.650077	0.650077	chr7	2725821	0.1870351992116889	chr7:2725821:C:T
chr7:2725937	['ACT', 'A']	19959	24191.484412590213	3127.4171376986565	-0.0109832940420043	0.0103334986660723	-1.0628824173622224	0.287848	0.287848	chr7	2725937	0.5408367837248498	chr7:2725937:ACT:A
chr7:2726089	['C', 'T']	19959	24174.422408177583	3126.460380284372	-0.010834551407148	0.0103315607188653	-1.0486848697858626	0.294336	0.294336	chr7	2726089	0.5311566164420752	chr7:2726089:C:T
chr7:2726152	['T', 'C']	19959	28978.355682501504	3772.329000139992	-0.0116792689945838	0.0112753405787992	-1.0358240545340176	0.300297	0.300297	chr7	2726152	0.5224490064289032	chr7:2726152:T:C
chr7:2726561	['C', 'T']	19959	3673.0	413.7517105455496	-0.0126823374159078	0.0175155634980456	-0.7240610567466441	0.469037	0.469037	chr7	2726561	0.3287928965983153	chr7:2726561:C:T
chr7:2726762	['G', 'T']	19959	2408.120653372081	284.90138836441264	-0.0219237678137537	0.0212267563301952	-1.0328364575687414	0.301693	0.301693	chr7	2726762	0.5204347663800046	chr7:2726762:G:T
chr7:2727243	['A', 'G']	19959	24218.06695399419	3121.0475854279603	-0.0121141618625455	0.0103387368751736	-1.17172552206404	0.241321	0.241321	chr7	2727243	0.6174048836971628	chr7:2727243:A:G
chr7:2727301	['C', 'T']	19959	24203.27589836115	3118.2165025628374	-0.0120566548424829	0.0103356341428282	-1.1665133146038118	0.243421	0.243421	chr7	2727301	0.6136419577792973	chr7:2727301:C:T
chr7:2727443	['G', 'A']	19959	38622.0	5240.898089297409	0.0080264053884919	0.0286438159675176	0.2802142493023275	0.779316	0.779316	chr7	2727443	0.1082864072455105	chr7:2727443:G:A
chr7:2727501	['A', 'T']	19959	828.2074771975543	136.7431176329564	0.0278102912361197	0.0354898813436699	0.7836118404233587	0.433277	0.433277	chr7	2727501	0.3632343643655795	chr7:2727501:A:T
chr7:2727971	['C', 'T']	19959	24391.083922797057	3141.092395980161	-0.0131215367756857	0.0104616753608072	-1.2542481316943934	0.209767	0.209767	chr7	2727971	0.6782628328496012	chr7:2727971:C:T
chr7:2728305	['T', 'C']	19959	28420.84792303453	3677.292329886737	-0.014744139185978	0.0111208597151182	-1.325809295654921	0.184918	0.184918	chr7	2728305	0.7330208123660181	chr7:2728305:T:C
chr7:2728992	['C', 'T']	19959	24205.425514856943	3125.782124144453	-0.0114656817521437	0.0103367053303664	-1.1092201417854748	0.267349	0.267349	chr7	2728992	0.572921436008354	chr7:2728992:C:T
chr7:2729230	['T', 'C']	19959	31265.699488875525	4126.100527385109	-0.011255403113968	0.012246975914599	-0.9190352943007752	0.358088	0.358088	chr7	2729230	0.4460102325237143	chr7:2729230:T:C
chr7:2729263	['C', 'T']	19959	24198.849711851668	3112.9178723107693	-0.0127157949651965	0.0103345978158215	-1.2304102386770726	0.218558	0.218558	chr7	2729263	0.660433292160979	chr7:2729263:C:T
chr7:2729301	['G', 'T']	19959	31185.124918574933	4243.763526852798	0.0038892010178311	0.0122901269904697	0.3164492133276599	0.751665	0.751665	chr7	2729301	0.1239756714656905	chr7:2729301:G:T
chr7:2730858	['CAATT', 'C']	19959	24178.634245339745	3123.316831718604	-0.0112869791011803	0.0103378062157232	-1.0918156972234037	0.274927	0.274927	chr7	2730858	0.5607826069182555	chr7:2730858:CAATT:C
chr7:2731870	['C', 'A']	19959	2409.2414190509594	282.89230599975275	-0.0226338023029344	0.0212213189239377	-1.066559641465232	0.286184	0.286184	chr7	2731870	0.5433546504712509	chr7:2731870:C:A
chr7:2732008	['G', 'A']	19959	3236.16214049504	431.3782487434486	-0.0071172804915254	0.0184986841480451	-0.384745230231823	0.70043	0.70043	chr7	2732008	0.1546352609960226	chr7:2732008:G:A
chr7:2732656	['T', 'C']	19959	20719.228537062096	2820.663826162513	0.0025914051540953	0.0101098443830136	0.2563249300305105	0.797703	0.797703	chr7	2732656	0.0981587746517969	chr7:2732656:T:C
chr7:2732797	['A', 'C']	19959	4369.875770483588	586.9024274365686	0.0006678000182043	0.0162363935588731	0.041129824537877	0.967193	0.967193	chr7	2732797	0.014486855315579	chr7:2732797:A:C
chr7:2733156	['T', 'C']	19959	20559.090198436563	2802.281309748992	0.002258704322343	0.0101105673193921	0.2234003544005691	0.823226	0.823226	chr7	2733156	0.0844809216783068	chr7:2733156:T:C
chr7:2733971	['A', 'G']	19959	24352.88058130793	3336.901903103116	0.0066721574844427	0.0103686825665844	0.6434913444013941	0.519913	0.519913	chr7	2733971	0.2840693232517841	chr7:2733971:A:G
chr7:2734491	['G', 'A']	19959	977.0	86.1433645566382	-0.0554583916169353	0.0328747743318522	-1.686958853530499	0.0916269	0.0916269	chr7	2734491	1.0379770066104588	chr7:2734491:G:A
chr7:2734749	['G', 'A']	19959	2317.2321992283405	272.2042350150263	-0.0234063122008402	0.0216415582028887	-1.0815446827537558	0.279468	0.279468	chr7	2734749	0.5536679130692959	chr7:2734749:G:A
chr7:2734840	['C', 'T']	19959	2900.145305140796	438.5580751038808	0.0149992144167323	0.019434183712193	0.77179544244618	0.440245	0.440245	chr7	2734840	0.3563055677507832	chr7:2734840:C:T
chr7:2735454	['GAC', 'G']	19959	9521.385236042895	1282.9079286736155	-0.0043454038043267	0.0118366599187268	-0.3671140198470906	0.713538	0.713538	chr7	2735454	0.1465828932559079	chr7:2735454:GAC:G
chr7:2735468	['G', 'A']	19959	3282.328907150373	364.8419591920314	-0.0263493343471246	0.0183709608417638	-1.4342926629740045	0.151504	0.151504	chr7	2735468	0.8195759007920724	chr7:2735468:G:A
chr7:2735544	['C', 'T']	19959	2363.0	378.2492377233712	0.0321152700595371	0.0214210750628962	1.4992370814835765	0.133828	0.133828	chr7	2735544	0.8734530123282981	chr7:2735544:C:T
chr7:2735973	['G', 'A']	19959	3448.518340348767	462.4617996110637	-0.0092254835244903	0.0178995680817982	-0.515402577443839	0.606277	0.606277	chr7	2735973	0.2173289070455064	chr7:2735973:G:A
chr7:2736084	['G', 'A']	19959	9447.0	1356.061028923755	0.0102727678815177	0.0118760764150272	0.8649967819775298	0.387051	0.387051	chr7	2736084	0.4122318061457558	chr7:2736084:G:A
chr7:2736131	['A', 'G']	19959	21775.364019042845	2999.5330185628027	0.006497517658622	0.0101573103085247	0.6396888015884322	0.522382	0.522382	chr7	2736131	0.2820117961957604	chr7:2736131:A:G
chr7:2736160	['T', 'C']	19959	21758.3606113756	2998.3505645677683	0.0065135726950147	0.0101571682074482	0.6412784116579229	0.521349	0.521349	chr7	2736160	0.2828714551429202	chr7:2736160:T:C
chr7:2736245	['C', 'T']	19959	2321.0	269.3357093277002	-0.0253318505155146	0.0216069155986844	-1.172395495313408	0.241052	0.241052	chr7	2736245	0.6178892608399227	chr7:2736245:C:T
chr7:2736432	['CAG', 'C']	19959	2316.116043691753	275.715625044843	-0.0218573946975852	0.0216277410024109	-1.0106184781456715	0.312211	0.312211	chr7	2736432	0.5055517996876221	chr7:2736432:CAG:C
chr7:2736498	['A', 'G']	19959	16070.415514131088	2192.3509292563363	0.003281309129722	0.0103116213054262	0.318214666009445	0.750325	0.750325	chr7	2736498	0.1247505830964591	chr7:2736498:A:G
chr7:2737580	['C', 'T']	19959	3032.303853284562	459.1058884295239	0.0136007425389273	0.0189916276517487	0.7161441235225003	0.473911	0.473911	chr7	2737580	0.3243032107269377	chr7:2737580:C:T
chr7:2738191	['A', 'G']	19959	7089.841762317679	978.2798113417534	0.0032639866639681	0.0131913693962986	0.2474334973049876	0.804575	0.804575	chr7	2738191	0.0944334660858206	chr7:2738191:A:G
chr7:2738862	['G', 'A']	19959	2309.462841393134	281.5344179487876	-0.0195043697873835	0.0216444216469054	-0.9011268633353448	0.367532	0.367532	chr7	2738862	0.4347048421079545	chr7:2738862:G:A
chr7:2739068	['A', 'G']	19959	3039.7615014533426	458.7788686713571	0.0129856642778263	0.0189619356607789	0.6848279896174347	0.49346	0.49346	chr7	2739068	0.306748045594826	chr7:2739068:A:G
chr7:2739271	['A', 'G']	19959	6582.659618179085	787.4729268721795	-0.0087158062752509	0.0135871680470596	-0.641473355232187	0.521223	0.521223	chr7	2739271	0.2829764284301104	chr7:2739271:A:G
chr7:2739495	['AT', 'A']	19959	20821.12958508719	2847.806878543213	0.0034281293655318	0.0101000347902718	0.3394175799110908	0.734299	0.734299	chr7	2739495	0.1341270632327104	chr7:2739495:AT:A
chr7:2739800	['G', 'A']	19959	2311.579081888343	283.1553125102059	-0.0190952083001587	0.0216376574376419	-0.8824988728650339	0.377518	0.377518	chr7	2739800	0.4230623364472235	chr7:2739800:G:A
chr7:2740158	['A', 'G']	19959	19081.91211103873	2650.1138321496105	0.0070654958360001	0.0101077182304798	0.6990198653039373	0.484548	0.484548	chr7	2740158	0.3146631946656954	chr7:2740158:A:G
chr7:2740758	['T', 'C']	19959	3031.7594968427384	453.7317417370578	0.0115854559281513	0.0189807462185225	0.6103793704825768	0.541617	0.541617	chr7	2740758	0.2663077126938055	chr7:2740758:T:C
chr7:2741038	['C', 'A']	19959	2339.6310468584124	282.6583516802907	-0.0209903259628468	0.021617398915412	-0.9709922107179064	0.331564	0.331564	chr7	2741038	0.4794326296600377	chr7:2741038:C:A
chr7:2741229	['C', 'A']	19959	948.0950042591572	138.14776650862703	0.0162695810403898	0.0332249847755287	0.4896791119787916	0.624366	0.624366	chr7	2741229	0.2045607545757008	chr7:2741229:C:A
chr7:2742258	['T', 'C']	19959	4117.444065757819	542.5602078350113	-0.0016522182272921	0.016689602822315	-0.0989968571980026	0.921142	0.921142	chr7	2742258	0.035673415337586	chr7:2742258:T:C
chr7:2742518	['T', 'C']	19959	39315.0	5325.137646340755	-0.0072046415984492	0.0415136963846207	-0.1735485448392482	0.862222	0.862222	chr7	2742518	0.0643809001127183	chr7:2742518:T:C
chr7:2742859	['C', 'T']	19959	14470.625087701712	2116.060262252556	0.0116842177451093	0.0104963138088107	1.113173439546131	0.265647	0.265647	chr7	2742859	0.5756950842933086	chr7:2742859:C:T
chr7:2743672	['T', 'C']	19959	4077.612898376428	556.5629257643074	0.0026867026821772	0.0167537410352255	0.1603643434936886	0.872596	0.872596	chr7	2743672	0.0591867821604629	chr7:2743672:T:C
chr7:2743704	['C', 'T']	19959	3672.36799118104	486.8376228589282	-0.002238149730791	0.017541422642098	-0.1275922584192035	0.898473	0.898473	chr7	2743704	0.0464949693365297	chr7:2743704:C:T
chr7:2743710	['G', 'A']	19959	7637.7653454928095	996.1627748478955	-0.0099719455126213	0.0128607313755346	-0.7753793482998398	0.438125	0.438125	chr7	2743710	0.3584019646892661	chr7:2743710:G:A
chr7:2743726	['C', 'T']	19959	2701.0	420.2230922621094	0.0175751378110012	0.0200520076878414	0.876477711588849	0.380781	0.380781	chr7	2743726	0.4193247299330977	chr7:2743726:C:T
chr7:2743794	['A', 'G']	19959	17846.57664745678	2612.9857119587527	0.0190256626580838	0.010188009525099	1.8674563084390976	0.0618525	0.0618525	chr7	2743794	1.208642742045169	chr7:2743794:A:G
chr7:2744112	['A', 'G']	19959	2767.2772961868013	418.1283837605756	0.0141229198843023	0.0198261608137574	0.7123376036828252	0.476264	0.476264	chr7	2744112	0.3221522448420318	chr7:2744112:A:G
chr7:2744369	['G', 'A']	19959	2711.5434227010774	420.8203591610255	0.0179497967302626	0.0200232237915425	0.8964488894063272	0.370024	0.370024	chr7	2744369	0.4317701063937216	chr7:2744369:G:A
chr7:2744549	['A', 'T']	19959	3380.508117859291	485.64071859366754	0.0065902681614514	0.0181104724317501	0.3638926696300782	0.715942	0.715942	chr7	2744549	0.1451221593963813	chr7:2744549:A:T
chr7:2744626	['A', 'G']	19959	2445.470296285155	288.88658481297205	-0.0225535497426307	0.0210744914830703	-1.070182393760179	0.28455	0.28455	chr7	2744626	0.5458414100556561	chr7:2744626:A:G
chr7:2745233	['T', 'C']	19959	2810.704119474792	429.4463353026752	0.0159877004304033	0.0196928671393695	0.8118523482261826	0.416886	0.416886	chr7	2745233	0.3799826892460649	chr7:2745233:T:C
chr7:2745963	['G', 'A']	19959	2713.7588335675573	426.5885362308304	0.0202309874481254	0.0200306140138521	1.0100033595642528	0.312506	0.312506	chr7	2745963	0.5051416399459016	chr7:2745963:G:A
chr7:2746482	['C', 'T']	19959	2703.812810103744	426.3134996392821	0.0203894447219277	0.0200451843415811	1.017174218729056	0.309083	0.309083	chr7	2746482	0.5099248810875411	chr7:2746482:C:T
chr7:2746641	['C', 'T']	19959	2708.5428213480336	422.4808701954428	0.0187132263846456	0.0200312809649016	0.9342001850722624	0.350212	0.350212	chr7	2746641	0.455668976914779	chr7:2746641:C:T
chr7:2747428	['C', 'T']	19959	3620.0	527.8169312548998	0.0083536258806445	0.0175294956034723	0.4765468482156336	0.63369	0.63369	chr7	2747428	0.1981231462424201	chr7:2747428:C:T
chr7:2747662	['C', 'T']	19959	3011.056034482759	461.78407526934257	0.015958441757821	0.0190564783821539	0.83742869158689	0.402362	0.402362	chr7	2747662	0.3953830417930524	chr7:2747662:C:T
chr7:2748742	['A', 'C']	19959	3044.9153510750266	460.62625685669394	0.0136900506343148	0.0189568880078106	0.7221676167878539	0.4702	0.4702	chr7	2748742	0.3277173752110794	chr7:2748742:A:C
chr7:2749163	['A', 'G']	19959	7046.648899363183	979.6521636431236	0.0114406027128568	0.0132280220353793	0.8648762968687301	0.387117	0.387117	chr7	2749163	0.4121577564927733	chr7:2749163:A:G
chr7:2749180	['T', 'TA']	19959	817.1228202044497	127.36762305757824	0.0339787613108493	0.0358977405137632	0.9465431758252828	0.343883	0.343883	chr7	2749180	0.4635892931767662	chr7:2749180:T:TA
chr7:2749278	['T', 'C']	19959	3124.565492004611	429.0752645839677	0.0033383920073061	0.0188787223539916	0.1768335772256473	0.859641	0.859641	chr7	2749278	0.0656828793030618	chr7:2749278:T:C
chr7:2749386	['T', 'C']	19959	15689.716583972337	2193.685695467821	0.0094203421789794	0.0103814677357497	0.9074191066971662	0.364196	0.364196	chr7	2749386	0.4386648284133321	chr7:2749386:T:C
chr7:2749639	['T', 'G']	19959	15573.681701999696	2174.5437741058417	0.0090050886319388	0.0104025083017898	0.8656651233231369	0.386684	0.386684	chr7	2749639	0.4126437975557643	chr7:2749639:T:G
chr7:2750070	['G', 'A']	19959	16248.256326735154	2337.178700537121	0.0097301029225578	0.0102802201825153	0.946487794016979	0.343911	0.343911	chr7	2750070	0.4635539330384108	chr7:2750070:G:A
chr7:2750246	['A', 'C']	19959	4130.862706766917	552.3851773715007	0.0012981692711095	0.0166526509472773	0.0779557125901175	0.937864	0.937864	chr7	2750246	0.027860134256097	chr7:2750246:A:C
chr7:2751051	['T', 'C']	19959	3712.558027660854	493.2457629709128	-0.0006204700638573	0.0174753255495458	-0.0355054938517863	0.971677	0.971677	chr7	2751051	0.0124780770800835	chr7:2751051:T:C
chr7:2751509	['G', 'A']	19959	2976.29824121862	456.585065066033	0.0154975976457476	0.0191584344608445	0.808917747294077	0.418572	0.418572	chr7	2751509	0.3782298267670614	chr7:2751509:G:A
chr7:2752657	['A', 'G']	19959	2982.2988425114	462.0939932947375	0.0169960379761366	0.0191304180641458	0.888430034259971	0.37432	0.37432	chr7	2752657	0.4267569678158762	chr7:2752657:A:G
chr7:2752890	['G', 'A']	19959	4253.426216365186	606.6228859154764	0.0005784989017314	0.0162993970553504	0.0354920430349003	0.971688	0.971688	chr7	2752890	0.0124731606188927	chr7:2752890:G:A
chr7:2753804	['T', 'C']	19959	2720.4088995790744	409.2974863541489	0.0134013303182317	0.0199964757024197	0.6701846124119796	0.502748	0.502748	chr7	2753804	0.2986496484103681	chr7:2753804:T:C
chr7:2754075	['T', 'C']	19959	2766.0	424.4399091543565	0.0166850602042197	0.0198424569460222	0.8408767245713792	0.400427	0.400427	chr7	2754075	0.3974766465881394	chr7:2754075:T:C
chr7:2754446	['T', 'A']	19959	2729.8206284769203	417.6692311386152	0.0161928151659276	0.0199708501200951	0.8108225272610735	0.417477	0.417477	chr7	2754446	0.379367446044412	chr7:2754446:T:A
chr7:2755275	['A', 'G']	19959	3045.0	455.7560954767446	0.0128340903326238	0.0189531556386937	0.6771479418668627	0.49832	0.49832	chr7	2755275	0.3024916821339154	chr7:2755275:A:G
chr7:2755910	['T', 'G']	19959	2454.122958212246	291.7317059945697	-0.0212757319233618	0.021030715328056	-1.0116504166160698	0.311718	0.311718	chr7	2755910	0.5062381188814314	chr7:2755910:T:G
chr7:2756309	['T', 'C']	19959	3396.340331713184	486.03937238860544	0.0066721865209544	0.0180596621513047	0.3694524551486386	0.711794	0.711794	chr7	2756309	0.1476456771608802	chr7:2756309:T:C
chr7:2756323	['A', 'G']	19959	5514.828923631991	786.5916623190686	0.0081251726622749	0.0147705547933373	0.550092584602175	0.582262	0.582262	chr7	2756323	0.2348815522049099	chr7:2756323:A:G
chr7:2756428	['T', 'C']	19959	3392.6799298421447	490.0348129574745	0.0086812688251252	0.0180859217636148	0.4800014585151068	0.631232	0.631232	chr7	2756428	0.1998109928924995	chr7:2756428:T:C
chr7:2757633	['T', 'C']	19959	3937.591852074564	524.634853916805	2.022062779325929e-05	0.0170834898673523	0.0011836356593568	0.999056	0.999056	chr7	2757633	0.0004101676205075	chr7:2757633:T:C
chr7:2758240	['T', 'C']	19959	2746.412808177992	415.82905350743306	0.0144385830171007	0.0199059300257385	0.7253407903288882	0.468251	0.468251	chr7	2758240	0.3295212864695042	chr7:2758240:T:C
chr7:2758660	['C', 'A']	19959	5194.260246517687	720.3822714424281	0.0028776780273011	0.0151173254986107	0.1903562920283457	0.849032	0.849032	chr7	2758660	0.0710759408967766	chr7:2758660:C:A
chr7:2759097	['A', 'G']	19959	3974.393895348837	520.6134185245128	-0.0023060006971268	0.0169962682019819	-0.1356768832853501	0.892078	0.892078	chr7	2759097	0.0495971708608788	chr7:2759097:A:G
chr7:2759361	['T', 'C']	19959	770.0771659066994	77.98721273805539	-0.0272204808377964	0.0367631295137284	-0.7404288263226201	0.459049	0.459049	chr7	2759361	0.3381409543455043	chr7:2759361:T:C
chr7:2760052	['G', 'T']	19959	24981.251628419683	3373.3349308384777	-0.0064785399168234	0.0104920155101911	-0.6174733453768433	0.53693	0.53693	chr7	2760052	0.2700823299341938	chr7:2760052:G:T
chr7:2760277	['C', 'T']	19959	2440.0	304.51416195166547	-0.0157234390931578	0.0211507429899352	-0.7433989009577566	0.457249	0.457249	chr7	2760277	0.3398472356491547	chr7:2760277:C:T
chr7:2760435	['C', 'T']	19959	2855.0	435.4146373712788	0.0154962240242537	0.0195492280863223	0.7926770282605535	0.427975	0.427975	chr7	2760435	0.3685815993960705	chr7:2760435:C:T
chr7:2760492	['A', 'G']	19959	947.094904043694	135.15263946982915	0.0143259088032129	0.0332443672428937	0.4309274018826517	0.666526	0.666526	chr7	2760492	0.1761829048603353	chr7:2760492:A:G
chr7:2761007	['A', 'C']	19959	3883.0	534.2619033160069	-0.0023231814918109	0.0170009395390905	-0.1366501825660416	0.891309	0.891309	chr7	2761007	0.0499717081624097	chr7:2761007:A:C
chr7:2761241	['T', 'C']	19959	578.9725503996777	54.20907545812291	-0.0323348350126242	0.0423055675767723	-0.7643163031425083	0.444688	0.444688	chr7	2761241	0.3519445899216508	chr7:2761241:T:C
chr7:2761342	['C', 'T']	19959	2229.0	345.1238859445933	0.0136418070176173	0.0218819284789649	0.6234280050193565	0.53301	0.53301	chr7	2761342	0.2732646429357561	chr7:2761342:C:T
chr7:2762169	['C', 'T']	19959	1753.0	232.66208862198013	-0.0024268459114969	0.0248296476263425	-0.0977398450440437	0.92214	0.92214	chr7	2762169	0.0352031390203528	chr7:2762169:C:T
chr7:2762363	['A', 'AG']	19959	6077.609009370146	837.2546471928965	0.0025974080979701	0.0141707161977347	0.1832940595045818	0.854569	0.854569	chr7	2762363	0.0682528655243541	chr7:2762363:A:AG
chr7:2762539	['T', 'C']	19959	5016.0	601.7140693864358	-0.0174260044057206	0.0152146757503621	-1.145341819414447	0.252081	0.252081	chr7	2762539	0.5984598869936073	chr7:2762539:T:C
chr7:2762888	['T', 'C']	19959	7015.460455092221	964.3195642497732	0.0009055522650308	0.0133640903225179	0.0677601125985368	0.945977	0.945977	chr7	2762888	0.0241194226833169	chr7:2762888:T:C
chr7:2763309	['G', 'A']	19959	6032.952146869985	857.1603294701209	0.0075270905000132	0.0142153273955096	0.5295052509582674	0.596461	0.596461	chr7	2763309	0.2244179476994507	chr7:2763309:G:A
chr7:2763876	['C', 'T']	19959	3802.190500050105	512.8553682406194	0.001943036704186	0.0173175463532552	0.1122004621527015	0.910666	0.910666	chr7	2763876	0.0406408776418225	chr7:2763876:C:T
chr7:2764999	['A', 'G']	19959	2668.133680729532	410.01989773056897	0.0203336640309067	0.020250024197853	1.004130357190517	0.315328	0.315328	chr7	2764999	0.5012374637412037	chr7:2764999:A:G
chr7:2765001	['T', 'C']	19959	473.0	75.00595927260055	0.0212911293879926	0.0465495758187892	0.4573861096151737	0.647399	0.647399	chr7	2765001	0.1888279757626352	chr7:2765001:T:C
chr7:2766969	['T', 'C']	19959	2671.535404660486	405.29072994362207	0.0187750191853008	0.0202413810034178	0.9275562365102786	0.353649	0.353649	chr7	2766969	0.4514275656179993	chr7:2766969:T:C
chr7:2767614	['T', 'TA']	19959	4292.2150516083775	546.6624834874235	-0.0052042285272556	0.0164393337321389	-0.3165717426297733	0.751572	0.751572	chr7	2767614	0.1240294080180353	chr7:2767614:T:TA
chr7:2767869	['G', 'T']	19959	3299.6612878977703	479.8031088815969	0.0113872493327463	0.0183629117978254	0.6201222038268907	0.535184	0.535184	chr7	2767869	0.2714968788268919	chr7:2767869:G:T
chr7:2768883	['T', 'C']	19959	1363.20490078172	168.03389339484556	-0.0158200211075371	0.0278664315237192	-0.5677088971392514	0.570239	0.570239	chr7	2768883	0.243943083579376	chr7:2768883:T:C
chr7:2769098	['T', 'G']	19959	3713.41868043718	488.7643425426137	-0.0024539812448482	0.0174846985862939	-0.1403502172334792	0.888385	0.888385	chr7	2769098	0.0513987829378644	chr7:2769098:T:G
chr7:2769453	['G', 'A']	19959	6878.304786273332	974.6484009039674	0.0032319284132077	0.0134044160099835	0.2411092292868726	0.809473	0.809473	chr7	2769453	0.0917976325765357	chr7:2769453:G:A
chr7:2769696	['G', 'A']	19959	4298.507568163593	722.1013026533152	0.0325805330782274	0.0162740773063412	2.001989573045248	0.0452994	0.0452994	chr7	2769696	1.3439075502700564	chr7:2769696:G:A
chr7:2769840	['C', 'T']	19959	4940.99022801303	789.6502261541424	0.0253589271316705	0.0153228331507348	1.6549763925644816	0.097945	0.097945	chr7	2769840	1.0090177294276357	chr7:2769840:C:T
chr7:2770302	['G', 'A']	19959	39254.0	5295.303083223778	-0.0333007208818071	0.039789451830009	-0.836923338981311	0.402646	0.402646	chr7	2770302	0.3950766109551538	chr7:2770302:G:A
chr7:2770844	['T', 'C']	19959	4297.6459711365	725.2227489711878	0.033301619718604	0.0162790013344358	2.0456795250799167	0.040801	0.040801	chr7	2770844	1.3893291925679692	chr7:2770844:T:C
chr7:2771112	['G', 'A']	19959	3681.29993974089	484.44778690226406	-0.0025522913321261	0.0175429658513487	-0.1454880180325931	0.884327	0.884327	chr7	2771112	0.0533871150368824	chr7:2771112:G:A
chr7:2771814	['CAT', 'C']	19959	4243.21259645255	715.0165644521755	0.0325577099939894	0.0163577245559926	1.9903569034032864	0.0465653	0.0465653	chr7	2771814	1.3319375947293566	chr7:2771814:CAT:C
chr7:2771909	['T', 'C']	19959	21350.34855166884	2909.4789698224754	0.0038977949127871	0.010127856366698	0.3848588261582826	0.700346	0.700346	chr7	2771909	0.1546873474631288	chr7:2771909:T:C
chr7:2772337	['G', 'A']	19959	5843.87838244137	882.6215038042124	0.0125520784715659	0.0143384088761183	0.8754164133561807	0.381358	0.381358	chr7	2772337	0.4186671386959751	chr7:2772337:G:A
chr7:2772375	['A', 'C']	19959	3613.086152458277	605.5863280478527	0.0323016105997658	0.017626029667753	1.8326084324515768	0.0668757	0.0668757	chr7	2772375	1.1747316591083408	chr7:2772375:A:C
chr7:2772578	['A', 'C']	19959	3592.159723266657	593.6196365255604	0.0297151178057409	0.0176702444425484	1.6816472404982346	0.0926529	0.0926529	chr7	2772578	1.0331409828827296	chr7:2772578:A:C
chr7:2772621	['G', 'C']	19959	5889.8852976548405	884.6399149568911	0.0115682951131916	0.0142825980278282	0.8099573404398854	0.417974	0.417974	chr7	2772621	0.3788507325975006	chr7:2772621:G:C
chr7:2772998	['C', 'G']	19959	5121.769843656044	641.4811847382508	-0.0112451722849089	0.0151830161940154	-0.7406415261113505	0.45892	0.45892	chr7	2772998	0.3382630150872817	chr7:2772998:C:G
chr7:2774172	['G', 'A']	19959	6378.958809380637	943.3178448986616	0.0102600510003067	0.0138330544743976	0.7417053854082706	0.458275	0.458275	chr7	2774172	0.3388738339142572	chr7:2774172:G:A
chr7:2774187	['C', 'G']	19959	3861.1934562581423	618.8163871127309	0.0230215029666865	0.0170582675805232	1.3495803637745705	0.177166	0.177166	chr7	2774187	0.7516196200853668	chr7:2774187:C:G
chr7:2774637	['A', 'G']	19959	10959.549103116544	1513.330660382946	0.0004396970975997	0.0113387994608664	0.0387780998435761	0.969068	0.969068	chr7	2774637	0.0136457472127986	chr7:2774637:A:G
chr7:2775001	['C', 'T']	19959	16317.270157855171	2317.675184802384	0.0078462201482369	0.010280907970786	0.7631835797511819	0.445363	0.445363	chr7	2775001	0.3512858662496685	chr7:2775001:C:T
chr7:2775100	['A', 'G']	19959	4048.608538785328	398.88058634719977	-0.0304592343490615	0.0167567936816432	-1.8177244959713832	0.0691212	0.0691212	chr7	2775100	1.160388730759857	chr7:2775100:A:G
chr7:2775506	['G', 'A']	19959	10943.644918821406	1551.5869242393778	0.0056946600199691	0.0113323605498844	0.5025131343908026	0.615312	0.615312	chr7	2775506	0.2109046150875538	chr7:2775506:G:A
chr7:2775606	['A', 'C']	19959	3866.0	618.7213850461404	0.0237449506742284	0.0170610976795444	1.3917598457160003	0.164011	0.164011	chr7	2775606	0.7851270234212302	chr7:2775606:A:C
chr7:2776640	['G', 'C']	19959	3868.193806994689	614.3191132122749	0.02216660573535	0.0170582094048624	1.2994684969121977	0.193798	0.193798	chr7	2776640	0.7126507091915781	chr7:2776640:G:C
chr7:2776750	['A', 'G']	19959	2496.7505638249886	298.67218585886553	-0.0192186881908305	0.0209283419243781	-0.9183091646856096	0.358468	0.358468	chr7	2776750	0.4455496072031697	chr7:2776750:A:G
chr7:2776903	['C', 'T']	19959	10970.099263416343	1578.9582456883677	0.0089222130697056	0.0113332848711163	0.7872574607600805	0.431141	0.431141	chr7	2776903	0.3653806752971591	chr7:2776903:C:T
chr7:2777295	['G', 'A']	19959	513.0514105326451	48.97178830150473	-0.028872113693741	0.0449766821039869	-0.6419351615796872	0.520923	0.520923	chr7	2777295	0.2832264670008478	chr7:2777295:G:A
chr7:2777443	['T', 'C']	19959	2216.1110331696564	356.8148564533587	0.0258292552842294	0.0220419461357127	1.1718228111618696	0.241282	0.241282	chr7	2777443	0.6174750759041366	chr7:2777443:T:C
chr7:2777821	['G', 'T']	19959	3637.546752856284	492.6651811232206	0.0017970423402567	0.0176205729699389	0.1019854657009491	0.918769	0.918769	chr7	2777821	0.0367936666725544	chr7:2777821:G:T
chr7:2777871	['G', 'A']	19959	2664.5340015033826	415.5920215717367	0.0229600066392388	0.02026297818253	1.1331012861196337	0.257185	0.257185	chr7	2777871	0.589754364702705	chr7:2777871:G:A
chr7:2777995	['C', 'T']	19959	2677.1341316765206	418.2343603383804	0.0230117899238662	0.0202151719061913	1.1383425295937433	0.254991	0.254991	chr7	2777995	0.5934751478770837	chr7:2777995:C:T
chr7:2778795	['C', 'T']	19959	2671.1338310451947	419.001802456478	0.0240368864412232	0.0202415089176602	1.1875046736388144	0.235043	0.235043	chr7	2778795	0.6288526783478499	chr7:2778795:C:T
chr7:2779714	['G', 'A']	19959	2664.5365095285856	416.3808090024968	0.0228858425913198	0.0202696591459839	1.12906894124336	0.258882	0.258882	chr7	2779714	0.5868981449009156	chr7:2779714:G:A
chr7:2779889	['G', 'T']	19959	2670.40830449827	419.910599593699	0.0243952212674125	0.0202518751647819	1.2045907388287638	0.228376	0.228376	chr7	2779889	0.6413495379709611	chr7:2779889:G:T
chr7:2781637	['C', 'T']	19959	16353.916253195006	2350.603961163968	0.0103402697934506	0.0102767169814692	1.0061841551242514	0.314339	0.314339	chr7	2781637	0.5026017327780453	chr7:2781637:C:T
chr7:2781656	['T', 'C']	19959	21162.180847865304	2905.440238400729	0.0056056434449828	0.0101289808483364	0.5534262063397578	0.579978	0.579978	chr7	2781656	0.2365884799884628	chr7:2781656:T:C
chr7:2782043	['A', 'C']	19959	3837.96146136113	524.7186835594318	0.0079968017606708	0.0171552392404792	0.4661434124335454	0.641118	0.641118	chr7	2782043	0.1930620297128457	chr7:2782043:A:C
chr7:2782057	['G', 'C']	19959	2016.1010121254635	329.0818717528025	0.0250459443936001	0.0230243909865403	1.0878005159068729	0.276696	0.276696	chr7	2782057	0.5579971191043829	chr7:2782057:G:C
chr7:2782782	['G', 'A']	19959	8710.054781475541	1209.8308511446537	0.0027262958177363	0.0122541816436847	0.2224788155593661	0.823943	0.823943	chr7	2782782	0.084102831557388	chr7:2782782:G:A
chr7:2783299	['C', 'T']	19959	3898.3906398757326	412.3789623820121	-0.0209074558069999	0.017016421072759	-1.2286635196439737	0.219212	0.219212	chr7	2783299	0.6591356755930673	chr7:2783299:C:T
chr7:2783352	['T', 'A']	19959	4123.619813589898	574.5568724311097	0.0044846613052815	0.0166426403570389	0.269468137811723	0.787572	0.787572	chr7	2783352	0.1037097324293651	chr7:2783352:T:A
chr7:2783842	['G', 'A']	19959	3857.159524883477	536.3910370369496	0.0035842129963084	0.0171541049226162	0.2089420003245388	0.834496	0.834496	chr7	2783842	0.0785757406888579	chr7:2783842:G:A
chr7:2785073	['G', 'A']	19959	16213.68644747394	2302.1898725278206	0.0072801123187936	0.0102859167931642	0.7077747628322074	0.479093	0.479093	chr7	2785073	0.3195801745469523	chr7:2785073:G:A
chr7:2785651	['TATACACACACATTTTTCTTCATGTGTAAGTGTATTGTGTATGTGC', 'T']	19959	2034.611637347768	322.82495861127103	0.0203589216939316	0.0229410631243934	0.8874445610275037	0.37485	0.37485	chr7	2785651	0.4261424848178687	chr7:2785651:TATACACACACATTTTTCTTCATGTGTAAGTGTATTGTGTATGTGC:T
chr7:2785957	['C', 'G']	19959	7919.587171135054	1091.3244382401313	-0.001254694567694	0.0127344954487471	-0.0985272304461375	0.921515	0.921515	chr7	2785957	0.0354975911402856	chr7:2785957:C:G
chr7:2786093	['G', 'A']	19959	2041.613742294392	325.5923801465622	0.0222689107841936	0.0229077436505657	0.9721127983568896	0.331006	0.331006	chr7	2786093	0.4801641338881045	chr7:2786093:G:A
chr7:2786288	['C', 'A']	19959	12212.223731021695	1747.207872955313	0.0069898658144854	0.0109916876742319	0.6359228920661483	0.524834	0.524834	chr7	2786288	0.2799780380872634	chr7:2786288:C:A
chr7:2786571	['A', 'G']	19959	2318.116143902195	278.4544401145707	-0.0197672380863419	0.0216301759044738	-0.9138732007377436	0.360795	0.360795	chr7	2786571	0.4427394896651732	chr7:2786571:A:G
chr7:2787188	['G', 'A']	19959	2314.0	280.14658936735145	-0.0189884669974627	0.0216441363864412	-0.8773030560534584	0.380333	0.380333	chr7	2787188	0.4198359909278038	chr7:2787188:G:A
chr7:2787332	['C', 'A']	19959	2034.1019140194408	325.3869882250542	0.0229807485821446	0.0229517241527938	1.001264586013563	0.316711	0.316711	chr7	2787332	0.4993368524590369	chr7:2787332:C:A
chr7:2787559	['A', 'G']	19959	2051.205541915117	326.6311899211868	0.0225906293615372	0.0228365786492173	0.9892300290924472	0.322563	0.322563	chr7	2787559	0.4913854503921806	chr7:2787559:A:G
chr7:2787642	['T', 'C']	19959	21956.30021046301	3003.4034507458514	0.0048880569663531	0.0101811798432534	0.4801071233008643	0.631156	0.631156	chr7	2787642	0.1998632848671769	chr7:2787642:T:C
chr7:2787920	['A', 'G']	19959	25211.52633161297	3429.6697383479623	0.0015607874796184	0.0104467571167453	0.1494040171678348	0.881236	0.881236	chr7	2787920	0.0549077694854165	chr7:2787920:A:G
chr7:2789747	['T', 'C']	19959	2089.4187421698825	319.6222749924034	0.0147980565004453	0.0226514098665257	0.6532951629785276	0.513574	0.513574	chr7	2789747	0.2893969708082612	chr7:2789747:T:C
chr7:2790397	['C', 'T']	19959	2848.1426996693053	249.69839182475528	-0.0394266204750762	0.0196158077412034	-2.0099412165556525	0.0444509	0.0444509	chr7	2790397	1.3521194414187	chr7:2790397:C:T
chr7:2790864	['C', 'T']	19959	4385.878977699824	623.5319279347201	0.0102818080484789	0.0163150950177506	0.6302021555677382	0.52857	0.52857	chr7	2790864	0.276897489717718	chr7:2790864:C:T
chr7:2791449	['T', 'C']	19959	9472.653129770968	1316.1033768844918	0.0026142641442803	0.0121078833896726	0.2159142155688573	0.829057	0.829057	chr7	2791449	0.081415609456399	chr7:2791449:T:C
chr7:2791773	['G', 'T']	19959	4551.0	640.5184782928616	0.0058111885747912	0.0158426371388384	0.3668068973532823	0.713767	0.713767	chr7	2791773	0.1464435349026348	chr7:2791773:G:T
chr7:2792645	['C', 'T']	19959	2032.101813808999	317.3130514528598	0.0178347731274364	0.0229378175930465	0.7775270273682405	0.436857	0.436857	chr7	2792645	0.3596607009571029	chr7:2792645:C:T
chr7:2792731	['T', 'C']	19959	9329.804691023905	1289.8674453225049	0.0012650366876645	0.012053163258342	0.1049547459492847	0.916413	0.916413	chr7	2792731	0.0379087586487035	chr7:2792731:T:C
chr7:2793013	['G', 'A']	19959	2037.102064335104	316.1208439205096	0.0169426645297142	0.0229140759122554	0.7393998603562535	0.459673	0.459673	chr7	2793013	0.3375510048322021	chr7:2793013:G:A
chr7:2793074	['A', 'C']	19959	520.1302996892854	35.6311734187674	-0.0861295471787796	0.0447056241979042	-1.9265931015189195	0.0540446	0.0540446	chr7	2793074	1.2672476931512096	chr7:2793074:A:C
chr7:2793211	['C', 'T']	19959	3139.629215735405	410.92387227571214	-0.0093104452947021	0.0187688455011571	-0.4960584972649532	0.619859	0.619859	chr7	2793211	0.2077070887050939	chr7:2793211:C:T
chr7:2793614	['G', 'A']	19959	2035.2039384677053	313.8369899755401	0.0158722577883496	0.0229234601661271	0.6924023543270866	0.488693	0.488693	chr7	2793614	0.3109638817271914	chr7:2793614:G:A
chr7:2793621	['A', 'G']	19959	2035.611938054428	313.6144595388769	0.0157387648858811	0.0229237123046661	0.6865713841068211	0.492361	0.492361	chr7	2793621	0.3077163549194115	chr7:2793621:A:G
chr7:2793717	['C', 'T']	19959	2036.3263310939544	316.5919005254292	0.0171730107071941	0.0229242694216315	0.7491192147213894	0.453794	0.453794	chr7	2793717	0.3431412505932553	chr7:2793717:C:T
chr7:2793751	['T', 'C']	19959	2037.347762841091	316.5259300073968	0.0169448142884082	0.022924741748051	0.739149625964654	0.459825	0.459825	chr7	2793751	0.3374074204810657	chr7:2793751:T:C
chr7:2793808	['A', 'G']	19959	2118.4890674738062	325.87096280049457	0.0154470959621034	0.0229793090932174	0.6722175979896132	0.501453	0.501453	chr7	2793808	0.2997697661275037	chr7:2793808:A:G
chr7:2794262	['G', 'C']	19959	2038.0	315.1443966380592	0.0163696154411335	0.022909248021931	0.7145418053644946	0.474901	0.474901	chr7	2794262	0.3233969159222464	chr7:2794262:G:C
chr7:2794311	['AT', 'A']	19959	2037.0	314.33816898076265	0.0160370680133771	0.0229139887511496	0.6998811157473624	0.48401	0.48401	chr7	2794311	0.3151456654217972	chr7:2794311:AT:A
chr7:2794568	['A', 'G']	19959	2162.325015033073	329.7913446665037	0.0153446568924112	0.0222688435754283	0.6890639309776586	0.490791	0.490791	chr7	2794568	0.309103409853295	chr7:2794568:A:G
chr7:2794779	['G', 'A']	19959	13115.628514156851	1906.7676431639256	0.0115561045978829	0.0108164044325659	1.0683868812347566	0.285359	0.285359	chr7	2794779	0.5446084255902339	chr7:2794779:G:A
chr7:2794943	['T', 'C']	19959	2047.1025653873128	317.24211528375787	0.0163562352449161	0.0228547358912572	0.7156606544367479	0.474209	0.474209	chr7	2794943	0.3240302078161904	chr7:2794943:T:C
chr7:2795120	['T', 'C']	19959	2042.0	320.88942918946185	0.0187926033150702	0.0228896271720124	0.8210095854269013	0.411651	0.411651	chr7	2795120	0.3854708252446765	chr7:2795120:T:C
chr7:2796385	['C', 'T']	19959	16961.39924830869	2431.1669276670323	0.0104208362784245	0.0102325067719672	1.018405021433579	0.308498	0.308498	chr7	2796385	0.5107476471632495	chr7:2796385:C:T
chr7:2796799	['A', 'G']	19959	3831.5759170174383	518.3365264859107	-0.0051125233460789	0.0171844913723001	-0.2975079817794248	0.766082	0.766082	chr7	2796799	0.1157247418014445	chr7:2796799:A:G
chr7:2801482	['T', 'C']	19959	21679.51721545633	2955.868923614802	0.0032880055180472	0.0101720727886403	0.3232384968498372	0.746518	0.746518	chr7	2801482	0.126959716128603	chr7:2801482:T:C
chr7:2801530	['G', 'A']	19959	5401.623815967523	753.1335501360386	0.0018763174243718	0.014873140833574	0.126154754087738	0.899611	0.899611	chr7	2801530	0.0459452428650248	chr7:2801530:G:A
chr7:2801950	['T', 'C']	19959	3015.604359809571	497.3188328105388	0.0258467690150589	0.019068968610633	1.355436129914579	0.175294	0.175294	chr7	2801950	0.7562329487749231	chr7:2801950:T:C
chr7:2805014	['C', 'T']	19959	3679.184337107927	394.9078451486301	-0.0178697490286351	0.0175173440500928	-1.0201174891316054	0.307685	0.307685	chr7	2805014	0.5118936755953061	chr7:2805014:C:T
chr7:2805379	['C', 'G']	19959	4357.0	533.6899052854569	-0.003154427218244	0.0162020166466206	-0.1946934932264743	0.845635	0.845635	chr7	2805379	0.0728170503076554	chr7:2805379:C:G
chr7:2805737	['A', 'G']	19959	20323.072964169383	2753.314004631818	0.0006697547543515	0.010109757044342	0.0662483530923605	0.947181	0.947181	chr7	2805737	0.0235670222743618	chr7:2805737:A:G
chr7:2806291	['C', 'A']	19959	5232.310764758946	679.6783647578737	0.005737275926979	0.0149953291073834	0.3826042020080839	0.702017	0.702017	chr7	2806291	0.1536523708946983	chr7:2806291:C:A
chr7:2807260	['G', 'T']	19959	3858.379403794066	532.8262331805842	0.0035966805004015	0.017706356690466	0.2031293372926447	0.839036	0.839036	chr7	2807260	0.0762194047661368	chr7:2807260:G:T
chr7:2807783	['T', 'C']	19959	436.0218458763403	42.96664931497119	-0.0336628220919201	0.0481539434645926	-0.6990667777120327	0.484518	0.484518	chr7	2807783	0.3146900841334122	chr7:2807783:T:C
chr7:2807862	['A', 'G']	19959	20353.05923030668	2762.6608970665607	0.0010942668379599	0.0101085076143917	0.1082520664476769	0.913797	0.913797	chr7	2807862	0.0391502720688719	chr7:2807862:A:G
chr7:2808241	['T', 'C']	19959	2889.289522473317	435.5328424288827	0.0137425180854455	0.0194748547370195	0.7056544590970733	0.480411	0.480411	chr7	2808241	0.3183870570880155	chr7:2808241:T:C
chr7:2809193	['G', 'T']	19959	15389.313138905592	2057.4342838746643	-0.0027813455720804	0.0104232981821905	-0.266839298220662	0.789596	0.789596	chr7	2809193	0.1025950604173555	chr7:2809193:G:T
chr7:2810948	['C', 'G']	19959	20330.13016238973	2771.2723802137457	0.0019320616095497	0.0101074333467743	0.1911525451875836	0.848408	0.848408	chr7	2810948	0.0713952449887211	chr7:2810948:C:G
chr7:2811499	['T', 'C']	19959	725.0363262851989	117.39163905778472	0.0328982342753255	0.0379827561647758	0.8661360469105324	0.386426	0.386426	chr7	2811499	0.4129336605260804	chr7:2811499:T:C
chr7:2812783	['A', 'C']	19959	2217.222177682016	338.3230114987122	0.0114991027575142	0.0220591078007041	0.5212859405468433	0.602173	0.602173	chr7	2812783	0.2202787211146731	chr7:2812783:A:C
chr7:2813201	['T', 'C']	19959	16429.939106901216	2347.080399178274	0.0083469517786612	0.0102748004808424	0.8123711788101723	0.416588	0.416588	chr7	2813201	0.3802932442510727	chr7:2813201:T:C
chr7:2813434	['C', 'G']	19959	1132.1134439043944	149.3475803991271	-0.0102707445212814	0.0304047740717795	-0.3378003894070797	0.735517	0.735517	chr7	2813434	0.1334072849746971	chr7:2813434:C:G
chr7:2814376	['G', 'A']	19959	14045.518592763356	1977.77856125172	0.0054633438126052	0.0106025258833328	0.515287005447789	0.606358	0.606358	chr7	2814376	0.2172708881806601	chr7:2814376:G:A
chr7:2814616	['C', 'T']	19959	14089.237264269535	1985.3669330835623	0.0056217481007754	0.0106228288678525	0.5292138441379138	0.596663	0.596663	chr7	2814616	0.2242708925967411	chr7:2814616:C:T
chr7:2814746	['A', 'T']	19959	14059.157224506172	1977.746105833564	0.005228272401809	0.0106023340146322	0.4931246643044375	0.62193	0.62193	chr7	2814746	0.2062584936444016	chr7:2814746:A:T
chr7:2815380	['T', 'C']	19959	566.1701999699294	95.45169705409673	0.0413075207678899	0.0427597570237271	0.966037312723004	0.334037	0.334037	chr7	2815380	0.4762054253864819	chr7:2815380:T:C
chr7:2815960	['T', 'C']	19959	16278.262340265595	2316.9427314820286	0.0073776883971944	0.0102769892664813	0.7178842174387543	0.472837	0.472837	chr7	2815960	0.3252885467902742	chr7:2815960:T:C
chr7:2816543	['T', 'G']	19959	5209.2609980960015	578.2527079605608	-0.015897236430802	0.0150630249471171	-1.0553814049046404	0.291264	0.291264	chr7	2816543	0.5357131905097199	chr7:2816543:T:G
chr7:2817105	['T', 'G']	19959	754.1511400651466	79.33936100569831	-0.0358680431857834	0.0373360231529582	-0.9606819408387214	0.336724	0.336724	chr7	2817105	0.4727259281735246	chr7:2817105:T:G
chr7:2817777	['C', 'T']	19959	16223.438514732412	2313.843040765933	0.0078918682150551	0.0102809096085977	0.7676235387241721	0.44272	0.44272	chr7	2817777	0.3538708582031232	chr7:2817777:C:T
chr7:2818242	['T', 'C']	19959	3694.925628946577	491.0212213538941	-0.0015713945613708	0.0175146566210671	-0.0897188335100269	0.928512	0.928512	chr7	2818242	0.0322124791077161	chr7:2818242:T:C
chr7:2818681	['T', 'C']	19959	16275.785531658898	2321.6962373865745	0.0076376410627503	0.0102730995624641	0.7434602396589995	0.457212	0.457212	chr7	2818681	0.3398823796210445	chr7:2818681:T:C
chr7:2818814	['G', 'C']	19959	14481.865098078555	2018.9913850581952	0.002122193198905	0.010534919181384	0.2014437094738374	0.840354	0.840354	chr7	2818814	0.0755377283899919	chr7:2818814:G:C
chr7:2818836	['CT', 'C']	19959	1227.2751229796208	128.19018156835375	-0.0379461537646141	0.0293430282186551	-1.2931914689189914	0.19596	0.19596	chr7	2818836	0.707832569215707	chr7:2818836:CT:C
chr7:2819272	['A', 'C']	19959	16285.07963315626	2324.324259772905	0.0077474685906914	0.0102851576375948	0.7532668787080592	0.451298	0.451298	chr7	2819272	0.3455365911217519	chr7:2819272:A:C
chr7:2820213	['G', 'A']	19959	3713.9303898967614	518.7606849478095	0.0051345379727452	0.0174553562044264	0.2941525748665725	0.768644	0.768644	chr7	2820213	0.11427475855205	chr7:2820213:G:A
chr7:2820583	['A', 'C']	19959	13820.53957195128	1901.9400796824923	-0.0005016856650701	0.0106368337066504	-0.0471649439021046	0.962382	0.962382	chr7	2820583	0.0166525084589219	chr7:2820583:A:C
chr7:2821961	['C', 'T']	19959	597.0598286315578	106.031279792916	0.0445564595385777	0.0418718710876639	1.064114365591479	0.28729	0.28729	chr7	2821961	0.5416794906819224	chr7:2821961:C:T
chr7:2823398	['C', 'T']	19959	1828.0	304.0976847427385	0.0296196605684062	0.0241279661359397	1.2276070184086665	0.219609	0.219609	chr7	2823398	0.658349865632492	chr7:2823398:C:T
chr7:2823655	['A', 'C']	19959	15872.976395710131	2297.892296018465	0.0121569138929471	0.0103123297205034	1.1788717217581095	0.238463	0.238463	chr7	2823655	0.622578996675832	chr7:2823655:A:C
chr7:2823809	['T', 'G']	19959	5511.104485091455	727.574549571475	-0.0034482112816813	0.0146251607745952	-0.2357725384920936	0.813612	0.813612	chr7	2823809	0.0895826546092178	chr7:2823809:T:G
chr7:2823940	['G', 'A']	19959	3052.6117764971186	440.8814723968494	0.0095878741834192	0.0190595184395503	0.503049130744222	0.614935	0.614935	chr7	2823940	0.2111707876932218	chr7:2823940:G:A
chr7:2824728	['A', 'G']	19959	959.0480509069045	140.75532537408282	0.0150941959858236	0.0330100411873123	0.4572607437892328	0.647489	0.647489	chr7	2824728	0.1887676052851357	chr7:2824728:A:G
chr7:2824806	['C', 'T']	19959	774.0	119.6506463477338	0.0231698356004494	0.0367643340938931	0.6302259015837357	0.528554	0.528554	chr7	2824806	0.2769106361635673	chr7:2824806:C:T
chr7:2824952	['G', 'T']	19959	15188.282922429344	2234.894077848724	0.0155267176511967	0.0103956372525201	1.4935801696459443	0.135301	0.135301	chr7	2824952	0.8686989935511059	chr7:2824952:G:T
chr7:2826230	['T', 'C']	19959	1889.1770164526472	321.39819589375344	0.0330352663004515	0.0237659402815863	1.39002563791036	0.164537	0.164537	chr7	2826230	0.7837364254406872	chr7:2826230:T:C
chr7:2826844	['T', 'G']	19959	10766.697203568208	1445.401073986777	-0.0043886278821077	0.0114271846434406	-0.3840515419191118	0.700944	0.700944	chr7	2826844	0.1543166774148965	chr7:2826844:T:G
chr7:2827662	['A', 'G']	19959	16358.45880938064	2351.976201788768	0.0097769168036706	0.0102747570079432	0.95154725275861	0.341338	0.341338	chr7	2827662	0.4668153605005696	chr7:2827662:A:G
chr7:2829096	['A', 'G']	19959	7610.143866506313	1024.7554584412917	-0.0034430663339654	0.0129410656488767	-0.2660574041879094	0.790198	0.790198	chr7	2829096	0.1022640738573858	chr7:2829096:A:G
chr7:2829190	['C', 'G']	19959	16309.817166048702	2346.214165712253	0.0097844062943148	0.0102818164534209	0.9516223459775328	0.3413	0.3413	chr7	2829190	0.4668637117213611	chr7:2829190:C:G
chr7:2829606	['A', 'G']	19959	16233.440018039688	2324.9205824220794	0.0088471417870262	0.0102922742975811	0.8595905561033749	0.390025	0.390025	chr7	2829606	0.4089075544758852	chr7:2829606:A:G
chr7:2829730	['A', 'T']	19959	16238.25432222501	2323.63069549934	0.0085444411050925	0.0102908050831234	0.8302986050241306	0.40638	0.40638	chr7	2829730	0.3910676740099951	chr7:2829730:A:T
chr7:2829757	['T', 'C']	19959	16240.068357221611	2323.4836410759435	0.0085357090041215	0.0102903775870414	0.8294845288155819	0.40684	0.40684	chr7	2829757	0.3905763543597593	chr7:2829757:T:C
chr7:2830351	['T', 'C']	19959	6433.289300927086	901.708963129836	0.0042715968029004	0.0137814542737427	0.3099525433276649	0.7566	0.7566	chr7	2830351	0.1211336630432747	chr7:2830351:T:C
chr7:2831453	['GAGTGC', 'G']	19959	3552.203550473898	489.4433084158139	0.0020547200628111	0.0178278598221448	0.1152533216723442	0.908245	0.908245	chr7	2831453	0.0417969843029979	chr7:2831453:GAGTGC:G
chr7:2831564	['C', 'T']	19959	9759.378684579908	1407.2380964139002	0.0070510216470169	0.0117583980038008	0.5996583586248524	0.548741	0.548741	chr7	2831564	0.260632589633449	chr7:2831564:C:T
chr7:2831683	['A', 'G']	19959	6327.585145835422	868.7739390145916	0.0039575395152451	0.0138559005591135	0.2856212411716648	0.775171	0.775171	chr7	2831683	0.1106024830877864	chr7:2831683:A:G
chr7:2832599	['A', 'G']	19959	10172.548361230827	1479.4179865038464	0.0103274361399506	0.0115674169250487	0.892804003423361	0.371973	0.371973	chr7	2832599	0.4294885826357651	chr7:2832599:A:G
chr7:2832812	['G', 'A']	19959	5394.351358123685	728.8173243765154	-0.0008719179080257	0.014773334711406	-0.0590197084854877	0.952937	0.952937	chr7	2832812	0.0209358102292099	chr7:2832812:G:A
chr7:2833739	['CTG', 'C']	19959	5394.621711020898	728.3325174491109	-0.00110292756234	0.0147773685273074	-0.0746362628976816	0.940505	0.940505	chr7	2833739	0.0266388912708193	chr7:2833739:CTG:C
chr7:2834014	['A', 'G']	19959	5438.179740363892	729.8343431909971	-0.0018429543558462	0.0147277101117394	-0.1251351596319957	0.900418	0.900418	chr7	2834014	0.0455558317273405	chr7:2834014:A:G
chr7:2834129	['G', 'A']	19959	5353.341084494337	709.2101611239597	-0.0034093951369007	0.0148318978414315	-0.2298691086839153	0.818196	0.818196	chr7	2834129	0.0871426480131204	chr7:2834129:G:A
chr7:2834755	['C', 'T']	19959	591.0	95.07504052515796	0.0313066241342979	0.0418147583403637	0.7486979568186987	0.454048	0.454048	chr7	2834755	0.3428982329728285	chr7:2834755:C:T
chr7:2835348	['T', 'C']	19959	4096.615754660252	519.7950493299808	-0.0154475686199505	0.0165748519804627	-0.9319883301618008	0.351354	0.351354	chr7	2835348	0.4542550978602501	chr7:2835348:T:C
chr7:2835392	['A', 'G']	19959	16437.941512554506	2329.0652448849046	0.0072172217639942	0.0102545259792552	0.7038084235775126	0.48156	0.48156	chr7	2835392	0.3173495942185364	chr7:2835392:A:G
chr7:2835786	['G', 'A']	19959	5518.829524954901	728.291174769342	-0.0034333187581568	0.0146353551832551	-0.2345907369631198	0.814529	0.814529	chr7	2835786	0.089093448721011	chr7:2835786:G:A
chr7:2835936	['G', 'A']	19959	3740.37480583254	501.1077903443458	0.0001563394239521	0.017422405351568	0.0089734695524168	0.99284	0.99284	chr7	2835936	0.0031207340986393	chr7:2835936:G:A
chr7:2838177	['A', 'G']	19959	1229.3079583040994	124.2321996304706	-0.0405089619394972	0.0292918383347634	-1.3829436540150997	0.166698	0.166698	chr7	2838177	0.7780696106949361	chr7:2838177:A:G
chr7:2838307	['G', 'A']	19959	1219.1832531569453	127.2156467958746	-0.0375216359087486	0.0294042455753299	-1.2760618466684663	0.201949	0.201949	chr7	2838307	0.6947582930043033	chr7:2838307:G:A
chr7:2838469	['G', 'A']	19959	3733.2445480523374	505.4501864231318	0.0019820102316939	0.0174283184865132	0.1137235490175218	0.909458	0.909458	chr7	2838469	0.0412173524437256	chr7:2838469:G:A
chr7:2838570	['A', 'G']	19959	2783.2788996342133	452.90915492816674	0.0258168507202841	0.0197386959191394	1.3079309203629337	0.190912	0.190912	chr7	2838570	0.7191667726540502	chr7:2838570:A:G
chr7:2838876	['A', 'G']	19959	5521.659900766801	715.1079533482141	-0.005395650618502	0.0146444337731676	-0.3684437856783689	0.712546	0.712546	chr7	2838876	0.1471870935632331	chr7:2838876:A:G
chr7:2841916	['G', 'C']	19959	5179.761607726745	670.0771061444724	-0.0108259608034929	0.0149929160644042	-0.7220717275404266	0.470259	0.470259	chr7	2841916	0.3276628840010088	chr7:2841916:G:C
chr7:2842396	['T', 'C']	19959	15737.1538962666	2210.277368677202	0.0068371453741838	0.0103441818094865	0.6609653136523179	0.508642	0.508642	chr7	2842396	0.2935877817632592	chr7:2842396:T:C
chr7:2842987	['A', 'G']	19959	4257.279807547737	630.7004607188763	0.0171479598260918	0.0164153866640498	1.0446272254826854	0.296208	0.296208	chr7	2842987	0.5284032162100263	chr7:2842987:A:G
chr7:2843221	['C', 'G']	19959	4565.457483589718	496.34474662148375	-0.0270673683378203	0.0158286930162879	-1.7100191601396044	0.0872779	0.0872779	chr7	2843221	1.059095711885617	chr7:2843221:C:G
chr7:2843370	['G', 'C']	19959	4243.953740404393	624.6968614832157	0.0161589673849431	0.0164412905819679	0.9828284041561528	0.325704	0.325704	chr7	2843370	0.4871769077929397	chr7:2843370:G:C
chr7:2843437	['G', 'A']	19959	6729.917160953045	1050.7074715831432	0.0242985800875029	0.013565934319552	1.791146817840794	0.0732849	0.0732849	chr7	2843437	1.1349855004234923	chr7:2843437:G:A
chr7:2844293	['C', 'A']	19959	3600.623609022556	383.3691064651934	-0.0281333810616792	0.017611410245525	-1.597451917220985	0.110181	0.110181	chr7	2844293	0.9578932902989556	chr7:2844293:C:A
chr7:2844649	['T', 'G']	19959	11106.0	1722.3395946370206	0.0254569545305394	0.011276050337248	2.2576127073899146	0.0239806	0.0239806	chr7	2844649	1.6201399549557158	chr7:2844649:T:G
chr7:2845086	['T', 'C']	19959	14676.325392038612	2106.43473344797	0.0127187054646524	0.0105104768822813	1.210097848756388	0.226256	0.226256	chr7	2845086	0.6453998950737406	chr7:2845086:T:C
chr7:2845359	['A', 'C']	19959	16133.466643276028	2273.113699301152	0.0085067605463439	0.0103099288910355	0.8251037069460778	0.409323	0.409323	chr7	2845359	0.3879338515129463	chr7:2845359:A:C
chr7:2845601	['A', 'G']	19959	16127.424082982565	2273.7544477525485	0.0085125753616196	0.0103065446632098	0.8259388223490739	0.408849	0.408849	chr7	2845601	0.388437060147446	chr7:2845601:A:G
chr7:2845688	['C', 'G']	19959	14686.94342270108	2110.376885965188	0.0128919992878106	0.0105079220142683	1.2268837996994084	0.219881	0.219881	chr7	2845688	0.6578122965676207	chr7:2845688:C:G
chr7:2845805	['C', 'G']	19959	3628.363581700656	388.4395738252984	-0.0277118688028688	0.0175400564019364	-1.5799190246508814	0.114141	0.114141	chr7	2845805	0.9425583268757284	chr7:2845805:C:G
chr7:2846090	['T', 'C']	19959	6481.195607481321	900.2138931713653	0.0063434998970778	0.0137050345973439	0.4628590940082124	0.64347	0.64347	chr7	2846090	0.1914716960605564	chr7:2846090:T:C
chr7:2846401	['C', 'G']	19959	705.0353241807796	110.05945498780451	0.0346167671259038	0.0383230135274981	0.9032892755436636	0.366383	0.366383	chr7	2846401	0.436064685597729	chr7:2846401:C:G
chr7:2846491	['G', 'A']	19959	11109.669873722189	1726.3601869173683	0.0257173408872758	0.0112655710656478	2.2828262089345737	0.0224511	0.0224511	chr7	2846491	1.648762375719599	chr7:2846491:G:A
chr7:2847114	['A', 'G']	19959	11063.434464437873	1722.38145493826	0.0262613407260016	0.0112797334900113	2.328188050653604	0.0199121	0.0199121	chr7	2847114	1.7008829353358264	chr7:2847114:A:G
chr7:2847239	['C', 'A']	19959	11055.278681120144	1713.48250300709	0.0256393899736084	0.0112877232292614	2.2714403474336446	0.0231309	0.0231309	chr7	2847239	1.635807468940166	chr7:2847239:C:A
chr7:2847561	['C', 'T']	19959	11983.389646218868	1841.088431806668	0.0273641381616781	0.0116162219308951	2.3556831407377885	0.0184983	0.0184983	chr7	2847561	1.7328681815722962	chr7:2847561:C:T
chr7:2847650	['G', 'A']	19959	11132.039416278018	1729.567770776042	0.025602576300757	0.0112531645012636	2.275144586918824	0.0229078	0.0229078	chr7	2847650	1.640016617215577	chr7:2847650:G:A
chr7:2847716	['C', 'G']	19959	11158.708978793806	1729.147843736189	0.0249790005150981	0.0112473962644556	2.220869606420604	0.026371	0.026371	chr7	2847716	1.5788734012552013	chr7:2847716:C:G
chr7:2848149	['T', 'C']	19959	923.3701067615656	59.01696821564179	-0.0821422671737347	0.0337961164786746	-2.4305238510337874	0.0150858	0.0150858	chr7	2848149	1.82143165424119	chr7:2848149:T:C
chr7:2848356	['G', 'T']	19959	5002.751954299458	542.3652634208996	-0.0289376332754296	0.0151586707621771	-1.908982240555864	0.0562787	0.0562787	chr7	2848356	1.2496559430309515	chr7:2848356:G:T
chr7:2848380	['G', 'A']	19959	4600.922074668003	462.8693210072352	-0.0389369906660395	0.0157186880001655	-2.4771145445236504	0.0132532	0.0132532	chr7	2848380	1.8776792481761424	chr7:2848380:G:A
chr7:2848381	['T', 'G']	19959	4600.691521346963	462.83776204296817	-0.0389177733424181	0.0157185955305503	-2.4759065316477087	0.0132981	0.0132981	chr7	2848381	1.876210405533756	chr7:2848381:T:G
chr7:2848423	['G', 'T']	19959	4295.430425414641	625.3797386267175	0.0132647035019222	0.0163175395391971	0.8129107620703785	0.416279	0.416279	chr7	2848423	0.3806154973864841	chr7:2848423:G:T
chr7:2849400	['T', 'C']	19959	3632.0017044315214	529.0339793120777	0.0122536785056164	0.017453879240174	0.7020604610012338	0.48265	0.48265	chr7	2849400	0.3163676894738746	chr7:2849400:T:C
chr7:2849616	['C', 'T']	19959	930.1398075766688	65.75934805727732	-0.0754321774885552	0.0333799282730618	-2.259806458285001	0.023844	0.023844	chr7	2849616	1.62262088684256	chr7:2849616:C:T
chr7:2851047	['G', 'A']	19959	3231.781130940446	326.5477253027421	-0.0333724923078039	0.0185147315028243	-1.802483190356454	0.0714845	0.0714845	chr7	2851047	1.1457881161600392	chr7:2851047:G:A
chr7:2851088	['T', 'G']	19959	930.0072460121788	139.70301419378367	0.0217591086995682	0.0334813011196436	0.6498883846184257	0.515772	0.515772	chr7	2851088	0.2875422383430256	chr7:2851088:T:G
chr7:2851140	['C', 'T']	19959	11387.143225089669	1748.46665097638	0.0234986290126378	0.0112260052061262	2.093231615447165	0.0363411	0.0363411	chr7	2851140	1.4396019312739954	chr7:2851140:C:T
chr7:2851974	['G', 'A']	19959	3324.279714535121	345.7752013434489	-0.031496757145695	0.0185243882278643	-1.7002859559117702	0.0890927	0.0890927	chr7	2851974	1.050157879348075	chr7:2851974:G:A
chr7:2852188	['G', 'A']	19959	11294.581339352892	1753.180377757248	0.0255563545564975	0.0111970663425817	2.282415212572988	0.0224753	0.0224753	chr7	2852188	1.648294502599182	chr7:2852188:G:A
chr7:2852750	['A', 'T']	19959	9626.787938035795	1447.7158039974454	0.0181180681728328	0.0117517808624028	1.5417295799649855	0.123155	0.123155	chr7	2852750	0.9095479514389352	chr7:2852750:A:T
chr7:2853338	['A', 'G']	19959	4591.690168370415	662.1800811630852	0.0117310465818262	0.0158498739995202	0.7401350056272581	0.459227	0.459227	chr7	2853338	0.3379725857531704	chr7:2853338:A:G
chr7:2853705	['T', 'C']	19959	21868.574049015187	3063.9359352363845	0.006571938771112	0.010171451451433	0.6461161224130112	0.518212	0.518212	chr7	2853705	0.2854925344736177	chr7:2853705:T:C
chr7:2853806	['C', 'T']	19959	13451.71777265437	2000.0266689137104	0.0192822962897067	0.0106972149063223	1.8025529503301263	0.0714735	0.0714735	chr7	2853806	1.1458549503254636	chr7:2853806:C:T
chr7:2854142	['C', 'T']	19959	5611.68696436626	787.8029315261142	0.0073487246618312	0.0145848809464158	0.5038590776866887	0.614366	0.614366	chr7	2854142	0.2115728268648331	chr7:2854142:C:T
chr7:2854300	['G', 'A']	19959	936.46919645095	53.833127937354426	-0.0881848747044185	0.0335901092840316	-2.625322649555673	0.00866329	0.00866329	chr7	2854300	2.0623171475319952	chr7:2854300:G:A
chr7:2854947	['G', 'A']	19959	7516.506389376096	1075.941028888516	0.008853868361549	0.0129313135268631	0.6846843782076913	0.493551	0.493551	chr7	2854947	0.3066679638166793	chr7:2854947:G:A
chr7:2855110	['T', 'C']	19959	7552.678459989922	1085.9386581272538	0.0099081210925907	0.0129407651201212	0.7656518761154947	0.443893	0.443893	chr7	2855110	0.3527217035561684	chr7:2855110:T:C
chr7:2855307	['G', 'A']	19959	955.3829381985864	67.48798394472288	-0.0751194669143142	0.0332834061225085	-2.2569645257404494	0.0240211	0.0240211	chr7	2855307	1.6194071087985706	chr7:2855307:G:A
chr7:2855782	['T', 'C']	19959	6848.951379829401	951.699034388678	0.0029010515407691	0.0134070670128391	0.2163822660087409	0.828692	0.828692	chr7	2855782	0.0816068537140716	chr7:2855782:T:C
chr7:2855993	['G', 'A']	19959	16694.691594406293	2368.590108095867	0.011703590924434	0.0102628412660039	1.140385066969959	0.25414	0.25414	chr7	2855993	0.5949269744140098	chr7:2855993:G:A
chr7:2857955	['G', 'A']	19959	4939.74248346362	580.4296464372254	-0.0103648867002698	0.0153434585362328	-0.6755247961724999	0.49935	0.49935	chr7	2857955	0.3015949457876513	chr7:2857955:G:A
chr7:2859205	['C', 'T']	19959	8694.831172746466	1165.4584653392903	-0.0023681904897681	0.0122499002357816	-0.1933232470621079	0.846708	0.846708	chr7	2859205	0.0722663368393745	chr7:2859205:C:T
chr7:2859776	['A', 'G']	19959	16740.32494463457	2340.179206576198	0.0077238326635481	0.0103003872237526	0.7498584757801164	0.453349	0.453349	chr7	2859776	0.3435673379024206	chr7:2859776:A:G
chr7:2860675	['G', 'C']	19959	5486.824714371617	842.4886314662979	0.0190696370551642	0.0146576624636564	1.3010012409855471	0.193273	0.193273	chr7	2860675	0.7138288121381501	chr7:2860675:G:C
chr7:2861028	['C', 'T']	19959	4851.72925435959	557.3227792715055	-0.0205886661571685	0.0153751037185645	-1.3390912044586032	0.180556	0.180556	chr7	2861028	0.7433880750931766	chr7:2861028:C:T
chr7:2861266	['AT', 'A']	19959	4996.306143900717	593.1800320361605	-0.0109937237900069	0.0157100497638778	-0.6997892403425026	0.484067	0.484067	chr7	2861266	0.3150945232388983	chr7:2861266:AT:A
chr7:2862400	['C', 'T']	19959	2760.1063104606287	390.2986352461891	0.0087373383687692	0.0200532861365046	0.4357060637988877	0.663055	0.663055	chr7	2862400	0.1784504456437869	chr7:2862400:C:T
chr7:2862590	['T', 'C']	19959	2765.277095755875	394.1884445366532	0.0101448657771163	0.0200342444395343	0.5063762602944526	0.612598	0.612598	chr7	2862590	0.2128244254047019	chr7:2862590:T:C
chr7:2862983	['G', 'C']	19959	934.140408899579	53.14659076597064	-0.0929558087956224	0.0336106142063645	-2.7656682566074635	0.00568585	0.00568585	chr7	2862983	2.245204601738713	chr7:2862983:G:C
chr7:2863052	['T', 'A']	19959	5739.0	865.1072596511466	0.0166756257381813	0.0144402576806723	1.1548011196850696	0.248186	0.248186	chr7	2863052	0.605222720396641	chr7:2863052:T:A
chr7:2863064	['T', 'C']	19959	6703.671744250138	921.341718763029	-0.0008312372550098	0.01356846538774	-0.0612624369267977	0.951151	0.951151	chr7	2863064	0.0217505311582365	chr7:2863064:T:C
chr7:2863268	['G', 'A']	19959	32462.87943475646	4350.085287610974	-0.0058232344652081	0.0129699682555284	-0.4489783128594797	0.653452	0.653452	chr7	2863268	0.1847863084671399	chr7:2863268:G:A
chr7:2864229	['A', 'T']	19959	565.0283094498448	81.39258673254805	0.014062488895733	0.0427995169847835	0.3285665326721473	0.742487	0.742487	chr7	2864229	0.1293111458864269	chr7:2864229:A:T
chr7:2864590	['A', 'G']	19959	2800.701613711536	327.4443682183701	-0.0259425303568056	0.019813797449337	-1.3093164206982248	0.190442	0.190442	chr7	2864590	0.7202372662628342	chr7:2864590:A:G
chr7:2864753	['T', 'G']	19959	37087.85820222467	5072.6643087913535	0.0095865487224782	0.0197037441926585	0.4865343677193161	0.626594	0.626594	chr7	2864753	0.2030137680552827	chr7:2864753:T:G
chr7:2865038	['G', 'A']	19959	13515.708694562769	1877.8515987771789	0.0072800998872868	0.0106365567666662	0.684441407777923	0.493704	0.493704	chr7	2865038	0.3065333541033567	chr7:2865038:G:A
chr7:2865166	['C', 'G']	19959	4443.66791942273	628.8649300518485	0.0051789941085607	0.0160437171294873	0.3228051246953281	0.746846	0.746846	chr7	2865166	0.1267689406815521	chr7:2865166:C:G
chr7:2865294	['G', 'A']	19959	18530.0	2579.047690820523	0.0085258361099935	0.010141376820228	0.8406980887435208	0.400527	0.400527	chr7	2865294	0.3973682022869286	chr7:2865294:G:A
chr7:2865385	['C', 'T']	19959	18113.722639807576	2458.4462762824	-0.0030805139875465	0.010116497602427	-0.304504000159845	0.760747	0.760747	chr7	2865385	0.1187597516033998	chr7:2865385:C:T
chr7:2865865	['G', 'A']	19959	957.143866506314	65.65822565074146	-0.0788743060302671	0.0331797484914518	-2.37718215527124	0.0174548	0.0174548	chr7	2865865	1.758085123039662	chr7:2865865:G:A
chr7:2867125	['C', 'T']	19959	1659.0	204.106940726388	-0.0043870784130322	0.025334635873286	-0.1731652444098534	0.862523	0.862523	chr7	2867125	0.0642293152229172	chr7:2867125:C:T
chr7:2868506	['G', 'A']	19959	1619.216907340554	199.91304171308727	-0.0039829857981132	0.0255960920485209	-0.1556091371512096	0.876343	0.876343	chr7	2868506	0.0573258780197235	chr7:2868506:G:A
chr7:2868574	['T', 'C']	19959	4584.3721787427485	618.8848551673877	-0.0013447977004325	0.015979745068527	-0.0841563926499206	0.932933	0.932933	chr7	2868574	0.0301495446512614	chr7:2868574:T:C
chr7:2868643	['G', 'A']	19959	4531.681148526759	611.3143356880038	-0.0019038104782318	0.0159928283400949	-0.119041512717228	0.905244	0.905244	chr7	2868643	0.0432343450257554	chr7:2868643:G:A
chr7:2868709	['A', 'G']	19959	2942.7371955497647	367.21746771239407	-0.0157953644730782	0.0193811091272679	-0.814987644378681	0.415089	0.415089	chr7	2868709	0.3818587754208051	chr7:2868709:A:G
chr7:2870096	['C', 'T']	19959	2425.0	255.8118498042912	-0.0390452062265792	0.0211610288323233	-1.8451468752283853	0.065031	0.065031	chr7	2870096	1.1868795676722068	chr7:2870096:C:T
chr7:2870695	['A', 'T']	19959	1809.6346732157167	200.5672227653384	-0.0337727068423419	0.0243700641183389	-1.385827574287233	0.165815	0.165815	chr7	2870695	0.7803761847473545	chr7:2870695:A:T
chr7:2871025	['A', 'T']	19959	3894.1951097304336	420.2217597785413	-0.0304991187910178	0.01704702281073	-1.789117028213313	0.0736111	0.0736111	chr7	2871025	1.1330566923843683	chr7:2871025:A:T
chr7:2871864	['T', 'G']	19959	9954.49373559186	1267.4150642706736	-0.0091684006042355	0.0116800819090279	-0.784960300419556	0.432486	0.432486	chr7	2871864	0.3640279465139771	chr7:2871864:T:G
chr7:2872193	['G', 'A']	19959	1151.6347002205737	110.84778185024972	-0.049940310201032	0.0303309839487434	-1.6465113787744736	0.0996743	0.0996743	chr7	2872193	1.001416805650066	chr7:2872193:G:A
chr7:2872338	['A', 'G']	19959	20854.17940365823	2954.1444845902183	0.0121079906247262	0.0101196258737125	1.1964859942281856	0.231521	0.231521	chr7	2872338	0.6354096103890668	chr7:2872338:A:G
chr7:2872781	['C', 'G']	19959	1081.1083329157689	98.88086818102153	-0.0545583880860751	0.0312881160087114	-1.7437415557678404	0.0812196	0.0812196	chr7	2872781	1.0903391537061211	chr7:2872781:C:G
chr7:2873294	['T', 'C']	19959	8677.869569574585	1225.4836024268022	0.008585645424644	0.0122721756264466	0.699602555079304	0.484184	0.484184	chr7	2873294	0.3149895660436463	chr7:2873294:T:C
chr7:2873445	['T', 'C']	19959	21820.373039338512	3105.8291587253952	0.0150873687595118	0.0101477823064934	1.4867651181142911	0.137093	0.137093	chr7	2873445	0.8629847198201528	chr7:2873445:T:C
chr7:2873843	['T', 'C']	19959	3580.717614632924	423.49143782347136	-0.0240463313401884	0.0176801623793227	-1.3600741228661497	0.173822	0.173822	chr7	2873843	0.7598952573813739	chr7:2873843:T:C
chr7:2874257	['A', 'G']	19959	3594.720420947131	415.2813571746784	-0.0268034812755651	0.0176460048238793	-1.5189546610172973	0.12879	0.12879	chr7	2874257	0.8901178568008988	chr7:2874257:A:G
chr7:2874446	['T', 'C']	19959	2863.430396873121	324.5850585447262	-0.0276704307211089	0.0196170512690623	-1.4105295613284916	0.158399	0.158399	chr7	2874446	0.8002475645132727	chr7:2874446:T:C
chr7:2874551	['T', 'C']	19959	1132.1134439043944	88.01023147069343	-0.0719227284795089	0.0306291504103591	-2.3481790227907795	0.0188752	0.0188752	chr7	2874551	1.7241084379273195	chr7:2874551:T:C
chr7:2874558	['TTG', 'T']	19959	1132.1134439043944	88.14273221452295	-0.0717869820748482	0.0306291141691128	-2.343749860948969	0.0191007	0.0191007	chr7	2874558	1.718950716492237	chr7:2874558:TTG:T
chr7:2874764	['G', 'C']	19959	1062.0532117446637	89.69871634370199	-0.0638654243446014	0.0315954587041044	-2.02134822420872	0.0432571	0.0432571	chr7	2874764	1.3639425994649836	chr7:2874764:G:C
chr7:2874939	['G', 'A']	19959	5758.288505862311	647.5678586445553	-0.0315029836634043	0.0143826750949726	-2.1903424401498146	0.0285109	0.0285109	chr7	2874939	1.5449890731547822	chr7:2874939:G:A
chr7:2874942	['A', 'G']	19959	5761.154597845151	651.6963557307655	-0.0306863494781518	0.0143756809122146	-2.134601461004772	0.0328057	0.0328057	chr7	2874942	1.4840506909384177	chr7:2874942:A:G
chr7:2875390	['A', 'C']	19959	5741.726056232145	652.867612931105	-0.0291764457261123	0.0143890489822915	-2.027684092396904	0.0426058	0.0426058	chr7	2875390	1.3705312756264914	chr7:2875390:A:C
chr7:2875785	['T', 'C']	19959	5510.276079767512	730.4261458195051	-0.0031127712204777	0.0146443233654254	-0.2125582140467384	0.831674	0.831674	chr7	2875785	0.0800468753267955	chr7:2875785:T:C
chr7:2875839	['T', 'C']	19959	7495.751114897029	871.5659023232638	-0.025932763479617	0.0129395469339982	-2.004147719537183	0.0450677	0.0450677	chr7	2875839	1.3461346052926004	chr7:2875839:T:C
chr7:2875866	['C', 'T']	19959	7382.0	858.3862865105641	-0.026594673784224	0.0130312291742016	-2.040841537563808	0.0412797	0.0412797	chr7	2875866	1.3842634676022114	chr7:2875866:C:T
chr7:2876223	['C', 'T']	19959	4465.0	624.4276713240594	0.0056673479165435	0.0160192377809174	0.3537838687490275	0.723505	0.723505	chr7	2876223	0.1405584632112793	chr7:2876223:C:T
chr7:2876267	['C', 'T']	19959	5456.186958047214	759.9053828726588	0.0034829662183015	0.0146665743888651	0.2374764635527859	0.81229	0.81229	chr7	2876267	0.0902888932774757	chr7:2876267:C:T
chr7:2877343	['T', 'C']	19959	14544.5584962406	1882.950571657	-0.0129093795221621	0.0105060569838602	-1.228755901666435	0.219178	0.219178	chr7	2877343	0.6592030403249923	chr7:2877343:T:C
chr7:2877493	['T', 'C']	19959	6142.925539387853	852.0250223679267	0.0037584291207152	0.0140425120786875	0.267646493708165	0.788974	0.788974	chr7	2877493	0.102937308378135	chr7:2877493:T:C
chr7:2877800	['G', 'A']	19959	6071.346099859636	827.8665272074927	0.000364683325041	0.0141026894605579	0.0258591331859772	0.97937	0.97937	chr7	2877800	0.0090532033951994	chr7:2877800:G:A
chr7:2878141	['C', 'T']	19959	6092.072568503464	844.0646772943345	0.0036363229413324	0.0140922983301713	0.258036188003993	0.796382	0.796382	chr7	2878141	0.0988785645524856	chr7:2878141:C:T
chr7:2878463	['T', 'G']	19959	17574.207731648617	2320.141297884589	-0.0074527419827173	0.0101820612620251	-0.7319482559502	0.464209	0.464209	chr7	2878463	0.3332864437757349	chr7:2878463:T:G
chr7:2879144	['C', 'T']	19959	6177.309499949895	866.6420117987697	0.0060182409567567	0.0139980226149631	0.4299350788534622	0.667248	0.667248	chr7	2879144	0.175712719286825	chr7:2879144:C:T
chr7:2879249	['T', 'C']	19959	12881.290775166608	1778.1201767876478	0.0035293430954771	0.0108445593750872	0.325448270732419	0.744845	0.744845	chr7	2879249	0.1279340932225804	chr7:2879249:T:C
chr7:2880433	['T', 'C']	19959	12886.645655877344	1772.1749086905018	0.0024475787157424	0.0108439255449559	0.2257096570421324	0.82143	0.82143	chr7	2880433	0.0854294400305319	chr7:2880433:T:C
chr7:2881381	['C', 'T']	19959	7939.0	975.6852733478036	-0.0179300981886328	0.0126805967024589	-1.4139790586633796	0.157384	0.157384	chr7	2881381	0.8030394210551567	chr7:2881381:C:T
chr7:2881632	['A', 'G']	19959	8579.859748459188	1104.9611331667902	-0.0082590222302529	0.0122879599893933	-0.6721231382086109	0.501513	0.501513	chr7	2881632	0.2997178049065944	chr7:2881632:A:G
chr7:2881672	['A', 'G']	19959	4087.867385309602	487.1474443267961	-0.0155564232440871	0.01661534512059	-0.9362684392760112	0.349146	0.349146	chr7	2881672	0.4569929291002053	chr7:2881672:A:G
chr7:2881750	['G', 'A']	19959	2550.8929310257768	316.76818288104243	-0.015260790185898	0.0206713201400033	-0.738259099203115	0.460366	0.460366	chr7	2881750	0.3368967583646565	chr7:2881750:G:A
chr7:2881948	['A', 'G']	19959	33120.80493678508	4526.790377692117	0.0061073633122934	0.0135401528319204	0.4510557146663509	0.651954	0.651954	chr7	2881948	0.1857830457572363	chr7:2881948:A:G
chr7:2882143	['T', 'C']	19959	15175.76034672813	1981.510834473759	-0.0086790056725039	0.0104204032851574	-0.8328857756269493	0.404919	0.404919	chr7	2882143	0.3926318443687601	chr7:2882143:T:C
chr7:2882384	['G', 'T']	19959	4387.219811604369	606.0402597444773	-0.000366984192201	0.0162010686620069	-0.0226518509276903	0.981928	0.981928	chr7	2882384	0.0079203557457165	chr7:2882384:G:T
chr7:2884448	['C', 'T']	19959	15816.584907551236	2138.842086528665	-0.0006661973397459	0.0102669495995557	-0.0648875630766483	0.948264	0.948264	chr7	2884448	0.0230707367318277	chr7:2884448:C:T
chr7:2884635	['G', 'A']	19959	28437.548789655688	3787.801087150373	-0.008415038465888	0.0111911083417491	-0.7519396836232178	0.452096	0.452096	chr7	2884635	0.3447693354466006	chr7:2884635:G:A
chr7:2884732	['T', 'C']	19959	3297.4956404089	408.1412939287496	-0.0128620501681717	0.0182784010623169	-0.7036747976106253	0.481644	0.481644	chr7	2884732	0.3172738454953742	chr7:2884732:T:C
chr7:2884797	['T', 'C']	19959	35924.19959909798	4833.0879394356725	-0.0091663147643621	0.0168558716866186	-0.5438054426837504	0.586581	0.586581	chr7	2884797	0.2316720084008021	chr7:2884797:T:C
chr7:2884798	['G', 'A']	19959	3569.251804330393	429.7952722971463	-0.0150277441537539	0.0176354141743269	-0.8521344611021853	0.39415	0.39415	chr7	2884798	0.4043384691010971	chr7:2884798:G:A
chr7:2884971	['G', 'A']	19959	7828.491200802205	1045.331143098718	-0.0010051591306509	0.0127456820366566	-0.0788627181942919	0.937143	0.937143	chr7	2884971	0.0281941344351745	chr7:2884971:G:A
chr7:2885523	['A', 'G']	19959	37235.0	5027.609844633007	-0.007573245668348	0.0200884234560993	-0.3769955210720465	0.706181	0.706181	chr7	2885523	0.1510839714318864	chr7:2885523:A:G
chr7:2886026	['G', 'A']	19959	35103.0	4744.819350557553	-0.0047587716984521	0.0154453678265244	-0.3081034878483051	0.758007	0.758007	chr7	2886026	0.1203267837514079	chr7:2886026:G:A
chr7:2886041	['A', 'G']	19959	5129.027912803809	681.9256426226505	-0.0005379439866075	0.0150847020241734	-0.0356615586934048	0.971553	0.971553	chr7	2886041	0.0125335028565784	chr7:2886041:A:G
chr7:2886215	['T', 'G']	19959	8387.52142534957	1160.6609669600152	0.0033023610865476	0.012421977790072	0.2658482523762793	0.790359	0.790359	chr7	2886215	0.1021755969320635	chr7:2886215:T:G
chr7:2886639	['T', 'A']	19959	10937.191931846652	1450.583346767795	-0.0041841941753292	0.0112899628306761	-0.3706118645457651	0.710931	0.710931	chr7	2886639	0.1481725480373326	chr7:2886639:T:A
chr7:2887573	['T', 'C']	19959	37222.0	5022.558111052629	-0.008232966470063	0.0200495101160811	-0.4106318020937407	0.681347	0.681347	chr7	2887573	0.166631651957977	chr7:2887573:T:C
chr7:2887911	['C', 'T']	19959	30118.01798867565	4004.289215400805	-0.0075722519799684	0.0116646216473265	-0.6491639599561264	0.51624	0.51624	chr7	2887911	0.2871483479009314	chr7:2887911:C:T
chr7:2888096	['T', 'C']	19959	37160.8618599058	5004.912725673863	-0.0116682563098747	0.0198676539810248	-0.5872991507210061	0.557009	0.557009	chr7	2888096	0.254137787557403	chr7:2888096:T:C
chr7:2888422	['A', 'G']	19959	36987.853191702576	4986.609403983702	-0.0071754527621468	0.0193209115807252	-0.3713827234375991	0.710356	0.710356	chr7	2888422	0.1485239469324443	chr7:2888422:A:G
chr7:2888432	['C', 'T']	19959	33169.647557003256	4476.5796820887645	-0.0020068157727378	0.0134041985626212	-0.1497154614177437	0.880991	0.880991	chr7	2888432	0.0550285282171257	chr7:2888432:C:T
chr7:2888476	['C', 'T']	19959	20748.43508121115	2780.5207501525147	-0.0044497429441389	0.0101099167798575	-0.4401364562173574	0.659843	0.659843	chr7	2888476	0.1805593861925807	chr7:2888476:C:T
chr7:2888541	['C', 'T']	19959	36667.69720815998	4916.401711422278	-0.0132225856303584	0.0184555838552365	-0.7164544743788565	0.473719	0.473719	chr7	2888541	0.324479196167809	chr7:2888541:C:T
chr7:2888626	['C', 'T']	19959	21667.739599538312	2914.9168066528064	-0.0023170229929131	0.0101523592832362	-0.2282250783558262	0.819474	0.819474	chr7	2888626	0.086464821026559	chr7:2888626:C:T
chr7:2889542	['G', 'A']	19959	29299.33988172797	3929.167264145449	-0.0033891562720674	0.011385340526202	-0.2976771985227616	0.765953	0.765953	chr7	2889542	0.1157978784964912	chr7:2889542:G:A
chr7:2889761	['T', 'C']	19959	6591.990829825616	873.2286963238316	-0.0005133974077144	0.0136153504785154	-0.0377072487795757	0.969921	0.969921	chr7	2889761	0.0132636375495036	chr7:2889761:T:C
chr7:2889793	['C', 'T']	19959	36526.83009319571	4906.857443328943	-0.0103314921488076	0.0181536956786792	-0.569112335673976	0.569286	0.569286	chr7	2889793	0.2446694963175721	chr7:2889793:C:T
chr7:2890033	['C', 'T']	19959	549.7352231604347	111.79952551192426	0.0524838539864245	0.0433788150120933	1.2098959819855115	0.226333	0.226333	chr7	2890033	0.6452521200485889	chr7:2890033:C:T
chr7:2890127	['G', 'A']	19959	36652.18186829709	4918.019904324361	-0.012175049327618	0.0184393875764242	-0.6602740615520467	0.509086	0.509086	chr7	2890127	0.293208846011863	chr7:2890127:G:A
chr7:2890987	['C', 'T']	19959	3090.774280845946	388.8970704041669	-0.0134461604530539	0.018843795799733	-0.7135590194224234	0.475508	0.475508	chr7	2890987	0.3228421720459604	chr7:2890987:C:T
chr7:2891012	['T', 'A']	19959	3148.157731235595	405.949670163547	-0.0094654247817206	0.0186885017280649	-0.5064838754572903	0.612523	0.612523	chr7	2891012	0.2128775990686639	chr7:2891012:T:A
chr7:2891114	['T', 'C']	19959	34165.13529765484	4598.530315979499	-0.0024752619058328	0.0143432298577248	-0.1725735368104519	0.862988	0.862988	chr7	2891114	0.0639952431839982	chr7:2891114:T:C
chr7:2891295	['C', 'G']	19959	5195.082301639016	654.4099094800877	-0.0119548330054954	0.0149573653098986	-0.7992606156101522	0.424149	0.424149	chr7	2891295	0.3724815525807279	chr7:2891295:C:G
chr7:2891307	['C', 'T']	19959	15320.302766085388	1989.2590936594231	-0.0109643905569627	0.0103892187160018	-1.0553623767757438	0.291272	0.291272	chr7	2891307	0.5357012621281076	chr7:2891307:C:T
chr7:2892390	['C', 'T']	19959	10948.493937823923	1441.4360459053105	-0.0091581347370696	0.0116776304150228	-0.7842459824116409	0.432905	0.432905	chr7	2892390	0.3636073981095291	chr7:2892390:C:T
chr7:2892476	['C', 'T']	19959	14277.1459711365	1919.716233567351	9.719414250076452e-05	0.0104586778581291	0.0092931576839053	0.992585	0.992585	chr7	2892476	0.0032322921715902	chr7:2892476:C:T
chr7:2892698	['CT', 'C']	19959	8458.847622388133	1157.4995651483296	-0.0026295130078148	0.0124368112790972	-0.211429839112725	0.832554	0.832554	chr7	2892698	0.0795875882823591	chr7:2892698:CT:C
chr7:2893384	['C', 'T']	19959	8996.263040162683	1213.8039003406668	-0.0058419203310258	0.012289232573949	-0.4753690107069597	0.634529	0.634529	chr7	2893384	0.1975485244720889	chr7:2893384:C:T
chr7:2893422	['G', 'A']	19959	9996.013237727526	1366.527752128614	-0.0043163392387814	0.0117557453590006	-0.3671684871497087	0.713497	0.713497	chr7	2893422	0.1466078485986471	chr7:2893422:G:A
chr7:2893892	['A', 'G']	19959	10581.797599919655	1421.6447586708457	-0.0065747902154063	0.0115446489351939	-0.5695097574914578	0.569017	0.569017	chr7	2893892	0.2448747583924444	chr7:2893892:A:G
chr7:2893931	['T', 'C']	19959	5842.230399918309	804.9462357375797	-0.001882938770869	0.0144885498966722	-0.1299604711511865	0.896599	0.896599	chr7	2893931	0.0474017498497987	chr7:2893931:T:C
chr7:2894326	['C', 'T']	19959	13644.785485164392	1791.9062959857697	-0.0073007560888993	0.010598440083696	-0.688851947196489	0.490924	0.490924	chr7	2894326	0.308985735851275	chr7:2894326:C:T
chr7:2894421	['C', 'T']	19959	11404.428356638096	1517.4801406700087	-0.0021396880857947	0.0110782353246649	-0.1931434044401335	0.846849	0.846849	chr7	2894421	0.0721940209715415	chr7:2894421:C:T
chr7:2894488	['C', 'G']	19959	6684.334903296924	925.6093931926094	-0.0018066997790798	0.0135025912370396	-0.1338039304725337	0.893559	0.893559	chr7	2894488	0.0488767665735777	chr7:2894488:C:G
chr7:2894752	['A', 'G']	19959	9778.93970831454	1374.1736152134677	0.0050436860974891	0.0117072125641668	0.430818699997535	0.666605	0.666605	chr7	2894752	0.1761314331533379	chr7:2894752:A:G
chr7:2895432	['C', 'T']	19959	9502.378467867353	1005.802037467607	-0.0306334994051712	0.0119009538632365	-2.574037321479049	0.0100591	0.0100591	chr7	2895432	1.9974408744012424	chr7:2895432:C:T
chr7:2895482	['G', 'A']	19959	4507.258258559326	458.763413354292	-0.030887435064549	0.0160368102669276	-1.9260335784010365	0.0541144	0.0541144	chr7	2895482	1.2666871524833945	chr7:2895482:G:A
chr7:2895740	['T', 'G']	19959	589.0	68.23789190476987	-0.0289258034657546	0.0421231042564247	-0.686696860935713	0.492282	0.492282	chr7	2895740	0.3077860436576526	chr7:2895740:T:G
chr7:2895790	['A', 'G']	19959	19903.98621830209	2553.566945193997	-0.0111701498312189	0.0101045824395182	-1.1054538768008169	0.268976	0.268976	chr7	2895790	0.5702864691892757	chr7:2895790:A:G
chr7:2895966	['G', 'A']	19959	18894.57335471906	2424.6988199437287	-0.0102236590386357	0.0101255472019356	-1.009689534278338	0.312656	0.312656	chr7	2895966	0.5049332326097692	chr7:2895966:G:A
chr7:2896629	['C', 'A']	19959	2420.2425214210552	267.30009253968893	-0.0155139408422502	0.0210918264781301	-0.7355427875502638	0.462018	0.462018	chr7	2896629	0.3353411042092573	chr7:2896629:C:A
chr7:2896716	['G', 'A']	19959	19328.93686425816	2489.498934922573	-0.0090510643278718	0.0101234313580335	-0.8940707955400164	0.371295	0.371295	chr7	2896716	0.4302808991095006	chr7:2896716:G:A
chr7:2897053	['TTCC', 'T']	19959	6552.64152550867	1046.7269379934144	0.024565779700654	0.0137403449796854	1.787857563763757	0.0738142	0.0738142	chr7	2897053	1.131860082778331	chr7:2897053:TTCC:T
chr7:2897247	['C', 'T']	19959	6243.312806894479	792.6936746764335	-0.007345475250053	0.013964958390156	-0.5259933502724131	0.598899	0.598899	chr7	2897247	0.2226464120699814	chr7:2897247:C:T
chr7:2897816	['C', 'T']	19959	9019.459804928114	1286.994224078372	0.0112348109611851	0.0123279426164628	0.9113289468254068	0.362133	0.362133	chr7	2897816	0.4411318975390181	chr7:2897816:C:T
chr7:2898106	['C', 'G']	19959	9039.322363800537	1320.2085787729936	0.0149472380469349	0.012123556704425	1.2329086596740373	0.217624	0.217624	chr7	2898106	0.662293211488534	chr7:2898106:C:G
chr7:2898475	['G', 'A']	19959	9522.725372236426	1424.58058006046	0.0179823365118113	0.011910572297665	1.5097793844328171	0.131116	0.131116	chr7	2898475	0.882344308403586	chr7:2898475:G:A
chr7:2898667	['G', 'C']	19959	18718.751440741667	2450.4744958943875	-0.0034126960451354	0.0101323093378797	-0.3368132506946897	0.736261	0.736261	chr7	2898667	0.1329682036430572	chr7:2898667:G:C
chr7:2899285	['C', 'T']	19959	12059.20839805582	1720.0066372245851	0.010662925459401	0.0109991908246793	0.9694281724321144	0.332343	0.332343	chr7	2899285	0.4784134641544376	chr7:2899285:C:T
chr7:2901143	['A', 'G']	19959	7208.805903578229	859.2903393670867	-0.0127410804214724	0.0131720700617936	-0.967280037359403	0.333416	0.333416	chr7	2901143	0.4770135630413666	chr7:2901143:A:G
chr7:2901283	['A', 'G']	19959	24699.712567648832	3465.4371295841024	0.005144756419978	0.0104460189538089	0.4925088153417666	0.622365	0.622365	chr7	2901283	0.2059548387919362	chr7:2901283:A:G
chr7:2902639	['C', 'T']	19959	14849.720056129096	1990.5254187339208	-0.0003661245862817	0.0104616673757219	-0.0349967718464651	0.972083	0.972083	chr7	2902639	0.0122966518401187	chr7:2902639:C:T
chr7:2902999	['A', 'G']	19959	2556.186203764448	355.01002864729884	-0.0068823819593092	0.0206957244024805	-0.332550908847835	0.739477	0.739477	chr7	2902999	0.1310753293458214	chr7:2902999:A:G
chr7:2903748	['T', 'G']	19959	6994.700906949942	1036.548862258849	0.0127766499135935	0.0133204940064706	0.9591723780955216	0.337484	0.337484	chr7	2903748	0.4717468120964403	chr7:2903748:T:G
chr7:2903815	['A', 'G']	19959	6163.161537690458	876.9394586065902	0.0043757920847426	0.0140184566744771	0.3121450660620469	0.754934	0.754934	chr7	2903815	0.1220910148459343	chr7:2903815:A:G
chr7:2903906	['G', 'A']	19959	14228.4257653956	1939.1566998411984	-0.0033944493466215	0.0105443398439201	-0.3219214665751498	0.747516	0.747516	chr7	2903906	0.126379507167621	chr7:2903906:G:A
chr7:2903993	['C', 'T']	19959	14115.414441048257	1925.226926995183	-0.0008784936925058	0.0105791286565624	-0.0830402692910685	0.93382	0.93382	chr7	2903993	0.0297368288453256	chr7:2903993:C:T
chr7:2904184	['A', 'G']	19959	4554.456381219622	682.9631844451666	0.0116182334869902	0.0158146482894847	0.7346501341237739	0.462561	0.462561	chr7	2904184	0.3348309867811386	chr7:2904184:A:G
chr7:2904210	['C', 'T']	19959	9299.931903592726	1242.7707049360497	-0.0008929765906629	0.0119387061185546	-0.074796764556846	0.940377	0.940377	chr7	2904210	0.0266980015114079	chr7:2904210:C:T
chr7:2904629	['T', 'C']	19959	37435.87563884157	4996.869177353179	-0.0348015521706687	0.0209645991164439	-1.6600151511302443	0.0969271	0.0969271	chr7	2904629	1.0135547808956078	chr7:2904629:T:C
chr7:2904683	['C', 'T']	19959	1076.2156852919068	132.52385550957703	0.0005026134275548	0.0313983207696373	0.0160076531239498	0.987228	0.987228	chr7	2904683	0.0055825355707142	chr7:2904683:C:T
chr7:2905708	['G', 'T']	19959	5948.0	925.0670047275167	0.0202632423587733	0.0142026615653985	1.4267214821297995	0.153676	0.153676	chr7	2905708	0.8133939521581778	chr7:2905708:G:T
chr7:2905744	['A', 'G']	19959	948.4752117900648	107.22006303206132	-0.0241439371385124	0.0331211289093061	-0.7289587623847164	0.466035	0.466035	chr7	2905744	0.331581465850626	chr7:2905744:A:G
chr7:2906507	['G', 'A']	19959	4396.0	661.0664809671906	0.0106391236847982	0.0161180216195953	0.660076275854097	0.509213	0.509213	chr7	2906507	0.2931005175160328	chr7:2906507:G:A
chr7:2906993	['C', 'T']	19959	532.0	96.96558571018284	0.032765875822878	0.0440930909087158	0.7431068030751558	0.457426	0.457426	chr7	2906993	0.3396791538184358	chr7:2906993:C:T
chr7:2907107	['T', 'C']	19959	26867.03833433553	3464.9732004865573	-0.0126476044523163	0.0107555493116895	-1.1759143197428696	0.239643	0.239643	chr7	2907107	0.6204352522794254	chr7:2907107:T:C
chr7:2907144	['T', 'A']	19959	419.0	47.10431771964488	-0.0373020954425622	0.0495799894214262	-0.7523619080572447	0.451842	0.451842	chr7	2907144	0.3450134026310905	chr7:2907144:T:A
chr7:2907199	['T', 'C']	19959	26673.67284662024	3465.580211056815	-0.0092334218082405	0.0107311153444019	-0.8604344946359495	0.38956	0.38956	chr7	2907199	0.4094256428383714	chr7:2907199:T:C
chr7:2907430	['G', 'A']	19959	10783.701463365742	1399.4435306852672	-0.0028845447406804	0.0114694366955797	-0.2514983793225099	0.801431	0.801431	chr7	2907430	0.0961338627162048	chr7:2907430:G:A
chr7:2908971	['C', 'T']	19959	7090.058394160596	1008.4997681399176	0.0065473368729405	0.0133024438888746	0.4921905273674088	0.62259	0.62259	chr7	2908971	0.2057978592071445	chr7:2908971:C:T
chr7:2908976	['C', 'T']	19959	7294.554164057683	1044.011131039189	0.0081603823360508	0.0133912506184249	0.60938164541727	0.542278	0.542278	chr7	2908976	0.2657780143593262	chr7:2908976:C:T
chr7:2910610	['G', 'A']	19959	12091.211604950644	1852.6639767235831	0.0198427562040891	0.0110335917516994	1.7983949968996236	0.0721295	0.0721295	chr7	2910610	1.1418870783186483	chr7:2910610:G:A
chr7:2910883	['C', 'G']	19959	19005.90449466353	2365.3915307629622	-0.0134617203474836	0.0102115297389141	-1.3182863578395738	0.187423	0.187423	chr7	2910883	0.7271771148347813	chr7:2910883:C:G
chr7:2911113	['C', 'T']	19959	25541.839146121463	3275.6084750585155	-0.0152662338182895	0.0106556961560558	-1.432682913881078	0.151964	0.151964	chr7	2911113	0.8182592834572463	chr7:2911113:C:T
chr7:2911333	['G', 'A']	19959	4686.234793065438	750.5785945137981	0.0201482747371206	0.0156803481892563	1.2849379678268562	0.198829	0.198829	chr7	2911333	0.7015202717422836	chr7:2911333:G:A
chr7:2911610	['G', 'A']	19959	18797.825466025257	2348.828292504844	-0.0127219830359315	0.0102182485832486	-1.2450257920704138	0.213137	0.213137	chr7	2911610	0.6713411514073769	chr7:2911610:G:A
chr7:2911652	['G', 'T']	19959	18816.94277983766	2352.624447015475	-0.0123307052616121	0.0102164030355566	-1.2069517244667207	0.227465	0.227465	chr7	2911652	0.6430854186826531	chr7:2911652:G:T
chr7:2911675	['A', 'G']	19959	5077.254384206834	786.3939879030329	0.016866216500524	0.0151476790791374	1.1134521937260664	0.265528	0.265528	chr7	2911675	0.5758896756961839	chr7:2911675:A:G
chr7:2911778	['T', 'C']	19959	9635.482763803988	1238.9078597150117	-0.0051175096628299	0.0118464171729115	-0.4319879663305977	0.665755	0.665755	chr7	2911778	0.1766855632078265	chr7:2911778:T:C
chr7:2912190	['A', 'G']	19959	5077.254384206834	779.2841988792532	0.0155297914659133	0.0151415440745856	1.0256412020739225	0.305073	0.305073	chr7	2912190	0.5155962271982661	chr7:2912190:A:G
chr7:2912607	['C', 'T']	19959	5771.313267505387	829.8910431068755	0.0089870057425933	0.0144155130181658	0.6234260085831379	0.533012	0.533012	chr7	2912607	0.273263013346566	chr7:2912607:C:T
chr7:2913808	['G', 'A']	19959	3922.0	626.5419308263956	0.0294738072033281	0.016957890672381	1.738058569473588	0.0822159	0.0822159	chr7	2913808	1.0850441847166197	chr7:2913808:G:A
chr7:2913911	['T', 'C']	19959	17589.76258956757	2341.07241952131	-0.0084782678634776	0.0101239021110028	-0.8374505966689748	0.402349	0.402349	chr7	2913911	0.3953970737331283	chr7:2913911:T:C
chr7:2914566	['C', 'T']	19959	14185.421456130682	1856.7565700688567	-0.0101725206683024	0.010498576927741	-0.9689428137086772	0.332585	0.332585	chr7	2914566	0.4780973418998144	chr7:2914566:C:T
chr7:2914706	['C', 'T']	19959	483.750493346153	42.41011446393158	-0.0634948487590085	0.0464232863411726	-1.3677370510216391	0.17141	0.17141	chr7	2914706	0.765963845084153	chr7:2914706:C:T
chr7:2915328	['G', 'A']	19959	402.0	45.475733578406725	-0.0434860162674396	0.0506214317606037	-0.8590435859872851	0.390327	0.390327	chr7	2915328	0.4085714063271454	chr7:2915328:G:A
chr7:2915463	['C', 'T']	19959	14053.0	1775.186950000177	-0.017863762360573	0.0105345123239691	-1.6957370034042858	0.0899513	0.0899513	chr7	2915463	1.045992555734253	chr7:2915463:C:T
chr7:2916192	['G', 'C']	19959	490.0	89.01776636292897	0.0333159206837823	0.0457817178325304	0.7277123328061222	0.466798	0.466798	chr7	2916192	0.3308710133610816	chr7:2916192:G:C
chr7:2916389	['G', 'A']	19959	2999.7514784003206	377.48211769572873	-0.004103339459431	0.0191490702994844	-0.2142840041451794	0.830328	0.830328	chr7	2916389	0.080750316719096	chr7:2916389:G:A
chr7:2916451	['T', 'G']	19959	21304.20219482862	2856.347314038241	0.0006796726471526	0.0101232807868252	0.0671395629011079	0.946471	0.946471	chr7	2916451	0.023892688338243	chr7:2916451:T:G
chr7:2916583	['C', 'T']	19959	7712.0	996.5410022702596	-0.0040134455750458	0.0128032160893311	-0.3134716736047503	0.753926	0.753926	chr7	2916583	0.1226712792878088	chr7:2916583:C:T
chr7:2916633	['C', 'A']	19959	13782.762214983712	1751.3913166813977	-0.007600017298076	0.0106701656151499	-0.7122679789791856	0.476307	0.476307	chr7	2916633	0.3221130358744388	chr7:2916633:C:A
chr7:2917125	['G', 'A']	19959	7962.398937769315	1082.2302213402131	0.0045372917696318	0.0126855984030026	0.3576726635582195	0.720592	0.720592	chr7	2917125	0.1423105637165606	chr7:2917125:G:A
chr7:2917284	['C', 'A']	19959	10782.080422909254	1546.898913155194	0.0103824242113078	0.011509246791115	0.9020941508807402	0.367018	0.367018	chr7	2917284	0.4353126357234539	chr7:2917284:C:A
chr7:2917371	['T', 'C']	19959	21475.22790138304	2829.853556268146	-0.0067184023735215	0.010227455499733	-0.6568987148071115	0.511254	0.511254	chr7	2917371	0.2913632810948574	chr7:2917371:T:C
chr7:2917479	['G', 'GC']	19959	11516.153981059277	1617.1610855263682	0.0083101500982393	0.0112865903933779	0.7362852560960422	0.461566	0.461566	chr7	2917479	0.3357661897921438	chr7:2917479:G:GC
chr7:2918664	['C', 'T']	19959	18958.0	2589.190484972384	0.0038075703643317	0.0101774731973483	0.3741174543523986	0.708321	0.708321	chr7	2918664	0.1497698822324972	chr7:2918664:C:T
chr7:2918850	['TCTC', 'T']	19959	1416.1419050959562	186.80893162021096	0.0071102101592968	0.0273433376237112	0.2600344645977329	0.79484	0.79484	chr7	2918850	0.0997202853189475	chr7:2918850:TCTC:T
chr7:2918870	['G', 'A']	19959	3743.5626879134097	523.5174727597392	0.0153025033442788	0.0174327188465911	0.8778035990221388	0.380061	0.380061	chr7	2918870	0.4201466932850451	chr7:2918870:G:A
chr7:2919108	['T', 'C']	19959	419.1259960908134	28.799073132718146	-0.0848633117631489	0.0496115276948265	-1.7105563103229828	0.0871786	0.0871786	chr7	2919108	1.059590109591754	chr7:2919108:T:C
chr7:2919538	['G', 'A']	19959	10609.657863085096	1525.348668411918	0.0101231371113307	0.0115487381935619	0.8765578491487538	0.380737	0.380737	chr7	2919538	0.4193749164217296	chr7:2919538:G:A
chr7:2920346	['G', 'A']	19959	8780.319753457607	1308.5087388426973	0.0160187803075639	0.0123093906835739	1.3013463232538325	0.193155	0.193155	chr7	2920346	0.7140940452499196	chr7:2920346:G:A
chr7:2921740	['G', 'A']	19959	19801.984266172272	2667.986406283783	-9.406678987772625e-05	0.0101345666293045	-0.0092817772400576	0.992594	0.992594	chr7	2921740	0.0032283543399517	chr7:2921740:G:A
chr7:2921775	['T', 'C']	19959	10601.186889189596	1303.2726224237092	-0.0142308660263672	0.0114533758108684	-1.2425040670422385	0.214065	0.214065	chr7	2921775	0.6694543348047546	chr7:2921775:T:C
chr7:2922275	['A', 'C']	19959	37574.76519516962	5082.92151084596	-0.0058390024501909	0.0215441739176656	-0.2710246618183471	0.786375	0.786375	chr7	2922275	0.1043703018069372	chr7:2922275:A:C
chr7:2922380	['G', 'A']	19959	2934.1470087183084	425.0025180630301	0.0189554962335432	0.0194365645997837	0.9752493109689824	0.329448	0.329448	chr7	2922380	0.482213124606353	chr7:2922380:G:A
chr7:2922402	['C', 'T']	19959	9981.000300676522	1224.2481504212692	-0.0129489709950959	0.011686043893783	-1.1080713980532546	0.267844	0.267844	chr7	2922402	0.5721180778559052	chr7:2922402:C:T
chr7:2922607	['G', 'A']	19959	9245.926491957707	1141.101410288273	-0.0132034943594186	0.0119953548346222	-1.1007172811019594	0.271033	0.271033	chr7	2922607	0.566977827777335	chr7:2922607:G:A
chr7:2923119	['G', 'A']	19959	13869.69490930955	1923.3077760578649	0.0053356382067116	0.0106281452313927	0.5020291020253985	0.615653	0.615653	chr7	2923119	0.2106639999244627	chr7:2923119:G:A
chr7:2923486	['C', 'T']	19959	2939.1472592444134	421.00089812005046	0.0175675599772782	0.0194022493406852	0.9054393472018888	0.365244	0.365244	chr7	2923486	0.4374169096531981	chr7:2923486:C:T
chr7:2923631	['C', 'T']	19959	419.0	23.734652544948403	-0.0945344591912046	0.0496243080541218	-1.905003070029759	0.056794	0.056794	chr7	2923631	1.2456975428898551	chr7:2923631:C:T
chr7:2923921	['G', 'GGT']	19959	9490.377468176806	1430.17215694329	0.0179031186646091	0.0119657347523388	1.4961988574174023	0.134618	0.134618	chr7	2923921	0.8708968659811451	chr7:2923921:G:GGT
chr7:2924798	['A', 'T']	19959	5557.9431153095575	800.928612786738	0.0143496323256056	0.0148209421625227	0.9681997384681192	0.332956	0.332956	chr7	2924798	0.4776131545410332	chr7:2924798:A:T
chr7:2924958	['A', 'G']	19959	2315.348015634396	311.0604912151884	0.0049265277876147	0.0217086209125081	0.2269387727331926	0.820474	0.820474	chr7	2924958	0.0859351767503617	chr7:2924958:A:G
chr7:2925229	['A', 'G']	19959	24167.632591701746	3402.7718762487552	0.0127602132004714	0.0103419538165468	1.2338300312321528	0.217281	0.217281	chr7	2925229	0.6629782486262008	chr7:2925229:A:G
chr7:2925635	['C', 'T']	19959	2892.289823119708	402.8565389068585	0.014163785117388	0.019568386090965	0.7238095697594417	0.469191	0.469191	chr7	2925635	0.328650327093219	chr7:2925635:C:T
chr7:2926426	['G', 'A']	19959	409.0	29.43409390247629	-0.0797225395437864	0.0502113490015322	-1.5877394479354392	0.112361	0.112361	chr7	2926426	0.9493844042822314	chr7:2926426:G:A
chr7:2926700	['G', 'A']	19959	415.0623872519543	49.355565807214816	-0.0232891990878895	0.0499398854934917	-0.4663446633437842	0.640974	0.640974	chr7	2926700	0.1931595865272662	chr7:2926700:G:A
chr7:2926817	['A', 'G']	19959	10087.432617334882	1454.2147057446348	0.0105492799295625	0.0116911695203326	0.9023288825994552	0.366893	0.366893	chr7	2926817	0.4354605741267831	chr7:2926817:A:G
chr7:2926871	['G', 'A']	19959	411.061785929044	28.44910380456248	-0.083455377043008	0.0500928496116349	-1.6660137662366905	0.0957264	0.0957264	chr7	2926871	1.018968273370679	chr7:2926871:G:A
chr7:2927061	['G', 'A']	19959	514.0	47.904841711350656	-0.0527104037811139	0.0445578167105906	-1.182966484275376	0.236837	0.236837	chr7	2927061	0.6255504487372147	chr7:2927061:G:A
chr7:2927166	['G', 'A']	19959	8684.740516161364	1280.0957723485428	0.0139007206477334	0.012205705348675	1.1388707371378897	0.254771	0.254771	chr7	2927166	0.593850008270564	chr7:2927166:G:A
chr7:2928054	['C', 'T']	19959	2978.0641350638725	404.52664560698753	0.0103037460964037	0.0194260539077241	0.5304086020427868	0.595835	0.595835	chr7	2928054	0.2248739894385036	chr7:2928054:C:T
chr7:2928174	['A', 'G']	19959	12523.627467682132	1800.848712181417	0.0173460657044236	0.0109107897992637	1.5898084394948293	0.111894	0.111894	chr7	2928174	0.9511932006633712	chr7:2928174:A:G
chr7:2928259	['T', 'A']	19959	7969.395729965418	1148.992012824482	0.0065859533191613	0.0127217644842847	0.5176918129004003	0.604679	0.604679	chr7	2928259	0.2184751138192052	chr7:2928259:T:A
chr7:2928471	['C', 'A']	19959	482.0	88.30609076791752	0.0688539678018689	0.0464652119944596	1.4818390973892226	0.138399	0.138399	chr7	2928471	0.8588670478565074	chr7:2928471:C:A
chr7:2928725	['C', 'T']	19959	8126.5730670556995	1179.6200316369084	0.0075732849007186	0.0126585232023227	0.5982755476032974	0.549663	0.549663	chr7	2928725	0.2599034961371417	chr7:2928725:C:T
chr7:2928727	['G', 'A']	19959	8808.882697800269	1309.5213798924412	0.018835364105335	0.0121421035532834	1.5512439028937055	0.120859	0.120859	chr7	2928727	0.9177210034706388	chr7:2928727:G:A
chr7:2928852	['G', 'C']	19959	23298.0	3323.4186618793224	0.0168370739969794	0.010264736871103	1.6402830592159183	0.100962	0.100962	chr7	2928852	0.9958420548871773	chr7:2928852:G:C
chr7:2929237	['T', 'C']	19959	2904.5821097469307	402.2967043871235	0.0125283680385829	0.0195326635113362	0.6414060238795285	0.521266	0.521266	chr7	2929237	0.2829406013609856	chr7:2929237:T:C
chr7:2929451	['T', 'C']	19959	21682.6408224674	3065.493488814528	0.0128877449548932	0.0101454216544378	1.2703015600397285	0.203992	0.203992	chr7	2929451	0.6903868640642072	chr7:2929451:T:C
chr7:2929874	['G', 'A']	19959	4564.914858431472	607.1409444960158	0.0034584375625366	0.0158857420673227	0.2177070197841586	0.82766	0.82766	chr7	2929874	0.0821480333224157	chr7:2929874:G:A
chr7:2930046	['G', 'A']	19959	2883.0	385.5988080528324	0.0079418721512197	0.0195964708411111	0.4052705313937739	0.685283	0.685283	chr7	2930046	0.1641300417091889	chr7:2930046:G:A
chr7:2930663	['C', 'T']	19959	432.0	35.24044857915423	-0.067338859859694	0.0487943097541772	-1.3800555884270769	0.167585	0.167585	chr7	2930663	0.7757648562830826	chr7:2930663:C:T
chr7:2931105	['T', 'C']	19959	5063.522177116223	583.0175581465626	-0.0236014538215128	0.0151662490049489	-1.5561826667761651	0.119681	0.119681	chr7	2931105	0.9219747906972984	chr7:2931105:T:C
chr7:2931232	['C', 'T']	19959	822.0411864916324	93.8001743012758	-0.0306380056506614	0.0353920449833714	-0.8656749183342289	0.386679	0.386679	chr7	2931232	0.4126494132172572	chr7:2931232:C:T
chr7:2931661	['T', 'G']	19959	4488.349270786348	546.9052795356664	-0.0136975903679985	0.0158887772523041	-0.8620921642042749	0.388647	0.388647	chr7	2931661	0.4104446803024389	chr7:2931661:T:G
chr7:2932438	['A', 'G']	19959	20008.01227823996	2593.4952930150525	-0.0119452551224955	0.0100936321196811	-1.1834446689615292	0.236647	0.236647	chr7	2932438	0.6258989967599173	chr7:2932438:A:G
chr7:2933241	['C', 'T']	19959	468.680364591377	101.2802019058906	0.0795251031923494	0.047450323308635	1.6759654655056335	0.0937606	0.0937606	chr7	2933241	1.0279796221466395	chr7:2933241:C:T
chr7:2933343	['T', 'C']	19959	625.3204930662628	133.03020435691602	0.057744071181535	0.0410864244694566	1.4054294557673557	0.159909	0.159909	chr7	2933343	0.7961270925993456	chr7:2933343:T:C
chr7:2933372	['G', 'C']	19959	2100.8405369673505	185.4853099044673	-0.0505649224679417	0.0228441172082729	-2.213476756704341	0.0268761	0.0268761	chr7	2933372	1.5706337516659683	chr7:2933372:G:C
chr7:2933459	['A', 'G']	19959	15957.591816267175	2021.654268154964	-0.0176998928634224	0.0103619170580894	-1.7081677805560445	0.0876208	0.0876208	chr7	2933459	1.0573927859216026	chr7:2933459:A:G
chr7:2933470	['C', 'T']	19959	2951.033663366339	429.2598289483129	0.0196245251194742	0.0194783598625161	1.0075039817515323	0.313705	0.313705	chr7	2933470	0.5034785592266912	chr7:2933470:C:T
chr7:2933606	['A', 'G']	19959	5857.477532368642	899.1420303479999	0.0237736362933947	0.0144198793784823	1.648670954132267	0.0992308	0.0992308	chr7	2933606	1.0033535073426532	chr7:2933606:A:G
chr7:2934860	['C', 'A']	19959	2868.28741794859	417.4248782260305	0.0195618445715058	0.0195813502448345	0.99900386474452	0.317805	0.317805	chr7	2934860	0.4978392743554246	chr7:2934860:C:A
chr7:2935563	['G', 'C']	19959	5147.0	588.3678305637437	-0.0227225814246635	0.0150996159541305	-1.50484499034214	0.13238	0.13238	chr7	2935563	0.8781776232478151	chr7:2935563:G:C
chr7:2935632	['T', 'C']	19959	11523.0	1512.2951250790643	-0.00842448193496	0.0112014191562131	-0.7520905893685081	0.452005	0.452005	chr7	2935632	0.3448567610726903	chr7:2935632:T:C
chr7:2935705	['T', 'G']	19959	11527.577562882052	1521.5662644584995	-0.0074116734596633	0.0112070728534927	-0.6613389202117528	0.508403	0.508403	chr7	2935705	0.2937918954122826	chr7:2935705:T:G
chr7:2935732	['A', 'G']	19959	24060.205481511173	3226.526437769084	-0.001663665278702	0.0103857438940462	-0.1601873968465363	0.872735	0.872735	chr7	2935732	0.0591176068199548	chr7:2935732:A:G
chr7:2936179	['T', 'C']	19959	14046.51884333968	1754.5633312202435	-0.0179255152613324	0.0106068436578507	-1.6899952369963271	0.0910445	0.0910445	chr7	2936179	1.0407462848146658	chr7:2936179:T:C
chr7:2936807	['C', 'T']	19959	2725.369548853314	365.1574691486377	-0.0015231630112347	0.0199956861492722	-0.0761745808502893	0.939281	0.939281	chr7	2936807	0.02720446258689	chr7:2936807:C:T
chr7:2936959	['T', 'C']	19959	4217.27368076054	498.55479571141376	-0.0206948396598021	0.017114291426485	-1.2092139337872958	0.226595	0.226595	chr7	2936959	0.6447496774221669	chr7:2936959:T:C
chr7:2938098	['T', 'C']	19959	1379.069095099709	179.27323533877978	-0.0056255798084396	0.0279491538318656	-0.2012790742174725	0.840482	0.840482	chr7	2938098	0.0754715830982549	chr7:2938098:T:C
chr7:2939399	['C', 'G']	19959	3010.754234739902	373.3956813438015	-0.0065611447231025	0.0191394681082085	-0.3428070563929918	0.731747	0.731747	chr7	2939399	0.1356390494013333	chr7:2939399:C:G
chr7:2940727	['G', 'T']	19959	15977.19275569644	2134.211840256972	-0.002962775119942	0.0105094272583936	-0.2819159452838678	0.778011	0.778011	chr7	2940727	0.1090142626433072	chr7:2940727:G:T
chr7:2941086	['G', 'C']	19959	25145.039338511648	3286.3193019310656	-0.0139635754117322	0.010466781762986	-1.3340848914144712	0.182191	0.182191	chr7	2941086	0.7394730804194238	chr7:2941086:G:C
chr7:2942566	['A', 'G']	19959	17696.3926565008	2341.917085450543	-0.0062076238393976	0.0101547361776151	-0.6113033101816697	0.541006	0.541006	chr7	2942566	0.266797918345479	chr7:2942566:A:G
chr7:2942824	['G', 'C']	19959	27951.80322774659	3771.811101598984	-0.0030836070392425	0.0110352751936538	-0.2794318206958611	0.779916	0.779916	chr7	2942824	0.1079521700030686	chr7:2942824:G:C
chr7:2943155	['C', 'T']	19959	32489.511250313204	4435.189241101613	0.0019490539795807	0.0131291381258076	0.1484525458491104	0.881987	0.881987	chr7	2943155	0.0545378160811879	chr7:2943155:C:T
chr7:2944712	['C', 'A']	19959	6708.0	859.2567430542894	-0.0093455386872277	0.0135351512373131	-0.6904642972488112	0.48991	0.48991	chr7	2944712	0.3098836956722776	chr7:2944712:C:A
chr7:2945258	['G', 'C']	19959	8550.713655725383	1219.9823154765716	0.0077580832088508	0.0123291333343926	0.6292480581104108	0.529194	0.529194	chr7	2945258	0.2763850884861682	chr7:2945258:G:C
chr7:2945259	['C', 'A']	19959	8551.285327720987	1220.0696091824857	0.0077852263694639	0.012328810585757	0.6314661349780113	0.527743	0.527743	chr7	2945259	0.2775775184779753	chr7:2945259:C:A
chr7:2945441	['C', 'G']	19959	18247.05649689192	2453.7521372771976	-0.0034623505775244	0.0101222138671549	-0.3420546752879104	0.732313	0.732313	chr7	2945441	0.1353032562111591	chr7:2945441:C:G
chr7:2945952	['C', 'G']	19959	6804.681866011926	896.3477826135346	-0.0058843876448613	0.0134614605400554	-0.43712846963017	0.662023	0.662023	chr7	2945952	0.1791269220413169	chr7:2945952:C:G
chr7:2946115	['C', 'T']	19959	789.0	139.1572470580372	0.0437098522741464	0.0363570680973368	1.2022380945879465	0.229286	0.229286	chr7	2946115	0.6396224620967786	chr7:2946115:C:T
chr7:2947160	['G', 'A']	19959	17599.40889044803	2324.346817285873	-0.0065500858814047	0.0101770721573699	-0.6436120114036308	0.519834	0.519834	chr7	2947160	0.2841353186605448	chr7:2947160:G:A
chr7:2947974	['G', 'A']	19959	27164.361008117045	3655.4310101448814	-0.0071966337141418	0.0108946523842072	-0.6605657032778812	0.508898	0.508898	chr7	2947974	0.2933692559270013	chr7:2947974:G:A
chr7:2948288	['A', 'G']	19959	7039.352690650366	934.0270404596632	-0.0051239421712083	0.0132791913793391	-0.3858625141272214	0.699603	0.699603	chr7	2948288	0.1551483368711023	chr7:2948288:A:G
chr7:2948296	['C', 'A']	19959	6744.013680096212	880.3020587490026	-0.0069652824504046	0.0135159576697796	-0.5153376934568521	0.606323	0.606323	chr7	2948296	0.2172959571095389	chr7:2948296:C:A
chr7:2950357	['C', 'T']	19959	6463.647692538959	798.8073673850797	-0.0137683471338317	0.0137547187488091	-1.0009908152446847	0.316843	0.316843	chr7	2950357	0.4991558832837472	chr7:2950357:C:T
chr7:2950375	['T', 'C']	19959	18260.233984962404	2389.103940149259	-0.0085415853195521	0.0101507555842123	-0.8414728587137866	0.400093	0.400093	chr7	2950375	0.3978390469413416	chr7:2950375:T:C
chr7:2950499	['G', 'C']	19959	31773.36772738662	4323.007752647972	-0.0009219883034394	0.0126800623265838	-0.0727116539093415	0.942036	0.942036	chr7	2950499	0.0259325002829126	chr7:2950499:G:C
chr7:2953022	['T', 'G']	19959	17746.556602355296	2380.3479696114523	-0.0035784958918188	0.0101786609353249	-0.3515684346454371	0.725166	0.725166	chr7	2953022	0.1395625663505741	chr7:2953022:T:G
chr7:2953799	['C', 'G']	19959	6283.629653755575	787.4171861206685	-0.012302130948841	0.0138963186094892	-0.8852798568133275	0.376016	0.376016	chr7	2953799	0.4247936748492812	chr7:2953799:C:G
chr7:2954898	['G', 'A']	19959	8153.817056671844	1177.323350474642	0.0091140372634148	0.0125725512572876	0.724915498605104	0.468512	0.468512	chr7	2954898	0.3292792810471939	chr7:2954898:G:A
chr7:2955230	['G', 'T']	19959	12227.450513655724	1479.8175810112186	-0.0153621146667287	0.0109820999899496	-1.398832161498029	0.161879	0.161879	chr7	2955230	0.7908094871061647	chr7:2955230:G:T
chr7:2957168	['A', 'G']	19959	6537.637766863787	1018.9205613096112	0.0166753116962397	0.0136662887960882	1.220178495058056	0.222412	0.222412	chr7	2957168	0.6528417845666484	chr7:2957168:A:G
chr7:2957578	['C', 'T']	19959	13598.131729323308	1752.9782293145852	-0.0122788397472568	0.0107192883910574	-1.1454901948062637	0.25202	0.25202	chr7	2957578	0.59856499277013	chr7:2957578:C:T
chr7:2957691	['G', 'A']	19959	6355.967205705108	1008.5693040032348	0.0200659498847006	0.0138284590001357	1.4510618923268068	0.146778	0.146778	chr7	2957691	0.8333390343014773	chr7:2957691:G:A
chr7:2958410	['A', 'G']	19959	18221.390587409784	2440.663862666136	-0.0070108377482565	0.0102474843658161	-0.6841520804504508	0.493887	0.493887	chr7	2958410	0.3063724051050407	chr7:2958410:A:G
chr7:2958834	['G', 'C']	19959	14969.25	1992.2201300044103	-0.0070112931652574	0.0104749234690807	-0.6693407532716549	0.503286	0.503286	chr7	2958834	0.2981851502849821	chr7:2958834:G:C
chr7:2959177	['C', 'T']	19959	15239.763553462271	2016.9371697071745	-0.0076471214427433	0.0104466100824733	-0.7320194189666558	0.464165	0.464165	chr7	2959177	0.3333276102823757	chr7:2959177:C:T
chr7:2959552	['A', 'T']	19959	15263.353147554128	2026.2974353195293	-0.0068859143504021	0.010441872491093	-0.6594520624797783	0.509613	0.509613	chr7	2959552	0.2927595018731517	chr7:2959552:A:T
chr7:2960362	['G', 'A']	19959	9679.6695089532	1510.4341295809988	0.0183649870223031	0.0118506034810369	1.5497090128524125	0.121227	0.121227	chr7	2960362	0.9164006421738834	chr7:2960362:G:A
chr7:2960789	['C', 'T']	19959	9419.415814792545	1469.3862934225394	0.0180547683849196	0.0119696196988748	1.508382792363636	0.131472	0.131472	chr7	2960789	0.8811667303704513	chr7:2960789:C:T
chr7:2960851	['C', 'A']	19959	9432.156253139132	1465.9824313747663	0.017502715505044	0.0119801123972151	1.460980909420572	0.144036	0.144036	chr7	2960851	0.8415289478537156	chr7:2960851:C:A
chr7:2960999	['C', 'T']	19959	1369.0288808664257	166.56065843649506	-0.0126823269826101	0.0281617293379283	-0.4503390693954835	0.652471	0.652471	chr7	2960999	0.1854387863956004	chr7:2960999:C:T
chr7:2961005	['T', 'C']	19959	9414.131755740496	1468.4065504372538	0.0180748811367481	0.0119784274798656	1.5089527542016616	0.131327	0.131327	chr7	2961005	0.8816459765339928	chr7:2961005:T:C
chr7:2961175	['T', 'C']	19959	18173.56872085444	2424.4026075018446	-0.0078168206191374	0.0102458977350302	-0.7629219831476604	0.445519	0.445519	chr7	2961175	0.351133769922951	chr7:2961175:T:C
chr7:2961521	['T', 'C']	19959	17435.735776229383	2326.714854692871	-0.0068640899260526	0.0102768038819022	-0.6679206886627987	0.504192	0.504192	chr7	2961521	0.2974040495429899	chr7:2961521:T:C
chr7:2961782	['G', 'T']	19959	7820.918492154997	1219.6255211023538	0.0178737102224757	0.0127890826445263	1.3975756290952956	0.162256	0.162256	chr7	2961782	0.7897992346279813	chr7:2961782:G:T
chr7:2963044	['G', 'A']	19959	17936.29059743384	2406.164204204945	-0.0067595841312041	0.0102512677502355	-0.659390067247909	0.509653	0.509653	chr7	2963044	0.2927254150316696	chr7:2963044:G:A
chr7:2963283	['T', 'C']	19959	17276.731222127575	2338.7311099809704	-0.0051514441563405	0.0103014597313843	-0.5000693387798405	0.617032	0.617032	chr7	2963283	0.2096923123637658	chr7:2963283:T:C
chr7:2964204	['G', 'A']	19959	1132.0	199.72701389710943	0.0414391021693207	0.0303937362794539	1.3634092823702468	0.172769	0.172769	chr7	2964204	0.7625341804723665	chr7:2964204:G:A
chr7:2964781	['G', 'A']	19959	16364.459711365003	2211.1354662533786	-0.0048125796532498	0.0103468230861508	-0.4651263110598135	0.641846	0.641846	chr7	2964781	0.1925691609858057	chr7:2964781:G:A
chr7:2966995	['G', 'A']	19959	17301.467401653717	2336.126826168191	-0.0054077039282302	0.0102966125004231	-0.5251925259893069	0.599455	0.599455	chr7	2966995	0.2222434130408715	chr7:2966995:G:A
chr7:2967748	['T', 'C']	19959	19308.8697068404	2661.776546701864	0.0013108659560171	0.0101683564792508	0.1289162077167563	0.897425	0.897425	chr7	2967748	0.0470018362840936	chr7:2967748:T:C
chr7:2967759	['C', 'T']	19959	7406.1131990378835	778.27541810189	-0.0328627809195418	0.0129949502492264	-2.5288885520356774	0.0114501	0.0114501	chr7	2967759	1.9411907203757488	chr7:2967759:C:T
chr7:2967785	['G', 'A']	19959	8819.767577048358	1419.3992182332845	0.0239308512211882	0.0122717099226177	1.9500828631128104	0.0511802	0.0511802	chr7	2967785	1.2908980213263896	chr7:2967785:G:A
chr7:2968021	['TACC', 'T']	19959	469.1880607488347	51.060486020130014	-0.0253415177538786	0.0469763309751576	-0.5394528952735791	0.58958	0.58958	chr7	2968021	0.2294572572334007	chr7:2968021:TACC:T
chr7:2968385	['A', 'G']	19959	1621.1624492659216	212.44568062847955	-0.0100299204319111	0.0256646808475441	-0.3908063572460465	0.695945	0.695945	chr7	2968385	0.1574250809933656	chr7:2968385:A:G
chr7:2968426	['C', 'T']	19959	1823.0	332.7701443602851	0.0510494343704008	0.0240151076451498	2.1257216550811866	0.0335387	0.0335387	chr7	2968426	1.4744537751756184	chr7:2968426:C:T
chr7:2968677	['A', 'G']	19959	10201.044399899776	1652.939311034608	0.0292474090662013	0.0115857685877026	2.524425448756608	0.0115965	0.0115965	chr7	2968677	1.935673067673752	chr7:2968677:A:G
chr7:2969468	['AC', 'A']	19959	16616.06372895026	2359.5305646814145	0.0079694823433375	0.0102801883575131	0.7752272688187842	0.438215	0.438215	chr7	2969468	0.3583127607193259	chr7:2969468:AC:A
chr7:2969579	['C', 'T']	19959	8869.662743322773	1459.5538192541624	0.0322061643767609	0.0122081497657799	2.638087260940762	0.00834398	0.00834398	chr7	2969579	2.0786267455570826	chr7:2969579:C:T
chr7:2969683	['C', 'T']	19959	8993.486481053367	1469.4237497898466	0.0312857221843284	0.0121368216047294	2.5777524959365787	0.00995163	0.00995163	chr7	2969683	2.0021057793519565	chr7:2969683:C:T
chr7:2969845	['C', 'G']	19959	1901.4046820990668	337.6144870151882	0.0478316105844958	0.0240982244451195	1.98486036568486	0.0471737	0.0471737	chr7	2969845	1.3263000591673917	chr7:2969845:C:G
chr7:2970515	['C', 'T']	19959	10215.354508505188	1639.3439820519473	0.0269610883559057	0.0115917185490572	2.325892251593565	0.0200343	0.0200343	chr7	2970515	1.6982258272491637	chr7:2970515:C:T
chr7:2970522	['G', 'C']	19959	10232.145569620252	1640.812101064011	0.0269952941382398	0.0115912571087459	2.3289358423316373	0.0198724	0.0198724	chr7	2970522	1.7017496797540967	chr7:2970522:G:C
chr7:2970561	['G', 'A']	19959	18029.389674894654	2529.943670789408	0.0062874688374654	0.0102197152269178	0.6152293579477413	0.53841	0.53841	chr7	2970561	0.2688868824681664	chr7:2970561:G:A
chr7:2970857	['C', 'A']	19959	9066.3627480457	1486.132642084703	0.0318945397832267	0.0120805008378936	2.640167010558123	0.00829297	0.00829297	chr7	2970857	2.081289905684605	chr7:2970857:C:A
chr7:2971907	['C', 'G']	19959	19114.78851358124	2653.762031823573	0.0028970491434684	0.0101596691980644	0.2851519165624376	0.775531	0.775531	chr7	2971907	0.110400837618452	chr7:2971907:C:G
chr7:2972136	['C', 'T']	19959	8956.692527439483	1043.099068714829	-0.0256400607552738	0.0121636285530646	-2.107928620429125	0.0350496	0.0350496	chr7	2972136	1.4553169340107042	chr7:2972136:C:T
chr7:2972657	['CT', 'C']	19959	37603.14431128718	5120.046327177779	0.001199392173987	0.0217426807942271	0.055163030968356	0.956009	0.956009	chr7	2972657	0.0195380191967673	chr7:2972657:CT:C
chr7:2973621	['A', 'G']	19959	19305.86910548735	2653.222062865354	-5.390810970052303e-05	0.0101789913084184	-0.0052960168711352	0.995774	0.995774	chr7	2973621	0.001839217490106	chr7:2973621:A:G
chr7:2973769	['T', 'C']	19959	37661.8869626215	5133.185512393355	0.0024170919266397	0.0219699034892159	0.1100183224667396	0.912396	0.912396	chr7	2973769	0.0398166273648493	chr7:2973769:T:C
chr7:2975517	['C', 'T']	19959	18349.79061371841	2545.861693333224	-0.0005356329968906	0.0102104664624956	-0.0524592092690428	0.958163	0.958163	chr7	2975517	0.0185606036783338	chr7:2975517:C:T
chr7:2976167	['C', 'T']	19959	4187.419602144611	608.8291433688329	0.0165682077311815	0.0165307306313164	1.0022671169654198	0.316227	0.316227	chr7	2976167	0.5000010520179581	chr7:2976167:C:T
chr7:2976294	['T', 'G']	19959	9833.448777064956	1569.994124458957	0.0244205076818499	0.0117023653347151	2.0868009999146384	0.0369188	0.0369188	chr7	2976294	1.4327524236225049	chr7:2976294:T:G
chr7:2976395	['T', 'G']	19959	10809.24943617501	1368.5429477096327	-0.0137268473183912	0.0114209866646105	-1.2018967994180163	0.229418	0.229418	chr7	2976395	0.6393725106108807	chr7:2976395:T:G
chr7:2976502	['T', 'C']	19959	8262.069760449032	952.0210882850976	-0.0261286801538673	0.0125290756049966	-2.085443569631524	0.0370417	0.0370417	chr7	2976502	1.4313090899253866	chr7:2976502:T:C
chr7:2977430	['C', 'G']	19959	9409.969581117231	1481.130505548461	0.0244257172772023	0.0127424081007423	1.916883926812807	0.055267	0.055267	chr7	2977430	1.2575341091255994	chr7:2977430:C:G
chr7:2978017	['T', 'C']	19959	11991.612997041571	1820.6738220924487	0.0157630387596858	0.011042528324419	1.4274845666302696	0.153456	0.153456	chr7	2978017	0.8140161263527248	chr7:2978017:T:C
chr7:2978220	['C', 'T']	19959	16499.184464547376	2232.7648502454585	0.0027553488821092	0.0103691601568389	0.2657253664166781	0.790453	0.790453	chr7	2978220	0.1021239479297191	chr7:2978220:C:T
chr7:2978292	['A', 'G']	19959	35331.77021745666	4816.1018475049805	0.0057131762190568	0.0159215655107384	0.3588325667600672	0.719724	0.719724	chr7	2978292	0.1428340150368652	chr7:2978292:A:G
chr7:2978408	['G', 'C']	19959	742.0371780739553	69.48737879802485	-0.0316499904658766	0.0372505644708892	-0.84965129832088	0.395529	0.395529	chr7	2978408	0.4028216687320415	chr7:2978408:G:C
chr7:2979170	['C', 'G']	19959	22689.95779871692	2966.3046772768384	-0.0080534141951216	0.010170523337475	-0.7918387213613108	0.428464	0.428464	chr7	2979170	0.3680856620911868	chr7:2979170:C:G
chr7:2979585	['T', 'C']	19959	25592.564513704463	3423.9586601610035	-0.0029368707699341	0.0105306154705693	-0.2788888055158819	0.780333	0.780333	chr7	2979585	0.1077200265397295	chr7:2979585:T:C
chr7:2979980	['G', 'A']	19959	24075.0	3237.5028957702134	9.594619670197012e-05	0.0103075838787163	0.0093083110291331	0.992573	0.992573	chr7	2979980	0.0032375426693167	chr7:2979980:G:A
chr7:2980124	['C', 'T']	19959	3355.3362228791902	367.871303672625	-0.0217570815708738	0.0182543271313621	-1.1918862532869623	0.23332	0.23332	chr7	2980124	0.6320480322420221	chr7:2980124:C:T
chr7:2980741	['C', 'T']	19959	12547.0291213473	1590.228200593798	-0.0107379779281445	0.0109208488774427	-0.9832548777709088	0.325494	0.325494	chr7	2980741	0.4874570125978107	chr7:2980741:C:T
chr7:2980902	['C', 'T']	19959	436.0	60.21974369514301	-0.0043915013944753	0.0485520237414606	-0.090449399552531	0.927931	0.927931	chr7	2980902	0.0324843162739786	chr7:2980902:C:T
chr7:2981502	['C', 'T']	19959	5636.564814350855	741.2597663330937	-0.0014084994650933	0.0146120730609878	-0.0963928567298115	0.92321	0.92321	chr7	2981502	0.0346994999841648	chr7:2981502:C:T
chr7:2981548	['C', 'T']	19959	1848.0925944483413	235.3584381448962	-0.0078800967709456	0.0240896079981949	-0.3271160232883853	0.743584	0.743584	chr7	2981548	0.1286699636909795	chr7:2981548:C:T
chr7:2981568	['A', 'G']	19959	5190.260046096803	673.530422095145	-0.0085269534946112	0.0150332589000888	-0.5672059232985608	0.570581	0.570581	chr7	2981568	0.2436826941800661	chr7:2981568:A:G
chr7:2981605	['G', 'T']	19959	35487.55604549782	4746.834187280656	-0.0170972331728139	0.0161773090833104	-1.0568650870652223	0.290586	0.290586	chr7	2981605	0.5367253131942599	chr7:2981605:G:T
chr7:2981817	['C', 'A']	19959	19088.82560761714	2413.6340667978525	-0.0118767636825274	0.0101672537076363	-1.168138813493678	0.242765	0.242765	chr7	2981817	0.6148139263387319	chr7:2981817:C:A
chr7:2981892	['T', 'G']	19959	31251.39467749211	4051.635687030493	-0.0240519047611733	0.0122557526362562	-1.9624992013971083	0.0497183	0.0497183	chr7	2981892	1.30348372945198	chr7:2981892:T:G
chr7:2981900	['G', 'A']	19959	22729.83295745001	2868.292396373005	-0.0165568408442225	0.0102843846894173	-1.6099009658068812	0.107435	0.107435	chr7	2981900	0.9688542118335578	chr7:2981900:G:A
chr7:2981937	['G', 'A']	19959	1816.0	195.5125320640096	-0.0354303729966431	0.02428890780241	-1.458705895088766	0.144662	0.144662	chr7	2981937	0.8396455349325325	chr7:2981937:G:A
chr7:2982034	['C', 'T']	19959	5725.0	655.895843108482	-0.0287287556149587	0.0144115145798653	-1.9934584568298053	0.0462249	0.0462249	chr7	2982034	1.335124019692752	chr7:2982034:C:T
chr7:2982341	['G', 'A']	19959	1034.1036227889963	169.19118367880688	0.0503293298978095	0.0319490052120526	1.575301940193837	0.115203	0.115203	chr7	2982341	0.9385362113079336	chr7:2982341:G:A
chr7:2982733	['A', 'G']	19959	897.1348466626579	181.59449002396408	0.0655284815023138	0.0342343034919984	1.9141175609905348	0.0556194	0.0556194	chr7	2982733	1.2547737004429962	chr7:2982733:A:G
chr7:2983278	['T', 'G']	19959	887.9342461631061	173.2649027510108	0.0607435785260367	0.0344573190115759	1.762864328058429	0.0779387	0.0779387	chr7	2983278	1.10824684241727	chr7:2983278:T:G
chr7:2983328	['T', 'C']	19959	904.4078195488722	180.565784376584	0.0633187665043847	0.0341103864483422	1.8562899192091096	0.063427	0.063427	chr7	2983328	1.197725829580897	chr7:2983328:T:C
chr7:2983388	['C', 'T']	19959	3894.585387853277	511.1950080242544	0.0009558977963649	0.0169906743865302	0.0562601445133179	0.955135	0.955135	chr7	2983388	0.0199352403414269	chr7:2983388:C:T
chr7:2983862	['C', 'T']	19959	8060.211515333735	1192.075133991408	0.018661760045513	0.0125655687068412	1.4851504520724836	0.13752	0.13752	chr7	2983862	0.861634136321004	chr7:2983862:C:T
chr7:2983871	['C', 'T']	19959	928.0464976450546	183.57650004078167	0.0618661473542074	0.0336904202336881	1.836312724064674	0.0663263	0.0663263	chr7	2983871	1.1783142290607709	chr7:2983871:C:T
chr7:2984006	['A', 'G']	19959	11367.70865904991	1644.7534298743008	0.0137592223640557	0.0111760411167372	1.23113562489046	0.218287	0.218287	chr7	2984006	0.6609721277648828	chr7:2984006:A:G
chr7:2984130	['T', 'C']	19959	11939.39278376347	1491.8939133373124	-0.0122697474678003	0.0110298994473638	-1.1124079168947312	0.265976	0.265976	chr7	2984130	0.5751575496012922	chr7:2984130:T:C
chr7:2984252	['T', 'C']	19959	35837.795570698465	4931.248584024734	0.0232855839541318	0.0167674240245205	1.3887394939186386	0.164927	0.164927	chr7	2984252	0.782708240710009	chr7:2984252:T:C
chr7:2984453	['TTC', 'T']	19959	12012.6688872067	1755.3831546490917	0.0155392693350604	0.0110891205223781	1.4013076423600694	0.161138	0.161138	chr7	2984453	0.7928020310007335	chr7:2984453:TTC:T
chr7:2984657	['T', 'G']	19959	17140.91703056768	2229.4992357719257	-0.0063857279861464	0.0101868531513245	-0.6268597270704928	0.530758	0.530758	chr7	2984657	0.2751034510862764	chr7:2984657:T:G
chr7:2984663	['T', 'C']	19959	11696.715821195388	1700.6994286011025	0.0147091638988333	0.0111285312827631	1.3217524869266608	0.186266	0.186266	chr7	2984663	0.7298664116628406	chr7:2984663:T:C
chr7:2984746	['G', 'A']	19959	8060.42309427154	1203.5787408254637	0.019891387469125	0.0125580637115966	1.5839533805483486	0.11322	0.11322	chr7	2984746	0.946076849451425	chr7:2984746:G:A
chr7:2984766	['G', 'T']	19959	892.357676306952	182.24348190664784	0.0666204531771281	0.0343208264613556	1.941108651685328	0.0522592	0.0522592	chr7	2984766	1.2818372428720846	chr7:2984766:G:T
chr7:2985081	['G', 'A']	19959	35585.91475393405	4895.3982916042	0.0211117643452006	0.0163184663453929	1.2937345886772589	0.195772	0.195772	chr7	2985081	0.7082494224156817	chr7:2985081:G:A
chr7:2985271	['G', 'A']	19959	27654.92793424878	3889.052340696992	0.0159233212290223	0.0109629066922262	1.452472567363315	0.146386	0.146386	chr7	2985271	0.8345004561565985	chr7:2985271:G:A
chr7:2985408	['G', 'A']	19959	21764.09043992384	3158.2569087500674	0.0215607988097641	0.01014234260577	2.1258203994704483	0.0335305	0.0335305	chr7	2985408	1.4745599704118626	chr7:2985408:G:A
chr7:2985476	['G', 'A']	19959	6532.30914557755	879.482461915427	0.0007861723853806	0.0136162611633608	0.0577377575201127	0.953958	0.953958	chr7	2985476	0.0204707455996462	chr7:2985476:G:A
chr7:2985517	['C', 'T']	19959	28241.07477197555	3963.04703176665	0.0160040980981301	0.0111224126740684	1.4389052597772516	0.150193	0.150193	chr7	2985517	0.8233503078925417	chr7:2985517:C:T
chr7:2986426	['G', 'A']	19959	5053.506388735782	680.5621516418674	-0.0038534750707974	0.0152123848742359	-0.2533116998192549	0.80003	0.80003	chr7	2986426	0.0968937272703407	chr7:2986426:G:A
chr7:2986769	['C', 'T']	19959	5476.646368967073	691.3034986136138	-0.0112060297107251	0.014644520953431	-0.7652028868926358	0.44416	0.44416	chr7	2986769	0.3524605555612579	chr7:2986769:C:T
chr7:2986878	['G', 'A']	19959	5040.010072663493	681.7308932244634	0.001434754224612	0.0151615245236643	0.0946312636550934	0.924609	0.924609	chr7	2986878	0.0340418835225163	chr7:2986878:G:A
chr7:2987459	['T', 'A']	19959	14151.127029464824	1927.9257115478488	0.0008488624219564	0.0105853884998422	0.0801919005588775	0.936085	0.936085	chr7	2987459	0.0286847139169161	chr7:2987459:T:A
chr7:2987769	['T', 'C']	19959	16170.51009812579	2179.4461714751938	-0.0018420569208019	0.010613004116362	-0.1735660233997287	0.862208	0.862208	chr7	2987769	0.0643879518605385	chr7:2987769:T:C
chr7:2987803	['C', 'T']	19959	7849.146107964514	1171.2397783066947	0.0205541110453382	0.0126901650171408	1.6196882402691737	0.105315	0.105315	chr7	2987803	0.9775097679096438	chr7:2987803:C:T
chr7:2989782	['G', 'C']	19959	6674.337609621649	1004.554432246244	0.019075873603173	0.0135592712425997	1.4068509480982665	0.159487	0.159487	chr7	2989782	0.7972747110918034	chr7:2989782:G:C
chr7:2989934	['C', 'T']	19959	6633.3293911300425	963.1089691860384	0.0088616935196555	0.0135498140961637	0.6540084946379071	0.513114	0.513114	chr7	2989934	0.2897861357250486	chr7:2989934:C:T
chr7:2990074	['A', 'G']	19959	9120.05266589758	1249.35056284625	0.0039164136108388	0.0120260207685533	0.3256616370628412	0.744684	0.744684	chr7	2990074	0.1280279771440868	chr7:2990074:A:G
chr7:2990162	['G', 'C']	19959	418.0628382441371	66.78776859031885	0.0147041662072781	0.0498749866581794	0.2948204539492689	0.768134	0.768134	chr7	2990162	0.1145630112390377	chr7:2990162:G:C
chr7:2990404	['T', 'TA']	19959	9099.0	1248.636093431898	0.0040933043980304	0.0120262592735651	0.3403638907925368	0.733586	0.733586	chr7	2990404	0.1345489654797526	chr7:2990404:T:TA
chr7:2990796	['G', 'A']	19959	13989.205382649228	1875.403103906376	-0.0008143601657795	0.0105641057015515	-0.0770874685265537	0.938555	0.938555	chr7	2990796	0.0275402723270069	chr7:2990796:G:A
chr7:2990816	['C', 'T']	19959	5190.560366862126	747.9639616743408	0.012735700679724	0.015048795613841	0.8462936839949091	0.397399	0.397399	chr7	2990816	0.4007732300672412	chr7:2990816:C:T
chr7:2990870	['T', 'C']	19959	9092.644529096287	1250.0866820307656	0.0045156673812182	0.0120349743723022	0.3752120479467531	0.707507	0.707507	chr7	2990870	0.150269258918394	chr7:2990870:T:C
chr7:2990909	['A', 'G']	19959	8598.462093862814	1174.7427872105764	0.0032608135314376	0.0122803109097205	0.2655318383557016	0.790603	0.790603	chr7	2990909	0.1020415420282445	chr7:2990909:A:G
chr7:2990925	['C', 'T']	19959	4684.469409229844	669.9124202605819	0.0117143611488892	0.0157242207332204	0.7449883429924435	0.456288	0.456288	chr7	2990925	0.3407609526656731	chr7:2990925:C:T
chr7:2991558	['T', 'C']	19959	9086.186698075382	1244.7657211848125	0.0039504357244825	0.0120386063794583	0.3281472622298874	0.742804	0.742804	chr7	2991558	0.1291257662499062	chr7:2991558:T:C
chr7:2991673	['T', 'A']	19959	8585.0	1172.1384100715634	0.0032530718676382	0.0122876478407855	0.2647432535330781	0.79121	0.79121	chr7	2991673	0.1017082323848735	chr7:2991673:T:A
chr7:2991920	['C', 'T']	19959	5188.779915814793	744.6447310352102	0.0119310664483531	0.0150491847873515	0.792804834078518	0.427901	0.427901	chr7	2991920	0.3686566985733833	chr7:2991920:C:T
chr7:2992237	['G', 'A']	19959	16367.280180405913	2326.568651490504	0.011832558563947	0.0102669133956438	1.1524942412553552	0.249132	0.249132	chr7	2992237	0.6035704855070555	chr7:2992237:G:A
chr7:2992297	['G', 'T']	19959	16395.75030072173	2329.203006931166	0.0120927077293627	0.0102658835839479	1.177950989846727	0.23883	0.23883	chr7	2992297	0.6219111213612133	chr7:2992297:G:T
chr7:2992321	['A', 'G']	19959	16402.93098782138	2328.7540351214066	0.0120100339665067	0.0102661872103458	1.1698631361800529	0.24207	0.24207	chr7	2992321	0.6160590298137921	chr7:2992321:A:G
chr7:2992503	['C', 'G']	19959	16409.110704620623	2328.4482165873765	0.0120473388585298	0.010264890681191	1.1736451203133471	0.240551	0.240551	chr7	2992503	0.618792833342256	chr7:2992503:C:G
chr7:2992594	['T', 'C']	19959	25553.4014733888	3585.834416276716	0.015938212855642	0.0105228725517779	1.5146256668241416	0.129883	0.129883	chr7	2992594	0.8864476887217462	chr7:2992594:T:C
chr7:2992650	['C', 'T']	19959	16391.927680048113	2332.162046806789	0.012305832812229	0.0102654962891838	1.1987567347518353	0.230637	0.230637	chr7	2992650	0.637071019648288	chr7:2992650:C:T
chr7:2993292	['A', 'G']	19959	25177.307256690383	3507.2230760357097	0.0122918949847332	0.0104647774906289	1.174596879459735	0.24017	0.24017	chr7	2993292	0.6194812419295698	chr7:2993292:A:G
chr7:2993568	['C', 'G']	19959	25375.08544224505	3525.022134413594	0.0112301983087144	0.0104986543171574	1.0696797865190646	0.284776	0.284776	chr7	2993568	0.5454966144269107	chr7:2993568:C:G
chr7:2993620	['C', 'T']	19959	24131.83628163368	3485.194855782038	0.0235203335654546	0.0103516424982789	2.2721354190279603	0.0230889	0.0230889	chr7	2993620	1.6365967572218345	chr7:2993620:C:T
chr7:2993668	['A', 'C']	19959	25045.01929341017	3494.851137868872	0.0130580979818139	0.0104521399299298	1.2493229204119107	0.211562	0.211562	chr7	2993668	0.6745623360335684	chr7:2993668:A:C
chr7:2993669	['A', 'G']	19959	25051.27568407337	3494.560021470906	0.0129520389050831	0.0104516528870238	1.2392335494765294	0.215274	0.215274	chr7	2993669	0.6670084194955298	chr7:2993669:A:G
chr7:2994231	['C', 'A']	19959	11543.89190137316	1443.7706307490907	-0.0145802461317688	0.0110995832595731	-1.3135850050220264	0.189001	0.189001	chr7	2994231	0.7235358979784332	chr7:2994231:C:A
chr7:2994404	['G', 'T']	19959	885.0	191.8167207572372	0.0801336449399283	0.0344888085202178	2.3234680575570708	0.020164	0.020164	chr7	2994404	1.695423311233887	chr7:2994404:G:T
chr7:2994449	['T', 'C']	19959	9065.725304465494	1170.5921718381298	-0.002592338195713	0.0120375276154712	-0.2153547039328298	0.829493	0.829493	chr7	2994449	0.0811872745874211	chr7:2994449:T:C
chr7:2994821	['T', 'G']	19959	36024.80494037479	4922.578111030871	0.0173888504357156	0.0171090513290521	1.016353864471046	0.309473	0.309473	chr7	2994821	0.5093772350526269	chr7:2994821:T:G
chr7:2995323	['T', 'G']	19959	888.0	190.5060250718676	0.0789057889643365	0.0344368829825896	2.291316232198749	0.0219555	0.0219555	chr7	2995323	1.65845666811239	chr7:2995323:T:G
chr7:2995377	['A', 'G']	19959	17482.627781118463	2440.984050988613	0.0096295389949387	0.0101786992988962	0.9460480865156268	0.344136	0.344136	chr7	2995377	0.4632698935413666	chr7:2995377:A:G
chr7:2995436	['G', 'T']	19959	16774.72367299885	2327.020754963042	0.0073996465550524	0.010206305889305	0.7250073273628242	0.468456	0.468456	chr7	2995436	0.3293311942203556	chr7:2995436:G:T
chr7:2995724	['A', 'G']	19959	887.0	192.21395954179013	0.0803566823414975	0.0344549715853248	2.33222314935019	0.0196989	0.0196989	chr7	2995724	1.7055580244611512	chr7:2995724:A:G
chr7:2996018	['A', 'G']	19959	25100.7728502706	3369.15608012499	-0.0012651525599313	0.0104782078012392	-0.1207413122482429	0.903897	0.903897	chr7	2996018	0.0438810550115692	chr7:2996018:A:G
chr7:2996081	['G', 'C']	19959	3906.587191822008	577.8215882698162	0.010018108177733	0.0169628544075211	0.5905909428363153	0.554801	0.554801	chr7	2996081	0.25586276480479	chr7:2996081:G:C
chr7:2996239	['G', 'A']	19959	5249.0	750.0550723001561	0.011178075596583	0.0149774942536201	0.7463248129026149	0.45548	0.45548	chr7	2996239	0.3415306880221196	chr7:2996239:G:A
chr7:2996349	['A', 'C']	19959	4725.657377706497	609.5725599074469	-0.003871371317357	0.0157212190730872	-0.2462513434460253	0.80549	0.80549	chr7	2996349	0.0939398468919106	chr7:2996349:A:C
chr7:2996381	['C', 'T']	19959	4190.629885748647	544.3005066305321	-0.0008689893976557	0.0164954562493187	-0.0526805312033528	0.957987	0.957987	chr7	2996381	0.0186403843103614	chr7:2996381:C:T
chr7:2996446	['C', 'T']	19959	16892.539085989174	2352.509860265496	0.0090555989130483	0.0102134965075599	0.886630636858349	0.375288	0.375288	chr7	2996446	0.4256353221232952	chr7:2996446:C:T
chr7:2996792	['A', 'G']	19959	910.2280244562494	132.36250759364265	0.0039202634161298	0.0338645594564243	0.1157630123957253	0.907842	0.907842	chr7	2996792	0.0419897291209276	chr7:2996792:A:G
chr7:2997634	['A', 'T']	19959	25953.40268658212	3629.4019860106673	0.0159087754948168	0.0105289400804663	1.5109569788825528	0.130815	0.130815	chr7	2997634	0.8833424544542285	chr7:2997634:A:T
chr7:2997635	['A', 'C']	19959	25954.00365933129	3629.5032858190425	0.0158925597499116	0.0105290801102926	1.50939679282865	0.131213	0.131213	chr7	2997635	0.8820231348645222	chr7:2997635:A:C
chr7:3002190	['A', 'G']	19959	14527.911550989727	2037.3310058217544	0.0115272651992409	0.0104827016837101	1.0996464029071844	0.271499	0.271499	chr7	3002190	0.5662317656894316	chr7:3002190:A:G
chr7:3002722	['A', 'G']	19959	1576.3159107992983	189.6275706672695	-0.0099876527407975	0.0259266743700581	-0.3852269133418818	0.700073	0.700073	chr7	3002722	0.1548566716369104	chr7:3002722:A:G
chr7:3002900	['G', 'C']	19959	27723.945224015235	3803.1287670287393	0.0079131403793222	0.010897238361087	0.726160162521472	0.467749	0.467749	chr7	3002900	0.3299871323045877	chr7:3002900:G:C
chr7:3003389	['C', 'T']	19959	6925.081792211697	965.6743727386907	0.0110476111271157	0.0133726413959453	0.8261353011728463	0.408737	0.408737	chr7	3003389	0.3885560469751985	chr7:3003389:C:T
chr7:3003409	['A', 'G']	19959	13076.41360284898	1904.0115796300831	0.0175775823544138	0.0107166354668437	1.640214637214935	0.100976	0.100976	chr7	3003409	0.9957818371692996	chr7:3003409:A:G
chr7:3003424	['G', 'A']	19959	2471.352607823469	398.4567003250157	0.0301358157400973	0.0210334517718856	1.432756547376514	0.151943	0.151943	chr7	3003424	0.8183193030299082	chr7:3003424:G:A
chr7:3003645	['C', 'T']	19959	18694.80998196032	2597.298303393395	0.004078229970544	0.0100856364963322	0.4043601979931663	0.685952	0.685952	chr7	3003645	0.1637062733085197	chr7:3003645:C:T
chr7:3003814	['C', 'G']	19959	1745.0	246.5650004694944	-0.0003031408695618	0.0246291753445997	-0.01230820217569	0.99018	0.99018	chr7	3003814	0.0042858499469279	chr7:3003814:C:G
chr7:3004687	['A', 'G']	19959	12213.13351061161	1651.1732958401046	-0.0044168945876353	0.0109171804590246	-0.4045819892978109	0.685789	0.685789	chr7	3004687	0.1638094852135126	chr7:3004687:A:G
chr7:3004895	['T', 'C']	19959	7083.400932873628	985.0930063450684	0.0099514604483994	0.0133186720692717	0.7471811301187411	0.454963	0.454963	chr7	3004895	0.3420239210334734	chr7:3004895:T:C
chr7:3004947	['T', 'C']	19959	6958.749442642853	954.599241705582	0.0084549848319694	0.0134259433404188	0.6297497775456586	0.528866	0.528866	chr7	3004947	0.2766543522228702	chr7:3004947:T:C
chr7:3005159	['G', 'A']	19959	7439.099909765389	1024.0991971271233	0.0076924032949461	0.0129888963555827	0.5922291690040214	0.553704	0.553704	chr7	3005159	0.2567223391002161	chr7:3005159:G:A
chr7:3005164	['C', 'T']	19959	8634.056254700425	1241.4435781053342	0.0155113752156288	0.0122958199704282	1.2615161292971164	0.207138	0.207138	chr7	3005164	0.6837402213554932	chr7:3005164:C:T
chr7:3005430	['C', 'T']	19959	9185.460216454554	1294.3503389347889	0.0112055526772249	0.0120237269591673	0.931953354835743	0.351372	0.351372	chr7	3005430	0.4542328493574881	chr7:3005430:C:T
chr7:3005679	['TA', 'T']	19959	12622.806025129956	1767.0108186935774	0.0095396224976095	0.0109262219264478	0.8730943378074827	0.382622	0.382622	chr7	3005679	0.4172300625264048	chr7:3005679:TA:T
chr7:3006219	['G', 'A']	19959	495.2481327384832	65.88385074753015	-0.006701199698889	0.0457947837766941	-0.1463310697472799	0.883662	0.883662	chr7	3006219	0.0537138205130878	chr7:3006219:G:A
chr7:3006497	['A', 'C']	19959	6922.040438965725	1008.4479172654238	0.0102921818822933	0.0133407410080016	0.7714850229174093	0.440429	0.440429	chr7	3006497	0.3561240926854742	chr7:3006497:A:C
chr7:3006532	['T', 'C']	19959	28974.3550811786	4017.1722469592646	0.0133551741363014	0.0112527387998705	1.186837655598568	0.235306	0.235306	chr7	3006532	0.6283669987327366	chr7:3006532:T:C
chr7:3006572	['G', 'A']	19959	15318.302465423933	2152.060161112963	0.0050957658931553	0.0103335565415507	0.4931279828649068	0.621928	0.621928	chr7	3006572	0.2062598902491005	chr7:3006572:G:A
chr7:3007101	['A', 'G']	19959	7414.114401683704	1002.884661858382	0.0057569581197972	0.0130276336534846	0.4419035930026624	0.658564	0.658564	chr7	3007101	0.1814020134186277	chr7:3007101:A:G
chr7:3007174	['C', 'T']	19959	419.0	49.363548984787975	-0.0175015201318499	0.0499260865978618	-0.3505486074408135	0.725931	0.725931	chr7	3007174	0.1391046571833234	chr7:3007174:C:T
chr7:3007233	['G', 'A']	19959	419.0209940875839	49.39600718787296	-0.0174441322282572	0.0499260657514792	-0.3493992960528921	0.726793	0.726793	chr7	3007233	0.1385892641873566	chr7:3007233:G:A
chr7:3007328	['T', 'C']	19959	20486.079224293448	2855.2169884563045	0.0065514957129131	0.0100351366345704	0.6528556562292965	0.513857	0.513857	chr7	3007328	0.2891577229337335	chr7:3007328:T:C
chr7:3007389	['A', 'G']	19959	28938.799649210723	4011.2951100213577	0.0135496364497446	0.0112498857482816	1.204424360648665	0.22844	0.22844	chr7	3007389	0.641227848507266	chr7:3007389:A:G
chr7:3007599	['C', 'G']	19959	419.0209940875839	49.37644774248145	-0.0174792875528417	0.0499261139180013	-0.3501031059927828	0.726265	0.726265	chr7	3007599	0.1389048847565802	chr7:3007599:C:G
chr7:3007863	['G', 'A']	19959	14967.749924842168	2089.7731027974146	0.0028181488199354	0.0103917025908335	0.2711922127584072	0.786246	0.786246	chr7	3007863	0.1044415509995796	chr7:3007863:G:A
chr7:3008386	['T', 'G']	19959	13546.036079374626	1853.8696197510208	0.0070743285368501	0.0106519088392049	0.6641371648631332	0.50661	0.50661	chr7	3008386	0.2953262419004729	chr7:3008386:T:G
chr7:3008769	['T', 'C']	19959	14225.520325203246	1994.5846404925528	0.0110708909058553	0.0105439224228605	1.0499784104871848	0.293741	0.293741	chr7	3008769	0.5320354309677496	chr7:3008769:T:C
chr7:3008778	['A', 'G']	19959	419.33615805044366	49.378055921204336	-0.0175727497804132	0.0499266495191562	-0.3519713409503036	0.724863	0.724863	chr7	3008778	0.1397440678652776	chr7:3008778:A:G
chr7:3009271	['G', 'A']	19959	27811.57374091706	3868.1547723417552	0.0132092462134781	0.0109223037327871	1.2093827947510685	0.22653	0.22653	chr7	3009271	0.6448742750123124	chr7:3009271:G:A
chr7:3009675	['T', 'C']	19959	13482.079398496244	1860.0858099216923	0.0093887380531487	0.0106627468375943	0.8805177686528504	0.378589	0.378589	chr7	3009675	0.4218320087258993	chr7:3009675:T:C
chr7:3009765	['T', 'C']	19959	418.2304992981752	49.683174601188405	-0.0160149985083598	0.0499861532946595	-0.3203886967247566	0.748677	0.748677	chr7	3009765	0.1257055085662498	chr7:3009765:T:C
chr7:3009777	['A', 'G']	19959	13548.072771011875	1878.9911226167471	0.0105230757744877	0.0106487419903056	0.9881989613484634	0.323067	0.323067	chr7	3009777	0.4907074011585914	chr7:3009777:A:G
chr7:3009818	['A', 'G']	19959	13952.388629869149	1922.7363179189824	0.0085326820013189	0.0105706672537592	0.8072037267358425	0.419559	0.419559	chr7	3009818	0.3772069583806465	chr7:3009818:A:G
chr7:3011047	['G', 'T']	19959	416.0	50.060051715844544	-0.0158372429725866	0.0501004131172609	-0.3161100275863858	0.751922	0.751922	chr7	3011047	0.1238272082468199	chr7:3011047:G:T
chr7:3011161	['C', 'T']	19959	416.1042397514283	50.1220192945303	-0.0157616395865176	0.0501006491749642	-0.3145995081116414	0.753069	0.753069	chr7	3011161	0.1231652297138062	chr7:3011161:C:T
chr7:3011194	['G', 'T']	19959	416.0416896327104	49.9876534669689	-0.0160179416695967	0.0501004335815898	-0.3197166276717175	0.749187	0.749187	chr7	3011194	0.1254097671713972	chr7:3011194:G:T
chr7:3011281	['T', 'G']	19959	415.0623872519543	50.09499481690872	-0.0148176562902623	0.0501610505111017	-0.2954016341221336	0.76769	0.76769	chr7	3011281	0.1148141165158624	chr7:3011281:T:G
chr7:3011372	['T', 'A']	19959	416.020843771921	50.08068647614959	-0.0158041762275706	0.0501004209540165	-0.3154499688151547	0.752423	0.752423	chr7	3011372	0.1235379374432772	chr7:3011372:T:A
chr7:3011547	['C', 'T']	19959	416.1042397514283	50.17917888317928	-0.0156020043037166	0.0501007372200756	-0.3114126691426179	0.75549	0.75549	chr7	3011547	0.121771279800881	chr7:3011547:C:T
chr7:3011831	['T', 'G']	19959	416.0833876221498	50.08788599664532	-0.0158016101081982	0.0501006508136354	-0.3153973022621424	0.752463	0.752463	chr7	3011831	0.1235148502735112	chr7:3011831:T:G
chr7:3011858	['A', 'G']	19959	416.0416896327104	50.03753156816892	-0.0158990588780182	0.0501004044162905	-0.3173439229334551	0.750986	0.750986	chr7	3011858	0.1243681591069096	chr7:3011858:A:G
chr7:3012453	['G', 'A']	19959	415.0	49.45983679328115	-0.0179789564569891	0.0501583999452123	-0.3584435802702524	0.720015	0.720015	chr7	3012453	0.1426584558612718	chr7:3012453:G:A
chr7:3013335	['C', 'G']	19959	417.0	51.865363920285056	-0.0120855512373371	0.0500425263355813	-0.2415056177678229	0.809166	0.809166	chr7	3013335	0.0919623739519048	chr7:3013335:C:G
chr7:3013575	['C', 'T']	19959	852.1707842645952	99.56283520265896	-0.0133971456987196	0.0352494953947523	-0.3800663115510612	0.7039	0.7039	chr7	3013575	0.1524890347967518	chr7:3013575:C:T
chr7:3013577	['C', 'T']	19959	10491.62829507868	1458.897715975532	0.0024696745646843	0.0115188534348256	0.2144028117605589	0.830235	0.830235	chr7	3013577	0.0807989621325603	chr7:3013577:C:T
chr7:3013782	['G', 'A']	19959	5305.797504509921	795.0130638925111	0.0288208417759651	0.0148407416050672	1.9420081922405124	0.0521502	0.0521502	chr7	3013782	1.282744021681749	chr7:3013782:G:A
chr7:3013850	['T', 'A']	19959	1314.0658382603467	175.79042917751494	0.0020303137082132	0.028374964973202	0.0715529943431032	0.942958	0.942958	chr7	3013850	0.0255076506077969	chr7:3013850:T:A
chr7:3013913	['T', 'C']	19959	33210.991882140705	4602.873956737992	0.0234558038545194	0.0135349979904432	1.7329743137812774	0.0831157	0.0831157	chr7	3013913	1.0803169331431088	chr7:3013913:T:C
chr7:3014464	['T', 'C']	19959	9254.85477323979	1414.1315394552948	0.0306768536870978	0.0119699733855979	2.562817200914384	0.0103899	0.0103899	chr7	3014464	1.983388632390579	chr7:3014464:T:C
chr7:3014891	['C', 'T']	19959	413.0	50.391119711306125	-0.0136966084031914	0.050277545800031	-0.2724199875957955	0.785302	0.785302	chr7	3014891	0.1049632964890275	chr7:3014891:C:T
chr7:3015227	['G', 'A']	19959	1266.1903187011426	159.41665298544854	-0.0067009682682791	0.0288663196751001	-0.2321379498218231	0.816433	0.816433	chr7	3015227	0.0880794495362502	chr7:3015227:G:A
chr7:3015413	['G', 'A']	19959	10491.576969332533	1464.1312673801035	0.0098106333683098	0.0114512838910047	0.8567278098848201	0.391606	0.391606	chr7	3015413	0.4071506627654034	chr7:3015413:G:A
chr7:3015465	['A', 'T']	19959	489.0	73.50977709419277	0.020708905254294	0.0458451985109029	0.4517137219804825	0.65148	0.65148	chr7	3015465	0.1860989122966954	chr7:3015465:A:T
chr7:3016839	['A', 'T']	19959	559.0560204439545	73.39950094839278	-0.0087406920938503	0.0433557725152355	-0.2016038830995061	0.840228	0.840228	chr7	3016839	0.0756028500024123	chr7:3016839:A:T
chr7:3017262	['A', 'G']	19959	1469.1472165155085	188.5353356891806	-0.0025595162506982	0.0269341804825722	-0.0950285549751325	0.924293	0.924293	chr7	3017262	0.034190336017692	chr7:3017262:A:G
chr7:3017533	['G', 'A']	19959	20869.0	2951.2612906290165	0.0151880428514386	0.0100684272166619	1.5084821615737989	0.131447	0.131447	chr7	3017533	0.8812493212983059	chr7:3017533:G:A
chr7:3018166	['AC', 'A']	19959	26922.20290003616	3746.745322391937	0.0144799168965889	0.0108964877841068	1.328860930556796	0.183909	0.183909	chr7	3018166	0.7353970170659123	chr7:3018166:AC:A
chr7:3018195	['T', 'C']	19959	21310.94830784658	2969.135925831265	0.0108390739331171	0.0101141994030589	1.0716689973344788	0.283882	0.283882	chr7	3018195	0.5468621437492515	chr7:3018195:T:C
chr7:3019273	['C', 'G']	19959	3840.192404048502	508.6377271491668	-0.0041407355015737	0.0169837406192178	-0.2438058608177466	0.807384	0.807384	chr7	3019273	0.0929198612925134	chr7:3019273:C:G
chr7:3019645	['C', 'G']	19959	20934.14657245941	2906.172916607227	0.0110046373412463	0.0100943523427332	1.0901776525730646	0.275648	0.275648	chr7	3019645	0.5596451542535127	chr7:3019645:C:G
chr7:3019743	['C', 'T']	19959	13944.09591100421	2052.440024934353	0.0215494288778078	0.0105811751610945	2.0365818115403647	0.0417051	0.0417051	chr7	3019743	1.3798108331215635	chr7:3019743:C:T
chr7:3019951	['C', 'T']	19959	20899.3297914996	2897.073257822365	0.0105264686268275	0.0100901622195692	1.0432407723249568	0.296849	0.296849	chr7	3019951	0.5274644097502634	chr7:3019951:C:T
chr7:3020003	['C', 'T']	19959	20972.35540296712	2916.7432625460065	0.0113822478679359	0.010091214633833	1.127936356618005	0.25936	0.25936	chr7	3020003	0.5860970024955603	chr7:3020003:C:T
chr7:3020455	['A', 'T']	19959	6241.938214070956	873.7008487133068	0.0161978645134979	0.013917958329944	1.1638103901093606	0.244515	0.244515	chr7	3020455	0.6116944935243774	chr7:3020455:A:T
chr7:3020657	['A', 'G']	19959	1345.1457225955266	167.72664720139272	-0.0060425780283674	0.0280403645652181	-0.2154957013598436	0.829383	0.829383	chr7	3020657	0.0812448706863211	chr7:3020657:A:G
chr7:3020763	['G', 'A']	19959	21069.16686710764	2892.1547497893143	0.0083563760797854	0.0100858842527861	0.8285219094673876	0.407385	0.407385	chr7	3020763	0.3899949658541614	chr7:3020763:G:A
chr7:3020856	['C', 'T']	19959	556.027858502856	71.58092888142795	-0.0106132992417177	0.0434699650856168	-0.2441524675903047	0.807115	0.807115	chr7	3020856	0.0930645813780793	chr7:3020856:C:T
chr7:3020966	['G', 'A']	19959	36273.45219482863	4938.703015142489	0.0171206139201749	0.0175442729699633	0.9758520030716707	0.32915	0.32915	chr7	3020966	0.4826061405719024	chr7:3020966:G:A
chr7:3022295	['G', 'T']	19959	1337.066990680429	167.85826974281184	-0.0042982767093135	0.0281032353250024	-0.1529459743551135	0.878442	0.878442	chr7	3022295	0.0562869079438701	chr7:3022295:G:T
chr7:3022583	['G', 'A']	19959	23403.553233082708	3214.1354271070163	0.00878463853068	0.0102386472697861	0.857988198949211	0.390909	0.390909	chr7	3022583	0.407924330577367	chr7:3022583:G:A
chr7:3022690	['G', 'A']	19959	12955.438333500448	1911.7983677337263	0.0210037944277059	0.0107820521389853	1.9480330976847315	0.051425	0.051425	chr7	3022690	1.2888256996332383	chr7:3022690:G:A
chr7:3023094	['T', 'C']	19959	23556.948810599217	3221.639755850634	0.0081204998933055	0.0102542089076197	0.7919187103035613	0.428417	0.428417	chr7	3023094	0.3681333042741035	chr7:3023094:T:C
chr7:3023192	['T', 'G']	19959	557.0279086080769	71.55549442882365	-0.010548237808007	0.0434328800365871	-0.242862960022946	0.808114	0.808114	chr7	3023192	0.0925273693261133	chr7:3023192:T:G
chr7:3023346	['T', 'C']	19959	18108.258182547244	2512.9934105314765	0.012254710284322	0.0101566780774139	1.2065667722179412	0.227613	0.227613	chr7	3023346	0.6428029370615342	chr7:3023346:T:C
chr7:3023677	['C', 'G']	19959	22639.671544552475	3077.0048936174444	0.0058380600623487	0.0101737469199024	0.5738357861967285	0.566085	0.566085	chr7	3023677	0.2471183528058083	chr7:3023677:C:G
chr7:3023970	['T', 'C']	19959	9626.0	1292.284196262265	-0.003202557629525	0.0118383747158208	-0.270523421196079	0.78676	0.78676	chr7	3023970	0.1041577283420141	chr7:3023970:T:C
chr7:3024287	['G', 'T']	19959	4305.0	614.3532593274002	0.0070521529278128	0.0161529556721132	0.4365859147368175	0.662416	0.662416	chr7	3024287	0.1788691861449906	chr7:3024287:G:T
chr7:3024374	['T', 'A']	19959	4193.96000202777	590.6493180789244	0.0051965397098974	0.0164352467800749	0.3161826396301788	0.751867	0.751867	chr7	3024374	0.1238589762628319	chr7:3024374:T:A
chr7:3024800	['G', 'A']	19959	689.0	80.97317539438683	-0.0061525903305403	0.0389970887713733	-0.157770503501194	0.874639	0.874639	chr7	3024800	0.0581711614444331	chr7:3024800:G:A
chr7:3025233	['G', 'A']	19959	4309.8637434227	615.6991222081296	0.0073572859747969	0.0161484672423854	0.4556027432427764	0.648681	0.648681	chr7	3025233	0.1879688224582432	chr7:3025233:G:A
chr7:3025628	['A', 'G']	19959	557.6705793829944	73.42965176318883	-0.0079294843167248	0.0434315935593513	-0.1825741048596063	0.855134	0.855134	chr7	3025628	0.0679658257388385	chr7:3025628:A:G
chr7:3026030	['T', 'A']	19959	1335.2676021047355	167.41724438865523	-0.0042704253974979	0.0281245336145223	-0.151839865365549	0.879315	0.879315	chr7	3026030	0.0558555182650063	chr7:3026030:T:A
chr7:3026117	['CAT', 'C']	19959	4121.032374461261	576.2074758126099	0.0042319324486881	0.0164680267015203	0.2569787215791584	0.797198	0.797198	chr7	3026117	0.0984337995225452	chr7:3026117:CAT:C
chr7:3026332	['A', 'AG']	19959	13061.654424291011	1768.050684259567	-0.0022626759462977	0.0107331720041418	-0.2108114866159433	0.833037	0.833037	chr7	3026332	0.0793357086304648	chr7:3026332:A:AG
chr7:3026333	['T', 'A']	19959	13060.963168971735	1767.6366104517028	-0.0023164971831532	0.0107333273649196	-0.2158228389384949	0.829128	0.829128	chr7	3026333	0.081378418300727	chr7:3026333:T:A
chr7:3026416	['G', 'A']	19959	558.0	73.99366838668283	-0.007793613762661	0.0433963819940846	-0.1795913254640313	0.857475	0.857475	chr7	3026416	0.0667785331164703	chr7:3026416:G:A
chr7:3026652	['A', 'G']	19959	18541.005364753066	2497.6928602173466	-0.0045891904258496	0.0101555289353364	-0.4518908325770607	0.651353	0.651353	chr7	3026652	0.1861835822419246	chr7:3026652:A:G
chr7:3026659	['A', 'G']	19959	18434.31248120301	2489.6761000494453	-0.0036974757121516	0.0101545024017458	-0.3641218019226587	0.715771	0.715771	chr7	3026659	0.1452259013568979	chr7:3026659:A:G
chr7:3026991	['G', 'C']	19959	17580.7616876284	2354.82041734244	-0.0049979119236247	0.0102081211079545	-0.4896015506448216	0.624421	0.624421	chr7	3026991	0.2045224995385805	chr7:3026991:G:C
chr7:3027041	['G', 'A']	19959	591.0296121855897	56.19274611087685	-0.0367677990107858	0.0418299246861085	-0.8789831510979552	0.379421	0.379421	chr7	3027041	0.4208786356726444	chr7:3027041:G:A
chr7:3028279	['A', 'G']	19959	1120.505263157895	175.1327407085213	0.0212950798927226	0.0306170108484142	0.6955309908650216	0.486731	0.486731	chr7	3028279	0.3127109925685027	chr7:3028279:A:G
chr7:3029570	['A', 'G']	19959	473.5759480835513	68.07561031805557	0.0044400456942165	0.0471309691574335	0.0942065434594668	0.924946	0.924946	chr7	3029570	0.0338836214086337	chr7:3029570:A:G
chr7:3030537	['A', 'G']	19959	6502.909760866298	781.7906423901026	-0.0076142137180768	0.0136689729082273	-0.5570435883660158	0.577504	0.577504	chr7	3030537	0.2384450033459281	chr7:3030537:A:G
chr7:3030965	['A', 'T']	19959	7229.448859934853	927.249896772516	-0.0040545653725724	0.0131311629638824	-0.3087742786929554	0.757496	0.757496	chr7	3030965	0.1206196561359072	chr7:3030965:A:T
chr7:3031243	['T', 'C']	19959	20525.085087191823	2717.812322005194	-0.0027226743802688	0.0100841029536427	-0.2699966861489952	0.787166	0.787166	chr7	3031243	0.1039336726194914	chr7:3031243:T:C
chr7:3031561	['T', 'C']	19959	24966.003457780007	3227.2584642619563	-0.0181579271710243	0.0104878833101431	-1.731324294337188	0.0834094	0.0834094	chr7	3031561	1.0787850028624333	chr7:3031561:T:C
chr7:3032581	['T', 'C']	19959	37060.85684938371	4954.187890202077	-0.0178166339306077	0.0194355776953379	-0.9167020507387076	0.35931	0.35931	chr7	3032581	0.4445306957249804	chr7:3032581:T:C
chr7:3032596	['G', 'C']	19959	8407.527439482785	1239.1079474491198	0.0064350809878265	0.0123960550863638	0.5191232971290475	0.603681	0.603681	chr7	3032596	0.219192492731931	chr7:3032596:G:C
chr7:3033202	['T', 'C']	19959	9564.87535708916	1303.0943302220044	-0.0005891775773052	0.0118761890752842	-0.0496099862986647	0.960434	0.960434	chr7	3033202	0.0175324740304431	chr7:3033202:T:C
chr7:3033324	['C', 'T']	19959	3333.167000701473	407.3916094300153	-0.0135859733226158	0.0183377316296052	-0.7408753490907244	0.458778	0.458778	chr7	3033324	0.3383974162016405	chr7:3033324:C:T
chr7:3033609	['G', 'A']	19959	481.0	74.58907773505868	0.0354753220601452	0.046375582360144	0.7649569073796337	0.444306	0.444306	chr7	3033609	0.3523178219171373	chr7:3033609:G:A
chr7:3033658	['G', 'T']	19959	3290.329708874079	384.87595463845935	-0.0174295478025607	0.0184302544373287	-0.9457030483127196	0.344312	0.344312	chr7	3033658	0.463047840952122	chr7:3033658:G:T
chr7:3033841	['C', 'T']	19959	38648.93641647459	5213.093591007743	-0.0076498628001241	0.0290339681606099	-0.2634797543968737	0.792184	0.792184	chr7	3033841	0.1011739334311991	chr7:3033841:C:T
chr7:3034521	['A', 'G']	19959	1730.300391095066	314.3845851466623	0.0466768542855735	0.024865998010472	1.8771357685268053	0.0605141	0.0605141	chr7	3034521	1.2181434214015026	chr7:3034521:A:G
chr7:3034565	['T', 'C']	19959	8926.91989171847	1150.13462686402	-0.0029957195580553	0.0121810431802694	-0.2459329232908135	0.805737	0.805737	chr7	3034565	0.0938066927952248	chr7:3034565:T:C
chr7:3034959	['A', 'G']	19959	38914.89948389036	5289.216008530305	0.0202372949858283	0.0324794189762825	0.6230805729808838	0.533239	0.533239	chr7	3034959	0.2730780946944259	chr7:3034959:A:G
chr7:3035502	['C', 'T']	19959	9873.936531809297	1419.288308179813	0.0108295963995121	0.0117269967270208	0.92347569046038	0.355771	0.355771	chr7	3035502	0.4488294555024347	chr7:3035502:C:T
chr7:3035859	['C', 'A']	19959	4876.733012627781	628.5393522667641	-0.0029393158380434	0.0154430343527344	-0.1903327915296007	0.84905	0.84905	chr7	3035859	0.0710667336845518	chr7:3035859:C:A
chr7:3035909	['C', 'T']	19959	4197.407788944724	670.7453163261498	0.0311896848626327	0.0165084898097111	1.8893118160502684	0.0588646	0.0588646	chr7	3035909	1.230145802777403	chr7:3035909:C:T
chr7:3036419	['G', 'A']	19959	13622.412598977648	1642.6961591421666	-0.0230054155191149	0.0106308040026629	-2.164033455357857	0.0304736	0.0304736	chr7	3036419	1.5160762373499717	chr7:3036419:G:A
chr7:3037636	['G', 'T']	19959	37788.67994588093	5143.3528364109725	0.014988042957797	0.022483181579585	0.666633541375937	0.505014	0.505014	chr7	3037636	0.2966965822012015	chr7:3037636:G:T
chr7:3037863	['G', 'C']	19959	9761.357916374212	1330.8246534261204	0.0040339913463958	0.0117208622056032	0.3441718941518988	0.730721	0.730721	chr7	3037863	0.1362484113997296	chr7:3037863:G:C
chr7:3038353	['A', 'C']	19959	9946.99022703353	1419.9530402439511	0.0095393650355203	0.0116990995658703	0.8153930977174909	0.414857	0.414857	chr7	3038353	0.3821015775366679	chr7:3038353:A:C
chr7:3038355	['G', 'T']	19959	8736.750939614132	1204.191987026322	-0.0018807004463273	0.0121915564121276	-0.154262538986122	0.877404	0.877404	chr7	3038355	0.0568003900200094	chr7:3038355:G:T
chr7:3038401	['G', 'A']	19959	5617.844407696934	838.5549382726563	0.0182579114528047	0.0144699456940492	1.261781615414998	0.207042	0.207042	chr7	3038401	0.6839415457603862	chr7:3038401:G:A
chr7:3039514	['G', 'A']	19959	5389.700385984261	671.4498303977304	-0.0095256121046964	0.0147935504174115	-0.6439030412526998	0.519646	0.519646	chr7	3039514	0.2842924113674522	chr7:3039514:G:A
chr7:3039561	['G', 'T']	19959	466.093410172889	55.24307630118916	0.008849649023617	0.0473644036418121	0.1868417702572912	0.851787	0.851787	chr7	3039561	0.0696689924277406	chr7:3039561:G:T
chr7:3039752	['G', 'A']	19959	4189.308853017846	677.9821322483222	0.0331393029134673	0.0164826194051265	2.010560463657865	0.0443853	0.0443853	chr7	3039752	1.352760840379737	chr7:3039752:G:A
chr7:3039970	['G', 'A']	19959	9524.431599518944	1349.0358828204471	0.0043140491110578	0.0119042536787957	0.3623955963524319	0.71706	0.71706	chr7	3039970	0.1444445032182584	chr7:3039970:G:A
chr7:3040259	['C', 'T']	19959	38036.81149471364	5195.126775054517	0.0213594809341932	0.0238367975313352	0.8960717523448627	0.370225	0.370225	chr7	3040259	0.43153425820478	chr7:3040259:C:T
chr7:3041773	['C', 'T']	19959	3892.195009519992	594.8217232982153	0.0238334657690265	0.0170842195762786	1.3950573312765886	0.163014	0.163014	chr7	3041773	0.7877750958313059	chr7:3041773:C:T
chr7:3042157	['C', 'T']	19959	23228.98301007368	3244.3331723793635	0.0092503454850007	0.010243203278205	0.9030715523027012	0.366499	0.366499	chr7	3042157	0.4359272060025924	chr7:3042157:C:T
chr7:3042220	['A', 'C']	19959	14366.599027763858	1869.25275334742	-0.0049500957566878	0.0104990016101068	-0.471482521911667	0.637301	0.637301	chr7	3042220	0.1956554000606312	chr7:3042220:A:C
chr7:3043145	['G', 'C']	19959	5798.29051007115	774.4839433510889	-0.0085162295318851	0.0143419370149261	-0.5937991167456657	0.552653	0.552653	chr7	3043145	0.2575474681277968	chr7:3043145:G:C
chr7:3043366	['C', 'A']	19959	3590.5396873120867	433.9885325798115	-0.0205406247389911	0.0177057390266755	-1.1601111203573349	0.246017	0.246017	chr7	3043366	0.6090348817132866	chr7:3043366:C:A
chr7:3044583	['A', 'G']	19959	37320.0	5136.578428095188	0.0300120923190624	0.0204991092728007	1.4640681172856598	0.143191	0.143191	chr7	3044583	0.8440842779301881	chr7:3044583:A:G
chr7:3045175	['A', 'C']	19959	2316.678612774956	373.88772133499776	0.0269963317959009	0.0215713242515067	1.2514916321845768	0.21077	0.21077	chr7	3045175	0.6761912044729839	chr7:3045175:A:C
chr7:3045296	['A', 'G']	19959	37332.74094302752	5140.824203740323	0.0310908480017425	0.0205397216757018	1.5136937341523249	0.130119	0.130119	chr7	3045296	0.8856592830488893	chr7:3045296:A:G
chr7:3045593	['C', 'A']	19959	12804.207627543352	1643.126763672285	-0.0099866654685118	0.0108374676937173	-0.9214943703408948	0.356804	0.356804	chr7	3045593	0.447570285550987	chr7:3045593:C:A
chr7:3045634	['A', 'G']	19959	6469.324130674417	819.4036899155864	-0.0057187480244416	0.0137090382082365	-0.4171516584588534	0.676572	0.676572	chr7	3045634	0.1696859794967765	chr7:3045634:A:G
chr7:3046438	['A', 'G']	19959	37292.553037898535	5143.6378406064105	0.0342833917034405	0.0204187963361903	1.6790113941572806	0.0931655	0.0931655	chr7	3046438	1.0307448809237103	chr7:3046438:A:G
chr7:3046677	['A', 'T']	19959	13208.985417919424	1664.372553534306	-0.0136824891928561	0.0107200493868336	-1.2763457237110256	0.201848	0.201848	chr7	3046677	0.6949755494157523	chr7:3046677:A:T
chr7:3046829	['G', 'C']	19959	38838.94593646658	5292.8556163405865	0.0394990359765867	0.0314275933194989	1.2568266228671063	0.208831	0.208831	chr7	3046829	0.6802050318689143	chr7:3046829:G:C
chr7:3047111	['T', 'C']	19959	6278.928969782987	801.2674479561165	-0.005145537237988	0.0139545213149123	-0.3687362054110267	0.712328	0.712328	chr7	3047111	0.1473199841876583	chr7:3047111:T:C
chr7:3047452	['C', 'T']	19959	35834.77251541122	4907.534915587496	0.0117295997523178	0.0166369353136674	0.7050336814546481	0.480798	0.480798	chr7	3047452	0.3180373475584998	chr7:3047452:C:T
chr7:3048592	['T', 'C']	19959	13178.9618102541	1665.5933906753282	-0.0131682921400796	0.010739020854203	-1.2262097558853184	0.220134	0.220134	chr7	3048592	0.6573128748841327	chr7:3048592:T:C
chr7:3048776	['A', 'G']	19959	7431.606405372894	963.8386144999412	-0.004465829893309	0.0129598294041611	-0.3445901758456173	0.730406	0.730406	chr7	3048776	0.136435667899567	chr7:3048776:A:G
chr7:3049661	['C', 'T']	19959	505.1265410444021	62.780549032794106	0.0007359216452403	0.0450771247143441	0.0163258337771969	0.986975	0.986975	chr7	3049661	0.0056938478364974	chr7:3049661:C:T
chr7:3050648	['T', 'C']	19959	32427.874173181	4477.807114674772	0.0151361379664011	0.0129039406901154	1.172985704901423	0.240816	0.240816	chr7	3050648	0.6183146615966613	chr7:3050648:T:C
chr7:3051796	['A', 'G']	19959	8449.96356255012	1299.289931523279	0.0222478755744813	0.0123457069396946	1.8020738450342235	0.0715489	0.0715489	chr7	3051796	1.145397038740017	chr7:3051796:A:G
chr7:3051896	['G', 'A']	19959	9053.721695985563	1395.7990586916503	0.0227679250274639	0.0119949005997561	1.8981336975753529	0.0576929	0.0576929	chr7	3051896	1.238877630181344	chr7:3051896:G:A
chr7:3051970	['T', 'G']	19959	9056.083609022557	1390.6510392474863	0.022221430252695	0.0119920857045902	1.8530079587564303	0.063896	0.063896	chr7	3051970	1.194526328575585	chr7:3051970:T:G
chr7:3052043	['A', 'T']	19959	8488.275856885148	1325.2826287324128	0.024720897968962	0.0122673635881491	2.015176104574225	0.0438996	0.0438996	chr7	3052043	1.3575394369010263	chr7:3052043:A:T
chr7:3052059	['A', 'T']	19959	10067.504409259443	1541.530548811651	0.0241842540748519	0.0115473701930839	2.0943516723259235	0.0362413	0.0362413	chr7	3052059	1.440796232278327	chr7:3052059:A:T
chr7:3052373	['A', 'G']	19959	8489.70142821348	1328.4135463613493	0.0253665768268392	0.0122693587251502	2.06747372825947	0.0387024	0.0387024	chr7	3052373	1.4122621028250597	chr7:3052373:A:G
chr7:3052587	['A', 'T']	19959	9157.2940262604	1435.214798819308	0.0259828846533197	0.0119561463862594	2.1731822122201905	0.0297783	0.0297783	chr7	3052587	1.5261000991188691	chr7:3052587:A:T
chr7:3052921	['T', 'G']	19959	17335.02797833935	2318.353319436646	0.0031285967395627	0.0101824937111176	0.3072525088964034	0.758654	0.758654	chr7	3052921	0.119956248019512	chr7:3052921:T:G
chr7:3053663	['C', 'T']	19959	8279.318530399478	1282.1698804917444	0.0234719488775596	0.012388097195794	1.8947178494473464	0.0581442	0.0581442	chr7	3053663	1.2354936005163395	chr7:3053663:C:T
chr7:3053688	['T', 'C']	19959	3435.204791499599	578.1941658575405	0.0356137336297532	0.0180538024870697	1.972644469510508	0.0485499	0.0485499	chr7	3053688	1.3138116602872414	chr7:3053688:T:C
chr7:3053866	['T', 'A']	19959	18636.53618684844	2681.6740658803847	0.009006045500486	0.0101279166620167	0.8892298190270366	0.37389	0.37389	chr7	3053866	0.4272561502587153	chr7:3053866:T:A
chr7:3054133	['C', 'G']	19959	36259.63341183544	5024.266050903799	0.0339493297984024	0.0175270095869848	1.936972170290388	0.0527628	0.0527628	chr7	3054133	1.2776721655084822	chr7:3054133:C:G
chr7:3054473	['T', 'C']	19959	32525.518466549736	4537.2202159904	0.0230054255104756	0.0129536081902471	1.775985900808439	0.0757505	0.0757505	chr7	3054473	1.1206144962048743	chr7:3054473:T:C
chr7:3054488	['C', 'G']	19959	32527.518867451767	4537.359005947074	0.0231427168362897	0.0129541603348373	1.786508445016889	0.0740322	0.0740322	chr7	3054488	1.1305793445842491	chr7:3054488:C:G
chr7:3054832	['G', 'A']	19959	10955.646722790138	1699.5748192149483	0.0239110996614303	0.0113365167415088	2.109210457377928	0.0349388	0.0349388	chr7	3054832	1.456692015275466	chr7:3054832:G:A
chr7:3054990	['A', 'G']	19959	26007.60610312171	3418.570504180189	-0.0113479454070406	0.0106307449225006	-1.06746474398252	0.285775	0.285775	chr7	3054990	0.5439757665770374	chr7:3054990:A:G
chr7:3055082	['T', 'C']	19959	35820.58941724708	4962.3557592298375	0.0278503313015495	0.0166482656556768	1.672866824542344	0.0943692	0.0943692	chr7	3055082	1.0251697265987862	chr7:3055082:T:C
chr7:3055254	['A', 'G']	19959	9961.486462093866	1570.8856107956228	0.0279498475922888	0.0116966602283327	2.3895579632710886	0.0168779	0.0168779	chr7	3055254	1.772681590598261	chr7:3055254:A:G
chr7:3055543	['G', 'A']	19959	7941.795810993636	988.9044464953656	-0.0224712324161013	0.0126255069596276	-1.7798281279284185	0.0751193	0.0751193	chr7	3055543	1.1242484677008615	chr7:3055543:G:A
chr7:3055674	['T', 'C']	19959	31185.56248121054	4402.049656949052	0.0325392147239767	0.0122008599864415	2.666960751958188	0.00766024	0.00766024	chr7	3055674	2.115757623442744	chr7:3055674:T:C
chr7:3055690	['A', 'G']	19959	3995.200170357751	490.9583900946916	-0.0240039591983767	0.016811062163715	-1.427866898867751	0.153346	0.153346	chr7	3055690	0.8143275480191833	chr7:3055690:A:G
chr7:3055849	['C', 'T']	19959	954.0	97.7104247574852	-0.0394004046432897	0.0328424582870818	-1.1996789125492298	0.230278	0.230278	chr7	3055849	0.6377475511151827	chr7:3055849:C:T
chr7:3056577	['G', 'A']	19959	16960.79825572653	2261.809559115126	0.0027470843981585	0.0102007171996966	0.2693030641257502	0.787699	0.787699	chr7	3056577	0.1036397058760658	chr7:3056577:G:A
chr7:3056621	['G', 'C']	19959	4026.403467455029	511.6375567754097	-0.0204191138386836	0.0167506040266679	-1.2190076134672656	0.222856	0.222856	chr7	3056621	0.6519756688166951	chr7:3056621:G:C
chr7:3057689	['G', 'T']	19959	11194.80445023554	1433.4680932209055	-0.0120378508739048	0.0112140271254646	-1.073463684296733	0.283076	0.283076	chr7	3057689	0.5480969498132865	chr7:3057689:G:T
chr7:3057996	['G', 'A']	19959	32061.606373384107	4435.574522536595	0.0189038367463258	0.0127002597050969	1.4884606445283324	0.136645	0.136645	chr7	3057996	0.864406255022454	chr7:3057996:G:A
chr7:3059622	['T', 'C']	19959	8639.791785768015	1268.2120407738612	0.0174484744522647	0.0122064467168881	1.4294474761540643	0.152891	0.152891	chr7	3059622	0.815618078782429	chr7:3059622:T:C
chr7:3059900	['A', 'C']	19959	8192.87339615076	1270.0385849485756	0.02846901268949	0.0124809599427799	2.280995437851628	0.0225592	0.0225592	chr7	3059900	1.646676305475303	chr7:3059900:A:C
chr7:3060219	['T', 'G']	19959	688.0344723920232	77.91046385456505	-0.0401361242884994	0.0391474881639282	-1.0252541394337058	0.305256	0.305256	chr7	3060219	0.5153357909661028	chr7:3060219:T:G
chr7:3060654	['G', 'C']	19959	3197.961359194106	426.3059486349	-0.0084465097072674	0.0185376635021389	-0.4556404698085532	0.648653	0.648653	chr7	3060654	0.1879875689730114	chr7:3060654:G:C
chr7:3061204	['A', 'G']	19959	34150.555176906884	4592.755474926018	-0.0022412883553899	0.0143406611865135	-0.1562890529411353	0.875807	0.875807	chr7	3061204	0.0575915879755623	chr7:3061204:A:G
chr7:3061645	['G', 'A']	19959	11908.302508780736	1664.9008545128129	0.0034598753343114	0.0109616937868702	0.3156332772637427	0.752284	0.752284	chr7	3061645	0.123618174902339	chr7:3061645:G:A
chr7:3061736	['C', 'T']	19959	33947.803507892764	4559.058270460461	-0.002690395236323	0.0141395894864476	-0.1902739283132424	0.849096	0.849096	chr7	3061736	0.0710432050289799	chr7:3061736:C:T
chr7:3062575	['A', 'G']	19959	7279.188242369568	1058.592066234909	0.0112050323645893	0.0131119197169723	0.8545684084753318	0.3928	0.3928	chr7	3062575	0.405828520885088	chr7:3062575:A:G
chr7:3065440	['G', 'A']	19959	19556.8035264483	2726.136162380093	0.0076893751397931	0.0103525848964613	0.742749295629681	0.457642	0.457642	chr7	3065440	0.3394741250996229	chr7:3065440:G:A
chr7:3066792	['C', 'T']	19959	669.0	55.3520652705693	-0.0570032587288529	0.0395411965965111	-1.4416169371536582	0.149426	0.149426	chr7	3066792	0.8255738290661149	chr7:3066792:C:T
chr7:3067046	['T', 'G']	19959	439.0879979954898	66.5930067481277	0.0235489936535958	0.0484910153681874	0.4856362250777939	0.62723	0.62723	chr7	3067046	0.2025731778062841	chr7:3067046:T:G
chr7:3067103	['T', 'C']	19959	3163.951135167644	469.5674932470152	0.0129921346777722	0.0186040765526445	0.6983488076394432	0.484967	0.484967	chr7	3067103	0.3142878123369092	chr7:3067103:T:C
chr7:3067549	['T', 'C']	19959	32056.0	4322.591087538156	-0.0014793407360635	0.012663610329693	-0.1168182451567432	0.907005	0.907005	chr7	3067549	0.0423903188203631	chr7:3067549:T:C
chr7:3069543	['G', 'A']	19959	6370.3191702575405	809.2258570896673	-0.0150784571538207	0.013821053836921	-1.0909773836160497	0.275296	0.275296	chr7	3069543	0.5602000987793831	chr7:3069543:G:A
chr7:3069791	['C', 'T']	19959	31299.84103437907	4225.1378332255	-0.0010344294512054	0.0122625773195131	-0.0843566098914142	0.932774	0.932774	chr7	3069791	0.0302235678744039	chr7:3069791:C:T
chr7:3069796	['A', 'C']	19959	31305.842537837023	4230.375002728107	-0.0003777432591945	0.0122668420251378	-0.0307938472200499	0.975434	0.975434	chr7	3069796	0.0108021105908359	chr7:3069796:A:C
chr7:3070235	['A', 'C']	19959	14319.892119510723	1997.737868741321	0.0087146707898635	0.0105452690984622	0.8264057283407229	0.408584	0.408584	chr7	3070235	0.3887186441836573	chr7:3070235:A:C
chr7:3070371	['G', 'A']	19959	31302.70505111245	4223.0939568149815	-0.0011781653857031	0.012269743461782	-0.096022006439899	0.923504	0.923504	chr7	3070371	0.0345612191472206	chr7:3070371:G:A
chr7:3070425	['C', 'T']	19959	38865.0	5299.718342801793	0.0326999793193772	0.0318520666736073	1.0266203337591422	0.304612	0.304612	chr7	3070425	0.5162529919023764	chr7:3070425:C:T
chr7:3070812	['T', 'C']	19959	31399.866092011627	4227.958520456537	-0.0026112606264861	0.0123143775064639	-0.2120497463323224	0.83207	0.83207	chr7	3070812	0.079840136047097	chr7:3070812:T:C
chr7:3070834	['A', 'G']	19959	8348.673164620395	1155.0638154304777	0.0001758724644423	0.0124202594205714	0.0141601281009485	0.988702	0.988702	chr7	3070834	0.0049345873285502	chr7:3070834:A:G
chr7:3071299	['A', 'G']	19959	31488.155283860306	4223.501362977425	-0.0048897853512283	0.0123546515439605	-0.3957849668061762	0.692268	0.692268	chr7	3071299	0.159725743131622	chr7:3071299:A:G
chr7:3071409	['G', 'A']	19959	31386.71767889357	4217.26928451822	-0.0035632248905101	0.0123111981970197	-0.2894295773235695	0.772256	0.772256	chr7	3071409	0.112238708786604	chr7:3071409:G:A
chr7:3071857	['A', 'G']	19959	6759.031874906031	842.7698585804833	-0.0183589923919946	0.0134704427192422	-1.3629093545506967	0.172926	0.172926	chr7	3071857	0.7621397041950314	chr7:3071857:A:G
chr7:3073076	['G', 'C']	19959	3291.3298090895423	472.63406532060816	0.0090906288522122	0.01831004545081	0.4964831396314282	0.619559	0.619559	chr7	3073076	0.2079173298781533	chr7:3073076:G:C
chr7:3073400	['G', 'A']	19959	16292.081387190536	2153.37922096806	-0.005134427598882	0.0103226723043928	-0.4973932570442164	0.618917	0.618917	chr7	3073400	0.2083675882317364	chr7:3073400:G:A
chr7:3073642	['TC', 'T']	19959	3246.162641547249	461.2802020172993	0.0075008677320156	0.0184328623675351	0.4069290803812744	0.684064	0.684064	chr7	3073642	0.1649032644398556	chr7:3073642:TC:T
chr7:3074682	['C', 'G']	19959	8052.403447239202	985.518786461037	-0.0132470795979599	0.012622999783728	-1.0494398974035035	0.293988	0.293988	chr7	3074682	0.5316703962549977	chr7:3074682:C:G
chr7:3075886	['C', 'G']	19959	29710.97720098211	3991.553700756905	-0.0037846725552409	0.0115767504618159	-0.3269201117985668	0.743732	0.743732	chr7	3075886	0.1285835320469526	chr7:3075886:C:G
chr7:3078240	['C', 'T']	19959	6502.325784146708	804.811823111626	-0.010616555171856	0.0136665317430574	-0.7768287793462506	0.437269	0.437269	chr7	3078240	0.3592513106866068	chr7:3078240:C:T
chr7:3078612	['T', 'C']	19959	31209.12732374605	4152.4394793801	-0.0106348692028659	0.0122240752649423	-0.8699937600487385	0.384314	0.384314	chr7	3078612	0.4153137945312269	chr7:3078612:T:C
chr7:3078664	['C', 'T']	19959	6222.311754684838	767.8478397968148	-0.0134886109106644	0.0139951593803352	-0.9638054518777028	0.335155	0.335155	chr7	3078664	0.4747542972124841	chr7:3078664:C:T
chr7:3078912	['T', 'A']	19959	9546.304661654134	1190.6334883963143	-0.0161638181902541	0.0119173855940443	-1.3563224973044457	0.175012	0.175012	chr7	3078912	0.7569321721416493	chr7:3078912:T:A
chr7:3079201	['T', 'C']	19959	30543.651598676955	4052.095692748725	-0.0113149274690891	0.0119083292246629	-0.9501691845784064	0.342038	0.342038	chr7	3079201	0.4659256416820628	chr7:3079201:T:C
chr7:3079548	['A', 'G']	19959	1451.3268931600333	173.81078500275598	-0.0089595309636973	0.0273355987339958	-0.3277605532215716	0.743096	0.743096	chr7	3079548	0.1289550764452785	chr7:3079548:A:G
chr7:3080009	['G', 'A']	19959	30532.70840016038	4050.604027229932	-0.0112591611582867	0.0119120565651117	-0.9451903705077084	0.344573	0.344573	chr7	3080009	0.4627187559373505	chr7:3080009:G:A
chr7:3080010	['C', 'T']	19959	3203.320990128777	448.7945488363056	0.0062536353032857	0.0185387594479434	0.3373276038693876	0.735874	0.735874	chr7	3080010	0.1331965413544333	chr7:3080010:C:T
chr7:3080685	['T', 'C']	19959	20421.046299544018	2797.9710129454675	0.002796692465697	0.0101010778666755	0.2768706966336313	0.781882	0.781882	chr7	3080685	0.1068587848118863	chr7:3080685:T:C
chr7:3081278	['A', 'G']	19959	3202.1604369175266	448.4921520169807	0.0060205729128237	0.0185406621999544	0.3247226473301765	0.745394	0.745394	chr7	3081278	0.1276141073929906	chr7:3081278:A:G
chr7:3081823	['T', 'G']	19959	3198.4422556390973	446.7752573795743	0.0056891985556729	0.0185520128751441	0.3066620637858279	0.759104	0.759104	chr7	3081823	0.1196987201098149	chr7:3081823:T:G
chr7:3081879	['A', 'C']	19959	23396.20549318364	3156.27032904624	-0.0025261962300016	0.0102519197401284	-0.2464120178500352	0.805366	0.805366	chr7	3081879	0.0940067088781619	chr7:3081879:A:C
chr7:3081896	['G', 'A']	19959	7141.357801382905	891.3015074753772	-0.0107517441270019	0.0132309922561403	-0.8126181255991692	0.416447	0.416447	chr7	3081896	0.3804402621375555	chr7:3081896:G:A
chr7:3082163	['CATCA', 'C']	19959	417.020893877142	77.37617399895849	0.0593587106721213	0.04971209912744	1.1940495717139532	0.232473	0.232473	chr7	3082163	0.6336274799005898	chr7:3082163:CATCA:C
chr7:3082195	['A', 'C']	19959	20056.038895293463	2680.165859284912	-0.004974701064137	0.0101242206627657	-0.4913663214031604	0.623173	0.623173	chr7	3082195	0.2053913714539624	chr7:3082195:A:C
chr7:3083053	['G', 'A']	19959	8476.698822350289	1054.0636137714937	-0.0142756470200771	0.0123968344833306	-1.1515558297783812	0.249517	0.249517	chr7	3083053	0.602899859841479	chr7:3083053:G:A
chr7:3083298	['A', 'G']	19959	11827.370333249812	1599.1338219823822	-0.0061504429192842	0.0110724859139694	-0.5554708280571934	0.578579	0.578579	chr7	3083298	0.2376373334768887	chr7:3083298:A:G
chr7:3083997	['G', 'A']	19959	3099.155276079768	441.8333372050292	0.0075175669395918	0.0188148167104595	0.399555682910943	0.689488	0.689488	chr7	3083997	0.1614732879785359	chr7:3083997:G:A
chr7:3084940	['G', 'A']	19959	3120.469031870114	438.4113778206243	0.0054521396772233	0.0187354283724931	0.2910069398374725	0.771049	0.771049	chr7	3084940	0.1129180217500604	chr7:3084940:G:A
chr7:3085032	['C', 'T']	19959	3125.9397083145395	441.311118690624	0.0062970123557401	0.0187253716507821	0.3362823698870176	0.736661	0.736661	chr7	3085032	0.1327323217741846	chr7:3085032:C:T
chr7:3085586	['C', 'T']	19959	3132.1569295520594	435.3639806749944	0.0041920257543397	0.0187089880021723	0.2240648053145882	0.822709	0.822709	chr7	3085586	0.0847537517165869	chr7:3085586:C:T
chr7:3085730	['G', 'A']	19959	13581.402325348305	1726.8947490532062	-0.0114485391094646	0.0106852191048985	-1.0714370006896912	0.283986	0.283986	chr7	3085730	0.5467030693635742	chr7:3085730:G:A
chr7:3085878	['T', 'C']	19959	8555.85804511278	1079.3670575910478	-0.0093907234581494	0.0123437137711333	-0.7607697028839364	0.446804	0.446804	chr7	3085878	0.3498829475301269	chr7:3085878:T:C
chr7:3086320	['C', 'T']	19959	4724.657026864475	566.6293723189198	-0.0131008633103451	0.0157256268873088	-0.8330900513046032	0.404804	0.404804	chr7	3086320	0.3927552047420103	chr7:3086320:C:T
chr7:3086324	['T', 'C']	19959	30951.753833817787	4157.821852017692	-0.0044887905149645	0.0121522802122765	-0.3693784570923475	0.71185	0.71185	chr7	3086324	0.1476115106262703	chr7:3086324:T:C
chr7:3086475	['C', 'A']	19959	427.0213949293516	75.2052917562015	0.0461688200586666	0.0490231096851536	0.9417766509546538	0.346318	0.346318	chr7	3086475	0.4605249352552828	chr7:3086475:C:A
chr7:3086607	['G', 'A']	19959	4447.222817917627	549.8495354460933	-0.0089253659467417	0.0161285442441706	-0.5533894325253623	0.580003	0.580003	chr7	3086607	0.2365697600921037	chr7:3086607:G:A
chr7:3086992	['C', 'T']	19959	525.1574172085295	78.71195968903736	0.0166055433566944	0.0444814383298876	0.373313992986081	0.708919	0.708919	chr7	3086992	0.1494033838051442	chr7:3086992:C:T
chr7:3087458	['C', 'T']	19959	16943.697850378314	2423.2444552110524	0.0167452102822168	0.0102736028420419	1.6299257952323776	0.103133	0.103133	chr7	3087458	0.986602349025298	chr7:3087458:C:T
chr7:3087611	['C', 'T']	19959	2038.3063740228504	278.4233417279567	0.0031776004341907	0.0231871000315212	0.1370417357009286	0.890999	0.890999	chr7	3087611	0.0501227833870596	chr7:3087611:C:T
chr7:3087612	['G', 'A']	19959	16876.382209972435	2330.5292341514933	0.0031738042309409	0.0102487976233527	0.3096757636924317	0.756811	0.756811	chr7	3087612	0.1210125642323432	chr7:3087612:G:A
chr7:3088150	['G', 'A']	19959	2946.0037692230417	429.5920416078292	0.0132401775201068	0.0192359915941414	0.6883023136763743	0.49127	0.49127	chr7	3088150	0.3086797557761487	chr7:3088150:G:A
chr7:3088920	['TTTTGAC', 'T']	19959	9659.451894167169	1293.4301888282434	-0.004680068646554	0.0118610297853784	-0.3945752376680961	0.693161	0.693161	chr7	3088920	0.1591658804088858	chr7:3088920:TTTTGAC:T
chr7:3088956	['T', 'G']	19959	2903.581909295916	423.07379069200425	0.0120846807127213	0.0193384995234073	0.6249027075804934	0.532042	0.532042	chr7	3088956	0.2740540826518253	chr7:3088956:T:G
chr7:3089155	['T', 'C']	19959	10463.096918065648	1421.9555348554577	-0.0012141880820245	0.0115525296490638	-0.1051014902284133	0.916296	0.916296	chr7	3089155	0.0379642093006638	chr7:3089155:T:C
chr7:3089598	['A', 'T']	19959	2620.5251816587324	328.5294305546015	-0.0039695459872967	0.0204940582887467	-0.1936925293843049	0.846419	0.846419	chr7	3089598	0.0724145963692136	chr7:3089598:A:T
chr7:3090071	['C', 'A']	19959	9341.872212478076	1263.83747296199	-0.0024260837566851	0.01196918262927	-0.202694188219027	0.839376	0.839376	chr7	3090071	0.0760434525853053	chr7:3090071:C:A
chr7:3090213	['G', 'A']	19959	9450.115711682556	1287.945362781125	-0.0015341110949867	0.0119987731216911	-0.1278556631938807	0.898264	0.898264	chr7	3090213	0.046596005322461	chr7:3090213:G:A
chr7:3090727	['TAC', 'T']	19959	26443.27415797915	3699.156364955644	0.0091337838099034	0.0106105733295452	0.8608190647408609	0.389348	0.389348	chr7	3090727	0.4096620518428675	chr7:3090727:TAC:T
chr7:3090803	['C', 'T']	19959	5476.715547882573	738.8794560659442	-0.0058627328361069	0.0147707001069962	-0.3969163813250781	0.691433	0.691433	chr7	3090803	0.1602498967405419	chr7:3090803:C:T
chr7:3090902	['G', 'A']	19959	9356.28142542101	1275.2839125462992	-0.0009227118627303	0.0119609519020155	-0.0771436813967004	0.93851	0.93851	chr7	3090902	0.0275610955288559	chr7:3090902:G:A
chr7:3091032	['A', 'T']	19959	18225.391990777865	2553.7105590571573	0.0074131637026574	0.0100954425315499	0.7343079493038605	0.46277	0.46277	chr7	3091032	0.3346348028247786	chr7:3091032:A:T
chr7:3091280	['A', 'G']	19959	29363.413559831628	4035.055080393529	0.0042452092955191	0.011413004837532	0.3719624547567578	0.709925	0.709925	chr7	3091280	0.1487875298817987	chr7:3091280:A:G
chr7:3091982	['A', 'G']	19959	5431.544270180889	740.9307798424308	-0.0040377856759706	0.0147110073583381	-0.2744737717558156	0.783723	0.783723	chr7	3091982	0.1058374077599437	chr7:3091982:A:G
chr7:3092158	['G', 'A']	19959	22576.18015037594	3100.7255564252628	0.0051013266118901	0.0102594247039179	0.4972332035286565	0.61903	0.61903	chr7	3092158	0.2082883032920883	chr7:3092158:G:A
chr7:3092357	['T', 'A']	19959	36524.65996893321	5018.415211318025	0.022067261515793	0.0181769588679101	1.2140238461314297	0.224753	0.224753	chr7	3092357	0.648294502599182	chr7:3092357:T:A
chr7:3092482	['C', 'G']	19959	20685.95997565048	2839.8863752028265	0.0051092472543451	0.0103843994987041	0.4920118158958255	0.622716	0.622716	chr7	3092482	0.2057099754180893	chr7:3092482:C:G
chr7:3092962	['C', 'T']	19959	36243.26354297169	4992.904049507572	0.0233764937958316	0.0175757659852579	1.3300412519965936	0.18352	0.18352	chr7	3092962	0.7363165994428076	chr7:3092962:C:T
chr7:3093590	['C', 'T']	19959	9543.869042249284	1317.312522389227	0.0072059580371957	0.0119188962669949	0.6045826623351035	0.545463	0.545463	chr7	3093590	0.2632347032622809	chr7:3093590:C:T
chr7:3093717	['T', 'C']	19959	2599.911838412189	335.1260896101189	-0.0069273549851504	0.0204393890360776	-0.3389218226104	0.734672	0.734672	chr7	3093717	0.1339065117783504	chr7:3093717:T:C
chr7:3093749	['G', 'C']	19959	4154.040643480003	526.3113918828727	-0.0107506322888219	0.0165200634163716	-0.6507621682715767	0.515208	0.515208	chr7	3093749	0.2880174019974665	chr7:3093749:G:C
chr7:3093877	['T', 'G']	19959	8368.773684210528	1093.2016530112332	-0.0100622084779054	0.0124305152816202	-0.8094763772812698	0.418251	0.418251	chr7	3093877	0.3785630120058244	chr7:3093877:T:G
chr7:3093950	['G', 'C']	19959	8600.01618885325	1200.691918640326	0.0028618819799903	0.0123492339556696	0.2317457091074423	0.816738	0.816738	chr7	3093950	0.0879172377182343	chr7:3093950:G:C
chr7:3094219	['C', 'T']	19959	1543.0	218.8985598944909	0.0008453829549436	0.0263419534604583	0.0320926447695951	0.974398	0.974398	chr7	3094219	0.0112636161211498	chr7:3094219:C:T
chr7:3094222	['T', 'C']	19959	3115.780545254084	468.2175847671771	0.0167335352949352	0.0187443185741532	0.8927257199954599	0.372015	0.372015	chr7	3094222	0.4294395485968847	chr7:3094222:T:C
chr7:3094434	['C', 'T']	19959	3288.8238949584043	454.7766359769013	0.0099510271146764	0.0184307886686781	0.5399132556702584	0.589263	0.589263	chr7	3094434	0.2296908275291597	chr7:3094434:C:T
chr7:3094959	['G', 'A']	19959	6562.986470234516	986.058324836055	0.0152253873036498	0.0137264231670372	1.1092028213301934	0.267356	0.267356	chr7	3094959	0.5729100650229565	chr7:3094959:G:A
chr7:3095184	['CACGG', 'C']	19959	2612.392663860493	344.13542859048505	0.0028400100870765	0.0205358024708823	0.138295549497198	0.890008	0.890008	chr7	3095184	0.0506060896020082	chr7:3095184:CACGG:C
chr7:3095615	['C', 'A']	19959	12379.22721798474	1592.2184800463494	-0.0133064680364141	0.0109629428572354	-1.2137678914956598	0.224851	0.224851	chr7	3095615	0.6481051766149801	chr7:3095615:C:A
chr7:3097327	['G', 'A']	19959	1620.6457426344064	240.6937804951989	0.0033339107487993	0.0240709088042057	0.1385037339436404	0.889844	0.889844	chr7	3097327	0.0506861235545321	chr7:3097327:G:A
chr7:3097525	['CCT', 'C']	19959	1335.1143913307656	242.58284333124595	0.050529604773868	0.0261175026152559	1.9347027745429333	0.0530409	0.0530409	chr7	3097525	1.275389115415546	chr7:3097525:CCT:C
chr7:3098014	['C', 'G']	19959	2450.2717650037976	273.5090799617268	-0.0229689758558239	0.0195027277441438	-1.177731451577123	0.238918	0.238918	chr7	3098014	0.6217511294205261	chr7:3098014:C:G
chr7:3099022	['G', 'A']	19959	13054.578488372095	1828.785332261632	0.0037694893285153	0.0107364782579569	0.3510917861470721	0.725523	0.725523	chr7	3099022	0.1393488153216916	chr7:3099022:G:A
chr7:3099065	['G', 'T']	19959	29080.742144038497	3969.222788463533	-0.002784570871066	0.0114265007423865	-0.2436941049447156	0.80747	0.80747	chr7	3099065	0.0928736040760976	chr7:3099065:G:T
chr7:3099634	['G', 'A']	19959	29134.459715402343	3965.9125097355545	-0.0042292557597933	0.0114394999055546	-0.3697063503396459	0.711605	0.711605	chr7	3099634	0.1477610090636877	chr7:3099634:G:A
chr7:3099680	['G', 'A']	19959	428.0214450345726	61.00588234633143	0.0239219984124568	0.0490134620624211	0.4880699588613228	0.625506	0.625506	chr7	3099680	0.2037685200962306	chr7:3099680:G:A
chr7:3099783	['T', 'C']	19959	18100.81379966929	2414.388121342134	-0.006587773020399	0.0101532238371197	-0.6488355941011014	0.516452	0.516452	chr7	3099783	0.2869700363976818	chr7:3099783:T:C
chr7:3099799	['C', 'T']	19959	10516.63455948682	1444.2511722433117	0.0099877313850409	0.0115334393764767	0.8659803081300832	0.386511	0.386511	chr7	3099799	0.4128381416646193	chr7:3099799:C:T
chr7:3099872	['G', 'A']	19959	12150.82636800962	1703.4700936625368	0.0031743077486458	0.0109548641727146	0.2897624013040805	0.772001	0.772001	chr7	3099872	0.1123821371070091	chr7:3099872:G:A
chr7:3100615	['G', 'A']	19959	419.0209940875839	59.62676781448869	0.022835770189352	0.0495112098873889	0.461224240758629	0.644643	0.644643	chr7	3100615	0.1906807288580087	chr7:3100615:G:A
chr7:3100722	['T', 'C']	19959	17841.78784386431	2359.3135380687067	-0.0095938967728195	0.0102115610001619	-0.939513241184908	0.347479	0.347479	chr7	3100722	0.4590714370010759	chr7:3100722:T:C
chr7:3100830	['C', 'T']	19959	2943.294934108333	460.8617770081227	0.0242039222745966	0.0192450640095942	1.2576690969970423	0.208526	0.208526	chr7	3100830	0.6808397874405745	chr7:3100830:C:T
chr7:3101142	['G', 'C']	19959	4117.412587062184	533.0197011542421	-0.0075580317505223	0.0166052093012175	-0.4551602821391784	0.648999	0.648999	chr7	3101142	0.1877559723750028	chr7:3101142:G:C
chr7:3101503	['G', 'A']	19959	13246.766491299064	1861.8542249933807	0.0044250726625042	0.0107831287626935	0.4103700104012222	0.681539	0.681539	chr7	3101503	0.1665092872978703	chr7:3101503:G:A
chr7:3101513	['C', 'T']	19959	26668.304669789995	3590.999514926711	0.0008073331037486	0.0107883341672817	0.0748338984712866	0.940348	0.940348	chr7	3101513	0.0267113947932287	chr7:3101513:C:T
chr7:3101575	['G', 'A']	19959	3896.7809571535954	560.6339120045226	0.0139477225409912	0.0169675650044903	0.8220226377385373	0.411074	0.411074	chr7	3101575	0.3860799910221671	chr7:3101575:G:A
chr7:3102461	['C', 'G']	19959	4834.968980205463	654.5061709086067	-0.002125008081379	0.015453440190086	-0.1375103572563916	0.890629	0.890629	chr7	3102461	0.050303167800208	chr7:3102461:C:G
chr7:3102470	['A', 'C']	19959	14197.55668036484	1911.082482495519	-0.0043647462021863	0.0105565328990723	-0.4134639889740597	0.679271	0.679271	chr7	3102470	0.1679569262731323	chr7:3102470:A:C
chr7:3102524	['C', 'T']	19959	14030.811926835378	1971.1515534450125	0.0045425813730594	0.0106008577318913	0.4285107382767343	0.668284	0.668284	chr7	3102524	0.1750389365942365	chr7:3102524:C:T
chr7:3102781	['C', 'T']	19959	14720.642983184543	1965.50816104287	-0.0061030019257355	0.0107697093182979	-0.5666821401916948	0.570937	0.570937	chr7	3102781	0.2434118113020563	chr7:3102781:C:T
chr7:3102938	['G', 'C']	19959	15892.882302588936	2279.5946181980944	0.0116953686077697	0.0108997374469836	1.0729954427485973	0.283286	0.283286	chr7	3102938	0.5477748877915433	chr7:3102938:G:C
chr7:3103101	['G', 'A']	19959	14226.298747043733	1912.639189569572	-0.0046977904498971	0.0105812205509237	-0.4439743437241742	0.657066	0.657066	chr7	3103101	0.182391004875248	chr7:3103101:G:A
chr7:3103420	['C', 'A']	19959	35121.69036639133	4831.578755058401	0.0175813225657123	0.0162560723276185	1.0815233970042222	0.279477	0.279477	chr7	3103420	0.5536539272555308	chr7:3103420:C:A
chr7:3103685	['T', 'C']	19959	2712.4076969332527	307.1004212546645	-0.0250577982177169	0.0200897365140716	-1.247293522250304	0.212305	0.212305	chr7	3103685	0.6730397776340996	chr7:3103685:T:C
chr7:3103759	['G', 'C']	19959	12391.725154112166	1635.5040459245524	-0.0072249937045727	0.0109331277605721	-0.6608350202060297	0.508726	0.508726	chr7	3103759	0.293516065852079	chr7:3103759:G:C
chr7:3104100	['A', 'T']	19959	14146.252593594949	2009.177014327759	0.0070156617105592	0.0105898765049829	0.6624875849362462	0.507666	0.507666	chr7	3104100	0.2944219216984814	chr7:3104100:A:T
chr7:3104743	['G', 'C']	19959	3996.200220462972	571.7092753801454	0.0126817173033993	0.0167859578580686	0.7554955999906502	0.449961	0.449961	chr7	3104743	0.3468251267108659	chr7:3104743:G:C
chr7:3104754	['G', 'C']	19959	14854.721309010723	2093.4358651459656	0.0059014061998725	0.0104645681966337	0.5639416829230368	0.5728	0.5728	chr7	3104754	0.2419969907002008	chr7:3104754:G:C
chr7:3104874	['T', 'C']	19959	15152.555104495565	2023.988968606216	-0.0062465223534763	0.0104008403474733	-0.6005786210336165	0.548128	0.548128	chr7	3104874	0.261118012314048	chr7:3104874:T:C
chr7:3105276	['G', 'C']	19959	2187.109580118248	265.64706156307426	-0.0176332681107491	0.0221768025724104	-0.7951222027239492	0.426552	0.426552	chr7	3105276	0.3700280174004149	chr7:3105276:G:C
chr7:3105423	['T', 'C']	19959	2234.6717786798977	367.43908170720215	0.0303437442195257	0.0218903220154996	1.3861716697470488	0.16571	0.16571	chr7	3105423	0.7806512826864214	chr7:3105423:T:C
chr7:3105620	['G', 'C']	19959	14931.1908871939	2106.9477549604494	0.005845142069035	0.0104586177259379	0.5588828487859165	0.576248	0.576248	chr7	3105620	0.2393905689176466	chr7:3105620:G:C
chr7:3105795	['C', 'T']	19959	36143.43265183404	4978.866294340325	0.0247503271093836	0.0172472476078126	1.4350305435501611	0.151294	0.151294	chr7	3105795	0.8201782948357712	chr7:3105795:C:T
chr7:3105964	['C', 'G']	19959	3495.1751177472693	425.6700244892231	-0.0143464937594395	0.0178969173390837	-0.80161814951837	0.422783	0.422783	chr7	3105964	0.3738824838873757	chr7:3105964:C:G
chr7:3106447	['C', 'T']	19959	12999.256489926833	1817.9835240001	0.0029751248352743	0.0107647939680042	0.2763754554074301	0.782263	0.782263	chr7	3106447	0.1066472108198617	chr7:3106447:C:T
chr7:3106718	['G', 'A']	19959	3459.346645287368	420.34221221922473	-0.0141717427966775	0.0179744619637618	-0.788437663683564	0.43045	0.43045	chr7	3106718	0.3660772878461231	chr7:3106718:G:A
chr7:3106861	['C', 'T']	19959	33807.38768351957	4662.002384928175	0.0170579583611661	0.0140387604661792	1.2150615720141709	0.224357	0.224357	chr7	3106861	0.6490603758124427	chr7:3106861:C:T
chr7:3107349	['T', 'G']	19959	10086.0961335941	1376.5889029067553	0.0095395658301445	0.0116786937949461	0.8168349986428074	0.414032	0.414032	chr7	3107349	0.3829660915207675	chr7:3107349:T:G
chr7:3107447	['C', 'T']	19959	24206.63845460012	3239.593788118306	0.0003308235275533	0.0103645570828001	0.0319187327456897	0.974537	0.974537	chr7	3107447	0.0112016674844975	chr7:3107447:C:T
chr7:3108458	['T', 'C']	19959	13028.875037593982	1752.9547928300738	-0.0037865815769637	0.0107566606437846	-0.3520220356818336	0.724825	0.724825	chr7	3108458	0.1397668357854316	chr7:3108458:T:C
chr7:3108755	['G', 'C']	19959	13085.311219121111	1758.0472555707215	-0.0042874252219906	0.0107447081080055	-0.3990266816830665	0.689878	0.689878	chr7	3108755	0.1612277043517746	chr7:3108755:G:C
chr7:3108927	['C', 'T']	19959	10549.05707270632	1408.0120983770132	-0.0041119801556007	0.0114631308069389	-0.3587135334015079	0.719813	0.719813	chr7	3108927	0.1427803141470115	chr7:3108927:C:T
chr7:3109081	['G', 'A']	19959	10650.668136714445	1418.5233697412125	-0.0055062215511542	0.0114164694713178	-0.4823051088594259	0.629595	0.629595	chr7	3109081	0.2009387296341125	chr7:3109081:G:A
chr7:3109266	['G', 'A']	19959	10808.0830285113	1445.5211682821675	-0.0043953191664218	0.0113631636882191	-0.3868041759337388	0.698905	0.698905	chr7	3109266	0.1555818525514408	chr7:3109266:G:A
chr7:3109532	['C', 'T']	19959	10690.606885147325	1431.2380895353856	-0.0044313627939617	0.0114077328201281	-0.3884525403805847	0.697685	0.697685	chr7	3109532	0.1563406141102312	chr7:3109532:C:T
chr7:3109624	['T', 'C']	19959	19497.90759208218	2733.074971723014	0.0069165951620834	0.0101513049195718	0.6813503502144016	0.495658	0.495658	chr7	3109624	0.3048178798461596	chr7:3109624:T:C
chr7:3109909	['T', 'A']	19959	10571.059277446511	1412.827669053813	-0.0038981126890065	0.0114551486337241	-0.3402935058852413	0.733639	0.733639	chr7	3109909	0.1345175897772517	chr7:3109909:T:A
chr7:3110249	['T', 'C']	19959	1006.1008167560254	105.36583685471726	-0.0267957415781675	0.0325770242043338	-0.8225349685132627	0.410782	0.410782	chr7	3110249	0.3863885949480417	chr7:3110249:T:C
chr7:3110269	['C', 'T']	19959	11326.40490151857	1534.2575159538624	-0.0029568942753029	0.0111916112010431	-0.2642063079378013	0.791624	0.791624	chr7	3110269	0.101481047576349	chr7:3110269:C:T
chr7:3110958	['C', 'T']	19959	3939.7895765472313	501.1548236612068	-0.0078330872224658	0.0169631279282404	-0.4617713935544422	0.64425	0.64425	chr7	3110958	0.1909455727770576	chr7:3110958:C:T
chr7:3111063	['G', 'A']	19959	17022.411475820598	2381.250624864321	0.0061131350278285	0.0102144587531885	0.5984786052340056	0.549527	0.549527	chr7	3111063	0.2600109644544303	chr7:3111063:G:A
chr7:3111225	['C', 'G']	19959	24519.2284798076	3410.4506812597538	0.0108158448700382	0.0103857468747248	1.041412331775594	0.297697	0.297697	chr7	3111225	0.5262255418732971	chr7:3111225:C:G
chr7:3111543	['T', 'C']	19959	18069.62134803308	2406.412523354202	-0.0032959603905831	0.0101718649401504	-0.3240271484114289	0.745921	0.745921	chr7	3111543	0.1273071659332856	chr7:3111543:T:C
chr7:3112482	['C', 'T']	19959	417.0	47.53816583596426	-0.0096459643428838	0.0495095634775293	-0.1948303249989629	0.845528	0.845528	chr7	3112482	0.0728720059915554	chr7:3112482:C:T
chr7:3112546	['G', 'C']	19959	34479.45502831087	4689.032066619892	-0.0046255679172235	0.0148054941444644	-0.312422393477015	0.754723	0.754723	chr7	3112546	0.122212414788144	chr7:3112546:G:C
chr7:3112746	['C', 'G']	19959	2564.2569524477626	291.44106632124834	-0.0274652249207478	0.0207793644708345	-1.3217548091664408	0.186265	0.186265	chr7	3112746	0.7298687432512556	chr7:3112746:C:G
chr7:3113116	['T', 'C']	19959	28238.24443776308	4046.955866710637	0.0285488302133199	0.0111231957929806	2.5666032266856127	0.0102772	0.0102772	chr7	3113116	1.9881251917790568	chr7:3113116:T:C
chr7:3113328	['C', 'T']	19959	20331.037280152326	2951.4177896830665	0.0167477200174781	0.0100886077873752	1.6600625547596486	0.0969176	0.0969176	chr7	3113328	1.0135973489676922	chr7:3113328:C:T
chr7:3113539	['G', 'A']	19959	2597.1301232588435	304.2214178942935	-0.0237693048190778	0.0206383074674707	-1.1517080485665818	0.249455	0.249455	chr7	3113539	0.6030077867713131	chr7:3113539:G:A
chr7:3113930	['A', 'G']	19959	15962.198997744928	2017.5507409542145	-0.0145988515615333	0.0103106582832002	-1.4158990784633216	0.156821	0.156821	chr7	3113930	0.8045957811066322	chr7:3113930:A:G
chr7:3114781	['T', 'C']	19959	14155.461349138584	1719.2286845550934	-0.0228923709908415	0.0105900081543801	-2.161695312894815	0.0306535	0.0306535	chr7	3114781	1.513519930806081	chr7:3114781:T:C
chr7:3115453	['T', 'C']	19959	27721.388916725125	3986.99079530321	0.0275010352373974	0.0109978272518236	2.500588035044588	0.0124067	0.0124067	chr7	3115453	1.9063437190955248	chr7:3115453:T:C
chr7:3115667	['A', 'G']	19959	11925.5850248083	1435.819846117834	-0.0231255702519556	0.0110790446065169	-2.087325313082752	0.0368714	0.0368714	chr7	3115667	1.4333103720024687	chr7:3115667:A:G
chr7:3115945	['C', 'T']	19959	14099.41283760084	1722.9576603682171	-0.0212633715961334	0.0105790949461578	-2.009942410419141	0.0444507	0.0444507	chr7	3115945	1.35212139546444	chr7:3115945:C:T
chr7:3116179	['A', 'G']	19959	18019.31971732157	2528.9970476205435	0.0066035968272432	0.010155773653719	0.6502307999770206	0.515551	0.515551	chr7	3116179	0.2877283664172947	chr7:3116179:A:G
chr7:3116224	['C', 'T']	19959	18021.835313580985	2529.5139643791545	0.0067956922877773	0.0101579589919494	0.6690017446578802	0.503502	0.503502	chr7	3116224	0.2979988000115772	chr7:3116224:C:T
chr7:3116383	['C', 'T']	19959	34748.22294046903	4707.537035355468	-0.0084131554346169	0.0151426651087158	-0.5555927819980969	0.578495	0.578495	chr7	3116383	0.2377003903540529	chr7:3116383:C:T
chr7:3116397	['T', 'C']	19959	14411.444104825376	2010.8036888639908	0.0025997583289152	0.0105147731985958	0.2472481602610719	0.804719	0.804719	chr7	3116397	0.0943557445438762	chr7:3116397:T:C
chr7:3116529	['A', 'G']	19959	401.0401864007616	52.23743630957022	-0.014410521479517	0.051032003394815	-0.2823820450086652	0.777654	0.777654	chr7	3116529	0.1092135897899116	chr7:3116529:A:G
chr7:3116903	['G', 'A']	19959	1824.0913919230384	231.2414313292281	-0.0141011233046669	0.0241893013343949	-0.5829487635765814	0.559934	0.559934	chr7	3116903	0.2518631607170739	chr7:3116903:G:A
chr7:3117322	['G', 'A']	19959	7279.458882485593	895.9169942026839	-0.0197095287600269	0.0131250146432772	-1.5016767063282754	0.133196	0.133196	chr7	3117322	0.875508817237879	chr7:3117322:G:A
chr7:3117842	['G', 'A']	19959	32159.222528436138	4258.693159576562	-0.0220735808899491	0.0128462087693917	-1.7182953575021416	0.0857583	0.0857583	chr7	3117842	1.0667238366524352	chr7:3117842:G:A
chr7:3117880	['G', 'C']	19959	2443.0	269.0386065476307	-0.02932296470016	0.0210389669675509	-1.3937454602873722	0.16341	0.16341	chr7	3117880	0.7867213700072055	chr7:3117880:G:C
chr7:3118009	['C', 'T']	19959	32656.908598917624	4472.957510393895	0.0008932824267204	0.01311426199247	0.0681153409344232	0.945695	0.945695	chr7	3118009	0.0242489071233297	chr7:3118009:C:T
chr7:3118991	['G', 'A']	19959	32285.0	4336.936099092892	-0.0059179934633297	0.0128641123464743	-0.4600390064963663	0.645493	0.645493	chr7	3118991	0.1901084630456742	chr7:3118991:G:A
chr7:3119576	['A', 'G']	19959	28121.635880731643	4031.495852297035	0.0284550987401752	0.0111423320640222	2.553783047989989	0.0106633	0.0106633	chr7	3119576	1.9721083722321813	chr7:3119576:A:G
chr7:3119858	['T', 'C']	19959	7501.879322441616	1029.993935718241	0.0053701763613801	0.0128617547348282	0.4175306147642709	0.676295	0.676295	chr7	3119858	0.1698638233989018	chr7:3119858:T:C
chr7:3120412	['C', 'A']	19959	6729.022853706209	909.0174217168284	0.0013283410768388	0.013474429601775	0.0985823605226223	0.921471	0.921471	chr7	3120412	0.0355183280934772	chr7:3120412:C:A
chr7:3120684	['A', 'G']	19959	2276.228090394348	364.7559619068821	0.0257304180146912	0.021768803499043	1.1819858641207557	0.237225	0.237225	chr7	3120684	0.6248395446925771	chr7:3120684:A:G
chr7:3120717	['C', 'T']	19959	29630.93836131296	4176.592595198794	0.0244482305878415	0.0116246026203626	2.10314549118572	0.0354655	0.0354655	chr7	3120717	1.4501939129982997	chr7:3120717:C:T
chr7:3120886	['C', 'T']	19959	29658.915952488343	4200.5619563863365	0.0270436047770966	0.0116273863433546	2.3258541497206413	0.0200363	0.0200363	chr7	3120886	1.6981824743188592	chr7:3120886:C:T
chr7:3121026	['T', 'C']	19959	6786.039993985867	911.2151165206508	0.0006950917489984	0.013414688763046	0.0518157194159602	0.958676	0.958676	chr7	3121026	0.0183281448494644	chr7:3121026:T:C
chr7:3121581	['C', 'T']	19959	27707.164612146724	3942.65931875881	0.023191147205396	0.0110193632074639	2.1045814325901926	0.0353402	0.0353402	chr7	3121581	1.4517309970292942	chr7:3121581:C:T
chr7:3123264	['G', 'A']	19959	811.0812747406925	127.45343358310744	0.0332611710930556	0.0359371354294098	0.9255376282950964	0.354698	0.354698	chr7	3123264	0.4501412603338441	chr7:3123264:G:A
chr7:3124407	['C', 'T']	19959	12783.81007071568	1818.5287707345333	0.0128271415361989	0.0108546912501774	1.1817140847731906	0.237333	0.237333	chr7	3124407	0.6246418710473944	chr7:3124407:C:T
chr7:3124451	['C', 'G']	19959	12778.487579665783	1820.140225928729	0.0131385062906059	0.010859259009715	1.2098897612490631	0.226336	0.226336	chr7	3124451	0.6452463635976469	chr7:3124451:C:G
chr7:3124572	['T', 'G']	19959	28226.941911211423	4023.748613824104	0.0253939612492822	0.0111707731607067	2.273250103995092	0.0230217	0.0230217	chr7	3124572	1.637862609752306	chr7:3124572:T:G
chr7:3125286	['A', 'G']	19959	23725.54579093436	3400.432951416383	0.0182486281310224	0.0103202330811766	1.7682379833365025	0.0770364	0.0770364	chr7	3125286	1.113304020492367	chr7:3125286:A:G
chr7:3125580	['C', 'T']	19959	6576.104174027168	863.8975591279693	-0.0025209822532632	0.0136042457012698	-0.1853084918209006	0.852989	0.852989	chr7	3125580	0.0690565693835954	chr7:3125580:C:T
chr7:3126255	['C', 'T']	19959	7780.304616156543	1121.2177824182857	0.0134171658872419	0.0127207606874667	1.0547455625402502	0.291554	0.291554	chr7	3126255	0.5352809958618328	chr7:3126255:C:T
chr7:3126258	['T', 'C']	19959	28144.88444489226	4017.745948933733	0.026135349004991	0.0111355505030394	2.34701903582203	0.018934	0.018934	chr7	3126258	1.7227576272186416	chr7:3126258:T:C
chr7:3126259	['G', 'A']	19959	28137.120792179	4019.350089953746	0.0263007059861992	0.0111337239597064	2.362255978447365	0.0181736	0.0181736	chr7	3126259	1.7405590349774869	chr7:3126259:G:A
chr7:3126304	['A', 'G']	19959	15106.140940608992	2168.070779733733	0.0108026775955787	0.0105053764110654	1.0282999078643318	0.303821	0.303821	chr7	3126304	0.5173822111548626	chr7:3126304:A:G
chr7:3126972	['A', 'G']	19959	5046.592375069634	644.2119184573086	-0.0030731606165535	0.0151479608370698	-0.20287619235409	0.839234	0.839234	chr7	3126972	0.0761169298272822	chr7:3126972:A:G
chr7:3127228	['T', 'C']	19959	12702.939383125133	1796.3854737659549	0.0116635366872838	0.0108672818327649	1.0732708387223573	0.283163	0.283163	chr7	3127228	0.547963495140532	chr7:3127228:T:C
chr7:3127693	['A', 'T']	19959	5244.434892797394	718.0660093141903	0.004748782248272	0.0150860284387876	0.3147801469114599	0.752932	0.752932	chr7	3127693	0.1232442447266579	chr7:3127693:A:T
chr7:3128122	['T', 'C']	19959	29699.488024852188	4185.115499694826	0.0240302346918338	0.0116305915032132	2.066123179134516	0.0388297	0.0388297	chr7	3128122	1.4108359648195945	chr7:3128122:T:C
chr7:3128304	['T', 'C']	19959	13342.005411906192	1889.9471303771447	0.0114957059695617	0.0107346071394828	1.0709014144802298	0.284227	0.284227	chr7	3128304	0.5463346688644134	chr7:3128304:T:C
chr7:3128895	['G', 'A']	19959	930.0465978554964	118.2081247636707	-0.0084287112148448	0.0337841390788805	-0.2494872281683774	0.802986	0.802986	chr7	3128895	0.095292026546661	chr7:3128895:G:A
chr7:3129499	['C', 'T']	19959	8230.237071557427	1206.054778200266	0.0150509083356756	0.01248622103847	1.2054014012168937	0.228063	0.228063	chr7	3129499	0.6419451671531436	chr7:3129499:C:T
chr7:3129860	['T', 'C']	19959	14461.89832122275	2068.256893900852	0.0106326898769613	0.0105839623065888	1.0046039062650602	0.3151	0.3151	chr7	3129860	0.5015515968260004	chr7:3129860:T:C
chr7:3130859	['C', 'G']	19959	919.5067675957488	132.79577233394315	0.0123063670882607	0.0334364943454809	0.3680519542840152	0.712838	0.712838	chr7	3130859	0.1470091569644082	chr7:3130859:C:G
chr7:3131386	['T', 'C']	19959	20017.01453342688	2887.75863779509	0.0173028570391707	0.0101157494342401	1.7104869146524446	0.0871914	0.0871914	chr7	3131386	1.0595263489749236	chr7:3131386:T:C
chr7:3131516	['C', 'T']	19959	6238.87550744249	854.8171113682494	0.0039374772996298	0.0138522446104835	0.2842483229504858	0.776223	0.776223	chr7	3131516	0.1100134929731034	chr7:3131516:C:T
chr7:3131796	['T', 'C']	19959	5248.525930751115	846.8735868196601	0.0357151296503712	0.0150331903392327	2.3757518427185773	0.0175226	0.0175226	chr7	3131796	1.7564014528553744	chr7:3131796:T:C
chr7:3131934	['T', 'C']	19959	7493.758236798558	1019.4564172310278	0.0026966744782607	0.0129337951849611	0.2084983131166565	0.834842	0.834842	chr7	3131934	0.0783957101703047	chr7:3131934:T:C
chr7:3132030	['T', 'C']	19959	4442.003007518797	528.8749287877707	-0.0166750604427801	0.0160378783596358	-1.0397298239116162	0.298478	0.298478	chr7	3132030	0.5250876740177294	chr7:3132030:T:C
chr7:3132040	['A', 'G']	19959	2565.57084106525	314.8892162873045	-0.0171117771459952	0.0207666432857727	-0.824003037492274	0.409948	0.409948	chr7	3132040	0.3872712280248806	chr7:3132040:A:G
chr7:3133015	['T', 'C']	19959	5454.459548872181	758.3556606100416	0.0068673380362295	0.0146557404407141	0.468576668917514	0.639377	0.639377	chr7	3133015	0.1942429904489762	chr7:3133015:T:C
chr7:3133081	['G', 'T']	19959	5457.367144432193	758.34805371098	0.0068154960585851	0.0146522872958006	0.4651489505354197	0.64183	0.64183	chr7	3133081	0.1925799872561586	chr7:3133081:G:T
chr7:3133351	['A', 'G']	19959	5396.811184606134	748.758555748953	0.0071608914226193	0.0147000867423207	0.4871325964358819	0.62617	0.62617	chr7	3133351	0.2033077434047628	chr7:3133351:A:G
chr7:3134212	['A', 'G']	19959	5456.54677556747	753.2464118373375	0.0058357545284386	0.0146458966262127	0.3984566242256547	0.690298	0.690298	chr7	3134212	0.160963384891025	chr7:3134212:A:G
chr7:3134426	['A', 'G']	19959	5455.186557064808	756.0695453339391	0.0065745962075227	0.0146517341029051	0.4487247831107682	0.653635	0.653635	chr7	3134426	0.184664700814845	chr7:3134426:A:G
chr7:3134575	['T', 'C']	19959	2577.387402285027	320.09550029250147	-0.0156857366736825	0.0207187384091114	-0.7570797200076839	0.449011	0.449011	chr7	3134575	0.3477430193958229	chr7:3134575:T:C
chr7:3134979	['T', 'C']	19959	5451.731465236352	750.1012066751717	0.0055004124621106	0.0146611225999423	0.3751699383601301	0.707538	0.707538	chr7	3134979	0.1502502303660283	chr7:3134979:T:C
chr7:3135097	['A', 'G']	19959	584.0585258305357	112.880635482234	0.0622180639542911	0.0417603541684809	1.4898835317170471	0.136271	0.136271	chr7	3135097	0.865596557078092	chr7:3135097:A:G
chr7:3135287	['T', 'G']	19959	5650.56621736734	787.0869921890459	0.0061705649061426	0.0144419507964255	0.427266717157759	0.66919	0.66919	chr7	3135287	0.1744505575142876	chr7:3135287:T:G
chr7:3135832	['TA', 'T']	19959	8214.234666265784	1034.817683817732	-0.0062440975477068	0.0124395089762381	-0.5019569148295362	0.615703	0.615703	chr7	3135832	0.2106287303125761	chr7:3135832:TA:T
chr7:3136481	['G', 'A']	19959	5018.754359591101	681.3015806148061	0.0072048844243355	0.0151525824621506	0.4754888773799768	0.634444	0.634444	chr7	3136481	0.1976067054278964	chr7:3136481:G:A
chr7:3136607	['T', 'G']	19959	4942.228571428572	673.5409859683936	0.0021753398382615	0.0153656956125004	0.1415711916414521	0.88742	0.88742	chr7	3136607	0.0518707877089846	chr7:3136607:T:G
chr7:3137383	['C', 'T']	19959	11408.001002405776	1715.894650260181	0.0182194167162963	0.0111924963097636	1.6278242325979475	0.103578	0.103578	chr7	3137383	0.984732479081299	chr7:3137383:C:T
chr7:3137970	['C', 'T']	19959	445.04459588114446	15.405561928714876	-0.107619348062559	0.0482718630377912	-2.22944260465575	0.0257956	0.0257956	chr7	3137970	1.588454366078766	chr7:3137970:C:T
chr7:3138186	['T', 'C']	19959	16720.14973046503	2431.801806047141	0.0152061960515192	0.0103123820334419	1.4745570909036547	0.140347	0.140347	chr7	3138186	0.8527968662313273	chr7:3138186:T:C
chr7:3138483	['G', 'C']	19959	2632.527587070909	272.1828866292374	-0.0379766695314819	0.0204130818138653	-1.8604084320911705	0.0628425	0.0628425	chr7	3138483	1.2017465461876324	chr7:3138483:G:C
chr7:3138645	['C', 'A']	19959	447.0	12.640759082267296	-0.1103697046551131	0.0481674164676596	-2.2913768839816653	0.021952	0.021952	chr7	3138645	1.6585259059733424	chr7:3138645:C:A
chr7:3138927	['A', 'G']	19959	3661.550360793746	503.63678094444793	0.0016700744965409	0.0175609016020044	0.0951018651770296	0.924235	0.924235	chr7	3138927	0.0342175891401318	chr7:3138927:A:G
chr7:3139701	['C', 'T']	19959	21499.385887541343	3086.2326237829266	0.0179423746512747	0.0101187957848465	1.773172918277936	0.0762153	0.0762153	chr7	3139701	1.117957836553105	chr7:3139701:C:T
chr7:3140334	['T', 'G']	19959	25723.44407136413	3806.665471387523	0.0376991703289606	0.0105991384893249	3.556814581385998	0.000376249	0.000376249	chr7	3140334	3.4245246456706826	chr7:3140334:T:G
chr7:3140357	['T', 'C']	19959	29278.867802555746	4229.436836825946	0.0343578723903299	0.0114170520799694	3.009347084490308	0.00262137	0.00262137	chr7	3140357	2.581471675116985	chr7:3140357:T:C
chr7:3140622	['A', 'T']	19959	29757.45464568508	4248.379463005808	0.0303324260972146	0.0116096421222301	2.612692603084999	0.00898994	0.00898994	chr7	3140622	2.046243206793564	chr7:3140622:A:T
chr7:3141892	['A', 'G']	19959	2416.4842896517166	328.5805367398088	0.0035672125534199	0.0210739818005965	0.1692709326207607	0.865585	0.865585	chr7	3141892	0.062690278200622	chr7:3141892:A:G
chr7:3142151	['G', 'A']	19959	2844.0	451.64023727976087	0.0257337503915634	0.0197624843703521	1.3021515872857268	0.19288	0.19288	chr7	3142151	0.7147128026306028	chr7:3142151:G:A
chr7:3142277	['C', 'T']	19959	29653.914448955045	4242.715452790377	0.0310777041775758	0.0115592695001204	2.6885526094232874	0.00718221	0.00718221	chr7	3142277	2.1437419007265337	chr7:3142277:C:T
chr7:3142363	['C', 'T']	19959	21587.326334252062	3091.8172270594123	0.0175150888025738	0.010122671210155	1.7302832857993795	0.0835951	0.0835951	chr7	3142363	1.0778191783663504	chr7:3142363:C:T
chr7:3142467	['C', 'T']	19959	25305.267862511275	3514.811979143362	0.0095228028480747	0.0104377228369174	0.9123448664868948	0.361598	0.361598	chr7	3142467	0.4417739802745667	chr7:3142467:C:T
chr7:3143235	['G', 'A']	19959	21489.61350308255	3081.0458548326565	0.0175471732593223	0.0101082449850155	1.7359267890058327	0.0825922	0.0825922	chr7	3143235	1.0830609654751535	chr7:3143235:G:A
chr7:3143290	['A', 'G']	19959	29746.961613630672	4248.733953517575	0.0301410378820102	0.0115662910320463	2.605938048636295	0.00916911	0.00916911	chr7	3143290	2.0376728170941205	chr7:3143290:A:G
chr7:3143801	['G', 'A']	19959	480.1924715553105	15.928027087129667	-0.0934883140029192	0.0465610744264797	-2.0078641903020946	0.0446712	0.0446712	chr7	3143801	1.34997238094257	chr7:3143801:G:A
chr7:3144023	['T', 'G']	19959	20881.18481583563	2929.6649879550314	0.010107879374102	0.0101204577697449	0.9987571317494628	0.317924	0.317924	chr7	3144023	0.4976766860703216	chr7:3144023:T:G
chr7:3144777	['C', 'G']	19959	29737.32865309396	4314.120200641369	0.0375585736341093	0.0115201572674825	3.2602483422795294	0.00111501	0.00111501	chr7	3144777	2.952721237615512	chr7:3144777:C:G
chr7:3145779	['TG', 'T']	19959	10104.531322040692	1396.787879314088	0.0084933991729704	0.0115843798350407	0.733176854861006	0.463459	0.463459	chr7	3145779	0.3339886797748107	chr7:3145779:TG:T
chr7:3146517	['G', 'A']	19959	4246.851115008769	552.0360204308524	-0.0061524679805223	0.0163158962294694	-0.3770842798944664	0.706115	0.706115	chr7	3146517	0.1511245626901304	chr7:3146517:G:A
chr7:3146879	['C', 'T']	19959	9823.968829867204	1335.6927113105512	0.0052486005516885	0.0117102790915367	0.448204565464356	0.65401	0.65401	chr7	3146879	0.1844156111380929	chr7:3146879:C:T
chr7:3147746	['T', 'C']	19959	39257.900781719785	5354.901787187927	0.0537548200954065	0.0397520242864493	1.3522536540039929	0.17631	0.17631	chr7	3147746	0.7537230545659388	chr7:3147746:T:C
chr7:3148307	['G', 'A']	19959	16986.87285585315	2387.207939507934	0.0070680839606035	0.0102588892232106	0.688971662215837	0.490849	0.490849	chr7	3148307	0.3090520894507448	chr7:3148307:G:A
chr7:3148522	['C', 'T']	19959	17188.334185591822	2398.5135096581485	0.0052821007217512	0.0102306958817581	0.5162992608517957	0.605651	0.605651	chr7	3148522	0.2177775613712586	chr7:3148522:C:T
chr7:3148577	['T', 'TG']	19959	434.3264139590854	63.90777108938823	0.0028886318944208	0.0491037865681073	0.0588270700959959	0.95309	0.95309	chr7	3148577	0.0208660871288825	chr7:3148577:T:TG
chr7:3148662	['G', 'A']	19959	21146.29743409843	3014.631816007652	0.011952946166736	0.0101446405008751	1.1782523161569785	0.23871	0.23871	chr7	3148662	0.622129387219258	chr7:3148662:G:A
chr7:3148677	['C', 'T']	19959	17196.477491477843	2399.379378691221	0.005355590506409	0.010230415290911	0.5234968820050822	0.600634	0.600634	chr7	3148677	0.2213900873976969	chr7:3148677:C:T
chr7:3148783	['ATCC', 'A']	19959	12966.49656624392	1848.8538828338485	0.0084806561811713	0.0108249338874845	0.7834372264366866	0.43338	0.43338	chr7	3148783	0.3631311347560647	chr7:3148783:ATCC:A
chr7:3148828	['A', 'G']	19959	437.7105779387362	65.18012913256894	0.0043099159284804	0.0489934681490783	0.0879691944927457	0.929902	0.929902	chr7	3148828	0.0315628182222347	chr7:3148828:A:G
chr7:3148915	['T', 'C']	19959	17197.031325180433	2398.0797634049386	0.0051355058596932	0.0102284621963606	0.5020799569969131	0.615617	0.615617	chr7	3148915	0.2106893958187068	chr7:3148915:T:C
chr7:3149078	['A', 'C']	19959	17207.586440168372	2398.446850784018	0.0051280272155541	0.0102270415958095	0.5014184373372725	0.616082	0.616082	chr7	3149078	0.210361479755319	chr7:3149078:A:C
chr7:3149362	['G', 'A']	19959	435.043593726512	61.46765298514816	-0.0021909832794753	0.0490470932660485	-0.044671011747642	0.96437	0.96437	chr7	3149362	0.0157563082874375	chr7:3149362:G:A
chr7:3149595	['C', 'T']	19959	17079.567197835237	2375.1017015387347	0.0049256698503711	0.0102427699061895	0.4808923655889844	0.630598	0.630598	chr7	3149595	0.200247410991129	chr7:3149595:C:T
chr7:3149707	['G', 'A']	19959	17203.723906398758	2405.83505066711	0.0060785571468731	0.0102327926760642	0.5940271966118891	0.552501	0.552501	chr7	3149707	0.2576669315902021	chr7:3149707:G:A
chr7:3149845	['C', 'T']	19959	1021.0511574306042	136.19146512019947	-0.0065246186902103	0.0322283844272054	-0.2024494496442266	0.839567	0.839567	chr7	3149845	0.0759446401224625	chr7:3149845:C:T
chr7:3149996	['A', 'G']	19959	21187.061529211343	3020.3983845476814	0.012360300177916	0.0101537962143311	1.2173082773190385	0.223501	0.223501	chr7	3149996	0.6507205293843474	chr7:3149996:A:G
chr7:3150475	['T', 'A']	19959	433.0216955606774	58.67292691245096	-0.0073354278975624	0.0491553726987516	-0.1492294228449356	0.881374	0.881374	chr7	3150475	0.0548397650617208	chr7:3150475:T:A
chr7:3150503	['A', 'G']	19959	4030.403868316881	587.8123360957753	0.0140513319119181	0.0166332455503649	0.8447739119446755	0.398247	0.398247	chr7	3150503	0.3998474870606739	chr7:3150503:A:G
chr7:3150643	['C', 'G']	19959	21154.35934445948	3021.201715197495	0.0127137661430981	0.0101511922937383	1.2524406764455125	0.210424	0.210424	chr7	3150643	0.676904728049005	chr7:3150643:C:G
chr7:3151390	['T', 'C']	19959	434.4429639424287	59.74037688720536	-0.0042499990553998	0.0494459077386613	-0.0859524933360017	0.931505	0.931505	chr7	3151390	0.0308148096173556	chr7:3151390:T:C
chr7:3151578	['A', 'G']	19959	13917.72292502302	1977.7871350543112	0.0136310187444882	0.0108000166106028	1.2621294240516354	0.206917	0.206917	chr7	3151578	0.6842038268649783	chr7:3151578:A:G
chr7:3152021	['G', 'A']	19959	27455.5023803558	3937.496447183712	0.0266260314292601	0.0109065870889254	2.4412798625425447	0.0146439	0.0146439	chr7	3152021	1.8343432454827	chr7:3152021:G:A
chr7:3152232	['G', 'T']	19959	10409.737116502907	1444.0349068277883	0.0081285992538488	0.0115019478284541	0.7067150168895623	0.479752	0.479752	chr7	3152232	0.3189832060929529	chr7:3152232:G:T
chr7:3153114	['G', 'C']	19959	4331.434033171318	619.6754722674831	0.0094863710870866	0.0161001658522441	0.589209525799042	0.555727	0.555727	chr7	3153114	0.2551385025017288	chr7:3153114:G:C
chr7:3153516	['G', 'C']	19959	429.0	52.793501276238	-0.0204868557987075	0.0493791518658991	-0.4148887744031019	0.678228	0.678228	chr7	3153516	0.1686242847518609	chr7:3153516:G:C
chr7:3154038	['A', 'G']	19959	13613.456568593052	1968.5367211426656	0.0166442925594962	0.010648627904346	1.5630457472087236	0.118058	0.118058	chr7	3154038	0.927904578359624	chr7:3154038:A:G
chr7:3154150	['G', 'A']	19959	30602.59981960313	4322.649687310518	0.0256180486570013	0.0119241294334639	2.148420880530421	0.0316923	0.0316923	chr7	3154150	1.499046241684997	chr7:3154150:G:A
chr7:3154288	['T', 'C']	19959	3720.745677774994	524.3799016227408	0.0089899832135778	0.0174310540771864	0.5157452425865559	0.606038	0.606038	chr7	3154288	0.2175001437002036	chr7:3154288:T:C
chr7:3154523	['A', 'G']	19959	30901.192934101728	4366.082755097241	0.0263389284474952	0.0120299756701331	2.189441539178417	0.0285763	0.0285763	chr7	3154523	1.5439940034529185	chr7:3154523:A:G
chr7:3155129	['C', 'T']	19959	12776.12094631848	1814.6610564459816	0.0079616153083689	0.0108668034068905	0.7326547661035763	0.463778	0.463778	chr7	3155129	0.3336898566148355	chr7:3155129:C:T
chr7:3155287	['G', 'A']	19959	6874.722211085498	993.987613649815	0.0141451522452425	0.0134385911726196	1.0525770196851014	0.292548	0.292548	chr7	3155287	0.5338028665908048	chr7:3155287:G:A
chr7:3155537	['A', 'T']	19959	406.7116981132082	37.19541638788387	-0.0488593397493346	0.050765727067473	-0.9624473551692736	0.335837	0.335837	chr7	3155537	0.4738714582556748	chr7:3155537:A:T
chr7:3155995	['A', 'T']	19959	7625.056287905369	1083.1513549952942	0.0127453943672063	0.012902043096578	0.987858610593761	0.323234	0.323234	chr7	3155995	0.4904829633808625	chr7:3155995:A:T
chr7:3156094	['G', 'A']	19959	12984.903473161932	1843.267125976012	0.0073789472381009	0.0108188964543073	0.6820425049139955	0.49522	0.49522	chr7	3156094	0.3052018241772737	chr7:3156094:G:A
chr7:3156484	['C', 'G']	19959	27306.736283008468	3892.671202808064	0.0232451244373979	0.0108614209109977	2.140155015432754	0.0323543	0.0323543	chr7	3156484	1.490067991898827	chr7:3156484:C:G
chr7:3156700	['T', 'C']	19959	16874.918354049718	2447.372839363825	0.012973867944651	0.0102466301143892	1.2661594885163232	0.205471	0.205471	chr7	3156700	0.6872494654118763	chr7:3156700:T:C
chr7:3156802	['G', 'A']	19959	7488.125526157546	1051.7393881621997	0.012151407208731	0.0129731604913523	0.9366574333857112	0.348946	0.348946	chr7	3156802	0.4572417756670106	chr7:3156802:G:A
chr7:3157485	['G', 'A']	19959	13176.961208840778	1923.0756698963696	0.0135157921500269	0.0107607317943566	1.2560290887572485	0.20912	0.20912	chr7	3157485	0.679604429763531	chr7:3157485:G:A
chr7:3158234	['T', 'C']	19959	27394.86278440413	3505.711098969026	-0.0216050978389405	0.0108199834564111	-1.9967773449911288	0.0458629	0.0458629	chr7	3158234	1.3385384874565418	chr7:3158234:T:C
chr7:3158806	['G', 'T']	19959	3106.55646899594	494.9382336537352	0.0304379580905894	0.0187348684984009	1.6246688944300558	0.104249	0.104249	chr7	3158806	0.981928102268496	chr7:3158806:G:T
chr7:3159400	['G', 'C']	19959	20001.00631389056	2745.7831212288365	0.0082107894137807	0.0101030743190014	0.812702070135056	0.416399	0.416399	chr7	3159400	0.3804903221370139	chr7:3159400:G:C
chr7:3159907	['T', 'C']	19959	12569.667969924814	1763.8049080098854	0.0119064146117536	0.0109197118740641	1.0903597777184053	0.275568	0.275568	chr7	3159907	0.5597712157567936	chr7:3159907:T:C
chr7:3159958	['TTTA', 'T']	19959	19350.90859891762	2692.216502301093	0.0114353850489222	0.0101144933602333	1.130593954797792	0.25824	0.25824	chr7	3159958	0.5879764869580235	chr7:3159958:TTTA:T
chr7:3160054	['G', 'A']	19959	19348.602426551693	2692.893993573366	0.0115545388902733	0.01011445318201	1.1423789978903252	0.25331	0.25331	chr7	3160054	0.5963476650886704	chr7:3160054:G:A
chr7:3160093	['C', 'A']	19959	19347.66307399238	2690.6824401990084	0.0113592295997578	0.0101141191128091	1.1231061719820814	0.261406	0.261406	chr7	3160093	0.5826844483660851	chr7:3160093:C:A
chr7:3160154	['A', 'G']	19959	1270.190920024053	180.7062391286321	0.0034434681807871	0.0288471304332952	0.1193695223429463	0.904984	0.904984	chr7	3160154	0.0433590989971571	chr7:3160154:A:G
chr7:3160190	['C', 'G']	19959	19348.63302752294	2690.522484881237	0.0113479253500256	0.0101155401887479	1.1218308798425451	0.261948	0.261948	chr7	3160190	0.5817849130865433	chr7:3160190:C:G
chr7:3160411	['T', 'C']	19959	6616.972924187728	859.2325568460327	-0.0118002982646328	0.0136060200414467	-0.8672850862108592	0.385796	0.385796	chr7	3160411	0.4136422795094834	chr7:3160411:T:C
chr7:3160704	['A', 'G']	19959	20382.806887204464	2811.4045244564145	0.0106513508226665	0.010096009972382	1.0550059728351784	0.291435	0.291435	chr7	3160704	0.5354582926686824	chr7:3160704:A:G
chr7:3161116	['T', 'C']	19959	1041.1564942874325	132.3092403653006	-0.0037384578762462	0.0317634950536977	-0.1176966788423685	0.906309	0.906309	chr7	3161116	0.0427237072729405	chr7:3161116:T:C
chr7:3161242	['A', 'T']	19959	1564.1567369845166	224.0820914866717	0.0119891556860212	0.0261065106844971	0.4592400658560922	0.646067	0.646067	chr7	3161242	0.1897224414144301	chr7:3161242:A:T
chr7:3161351	['T', 'A']	19959	12957.59684289652	1763.137034006268	0.0063439869311079	0.0108382337837707	0.5853340182242147	0.55833	0.55833	chr7	3161351	0.2531090361574152	chr7:3161351:T:A
chr7:3161434	['A', 'T']	19959	19423.86594166583	2681.801373114704	0.0105670068489948	0.010084348166041	1.047862159755568	0.294715	0.294715	chr7	3161434	0.530597759462444	chr7:3161434:A:T
chr7:3161547	['T', 'C']	19959	21355.07768014059	2912.8436648988045	0.008568425173149	0.0101557897370532	0.8436985596390649	0.398848	0.398848	chr7	3161547	0.3991925813516048	chr7:3161547:T:C
chr7:3161867	['G', 'T']	19959	19404.694706709524	2677.269333473702	0.0102246447899259	0.0101057977352642	1.0117602843214464	0.311665	0.311665	chr7	3161867	0.5063119662837389	chr7:3161867:G:T
chr7:3161913	['C', 'T']	19959	33642.37114796814	4505.414457257259	-0.0068050925904285	0.013895198055323	-0.4897441953208855	0.62432	0.62432	chr7	3161913	0.2045927522855759	chr7:3161913:C:T
chr7:3161972	['T', 'C']	19959	13282.302463251895	1788.1788538056596	0.0034930629011103	0.0107816087344256	0.3239834599039956	0.745954	0.745954	chr7	3161972	0.1272879529055116	chr7:3161972:T:C
chr7:3162099	['A', 'T']	19959	20421.34747292419	2825.9469147702125	0.011533229242565	0.0100962404543925	1.142329097119251	0.253331	0.253331	chr7	3162099	0.596311662538047	chr7:3162099:A:T
chr7:3162409	['A', 'G']	19959	21318.681237154746	2924.4941087076927	0.010159531690134	0.0101361981572415	1.0023020004670855	0.31621	0.31621	chr7	3162409	0.5000243998176414	chr7:3162409:A:G
chr7:3162524	['T', 'C']	19959	33660.37295184647	4516.078630183637	-0.0051183555483454	0.0139072869748571	-0.3680340786523576	0.712852	0.712852	chr7	3162524	0.147000627588812	chr7:3162524:T:C
chr7:3162729	['G', 'A']	19959	21255.19482862297	2915.356637262172	0.009733190639267	0.010130234241482	0.9608060788378258	0.336661	0.336661	chr7	3162729	0.4728071909056607	chr7:3162729:G:A
chr7:3162931	['T', 'C']	19959	21312.203397474445	2920.428665655097	0.0098358285504938	0.0101317474810925	0.9707929030849836	0.331663	0.331663	chr7	3162931	0.4793029752460053	chr7:3162931:T:C
chr7:3162942	['G', 'A']	19959	21256.06498647159	2915.496913288294	0.0097685398544133	0.0101309070263055	0.9642315173802936	0.334942	0.334942	chr7	3162942	0.4750303907564362	chr7:3162942:G:A
chr7:3163189	['G', 'C']	19959	33638.0560733614	4508.558929621397	-0.0061960037458954	0.0138909534623612	-0.4460459652884202	0.655569	0.655569	chr7	3163189	0.1833815911711703	chr7:3163189:G:C
chr7:3163397	['T', 'C']	19959	33639.685439422785	4511.635566097597	-0.0056034773688556	0.013893919925929	-0.4033042797661708	0.686729	0.686729	chr7	3163397	0.1632146123203091	chr7:3163397:T:C
chr7:3163620	['G', 'A']	19959	33623.423123183326	4502.977936759956	-0.0067852241220692	0.0138787024533477	-0.4888947035846663	0.624922	0.624922	chr7	3163620	0.2041741859896247	chr7:3163620:G:A
chr7:3163821	['G', 'T']	19959	33613.68413668704	4505.853691971277	-0.0054433671401012	0.0138701149996476	-0.3924529205590257	0.694728	0.694728	chr7	3163821	0.1581851971664687	chr7:3163821:G:T
chr7:3163999	['T', 'C']	19959	27400.98290812491	3775.6856797215128	0.0115044087736154	0.0109234237197993	1.05318708389596	0.292268	0.292268	chr7	3163999	0.5342187323134412	chr7:3163999:T:C
chr7:3164150	['A', 'G']	19959	27927.1976849068	3788.471381334279	0.0048940284125735	0.01105404545213	0.4427364111869544	0.657961	0.657961	chr7	3164150	0.1817998480072615	chr7:3164150:A:G
chr7:3164500	['C', 'T']	19959	5752.576439344591	722.1437663290433	-0.0149788587191932	0.0142888277323472	-1.0482916443372	0.294517	0.294517	chr7	3164500	0.5308896319698891	chr7:3164500:C:T
chr7:3164888	['G', 'A']	19959	12033.205792453777	1617.6153133177886	-0.0050580567027499	0.0110455561785696	-0.4579268459621277	0.64701	0.64701	chr7	3164888	0.1890890069491401	chr7:3164888:G:A
chr7:3165080	['C', 'A']	19959	1229.0615793165648	167.3414323630994	0.0044434198787911	0.0293755501014462	0.1512625249040818	0.87977	0.87977	chr7	3165080	0.0556308514709937	chr7:3165080:C:A
chr7:3165269	['G', 'A']	19959	12000.803818400482	1623.7233814916804	-0.0042684355661519	0.0110528667793676	-0.3861835713174244	0.699365	0.699365	chr7	3165269	0.1552961059232752	chr7:3165269:G:A
chr7:3165343	['G', 'A']	19959	12010.203487498122	1618.2236082725424	-0.0050612889009057	0.0110487875061705	-0.4580854594297432	0.646896	0.646896	chr7	3165343	0.1891655342564793	chr7:3165343:G:A
chr7:3165550	['G', 'A']	19959	12015.203988575438	1621.6861385681916	-0.0048116198079931	0.0110473592916806	-0.4355447922850305	0.663172	0.663172	chr7	3165550	0.178373818558809	chr7:3165550:G:A
chr7:3165741	['C', 'G']	19959	11995.803066746845	1623.119429026712	-0.0044430849672771	0.0110467272572437	-0.4022082616698647	0.687535	0.687535	chr7	3165741	0.1627051885232083	chr7:3165741:C:G
chr7:3165948	['C', 'T']	19959	13539.391801142629	1810.2974215270049	-0.0068444141676785	0.0106868303657604	-0.6404531496642302	0.521885	0.521885	chr7	3165948	0.2824251854416199	chr7:3165948:C:T
chr7:3166072	['T', 'G']	19959	33251.66399398647	4524.781763037513	0.0094442909510598	0.0135637030271024	0.6962914870805292	0.486254	0.486254	chr7	3166072	0.3131368130785084	chr7:3166072:T:G
chr7:3166130	['A', 'C']	19959	29205.316327553377	3936.085302145768	0.0010592830196147	0.0113879935119631	0.0930175292514821	0.925891	0.925891	chr7	3166130	0.0334401373837716	chr7:3166130:A:C
chr7:3166521	['G', 'A']	19959	12260.968811116974	1764.6390495976189	0.0168611050590912	0.011190756545555	1.506699300485492	0.131904	0.131904	chr7	3166521	0.8797420342369	chr7:3166521:G:A
chr7:3166797	['C', 'T']	19959	5748.592180451126	708.499202996235	-0.0178977479451177	0.0142816054838529	-1.2532027974973317	0.210147	0.210147	chr7	3166797	0.6774768054812682	chr7:3166797:C:T
chr7:3166821	['G', 'C']	19959	3896.3904394448064	533.0456400974505	0.0056601873587471	0.0170347833735549	0.3322723415158953	0.739687	0.739687	chr7	3166821	0.1309520139571121	chr7:3166821:G:C
chr7:3166942	['G', 'C']	19959	31327.13914917072	4270.862992009544	0.0091153919719454	0.0122977483070921	0.7412244700673017	0.458566	0.458566	chr7	3166942	0.3385981488205983	chr7:3166942:G:C
chr7:3166968	['C', 'A']	19959	14910.22930032077	1980.373243495335	-0.0065713059348035	0.010503991807017	-0.6256008244802417	0.531584	0.531584	chr7	3166968	0.2744280992422535	chr7:3166968:C:A
chr7:3166980	['A', 'G']	19959	19412.78106360583	2543.559956815117	-0.0094794181147343	0.0102099766626913	-0.928446599625777	0.353187	0.353187	chr7	3166980	0.4519952901798836	chr7:3166980:A:G
chr7:3167340	['C', 'T']	19959	545.0546174274691	63.68816363091607	-0.035679753939754	0.0437203320829995	-0.8160906434109167	0.414458	0.414458	chr7	3167340	0.3825194730568255	chr7:3167340:C:T
chr7:3168438	['A', 'G']	19959	20741.15675269356	2717.224896113238	-0.0090353298255569	0.0101659174456262	-0.8887864645649153	0.374129	0.374129	chr7	3168438	0.4269786268677132	chr7:3168438:A:G
chr7:3168683	['A', 'G']	19959	5690.995940256616	752.466985729135	-0.0075507848447009	0.0143602122259052	-0.5258129006672787	0.599024	0.599024	chr7	3168683	0.2225557771786988	chr7:3168683:A:G
chr7:3168777	['T', 'A']	19959	7989.200841852074	1095.5845257422295	-0.0002659930965544	0.0126069989168759	-0.0210988434526162	0.983167	0.983167	chr7	3168777	0.0073727069710959	chr7:3168777:T:A
chr7:3169266	['C', 'T']	19959	5551.112503132048	728.0087464415813	-0.0100736893870151	0.0145088874193743	-0.6943116378147149	0.487495	0.487495	chr7	3169266	0.3120298342906656	chr7:3169266:C:T
chr7:3169529	['C', 'T']	19959	7297.387426680703	1002.0088069277286	-5.8332535550907566e-05	0.013071576545211	-0.0044625478303363	0.996439	0.996439	chr7	3169529	0.0015492827881519	chr7:3169529:C:T
chr7:3170245	['T', 'C']	19959	5669.852224894769	733.1419762070692	-0.0112902174613396	0.0143613353351506	-0.7861537383439389	0.431787	0.431787	chr7	3170245	0.3647304372988112	chr7:3170245:T:C
chr7:3170606	['T', 'C']	19959	9408.0	1338.8576874674818	0.011546842814788	0.0118941594297853	0.9707993980535088	0.33166	0.33166	chr7	3170606	0.4793069035989968	chr7:3170606:T:C
chr7:3171383	['T', 'A']	19959	25467.27597955707	3441.085547342376	0.0008205850065333	0.010555683959712	0.0777386865375348	0.938037	0.938037	chr7	3171383	0.0277800309397895	chr7:3171383:T:A
chr7:3171974	['C', 'T']	19959	7434.117408298256	1064.6264867213013	0.0122524865574138	0.0129644572430425	0.9450828775720044	0.344628	0.344628	chr7	3171974	0.4626494403195399	chr7:3171974:C:T
chr7:3172073	['C', 'T']	19959	5719.859741431148	792.6592381334598	0.0061818275387001	0.0144416603430092	0.4280551814592825	0.668616	0.668616	chr7	3172073	0.1748232349397285	chr7:3172073:C:T
chr7:3172088	['G', 'A']	19959	7456.120715574263	1073.642154606931	0.0132828792945532	0.0129501913800079	1.0256898067976723	0.30505	0.30505	chr7	3172088	0.5156289706715937	chr7:3172088:G:A
chr7:3172142	['G', 'A']	19959	1276.0	184.5069885853556	0.0110745580179522	0.028802632726656	0.3844981159553184	0.700613	0.700613	chr7	3172142	0.1545218085314797	chr7:3172142:G:A
chr7:3172216	['T', 'G']	19959	33688.75159107993	4633.183863531793	0.0188084507980186	0.013962382800838	1.3470802989937896	0.17797	0.17797	chr7	3172216	0.7496531995591733	chr7:3172216:T:G
chr7:3172446	['G', 'A']	19959	18235.65462290153	2491.815570675434	0.004771233977367	0.0100975012560274	0.4725163044192761	0.636563	0.636563	chr7	3172446	0.1961586081950987	chr7:3172446:G:A
chr7:3172635	['A', 'G']	19959	18291.83294082277	2502.0709690177177	0.0054862112645982	0.0100886610123557	0.5437997428875047	0.586585	0.586585	chr7	3172635	0.2316690468797086	chr7:3172635:A:G
chr7:3172664	['C', 'A']	19959	5198.90719013237	662.3233313225355	-0.0124058735953718	0.0149621236430515	-0.8291519233055591	0.407028	0.407028	chr7	3172664	0.390375714049414	chr7:3172664:C:A
chr7:3172916	['T', 'C']	19959	1237.3719741392272	173.78058112321543	0.0072243340758164	0.0292416540256662	0.2470562735430565	0.804867	0.804867	chr7	3172916	0.0942758785615642	chr7:3172916:T:C
chr7:3174218	['G', 'A']	19959	1939.291491280818	257.2053349816632	-0.0032599155279248	0.0235653260374867	-0.13833526099911	0.889977	0.889977	chr7	3174218	0.0506212168406539	chr7:3174218:G:A
chr7:3174888	['T', 'C']	19959	1589.589132861934	234.50692401240164	0.0177501063199382	0.0268934793042711	0.6600152445548114	0.509252	0.509252	chr7	3174888	0.2930672567072618	chr7:3174888:T:C
chr7:3175564	['C', 'A']	19959	9703.486170959017	1366.0657126954002	0.0120370825903636	0.0118252301169245	1.0179152939388356	0.308731	0.308731	chr7	3175564	0.5104197603689153	chr7:3175564:C:A
chr7:3176172	['G', 'A']	19959	7258.818432394507	975.4352515819156	-0.0003149048271269	0.0130083596206117	-0.0242078814171127	0.980687	0.980687	chr7	3176172	0.0084695816752772	chr7:3176172:G:A
chr7:3176244	['AAAAAGCAAAAAC', 'A']	19959	5626.100711850813	776.3552978042761	0.0057734628074459	0.0144470695124604	0.3996286445819604	0.689434	0.689434	chr7	3176244	0.1615073028133631	chr7:3176244:AAAAAGCAAAAAC:A
chr7:3176898	['G', 'A']	19959	2675.402134696332	361.7679646871067	-0.0008407439006605	0.020361744055456	-0.0412903677784535	0.967065	0.967065	chr7	3176898	0.0145443344044748	chr7:3176898:G:A
chr7:3177217	['A', 'G']	19959	27447.37669172933	3765.402313238844	0.0081630933059565	0.0109563958355519	0.7450527918559201	0.456249	0.456249	chr7	3177217	0.3407980744148285	chr7:3177217:A:G
chr7:3177728	['T', 'C']	19959	24089.24161780184	3301.212381247304	0.003444120055264	0.0103856907520834	0.3316216646035887	0.740178	0.740178	chr7	3177728	0.130663827401664	chr7:3177728:T:C
chr7:3177843	['T', 'A']	19959	3129.470384846663	460.1526275016543	0.014222786421087	0.0188850654012576	0.7531234930295718	0.451385	0.451385	chr7	3177843	0.3454528770825098	chr7:3177843:T:A
chr7:3177991	['G', 'A']	19959	4467.8954146830365	658.3971577111083	0.014897708784025	0.0161481863155337	0.9225623542437184	0.356246	0.356246	chr7	3177991	0.4482500032997288	chr7:3177991:G:A
chr7:3178581	['G', 'A']	19959	4388.21986170959	642.4448521815449	0.0130396742513186	0.0162949690116967	0.8002270051546956	0.423589	0.423589	chr7	3178581	0.3730553264241594	chr7:3178581:G:A
chr7:3178818	['T', 'G']	19959	4402.441148469209	642.9019663380258	0.0126914874149061	0.0162673548330651	0.7801813844442218	0.435293	0.435293	chr7	3178818	0.3612183167291558	chr7:3178818:T:G
chr7:3178858	['C', 'T']	19959	2086.313589897775	368.6329228130308	0.044647465187115	0.0228060801457021	1.9577000914613127	0.0502791	0.0502791	chr7	3178858	1.2986125048232309	chr7:3178858:C:T
chr7:3179267	['T', 'C']	19959	1389.4176815516466	208.98012235336344	0.0153660733388841	0.0276525831801345	0.5556831070278834	0.578434	0.578434	chr7	3179267	0.2377461873967766	chr7:3179267:T:C
chr7:3180137	['A', 'G']	19959	5131.028313705839	803.1469174872108	0.0246393580762919	0.0151186729049257	1.6297302171452035	0.103174	0.103174	chr7	3180137	0.9864297317705034	chr7:3180137:A:G
chr7:3180626	['T', 'C']	19959	15166.799488824296	2004.7676975424904	-0.0065527463565381	0.0103799198689801	-0.6312906495666378	0.527858	0.527858	chr7	3180626	0.2774828920696705	chr7:3180626:T:C
chr7:3180654	['G', 'C']	19959	22599.79386558412	3127.948235691404	0.0078640183714601	0.0101698465605505	0.7732681436871597	0.439373	0.439373	chr7	3180654	0.3571666345144864	chr7:3180654:G:C
chr7:3180783	['G', 'A']	19959	3449.172812907105	494.4933255973858	0.0095790932656331	0.0180174872188645	0.5316553384649402	0.594971	0.594971	chr7	3180783	0.2255042020813847	chr7:3180783:G:A
chr7:3181074	['CAG', 'C']	19959	1372.2062537582683	208.42446068872195	0.0177400414058337	0.0278020808820157	0.6380832240981337	0.523427	0.523427	chr7	3181074	0.2811438788520882	chr7:3181074:CAG:C
chr7:3181199	['C', 'T']	19959	4629.3916704255	710.9687311997045	0.0204420980715563	0.0159449554074574	1.2820417209818946	0.199843	0.199843	chr7	3181199	0.6993110593859407	chr7:3181199:C:T
chr7:3181277	['T', 'C']	19959	22408.613661421263	3104.6840380029607	0.0083625616588075	0.0101577676325519	0.8232676668058978	0.410366	0.410366	chr7	3181277	0.3868286289490448	chr7:3181277:T:C
chr7:3181357	['A', 'G']	19959	22405.0	3106.72271649853	0.0085150724631861	0.0101547804161803	0.8385284677961551	0.401744	0.401744	chr7	3181357	0.3960506006538518	chr7:3181357:A:G
chr7:3182888	['T', 'C']	19959	1268.0	188.6837388888639	0.0154421321051583	0.0289154072679385	0.5340451186478917	0.593316	0.593316	chr7	3182888	0.226713939850619	chr7:3182888:T:C
chr7:3183328	['G', 'A']	19959	2958.296437340281	398.5499496827975	0.00014570722224	0.0194070610837357	0.0075079488651784	0.99401	0.99401	chr7	3183328	0.0026092464648865	chr7:3183328:G:A
chr7:3183844	['T', 'A']	19959	3118.84413890004	525.2218079790194	0.0357434161322409	0.0187742026837416	1.90385800847854	0.0569431	0.0569431	chr7	3183844	1.2445588934193694	chr7:3183844:T:A
chr7:3184214	['T', 'C']	19959	17070.987119085807	2302.590887885232	-0.0021491260192703	0.0101548875793834	-0.2116346441523946	0.832394	0.832394	chr7	3184214	0.0796710588980401	chr7:3184214:T:C
chr7:3184370	['T', 'G']	19959	13538.713304936107	1796.031986988132	-0.0063883509523857	0.0106235970352334	-0.6013359628757171	0.547623	0.547623	chr7	3184370	0.2615183199184017	chr7:3184370:T:G
chr7:3184508	['A', 'G']	19959	5083.0	823.2268290292153	0.031809377040708	0.0151402033893742	2.100987432112875	0.0356546	0.0356546	chr7	3184508	1.4478844314294943	chr7:3184508:A:G
chr7:3184911	['A', 'G']	19959	9778.0	1355.5731986975495	0.0067213029087941	0.0116890410934617	0.5750089211811952	0.565292	0.565292	chr7	3184911	0.2477271606223854	chr7:3184911:A:G
chr7:3184924	['T', 'C']	19959	12301.0	1548.9274503812044	-0.0113715050597828	0.0109163515286312	-1.0416946568602012	0.297566	0.297566	chr7	3184924	0.5264166929377772	chr7:3184924:T:C
chr7:3184999	['T', 'G']	19959	36579.83274877242	4892.344382408003	-0.0204821375517428	0.0184477325871338	-1.1102794045284392	0.266892	0.266892	chr7	3184999	0.5736644438517806	chr7:3184999:T:G
chr7:3185081	['G', 'A']	19959	26549.32077173641	3388.8867634810204	-0.0183549650633122	0.0106783703840289	-1.718891966021776	0.0856496	0.0856496	chr7	3185081	1.0672746609319606	chr7:3185081:G:A
chr7:3185892	['A', 'G']	19959	630.252618916345	98.09488723952366	0.030901623316126	0.0405377058839097	0.7622933425147659	0.445894	0.445894	chr7	3185892	0.3507683715266499	chr7:3185892:A:G
chr7:3185978	['A', 'G']	19959	9955.978787422891	1302.427015131602	-0.0079568734853308	0.0117064937974602	-0.6796974075241151	0.496704	0.496704	chr7	3185978	0.303902342579907	chr7:3185978:A:G
chr7:3186445	['A', 'G']	19959	1893.0948491832849	181.69585403154605	-0.0306692935850015	0.0235904242453072	-1.300073846323579	0.193591	0.193591	chr7	3186445	0.7131148368065086	chr7:3186445:A:G
chr7:3187446	['G', 'T']	19959	5220.523124718144	655.8841564365363	-0.0087230038618454	0.0150117508342268	-0.5810783804083012	0.561194	0.561194	chr7	3187446	0.2508869808739363	chr7:3187446:G:T
chr7:3187623	['C', 'T']	19959	1617.1620484040686	133.4340501040085	-0.0402405330545216	0.0253822352458564	-1.5853817705472093	0.112895	0.112895	chr7	3187623	0.9473252920918162	chr7:3187623:C:T
chr7:3187716	['C', 'G']	19959	615.0	103.52744507286752	0.0434592979931965	0.0410657644090905	1.058285377577828	0.289938	0.289938	chr7	3187716	0.537694861192811	chr7:3187716:C:G
chr7:3187974	['C', 'T']	19959	1612.2499104171984	133.56175184518585	-0.0413673600972247	0.0257217405790338	-1.6082644162480917	0.107793	0.107793	chr7	3187974	0.967409441005318	chr7:3187974:C:T
chr7:3188167	['G', 'A']	19959	9438.783269009073	1100.4884784532514	-0.0294091546643918	0.0118841804269716	-2.474647271228445	0.013345	0.013345	chr7	3188167	1.8746814218764736	chr7:3188167:G:A
chr7:3188319	['C', 'T']	19959	2180.983458646617	316.0019205699171	0.0050011503639509	0.0221241947109384	0.2260489219740198	0.821166	0.821166	chr7	3188319	0.0855690406921794	chr7:3188319:C:T
chr7:3188354	['G', 'C']	19959	35498.33568851474	4752.7674891378665	-0.0088884614092968	0.0162650397046458	-0.5464764655175124	0.584745	0.584745	chr7	3188354	0.2330334830403028	chr7:3188354:G:C
chr7:3188498	['G', 'A']	19959	744.074560304655	123.25578635721308	0.0342315952796068	0.0374717078271576	0.913531762083112	0.360974	0.360974	chr7	3188498	0.442524078047732	chr7:3188498:G:A
chr7:3188535	['G', 'A']	19959	11873.974591560587	1445.4089745530723	-0.0190117852548681	0.0110277256215098	-1.7239987561701031	0.0847236	0.0847236	chr7	3188535	1.0719955988529108	chr7:3188535:G:A
chr7:3188639	['A', 'T']	19959	751.3764599729311	124.87349687615024	0.0341136733410528	0.0373014544366889	0.9145400321843576	0.360444	0.360444	chr7	3188639	0.4431621994054465	chr7:3188639:A:T
chr7:3188656	['T', 'C']	19959	15162.154640726074	1835.456344060068	-0.0215419205180396	0.0103692346389491	-2.0774841411268143	0.0377697	0.0377697	chr7	3188656	1.4228564647054909	chr7:3188656:T:C
chr7:3188746	['G', 'GC']	19959	3259.489927841251	374.2000345226314	-0.0184230290671634	0.0183821007700739	-1.0022265299054458	0.316246	0.316246	chr7	3188746	0.4999749589036001	chr7:3188746:G:GC
chr7:3188941	['A', 'G']	19959	15204.809010724664	1842.4488839437147	-0.0207312131181184	0.0103601824845171	-2.00104710019349	0.0454008	0.0454008	chr7	3188941	1.3429364944441196	chr7:3188941:A:G
chr7:3189006	['T', 'A']	19959	11917.568127130537	1456.9802561263014	-0.0180512335382259	0.011023203810905	-1.6375668859871964	0.101528	0.101528	chr7	3189006	0.9934141688982908	chr7:3189006:T:A
chr7:3189195	['G', 'A']	19959	1402.0702475197916	101.16404642028536	-0.0531840779735484	0.0271476589397176	-1.9590668238335265	0.0501189	0.0501189	chr7	3189195	1.2999984693852409	chr7:3189195:G:A
chr7:3189277	['T', 'C']	19959	1545.0	129.02365306304105	-0.0393972239083657	0.0259521725235008	-1.5180703608798014	0.129013	0.129013	chr7	3189277	0.8893665257952927	chr7:3189277:T:C
chr7:3189319	['T', 'C']	19959	32110.4352793786	4267.075934740759	-0.0087100202276715	0.0128162730551165	-0.679606324725914	0.496762	0.496762	chr7	3189319	0.3038516330841034	chr7:3189319:T:C
chr7:3189412	['G', 'A']	19959	7004.0	777.065376593114	-0.0343004377047099	0.0133151667903801	-2.576042662078498	0.010001	0.010001	chr7	3189412	1.9999565727231368	chr7:3189412:G:A
chr7:3189477	['T', 'C']	19959	32027.023203367746	4259.890121440065	-0.0084300812929246	0.012766950758537	-0.6603049899983052	0.509066	0.509066	chr7	3189477	0.293225908080472	chr7:3189477:T:C
chr7:3189578	['C', 'T']	19959	3210.482561635598	380.3839681855686	-0.0148931891822746	0.0185018826999577	-0.8049553347513482	0.420855	0.420855	chr7	3189578	0.3758675087886404	chr7:3189578:C:T
chr7:3189643	['C', 'T']	19959	6991.050811785929	773.8009647402266	-0.0349247876334072	0.01332601308276	-2.620797939827156	0.00877908	0.00877908	chr7	3189643	2.0565509934171327	chr7:3189643:C:T
chr7:3189975	['C', 'T']	19959	7115.713033020995	793.8514807763106	-0.034065367829025	0.0132229499206875	-2.576230571343941	0.00999553	0.00999553	chr7	3189975	2.0001941730343176	chr7:3189975:C:T
chr7:3190164	['G', 'A']	19959	6997.051713770295	772.0775656269677	-0.0350410364731771	0.0133163108549937	-2.6314372542629902	0.008509	0.008509	chr7	3190164	2.0701214763432167	chr7:3190164:G:A
chr7:3190218	['C', 'T']	19959	15363.539509946384	2306.1782701229863	0.0267642604468957	0.0104829360783234	2.553126361443584	0.0106835	0.0106835	chr7	3190218	1.9712864456527464	chr7:3190218:C:T
chr7:3190495	['A', 'G']	19959	22420.1233089488	3083.9755419707003	0.0045394615332791	0.0102282601833124	0.4438156100766136	0.657181	0.657181	chr7	3190495	0.1823150011019141	chr7:3190495:A:G
chr7:3190660	['G', 'A']	19959	3159.0	385.8124478127979	-0.0113372977691937	0.0186496141048723	-0.6079105822480133	0.543254	0.543254	chr7	3190660	0.2649970672687685	chr7:3190660:G:A
chr7:3190716	['A', 'C']	19959	22422.617169489826	3082.305641580072	0.0043748585848722	0.0102285796007022	0.4277092964669246	0.668867	0.668867	chr7	3190716	0.1746602303763248	chr7:3190716:A:C
chr7:3190746	['G', 'T']	19959	14011.252044348574	2119.378397336764	0.0270540196368359	0.0106878096195737	2.531296926106262	0.0113718	0.0113718	chr7	3190746	1.9441707870101028	chr7:3190746:G:T
chr7:3190774	['C', 'T']	19959	5685.703298907049	673.4305689551256	-0.0178637719809805	0.0145095799522708	-1.2311708567541788	0.218273	0.218273	chr7	3190774	0.6609999824595352	chr7:3190774:C:T
chr7:3190962	['C', 'T']	19959	6460.618472486721	723.41926461556	-0.0327783096842243	0.0137336435723203	-2.3867162061994884	0.0170089	0.0170089	chr7	3190962	1.769323772182695	chr7:3190962:C:T
chr7:3191812	['G', 'A']	19959	12305.46614883488	1846.2760376093177	0.0201493158240575	0.0110249184968615	1.8276158531052569	0.0676222	0.0676222	chr7	3191812	1.1699107041363856	chr7:3191812:G:A
chr7:3191898	['G', 'C']	19959	12926.476515113538	1951.5766511587065	0.0224469003960307	0.0108578364904893	2.067345590964873	0.0387145	0.0387145	chr7	3191898	1.412126345302508	chr7:3191898:G:C
chr7:3192474	['G', 'A']	19959	520.0	112.66115213762993	0.0911537106718892	0.0447830594056103	2.035450723593701	0.0418187	0.0418187	chr7	3192474	1.3786294720348906	chr7:3192474:G:A
chr7:3192545	['A', 'G']	19959	4863.487347797765	662.7829824903574	0.0037786551776004	0.0153762252597724	0.2457466064500389	0.805881	0.805881	chr7	3192545	0.0937290833300035	chr7:3192545:A:G
chr7:3192551	['T', 'C']	19959	33352.0130787733	4475.94594578728	-0.0050991222162949	0.0137123086878272	-0.3718646022621689	0.709998	0.709998	chr7	3192551	0.1487428746473855	chr7:3192551:T:C
chr7:3192584	['T', 'C']	19959	6542.639019745416	737.927371849004	-0.03204380431528	0.013674570115897	-2.3433134675311083	0.0191231	0.0191231	chr7	3192584	1.7184417039132545	chr7:3192584:T:C
chr7:3192746	['T', 'C']	19959	19895.98421369149	2451.930292692674	-0.022339224342736	0.0101211341855487	-2.207185868025807	0.0273124	0.0273124	chr7	3192746	1.5636401357826268	chr7:3192746:T:C
chr7:3192769	['A', 'G']	19959	5729.861244738425	662.5051773580667	-0.0207389887404286	0.0144423092289359	-1.4359884151266458	0.151021	0.151021	chr7	3192769	0.8209626583360109	chr7:3192769:A:G
chr7:3192882	['G', 'A']	19959	1366.0	126.5909172129404	-0.0291242185440971	0.0275850306872287	-1.0557979389010057	0.291073	0.291073	chr7	3192882	0.5359980779512461	chr7:3192882:G:A
chr7:3193143	['T', 'C']	19959	9217.0	1094.0723835284596	-0.0185766595623707	0.0119781197086844	-1.5508827774448013	0.120946	0.120946	chr7	3193143	0.9174084903170152	chr7:3193143:T:C
chr7:3193175	['C', 'T']	19959	6515.652903743047	742.2687180149443	-0.030792921750746	0.013702708214936	-2.2472142928053938	0.0246372	0.0246372	chr7	3193175	1.608408650957566	chr7:3193175:C:T
chr7:3193227	['G', 'C']	19959	583.0	93.88604960126078	0.0235680012115476	0.0421904683558534	0.5586096132606175	0.576434	0.576434	chr7	3193227	0.2392504109654358	chr7:3193227:G:C
chr7:3193275	['A', 'G']	19959	7032.466419406575	851.4245954643704	-0.0151962797983681	0.0132326608682936	-1.148391842700321	0.250821	0.250821	chr7	3193275	0.6006361049931737	chr7:3193275:A:G
chr7:3193295	['C', 'T']	19959	644.0	99.7360754034551	0.0201448350987107	0.0402210145964904	0.5008534792274616	0.61648	0.61648	chr7	3193295	0.2100810083310742	chr7:3193295:C:T
chr7:3193338	['C', 'A']	19959	7786.390119250425	913.7013781027538	-0.0201129256454636	0.0127405165324924	-1.5786585727642324	0.11443	0.11443	chr7	3193338	0.9414601020602192	chr7:3193338:C:A
chr7:3193370	['T', 'G']	19959	18531.14152504136	2268.081325890462	-0.0224939819513476	0.010141085602042	-2.218103942128061	0.026559	0.026559	chr7	3193370	1.5757882810607156	chr7:3193370:T:G
chr7:3194052	['G', 'A']	19959	5604.280789658282	657.1116668656255	-0.0183257218404636	0.0145779552963592	-1.257084513425586	0.208738	0.208738	chr7	3194052	0.6803984819932521	chr7:3194052:G:A
chr7:3194055	['G', 'A']	19959	5360.80577269994	745.3464452130396	0.0050509603707611	0.0148397721147403	0.3403664376856562	0.733584	0.733584	chr7	3194055	0.13455014951291	chr7:3194055:G:A
chr7:3194126	['A', 'G']	19959	6938.085701398286	840.9241786884093	-0.0150215463559339	0.0133552288539187	-1.1247689216142724	0.260701	0.260701	chr7	3194126	0.5838573029565313	chr7:3194126:A:G
chr7:3194398	['A', 'G']	19959	32455.39154632973	4339.398532469126	-0.0069421021401622	0.0130810215761878	-0.530700304997535	0.595632	0.595632	chr7	3194398	0.2250219780620734	chr7:3194398:A:G
chr7:3194509	['G', 'T']	19959	6526.654006113144	733.4936693539365	-0.0320889673254931	0.0136888197391022	-2.3441734157569973	0.0190791	0.0190791	chr7	3194509	1.7194421157038584	chr7:3194509:G:T
chr7:3194519	['C', 'T']	19959	408.0408879090044	95.40202779719176	0.1041458137239078	0.0503392245232495	2.068879977994244	0.0385702	0.0385702	chr7	3194519	1.4137481091590764	chr7:3194519:C:T
chr7:3194616	['A', 'G']	19959	10753.0	1342.3380584594815	-0.0139885708483451	0.0113765973793914	-1.2295917998895916	0.218865	0.218865	chr7	3194616	0.6598236834854599	chr7:3194616:A:G
chr7:3194984	['C', 'T']	19959	6526.635010524205	731.76087628493	-0.0322535296295801	0.0136882756311661	-2.356288731952737	0.0184682	0.0184682	chr7	3194984	1.7335754309355995	chr7:3194984:C:T
chr7:3195106	['T', 'C']	19959	541.0271069245416	117.08260923060004	0.0898594219097368	0.0439368951304291	2.0451928076161057	0.0408489	0.0408489	chr7	3195106	1.3888196338772751	chr7:3195106:T:C
chr7:3195602	['G', 'A']	19959	596.230298727545	118.88577497325863	0.0722471172552626	0.0436871952626422	1.6537366800711644	0.0981968	0.0981968	chr7	3195602	1.0079026646059834	chr7:3195602:G:A
chr7:3195647	['C', 'G']	19959	31254.56593847079	4231.549708034865	-0.0009764571142525	0.012348185029027	-0.0790769746288406	0.936972	0.936972	chr7	3195647	0.0282733871561777	chr7:3195647:C:G
chr7:3195870	['G', 'C']	19959	20841.04419280489	2877.276530590349	0.004395731460467	0.0101573080388972	0.4327653984336867	0.66519	0.66519	chr7	3195870	0.1770542882821384	chr7:3195870:G:C
chr7:3196264	['T', 'A']	19959	30337.559981960312	4119.811630933246	0.0006260629271404	0.0119299327889345	0.0524783281026684	0.958148	0.958148	chr7	3196264	0.0185674025927361	chr7:3196264:T:A
chr7:3196302	['G', 'A']	19959	1999.1001603367072	172.9001617713687	-0.0404804314511764	0.0230334420501303	-1.7574634031281196	0.0788542	0.0788542	chr7	3196302	1.1031751699540204	chr7:3196302:G:A
chr7:3196444	['A', 'G']	19959	10706.14562766224	1345.9121188339504	-0.0127653120674578	0.011398672377082	-1.1198946373021073	0.262772	0.262772	chr7	3196444	0.5804209134400551	chr7:3196444:A:G
chr7:3196814	['A', 'T']	19959	33453.70448509145	4489.321446208946	-0.0079436042300526	0.0138288194944578	-0.5744238858014034	0.565687	0.565687	chr7	3196814	0.2474238016257519	chr7:3196814:A:T
chr7:3197293	['G', 'T']	19959	12259.071063445926	1753.7978704492498	0.0083910748264594	0.0109912191827104	0.7634344004038159	0.445213	0.445213	chr7	3197293	0.3514321629675264	chr7:3197293:G:T
chr7:3197434	['G', 'A']	19959	6505.955796120885	724.5398533848942	-0.033349644355544	0.0137138372890303	-2.431824415929172	0.0150317	0.0150317	chr7	3197434	1.822991900393208	chr7:3197434:G:A
chr7:3197573	['G', 'C']	19959	407.02039282493234	94.61469194606626	0.1020198510817345	0.0503946511122096	2.0244182434079216	0.0429404	0.0429404	chr7	3197573	1.3671339143249297	chr7:3197573:G:C
chr7:3197891	['CA', 'C']	19959	421.0929926638003	102.82630678942763	0.113837970202534	0.049807321345673	2.2855670035430165	0.02229	0.02229	chr7	3197891	1.6518899315197622	chr7:3197891:CA:C
chr7:3199164	['T', 'C']	19959	6291.945730607336	747.7936855244682	-0.0195774727769646	0.0138798865549142	-1.410492275964115	0.15841	0.15841	chr7	3199164	0.8002174060310145	chr7:3199164:T:C
chr7:3199262	['C', 'T']	19959	6111.175426172299	857.6237544383497	0.005724684308848	0.014129807345219	0.4051494948927966	0.685372	0.685372	chr7	3199262	0.16407364209157	chr7:3199262:C:T
chr7:3199270	['T', 'C']	19959	20033.081657220227	2611.8188705414764	-0.0087096145856409	0.0101403804803684	-0.8589041212509279	0.390404	0.390404	chr7	3199270	0.4084857412895973	chr7:3199270:T:C
chr7:3199275	['C', 'G']	19959	28669.49135381685	3848.4269146696574	-0.0056317643295229	0.011216819069393	-0.5020821228087855	0.615615	0.615615	chr7	3199275	0.2106908067452645	chr7:3199275:C:G
chr7:3199346	['C', 'T']	19959	20588.1260836883	2583.1539843377127	-0.0218994702885054	0.0100705129389868	-2.1746131921169845	0.0296708	0.0296708	chr7	3199346	1.5276707438448835	chr7:3199346:C:T
chr7:3199473	['C', 'T']	19959	6096.221748935103	870.8737532900078	0.008609551368869	0.0140792284659024	0.6115073272459505	0.540871	0.540871	chr7	3199473	0.2669063035969655	chr7:3199473:C:T
chr7:3199548	['G', 'C']	19959	4147.623421527361	636.3934150502008	0.0130420558557963	0.0165052830301535	0.7901746266313519	0.429435	0.429435	chr7	3199548	0.3671025623976305	chr7:3199548:G:C
chr7:3199550	['G', 'A']	19959	13453.674065537629	1752.8314433478813	-0.0073902477243686	0.010671642980875	-0.6925126466105525	0.488624	0.488624	chr7	3199550	0.311025205369983	chr7:3199550:G:A
chr7:3199594	['G', 'C']	19959	530.026555767111	112.16760441130626	0.0849222183821353	0.044372883865819	1.9138313984489947	0.055656	0.055656	chr7	3199594	1.2544880096504067	chr7:3199594:G:C
chr7:3199774	['G', 'A']	19959	36072.0	4833.394347986621	-0.0152981465773665	0.0172620598042653	-0.8862294969912302	0.375505	0.375505	chr7	3199774	0.4253842758157318	chr7:3199774:G:A
chr7:3199863	['T', 'C']	19959	15492.152749184028	1985.9851599318697	-0.0090643006064832	0.0103675941500218	-0.8742916124339348	0.38197	0.38197	chr7	3199863	0.417970745324122	chr7:3199863:T:C
chr7:3199985	['C', 'T']	19959	7166.359054013428	879.7920444271954	-0.0140466103548182	0.0132001963878607	-1.0641213162355614	0.287287	0.287287	chr7	3199985	0.5416840257866891	chr7:3199985:C:T
chr7:3199990	['C', 'T']	19959	6827.68417096758	810.7474685878985	-0.0235395446482553	0.0134697739068306	-1.7475827590779542	0.0805517	0.0805517	chr7	3199990	1.0939252895982272	chr7:3199990:C:T
chr7:3200469	['A', 'G']	19959	535.0	110.3727674994598	0.0801590466471905	0.0441782172481581	1.8144472919067944	0.0696239	0.0696239	chr7	3200469	1.1572416532574088	chr7:3200469:A:G
chr7:3200501	['A', 'G']	19959	6652.999999999999	782.235282684215	-0.0209101160584751	0.0135604065253928	-1.541997728410244	0.12309	0.12309	chr7	3200501	0.9097772283134248	chr7:3200501:A:G
chr7:3200671	['G', 'A']	19959	8015.803226937916	908.9295976666784	-0.0244510614653132	0.0125789651133072	-1.943805491554039	0.051933	0.051933	chr7	3200671	1.2845565889047834	chr7:3200671:G:A
chr7:3200836	['G', 'A']	19959	10272.632180451128	1238.846665165982	-0.0178660039982503	0.0114975283113856	-1.5538995438313612	0.120224	0.120224	chr7	3200836	0.9200088266167096	chr7:3200836:G:A
chr7:3201545	['C', 'T']	19959	6538.620821011478	729.6205342746905	-0.0321191524452108	0.0136868896176581	-2.346709394351534	0.0189497	0.0189497	chr7	3201545	1.7223976611247156	chr7:3201545:C:T
chr7:3201987	['T', 'C']	19959	36830.53592904389	4975.750219576379	-0.0039408591312597	0.0191307531726001	-0.2059960261733976	0.836796	0.836796	chr7	3201987	0.0773804044592096	chr7:3201987:T:C
chr7:3202726	['C', 'T']	19959	7605.381050205431	922.6168485223296	-0.0185593888648514	0.0128731435757815	-1.441713809497748	0.149399	0.149399	chr7	3202726	0.8256523094545918	chr7:3202726:C:T
chr7:3202739	['A', 'G']	19959	18277.831537806283	2546.229451385256	0.0050262099951709	0.0101710558346268	0.4941679680942741	0.621193	0.621193	chr7	3202739	0.2067734468238749	chr7:3202739:A:G
chr7:3203241	['G', 'A']	19959	13876.562026966069	1915.6151972149844	-0.001132599743381	0.0106107288954009	-0.1067409934365572	0.914996	0.914996	chr7	3203241	0.0385808044928137	chr7:3203241:G:A
chr7:3203545	['G', 'A']	19959	1237.6349486197862	206.42171496937635	0.0342894961060571	0.0292838354437818	1.1709359647196838	0.241639	0.241639	chr7	3203545	0.6168329702252253	chr7:3203545:G:A
chr7:3203751	['T', 'C']	19959	7764.167017438364	956.4888611674407	-0.0176501265995323	0.0127713795167878	-1.3820062724102276	0.166985	0.166985	chr7	3203751	0.7773225390907983	chr7:3203751:T:C
chr7:3204101	['C', 'T']	19959	13318.669205712851	1746.2744458281793	-0.0089223130786045	0.0107581345056031	-0.8293550405005177	0.406913	0.406913	chr7	3204101	0.3904984351452949	chr7:3204101:C:T
chr7:3204231	['C', 'T']	19959	1387.347549363536	211.3630192388566	0.0186157132655562	0.0276065198613294	0.6743230714724294	0.500114	0.500114	chr7	3204231	0.3009309878085739	chr7:3204231:C:T
chr7:3204376	['C', 'A']	19959	14489.35573597955	1912.991363504661	-0.00795735233567	0.0105478004587985	-0.754408690869035	0.450613	0.450613	chr7	3204376	0.3461962832139988	chr7:3204376:C:A
chr7:3204625	['G', 'A']	19959	16096.806493636635	2178.344234958477	-0.0028923818329706	0.0103456689688703	-0.2795741717305807	0.779807	0.779807	chr7	3204625	0.1080128706513305	chr7:3204625:G:A
chr7:3205024	['T', 'C']	19959	636.0	99.97851306519476	0.0229444720890183	0.0404674215150182	0.5669862627769168	0.57073	0.57073	chr7	3205024	0.2435692984830629	chr7:3205024:T:C
chr7:3205238	['T', 'C']	19959	531.0	112.57412905129095	0.0837866487347547	0.0443342039808443	1.8898872926861776	0.0587875	0.0587875	chr7	3205238	1.230715008245864	chr7:3205238:T:C
chr7:3205952	['A', 'G']	19959	21775.092796950248	2959.247505037373	0.0030029722354236	0.0102410514249704	0.293228899144237	0.76935	0.76935	chr7	3205952	0.1138760418785652	chr7:3205952:A:G
chr7:3205983	['C', 'T']	19959	2045.434745550264	183.19602549003648	-0.0353030277079692	0.0228304465890713	-1.546313497208086	0.122045	0.122045	chr7	3205983	0.913480008273748	chr7:3205983:C:T
chr7:3206077	['A', 'G']	19959	22057.65620086225	3012.316864658286	0.0038710420662938	0.0103880196123872	0.3726448553945514	0.709417	0.709417	chr7	3206077	0.1490984085935222	chr7:3206077:A:G
chr7:3206507	['T', 'C']	19959	11832.778562838244	1764.2882008058064	0.0175374917771787	0.0111078218071773	1.5788416560523877	0.114388	0.114388	chr7	3206507	0.9416195332976636	chr7:3206507:T:C
chr7:3206706	['A', 'G']	19959	10683.74699278268	1606.0142581487307	0.018031234877058	0.0114494141881854	1.5748609125927415	0.115304	0.115304	chr7	3206706	0.9381556263757682	chr7:3206706:A:G
chr7:3206711	['G', 'C']	19959	36067.22826359309	4872.470115257955	-0.0006651355072671	0.0172809609390631	-0.0384894977549314	0.969298	0.969298	chr7	3206711	0.0135426833628275	chr7:3206711:G:C
chr7:3206725	['G', 'A']	19959	30751.081425063887	4023.173714950936	-0.0184140697898412	0.0120205727558132	-1.5318795671309482	0.125568	0.125568	chr7	3206725	0.9011210229721832	chr7:3206725:G:A
chr7:3207093	['A', 'G']	19959	28647.305923030668	3996.978089804451	0.0184376473307774	0.0113525125021904	1.624102799025316	0.10437	0.10437	chr7	3207093	0.9814243165327484	chr7:3207093:A:G
chr7:3207274	['A', 'G']	19959	10216.878176193151	1500.6298927434948	0.0200550787129251	0.0117410621005469	1.7081145250045973	0.0876307	0.0876307	chr7	3207274	1.0573437191190311	chr7:3207274:A:G
chr7:3207422	['A', 'C']	19959	2797.560661488349	401.8425155492813	0.0183962548334662	0.019769377597902	0.9305429441247808	0.352101	0.352101	chr7	3207422	0.4533327414908348	chr7:3207422:A:C
chr7:3207794	['A', 'C']	19959	4472.993308663242	615.6698315547212	0.0037904268635984	0.0161674309453995	0.2344483100870787	0.814639	0.814639	chr7	3207794	0.0890348023529483	chr7:3207794:A:C
chr7:3208130	['A', 'T']	19959	4279.286423094271	602.7986024802709	0.0074899650938877	0.0163712112565822	0.4575083038450389	0.647311	0.647311	chr7	3208130	0.1888870127894077	chr7:3208130:A:T
chr7:3208167	['G', 'C']	19959	8001.801823921431	976.0976772203236	-0.0172646828257787	0.0126152419384553	-1.368557409362906	0.171153	0.171153	chr7	3208167	0.7666154840690369	chr7:3208167:G:C
chr7:3208266	['C', 'T']	19959	4264.495639534884	594.050650069952	0.0046011249833626	0.0163901112069534	0.2807256720387998	0.778924	0.778924	chr7	3208266	0.1085049145877651	chr7:3208266:C:T
chr7:3208490	['G', 'A']	19959	9064.81257521059	1117.7016988926096	-0.0223712459821731	0.0121204458762597	-1.845744472651096	0.0649441	0.0649441	chr7	3208490	1.1874602973058186	chr7:3208490:G:A
chr7:3208851	['T', 'G']	19959	33394.67316364365	4512.851602701567	-0.0083715807880903	0.0138062210380556	-0.6063629406638381	0.544281	0.544281	chr7	3208851	0.2641768259606768	chr7:3208851:T:G
chr7:3208990	['C', 'T']	19959	540.0	94.14086172033528	0.0481880584387432	0.043862138245168	1.0986253832267678	0.271945	0.271945	chr7	3208990	0.5655189217444594	chr7:3208990:C:T
chr7:3209042	['T', 'C']	19959	29814.975244299672	4243.312686309024	0.0244460803862021	0.0116240879371693	2.10305363468844	0.0354736	0.0354736	chr7	3209042	1.450094735384862	chr7:3209042:T:C
chr7:3209508	['C', 'T']	19959	2553.3837943475646	290.764747776809	-0.017519913191984	0.0205550302335475	-0.8523418838562481	0.394035	0.394035	chr7	3209508	0.4044652004288267	chr7:3209508:C:T
chr7:3209739	['T', 'C']	19959	9748.465273601923	1261.3354299925925	-0.0067497866356816	0.0117154686125204	-0.5761431197441057	0.564525	0.564525	chr7	3209739	0.2483168205740269	chr7:3209739:T:C
chr7:3209891	['C', 'A']	19959	6353.318318468784	958.4142703654323	0.0177918580593912	0.0138319267270214	1.2862892068849625	0.198357	0.198357	chr7	3209891	0.7025524687076983	chr7:3209891:C:A
chr7:3210007	['T', 'C']	19959	22411.491505888247	3092.971160913673	0.0078184436743041	0.0101672200640156	0.7689853888355956	0.441911	0.441911	chr7	3210007	0.3546651878926892	chr7:3210007:T:C
chr7:3210773	['T', 'G']	19959	21383.28544224505	2885.47130182267	0.0021767523287169	0.0101012430107284	0.2154935116802001	0.829385	0.829385	chr7	3210773	0.0812438234163426	chr7:3210773:T:G
chr7:3211705	['G', 'C']	19959	7534.019798506342	926.3521143914538	-0.012993840644499	0.012970759565501	-1.0017794701136362	0.316462	0.316462	chr7	3211705	0.4996784315584885	chr7:3211705:G:C
chr7:3211926	['G', 'A']	19959	7534.755023300095	929.1015300562792	-0.0125108850474578	0.0129690670165912	-0.9646711695955276	0.334721	0.334721	chr7	3211926	0.4753170396648724	chr7:3211926:G:A
chr7:3212351	['G', 'T']	19959	12297.0	1815.4078952317568	0.0172389053513135	0.0109520052472016	1.5740410054787233	0.115494	0.115494	chr7	3212351	0.9374405771101574	chr7:3212351:G:T
chr7:3212923	['A', 'G']	19959	26225.4424245468	3541.0783141598104	-0.0004270920010802	0.0106769396591932	-0.0400013500790462	0.968092	0.968092	chr7	3212923	0.0140833687311073	chr7:3212923:A:G
chr7:3212978	['C', 'T']	19959	10504.351650078606	1546.316705556139	0.0143210346052049	0.0118378212082689	1.2097694629144655	0.226382	0.226382	chr7	3212978	0.6451581075696723	chr7:3212978:C:T
chr7:3213314	['G', 'A']	19959	12440.102677228517	1830.3619011401336	0.0165399741248291	0.0109151036284169	1.515329096992557	0.129705	0.129705	chr7	3213314	0.8870432819686962	chr7:3213314:G:A
chr7:3213621	['C', 'T']	19959	1606.9661603248614	188.2716912485726	-0.0307323246208248	0.0257068569233306	-1.1954913318451328	0.231909	0.231909	chr7	3213621	0.6346823967932672	chr7:3213621:C:T
chr7:3213785	['A', 'G']	19959	523.2883998395829	61.72777182492018	-0.0058215438929841	0.0445363336533973	-0.1307144844542025	0.896002	0.896002	chr7	3213785	0.047691020931631	chr7:3213785:A:G
chr7:3214012	['T', 'A']	19959	14465.972628834968	1889.992335505392	-0.0072033890530973	0.0105237983035606	-0.6844856624304708	0.493676	0.493676	chr7	3214012	0.3065579854418415	chr7:3214012:T:A
chr7:3214218	['C', 'T']	19959	23427.737931725896	3078.057881324226	-0.0080177425821434	0.010234167022541	-0.783428936080889	0.433385	0.433385	chr7	3214218	0.3631261242343903	chr7:3214218:C:T
chr7:3214626	['C', 'T']	19959	7496.009126009127	930.208116978882	-0.0118191447225598	0.0130073822924695	-0.9086489853844232	0.363546	0.363546	chr7	3214626	0.4394406294205682	chr7:3214626:C:T
chr7:3214735	['T', 'C']	19959	7766.945725167885	962.1385705929724	-0.0113507305046497	0.0128237874553755	-0.8851308978839701	0.376097	0.376097	chr7	3214735	0.424700130785636	chr7:3214735:T:C
chr7:3215367	['A', 'G']	19959	4151.753679435477	603.6362709117836	0.0109706482776307	0.016701328106914	0.6568728072044205	0.51127	0.51127	chr7	3215367	0.2913496898017219	chr7:3215367:A:G
chr7:3215994	['T', 'C']	19959	4129.034379071866	597.1766373689003	0.0098045211396434	0.0166896462455284	0.5874612915939024	0.556901	0.556901	chr7	3215994	0.2542220022680934	chr7:3215994:T:C
chr7:3216778	['T', 'C']	19959	7553.892352410545	916.043304058412	-0.015131079896429	0.0129559568325372	-1.167885945592939	0.242867	0.242867	chr7	3216778	0.6146314917470842	chr7:3216778:T:C
chr7:3217062	['C', 'G']	19959	7488.125526157546	916.4325170997994	-0.0137322108631733	0.0129988866757878	-1.0564143842219564	0.290792	0.290792	chr7	3217062	0.5364175455559379	chr7:3217062:C:G
chr7:3217341	['A', 'G']	19959	21947.29885748647	2862.887170547837	-0.0074190806438012	0.0101689883907144	-0.729579025832676	0.465656	0.465656	chr7	3217341	0.3319347967676796	chr7:3217341:A:G
chr7:3217886	['C', 'T']	19959	1916.3840641443248	226.50436800750103	-0.0310669995474224	0.0237263600949493	-1.3093875092132534	0.190418	0.190418	chr7	3217886	0.7202920006407132	chr7:3217886:C:T
chr7:3217922	['A', 'G']	19959	2384.5531434874165	273.01914983880096	-0.0111598974277027	0.0212593694049088	-0.5249401906119551	0.599631	0.599631	chr7	3217922	0.2221159228869311	chr7:3217922:A:G
chr7:3217990	['C', 'A']	19959	7485.875313220407	914.4436920498308	-0.0135911273489805	0.0129919247241969	-1.046121158912479	0.295518	0.295518	chr7	3217990	0.5294160611022062	chr7:3217990:C:A
chr7:3218048	['C', 'T']	19959	931.233286559086	132.69589401852457	-0.0066981566656439	0.0334420958720484	-0.2002911746701373	0.841255	0.841255	chr7	3218048	0.0750723415305742	chr7:3218048:C:T
chr7:3218062	['G', 'A']	19959	4954.489400090211	619.4867684401358	-0.0137191752005602	0.0153312813807546	-0.894848568742722	0.370879	0.370879	chr7	3218062	0.430767756701904	chr7:3218062:G:A
chr7:3218104	['C', 'T']	19959	17460.87483715803	2449.298146187344	0.0111448543056786	0.0101561328401737	1.0973521596324394	0.272501	0.272501	chr7	3218104	0.564631899649045	chr7:3218104:C:T
chr7:3218354	['A', 'G']	19959	7176.078622970535	1089.2382480627257	0.0201640685370567	0.0131758679732615	1.5303787635073949	0.125939	0.125939	chr7	3218354	0.8998397594713556	chr7:3218354:A:G
chr7:3218856	['T', 'A']	19959	27023.769820587346	3617.005058312501	-0.0041852038264059	0.0107843546829068	-0.3880810627491224	0.69796	0.69796	chr7	3218856	0.1561694660259132	chr7:3218856:T:A
chr7:3218874	['T', 'G']	19959	2313.11589337609	249.73488277204964	-0.0173168663361035	0.02154489654809	-0.8037572284207012	0.421547	0.421547	chr7	3218874	0.3751539970707754	chr7:3218874:T:G
chr7:3218921	['A', 'G']	19959	1919.192313473969	230.92932932421195	-0.028651356360416	0.0237102024015554	-1.2083977975041038	0.226909	0.226909	chr7	3218921	0.6441482781440602	chr7:3218921:A:G
chr7:3219007	['G', 'A']	19959	1901.381057379104	229.3049995029923	-0.0290823332819539	0.0238210779597761	-1.220865543157274	0.222151	0.222151	chr7	3219007	0.6533517274669797	chr7:3219007:G:A
chr7:3219456	['A', 'G']	19959	1916.1920128275792	232.23765177493632	-0.0282168067783099	0.023728444819674	-1.1891553362534055	0.234393	0.234393	chr7	3219456	0.6300553623927168	chr7:3219456:A:G
chr7:3219978	['AAATT', 'A']	19959	4119.03187330861	608.7721996017726	0.0133191394067666	0.0167026272698191	0.7974278053150186	0.425212	0.425212	chr7	3219978	0.3713944876571034	chr7:3219978:AAATT:A
chr7:3220964	['C', 'G']	19959	2280.34275405893	247.87853616150505	-0.016290130445923	0.0217008857974722	-0.7506666132412205	0.452862	0.452862	chr7	3220964	0.3440341197734143	chr7:3220964:C:G
chr7:3221811	['G', 'A']	19959	7502.383007518796	910.682217206778	-0.0146753735573404	0.0129884574390226	-1.129878095704394	0.258541	0.258541	chr7	3221811	0.5874705757351442	chr7:3221811:G:A
chr7:3222127	['T', 'G']	19959	18088.59431407941	2409.68360854379	-0.0014613766985199	0.0101392876069347	-0.144130115958092	0.885399	0.885399	chr7	3222127	0.0528609728639781	chr7:3222127:T:G
chr7:3222136	['C', 'A']	19959	12830.499699067112	1667.4709126409475	-0.0078759816533294	0.0108382226202362	-0.7266857241540752	0.467427	0.467427	chr7	3222136	0.3302862050538868	chr7:3222136:C:A
chr7:3222325	['C', 'T']	19959	17783.345963013082	2356.052258023477	-0.0022540478709785	0.0101543229030474	-0.2219791405591468	0.824332	0.824332	chr7	3222325	0.0838978408166476	chr7:3222325:C:T
chr7:3222368	['T', 'A']	19959	17784.0192481203	2354.941582693096	-0.0023407454844067	0.010153685993699	-0.2305316006285129	0.817681	0.817681	chr7	3222368	0.0874160935907147	chr7:3222368:T:A
chr7:3222407	['C', 'T']	19959	17659.539163117013	2354.1732534238768	-0.0012891451939818	0.0101598748425674	-0.1268859325491568	0.899032	0.899032	chr7	3222407	0.0462248497839162	chr7:3222407:C:T
chr7:3222446	['G', 'A']	19959	17633.417410043097	2350.096056948081	-0.0011574476257721	0.0101669223501149	-0.1138444443572524	0.909362	0.909362	chr7	3222446	0.0412631978493198	chr7:3222446:G:A
chr7:3222482	['A', 'G']	19959	5242.626698080104	735.9681537550377	0.0113514515146668	0.0149468048579035	0.7594567282160266	0.447588	0.447588	chr7	3222482	0.3491215655834637	chr7:3222482:A:G
chr7:3223229	['A', 'C']	19959	4268.213849083075	638.0679826977444	0.0157701977408803	0.0163989948921541	0.9616563603190962	0.336234	0.336234	chr7	3223229	0.4733583727948537	chr7:3223229:A:C
chr7:3224215	['ATAT', 'A']	19959	751.3011377875796	95.34377765864544	0.0007290678643523	0.0373299176782481	0.0195303903597187	0.984418	0.984418	chr7	3224215	0.0068204538587063	chr7:3224215:ATAT:A
chr7:3225246	['G', 'T']	19959	7338.309022556392	906.3689220015294	-0.0118565462300159	0.0130971843299395	-0.9052744415387448	0.365331	0.365331	chr7	3225246	0.4373134743587952	chr7:3225246:G:T
chr7:3226674	['G', 'C']	19959	5755.478936810435	819.7277385066544	0.0078730997478126	0.0144178396875021	0.5460665341311363	0.585026	0.585026	chr7	3226674	0.2328248323697661	chr7:3226674:G:C
chr7:3227089	['C', 'T']	19959	9485.475248020844	1220.6498637182754	-0.005978164122619	0.0118756306455218	-0.5033976132352508	0.61469	0.61469	chr7	3227089	0.2113438520819165	chr7:3227089:C:T
chr7:3229898	['A', 'C']	19959	2072.0	238.64233710749627	-0.0267350176016588	0.0228312928432543	-1.1709813274791352	0.24162	0.24162	chr7	3229898	0.6168671200089249	chr7:3229898:A:C
chr7:3230927	['G', 'C']	19959	7704.386010622307	950.8287526616682	-0.013432120069048	0.0128228569576933	-1.0475138351277598	0.294875	0.294875	chr7	3230927	0.5303620461063482	chr7:3230927:G:C
chr7:3231263	['G', 'A']	19959	8926.447239202324	1130.6186977647371	-0.0095796003129117	0.0121355135882872	-0.789385652549355	0.429896	0.429896	chr7	3231263	0.3666365957902027	chr7:3231263:G:A
chr7:3231682	['C', 'T']	19959	1503.2482684315971	216.3289870487081	0.0034612923422185	0.0268914685586469	0.1287133997412552	0.897586	0.897586	chr7	3231682	0.0469239298960281	chr7:3231682:C:T
chr7:3231710	['TG', 'T']	19959	7231.1269335759935	1066.5844095383843	0.0163558201884552	0.0132364923272069	1.2356612147794424	0.216599	0.216599	chr7	3231710	0.6643435527683366	chr7:3231710:TG:T
chr7:3231735	['G', 'GTC']	19959	5373.5368931532175	797.5123356147218	0.0134295787321117	0.0151408695982891	0.8869753910058901	0.375103	0.375103	chr7	3231735	0.4258494624335598	chr7:3231735:G:GTC
chr7:3232366	['T', 'C']	19959	11344.410314238465	1451.7137134664576	-0.0126603502851909	0.0112308625906795	-1.127282092801822	0.259637	0.259637	chr7	3232366	0.5856334176081331	chr7:3232366:T:C
chr7:3232424	['G', 'A']	19959	6641.9983463619965	975.0174453917562	0.0172297695170147	0.0135720038383156	1.269508152390341	0.204275	0.204275	chr7	3232424	0.6897847808291501	chr7:3232424:G:A
chr7:3232894	['G', 'A']	19959	24036.02134910294	3256.1107017437275	-0.0027112207843846	0.0103358118599465	-0.2623132871536853	0.793083	0.793083	chr7	3232894	0.1006813592703983	chr7:3232894:G:A
chr7:3233265	['G', 'C']	19959	10842.172889000252	1437.8785763407518	-0.0037343105597053	0.0113762868638706	-0.3282539025598031	0.742723	0.742723	chr7	3233265	0.1291731270223042	chr7:3233265:G:C
chr7:3234534	['A', 'G']	19959	23505.06600511201	3149.2971756852007	-0.0017392241462767	0.0102783911813699	-0.1692117098470775	0.865632	0.865632	chr7	3234534	0.0626666972853994	chr7:3234534:A:G
chr7:3235570	['G', 'A']	19959	1766.03511235955	181.85773248806885	-0.0337620390472088	0.0244443280169833	-1.3811809031425093	0.167239	0.167239	chr7	3235570	0.7766624379631699	chr7:3235570:G:A
chr7:3235891	['T', 'C']	19959	1653.0828239302534	251.14881347075	0.0136544084009358	0.0253827653205897	0.5379401427889288	0.590624	0.590624	chr7	3235891	0.2286889094606927	chr7:3235891:T:C
chr7:3236548	['A', 'C']	19959	31288.270508644448	4265.244867394154	0.0017038464618236	0.0122205427585	0.1394247780556677	0.889116	0.889116	chr7	3236548	0.051041574380267	chr7:3236548:A:C
chr7:3236636	['T', 'C']	19959	13840.38688179586	1966.5428232458032	0.0086912399578798	0.0106732188612296	0.8143035452454453	0.415481	0.415481	chr7	3236636	0.3814488317687428	chr7:3236636:T:C
chr7:3237576	['A', 'G']	19959	18333.207955058428	2559.8680348115404	0.0063927353392817	0.0101525966030971	0.6296650590186612	0.528921	0.528921	chr7	3237576	0.2766091896399944	chr7:3237576:A:G
chr7:3237578	['ATG', 'A']	19959	18329.95951640413	2562.7499305490915	0.0067550887053544	0.0101553951664916	0.6651724127529067	0.505948	0.505948	chr7	3237578	0.2958941165071295	chr7:3237578:ATG:A
chr7:3237585	['TACATG', 'T']	19959	18333.26691729323	2563.710666892792	0.0067213924923741	0.0101521570993262	0.6620654533429416	0.507937	0.507937	chr7	3237585	0.2941901504111002	chr7:3237585:TACATG:T
chr7:3238010	['G', 'C']	19959	3501.0	408.2295308598379	-0.0178854853613781	0.0179584703749842	-0.995935900325466	0.319293	0.319293	chr7	3238010	0.4958106025839418	chr7:3238010:G:C
chr7:3238325	['T', 'C']	19959	15708.787052810903	2209.8361062088675	0.0060557099678376	0.0103654679051865	0.5842196438433396	0.559079	0.559079	chr7	3238325	0.2525268203068843	chr7:3238325:T:C
chr7:3238333	['A', 'G']	19959	18301.916975648863	2545.638579396513	0.0050915201432193	0.0101553959852186	0.5013610646625768	0.616123	0.616123	chr7	3238333	0.2103325786004551	chr7:3238333:A:G
chr7:3238545	['T', 'C']	19959	18032.80698501779	2521.420189544796	0.0056862802342622	0.0101596625437575	0.5596918411188825	0.575696	0.575696	chr7	3238545	0.2398067880608685	chr7:3238545:T:C
chr7:3238647	['C', 'G']	19959	4183.209590139293	535.1466598001015	-0.010389741996362	0.0164855477663382	-0.6302333500605167	0.528549	0.528549	chr7	3238647	0.276914744509508	chr7:3238647:C:G
chr7:3239127	['A', 'G']	19959	30598.59921828021	4110.011348527969	-0.0067827632937959	0.011918735045401	-0.569084157669325	0.569305	0.569305	chr7	3239127	0.2446550019202742	chr7:3239127:A:G
chr7:3239823	['T', 'C']	19959	3838.384626947938	442.3839889011806	-0.0170641578523475	0.0171856587840952	-0.992930097514786	0.320756	0.320756	chr7	3239823	0.4938252110480619	chr7:3239823:T:C
chr7:3239850	['G', 'A']	19959	5586.434985686299	758.560772937021	-0.002900221587956	0.0145574861970229	-0.1992254396606673	0.842088	0.842088	chr7	3239850	0.0746425214250405	chr7:3239850:G:A
chr7:3239878	['G', 'A']	19959	14911.47105118051	2144.3759826909672	0.009367334626934	0.0104799190276742	0.8938365460837815	0.37142	0.37142	chr7	3239878	0.4301347143394328	chr7:3239878:G:A
chr7:3239933	['C', 'T']	19959	30555.49460963748	4104.322331578225	-0.0076151053193398	0.01190939058638	-0.6394202343190191	0.522557	0.522557	chr7	3239933	0.281866330221108	chr7:3239933:C:T
chr7:3240669	['A', 'G']	19959	4916.809966343495	683.8132770640109	-0.0002671192952143	0.0153433115727957	-0.0174094942898773	0.98611	0.98611	chr7	3240669	0.0060746370583639	chr7:3240669:A:G
chr7:3240728	['A', 'G']	19959	4257.426617227038	541.3020919897193	-0.0119341082247016	0.0163548363443214	-0.7296990305161516	0.465583	0.465583	chr7	3240728	0.3320028856197227	chr7:3240728:A:G
chr7:3241017	['A', 'G']	19959	503.0504083780127	94.2057750435258	0.0657309386315493	0.045261565626549	1.4522462429579237	0.146449	0.146449	chr7	3241017	0.8343135894720695	chr7:3241017:A:G
chr7:3241848	['G', 'A']	19959	970.1458208057728	136.56358974292195	-0.0005301477814026	0.0328805875706705	-0.0161234278512575	0.987136	0.987136	chr7	3241848	0.0056230094573572	chr7:3241848:G:A
chr7:3241866	['T', 'C']	19959	15886.387853277209	2248.763032815254	0.0065671809297696	0.0103548064710312	0.6342157092111855	0.525947	0.525947	chr7	3241866	0.2790580177611869	chr7:3241866:T:C
chr7:3242045	['G', 'A']	19959	7892.372575552548	1044.4436758998331	-0.0004418001293012	0.012700626179194	-0.0347856966316357	0.972251	0.972251	chr7	3242045	0.0122216014905992	chr7:3242045:G:A
chr7:3242194	['T', 'C']	19959	24281.0827403027	3322.3005777311746	-0.0016428695624132	0.0103458518659344	-0.1587950014848604	0.873832	0.873832	chr7	3242194	0.0585720553360476	chr7:3242194:T:C
chr7:3242201	['G', 'T']	19959	881.0441426996694	118.8852654881372	-0.0061018463312197	0.0343389825710964	-0.1776944415457353	0.858965	0.858965	chr7	3242201	0.0660245318806828	chr7:3242201:G:T
chr7:3242312	['C', 'G']	19959	32670.273738537857	4450.744718464137	-0.0006557494965365	0.0131046076011268	-0.0500396132792394	0.960091	0.960091	chr7	3242312	0.0176876014137123	chr7:3242312:C:G
chr7:3242752	['C', 'T']	19959	3449.691355549987	392.5446453657573	-0.016503906739131	0.0179965309929515	-0.9170604460156712	0.359122	0.359122	chr7	3242752	0.4447579889537383	chr7:3242752:C:T
chr7:3242828	['G', 'A']	19959	5948.874711721649	879.8274742286055	0.0093590740203728	0.0141868405951237	0.6597010770382342	0.509453	0.509453	chr7	3242828	0.2928958759994114	chr7:3242828:G:A
chr7:3243200	['T', 'C']	19959	32717.63924240906	4443.020348804362	-0.0021779683304389	0.0131385103783711	-0.1657698070570003	0.86834	0.86834	chr7	3243200	0.0613101927822784	chr7:3243200:T:C
chr7:3244000	['A', 'G']	19959	3348.0	431.6741909958967	-0.0087656615068579	0.0181583778628891	-0.4827337316717349	0.62929	0.62929	chr7	3244000	0.201149169538587	chr7:3244000:A:G
chr7:3244506	['T', 'C']	19959	30543.242393864963	4136.143594847453	-0.0020168058714594	0.0119260310547043	-0.1691095606080876	0.865712	0.865712	chr7	3244506	0.0626265625015817	chr7:3244506:T:C
chr7:3244891	['A', 'G']	19959	29523.87535708916	3969.8651980381137	-0.0055493143081168	0.0115276038922385	-0.4813935627900179	0.630242	0.630242	chr7	3244891	0.2004926583495031	chr7:3244891:A:G
chr7:3244920	['A', 'G']	19959	11219.37272590588	1509.3581875728796	-0.0056395180665672	0.0111924334394209	-0.5038688053934963	0.614359	0.614359	chr7	3244920	0.2115777751834127	chr7:3244920:A:G
chr7:3245410	['C', 'A']	19959	29440.95014280704	3976.8046453151833	-0.0038351532959289	0.0114930678815041	-0.3336927385681692	0.738615	0.738615	chr7	3245410	0.1315818768216772	chr7:3245410:C:A
chr7:3245630	['A', 'G']	19959	10979.100165355514	1502.732765037327	-0.0036326213818789	0.0112622342703778	-0.3225489094498369	0.74704	0.74704	chr7	3245630	0.1266561434132694	chr7:3245630:A:G
chr7:3245801	['G', 'A']	19959	10976.19974943623	1499.8374396365475	-0.0038999361201477	0.0112639862351441	-0.3462305474042343	0.729173	0.729173	chr7	3245801	0.1371694208839078	chr7:3245801:G:A
chr7:3245812	['G', 'A']	19959	9625.44678292243	1202.697240649454	-0.0100671934422677	0.0118006718611856	-0.8531034131522959	0.393612	0.393612	chr7	3245812	0.4049316697571078	chr7:3245812:G:A
chr7:3246466	['C', 'T']	19959	19308.90228502706	2611.836856827705	0.0016720173999729	0.0100899282400901	0.1657115254129927	0.868386	0.868386	chr7	3246466	0.0612871867972558	chr7:3246466:C:T
chr7:3247509	['T', 'C']	19959	23008.91685460833	3186.083040458822	0.0028223267312295	0.0102162890305162	0.2762575258784483	0.782353	0.782353	chr7	3247509	0.1065972477574689	chr7:3247509:T:C
chr7:3247568	['C', 'T']	19959	18733.26304707475	2615.904440028499	0.0039338424000451	0.010116950131966	0.3888367886301566	0.697401	0.697401	chr7	3247568	0.1565174342267893	chr7:3247568:C:T
chr7:3248254	['T', 'C']	19959	3438.861481407237	392.87224677974535	-0.0173164930416624	0.0180232835480309	-0.960784587087867	0.336672	0.336672	chr7	3248254	0.472793001078929	chr7:3248254:T:C
chr7:3248839	['A', 'G']	19959	22590.659266312523	3123.0880388567343	0.0015985844153348	0.0101871492195817	0.1569216648227773	0.875308	0.875308	chr7	3248839	0.0578391022191564	chr7:3248839:A:G
chr7:3248950	['A', 'G']	19959	11881.785929043896	1657.6528719677017	0.0002578313988387	0.0110302628978079	0.0233749096669297	0.981351	0.981351	chr7	3248950	0.008175630643755	chr7:3248950:A:G
chr7:3248998	['G', 'T']	19959	5031.25207936667	723.8721835113301	0.0056622631055054	0.0151771402379499	0.3730783940012041	0.709094	0.709094	chr7	3248998	0.1492961893933597	chr7:3248998:G:T
chr7:3249285	['C', 'T']	19959	4233.636349969934	556.3497656253276	-0.0053758251670285	0.0163524470648157	-0.3287474434695003	0.74235	0.74235	chr7	3249285	0.1293912871331625	chr7:3249285:C:T
chr7:3250253	['T', 'A']	19959	4691.470110738086	586.2061082276081	-0.0110898427718461	0.0156424370052846	-0.7089587618668067	0.478358	0.478358	chr7	3250253	0.3202469585534496	chr7:3250253:T:A
chr7:3250547	['T', 'C']	19959	9391.41160553217	1245.9293279080753	-0.0091580095424811	0.011917110288268	-0.7684756892362521	0.442214	0.442214	chr7	3250547	0.3543675122627307	chr7:3250547:T:C
chr7:3250618	['T', 'C']	19959	6717.038502030382	1004.2952175722038	0.0135466569102679	0.0136093269257696	0.9953950687022604	0.319556	0.319556	chr7	3250618	0.4954530237031949	chr7:3250618:T:C
chr7:3250642	['G', 'A']	19959	4236.273492707864	560.1059365020104	-0.0046072504313998	0.0163503523977762	-0.2817829438359068	0.778113	0.778113	chr7	3250642	0.1089573288292697	chr7:3250642:G:A
chr7:3251557	['A', 'G']	19959	22402.71411381298	3068.000603672049	-0.0020221200821836	0.0101791576537399	-0.1986529878963675	0.842536	0.842536	chr7	3251557	0.0744115334627662	chr7:3251557:A:G
chr7:3251562	['C', 'T']	19959	2167.520381047881	319.0903890138564	0.0085334628318394	0.0222899802035446	0.3828385110222019	0.701844	0.701844	chr7	3251562	0.1537594084799715	chr7:3251562:C:T
chr7:3251964	['G', 'A']	19959	4306.058904458588	554.072842026315	-0.0084042672629576	0.0163880158400386	-0.5128300671045638	0.608076	0.608076	chr7	3251964	0.2160421373096701	chr7:3251964:G:A
chr7:3252519	['G', 'A']	19959	31671.17362329008	4321.920277502211	-0.001489334552363	0.0124598026215119	-0.1195311513034521	0.904856	0.904856	chr7	3252519	0.0434205295034741	chr7:3252519:G:A
chr7:3252878	['C', 'T']	19959	3200.801844241756	409.0778634603436	-0.0104358346425668	0.0185339670008365	-0.5630653514218436	0.573397	0.573397	chr7	3252878	0.2415445836023944	chr7:3252878:C:T
chr7:3253353	['T', 'C']	19959	11935.794046903187	1723.5624665196062	0.0071709444912643	0.0109740229215044	0.6534471945755066	0.513476	0.513476	chr7	3253353	0.2894798506278525	chr7:3253353:T:C
chr7:3254666	['G', 'A']	19959	3540.8870401924423	449.1756561019843	-0.0033450849121892	0.0177637994578982	-0.1883090900748675	0.850636	0.850636	chr7	3254666	0.0702562413368959	chr7:3254666:G:A
chr7:3255046	['C', 'T']	19959	38448.77916416116	5252.409499567306	0.0246452345601939	0.026692260593479	0.9233101285626888	0.355857	0.355857	chr7	3255046	0.4487244868232216	chr7:3255046:C:T
chr7:3255597	['A', 'C']	19959	5197.301994587551	912.5942902542791	0.0394505496101306	0.0149261631528312	2.643046924128491	0.00822279	0.00822279	chr7	3255597	2.084980800949131	chr7:3255597:A:C
chr7:3255752	['A', 'T']	19959	32492.39569967923	4441.727332189993	0.0028456718543948	0.0129619043403788	0.2195411862074953	0.826231	0.826231	chr7	3255752	0.082898514423135	chr7:3255752:A:T
chr7:3255883	['T', 'C']	19959	10468.769651092844	1603.7711375666215	0.0183532964797383	0.0114213417270785	1.6069299840862874	0.108086	0.108086	chr7	3255883	0.966230555042972	chr7:3255883:T:C
chr7:3255964	['A', 'T']	19959	9787.451889345495	1536.3368789930744	0.0234737066148679	0.0116883487633092	2.008299640112882	0.0446249	0.0446249	chr7	3255964	1.3504227440897638	chr7:3255964:A:T
chr7:3256169	['G', 'A']	19959	3592.0	489.2823615109628	-0.0029203726689989	0.0175941244464663	-0.1659856776553299	0.86817	0.86817	chr7	3256169	0.0613952254767741	chr7:3256169:G:A
chr7:3256428	['C', 'G']	19959	4899.982009521424	686.947609939074	0.00126816235052	0.0153901982473486	0.0824006507348595	0.934329	0.934329	chr7	3256428	0.0295001711732033	chr7:3256428:C:G
chr7:3256500	['T', 'A']	19959	4634.089624060151	627.3306274835779	-0.0020987310297204	0.0157115025677605	-0.1335792691163087	0.893737	0.893737	chr7	3256500	0.0487902622474511	chr7:3256500:T:A
chr7:3256566	['G', 'A']	19959	4945.991230268103	707.3138090646426	0.0046518721050438	0.0153227794301787	0.3035919250969437	0.761442	0.761442	chr7	3256566	0.1183631718279623	chr7:3256566:G:A
chr7:3257407	['A', 'G']	19959	5072.508292829583	678.0395428926978	-0.0040846215539043	0.0151096604981539	-0.2703317890169265	0.786908	0.786908	chr7	3257407	0.1040760394679807	chr7:3257407:A:G
chr7:3258884	['A', 'C']	19959	4654.699639206254	494.93637257222673	-0.0272281445942963	0.0157023841471766	-1.734013404530811	0.0829312	0.0829312	chr7	3258884	1.081282050406805	chr7:3258884:A:C
chr7:3259035	['T', 'G']	19959	648.0	45.9855680419884	-0.0722325913055533	0.0400098911330087	-1.805368354175812	0.0710321	0.0710321	chr7	3259035	1.148545345613312	chr7:3259035:T:G
chr7:3259389	['A', 'T']	19959	641.0642381119407	50.82436003608304	-0.0656337426727666	0.0402195587309901	-1.6318861952653472	0.102719	0.102719	chr7	3259389	0.9883492172405246	chr7:3259389:A:T
chr7:3259716	['A', 'G']	19959	17007.521229134294	2449.5883071610574	0.0092717113810274	0.0101915195613008	0.9097476902496344	0.362967	0.362967	chr7	3259716	0.4401328580751382	chr7:3259716:A:G
chr7:3259727	['T', 'C']	19959	4955.489700796872	688.4682581833716	-0.0005889669334071	0.015311608677508	-0.0384653856960393	0.969317	0.969317	chr7	3259727	0.0135341704862054	chr7:3259727:T:C
chr7:3262012	['T', 'C']	19959	1832.734599769436	373.8943085662643	0.0722620130841898	0.0240279996381369	3.007408613803067	0.00263814	0.00263814	chr7	3262012	2.578702161172463	chr7:3262012:T:C
chr7:3262060	['C', 'G']	19959	1831.1834945132032	372.9909109469132	0.072039507584849	0.0240469382181399	2.995787111496202	0.00274074	0.00274074	chr7	3262060	2.562132161804914	chr7:3262060:C:G
chr7:3262179	['A', 'T']	19959	4256.279506841078	597.077999668589	-0.0028414018255871	0.016309333894954	-0.1742193668906504	0.861695	0.861695	chr7	3262179	0.0646464270482872	chr7:3262179:A:T
chr7:3262495	['A', 'G']	19959	1073.0537629020944	94.37882868771388	-0.050569398490523	0.0311218655518568	-1.624883264348721	0.104203	0.104203	chr7	3262495	0.982119777536585	chr7:3262495:A:G
chr7:3263067	['T', 'C']	19959	10912.827335605454	1538.2027439655735	0.0072895665654435	0.0112916897589449	0.6455691505045924	0.518566	0.518566	chr7	3263067	0.28519596133536	chr7:3263067:T:C
chr7:3263084	['T', 'C']	19959	4963.227409487514	713.28983226994	0.0067054592814469	0.0152994176308964	0.43828199498951	0.661187	0.661187	chr7	3263084	0.1796756939447635	chr7:3263084:T:C
chr7:3263411	['CAG', 'C']	19959	652.5742922723828	49.38391332007004	-0.0681315981691762	0.0402306352770096	-1.6935252873849356	0.0903711	0.0903711	chr7	3263411	1.04397043144044	chr7:3263411:CAG:C
chr7:3263431	['C', 'T']	19959	1073.657935749838	95.0149746467597	-0.0493534712236177	0.0311941327665489	-1.5821395514653305	0.113634	0.113634	chr7	3263431	0.94449170556934	chr7:3263431:C:T
chr7:3263745	['T', 'C']	19959	800.6094774590124	83.81734111631938	-0.0316767978696477	0.036367882686709	-0.8710102301672982	0.383759	0.383759	chr7	3263745	0.4159414262261486	chr7:3263745:T:C
chr7:3263995	['G', 'A']	19959	1070.0536125864314	94.85284099050835	-0.0498938172305498	0.0311908472284612	-1.5996300730498425	0.109697	0.109697	chr7	3263995	0.959805249373887	chr7:3263995:G:A
chr7:3264103	['A', 'G']	19959	26614.33380105237	3513.276922191012	-0.0105132819220376	0.0106719977582452	-0.9851278233182688	0.324573	0.324573	chr7	3264103	0.4886876103222226	chr7:3264103:A:G
chr7:3264731	['T', 'C']	19959	640.2887218045112	46.91337337007618	-0.0691159180079838	0.0402488104390884	-1.7172164159381105	0.0859552	0.0859552	chr7	3264731	1.0657278448292409	chr7:3264731:T:C
chr7:3265222	['T', 'C']	19959	4726.4736182793	512.0468496678251	-0.0272868798045545	0.0156067585901092	-1.7484014792057787	0.0804099	0.0804099	chr7	3265222	1.0946904779843396	chr7:3265222:T:C
chr7:3265372	['T', 'C']	19959	881.0	82.30115294977074	-0.0426668363789422	0.0342971079611422	-1.2440359819050248	0.213501	0.213501	chr7	3265372	0.6706000864775296	chr7:3265372:T:C
chr7:3265457	['G', 'A']	19959	4706.471613970036	511.6220123735607	-0.0269774662390197	0.0156377335276677	-1.7251519340247496	0.0845156	0.0845156	chr7	3265457	1.0730631210075787	chr7:3265457:G:A
chr7:3265735	['C', 'G']	19959	878.0	81.41034115957521	-0.0423974480487125	0.0343473722399092	-1.234372392524678	0.217079	0.217079	chr7	3265735	0.6633821877166733	chr7:3265735:C:G
chr7:3266483	['G', 'C']	19959	6385.319921835855	882.7788835227783	0.0036693760434414	0.0138183258566318	0.2655441825234112	0.790593	0.790593	chr7	3266483	0.1020470352685753	chr7:3266483:G:C
chr7:3267076	['C', 'G']	19959	36007.0202465671	4952.431242660768	0.0237920456873249	0.0170556589189615	1.3949649087362046	0.163042	0.163042	chr7	3267076	0.7877005059110271	chr7:3267076:C:G
chr7:3267419	['T', 'C']	19959	29864.01850526506	4129.821876140901	0.0132169705487876	0.0119180894436685	1.108984003791743	0.26745	0.26745	chr7	3267419	0.5727573977689642	chr7:3267419:T:C
chr7:3268229	['T', 'C']	19959	4348.653638003609	556.2353875050649	-0.0026838821869517	0.0161723890402863	-0.1659545896568544	0.868194	0.868194	chr7	3268229	0.0613832198517251	chr7:3268229:T:C
chr7:3268290	['A', 'G']	19959	29141.380186410097	4031.38629114954	0.0129428198190077	0.0113311820906507	1.142230326497604	0.253372	0.253372	chr7	3268290	0.5962413804446041	chr7:3268290:A:G
chr7:3268563	['C', 'T']	19959	10563.058475722804	1448.3648220320017	0.004492236248149	0.0114483364142521	0.3923920546706352	0.694773	0.694773	chr7	3268563	0.1581570672814345	chr7:3268563:C:T
chr7:3268719	['C', 'T']	19959	19739.98902695661	2737.0878984765186	0.0077372874019714	0.0101017708142768	0.7659337698531341	0.443725	0.443725	chr7	3268719	0.35288610192085	chr7:3268719:C:T
chr7:3268731	['A', 'G']	19959	37036.0	5048.125210413344	0.0179531057109823	0.0197102948164064	0.9108491718773558	0.362386	0.362386	chr7	3268731	0.4408285886999468	chr7:3268731:A:G
chr7:3271564	['T', 'C']	19959	3356.188843813404	441.8070894196984	0.0034000780464236	0.0183493835265338	0.1852965818446715	0.852998	0.852998	chr7	3271564	0.0690519871091265	chr7:3271564:T:C
chr7:3271855	['A', 'G']	19959	33919.196662156064	4649.4907835225495	0.0135019212235495	0.014183102782452	0.9519723173870436	0.341123	0.341123	chr7	3271855	0.4670889975778479	chr7:3271855:A:G
chr7:3271896	['T', 'A']	19959	33912.19455720944	4649.143316236236	0.0135422805375635	0.0141791173097537	0.9550862893452384	0.339546	0.339546	chr7	3271896	0.4691013813455494	chr7:3271896:T:A
chr7:3273593	['C', 'A']	19959	1375.137796261963	170.77790539319915	-0.0174866178414247	0.0277320006693956	-0.6305573856675466	0.528337	0.528337	chr7	3273593	0.2770889741452462	chr7:3273593:C:A
chr7:3273694	['A', 'G']	19959	10122.535832414553	1402.8603570743076	0.0065855718341503	0.0115674805428685	0.569317736022512	0.569147	0.569147	chr7	3273694	0.244775548993987	chr7:3273694:A:G
chr7:3274552	['C', 'T']	19959	979.0	132.15844612012478	0.0029958504894478	0.0329504253767613	0.0909199336637624	0.927557	0.927557	chr7	3274552	0.0326593927373472	chr7:3274552:C:T
