## Supplementary material for "Characterization of shared and ancestry-specific signals driving complex traits using multi-ancestry fine-mapping": EUR_schizophrenia_gwas_7_24217969_25217969.tsv

Unnamed: 0	chrom	ID	pos	A1	A2	FCAS	FCON	IMPINFO	BETA	SE	P	NCAS	NCON	NEFF
4049897	chr7	rs156308	24217997	G	A	0.566	0.572	0.996	-0.01999864650669	0.0087	0.02145	53386	77258	58749.13
4033988	chr7	rs156306	24218899	C	T	0.762	0.767	1.01	-0.0201006717070029	0.0101	0.04657	53386	77258	58749.13
4042158	chr7	rs76652221	24219057	A	G	0.908	0.91	0.976	-0.0399994162638657	0.0152	0.008397	53386	77258	58749.13
4041909	chr7	rs156304	24219300	A	G	0.763	0.768	1.0	-0.0201006717070029	0.0101	0.04677	53386	77258	58749.13
4035964	chr7	rs17369508	24219642	A	G	0.949	0.949	0.997	-0.0003000450090019	0.0196	0.9868	53386	77258	58749.13
4031325	chr7	rs17369536	24219795	T	C	0.804	0.805	0.998	-0.009696862978864	0.0109	0.3697	53386	77258	58749.13
4040836	chr7	rs17148956	24219881	C	G	0.959	0.96	0.999	-0.032502530761974	0.0221	0.1406	53325	77015	58651.61
4042957	chr7	rs117012139	24220029	T	C	0.986	0.987	0.933	-0.021101069908054	0.0413	0.6092	46431	64217	50268.62
4061388	chr7	rs183583496	24220076	C	G	0.986	0.987	0.845	-0.105005023297168	0.0452	0.0201	44517	60351	48370.18
4060665	chr7	rs156303	24220395	A	C	0.565	0.571	0.996	-0.01999864650669	0.0087	0.02144	53386	77258	58749.13
4033764	chr7	rs148872682	24220615	C	A	0.986	0.987	0.845	-0.104194529017857	0.0451	0.02097	44517	60351	48370.18
4033421	chr7	rs117079527	24221031	C	T	0.949	0.949	0.997	0.001099395443301	0.0196	0.9563	53386	77258	58749.13
4058440	chr7	rs156302	24221155	C	T	0.763	0.768	1.01	-0.0202027073175195	0.0101	0.04562	53386	77258	58749.13
4049914	chr7	rs78794247	24221805	T	C	0.95	0.949	0.997	0.0013990209137074	0.0197	0.9452	53386	77258	58749.13
4039546	chr7	rs62451490	24221825	G	T	0.855	0.856	0.996	-0.0137034650584925	0.0123	0.2654	53386	77258	58749.13
4031407	chr7	rs73072562	24222528	C	T	0.96	0.96	0.998	-0.0318003125497978	0.0221	0.1498	53325	77015	58651.61
4046228	chr7	rs79018096	24222565	G	T	0.95	0.949	0.997	0.0013990209137074	0.0197	0.9438	53386	77258	58749.13
4045839	chr7	rs12532815	24222898	A	G	0.806	0.806	0.998	-0.0080019302190585	0.0109	0.4615	53386	77258	58749.13
4048089	chr7	rs185657	24222915	A	C	0.762	0.767	1.01	-0.0203966036652218	0.0101	0.04394	53386	77258	58749.13
4047711	chr7	rs156301	24223524	C	A	0.763	0.768	1.01	-0.0203047533403643	0.0101	0.04536	53386	77258	58749.13
4050213	chr7	rs12539436	24224663	G	T	0.855	0.856	0.996	-0.0137034650584925	0.0123	0.2641	53386	77258	58749.13
4043441	chr7	rs156300	24224674	G	A	0.566	0.572	0.996	-0.0203047533403643	0.0087	0.01987	53386	77258	58749.13
4035427	chr7	rs156299	24224732	T	G	0.566	0.572	0.996	-0.0202027073175195	0.0087	0.02023	53386	77258	58749.13
4043639	chr7	rs156298	24224839	G	C	0.565	0.571	0.996	-0.020498669477346	0.0087	0.01842	53386	77258	58749.13
4055454	chr7	rs62451491	24225656	C	T	0.895	0.896	0.993	-0.0060985584618694	0.0141	0.6648	53386	77258	58749.13
4043961	chr7	rs62451492	24225999	A	G	0.804	0.805	0.998	-0.009797842480111	0.0109	0.3649	53386	77258	58749.13
4046154	chr7	rs79385393	24226722	C	A	0.986	0.987	0.92	-0.0331018715051171	0.043	0.4422	44228	60801	47771.42
4052011	chr7	rs78972630	24226936	G	A	0.949	0.949	0.996	0.0013990209137074	0.0197	0.9428	53386	77258	58749.13
4036913	chr7	rs1304531	24227335	G	A	0.764	0.768	1.01	-0.0208049294331883	0.0101	0.03996	53386	77258	58749.13
4053041	chr7	rs73072569	24227608	A	G	0.804	0.805	0.998	-0.0099998320783335	0.0109	0.3588	53386	77258	58749.13
4038313	chr7	rs73072570	24227753	C	T	0.96	0.96	0.998	-0.0320997276601081	0.0221	0.1457	53325	77015	58651.61
4031926	chr7	rs73072572	24228661	G	A	0.96	0.96	0.998	-0.0319035490130083	0.0221	0.1486	53325	77015	58651.61
4044157	chr7	rs78521492	24228917	A	G	0.949	0.949	0.997	0.0009995003330834	0.0196	0.9605	53386	77258	58749.13
4036551	chr7	rs59180320	24229317	G	A	0.949	0.949	0.997	0.001598721363697	0.0197	0.9367	53386	77258	58749.13
4036526	chr7	rs58247801	24229405	C	T	0.949	0.949	0.997	0.001598721363697	0.0197	0.9363	53386	77258	58749.13
4046840	chr7	rs73072575	24229413	G	T	0.972	0.971	0.863	0.0055048206344449	0.0282	0.8463	53386	77258	58749.13
4033579	chr7	rs58130101	24229440	G	A	0.95	0.95	0.997	0.0021975835434872	0.0198	0.9125	53386	77258	58749.13
4037943	chr7	rs77303657	24230473	T	C	0.854	0.856	0.996	-0.0137034650584925	0.0123	0.2626	53386	77258	58749.13
4036329	chr7	rs77504291	24230474	G	A	0.854	0.856	0.996	-0.0137034650584925	0.0123	0.2647	53386	77258	58749.13
4043443	chr7	rs62451493	24230754	A	G	0.855	0.856	0.996	-0.0137034650584925	0.0123	0.2646	53386	77258	58749.13
4039056	chr7	rs73072579	24230825	C	G	0.96	0.96	0.998	-0.0318003125497978	0.0221	0.1491	53325	77015	58651.61
4036786	chr7	rs78586497	24230937	G	A	0.895	0.896	0.993	-0.006199175242821	0.0141	0.6624	53386	77258	58749.13
4042559	chr7	rs79013213	24231057	C	T	0.946	0.945	0.879	0.0213993910058902	0.0202	0.2888	53386	77258	58749.13
4054747	chr7	rs61272861	24231559	C	T	0.949	0.949	0.997	0.0021975835434872	0.0196	0.9128	53386	77258	58749.13
4050255	chr7	rs12540826	24232208	C	G	0.855	0.856	0.996	-0.0139975096438537	0.0123	0.2535	53386	77258	58749.13
4046503	chr7	rs756500	24232285	T	G	0.762	0.767	1.01	-0.0202027073175195	0.0101	0.04585	53386	77258	58749.13
4033796	chr7	rs74422317	24232562	A	G	0.949	0.949	0.997	0.001998002662673	0.0196	0.9189	53386	77258	58749.13
4041051	chr7	rs12666273	24232651	C	T	0.96	0.96	0.998	-0.0328021562323804	0.0221	0.137	53325	77015	58651.61
4040296	chr7	rs77320221	24233015	A	C	0.949	0.949	0.998	0.0020977980821461	0.0196	0.9152	53386	77258	58749.13
4057097	chr7	rs2642250	24233089	G	A	0.566	0.572	0.996	-0.0198048272985997	0.0087	0.02299	53386	77258	58749.13
4054131	chr7	rs78494024	24233198	A	G	0.949	0.949	0.998	0.0020977980821461	0.0196	0.9134	53386	77258	58749.13
4032906	chr7	rs62451494	24233331	G	A	0.854	0.856	0.995	-0.0142003494011414	0.0123	0.2453	53386	77258	58749.13
4049006	chr7	rs10487600	24233584	G	A	0.855	0.856	0.997	-0.0139975096438537	0.0123	0.2546	53386	77258	58749.13
4048324	chr7	rs10487601	24233664	G	A	0.855	0.856	0.997	-0.0139975096438537	0.0123	0.2529	53386	77258	58749.13
4039828	chr7	rs62451495	24233987	G	A	0.855	0.856	0.997	-0.0139975096438537	0.0123	0.2538	53386	77258	58749.13
4056827	chr7	rs12531961	24234367	G	A	0.855	0.856	0.996	-0.0138961051921114	0.0123	0.2571	53386	77258	58749.13
4042234	chr7	rs17369837	24234644	G	T	0.804	0.805	0.999	-0.0091012913892029	0.0109	0.4026	53386	77258	58749.13
4035048	chr7	rs17369851	24234890	A	G	0.936	0.938	0.976	-0.0515986041477272	0.0179	0.003828	53386	77258	58749.13
4038485	chr7	rs73072592	24235100	G	A	0.985	0.985	0.91	0.042503779526724	0.0385	0.2687	50220	71496	55033.74
4046954	chr7	rs156297	24235645	G	C	0.712	0.716	1.0	-0.0169020380753563	0.0095	0.07538	53386	77258	58749.13
4045483	chr7	rs147393719	24235677	G	C	0.979	0.978	0.957	0.0266029817945341	0.031	0.3913	52776	75188	57837.38
4035181	chr7	rs156296	24236093	C	T	0.711	0.716	1.0	-0.0159972768350078	0.0095	0.09333	53386	77258	58749.13
4034341	chr7	rs156295	24236454	C	T	0.567	0.572	0.997	-0.0206007457079636	0.0087	0.01773	53386	77258	58749.13
4057197	chr7	rs12540413	24236489	C	T	0.855	0.856	0.996	-0.0135007260538548	0.0123	0.2713	53386	77258	58749.13
4043532	chr7	rs156294	24236667	G	C	0.712	0.716	1.0	-0.0171970248285215	0.0095	0.07039	53386	77258	58749.13
4032981	chr7	rs156293	24236755	C	T	0.763	0.768	1.01	-0.0208968257129853	0.0101	0.03866	53386	77258	58749.13
4044073	chr7	rs156292	24237032	G	C	0.711	0.715	1.0	-0.015895669405385	0.0095	0.0947	53386	77258	58749.13
4050766	chr7	rs156291	24237073	G	A	0.567	0.572	0.997	-0.0206007457079636	0.0087	0.0178	53386	77258	58749.13
4042499	chr7	rs156290	24237230	G	A	0.712	0.716	1.0	-0.0169020380753563	0.0095	0.07591	53386	77258	58749.13
4042902	chr7	rs156289	24237549	G	A	0.712	0.716	1.0	-0.0170037478161859	0.0095	0.07324	53386	77258	58749.13
4043038	chr7	rs156288	24237557	T	A	0.567	0.572	0.997	-0.0206007457079636	0.0087	0.01793	53386	77258	58749.13
4039281	chr7	rs156287	24237673	A	C	0.712	0.717	1.0	-0.0166986496230515	0.0095	0.07965	53386	77258	58749.13
4036527	chr7	rs156286	24237827	G	A	0.567	0.572	0.997	-0.0207028323592018	0.0087	0.0171	53386	77258	58749.13
4053780	chr7	rs198296	24238181	C	T	0.712	0.716	1.0	-0.0169020380753563	0.0095	0.07535	53386	77258	58749.13
4033364	chr7	rs156285	24238194	T	A	0.712	0.716	1.0	-0.0168003386783461	0.0095	0.07731	53386	77258	58749.13
4032069	chr7	rs77933464	24239021	T	C	0.951	0.95	0.995	0.0046989426564652	0.0199	0.8119	53386	77258	58749.13
4054286	chr7	rs78807898	24239029	C	T	0.951	0.95	0.995	0.0048979852621919	0.0199	0.8064	53386	77258	58749.13
4035349	chr7	rs156284	24239113	G	A	0.712	0.716	1.0	-0.0164953025291975	0.0095	0.08228	53386	77258	58749.13
4056997	chr7	rs156283	24239184	T	C	0.712	0.716	1.0	-0.0164953025291975	0.0095	0.08325	53386	77258	58749.13
4055079	chr7	rs17660880	24239207	T	C	0.897	0.897	0.993	-0.0033957590691798	0.0142	0.8083	53386	77258	58749.13
4042732	chr7	rs16873588	24239276	A	G	0.96	0.96	0.997	-0.0307994715535284	0.0221	0.1629	53386	77258	58749.13
4045305	chr7	rs79941990	24239789	C	T	0.986	0.986	0.914	0.0115035793834154	0.0466	0.8047	37484	48225	39874.08
4052155	chr7	rs35840240	24240493	C	T	0.978	0.978	0.851	-0.0640053299759124	0.0332	0.05374	49106	71775	54172.14
4035833	chr7	rs76839060	24241329	A	C	0.972	0.971	0.867	0.061302039376164	0.028	0.0285	53141	76086	58344.24
4030546	chr7	rs117936519	24241446	C	G	0.95	0.95	0.999	0.0034041991335623	0.0197	0.8616	53386	77258	58749.13
4056669	chr7	rs34044269	24242174	A	G	0.986	0.986	0.969	-0.0198966317144566	0.0465	0.6681	35408	51241	39064.66
4034991	chr7	rs17660934	24242676	G	A	0.927	0.925	0.906	0.0238044133801613	0.0173	0.1675	53386	77258	58749.13
4055115	chr7	rs17148968	24243781	A	G	0.967	0.968	0.998	-0.0128015918372089	0.0245	0.6016	53386	77258	58749.13
4054116	chr7	rs35059508	24243926	A	G	0.794	0.798	1.01	-0.0186019483996616	0.0106	0.08068	53386	77258	58749.13
4043371	chr7	rs13245518	24244012	A	G	0.565	0.571	0.998	-0.0188974371044634	0.0087	0.02934	53386	77258	58749.13
4050267	chr7	rs963830	24244088	T	A	0.565	0.571	0.997	-0.0189993500097828	0.0087	0.02886	53386	77258	58749.13
4056343	chr7	rs963829	24244569	T	C	0.555	0.561	0.997	-0.0174005146801673	0.0087	0.04457	53386	77258	58749.13
4046894	chr7	rs10254428	24244627	C	T	0.429	0.432	0.973	-0.0108991808690006	0.0088	0.2154	53386	77258	58749.13
4052399	chr7	rs12538738	24244879	T	A	0.894	0.895	0.994	-0.0062998021485279	0.014	0.6509	53386	77258	58749.13
4038906	chr7	rs62451496	24245418	A	G	0.81	0.811	0.995	-0.0017014466397575	0.011	0.8801	53386	77258	58749.13
4034615	chr7	rs73074503	24245677	C	T	0.835	0.832	0.958	0.0133998200630165	0.0118	0.2541	53386	77258	58749.13
4057694	chr7	rs1494193	24245778	A	G	0.796	0.799	1.01	-0.017502275136142	0.0107	0.1007	53386	77258	58749.13
4040769	chr7	rs35041843	24246064	G	A	0.987	0.986	0.97	-0.006199175242821	0.0464	0.8932	35408	51241	39064.66
4060857	chr7	rs79804613	24246629	C	T	0.95	0.95	0.998	0.0056042667198317	0.0197	0.7753	53386	77258	58749.13
4048267	chr7	rs2107310	24246688	T	C	0.895	0.895	0.994	-0.001501126126267	0.0141	0.9145	53386	77258	58749.13
4046691	chr7	rs1908269	24247057	C	G	0.843	0.843	0.994	0.001598721363697	0.0119	0.8899	53386	77258	58749.13
4048512	chr7	rs198280	24247684	A	G	0.562	0.567	0.995	-0.0172987645783295	0.0087	0.04636	53386	77258	58749.13
4052524	chr7	rs77037970	24248040	A	G	0.968	0.969	0.998	-0.0183982139464423	0.0248	0.4583	53386	77258	58749.13
4042060	chr7	rs198279	24248045	A	G	0.562	0.568	0.995	-0.017502275136142	0.0087	0.04449	53386	77258	58749.13
4055254	chr7	rs17370266	24248127	G	A	0.935	0.937	0.979	-0.0513985630860003	0.0177	0.003636	53386	77258	58749.13
4060903	chr7	rs198278	24248193	A	G	0.562	0.568	0.995	-0.0174005146801673	0.0087	0.04473	53386	77258	58749.13
4049858	chr7	rs13244088	24248620	C	G	0.796	0.799	1.01	-0.0170037478161859	0.0107	0.1116	53386	77258	58749.13
4040750	chr7	rs198277	24248871	T	G	0.752	0.756	1.0	-0.0226956079321885	0.01	0.02308	53386	77258	58749.13
4047578	chr7	rs16873590	24248958	T	C	0.968	0.969	0.997	-0.0187955345843259	0.0249	0.4488	53386	77258	58749.13
4037466	chr7	rs198276	24249044	G	A	0.562	0.568	0.995	-0.0176040459483609	0.0087	0.04338	53386	77258	58749.13
4030582	chr7	rs73272312	24249241	A	G	0.968	0.968	0.996	-0.013004189135254	0.0246	0.5976	53386	77258	58749.13
4042097	chr7	rs198275	24249469	A	G	0.792	0.796	1.01	-0.0198048272985997	0.0106	0.06185	53386	77258	58749.13
4031875	chr7	rs198274	24249790	C	T	0.792	0.796	1.01	-0.0198048272985997	0.0106	0.0614	53386	77258	58749.13
4039877	chr7	rs198273	24249876	C	T	0.72	0.725	1.0	-0.022398994943479	0.0096	0.0195	53386	77258	58749.13
4052570	chr7	rs79176582	24250556	G	A	0.973	0.973	0.881	0.0069954745123864	0.0287	0.8066	52307	74735	57294.48
4039706	chr7	rs62451497	24250641	T	C	0.895	0.895	0.99	-0.0014009809156281	0.0141	0.9232	53386	77258	58749.13
4044498	chr7	rs198272	24251034	C	A	0.72	0.725	1.0	-0.0226035462098532	0.0096	0.01852	53386	77258	58749.13
4034752	chr7	rs2107309	24251314	C	G	0.562	0.568	0.993	-0.0176956485356892	0.0087	0.04176	53386	77258	58749.13
4030572	chr7	rs60349749	24251415	A	C	0.968	0.968	0.996	-0.0111013930711739	0.0246	0.6521	53386	77258	58749.13
4059260	chr7	rs2253753	24251799	A	C	0.669	0.674	0.996	-0.0187955345843259	0.0092	0.04036	53386	77258	58749.13
4052254	chr7	rs62451498	24251929	A	G	0.895	0.895	0.989	-0.001501126126267	0.0141	0.9177	53386	77258	58749.13
4052547	chr7	rs17148975	24252515	C	A	0.96	0.961	0.991	-0.0271040176920589	0.0224	0.2257	53386	77258	58749.13
4043689	chr7	rs2813827	24252971	C	T	0.752	0.757	0.998	-0.0235962138551867	0.01	0.01831	53386	77258	58749.13
4040229	chr7	rs79415246	24253026	G	A	0.95	0.95	0.995	0.0046989426564652	0.0198	0.8118	53386	77258	58749.13
4056696	chr7	rs2642265	24253062	C	A	0.752	0.757	0.998	-0.0235962138551867	0.01	0.01843	53386	77258	58749.13
4057259	chr7	rs2813828	24253081	G	C	0.755	0.759	0.997	-0.0235040691879941	0.01	0.01907	53386	77258	58749.13
4051055	chr7	rs111428242	24253090	A	G	0.968	0.968	0.996	-0.0121029460677457	0.0246	0.6241	53386	77258	58749.13
4040442	chr7	rs2642264	24253138	G	A	0.752	0.757	0.998	-0.0232993336544035	0.01	0.01965	53386	77258	58749.13
4035884	chr7	rs2813829	24253168	C	T	0.596	0.6	0.991	-0.0165969709073694	0.0088	0.0586	53386	77258	58749.13
4048600	chr7	rs2813830	24253264	C	T	0.752	0.757	0.997	-0.0235040691879941	0.01	0.01877	53386	77258	58749.13
4059101	chr7	rs73272318	24253402	A	G	0.968	0.968	0.996	-0.0111013930711739	0.0246	0.6524	53386	77258	58749.13
4040192	chr7	rs2172676	24253680	A	G	0.792	0.796	1.0	-0.0203966036652218	0.0106	0.0552	53386	77258	58749.13
4036087	chr7	rs2172675	24253773	G	A	0.752	0.757	0.997	-0.0235962138551867	0.01	0.01827	53386	77258	58749.13
4046351	chr7	rs77034864	24253806	T	C	0.95	0.95	0.995	0.0048979852621919	0.0198	0.8051	53386	77258	58749.13
4058540	chr7	rs2642263	24253859	C	A	0.752	0.757	0.997	-0.0235962138551867	0.01	0.01837	53386	77258	58749.13
4040531	chr7	rs2642262	24253882	G	A	0.878	0.879	0.862	-0.0062998021485279	0.0142	0.6594	53386	77258	58749.13
4040073	chr7	rs6968858	24254120	T	C	0.968	0.969	0.997	-0.0185000759845861	0.0249	0.4559	53386	77258	58749.13
4051288	chr7	rs16225	24254319	G	C	0.752	0.757	0.996	-0.0235962138551867	0.01	0.01854	53386	77258	58749.13
4031465	chr7	rs78179997	24254617	C	T	0.986	0.984	0.941	0.091302158406786	0.0413	0.02714	40551	62255	45422.77
4045797	chr7	rs16224	24255041	C	A	0.795	0.799	1.0	-0.0187955345843259	0.0107	0.07906	53386	77258	58749.13
4048966	chr7	rs150742717	24255537	G	A	0.95	0.95	0.994	0.0052959516591825	0.0198	0.7892	53386	77258	58749.13
4044144	chr7	rs2525441	24255581	A	G	0.72	0.725	0.997	-0.0226035462098532	0.0096	0.01896	53386	77258	58749.13
4035614	chr7	rs2525440	24255778	T	C	0.72	0.725	0.997	-0.0226035462098532	0.0096	0.01869	53386	77258	58749.13
4034257	chr7	rs16488	24256241	G	A	0.753	0.757	0.995	-0.023401696181619	0.01	0.01924	53386	77258	58749.13
4055060	chr7	rs16487	24256282	T	A	0.72	0.725	0.997	-0.0225012653465135	0.0096	0.0192	53386	77258	58749.13
4056422	chr7	rs16486	24256466	G	A	0.72	0.725	0.997	-0.022398994943479	0.0096	0.01961	53386	77258	58749.13
4042082	chr7	rs16222	24256626	A	G	0.752	0.757	0.995	-0.0231048737150968	0.01	0.02119	53386	77258	58749.13
4050845	chr7	rs16221	24256976	A	G	0.793	0.797	0.999	-0.0206007457079636	0.0106	0.05261	53386	77258	58749.13
4050585	chr7	rs739855	24257183	C	T	0.968	0.968	0.996	-0.0107980900995126	0.0246	0.6594	53386	77258	58749.13
4053822	chr7	rs16220	24257480	C	G	0.56	0.566	0.987	-0.0182963622831166	0.0087	0.03611	53386	77258	58749.13
4056289	chr7	rs73076502	24257508	C	A	0.96	0.96	0.992	-0.0281011651109099	0.0222	0.2063	53386	77258	58749.13
4039230	chr7	rs76269397	24257572	C	T	0.895	0.895	0.984	-0.0043996643446871	0.0141	0.7571	53386	77258	58749.13
4052628	chr7	rs16219	24257608	C	G	0.72	0.725	0.996	-0.0216016445577609	0.0096	0.02506	53386	77258	58749.13
4036239	chr7	rs16218	24257655	C	A	0.72	0.725	0.996	-0.0222967349986103	0.0096	0.02079	53386	77258	58749.13
4057001	chr7	rs16217	24257706	T	C	0.72	0.725	0.996	-0.0222967349986103	0.0096	0.02045	53386	77258	58749.13
4044376	chr7	rs6979896	24257938	G	A	0.614	0.62	0.991	-0.0208968257129853	0.0089	0.01874	53386	77258	58749.13
4061522	chr7	rs6980046	24258004	G	A	0.562	0.568	0.988	-0.0183982139464423	0.0087	0.03537	53386	77258	58749.13
4034760	chr7	rs16215	24258793	T	C	0.969	0.968	0.955	0.004201162744548	0.0255	0.8689	52928	76507	58185.42
4043507	chr7	rs198295	24259207	G	C	0.753	0.757	0.993	-0.0227979086760041	0.01	0.02277	53386	77258	58749.13
4056240	chr7	rs73078605	24259598	T	C	0.957	0.957	0.918	-0.0010005003335835	0.0223	0.9653	53386	77258	58749.13
4053147	chr7	rs185574	24259852	G	C	0.72	0.725	0.994	-0.0220002402796674	0.0096	0.02232	53386	77258	58749.13
4040658	chr7	rs3025153	24259922	T	G	0.948	0.948	0.989	0.0033045340083004	0.0194	0.8633	53386	77258	58749.13
4055399	chr7	rs73272338	24260317	G	C	0.967	0.968	0.995	-0.0099998320783335	0.0246	0.6845	53386	77258	58749.13
4037691	chr7	rs198294	24260380	C	T	0.72	0.725	0.994	-0.0221024699079472	0.0096	0.02205	53386	77258	58749.13
4057314	chr7	rs11772560	24260501	C	G	0.875	0.876	0.922	-0.0028039273327342	0.0136	0.8347	53386	77258	58749.13
4059362	chr7	rs198293	24260672	A	C	0.72	0.725	0.994	-0.0222047099881925	0.0096	0.02104	53386	77258	58749.13
4034284	chr7	rs198292	24261064	G	A	0.72	0.725	0.994	-0.0221024699079472	0.0096	0.02211	53386	77258	58749.13
4052385	chr7	rs198291	24261201	G	A	0.72	0.725	0.993	-0.0217958123704574	0.0096	0.02362	53386	77258	58749.13
4059653	chr7	rs198290	24261262	C	T	0.793	0.797	0.995	-0.0207028323592018	0.0107	0.05248	53386	77258	58749.13
4045486	chr7	rs56105313	24261584	A	G	0.968	0.969	0.995	-0.0180010511095525	0.0249	0.4696	53386	77258	58749.13
4058169	chr7	rs80303986	24262751	C	A	0.985	0.985	0.917	-0.0009004052431641	0.045	0.984	38253	50513	40977.89
4056421	chr7	rs73272347	24262915	G	C	0.967	0.968	0.994	-0.0197028322758684	0.0246	0.423	53386	77258	58749.13
4036090	chr7	rs198289	24263451	A	G	0.644	0.649	0.988	-0.0176956485356892	0.009	0.04933	53386	77258	58749.13
4049621	chr7	rs73078611	24263831	G	A	0.985	0.985	0.918	0.0046989426564652	0.0448	0.917	38574	50747	41248.57
4051251	chr7	rs198288	24263896	G	A	0.605	0.611	0.992	-0.01999864650669	0.0088	0.0238	53386	77258	58749.13
4036535	chr7	rs6956032	24263908	T	C	0.967	0.968	0.995	-0.0196008476550609	0.0246	0.4269	53386	77258	58749.13
4044257	chr7	rs16214	24264373	T	C	0.96	0.962	0.994	-0.0259949602770859	0.0225	0.249	53386	77258	58749.13
4030946	chr7	rs16213	24264513	T	G	0.604	0.611	0.994	-0.0194988734340555	0.0088	0.02735	53386	77258	58749.13
4060786	chr7	rs16212	24264661	C	G	0.961	0.963	0.994	-0.0315009870620622	0.0228	0.1673	53386	77258	58749.13
4047549	chr7	rs56051041	24264713	C	T	0.967	0.968	0.993	-0.0212951405401588	0.0246	0.3863	53386	77258	58749.13
4060930	chr7	rs16485	24264832	G	A	0.967	0.968	0.995	-0.0198048272985997	0.0246	0.4214	53386	77258	58749.13
4061133	chr7	rs2813833	24265075	G	A	0.474	0.479	0.961	-0.0128015918372089	0.0088	0.144	53386	77258	58749.13
4038044	chr7	rs2642268	24265080	C	T	0.466	0.472	0.961	-0.0158042315449673	0.0088	0.07211	53386	77258	58749.13
4047794	chr7	rs198285	24265108	C	A	0.466	0.472	0.962	-0.0150019689183474	0.0088	0.08684	53386	77258	58749.13
4059627	chr7	rs73272357	24265142	A	G	0.92	0.919	0.989	0.0114047182634362	0.0159	0.4746	53386	77258	58749.13
4032182	chr7	rs76307776	24265335	C	G	0.967	0.968	0.994	-0.0182963622831166	0.0246	0.4572	53386	77258	58749.13
4046692	chr7	rs198284	24265343	C	T	0.0812	0.0812	0.948	0.0304031059110447	0.0162	0.06086	53386	77258	58749.13
4037533	chr7	rs198283	24265370	T	C	0.917	0.916	0.987	0.0055048206344449	0.0157	0.7271	53386	77258	58749.13
4039269	chr7	rs1603017	24265426	C	G	0.571	0.57	0.941	0.0004998750416509	0.009	0.9567	53386	77258	58749.13
4039788	chr7	rs198282	24265601	G	A	0.835	0.839	0.981	-0.0249999098013234	0.0117	0.03299	53386	77258	58749.13
4043223	chr7	rs11977888	24265603	T	C	0.92	0.919	0.993	0.0109992854583691	0.0159	0.4885	53386	77258	58749.13
4047898	chr7	rs12055984	24266046	C	T	0.915	0.914	0.997	0.0045994064948955	0.0154	0.7666	53386	77258	58749.13
4045451	chr7	rs10268827	24266104	A	G	0.76	0.757	0.966	0.0020977980821461	0.0102	0.8384	53386	77258	58749.13
4031598	chr7	rs55942345	24266248	C	A	0.968	0.969	0.995	-0.0125990355765152	0.0248	0.6111	53386	77258	58749.13
4054829	chr7	rs16211	24266337	C	G	0.195	0.196	0.994	-0.0039979812872983	0.0109	0.7106	53386	77258	58749.13
4039031	chr7	rs77308886	24266648	C	T	0.967	0.966	0.942	0.0227003855207759	0.0247	0.3579	53386	77258	58749.13
4045725	chr7	rs4618586	24266825	A	G	0.195	0.196	0.995	-0.0040983869261633	0.0109	0.7062	53386	77258	58749.13
4043884	chr7	rs34691500	24267056	G	A	0.712	0.712	0.972	0.0058031292269501	0.0096	0.5482	53386	77258	58749.13
4060925	chr7	rs3025149	24267300	C	T	0.922	0.92	0.997	0.0077995046323818	0.016	0.6254	53386	77258	58749.13
4032679	chr7	rs16210	24267358	T	C	0.886	0.885	0.996	0.0192044091837133	0.0136	0.1563	53386	77258	58749.13
4035570	chr7	rs2240126	24267847	T	C	0.196	0.196	0.996	-0.003797200248385	0.0109	0.7253	53386	77258	58749.13
4047877	chr7	rs16209	24267900	G	T	0.195	0.196	0.997	-0.0039979812872983	0.0109	0.7154	53386	77258	58749.13
4060757	chr7	rs2240124	24267930	T	C	0.195	0.196	0.997	-0.0039979812872983	0.0109	0.7098	53386	77258	58749.13
4042514	chr7	rs10950999	24268010	G	C	0.195	0.196	0.997	-0.0038975857287134	0.0109	0.7173	53386	77258	58749.13
4034533	chr7	rs17149004	24268117	T	A	0.968	0.969	0.996	-0.0111013930711739	0.0248	0.6547	53386	77258	58749.13
4031582	chr7	rs3025147	24268266	T	G	0.986	0.984	0.955	0.0628996789690455	0.0459	0.1704	32396	52303	36739.24
4059982	chr7	rs11760792	24268387	C	T	0.713	0.713	0.974	0.0064988367398296	0.0096	0.4993	53386	77258	58749.13
4031415	chr7	rs2051824	24268404	A	G	0.195	0.196	0.998	-0.0036968248442897	0.0108	0.7357	53386	77258	58749.13
4035691	chr7	rs16208	24269078	G	T	0.283	0.284	0.999	-0.0033957590691798	0.0096	0.723	53386	77258	58749.13
4030794	chr7	rs3815143	24269192	G	A	0.283	0.284	0.999	-0.0032954239497972	0.0096	0.7259	53386	77258	58749.13
4039716	chr7	rs16207	24269205	C	A	0.283	0.284	0.999	-0.0032954239497972	0.0096	0.726	53386	77258	58749.13
4030817	chr7	rs16206	24269361	G	A	0.863	0.866	1.0	0.0008995952428359	0.0125	0.94	53386	77258	58749.13
4037967	chr7	rs7808863	24269502	A	G	0.854	0.854	0.997	0.0133998200630165	0.0122	0.2731	53386	77258	58749.13
4044629	chr7	rs16205	24269503	T	C	0.195	0.196	0.999	-0.0036968248442897	0.0108	0.7358	53386	77258	58749.13
4056205	chr7	rs16204	24269523	A	G	0.195	0.196	1.0	-0.003596459514405	0.0108	0.7396	53386	77258	58749.13
4060249	chr7	rs16203	24269627	T	A	0.195	0.196	1.0	-0.004198802647333	0.0108	0.7009	53386	77258	58749.13
4046813	chr7	rs4722329	24270441	C	T	0.886	0.885	0.997	0.0177023841130051	0.0135	0.1908	53386	77258	58749.13
4034904	chr7	rs34995331	24270504	C	T	0.979	0.979	0.862	-0.0730977134062134	0.0338	0.03025	48685	71465	53815.07
4051201	chr7	rs16202	24270802	A	G	0.195	0.196	0.999	-0.0036968248442897	0.0108	0.7298	53386	77258	58749.13
4061539	chr7	rs2023889	24270864	G	T	0.0491	0.049	0.99	0.0280041964095973	0.02	0.1624	53386	77258	58749.13
4039623	chr7	rs2107311	24270871	A	T	0.163	0.164	0.998	-0.0045001103249234	0.0116	0.6966	53386	77258	58749.13
4031559	chr7	rs16201	24270917	T	A	0.195	0.196	0.998	-0.0038975857287134	0.0108	0.7196	53386	77258	58749.13
4039695	chr7	rs16200	24271030	T	G	0.195	0.196	0.998	-0.0038975857287134	0.0108	0.7222	53386	77258	58749.13
4059350	chr7	rs4722330	24271219	A	G	0.195	0.196	0.998	-0.003596459514405	0.0109	0.7413	53386	77258	58749.13
4032082	chr7	rs16199	24271272	T	C	0.195	0.196	0.998	-0.0038975857287134	0.0108	0.7205	53386	77258	58749.13
4033522	chr7	rs12533126	24271275	C	T	0.876	0.871	0.941	0.0324962313421326	0.0133	0.01492	53386	77258	58749.13
4039710	chr7	rs75666763	24271759	G	A	0.852	0.856	0.923	-0.0447986409079867	0.0127	0.000407	53386	77258	58749.13
4036720	chr7	rs10242183	24271788	G	C	0.195	0.196	0.998	-0.003797200248385	0.0108	0.7237	53386	77258	58749.13
4051565	chr7	rs6950182	24271891	C	G	0.913	0.912	0.996	0.0011992805754821	0.0153	0.9397	53386	77258	58749.13
4053809	chr7	rs6950204	24271971	A	G	0.195	0.196	0.998	-0.003797200248385	0.0108	0.7247	53386	77258	58749.13
4055779	chr7	rs74343875	24272454	C	T	0.913	0.913	0.997	-0.0001000050003333	0.0153	0.9926	53386	77258	58749.13
4035195	chr7	rs2158343	24272554	C	T	0.195	0.196	0.998	-0.0036968248442897	0.0109	0.7316	53386	77258	58749.13
4034393	chr7	rs12671462	24272570	T	C	0.863	0.865	0.998	0.0001999800026662	0.0126	0.9868	53386	77258	58749.13
4039764	chr7	rs16484	24273131	A	C	0.92	0.918	0.997	0.0062007356416035	0.0158	0.6952	53386	77258	58749.13
4046976	chr7	rs3025144	24273159	C	A	0.975	0.975	0.917	-0.005304041591906	0.0291	0.8549	53324	77004	58649.46
4044926	chr7	rs16198	24273230	A	G	0.282	0.283	0.997	-0.0031950988965408	0.0096	0.7398	53386	77258	58749.13
4041087	chr7	rs3025143	24273695	G	C	0.913	0.912	0.996	-0.0009004052431641	0.0153	0.9549	53386	77258	58749.13
4051176	chr7	rs16195	24274244	T	G	0.195	0.196	0.997	-0.0036968248442897	0.0109	0.7341	53386	77258	58749.13
4060111	chr7	rs7781431	24274428	T	G	0.195	0.196	0.997	-0.0036968248442897	0.0109	0.7336	53386	77258	58749.13
4033188	chr7	rs16194	24274525	A	G	0.195	0.196	0.997	-0.0036968248442897	0.0109	0.7305	53386	77258	58749.13
4061051	chr7	rs12666025	24274753	A	C	0.195	0.196	0.997	-0.0036968248442897	0.0109	0.7326	53386	77258	58749.13
4048561	chr7	rs76517961	24275694	G	A	0.913	0.912	0.995	0.0007996801705642	0.0153	0.956	53386	77258	58749.13
4059758	chr7	rs10259152	24276216	C	T	0.886	0.885	0.994	0.0180952882690919	0.0136	0.1829	53386	77258	58749.13
4041740	chr7	rs11768427	24276241	G	A	0.979	0.979	0.862	-0.073904915847972	0.0339	0.029	48583	71134	53659.13
4046402	chr7	rs28897122	24276537	T	C	0.886	0.885	0.993	0.0178988554877579	0.0136	0.1864	53386	77258	58749.13
4044478	chr7	rs2525439	24276664	C	A	0.299	0.299	0.99	-0.0038975857287134	0.0094	0.6813	53386	77258	58749.13
4038144	chr7	rs2525438	24276701	A	G	0.195	0.196	0.995	-0.0033957590691798	0.0109	0.7527	53386	77258	58749.13
4041110	chr7	rs28792726	24276803	G	A	0.854	0.853	0.994	0.0133011462391285	0.0122	0.2757	53386	77258	58749.13
4058649	chr7	rs9639487	24277115	A	C	0.88	0.879	0.992	0.0121953336998771	0.0133	0.358	53386	77258	58749.13
4060050	chr7	rs2525436	24277810	C	G	0.0492	0.0491	0.991	0.0280041964095973	0.02	0.162	53386	77258	58749.13
4052111	chr7	rs17149017	24278480	C	T	0.879	0.881	0.991	-0.0012007205765188	0.0133	0.9294	53386	77258	58749.13
4048629	chr7	rs10249046	24278517	G	A	0.854	0.854	0.992	0.0129951954948113	0.0122	0.289	53386	77258	58749.13
4053590	chr7	rs6979388	24278733	T	C	0.0492	0.0491	0.99	0.0284027945161868	0.02	0.1564	53386	77258	58749.13
4039382	chr7	rs146838935	24278754	T	G	0.889	0.89	0.983	-0.0043996643446871	0.0139	0.751	53386	77258	58749.13
4038684	chr7	rs55788788	24279166	G	A	0.897	0.897	0.99	0.0021975835434872	0.0143	0.8775	53386	77258	58749.13
4032955	chr7	rs55756459	24279633	G	A	0.854	0.854	0.992	0.0127977582298607	0.0122	0.296	53386	77258	58749.13
4041732	chr7	rs6964661	24279642	G	A	0.897	0.897	0.99	0.0013990209137074	0.0142	0.9219	53386	77258	58749.13
4060061	chr7	rs56323936	24279690	G	A	0.969	0.97	0.989	-0.0069037763167944	0.0253	0.7847	53386	77258	58749.13
4061561	chr7	rs2525435	24279701	T	C	0.592	0.592	0.975	-0.005696192544881	0.0089	0.5215	53386	77258	58749.13
4047370	chr7	rs3025140	24280055	G	A	0.825	0.824	0.963	0.0077002766261879	0.0115	0.5047	53386	77258	58749.13
4056977	chr7	rs3025139	24280205	G	A	0.897	0.897	0.99	0.001598721363697	0.0142	0.9078	53386	77258	58749.13
4037035	chr7	rs16193	24280347	A	G	0.897	0.897	0.989	0.001099395443301	0.0142	0.9364	53386	77258	58749.13
4036223	chr7	rs16192	24280426	A	C	0.897	0.897	0.989	0.0011992805754821	0.0142	0.9349	53386	77258	58749.13
4033665	chr7	rs16483	24280534	T	C	0.905	0.904	0.988	0.0088011559530687	0.0148	0.5492	53386	77258	58749.13
4045109	chr7	rs2051822	24280852	G	A	0.0492	0.049	0.991	0.0281986543586787	0.02	0.1585	53386	77258	58749.13
4046318	chr7	rs3025138	24281124	A	G	0.985	0.986	0.841	-0.0923017097918708	0.0482	0.0555	37763	52424	41206.69
4061222	chr7	rs12700518	24281519	T	G	0.72	0.72	0.972	0.0012991557316201	0.0097	0.8965	53386	77258	58749.13
4047988	chr7	rs12671491	24281706	G	A	0.75	0.75	0.989	0.0074025335167413	0.01	0.456	53386	77258	58749.13
4048714	chr7	rs6461787	24282334	G	T	0.617	0.619	0.997	0.0071047017299317	0.0089	0.4222	53386	77258	58749.13
4034656	chr7	rs6461788	24282517	G	C	0.764	0.766	0.999	0.001099395443301	0.0102	0.9118	53386	77258	58749.13
4059094	chr7	rs7795700	24282760	T	A	0.764	0.766	0.998	0.0004998750416509	0.0102	0.9604	53386	77258	58749.13
4040085	chr7	rs6963304	24282999	T	G	0.652	0.654	0.99	0.0076010387728197	0.0091	0.4043	53386	77258	58749.13
4043640	chr7	rs12672642	24283553	G	A	0.781	0.784	1.0	0.0027960873020011	0.0104	0.7882	53386	77258	58749.13
4052971	chr7	rs73078658	24283583	A	G	0.944	0.944	0.987	-0.0083043861636152	0.019	0.6606	53386	77258	58749.13
4055035	chr7	rs1034732	24284164	C	G	0.74	0.744	0.998	-0.0005001250416822	0.0099	0.9611	53386	77258	58749.13
4048139	chr7	rs1034731	24284189	C	T	0.78	0.783	1.0	0.0022973590486834	0.0104	0.8229	53386	77258	58749.13
4049014	chr7	rs2006644	24284281	G	A	0.78	0.783	1.01	0.0024968801985871	0.0104	0.813	53386	77258	58749.13
4045476	chr7	rs2006643	24284325	C	T	0.74	0.744	0.999	-0.0006001800720324	0.0099	0.9512	53386	77258	58749.13
4031186	chr7	rs76768157	24284521	A	T	0.96	0.96	0.993	-0.0171970248285215	0.0222	0.4383	53386	77258	58749.13
4031114	chr7	rs17341269	24284541	A	G	0.739	0.743	0.999	-0.0004000800213396	0.0098	0.9694	53386	77258	58749.13
4036573	chr7	rs56270151	24284678	C	T	0.96	0.96	0.992	-0.0177974390305806	0.0222	0.4224	53386	77258	58749.13
4041889	chr7	rs61505992	24284687	C	G	0.78	0.783	1.0	0.0024968801985871	0.0104	0.8065	53386	77258	58749.13
4050739	chr7	rs76754964	24284689	C	G	0.894	0.893	0.983	0.0208021276292633	0.0141	0.1397	53386	77258	58749.13
4049994	chr7	rs56181140	24284715	G	C	0.96	0.96	0.993	-0.0176956485356892	0.0222	0.4252	53386	77258	58749.13
4057311	chr7	rs55944461	24285305	G	A	0.945	0.945	0.99	-0.006199175242821	0.0191	0.7443	53386	77258	58749.13
4055830	chr7	rs17372029	24285329	A	G	0.884	0.878	0.944	0.0349037160078804	0.0137	0.01093	53386	77258	58749.13
4046320	chr7	rs79009557	24285501	T	C	0.854	0.853	0.985	0.0117012723076411	0.0123	0.3405	53386	77258	58749.13
4053530	chr7	rs59220973	24285687	C	T	0.781	0.784	1.0	0.0028958031120254	0.0104	0.7815	53386	77258	58749.13
4048423	chr7	rs7788682	24286442	T	G	0.56	0.558	0.977	-0.0026033858701149	0.0088	0.7647	53386	77258	58749.13
4039162	chr7	rs16191	24286617	T	C	0.72	0.72	0.974	0.0	0.0097	0.9959	53386	77258	58749.13
4059939	chr7	rs16190	24286638	G	C	0.56	0.558	0.977	-0.0021022080918702	0.0088	0.8102	53386	77258	58749.13
4044609	chr7	rs6973464	24286717	A	G	0.0465	0.0459	0.993	0.0382972099323441	0.0206	0.06321	53386	77258	58749.13
4056373	chr7	rs16189	24286788	C	G	0.56	0.558	0.976	-0.0024028846163103	0.0088	0.785	53386	77258	58749.13
4049113	chr7	rs16482	24287020	T	A	0.56	0.558	0.977	-0.0026033858701149	0.0088	0.7702	53386	77258	58749.13
4042694	chr7	rs723198	24287775	T	C	0.0465	0.0459	0.993	0.0387975467079122	0.0206	0.05978	53386	77258	58749.13
4036802	chr7	rs139820486	24287831	T	C	0.982	0.981	0.937	0.0017983819413794	0.0343	0.958	49386	72281	54587.06
4032860	chr7	rs16188	24288024	T	C	0.903	0.904	0.991	-0.0138048499765589	0.0148	0.3498	53386	77258	58749.13
4057570	chr7	rs17149039	24288127	A	G	0.684	0.686	0.986	0.0089993837968006	0.0093	0.3337	53386	77258	58749.13
4030134	chr7	rs7779775	24288579	A	G	0.691	0.693	0.99	0.0117012723076411	0.0094	0.2115	53386	77258	58749.13
4061063	chr7	rs76687522	24288890	A	G	0.808	0.811	0.95	-0.0306035477981776	0.0112	0.006386	53386	77258	58749.13
4051468	chr7	rs4000777	24289027	G	C	0.731	0.733	0.993	0.0154007965760229	0.0097	0.1144	53386	77258	58749.13
4039813	chr7	rs5021337	24289198	T	C	0.639	0.641	0.988	0.0106035827841911	0.009	0.2408	53386	77258	58749.13
4039928	chr7	rs5021336	24289200	G	A	0.694	0.695	0.984	0.0112959597418516	0.0094	0.2307	53386	77258	58749.13
4051826	chr7	rs5021335	24289203	C	T	0.927	0.927	0.979	0.007997931111062	0.0167	0.632	53386	77258	58749.13
4032227	chr7	rs4418237	24289244	A	G	0.692	0.693	0.99	0.0118989261570991	0.0094	0.2032	53386	77258	58749.13
4038756	chr7	rs4504541	24289438	C	A	0.691	0.693	0.99	0.0118001041157506	0.0094	0.2066	53386	77258	58749.13
4059689	chr7	rs16185	24289569	A	G	0.691	0.693	0.991	0.0118001041157506	0.0094	0.2093	53386	77258	58749.13
4056962	chr7	rs16183	24289842	T	A	0.945	0.945	0.995	-0.0025031302181184	0.0191	0.897	53386	77258	58749.13
4061318	chr7	rs7790190	24290395	G	C	0.0465	0.0459	0.994	0.0389995348490096	0.0206	0.05804	53386	77258	58749.13
4036506	chr7	rs55891953	24290612	C	T	0.945	0.945	0.996	-0.0025031302181184	0.0191	0.8964	53386	77258	58749.13
4044123	chr7	rs6957638	24290999	A	G	0.905	0.906	0.993	-0.0079011318962572	0.0149	0.5951	53386	77258	58749.13
4051654	chr7	rs6978147	24291204	T	A	0.637	0.639	0.995	0.0109992854583691	0.009	0.2219	53386	77258	58749.13
4039302	chr7	rs6962933	24291980	C	T	0.96	0.961	0.995	-0.0183982139464423	0.0223	0.4103	53386	77258	58749.13
4046314	chr7	rs62448578	24291995	C	G	0.946	0.946	0.996	-0.0019018072895963	0.0193	0.9215	53386	77258	58749.13
4050492	chr7	rs6945477	24292242	T	C	0.904	0.905	0.993	-0.013004189135254	0.0148	0.3808	53386	77258	58749.13
4044151	chr7	rs6967249	24292435	A	T	0.638	0.64	0.995	0.0110981866660334	0.009	0.2181	53386	77258	58749.13
4038378	chr7	rs6967763	24292752	A	G	0.638	0.64	0.995	0.0109003744682883	0.009	0.2241	53386	77258	58749.13
4036226	chr7	rs185379708	24293024	C	G	0.986	0.986	0.934	-0.0299953975354009	0.0401	0.4547	46577	67423	51431.03
4030629	chr7	rs1989971	24293209	C	T	0.0465	0.0459	0.994	0.0384030712829451	0.0206	0.06179	53386	77258	58749.13
4050293	chr7	rs2390889	24293361	A	G	0.895	0.894	0.987	0.0199986865066891	0.0141	0.1551	53386	77258	58749.13
4051020	chr7	rs2893148	24293495	G	C	0.895	0.894	0.985	0.0228958774769045	0.0142	0.1052	53386	77258	58749.13
4030558	chr7	rs16182	24293548	C	T	0.692	0.69	0.984	-0.0034961042567088	0.0094	0.7119	53386	77258	58749.13
4057227	chr7	rs16181	24293561	G	A	0.693	0.69	0.983	-0.0033957590691798	0.0094	0.7205	53386	77258	58749.13
4040262	chr7	rs16180	24294750	T	G	0.636	0.638	0.995	0.0115035793834154	0.009	0.2017	53386	77258	58749.13
4046665	chr7	rs16179	24294993	G	A	0.945	0.946	0.997	-0.0005001250416822	0.0192	0.9812	53386	77258	58749.13
4032193	chr7	rs147519436	24295537	G	A	0.988	0.987	0.899	0.0499038295281839	0.0518	0.3353	34677	49728	37798.07
4038203	chr7	rs16178	24295818	G	A	0.903	0.904	0.996	-0.0078003437327339	0.0147	0.5947	53386	77258	58749.13
4049129	chr7	rs16177	24295850	G	A	0.903	0.904	0.996	-0.0079011318962572	0.0147	0.5939	53386	77258	58749.13
4034402	chr7	rs16176	24296007	A	G	0.635	0.638	0.997	0.0089002747867194	0.009	0.3199	53386	77258	58749.13
4044190	chr7	rs16175	24296192	T	A	0.945	0.945	0.999	0.0005998200719675	0.0191	0.9732	53386	77258	58749.13
4054571	chr7	rs112020793	24296390	G	A	0.961	0.961	0.998	-0.0213972981080803	0.0224	0.3383	53386	77258	58749.13
4061461	chr7	rs73078701	24296513	T	C	0.905	0.906	0.983	-0.0098988321792475	0.015	0.5099	53386	77258	58749.13
4036792	chr7	rs73080603	24296516	C	T	0.905	0.906	0.983	-0.0095050300143049	0.015	0.5279	53386	77258	58749.13
4052192	chr7	rs16174	24297082	T	C	0.941	0.942	0.997	-0.0117993392160431	0.0186	0.5268	53386	77258	58749.13
4045512	chr7	rs16172	24297325	A	G	0.903	0.904	0.995	-0.0095050300143049	0.0147	0.5187	53386	77258	58749.13
4046926	chr7	rs16171	24297341	A	G	0.903	0.904	0.994	-0.0122041688389067	0.0148	0.4092	53386	77258	58749.13
4034915	chr7	rs16170	24297458	A	G	0.744	0.745	1.0	0.0147014028528927	0.0099	0.1369	53386	77258	58749.13
4061262	chr7	rs16169	24297484	A	G	0.916	0.916	0.995	-0.0021022080918702	0.0157	0.8937	53386	77258	58749.13
4056121	chr7	rs62448603	24297564	G	A	0.859	0.86	0.975	-0.0076995657264405	0.0125	0.5387	53386	77258	58749.13
4030835	chr7	rs12670418	24297592	A	C	0.958	0.958	0.994	0.0134984841513417	0.0218	0.5365	53386	77258	58749.13
4059229	chr7	rs12668380	24297781	T	C	0.956	0.956	0.995	0.0026963615477425	0.0212	0.9003	53386	77258	58749.13
4053961	chr7	rs10254767	24297929	A	G	0.743	0.744	1.0	0.0136957831289865	0.0098	0.1638	53386	77258	58749.13
4049709	chr7	rs16168	24298571	A	C	0.839	0.841	1.0	0.0080971295874548	0.0117	0.4895	53386	77258	58749.13
4051771	chr7	rs76072758	24298839	C	T	0.958	0.958	0.995	-0.001300845733048	0.0218	0.954	53386	77258	58749.13
4038036	chr7	rs983949	24299013	T	G	0.7	0.702	1.0	0.013202462677756	0.0094	0.1596	53386	77258	58749.13
4036595	chr7	rs114991500	24299393	C	G	0.96	0.961	0.998	-0.019294956182969	0.0223	0.3876	53386	77258	58749.13
4039093	chr7	rs2390961	24299647	A	G	0.743	0.744	1.0	0.0138042809763971	0.0098	0.1601	53386	77258	58749.13
4045415	chr7	rs2390962	24299656	C	G	0.661	0.663	0.997	0.0099998345783334	0.0091	0.2712	53386	77258	58749.13
4033185	chr7	rs2525432	24300017	T	G	0.743	0.744	1.0	0.0140015196358136	0.0098	0.1534	53386	77258	58749.13
4047677	chr7	rs78879926	24300176	G	C	0.96	0.961	0.998	-0.0183982139464423	0.0223	0.4084	53386	77258	58749.13
4040211	chr7	rs76995661	24300320	A	G	0.96	0.961	0.998	-0.019203206984436	0.0223	0.3902	53386	77258	58749.13
4033847	chr7	rs2189497	24300765	G	A	0.92	0.92	0.996	-0.0010005003335835	0.016	0.9498	53386	77258	58749.13
4046511	chr7	rs2722383	24301012	G	A	0.743	0.744	1.0	0.0141987193998129	0.0098	0.1492	53386	77258	58749.13
4059946	chr7	rs55770533	24301357	T	C	0.96	0.961	0.998	-0.0194988734340555	0.0223	0.3829	53386	77258	58749.13
4030186	chr7	rs144314601	24301634	G	A	0.986	0.986	0.934	-0.0251024465608414	0.04	0.5306	46577	67423	51431.03
4049238	chr7	rs16167	24302066	A	G	0.959	0.959	0.996	0.0121953336998771	0.0219	0.5786	53386	77258	58749.13
4043667	chr7	rs16481	24302193	T	C	0.958	0.959	0.997	0.0109003744682883	0.0219	0.6179	53386	77258	58749.13
4033177	chr7	rs16166	24302220	A	G	0.661	0.663	0.998	0.0124027667170427	0.0091	0.175	53386	77258	58749.13
4049169	chr7	rs16165	24302257	T	A	0.959	0.959	0.997	0.0111970780932162	0.0221	0.6112	53386	77258	58749.13
4043506	chr7	rs16164	24302873	C	G	0.873	0.867	0.944	0.0270021387025708	0.0132	0.04019	53386	77258	58749.13
4046333	chr7	rs34205823	24302892	T	G	0.986	0.986	0.974	-0.0385017716536664	0.0467	0.4101	34476	50131	38050.92
4039931	chr7	rs4722335	24302940	A	G	0.661	0.663	0.998	0.0125015292229252	0.0091	0.1717	53386	77258	58749.13
4060067	chr7	rs16163	24303337	C	A	0.96	0.96	0.996	0.0096037361426946	0.0224	0.6682	53386	77258	58749.13
4040035	chr7	rs2189496	24303375	T	C	0.024	0.0241	0.975	0.0439020462871288	0.0288	0.1273	52160	75824	57572.53
4038445	chr7	rs16162	24303807	T	C	0.919	0.919	0.996	-0.0024028846163103	0.016	0.8791	53386	77258	58749.13
4049891	chr7	rs76379626	24303929	G	A	0.982	0.981	0.916	-0.0105959392134034	0.0375	0.7772	43603	62555	47595.17
4043504	chr7	rs16159	24304014	C	T	0.703	0.704	0.998	0.0106035827841911	0.0094	0.2584	53386	77258	58749.13
4046603	chr7	rs16158	24304098	G	A	0.959	0.959	0.996	0.0111970780932162	0.022	0.6092	53386	77258	58749.13
4055693	chr7	rs16157	24304409	T	C	0.661	0.663	0.998	0.0121953336998771	0.0091	0.1804	53386	77258	58749.13
4039226	chr7	rs77892964	24304636	G	A	0.96	0.961	0.998	-0.0189993500097828	0.0223	0.3946	53386	77258	58749.13
4054677	chr7	rs7804106	24305843	G	A	0.343	0.341	0.998	-0.0028039273327342	0.0091	0.7609	53386	77258	58749.13
4035994	chr7	rs6972277	24306230	G	A	0.387	0.384	0.999	-0.0028039273327342	0.0089	0.7552	53386	77258	58749.13
4050265	chr7	rs11536440	24306305	C	A	0.959	0.959	0.996	0.0112959597418516	0.022	0.6081	53386	77258	58749.13
4053065	chr7	rs11536441	24306306	C	T	0.959	0.959	0.994	0.0109992854583691	0.022	0.6167	53386	77258	58749.13
4030747	chr7	rs188455966	24306615	A	G	0.986	0.987	0.835	-0.111199753092226	0.0456	0.01472	42881	58736	46775.71
4047810	chr7	rs6960016	24306749	G	A	0.677	0.675	0.989	-0.0059979518036359	0.0092	0.5134	53386	77258	58749.13
4051499	chr7	rs2722406	24306762	C	T	0.702	0.703	1.0	0.0161980995687726	0.0094	0.08521	53386	77258	58749.13
4045426	chr7	rs721262	24307220	A	G	0.49	0.49	0.991	-0.007296555232638	0.0086	0.3965	53386	77258	58749.13
4057841	chr7	rs79043293	24307445	T	A	0.96	0.96	0.997	-0.0198966317144566	0.0222	0.3689	53386	77258	58749.13
4056859	chr7	rs77261973	24307626	T	C	0.96	0.96	0.997	-0.0226956079321885	0.0223	0.3072	53386	77258	58749.13
4030284	chr7	rs75034250	24307921	T	A	0.961	0.961	0.995	0.0082954970241069	0.0225	0.7132	53386	77258	58749.13
4042473	chr7	rs2525431	24308214	G	C	0.046	0.0453	0.997	0.0407963941925694	0.0207	0.04827	53386	77258	58749.13
4053894	chr7	rs28366561	24308286	A	C	0.905	0.904	0.996	0.0179970767016546	0.0147	0.2198	53386	77258	58749.13
4033800	chr7	rs4722337	24309098	A	T	0.454	0.454	0.994	-0.0094040800752939	0.0087	0.2757	53386	77258	58749.13
4057610	chr7	rs78691510	24309217	C	T	0.96	0.96	0.997	-0.023401696181619	0.0223	0.293	53386	77258	58749.13
4040001	chr7	rs75819953	24309322	C	G	0.966	0.966	0.992	0.0142973047008244	0.0239	0.5516	53386	77258	58749.13
4036446	chr7	rs78509801	24309323	G	A	0.905	0.904	0.996	0.0182033098538737	0.0147	0.2156	53386	77258	58749.13
4039228	chr7	rs16154	24309558	A	G	0.493	0.493	0.994	-0.0086977157031958	0.0086	0.3111	53386	77258	58749.13
4044698	chr7	rs16153	24309570	A	G	0.959	0.96	0.997	-0.022398994943479	0.0221	0.3119	53386	77258	58749.13
4061041	chr7	rs4722338	24309916	G	A	0.742	0.743	1.0	0.0150954876453349	0.0098	0.1247	53386	77258	58749.13
4038919	chr7	rs78121355	24309954	C	T	0.961	0.961	0.994	0.0066975214477213	0.0225	0.7653	53386	77258	58749.13
4059041	chr7	rs2525430	24310080	A	G	0.0459	0.0453	0.997	0.0385955177593629	0.0207	0.06216	53386	77258	58749.13
4037063	chr7	rs12700519	24310168	G	C	0.852	0.849	0.993	0.0127977582298607	0.0121	0.2897	53386	77258	58749.13
4042378	chr7	rs16151	24310657	A	T	0.74	0.742	1.0	0.0127977582298607	0.0098	0.1916	53386	77258	58749.13
4053151	chr7	rs3025125	24310938	G	A	0.982	0.983	0.879	-0.0643998640842381	0.0362	0.07532	48938	71418	53868.25
4060309	chr7	rs16150	24311024	T	C	0.96	0.96	0.997	-0.0214994661132367	0.0222	0.3315	53386	77258	58749.13
4048294	chr7	rs725922	24311067	T	C	0.913	0.916	0.987	0.0048979852621919	0.0155	0.7508	53386	77258	58749.13
4040458	chr7	rs16480	24311069	T	C	0.74	0.742	1.0	0.0126990249774084	0.0098	0.1946	53386	77258	58749.13
4060806	chr7	rs6948203	24311563	C	T	0.495	0.495	0.994	-0.007296555232638	0.0086	0.3977	53386	77258	58749.13
4047286	chr7	rs2525429	24311588	C	T	0.0463	0.0456	0.996	0.0384992991506098	0.0206	0.06209	53386	77258	58749.13
4044302	chr7	rs13223753	24311728	T	C	0.852	0.849	0.994	0.0135971385060249	0.0121	0.2592	53386	77258	58749.13
4036260	chr7	rs77925583	24311763	T	G	0.985	0.985	0.943	0.0522033801338585	0.0471	0.2678	31024	49531	35124.8
4045403	chr7	rs4722339	24312217	A	C	0.74	0.742	1.0	0.0127977582298607	0.0098	0.1915	53386	77258	58749.13
4057209	chr7	rs10241609	24312294	C	T	0.905	0.904	0.996	0.0176041339483571	0.0147	0.2301	53386	77258	58749.13
4058854	chr7	rs4722340	24312397	G	A	0.743	0.744	1.0	0.0147014028528927	0.0098	0.1345	53386	77258	58749.13
4040605	chr7	rs11982406	24312444	A	C	0.493	0.493	0.994	-0.0093031403261444	0.0086	0.2819	53386	77258	58749.13
4033989	chr7	rs146055004	24313216	G	A	0.534	0.534	0.995	-0.0088994831870327	0.0086	0.3001	53386	77258	58749.13
4037913	chr7	rs183185801	24313464	A	T	0.982	0.981	0.906	0.0148984646619666	0.034	0.661	51857	74755	56899.75
4057134	chr7	rs13231567	24313809	T	C	0.852	0.849	0.995	0.0133998200630165	0.0121	0.2674	53386	77258	58749.13
4043523	chr7	rs185053370	24313949	T	C	0.977	0.978	0.972	-0.043502667649395	0.0301	0.1477	52780	75006	57802.79
4059271	chr7	rs6947139	24314972	T	G	0.0464	0.0458	0.996	0.0382972099323441	0.0206	0.0629	53386	77258	58749.13
4058839	chr7	rs56386051	24315244	C	T	0.703	0.705	0.997	0.0109992854583691	0.0094	0.2453	53386	77258	58749.13
4043741	chr7	rs138990347	24315326	C	T	0.987	0.986	0.906	-0.0416973775562091	0.05	0.4044	30588	49329	35152.75
4039824	chr7	rs6947772	24315380	T	G	0.817	0.814	0.993	0.0149969810059077	0.0111	0.1789	53386	77258	58749.13
4044875	chr7	rs142161226	24315963	G	A	0.817	0.815	0.994	0.0149969810059077	0.0111	0.1782	53386	77258	58749.13
4042522	chr7	rs10273936	24316321	T	C	0.559	0.557	0.997	0.0209979909956055	0.0087	0.01544	53386	77258	58749.13
4058046	chr7	rs4722341	24316359	C	G	0.534	0.534	0.995	-0.0095958936734469	0.0086	0.2675	53386	77258	58749.13
4043390	chr7	rs4719761	24316536	G	C	0.743	0.744	1.0	0.0154007965760229	0.0098	0.1164	53386	77258	58749.13
4052296	chr7	rs13235551	24316622	G	A	0.555	0.553	0.998	0.0210959082947329	0.0087	0.01499	53386	77258	58749.13
4041593	chr7	rs2079201	24317072	T	C	0.0464	0.0458	0.996	0.0384030712829451	0.0206	0.06254	53386	77258	58749.13
4056277	chr7	rs12700521	24318194	A	G	0.852	0.849	0.995	0.0135971385060249	0.0121	0.2609	53386	77258	58749.13
4037763	chr7	rs113107396	24318236	G	A	0.807	0.81	0.947	-0.0309026047398165	0.0112	0.005867	53386	77258	58749.13
4059510	chr7	rs55861495	24318629	C	G	0.914	0.916	0.988	0.0060019521956343	0.0155	0.6976	53386	77258	58749.13
4035296	chr7	rs73080656	24318694	G	A	0.983	0.983	0.945	-0.0377018671840115	0.0352	0.2845	51494	73640	56632.03
4053306	chr7	rs60435280	24318853	A	G	0.534	0.534	0.996	-0.0093031403261444	0.0086	0.2813	53386	77258	58749.13
4059987	chr7	rs12700522	24320043	T	C	0.85	0.847	0.995	0.0103957761821204	0.012	0.3891	53386	77258	58749.13
4036116	chr7	rs117732601	24320091	C	T	0.987	0.985	0.815	0.0809991731914479	0.0498	0.1036	35846	54275	39959.98
4052304	chr7	rs10951003	24320646	G	A	0.852	0.849	0.996	0.0140015196358136	0.0121	0.2473	53386	77258	58749.13
4058485	chr7	rs7800861	24320660	A	G	0.742	0.743	1.0	0.0143958802837323	0.0098	0.1425	53386	77258	58749.13
4030057	chr7	rs10256432	24320787	G	A	0.534	0.534	0.997	-0.0093031403261444	0.0086	0.2825	53386	77258	58749.13
4057989	chr7	rs1073317	24321101	A	G	0.96	0.96	0.997	-0.0253998626327317	0.0223	0.253	53386	77258	58749.13
4036355	chr7	rs12700523	24321111	A	G	0.852	0.849	0.996	0.0142973047008244	0.0121	0.2378	53386	77258	58749.13
4050126	chr7	rs1073316	24321266	G	A	0.743	0.744	1.0	0.0155977206230546	0.0098	0.1126	53386	77258	58749.13
4044773	chr7	rs1989219	24321328	G	A	0.742	0.743	1.0	0.0147014028528927	0.0098	0.1346	53386	77258	58749.13
4054530	chr7	rs12700524	24321414	A	G	0.85	0.848	0.996	0.0108014536938559	0.012	0.3695	53386	77258	58749.13
4031345	chr7	rs3905497	24321568	G	C	0.744	0.744	1.0	0.0153023200084426	0.0098	0.1201	53386	77258	58749.13
4037184	chr7	rs78348904	24321753	T	C	0.905	0.904	0.995	0.016296487966892	0.0147	0.2657	53386	77258	58749.13
4032508	chr7	rs3857723	24321827	C	T	0.0461	0.0454	0.998	0.0421011760186353	0.0206	0.04149	53386	77258	58749.13
4042104	chr7	rs3857724	24322008	G	A	0.0461	0.0454	0.998	0.0421970486997883	0.0206	0.04085	53386	77258	58749.13
4036219	chr7	rs16479	24322062	A	G	0.96	0.96	0.998	-0.0252972953741621	0.0223	0.256	53386	77258	58749.13
4044822	chr7	rs16149	24322325	G	A	0.742	0.743	1.0	0.0147999386115992	0.0098	0.1322	53386	77258	58749.13
4033835	chr7	rs16148	24322338	T	C	0.662	0.664	0.999	0.0109003744682883	0.0091	0.234	53386	77258	58749.13
4048556	chr7	rs1859291	24322659	A	T	0.0461	0.0454	0.998	0.0421970486997883	0.0206	0.04086	53386	77258	58749.13
4030635	chr7	rs1859290	24322670	A	C	0.904	0.903	0.994	0.0185960172820726	0.0147	0.2039	53386	77258	58749.13
4034475	chr7	rs78837956	24322880	T	G	0.98	0.98	0.976	-0.0021022080918702	0.0322	0.9485	50100	73205	55358.52
4057410	chr7	rs17149106	24323207	G	T	0.96	0.961	0.998	-0.0263953113595316	0.0223	0.2361	53386	77258	58749.13
4051757	chr7	rs150377477	24323368	A	G	0.985	0.986	0.828	-0.050903896528528	0.0419	0.2243	48621	71050	53868.28
4037801	chr7	rs16147	24323410	T	C	0.494	0.494	0.996	-0.0084959889212643	0.0086	0.3262	53386	77258	58749.13
4056396	chr7	rs16145	24323989	G	T	0.493	0.494	0.996	-0.0099998320783335	0.0086	0.2454	53386	77258	58749.13
4061126	chr7	rs16143	24324588	C	T	0.743	0.744	1.0	0.0164047040252769	0.0098	0.09554	53386	77258	58749.13
4038200	chr7	rs16478	24324608	G	A	0.743	0.744	1.0	0.016296487966892	0.0098	0.09771	53386	77258	58749.13
4060116	chr7	rs16142	24324670	A	G	0.742	0.743	1.0	0.0155977206230546	0.0098	0.1122	53386	77258	58749.13
4054580	chr7	rs16141	24324759	T	G	0.51	0.508	0.982	0.0006997551142732	0.0087	0.9395	53386	77258	58749.13
4054628	chr7	rs16140	24324808	C	G	0.736	0.738	0.998	0.0121953336998771	0.0098	0.2134	53386	77258	58749.13
4038813	chr7	rs16139	24324879	T	C	0.961	0.962	0.998	-0.0213972981080803	0.0226	0.3427	53386	77258	58749.13
4044497	chr7	rs5573	24325009	G	A	0.494	0.494	0.997	-0.007296555232638	0.0086	0.3966	53386	77258	58749.13
4059315	chr7	rs3025121	24325344	C	T	0.971	0.971	0.903	-0.0171970248285215	0.0275	0.5333	52701	75978	57967.82
4045687	chr7	rs16138	24325495	G	C	0.74	0.741	1.0	0.0156961681063242	0.0098	0.1088	53386	77258	58749.13
4034016	chr7	rs3025120	24326269	T	C	0.96	0.961	0.997	-0.0257999754904126	0.0223	0.2458	53386	77258	58749.13
4032022	chr7	rs1468272	24326507	G	A	0.0449	0.0441	0.998	0.0443039255565243	0.0209	0.0342	53386	77258	58749.13
4052644	chr7	rs1468271	24326981	C	T	0.0449	0.0442	0.997	0.0434042576072856	0.0209	0.03828	53386	77258	58749.13
4052182	chr7	rs3757680	24327073	G	A	0.852	0.849	0.994	0.014504302202808	0.0121	0.2313	53386	77258	58749.13
4059324	chr7	rs117756595	24327395	C	T	0.971	0.971	0.901	-0.0111013930711739	0.0274	0.6854	52493	75664	57604.43
4036318	chr7	rs3779477	24327526	G	A	0.536	0.536	0.999	-0.0105959392134034	0.0086	0.2175	53386	77258	58749.13
4052641	chr7	rs3025118	24327677	G	T	0.96	0.961	0.997	-0.0253998626327317	0.0223	0.2548	53386	77258	58749.13
4050218	chr7	rs6977705	24327815	A	G	0.045	0.0442	0.997	0.0443039255565243	0.0209	0.0341	53386	77258	58749.13
4035989	chr7	rs6977736	24327881	A	G	0.0449	0.0442	0.998	0.0439020462871288	0.0209	0.03588	53386	77258	58749.13
4049258	chr7	rs16135	24327920	A	G	0.08	0.079	1.0	0.0202045073158995	0.0159	0.2058	53386	77258	58749.13
4030208	chr7	rs117198011	24327943	G	C	0.976	0.976	0.949	0.0147999386115992	0.0295	0.616	52493	75664	57604.43
4031929	chr7	rs3025115	24328872	G	A	0.96	0.961	0.997	-0.0249999098013234	0.0223	0.2616	53386	77258	58749.13
4039371	chr7	rs5574	24329133	C	T	0.53	0.53	0.999	-0.0107980900995126	0.0086	0.2089	53386	77258	58749.13
4057985	chr7	rs16132	24329520	T	A	0.965	0.965	0.995	0.009504687014246	0.0237	0.6884	53386	77258	58749.13
4046186	chr7	rs16131	24329837	T	C	0.852	0.849	0.997	0.0131037693769772	0.0121	0.2794	53386	77258	58749.13
4055415	chr7	rs6950937	24330075	C	G	0.0449	0.0442	0.998	0.0435000054458512	0.0209	0.03755	53386	77258	58749.13
4048486	chr7	rs6951110	24330191	C	G	0.0449	0.0442	0.996	0.0430020165445429	0.0209	0.04016	53386	77258	58749.13
4056572	chr7	rs6971226	24330210	T	C	0.0449	0.0442	0.996	0.043097802902723	0.021	0.03973	53386	77258	58749.13
4031213	chr7	rs16476	24330219	T	G	0.528	0.529	0.999	-0.0124977728299804	0.0086	0.1453	53386	77258	58749.13
4046822	chr7	rs16129	24330765	A	C	0.492	0.493	0.998	-0.0101008421794295	0.0086	0.2394	53386	77258	58749.13
4046615	chr7	rs4722343	24330816	G	A	0.0449	0.0442	0.998	0.0437010460710946	0.0209	0.03671	53386	77258	58749.13
4035300	chr7	rs4719762	24330850	T	A	0.0242	0.0244	0.972	0.0376040223973664	0.0287	0.19	52160	75824	57572.53
4030667	chr7	rs16475	24331486	A	G	0.926	0.925	0.986	0.0101978249764461	0.0165	0.5352	53386	77258	58749.13
4048448	chr7	rs16124	24331799	T	G	0.491	0.492	0.996	-0.0101008421794295	0.0086	0.2403	53386	77258	58749.13
4054743	chr7	rs2189495	24331814	A	G	0.491	0.492	0.996	-0.0102018624845967	0.0086	0.2356	53386	77258	58749.13
4051444	chr7	rs16123	24332135	A	G	0.965	0.965	0.994	0.0128964817350202	0.0236	0.5866	53386	77258	58749.13
4059499	chr7	rs16122	24332224	G	C	0.965	0.965	0.994	0.0128964817350202	0.0236	0.5867	53386	77258	58749.13
4059220	chr7	rs77260769	24332402	G	A	0.96	0.961	0.996	-0.0251024465608414	0.0223	0.2611	53386	77258	58749.13
4053178	chr7	rs75884344	24332690	C	A	0.965	0.965	0.993	0.0129951954948113	0.0237	0.584	53386	77258	58749.13
4047362	chr7	rs76438856	24332713	A	T	0.965	0.965	0.993	0.0129951954948113	0.0237	0.582	53386	77258	58749.13
4058453	chr7	rs13222243	24332744	C	T	0.855	0.851	0.992	0.0153023200084426	0.0122	0.21	53386	77258	58749.13
4061503	chr7	rs2023890	24332747	G	A	0.231	0.233	0.996	0.0038027603329278	0.0102	0.7104	53386	77258	58749.13
4038066	chr7	rs6461789	24332833	C	G	0.74	0.741	0.997	0.0149969810059077	0.0098	0.1278	53386	77258	58749.13
4034753	chr7	rs6461790	24333096	C	A	0.0449	0.0442	0.996	0.043203157300648	0.021	0.03934	53386	77258	58749.13
4038835	chr7	rs16474	24333610	G	T	0.491	0.492	0.993	-0.0101008421794295	0.0086	0.2426	53386	77258	58749.13
4042075	chr7	rs16473	24333651	A	T	0.492	0.493	0.993	-0.008395140788382	0.0086	0.3322	53386	77258	58749.13
4051777	chr7	rs16472	24334069	A	G	0.0848	0.0836	0.997	0.0349037160078804	0.0156	0.02504	53386	77258	58749.13
4054176	chr7	rs147509841	24334580	T	C	0.986	0.986	0.831	-0.107596346599403	0.0455	0.01793	43536	59301	47367.63
4043478	chr7	rs16120	24334724	A	G	0.49	0.491	0.992	-0.0105049846451474	0.0086	0.2228	53386	77258	58749.13
4035477	chr7	rs16119	24334930	A	G	0.491	0.492	0.991	-0.009797842480111	0.0086	0.2571	53386	77258	58749.13
4036521	chr7	rs11762612	24335342	C	T	0.854	0.851	0.99	0.0147014028528927	0.0122	0.2274	53386	77258	58749.13
4054342	chr7	rs17374047	24335527	A	G	0.838	0.839	0.993	0.0109992854583691	0.0117	0.3469	53386	77258	58749.13
4053441	chr7	rs16469	24336148	C	T	0.96	0.961	0.993	-0.0238010101859522	0.0223	0.2877	53386	77258	58749.13
4040968	chr7	rs73080700	24336614	C	A	0.986	0.986	0.937	-0.0555021391616052	0.046	0.228	37172	51198	40919.11
4036722	chr7	rs73080701	24336773	G	T	0.979	0.98	0.931	0.0176041339483571	0.0319	0.5809	52359	75327	57431.09
4043530	chr7	rs16118	24336822	C	G	0.593	0.591	0.991	0.0188021269625962	0.0088	0.03268	53386	77258	58749.13
4050758	chr7	rs2722382	24336956	C	T	0.0447	0.0441	0.993	0.0409019913204257	0.021	0.05154	53386	77258	58749.13
4051598	chr7	rs16117	24337202	T	C	0.959	0.96	0.99	-0.0249999098013234	0.0222	0.2594	53386	77258	58749.13
4037289	chr7	rs16468	24337244	G	T	0.595	0.593	0.992	0.0212036062510236	0.0088	0.01581	53386	77258	58749.13
4035683	chr7	rs16116	24337402	G	A	0.528	0.529	0.99	-0.0098988321792475	0.0087	0.2541	53386	77258	58749.13
4057967	chr7	rs16115	24337477	C	G	0.965	0.965	0.988	0.0117012723076411	0.0239	0.6261	53386	77258	58749.13
4033291	chr7	rs16114	24337633	G	C	0.529	0.529	0.987	-0.009696862978864	0.0087	0.2641	53386	77258	58749.13
4060040	chr7	rs16113	24337658	T	C	0.529	0.529	0.987	-0.009696862978864	0.0087	0.2642	53386	77258	58749.13
4044648	chr7	rs16111	24338151	A	G	0.835	0.831	0.985	0.0128964817350202	0.0116	0.2662	53386	77258	58749.13
4060060	chr7	rs12700525	24338385	A	G	0.835	0.831	0.984	0.0141001243787816	0.0116	0.2246	53386	77258	58749.13
4042197	chr7	rs116865425	24338619	C	T	0.987	0.987	0.907	-0.0169020380753563	0.0443	0.7038	43374	65581	48478.8
4043760	chr7	rs4719763	24338741	T	C	0.722	0.724	0.99	0.0112959597418516	0.0097	0.2412	53386	77258	58749.13
4058418	chr7	rs1013851	24338841	C	A	0.0449	0.0442	0.99	0.0426954385276174	0.021	0.04229	53386	77258	58749.13
4050330	chr7	rs16110	24339008	G	C	0.5	0.5	0.979	-0.0101008421794295	0.0087	0.2434	53386	77258	58749.13
4057993	chr7	rs117295883	24339061	G	A	0.973	0.973	0.875	0.0450976409030327	0.0284	0.1118	53386	77258	58749.13
4030038	chr7	rs16109	24339369	G	T	0.789	0.789	0.993	0.0172994970780611	0.0106	0.1016	53386	77258	58749.13
4048048	chr7	rs16108	24339418	G	T	0.971	0.971	0.967	0.0082954970241069	0.0265	0.7525	53386	77258	58749.13
4033572	chr7	rs16106	24340101	T	C	0.832	0.83	0.988	0.0085037404912207	0.0115	0.4631	53386	77258	58749.13
4032470	chr7	rs118142297	24340599	G	A	0.983	0.983	0.846	-0.0570043080677942	0.0383	0.1372	47254	69505	52181.98
4048314	chr7	rs3025107	24341106	C	T	0.853	0.854	0.947	-0.008395140788382	0.0125	0.502	53386	77258	58749.13
4059392	chr7	rs10269857	24341544	A	C	0.335	0.333	0.993	-0.005696192544881	0.0092	0.5372	53386	77258	58749.13
4050321	chr7	rs16467	24342125	A	G	0.958	0.959	0.993	-0.0150019689183474	0.0218	0.49	53386	77258	58749.13
4061219	chr7	rs10256891	24342251	T	C	0.506	0.505	0.988	-0.0093031403261444	0.0086	0.2807	53386	77258	58749.13
4048115	chr7	rs12112368	24342379	G	C	0.506	0.506	0.988	-0.0095050300143049	0.0087	0.2739	53386	77258	58749.13
4041092	chr7	rs16104	24342687	C	T	0.506	0.505	0.988	-0.0095050300143049	0.0086	0.2746	53386	77258	58749.13
4049111	chr7	rs3025105	24343105	C	G	0.976	0.976	0.97	-0.007004474152883	0.0284	0.8055	53321	77197	58686.2
4057668	chr7	rs16466	24343178	T	C	0.85	0.844	0.947	0.0236969951765786	0.0123	0.05412	53386	77258	58749.13
4055829	chr7	rs79124100	24343379	A	T	0.985	0.985	0.857	-0.0393023164827424	0.0423	0.353	45460	65561	50064.99
4030847	chr7	rs7791890	24343415	C	T	0.791	0.791	0.995	0.0197045832743354	0.0106	0.06354	53386	77258	58749.13
4038628	chr7	rs16102	24343800	A	G	0.128	0.125	0.989	0.0195967237465575	0.0131	0.1331	53386	77258	58749.13
4034723	chr7	rs10951004	24343848	T	C	0.0853	0.0838	0.987	0.0219962978718961	0.0157	0.1597	53386	77258	58749.13
4045342	chr7	rs10807818	24343849	C	G	0.0446	0.044	0.991	0.0387013475370749	0.0211	0.06585	53386	77258	58749.13
4037667	chr7	rs79119278	24344192	C	T	0.958	0.959	0.993	-0.0162005226717083	0.0218	0.4564	53386	77258	58749.13
4059020	chr7	rs16101	24344323	A	G	0.845	0.845	0.989	0.0195967237465575	0.012	0.1024	53386	77258	58749.13
4057710	chr7	rs16100	24344367	A	G	0.846	0.845	0.989	0.0195967237465575	0.012	0.1025	53386	77258	58749.13
4050178	chr7	rs16099	24344461	T	C	0.958	0.959	0.993	-0.0185000759845861	0.0218	0.3947	53386	77258	58749.13
4036097	chr7	rs16098	24345005	T	C	0.79	0.79	0.997	0.0193025022544974	0.0106	0.06833	53386	77258	58749.13
4033318	chr7	rs16096	24345495	A	T	0.0852	0.0838	0.988	0.0203025023378308	0.0156	0.1944	53386	77258	58749.13
4039035	chr7	rs16095	24345809	T	C	0.0853	0.0838	0.989	0.0209979909956055	0.0156	0.1783	53386	77258	58749.13
4038483	chr7	rs929284	24346361	C	G	0.845	0.845	0.989	0.0218006299588528	0.012	0.0686	53386	77258	58749.13
4032707	chr7	rs16094	24346374	A	G	0.0852	0.0838	0.989	0.0203025023378308	0.0156	0.1947	53386	77258	58749.13
4041388	chr7	rs10239353	24346676	C	T	0.0445	0.0441	0.991	0.0356952753244514	0.0211	0.08987	53386	77258	58749.13
4050575	chr7	rs16093	24346766	T	C	0.128	0.125	0.989	0.0189983824093147	0.0131	0.1453	53386	77258	58749.13
4040299	chr7	rs12670597	24347207	T	G	0.963	0.963	0.984	0.0141987193998129	0.0233	0.5438	53386	77258	58749.13
4041728	chr7	rs10255852	24347387	T	C	0.622	0.62	0.992	0.0192044091837133	0.0089	0.03135	53386	77258	58749.13
4045282	chr7	rs56088608	24347515	G	A	0.958	0.959	0.995	-0.0151034855773182	0.0217	0.4872	53386	77258	58749.13
4040814	chr7	rs3025099	24347534	C	T	0.958	0.959	0.994	-0.0170037478161859	0.0218	0.434	53386	77258	58749.13
4054370	chr7	rs56383542	24347592	C	T	0.958	0.959	0.994	-0.0169020380753563	0.0218	0.4388	53386	77258	58749.13
4055114	chr7	rs16091	24347726	G	C	0.506	0.505	0.989	-0.0105049846451474	0.0086	0.2236	53386	77258	58749.13
4053989	chr7	rs16090	24347824	A	G	0.85	0.845	0.944	0.0204984635773248	0.0123	0.09614	53386	77258	58749.13
4053623	chr7	rs16089	24347891	G	T	0.747	0.749	0.997	0.0150954876453349	0.0099	0.1293	53386	77258	58749.13
4047090	chr7	rs16087	24348217	C	T	0.579	0.578	0.992	0.0167981182758809	0.0087	0.05451	53386	77258	58749.13
4037477	chr7	rs16086	24348527	A	G	0.789	0.789	0.997	0.0202045073158995	0.0106	0.05624	53386	77258	58749.13
4054319	chr7	rs16085	24349013	T	C	0.577	0.576	0.991	0.0149969810059077	0.0087	0.08684	53386	77258	58749.13
4045874	chr7	rs16084	24349154	A	G	0.832	0.83	0.988	0.0067968490002727	0.0115	0.5544	53386	77258	58749.13
4048352	chr7	rs16083	24349255	A	C	0.0848	0.0834	0.989	0.0210959082947329	0.0157	0.1774	53386	77258	58749.13
4042175	chr7	rs12171603	24349873	G	A	0.79	0.79	0.992	0.0195967237465575	0.0106	0.06526	53386	77258	58749.13
4040533	chr7	rs3857725	24349887	T	G	0.0445	0.0441	0.989	0.0358014124633833	0.0211	0.0898	53386	77258	58749.13
4032826	chr7	rs16082	24350504	A	G	0.83	0.828	0.985	0.0043007385516922	0.0115	0.7072	53386	77258	58749.13
4055876	chr7	rs999387	24350626	A	G	0.945	0.946	0.975	0.0089993837968006	0.0192	0.6393	53386	77258	58749.13
4047604	chr7	rs150570319	24350926	T	G	0.981	0.981	0.929	0.012096540947233	0.0334	0.7165	52359	75327	57431.09
4052861	chr7	rs16080	24350966	T	C	0.0847	0.0834	0.983	0.0204984635773248	0.0157	0.1929	53386	77258	58749.13
4037074	chr7	rs13231738	24353023	G	A	0.976	0.975	0.936	0.0288983900426488	0.0286	0.3126	53386	77258	58749.13
4030689	chr7	rs16079	24353182	T	C	0.622	0.623	0.982	0.0126990249774084	0.009	0.1568	53386	77258	58749.13
4042248	chr7	rs11973567	24353194	A	C	0.468	0.465	0.977	-0.0034961042567088	0.0087	0.6854	53386	77258	58749.13
4047895	chr7	rs55827478	24353417	T	C	0.956	0.956	0.988	-0.002002002670673	0.0213	0.9238	53386	77258	58749.13
4057688	chr7	rs16078	24353455	G	A	0.959	0.959	0.991	-0.0003000450090019	0.022	0.9884	53386	77258	58749.13
4030204	chr7	rs16077	24353507	G	C	0.291	0.29	0.983	0.001598721363697	0.0095	0.8631	53386	77258	58749.13
4046337	chr7	rs2390969	24353900	A	T	0.0431	0.0422	0.995	0.0520989697439806	0.0213	0.0147	53386	77258	58749.13
4040534	chr7	rs4336503	24354172	T	C	0.962	0.962	0.982	0.0200967016991224	0.0229	0.3799	53386	77258	58749.13
4040098	chr7	rs4307239	24354300	A	G	0.532	0.534	0.986	0.0033045340083004	0.0087	0.7038	53386	77258	58749.13
4054660	chr7	rs28624148	24354427	G	A	0.906	0.905	0.994	0.0146028573839336	0.0148	0.3242	53386	77258	58749.13
4039837	chr7	rs10272787	24354498	G	A	0.905	0.904	0.994	0.0154992634469238	0.0148	0.2941	53386	77258	58749.13
4048671	chr7	rs10487603	24355042	A	C	0.862	0.862	0.997	-0.0060985584618694	0.0125	0.6286	53386	77258	58749.13
4047928	chr7	rs17149196	24355227	A	G	0.862	0.862	0.997	-0.006199175242821	0.0125	0.6199	53386	77258	58749.13
4034220	chr7	rs12333707	24355542	A	G	0.821	0.821	0.995	-0.003596459514405	0.0113	0.7487	53386	77258	58749.13
4040394	chr7	rs12334195	24355660	C	T	0.326	0.324	0.996	-0.0055956263571598	0.0092	0.5415	53386	77258	58749.13
4050035	chr7	rs4236314	24356148	G	A	0.962	0.962	0.983	0.0188021269625962	0.023	0.4139	53386	77258	58749.13
4049110	chr7	rs4722344	24356174	G	C	0.626	0.625	0.997	0.0134984841513417	0.0089	0.1291	53386	77258	58749.13
4060751	chr7	rs75504225	24356457	C	T	0.959	0.959	0.894	0.004101577021075	0.0229	0.8587	53386	77258	58749.13
4050871	chr7	rs1012768	24356504	G	T	0.504	0.501	0.998	-0.0028039273327342	0.0086	0.7491	53386	77258	58749.13
4055289	chr7	rs71537272	24356899	G	A	0.803	0.803	0.999	0.0044003044444822	0.0108	0.6865	53386	77258	58749.13
4060381	chr7	rs13226607	24356968	G	A	0.666	0.666	1.0	-0.0010005003335835	0.0091	0.9139	53386	77258	58749.13
4038695	chr7	rs11772148	24356995	T	C	0.666	0.666	1.0	-0.0007002451143934	0.0091	0.9395	53386	77258	58749.13
4050886	chr7	rs11768484	24357003	G	A	0.665	0.666	1.0	-0.0007002451143934	0.0091	0.935	53386	77258	58749.13
4036018	chr7	rs73082768	24357079	G	A	0.907	0.906	0.999	0.014504302202808	0.0148	0.3268	53386	77258	58749.13
4044745	chr7	rs11761673	24357192	A	G	0.665	0.666	1.0	-0.0009004052431641	0.0091	0.9181	53386	77258	58749.13
4050301	chr7	rs73082772	24357288	T	A	0.959	0.959	0.995	-0.0009004052431641	0.0219	0.9657	53386	77258	58749.13
4043044	chr7	rs11768564	24357323	G	A	0.666	0.666	1.0	-0.001100605444033	0.0091	0.9077	53386	77258	58749.13
4053227	chr7	rs73082776	24357388	G	C	0.957	0.958	0.998	-0.052198967543594	0.0213	0.01434	53386	77258	58749.13
4055417	chr7	rs17149209	24357575	T	C	0.666	0.666	1.0	-0.001100605444033	0.0091	0.9049	53386	77258	58749.13
4050017	chr7	rs138437543	24357869	C	T	0.956	0.957	0.999	-0.0577032681284449	0.0211	0.006205	53386	77258	58749.13
4053261	chr7	rs28674593	24357870	G	A	0.71	0.709	1.0	0.0103957761821204	0.0095	0.2703	53386	77258	58749.13
4059373	chr7	rs17149217	24358090	G	A	0.803	0.803	1.0	0.0043007385516922	0.0108	0.6892	53386	77258	58749.13
4056143	chr7	rs17316431	24358103	G	T	0.782	0.784	0.947	-0.0220002402796674	0.0107	0.04007	53386	77258	58749.13
4030945	chr7	rs6461791	24358200	G	A	0.956	0.957	0.998	-0.0582967085104029	0.0211	0.005712	53386	77258	58749.13
4041389	chr7	rs6461793	24358474	C	G	0.665	0.666	1.0	-0.0010005003335835	0.0091	0.9135	53386	77258	58749.13
4050414	chr7	rs6461794	24358497	G	A	0.708	0.708	1.0	0.0088011559530687	0.0094	0.3539	53386	77258	58749.13
4043359	chr7	rs10223953	24358549	T	G	0.71	0.709	1.0	0.0101978249764461	0.0095	0.2794	53386	77258	58749.13
4052526	chr7	rs6461795	24358621	T	C	0.956	0.957	0.999	-0.0579999442979887	0.0211	0.005914	53386	77258	58749.13
4056547	chr7	rs7778750	24358747	C	T	0.956	0.957	0.999	-0.0575973336805821	0.0211	0.006234	53386	77258	58749.13
4052367	chr7	rs28568663	24359090	A	C	0.666	0.666	1.0	-0.0010005003335835	0.0091	0.911	53386	77258	58749.13
4046690	chr7	rs68001924	24359097	T	C	0.666	0.666	1.0	-0.001100605444033	0.0091	0.9077	53386	77258	58749.13
4041138	chr7	rs67903393	24359185	T	A	0.71	0.709	1.0	0.0101978249764461	0.0095	0.2794	53386	77258	58749.13
4035383	chr7	rs67362970	24359265	C	T	0.71	0.709	1.0	0.0107025231331357	0.0095	0.257	53386	77258	58749.13
4055444	chr7	rs66639563	24359269	C	A	0.71	0.709	1.0	0.0100988346774146	0.0095	0.285	53386	77258	58749.13
4036015	chr7	rs10271834	24359732	G	A	0.625	0.625	1.0	0.0123039944561641	0.0089	0.1657	53386	77258	58749.13
4052605	chr7	rs10228333	24359747	T	C	0.58	0.581	0.999	0.0027960873020011	0.0087	0.7467	53386	77258	58749.13
4042223	chr7	rs74632143	24359757	G	A	0.88	0.875	0.904	0.0285971749776749	0.0138	0.03808	53386	77258	58749.13
4051183	chr7	rs73082790	24359871	T	G	0.957	0.958	0.998	-0.0517986852338873	0.0213	0.01508	53386	77258	58749.13
4039448	chr7	rs6950851	24359921	G	C	0.582	0.583	0.999	0.0035038543266769	0.0087	0.6846	53386	77258	58749.13
4037836	chr7	rs10272064	24359948	G	T	0.909	0.908	0.987	0.0128964817350202	0.0151	0.3922	53386	77258	58749.13
4033205	chr7	rs10271872	24359949	C	T	0.909	0.908	0.987	0.0128964817350202	0.015	0.3903	53386	77258	58749.13
4050710	chr7	rs75876391	24360133	C	T	0.981	0.98	0.921	0.0065981840282271	0.0334	0.8436	50924	74114	56061.17
4055374	chr7	rs6950947	24360179	C	A	0.71	0.709	1.0	0.0099008246772624	0.0095	0.2973	53386	77258	58749.13
4046415	chr7	rs6950954	24360190	C	T	0.504	0.501	0.995	-0.0025031302181184	0.0086	0.7694	53386	77258	58749.13
4034005	chr7	rs56310940	24360361	C	G	0.917	0.917	0.991	0.0126990249774084	0.0158	0.423	53386	77258	58749.13
4056021	chr7	rs73082794	24360747	A	C	0.957	0.958	0.998	-0.0523043316292892	0.0213	0.01395	53386	77258	58749.13
4045404	chr7	rs147046085	24360928	C	T	0.957	0.958	0.998	-0.0529051189949894	0.0213	0.01292	53386	77258	58749.13
4037547	chr7	rs142462547	24361113	G	A	0.957	0.958	0.998	-0.050798679887367	0.0213	0.01715	53386	77258	58749.13
4051507	chr7	rs73082799	24361647	G	A	0.957	0.958	0.998	-0.0511985620326965	0.0213	0.01611	53386	77258	58749.13
4061007	chr7	rs2188772	24362099	T	A	0.582	0.582	0.999	0.0029955089797983	0.0087	0.7309	53386	77258	58749.13
4051344	chr7	rs4719764	24362530	C	T	0.666	0.666	1.0	-0.0008003201707691	0.0091	0.9324	53386	77258	58749.13
4048118	chr7	rs4722345	24362531	G	A	0.802	0.802	1.0	0.0027960873020011	0.0108	0.7952	53386	77258	58749.13
4052735	chr7	rs73082800	24363777	T	C	0.957	0.958	0.998	-0.0501991563328521	0.0213	0.0183	53386	77258	58749.13
4030161	chr7	rs73082802	24363827	A	G	0.957	0.958	0.998	-0.0499047851286405	0.0213	0.01898	53386	77258	58749.13
4057115	chr7	rs73084603	24363833	G	A	0.957	0.958	0.998	-0.0499047851286405	0.0213	0.01901	53386	77258	58749.13
4051216	chr7	rs34944101	24364110	T	C	0.974	0.973	0.91	0.0190964956909883	0.0282	0.4974	53386	77258	58749.13
4058557	chr7	rs11972279	24364333	C	G	0.505	0.502	0.993	-0.0010005003335835	0.0086	0.9031	53386	77258	58749.13
4042764	chr7	rs76986182	24364399	C	T	0.957	0.958	0.998	-0.0497996735526059	0.0213	0.01928	53386	77258	58749.13
4035183	chr7	rs10233456	24364791	C	T	0.0658	0.0641	0.957	0.0081963182244858	0.0178	0.6438	53386	77258	58749.13
4038753	chr7	rs73084604	24364831	T	C	0.957	0.958	0.998	-0.0505987987633697	0.0213	0.01741	53386	77258	58749.13
4054519	chr7	rs73084606	24364979	G	T	0.957	0.957	0.998	-0.0492007484476219	0.0213	0.02075	53386	77258	58749.13
4043018	chr7	rs73084609	24365256	G	A	0.957	0.958	0.998	-0.0495999919914836	0.0213	0.01964	53386	77258	58749.13
4053322	chr7	rs145525500	24365548	G	A	0.965	0.966	0.878	-0.0698968513822572	0.0252	0.005508	53386	77258	58749.13
4037517	chr7	rs17149236	24366788	C	T	0.957	0.958	0.998	-0.0497050825796673	0.0213	0.01954	53386	77258	58749.13
4051638	chr7	rs73084616	24366824	A	G	0.957	0.958	0.998	-0.0497050825796673	0.0213	0.01959	53386	77258	58749.13
4054243	chr7	rs140513756	24366856	C	G	0.957	0.958	0.998	-0.048896169787829	0.0213	0.02191	53386	77258	58749.13
4045733	chr7	rs10224039	24367761	C	T	0.699	0.698	0.997	0.009504687014246	0.0094	0.3134	53386	77258	58749.13
4047517	chr7	rs73084619	24367772	C	T	0.957	0.958	0.998	-0.0488016642355575	0.0213	0.02219	53386	77258	58749.13
4036046	chr7	rs10253435	24367809	A	T	0.908	0.906	0.999	0.0152038337422728	0.0149	0.3064	53386	77258	58749.13
4053602	chr7	rs10487605	24368686	C	T	0.802	0.802	1.0	0.0016985566355815	0.0108	0.8756	53386	77258	58749.13
4041055	chr7	rs55790256	24369196	G	C	0.959	0.959	0.995	0.001099395443301	0.0219	0.959	53386	77258	58749.13
4042848	chr7	rs73084622	24369650	T	C	0.957	0.958	0.998	-0.0486021818392175	0.0213	0.02281	53386	77258	58749.13
4046113	chr7	rs151051083	24369700	C	T	0.802	0.802	1.0	0.0018981972830802	0.0108	0.8585	53386	77258	58749.13
4040341	chr7	rs146481177	24369857	C	T	0.957	0.958	0.999	-0.0495999919914836	0.0213	0.01994	53386	77258	58749.13
4053797	chr7	rs2521623	24369930	A	G	0.626	0.626	1.0	0.0111970780932162	0.0089	0.2058	53386	77258	58749.13
4051114	chr7	rs78753161	24370163	C	T	0.962	0.962	0.987	0.0227981362759783	0.0229	0.3188	53386	77258	58749.13
4052216	chr7	rs11763059	24370566	C	T	0.802	0.802	1.0	0.001998002662673	0.0108	0.8517	53386	77258	58749.13
4057027	chr7	rs2521624	24370883	T	C	0.626	0.626	1.0	0.0111970780932162	0.0089	0.2082	53386	77258	58749.13
4037031	chr7	rs73084628	24370901	G	A	0.957	0.958	0.999	-0.0495999919914836	0.0213	0.0199	53386	77258	58749.13
4050536	chr7	rs2521625	24371434	C	T	0.0856	0.0835	0.978	0.0033045340083004	0.0156	0.833	53386	77258	58749.13
4058958	chr7	rs16873654	24371465	C	T	0.957	0.958	0.998	-0.049400350295127	0.0213	0.02028	53386	77258	58749.13
4048415	chr7	rs2722407	24371586	A	G	0.583	0.584	1.0	0.0028958031120254	0.0087	0.7415	53386	77258	58749.13
4043823	chr7	rs148812933	24371835	A	T	0.971	0.97	0.857	0.0361004656247227	0.0277	0.1923	53200	76329	58439.19
4037489	chr7	rs181312934	24371890	A	G	0.986	0.986	0.908	-0.0692964890026564	0.0446	0.1204	41406	59444	45574.6
4052313	chr7	rs73088764	24372147	C	T	0.957	0.958	1.0	-0.0453949344903922	0.0213	0.03357	53386	77258	58749.13
4044381	chr7	rs11771124	24372370	A	G	0.759	0.76	1.0	-0.0073972926304747	0.01	0.4605	53386	77258	58749.13
4042119	chr7	rs73088765	24373476	T	C	0.957	0.958	0.999	-0.0456984484517478	0.0214	0.0327	53386	77258	58749.13
4030655	chr7	rs1859009	24373651	C	T	0.584	0.584	1.0	0.0036034995896235	0.0087	0.6816	53386	77258	58749.13
4049550	chr7	rs28645129	24374106	G	A	0.707	0.707	1.0	0.00730326611012	0.0094	0.4364	53386	77258	58749.13
4058395	chr7	rs4719765	24374271	G	A	0.919	0.919	0.995	0.0129951954948113	0.016	0.4141	53386	77258	58749.13
4058848	chr7	rs2521626	24374374	T	C	0.707	0.707	1.0	0.0074025335167413	0.0094	0.4332	53386	77258	58749.13
4038645	chr7	rs17149261	24374457	G	A	0.707	0.707	1.0	0.0072039888485025	0.0094	0.4444	53386	77258	58749.13
4059568	chr7	rs144227432	24374498	G	A	0.986	0.986	0.912	-0.0278029446620889	0.045	0.5369	38990	51252	41804.21
4031676	chr7	rs28562688	24374778	T	G	0.907	0.906	0.999	0.0146028573839336	0.0148	0.3264	53386	77258	58749.13
4045925	chr7	rs11760231	24375030	A	G	0.802	0.802	1.0	0.0024968801985871	0.0108	0.8194	53386	77258	58749.13
4049832	chr7	rs2466399	24375082	C	T	0.708	0.708	1.0	0.0068961666878413	0.0094	0.4668	53386	77258	58749.13
4055476	chr7	rs2428343	24375186	A	C	0.707	0.707	1.0	0.0072039888485025	0.0094	0.4477	53386	77258	58749.13
4049196	chr7	rs2466398	24375199	T	C	0.707	0.707	1.0	0.0072039888485025	0.0094	0.4473	53386	77258	58749.13
4048295	chr7	rs2466397	24375264	G	A	0.707	0.707	1.0	0.0071047017299317	0.0094	0.454	53386	77258	58749.13
4037118	chr7	rs2521627	24375349	A	G	0.584	0.584	1.0	0.0033045340083004	0.0087	0.7044	53386	77258	58749.13
4040602	chr7	rs2521628	24375553	G	A	0.707	0.707	1.0	0.0071047017299317	0.0094	0.4497	53386	77258	58749.13
4033343	chr7	rs2722381	24375606	T	C	0.707	0.707	1.0	0.0071047017299317	0.0094	0.451	53386	77258	58749.13
4060520	chr7	rs4719766	24375828	G	A	0.709	0.709	1.0	0.0086028888072678	0.0094	0.3602	53386	77258	58749.13
4048250	chr7	rs4719767	24375947	G	T	0.708	0.708	1.0	0.0068961666878413	0.0094	0.4642	53386	77258	58749.13
4047836	chr7	rs73088774	24376199	C	T	0.957	0.958	1.0	-0.0449032281024259	0.0213	0.03527	53386	77258	58749.13
4037617	chr7	rs2722379	24376271	C	T	0.584	0.585	1.0	0.0033045340083004	0.0087	0.708	53386	77258	58749.13
4033955	chr7	rs73088775	24376306	G	A	0.958	0.958	0.999	-0.044401309298167	0.0214	0.03827	53386	77258	58749.13
4052504	chr7	rs17376624	24376379	G	A	0.92	0.921	0.899	-0.004701032558649	0.0168	0.7815	53386	77258	58749.13
4058764	chr7	rs2521630	24376523	C	T	0.708	0.708	1.0	0.0064988367398296	0.0094	0.4898	53386	77258	58749.13
4061448	chr7	rs2521631	24376596	A	G	0.627	0.627	1.0	0.0108014536938559	0.0089	0.2224	53386	77258	58749.13
4059848	chr7	rs2722378	24376976	C	T	0.803	0.804	1.0	0.0011992805754821	0.0108	0.9117	53386	77258	58749.13
4058371	chr7	rs13235705	24377125	C	T	0.911	0.911	0.942	0.0076010387728197	0.0156	0.6252	53386	77258	58749.13
4035617	chr7	rs73088776	24377301	G	A	0.957	0.958	0.999	-0.0449032281024259	0.0214	0.03536	53386	77258	58749.13
4047108	chr7	rs2521632	24377522	G	A	0.76	0.762	1.0	-0.0078003437327339	0.0101	0.4364	53386	77258	58749.13
4036687	chr7	rs2521633	24377638	T	G	0.178	0.177	0.982	-0.0064004391810282	0.0114	0.5737	53386	77258	58749.13
4039730	chr7	rs10487606	24377991	T	C	0.801	0.802	1.0	0.0024968801985871	0.0107	0.8169	53386	77258	58749.13
4033315	chr7	rs2521634	24378040	G	A	0.761	0.763	1.0	-0.0074980401773571	0.0101	0.4594	53386	77258	58749.13
4034146	chr7	rs6957661	24378605	G	A	0.919	0.919	0.995	0.0121953336998771	0.016	0.445	53386	77258	58749.13
4034500	chr7	rs77206861	24378675	G	A	0.975	0.976	0.904	-0.0114958245134845	0.0294	0.6967	53386	77258	58749.13
4059648	chr7	rs140188927	24378750	A	T	0.958	0.958	0.996	-0.0430014511447026	0.0215	0.04526	53386	77258	58749.13
4033303	chr7	rs17149280	24378920	A	G	0.906	0.905	0.998	0.0133011462391285	0.0148	0.3681	53386	77258	58749.13
4046528	chr7	rs28566482	24379367	G	A	0.919	0.919	0.994	0.012096540947233	0.016	0.4485	53386	77258	58749.13
4034768	chr7	rs2521635	24379635	A	T	0.0848	0.0825	0.974	0.0077002766261879	0.0157	0.6234	53386	77258	58749.13
4057590	chr7	rs28673835	24379665	C	T	0.919	0.919	0.994	0.012096540947233	0.016	0.4476	53386	77258	58749.13
4054023	chr7	rs28414026	24379689	A	T	0.919	0.919	0.994	0.012096540947233	0.016	0.4475	53386	77258	58749.13
4059838	chr7	rs10487607	24379775	G	A	0.919	0.919	0.994	0.012096540947233	0.016	0.4505	53386	77258	58749.13
4059815	chr7	rs76352285	24380110	C	T	0.953	0.954	0.931	0.0034041991335623	0.0211	0.8726	53386	77258	58749.13
4060835	chr7	rs2245662	24380187	A	G	0.0848	0.0826	0.973	0.0071047017299317	0.0157	0.65	53386	77258	58749.13
4047920	chr7	rs2521636	24380255	T	C	0.862	0.863	0.997	-0.0066017436345624	0.0125	0.5991	53386	77258	58749.13
4033961	chr7	rs2245657	24380385	G	A	0.0853	0.083	0.972	0.0072039888485025	0.0157	0.6457	53386	77258	58749.13
4045928	chr7	rs11978325	24380815	G	A	0.303	0.301	0.985	0.0005998200719675	0.0094	0.9461	53386	77258	58749.13
4037714	chr7	rs995659	24381150	A	T	0.782	0.782	0.998	0.0011992805754821	0.0105	0.9117	53386	77258	58749.13
4043783	chr7	rs995660	24381201	C	T	0.919	0.919	0.994	0.0101978249764461	0.016	0.5247	53386	77258	58749.13
4050945	chr7	rs73088792	24381513	T	C	0.907	0.906	0.999	0.0154007965760229	0.0148	0.2984	53386	77258	58749.13
4058068	chr7	rs2722400	24381734	G	T	0.778	0.778	0.993	0.0008995952428359	0.0104	0.9324	53386	77258	58749.13
4053199	chr7	rs2722401	24381817	T	C	0.782	0.782	0.998	0.0006997551142732	0.0105	0.9492	53386	77258	58749.13
4041860	chr7	rs73088793	24381856	C	T	0.958	0.958	0.993	-0.044401309298167	0.0215	0.03898	53386	77258	58749.13
4046750	chr7	rs73088795	24381858	C	T	0.958	0.958	0.993	-0.0456042446050211	0.0215	0.03381	53386	77258	58749.13
4061294	chr7	rs10260381	24381949	C	T	0.907	0.906	0.999	0.0147999386115992	0.0148	0.3177	53386	77258	58749.13
4050669	chr7	rs2011336	24382410	G	A	0.626	0.625	0.996	0.0118001041157506	0.0089	0.1842	53386	77258	58749.13
4046923	chr7	rs2722403	24382726	T	G	0.826	0.825	0.998	0.0156961681063242	0.0114	0.169	53386	77258	58749.13
4037188	chr7	rs2722404	24382901	A	G	0.546	0.545	0.985	0.0048979852621919	0.0087	0.57	53386	77258	58749.13
4042644	chr7	rs71537273	24383611	A	C	0.986	0.986	0.906	-0.0657018642254792	0.0444	0.1387	40025	58410	44437.42
4055627	chr7	rs739609	24383739	T	C	0.919	0.92	0.991	0.0098018049722602	0.016	0.5387	53386	77258	58749.13
4034097	chr7	rs873155	24383768	G	A	0.924	0.924	0.957	0.0082954970241069	0.0167	0.6198	53386	77258	58749.13
4052593	chr7	rs739610	24383775	T	C	0.924	0.924	0.955	0.0103957761821204	0.0168	0.5361	53386	77258	58749.13
4057447	chr7	rs739611	24383782	T	C	0.924	0.924	0.959	0.0076010387728197	0.0167	0.6511	53386	77258	58749.13
4049419	chr7	rs873156	24383815	C	T	0.919	0.919	0.99	0.0105046326450854	0.016	0.5101	53386	77258	58749.13
4039848	chr7	rs17324083	24383860	G	C	0.987	0.987	0.895	-0.0029042131473898	0.0469	0.9506	41971	53914	44909.89
4034277	chr7	rs2390970	24383941	C	A	0.877	0.877	0.99	-0.0083043861636152	0.0132	0.5312	53386	77258	58749.13
4061426	chr7	rs2078965	24384118	G	C	0.919	0.919	0.989	0.0107025231331357	0.016	0.5019	53386	77258	58749.13
4057674	chr7	rs1468175	24384535	T	A	0.919	0.919	0.986	0.0107025231331357	0.016	0.5043	53386	77258	58749.13
4051074	chr7	rs143841453	24384847	G	A	0.987	0.986	0.855	-0.0028039273327342	0.0426	0.947	47513	69272	52550.28
4039783	chr7	rs12673094	24385049	C	T	0.919	0.919	0.984	0.0107025231331357	0.016	0.506	53386	77258	58749.13
4041756	chr7	rs17149299	24385517	C	T	0.919	0.919	0.98	0.0106035827841911	0.0161	0.5104	53386	77258	58749.13
4046492	chr7	rs4722346	24385995	C	A	0.919	0.919	0.976	0.0108014536938559	0.0161	0.5024	53386	77258	58749.13
4033391	chr7	rs10277671	24386163	G	A	0.916	0.915	0.959	0.0127977582298607	0.0158	0.4183	53386	77258	58749.13
4050190	chr7	rs73091112	24386575	C	T	0.92	0.92	0.968	0.0108014536938559	0.0162	0.5059	53386	77258	58749.13
4039412	chr7	rs76729073	24386873	A	G	0.92	0.92	0.967	0.0108014536938559	0.0162	0.5039	53386	77258	58749.13
4048747	chr7	rs80103103	24386896	T	C	0.92	0.92	0.966	0.0109003744682883	0.0162	0.5022	53386	77258	58749.13
4035953	chr7	rs73091113	24387000	G	A	0.92	0.92	0.966	0.0109003744682883	0.0162	0.502	53386	77258	58749.13
4037182	chr7	rs73091115	24387001	T	C	0.92	0.92	0.966	0.0109003744682883	0.0162	0.5011	53386	77258	58749.13
4040564	chr7	rs17527852	24387094	A	G	0.919	0.919	0.967	0.0102968054773682	0.0162	0.5242	53386	77258	58749.13
4045048	chr7	rs17149302	24387206	T	G	0.92	0.92	0.965	0.0109003744682883	0.0162	0.5013	53386	77258	58749.13
4043198	chr7	rs10951006	24387874	G	A	0.92	0.92	0.96	0.0111970780932162	0.0163	0.491	53386	77258	58749.13
4030058	chr7	rs12155085	24388111	C	G	0.92	0.92	0.96	0.0112959597418516	0.0163	0.4884	53386	77258	58749.13
4049943	chr7	rs148394874	24388180	T	C	0.988	0.988	0.817	-0.0289963604415917	0.0565	0.6073	33637	45719	36703.99
4040946	chr7	rs12155090	24388324	C	T	0.92	0.92	0.958	0.0109003744682883	0.0163	0.5041	53386	77258	58749.13
4043559	chr7	rs12155164	24388428	G	C	0.919	0.919	0.955	0.0081963182244858	0.0163	0.6146	53386	77258	58749.13
4030997	chr7	rs12155163	24388519	C	T	0.92	0.92	0.955	0.0109992854583691	0.0163	0.5014	53386	77258	58749.13
4058174	chr7	rs55966275	24388597	A	C	0.92	0.92	0.954	0.0112959597418516	0.0164	0.4893	53386	77258	58749.13
4052198	chr7	rs55842023	24388624	G	A	0.92	0.92	0.954	0.0112959597418516	0.0164	0.4915	53386	77258	58749.13
4054919	chr7	rs55845438	24388718	A	G	0.916	0.916	0.95	0.004201162744548	0.016	0.7957	53386	77258	58749.13
4057482	chr7	rs55904984	24389035	T	A	0.92	0.92	0.946	0.0110981866660334	0.0165	0.4985	53386	77258	58749.13
4040537	chr7	rs28408636	24389093	C	T	0.95	0.95	0.881	0.0126990249774084	0.0211	0.548	53386	77258	58749.13
4049904	chr7	rs55749640	24389147	C	T	0.876	0.878	0.943	-0.0151034855773182	0.0135	0.2651	53386	77258	58749.13
4058520	chr7	rs73276678	24389872	T	C	0.884	0.885	0.842	-0.0101008421794295	0.0146	0.4896	53386	77258	58749.13
4054196	chr7	rs77504394	24390137	C	G	0.983	0.984	0.74	-0.0605040040910452	0.0404	0.1343	51404	72167	55958.88
4033297	chr7	rs56169214	24390189	A	C	0.519	0.518	0.777	0.0188021269625962	0.0098	0.05414	53386	77258	58749.13
4059001	chr7	rs2214205	24390331	C	T	0.718	0.72	0.879	-0.007095110875924	0.0102	0.4869	53386	77258	58749.13
4043291	chr7	rs146199543	24390340	A	G	0.985	0.985	0.862	-0.0039979812872983	0.0405	0.9216	48971	70141	54037.12
4034949	chr7	rs6954993	24390465	A	T	0.847	0.848	0.87	-0.0108991808690006	0.0129	0.3988	53386	77258	58749.13
4046580	chr7	rs73091124	24390553	C	T	0.952	0.952	0.805	-0.0045001103249234	0.0226	0.8407	53386	77258	58749.13
4057998	chr7	rs75565192	24390731	T	G	0.983	0.983	0.857	-0.0431998193062192	0.0373	0.246	50816	71803	55467.6
4037727	chr7	rs6956026	24390824	G	A	0.448	0.454	0.964	-0.0073972926304747	0.0088	0.4031	53386	77258	58749.13
4034744	chr7	rs56140426	24391109	G	A	0.561	0.565	0.965	-0.0075987978753305	0.0088	0.3895	53386	77258	58749.13
4052865	chr7	rs56305138	24391316	C	T	0.55	0.554	0.969	-0.0060985584618694	0.0088	0.4879	53386	77258	58749.13
4044432	chr7	rs76840429	24391618	C	T	0.968	0.967	0.934	0.0199006617063362	0.0254	0.435	53200	76329	58439.19
4044682	chr7	rs73091129	24391947	C	G	0.892	0.893	0.937	-0.0136020904182857	0.0143	0.343	53386	77258	58749.13
4058581	chr7	rs186699196	24392179	C	G	0.988	0.987	0.886	0.0148984646619666	0.0504	0.7667	36139	50919	39656.13
4039296	chr7	rs7795026	24392316	G	A	0.664	0.667	0.95	-0.001501126126267	0.0094	0.8692	53386	77258	58749.13
4059432	chr7	rs117697806	24392385	C	T	0.966	0.967	0.847	-0.0689964429219005	0.0259	0.007661	53386	77258	58749.13
4037576	chr7	rs10951007	24392915	T	C	0.549	0.553	0.976	-0.0058973552660839	0.0088	0.4994	53386	77258	58749.13
4050483	chr7	rs10807819	24393129	A	G	0.542	0.546	0.981	-0.0048015088161939	0.0087	0.5802	53386	77258	58749.13
4035400	chr7	rs10807820	24393216	T	A	0.542	0.546	0.982	-0.0049019951702315	0.0087	0.5739	53386	77258	58749.13
4033578	chr7	rs142460825	24393514	A	T	0.985	0.985	0.868	-0.0125990355765152	0.04	0.7537	48650	69907	53766.44
4043494	chr7	rs9942561	24393967	G	A	0.542	0.546	0.986	-0.0052035148315978	0.0087	0.5505	53386	77258	58749.13
4059236	chr7	rs9942606	24393973	T	C	0.542	0.546	0.986	-0.005304041591906	0.0087	0.5395	53386	77258	58749.13
4058658	chr7	rs9942563	24394066	G	C	0.536	0.54	0.98	-0.0079011318962572	0.0087	0.3617	53386	77258	58749.13
4036172	chr7	rs10229981	24394363	C	A	0.542	0.546	0.988	-0.0051029981759033	0.0087	0.5612	53386	77258	58749.13
4051664	chr7	rs2188771	24394772	A	G	0.651	0.654	0.97	0.0002999550089979	0.0092	0.9778	53386	77258	58749.13
4053572	chr7	rs10249804	24395340	T	C	0.542	0.546	0.991	-0.0048015088161939	0.0087	0.5764	53386	77258	58749.13
4055786	chr7	rs4431499	24395657	A	C	0.112	0.117	0.946	-0.0328951617042694	0.0139	0.018	53386	77258	58749.13
4052444	chr7	rs10237661	24395805	C	T	0.454	0.458	0.982	-0.006199175242821	0.0087	0.474	53386	77258	58749.13
4051040	chr7	rs10238015	24395900	G	A	0.542	0.546	0.993	-0.0049019951702315	0.0087	0.5704	53386	77258	58749.13
4059915	chr7	rs1122806	24396473	C	T	0.547	0.551	0.994	-0.0052035148315978	0.0087	0.5447	53386	77258	58749.13
4057811	chr7	rs1005592	24396495	A	C	0.457	0.462	0.984	-0.0071958279818024	0.0087	0.4097	53386	77258	58749.13
4049844	chr7	rs4722348	24397242	A	T	0.546	0.55	0.996	-0.005696192544881	0.0087	0.5117	53386	77258	58749.13
4060881	chr7	rs73091153	24397309	A	C	0.892	0.892	0.956	-0.0137034650584925	0.0142	0.3347	53386	77258	58749.13
4047764	chr7	rs4722349	24397445	T	C	0.546	0.55	0.996	-0.0060985584618694	0.0087	0.4811	53386	77258	58749.13
4043259	chr7	rs75337060	24397491	A	G	0.965	0.964	0.92	0.0159028762794155	0.0242	0.5116	53386	77258	58749.13
4039342	chr7	rs17377332	24397841	G	A	0.546	0.55	0.997	-0.005696192544881	0.0087	0.5102	53386	77258	58749.13
4049894	chr7	rs12112282	24397958	T	A	0.911	0.912	0.969	-0.0054950702819798	0.0154	0.7198	53386	77258	58749.13
4052792	chr7	rs73091160	24398897	C	T	0.89	0.89	0.963	-0.0117993392160431	0.014	0.3996	53386	77258	58749.13
4060345	chr7	rs6975802	24399804	G	A	0.547	0.551	0.999	-0.0054950702819798	0.0086	0.5273	53386	77258	58749.13
4057093	chr7	rs10487609	24400013	G	T	0.911	0.912	0.971	-0.0052035148315978	0.0154	0.7359	53386	77258	58749.13
4044503	chr7	rs10251565	24400399	T	C	0.546	0.551	1.0	-0.0057967688471774	0.0086	0.5021	53386	77258	58749.13
4046543	chr7	rs10266124	24401115	A	C	0.547	0.551	1.0	-0.005696192544881	0.0086	0.5114	53386	77258	58749.13
4048272	chr7	rs10252567	24401215	T	C	0.547	0.551	1.0	-0.0055956263571598	0.0086	0.5151	53386	77258	58749.13
4060143	chr7	rs10240346	24401634	C	T	0.547	0.552	1.0	-0.0067024110596754	0.0086	0.4386	53386	77258	58749.13
4036425	chr7	rs6948218	24401867	C	T	0.547	0.552	1.0	-0.0066017436345624	0.0086	0.4449	53386	77258	58749.13
4035246	chr7	rs138454671	24401953	C	T	0.981	0.98	0.915	0.0170045988158238	0.0334	0.6103	51120	72705	56074.15
4042037	chr7	rs6968835	24402159	T	C	0.547	0.552	1.0	-0.0066017436345624	0.0086	0.4463	53386	77258	58749.13
4036945	chr7	rs6968997	24402245	T	G	0.547	0.551	1.0	-0.0062998021485279	0.0086	0.4649	53386	77258	58749.13
4033531	chr7	rs6948741	24402266	A	T	0.547	0.552	1.01	-0.0066017436345624	0.0086	0.4447	53386	77258	58749.13
4035187	chr7	rs66931551	24402291	G	C	0.736	0.735	0.95	-0.0014009809156281	0.01	0.8916	53386	77258	58749.13
4055366	chr7	rs6948996	24402318	C	T	0.554	0.558	0.997	-0.0051029981759033	0.0087	0.558	53386	77258	58749.13
4048859	chr7	rs117795351	24402395	C	T	0.984	0.983	0.796	0.0152038337422728	0.0388	0.6946	50627	74014	55978.47
4051351	chr7	rs73072969	24402439	G	A	0.893	0.893	0.974	-0.0125990355765152	0.0141	0.3706	53386	77258	58749.13
4053707	chr7	rs10244791	24402624	G	C	0.548	0.552	1.01	-0.0066017436345624	0.0086	0.4415	53386	77258	58749.13
4033073	chr7	rs10244581	24402640	C	A	0.548	0.552	1.01	-0.0062998021485279	0.0086	0.4623	53386	77258	58749.13
4043042	chr7	rs10244588	24402668	C	T	0.549	0.553	1.0	-0.0054950702819798	0.0086	0.5212	53386	77258	58749.13
4053565	chr7	rs10244589	24402669	C	A	0.548	0.553	1.01	-0.0062998021485279	0.0086	0.4651	53386	77258	58749.13
4048396	chr7	rs10274084	24402773	A	G	0.548	0.552	1.01	-0.0064004391810282	0.0086	0.4581	53386	77258	58749.13
4058492	chr7	rs10245042	24402799	G	A	0.548	0.552	1.01	-0.0062998021485279	0.0086	0.4633	53386	77258	58749.13
4047209	chr7	rs10260303	24402812	T	C	0.548	0.552	1.01	-0.0062998021485279	0.0086	0.4624	53386	77258	58749.13
4048482	chr7	rs73072978	24402824	A	T	0.892	0.892	0.976	-0.0136020904182857	0.014	0.333	53386	77258	58749.13
4048440	chr7	rs10274228	24402869	A	C	0.548	0.552	1.01	-0.0064004391810282	0.0086	0.4608	53386	77258	58749.13
4053456	chr7	rs10245446	24403338	C	G	0.546	0.55	1.01	-0.0059979518036359	0.0086	0.4862	53386	77258	58749.13
4059721	chr7	rs10263936	24403414	T	A	0.546	0.55	1.01	-0.0059979518036359	0.0086	0.4841	53386	77258	58749.13
4038104	chr7	rs10278260	24403705	A	G	0.546	0.55	1.01	-0.0060985584618694	0.0086	0.4764	53386	77258	58749.13
4045773	chr7	rs10264579	24403907	T	C	0.546	0.55	1.01	-0.0062998021485279	0.0086	0.462	53386	77258	58749.13
4038716	chr7	rs10951009	24404480	C	A	0.546	0.55	1.01	-0.0062998021485279	0.0086	0.4643	53386	77258	58749.13
4031310	chr7	rs10282104	24404513	A	G	0.546	0.55	1.01	-0.0064004391810282	0.0086	0.4569	53386	77258	58749.13
4052278	chr7	rs1016978	24404794	C	A	0.546	0.55	1.01	-0.0064004391810282	0.0086	0.459	53386	77258	58749.13
4034720	chr7	rs117033734	24404826	A	C	0.983	0.983	0.896	0.0064988367398296	0.036	0.8561	51653	73676	56536.46
4058843	chr7	rs10282621	24404945	A	G	0.943	0.941	0.953	0.0183015011699126	0.0188	0.3303	53386	77258	58749.13
4041399	chr7	rs10253625	24405250	C	T	0.547	0.551	1.01	-0.0068030886197391	0.0086	0.4275	53386	77258	58749.13
4042419	chr7	rs10253966	24405358	G	T	0.547	0.551	1.01	-0.0068030886197391	0.0086	0.4296	53386	77258	58749.13
4036063	chr7	rs2390971	24405627	G	A	0.552	0.557	1.0	-0.0092022107647994	0.0086	0.2877	53386	77258	58749.13
4058319	chr7	rs2390972	24405757	G	T	0.547	0.551	1.01	-0.007004474152883	0.0086	0.4159	53386	77258	58749.13
4050996	chr7	rs2390973	24405800	A	G	0.547	0.551	1.0	-0.007004474152883	0.0086	0.414	53386	77258	58749.13
4030931	chr7	rs2390974	24405842	T	C	0.547	0.551	1.0	-0.007296555232638	0.0086	0.3947	53386	77258	58749.13
4031737	chr7	rs17149347	24405852	C	T	0.94	0.94	0.917	0.0004998750416509	0.019	0.9784	53386	77258	58749.13
4032393	chr7	rs2390975	24405877	A	G	0.658	0.661	0.994	-0.0010005003335835	0.0091	0.9098	53386	77258	58749.13
4055551	chr7	rs2390976	24405929	T	A	0.657	0.66	0.993	-0.001501126126267	0.0091	0.8719	53386	77258	58749.13
4045714	chr7	rs55769845	24406084	C	T	0.913	0.914	0.977	-0.007095110875924	0.0155	0.6461	53386	77258	58749.13
4059514	chr7	rs4722350	24406124	T	A	0.658	0.661	0.993	-0.0006001800720324	0.0091	0.9445	53386	77258	58749.13
4032314	chr7	rs1107376	24406519	A	C	0.624	0.624	0.988	-0.003596459514405	0.0089	0.6826	53386	77258	58749.13
4042502	chr7	rs6461799	24406742	T	C	0.713	0.714	0.974	-0.004198802647333	0.0096	0.6605	53386	77258	58749.13
4057007	chr7	rs17149356	24406760	T	C	0.714	0.715	0.972	-0.0023026490626755	0.0097	0.8143	53386	77258	58749.13
4032862	chr7	rs73075009	24406836	C	T	0.893	0.893	0.984	-0.0106970095483354	0.014	0.447	53386	77258	58749.13
4034282	chr7	rs13230631	24406847	T	G	0.683	0.684	0.992	-0.0022024235552	0.0093	0.8135	53386	77258	58749.13
4036068	chr7	rs17149360	24406877	T	C	0.682	0.684	0.993	-0.0025031302181184	0.0093	0.791	53386	77258	58749.13
4060856	chr7	rs17149361	24406959	G	A	0.937	0.939	0.991	-0.0325955083699338	0.0179	0.06895	53386	77258	58749.13
4041975	chr7	rs74436723	24407027	C	G	0.986	0.985	0.896	0.117703032456213	0.0487	0.01564	31079	49679	35294.83
4050112	chr7	rs55710676	24407087	C	T	0.937	0.938	0.991	-0.0349020520092649	0.0179	0.05101	53386	77258	58749.13
4041851	chr7	rs1541347	24407617	G	T	0.681	0.682	0.992	-0.0012007205765188	0.0093	0.8935	53386	77258	58749.13
4059894	chr7	rs73075079	24407622	A	T	0.893	0.893	0.984	-0.0099998320783335	0.014	0.4756	53386	77258	58749.13
4051825	chr7	rs73075082	24407645	G	C	0.894	0.893	0.984	-0.0107980900995126	0.0141	0.4415	53386	77258	58749.13
4031933	chr7	rs76021545	24408358	C	T	0.977	0.977	0.965	0.0121953336998771	0.0298	0.6824	52771	75179	57830.31
4055935	chr7	rs11970778	24408359	G	A	0.851	0.852	0.992	-0.0071958279818024	0.0121	0.5509	53386	77258	58749.13
4058810	chr7	rs11971462	24408400	C	T	0.852	0.852	0.992	-0.006199175242821	0.0122	0.6074	53386	77258	58749.13
4029993	chr7	rs11975134	24408430	T	C	0.844	0.844	0.992	-0.0074980401773571	0.0119	0.5266	53386	77258	58749.13
4055294	chr7	rs62450368	24408718	G	C	0.834	0.833	0.992	-0.004198802647333	0.0116	0.7181	53386	77258	58749.13
4034597	chr7	rs6969237	24409179	A	G	0.832	0.831	0.991	-0.0023026490626755	0.0116	0.8439	53386	77258	58749.13
4046115	chr7	rs6951794	24409270	T	C	0.832	0.831	0.991	-0.0021022080918702	0.0116	0.8582	53386	77258	58749.13
4034776	chr7	rs6969538	24409354	A	C	0.833	0.833	0.993	-0.0038975857287134	0.0116	0.7343	53386	77258	58749.13
4054974	chr7	rs117290500	24409358	G	A	0.938	0.939	0.993	-0.0295009039176847	0.0179	0.1001	53386	77258	58749.13
4043890	chr7	rs75629188	24409409	C	T	0.937	0.939	0.992	-0.0332982854015147	0.0179	0.06234	53386	77258	58749.13
4035107	chr7	rs6973863	24409410	G	A	0.833	0.833	0.992	-0.0040983869261633	0.0116	0.7218	53386	77258	58749.13
4041635	chr7	rs6974031	24409522	G	C	0.833	0.833	0.993	-0.0039979812872983	0.0116	0.7317	53386	77258	58749.13
4037511	chr7	rs73075087	24409646	G	A	0.965	0.964	0.794	-0.0057967688471774	0.0262	0.8242	53386	77258	58749.13
4049686	chr7	rs62450369	24409779	G	A	0.834	0.833	0.992	-0.0033957590691798	0.0116	0.7724	53386	77258	58749.13
4049436	chr7	rs62450370	24410536	C	T	0.834	0.833	0.992	-0.0019018072895963	0.0116	0.8681	53386	77258	58749.13
4046913	chr7	rs6979449	24410651	C	T	0.937	0.939	0.993	-0.0312017511432645	0.0179	0.08141	53386	77258	58749.13
4045063	chr7	rs13231710	24410781	G	A	0.674	0.674	0.992	-0.0012007205765188	0.0092	0.8938	53386	77258	58749.13
4049149	chr7	rs34249977	24411174	T	C	0.673	0.673	0.992	-0.001300845733048	0.0092	0.8855	53386	77258	58749.13
4048130	chr7	rs17325286	24411359	T	A	0.836	0.835	0.992	9.99950003332973e-05	0.0117	0.9933	53386	77258	58749.13
4036264	chr7	rs34173602	24411737	C	T	0.673	0.674	0.993	-0.0018016219466282	0.0092	0.8432	53386	77258	58749.13
4039550	chr7	rs6947020	24411852	C	T	0.446	0.446	0.988	-0.0087985943563496	0.0087	0.313	53386	77258	58749.13
4046608	chr7	rs17149369	24412193	G	A	0.937	0.939	0.994	-0.0306963490025976	0.0179	0.08584	53386	77258	58749.13
4050034	chr7	rs10243689	24412502	G	A	0.937	0.939	0.994	-0.0312017511432645	0.0179	0.08078	53386	77258	58749.13
4038762	chr7	rs10259242	24412746	T	C	0.937	0.939	0.994	-0.0310985871020312	0.0179	0.08166	53386	77258	58749.13
4060768	chr7	rs62450401	24412885	A	C	0.835	0.834	0.993	-0.0017014466397575	0.0116	0.8861	53386	77258	58749.13
4053352	chr7	rs73278459	24413104	C	A	0.937	0.939	0.994	-0.0306963490025976	0.0179	0.08655	53386	77258	58749.13
4056751	chr7	rs73278461	24413274	G	A	0.937	0.939	0.994	-0.0309026047398165	0.0179	0.08466	53386	77258	58749.13
4056518	chr7	rs73278464	24413279	T	C	0.937	0.939	0.995	-0.0306035477981776	0.0179	0.08755	53386	77258	58749.13
4040195	chr7	rs73278467	24413330	G	T	0.937	0.939	0.994	-0.0297996312385195	0.0179	0.09608	53386	77258	58749.13
4047908	chr7	rs74862531	24413366	G	A	0.937	0.939	0.995	-0.0306963490025976	0.0179	0.08686	53386	77258	58749.13
4038146	chr7	rs73278471	24413380	T	G	0.937	0.939	0.995	-0.0306035477981776	0.0179	0.08695	53386	77258	58749.13
4041718	chr7	rs17149371	24413546	A	C	0.937	0.939	0.995	-0.0299953975354009	0.0179	0.09396	53386	77258	58749.13
4061598	chr7	rs118163738	24413602	C	T	0.938	0.939	0.996	-0.0278954863187535	0.0179	0.1198	53386	77258	58749.13
4041442	chr7	rs17149374	24414069	A	G	0.937	0.939	0.996	-0.0296966117368367	0.0179	0.09657	53386	77258	58749.13
4037076	chr7	rs2106709	24414447	T	C	0.937	0.938	0.995	-0.0306035477981776	0.0178	0.08639	53386	77258	58749.13
4040768	chr7	rs34692182	24414963	C	T	0.674	0.675	0.995	-0.0022024235552	0.0092	0.8125	53386	77258	58749.13
4052285	chr7	rs2893167	24415432	T	A	0.672	0.673	0.997	-0.002002002670673	0.0092	0.8266	53386	77258	58749.13
4060049	chr7	rs17149382	24415743	T	C	0.938	0.939	0.997	-0.0282040203730758	0.0179	0.1155	53386	77258	58749.13
4035740	chr7	rs6950687	24415851	T	C	0.672	0.672	0.997	-0.0016012813669738	0.0092	0.8574	53386	77258	58749.13
4044303	chr7	rs1859010	24415952	C	T	0.443	0.444	0.993	-0.0087985943563496	0.0087	0.3092	53386	77258	58749.13
4041677	chr7	rs34702262	24416499	G	A	0.673	0.673	0.996	-0.0010005003335835	0.0092	0.9092	53386	77258	58749.13
4041645	chr7	rs7803032	24417595	T	C	0.442	0.442	0.993	-0.007095110875924	0.0087	0.4109	53386	77258	58749.13
4039792	chr7	rs77920985	24418062	G	C	0.938	0.939	0.996	-0.026600681797179	0.0179	0.139	53386	77258	58749.13
4059299	chr7	rs10242986	24418133	C	G	0.101	0.106	0.981	-0.0316970867432546	0.0143	0.02652	53386	77258	58749.13
4036714	chr7	rs36057573	24418536	A	G	0.442	0.442	0.991	-0.0068030886197391	0.0087	0.4317	53386	77258	58749.13
4031046	chr7	rs11765527	24418763	C	G	0.98	0.979	0.842	0.0287040681283552	0.0335	0.3915	52842	75770	57952.41
4057157	chr7	rs34648154	24418797	T	G	0.436	0.436	0.989	-0.0083043861636152	0.0087	0.3437	53386	77258	58749.13
4047640	chr7	rs10250973	24419701	G	A	0.653	0.655	0.986	-0.0112025145079934	0.0091	0.2194	53386	77258	58749.13
4061055	chr7	rs74321064	24419760	C	T	0.938	0.939	0.995	-0.0274020297483382	0.018	0.1275	53386	77258	58749.13
4031031	chr7	rs62450407	24420404	C	G	0.836	0.834	0.988	-0.002002002670673	0.0117	0.8623	53386	77258	58749.13
4038366	chr7	rs2521638	24420523	A	T	0.347	0.349	0.973	-0.013399371963117	0.0092	0.1438	53386	77258	58749.13
4043131	chr7	rs2521639	24420613	G	A	0.952	0.951	0.987	0.0173977771764203	0.0203	0.3898	53386	77258	58749.13
4031460	chr7	rs62450408	24422020	T	A	0.836	0.835	0.985	-0.0026033858701149	0.0117	0.824	53386	77258	58749.13
4045158	chr7	rs17378617	24422046	C	G	0.836	0.835	0.984	-0.0024028846163103	0.0117	0.84	53386	77258	58749.13
4031082	chr7	rs7805207	24422068	G	A	0.487	0.488	0.985	-0.0104039337153929	0.0087	0.2309	53386	77258	58749.13
4049798	chr7	rs151029418	24422141	G	A	0.986	0.987	0.921	-0.0263953113595316	0.0422	0.5313	46364	66429	51266.84
4039203	chr7	rs2722387	24422179	A	G	0.437	0.438	0.989	-0.0076995657264405	0.0087	0.3782	53386	77258	58749.13
4032337	chr7	rs182425683	24422261	T	C	0.985	0.985	0.906	0.115103894404815	0.0477	0.01579	31535	50236	35730.82
4043140	chr7	rs78428914	24422510	T	C	0.915	0.916	0.992	-0.0177974390305806	0.0156	0.2518	53386	77258	58749.13
4031761	chr7	rs10263765	24423067	G	A	0.522	0.523	0.894	-0.0095050300143049	0.0091	0.2978	53386	77258	58749.13
4052557	chr7	rs17149396	24423445	G	C	0.975	0.974	0.975	0.0218006299588528	0.0281	0.4371	53200	76329	58439.19
4035566	chr7	rs2028071	24423742	A	G	0.832	0.831	0.987	-0.0064004391810282	0.0116	0.5806	53386	77258	58749.13
4036221	chr7	rs147971629	24423946	T	G	0.986	0.985	0.765	0.0333960906184285	0.0433	0.4411	47780	69078	52651.43
4047308	chr7	rs143835549	24424753	T	G	0.978	0.978	0.771	-0.0447986409079867	0.0333	0.1782	53196	77069	58559.63
4033833	chr7	rs10271983	24424873	G	A	0.831	0.831	0.986	-0.007296555232638	0.0116	0.5287	53386	77258	58749.13
4046444	chr7	rs7803435	24425104	T	A	0.152	0.157	0.966	-0.0285949668801128	0.0121	0.01851	53386	77258	58749.13
4055261	chr7	rs2521640	24425314	G	C	0.363	0.363	0.992	-0.0027036515743148	0.009	0.7676	53386	77258	58749.13
4036323	chr7	rs73076810	24425380	T	A	0.914	0.915	0.993	-0.0194988734340555	0.0155	0.2061	53386	77258	58749.13
4034207	chr7	rs72592125	24425409	A	G	0.96	0.961	0.981	0.0014988761237359	0.0225	0.9485	53386	77258	58749.13
4052642	chr7	rs2521641	24425461	C	T	0.638	0.636	0.988	0.0075017910703226	0.009	0.4026	53386	77258	58749.13
4052613	chr7	rs10275499	24425479	C	T	0.873	0.875	0.985	-0.0142003494011414	0.0131	0.2773	53386	77258	58749.13
4045188	chr7	rs62450409	24425520	A	G	0.767	0.767	0.986	-0.0138048499765589	0.0102	0.1784	53386	77258	58749.13
4061102	chr7	rs73076814	24425569	A	G	0.854	0.853	0.975	-0.0065010863423599	0.0123	0.6008	53386	77258	58749.13
4061695	chr7	rs73076815	24425572	A	G	0.854	0.854	0.975	-0.0066017436345624	0.0123	0.5916	53386	77258	58749.13
4049611	chr7	rs73076817	24425698	T	C	0.874	0.876	0.985	-0.0125990355765152	0.0131	0.3377	53386	77258	58749.13
4036639	chr7	rs62450410	24425768	A	G	0.719	0.721	0.984	-0.0114958245134845	0.0096	0.2334	53386	77258	58749.13
4044262	chr7	rs62450411	24425786	T	C	0.845	0.845	0.983	-0.0074980401773571	0.012	0.5342	53386	77258	58749.13
4060981	chr7	rs66736533	24426001	C	T	0.913	0.915	0.994	-0.0218980211012161	0.0154	0.1552	53386	77258	58749.13
4042061	chr7	rs62450413	24426292	G	T	0.844	0.844	0.985	-0.0081027387031859	0.0119	0.4977	53386	77258	58749.13
4042899	chr7	rs2722385	24426555	T	G	0.355	0.355	0.997	-0.0028039273327342	0.009	0.7601	53386	77258	58749.13
4037602	chr7	rs2722384	24426621	A	G	0.356	0.356	0.996	-0.0023026490626755	0.009	0.8011	53386	77258	58749.13
4032799	chr7	rs10487610	24426975	C	T	0.914	0.915	0.996	-0.0208968257129853	0.0154	0.1754	53386	77258	58749.13
4030974	chr7	rs6971081	24426983	G	A	0.481	0.479	0.999	0.0021975835434872	0.0086	0.7975	53386	77258	58749.13
4044067	chr7	rs6971202	24427007	G	A	0.481	0.479	0.999	0.0023971245997214	0.0086	0.7785	53386	77258	58749.13
4033035	chr7	rs6970988	24427145	A	C	0.1	0.105	0.991	-0.0286978729475453	0.0143	0.04499	53386	77258	58749.13
4050752	chr7	rs16873659	24427155	T	C	0.96	0.961	0.988	0.0018981972830802	0.0224	0.9308	53386	77258	58749.13
4059548	chr7	rs2722398	24427417	T	G	0.394	0.394	1.0	-0.0039979812872983	0.0088	0.6499	53386	77258	58749.13
4037331	chr7	rs73076821	24427538	T	C	0.914	0.915	0.996	-0.0203966036652218	0.0154	0.1863	53386	77258	58749.13
4059469	chr7	rs2521643	24427853	G	A	0.394	0.394	1.0	-0.0039979812872983	0.0088	0.6527	53386	77258	58749.13
4046818	chr7	rs12532156	24427967	A	T	0.914	0.915	0.996	-0.021203207651103	0.0154	0.1701	53386	77258	58749.13
4031613	chr7	rs2521644	24427969	C	T	0.481	0.479	1.0	0.0023971245997214	0.0086	0.7788	53386	77258	58749.13
4057733	chr7	rs2722397	24428024	T	C	0.481	0.479	1.0	0.0024968801985871	0.0086	0.775	53386	77258	58749.13
4053815	chr7	rs2722396	24428217	T	C	0.482	0.48	1.0	0.0032048589489113	0.0086	0.7106	53386	77258	58749.13
4057152	chr7	rs62450414	24428493	G	C	0.844	0.843	0.986	-0.0080019302190585	0.0119	0.5032	53386	77258	58749.13
4045878	chr7	rs150365288	24428515	A	T	0.964	0.964	0.857	0.0149969810059077	0.025	0.5473	53386	77258	58749.13
4056731	chr7	rs17149405	24428552	A	C	0.968	0.969	0.932	-0.010302892995897	0.0257	0.6895	53316	77188	58679.13
4059943	chr7	rs6943496	24428909	A	G	0.7	0.7	0.985	0.0	0.0095	0.9959	53386	77258	58749.13
4058355	chr7	rs4722352	24428993	T	C	0.96	0.961	0.989	0.0035038543266769	0.0224	0.8774	53386	77258	58749.13
4046410	chr7	rs56894518	24429001	C	T	0.977	0.976	0.979	0.0243022925229648	0.029	0.4019	52841	75249	57900.31
4032109	chr7	rs117587350	24429047	C	T	0.98	0.98	0.84	0.0305001066483263	0.0341	0.3707	52781	75527	57854.89
4031799	chr7	rs141605778	24429141	T	C	0.985	0.986	0.807	-0.0691035919019447	0.0421	0.1012	50180	71157	54937.76
4037803	chr7	rs62450415	24429241	T	G	0.844	0.843	0.986	-0.0082035573506883	0.0119	0.4917	53386	77258	58749.13
4050420	chr7	rs2722395	24429520	T	C	0.481	0.479	0.997	0.0023971245997214	0.0086	0.7814	53386	77258	58749.13
4040452	chr7	rs117678783	24429531	C	T	0.985	0.984	0.906	0.0941003573550956	0.0468	0.04434	32898	51509	36973.72
4054363	chr7	rs72592128	24429744	A	C	0.96	0.961	0.988	0.0033045340083004	0.0224	0.8834	53386	77258	58749.13
4051658	chr7	rs72592129	24430356	C	A	0.96	0.961	0.987	0.0036034995896235	0.0224	0.8739	53386	77258	58749.13
4044690	chr7	rs6949619	24430375	C	T	0.701	0.701	0.985	0.0001999800026662	0.0095	0.9792	53386	77258	58749.13
4030421	chr7	rs78281459	24430683	A	T	0.745	0.75	0.995	-0.0099998320783335	0.0099	0.3124	53386	77258	58749.13
4053442	chr7	rs57885924	24430936	T	G	0.913	0.914	0.993	-0.0229002198863326	0.0154	0.1376	53386	77258	58749.13
4053637	chr7	rs2722394	24431105	T	C	0.638	0.637	0.991	0.00730326611012	0.009	0.4194	53386	77258	58749.13
4051956	chr7	rs2722393	24431336	T	A	0.355	0.355	0.995	-0.0029042131473898	0.009	0.7455	53386	77258	58749.13
4054896	chr7	rs62450416	24431481	T	C	0.751	0.75	0.989	-0.009696862978864	0.01	0.3311	53386	77258	58749.13
4039744	chr7	rs10487611	24431549	A	G	0.737	0.741	0.996	-0.0055956263571598	0.0098	0.5677	53386	77258	58749.13
4053252	chr7	rs72592130	24431789	C	T	0.962	0.963	0.986	0.0025966258472659	0.0229	0.9103	53386	77258	58749.13
4058929	chr7	rs2521645	24431955	T	C	0.534	0.536	0.988	0.0	0.0087	0.9972	53386	77258	58749.13
4039434	chr7	rs35695433	24432154	G	A	0.658	0.658	0.988	0.0044003044444822	0.0091	0.6308	53386	77258	58749.13
4060483	chr7	rs112037334	24432360	C	A	0.962	0.962	0.988	0.0025966258472659	0.0227	0.9079	53386	77258	58749.13
4054055	chr7	rs2722390	24432431	A	G	0.373	0.374	0.998	-0.0039979812872983	0.0089	0.6524	53386	77258	58749.13
4048232	chr7	rs916775	24432753	A	G	0.412	0.412	0.998	-0.0046005663955682	0.0087	0.602	53386	77258	58749.13
4054001	chr7	rs2521646	24433001	C	T	0.373	0.374	1.0	-0.003797200248385	0.0089	0.6711	53386	77258	58749.13
4046426	chr7	rs2521647	24433127	C	G	0.412	0.412	0.998	-0.004701032558649	0.0087	0.5923	53386	77258	58749.13
4057234	chr7	rs2722389	24433621	G	A	0.412	0.412	0.998	-0.0048015088161939	0.0087	0.5814	53386	77258	58749.13
4037408	chr7	rs2521648	24433656	C	T	0.458	0.458	0.997	0.0014988761237359	0.0087	0.8611	53386	77258	58749.13
4040844	chr7	rs67064761	24433803	G	C	0.961	0.962	0.987	0.0023971245997214	0.0227	0.9149	53386	77258	58749.13
4048893	chr7	rs72592134	24433827	A	G	0.961	0.962	0.987	0.0024968801985871	0.0227	0.9113	53386	77258	58749.13
4059453	chr7	rs11761358	24434164	C	T	0.728	0.731	0.995	-0.0073972926304747	0.0097	0.4467	53386	77258	58749.13
4048154	chr7	rs11765036	24434310	T	C	0.795	0.797	0.979	-0.0158042315449673	0.0108	0.1448	53386	77258	58749.13
4049750	chr7	rs34233830	24434319	T	C	0.921	0.92	0.929	-0.020498669477346	0.0165	0.2153	53386	77258	58749.13
4056969	chr7	rs10261191	24434409	A	C	0.0921	0.0957	0.984	-0.0242004837056584	0.0149	0.1052	53386	77258	58749.13
4035778	chr7	rs67583352	24434685	G	A	0.961	0.962	0.986	0.0018981972830802	0.0227	0.9334	53386	77258	58749.13
4043362	chr7	rs4722354	24435494	C	G	0.801	0.801	0.989	-0.0022024235552	0.0108	0.8361	53386	77258	58749.13
4044561	chr7	rs143439684	24435910	T	C	0.962	0.96	0.985	0.0193025022544974	0.0223	0.387	53386	77258	58749.13
4032318	chr7	rs4722355	24436079	C	A	0.728	0.731	0.993	-0.007004474152883	0.0097	0.4698	53386	77258	58749.13
4046697	chr7	rs59395904	24436205	T	C	0.962	0.962	0.987	0.0028958031120254	0.0228	0.8998	53386	77258	58749.13
4030433	chr7	rs187732129	24436362	A	T	0.988	0.988	0.765	-0.0378991867540796	0.0524	0.4694	40197	58908	44419.15
4043221	chr7	rs151182627	24436776	C	G	0.915	0.916	0.99	-0.0203966036652218	0.0155	0.1902	53386	77258	58749.13
4045776	chr7	rs62450442	24436993	C	T	0.84	0.839	0.991	-0.0059979518036359	0.0118	0.611	53386	77258	58749.13
4031365	chr7	rs112049812	24438409	A	G	0.305	0.305	0.97	-0.0005001250416822	0.0095	0.9553	53386	77258	58749.13
4045639	chr7	rs98	24438932	C	T	0.641	0.64	0.993	0.0048979852621919	0.009	0.5875	53386	77258	58749.13
4042750	chr7	rs4496869	24440589	A	C	0.639	0.638	0.993	0.0055048206344449	0.009	0.5373	53386	77258	58749.13
4059387	chr7	rs6961527	24440694	T	C	0.914	0.915	0.989	-0.0229002198863326	0.0155	0.1404	53386	77258	58749.13
4056225	chr7	rs116931674	24441510	T	C	0.984	0.984	0.886	-0.0611947843281922	0.0398	0.1248	46008	60882	49610.69
4055292	chr7	rs93	24441525	T	C	0.352	0.353	0.992	-0.0049019951702315	0.009	0.5901	53386	77258	58749.13
4050543	chr7	rs138185710	24441526	G	A	0.973	0.973	0.939	0.0172012073197748	0.0281	0.5396	51563	74599	56685.15
4052651	chr7	rs72592137	24441634	G	A	0.96	0.96	0.981	0.0043007385516922	0.0223	0.8454	53386	77258	58749.13
4041267	chr7	rs115334177	24441898	G	C	0.921	0.923	0.939	-0.0236986067778773	0.0166	0.1523	53386	77258	58749.13
4032070	chr7	rs55778925	24441903	G	C	0.921	0.922	0.941	-0.0216016445577609	0.0166	0.1923	53386	77258	58749.13
4058612	chr7	rs17326215	24442130	G	A	0.843	0.843	1.0	-0.0108991808690006	0.0118	0.3578	53386	77258	58749.13
4059789	chr7	rs148324768	24442145	T	C	0.972	0.973	0.797	-0.0406970023321042	0.03	0.1756	53200	76329	58439.19
4042045	chr7	rs17149415	24442486	A	G	0.798	0.797	0.998	-0.0042992284528324	0.0107	0.6874	53386	77258	58749.13
4033434	chr7	rs62450444	24442530	C	T	0.845	0.845	1.0	-0.0120017335415971	0.0119	0.3129	53386	77258	58749.13
4045979	chr7	rs17379222	24442901	G	A	0.845	0.845	1.0	-0.0121029460677457	0.0119	0.3081	53386	77258	58749.13
4036295	chr7	rs4722357	24442911	G	A	0.308	0.308	0.995	-0.001501126126267	0.0093	0.8692	53386	77258	58749.13
4031317	chr7	rs6953088	24443107	G	C	0.308	0.308	0.995	-0.0016012813669738	0.0093	0.8628	53386	77258	58749.13
4036362	chr7	rs10244401	24443376	C	G	0.675	0.676	0.996	-0.0086977157031958	0.0092	0.3417	53386	77258	58749.13
4037016	chr7	rs10247614	24443424	G	T	0.675	0.676	0.995	-0.0086977157031958	0.0092	0.3441	53386	77258	58749.13
4060596	chr7	rs4404827	24443527	C	G	0.341	0.339	0.982	0.0055048206344449	0.0092	0.5513	53386	77258	58749.13
4030998	chr7	rs56265933	24444105	G	C	0.915	0.916	0.992	-0.020498669477346	0.0156	0.1869	53386	77258	58749.13
4048844	chr7	rs4722358	24444198	G	C	0.721	0.723	0.997	-0.0142003494011414	0.0096	0.1404	53386	77258	58749.13
4042143	chr7	rs2106596	24444385	T	C	0.713	0.715	0.996	-0.0139975096438537	0.0095	0.1412	53386	77258	58749.13
4044294	chr7	rs2106597	24444479	G	A	0.759	0.76	0.999	-0.0170037478161859	0.0101	0.09129	53386	77258	58749.13
4042739	chr7	rs2106598	24444664	C	G	0.674	0.675	0.995	-0.0085968472255182	0.0092	0.3495	53386	77258	58749.13
4060110	chr7	rs4956	24444777	C	T	0.345	0.346	0.998	-0.0058973552660839	0.009	0.5169	53386	77258	58749.13
4044206	chr7	rs4957	24444835	C	G	0.631	0.629	0.996	0.0052959516591825	0.0089	0.5522	53386	77258	58749.13
4047713	chr7	rs113	24445058	A	T	0.633	0.632	0.996	0.0065981840282271	0.0089	0.4587	53386	77258	58749.13
4051567	chr7	rs92	24445246	T	C	0.574	0.571	0.997	0.0115035793834154	0.0087	0.1849	53386	77258	58749.13
4056755	chr7	rs79607328	24446062	C	T	0.978	0.978	0.897	-0.0001000050003333	0.0313	0.9978	53386	77258	58749.13
4057198	chr7	rs73078820	24446648	G	C	0.842	0.841	0.995	-0.0095050300143049	0.0118	0.4209	53386	77258	58749.13
4044469	chr7	rs13221610	24446909	T	C	0.908	0.908	0.987	-0.0033957590691798	0.015	0.8188	53386	77258	58749.13
4032099	chr7	rs6956326	24448899	C	A	0.612	0.613	0.998	-0.0008003201707691	0.0088	0.9267	53386	77258	58749.13
4033290	chr7	rs151240724	24449263	A	G	0.984	0.985	0.965	-0.0636002947429691	0.0392	0.1046	43117	64817	48380.23
4055270	chr7	rs73078825	24449283	T	A	0.84	0.84	0.997	-0.0093031403261444	0.0117	0.4288	53386	77258	58749.13
4041159	chr7	rs73078827	24449512	C	G	0.84	0.84	0.997	-0.0092022107647994	0.0117	0.4316	53386	77258	58749.13
4058861	chr7	rs91	24449611	T	C	0.609	0.609	0.997	-0.0006001800720324	0.0088	0.9426	53386	77258	58749.13
4037765	chr7	rs17326733	24450054	C	G	0.84	0.84	0.997	-0.0092022107647994	0.0117	0.4351	53386	77258	58749.13
4037433	chr7	rs59558169	24450630	A	T	0.963	0.961	0.991	0.0215951374365897	0.0225	0.3373	53386	77258	58749.13
4030138	chr7	rs17326797	24451082	A	G	0.84	0.84	0.997	-0.0093031403261444	0.0117	0.4276	53386	77258	58749.13
4053400	chr7	rs6461803	24451566	T	C	0.321	0.32	0.997	-0.0023026490626755	0.0092	0.8039	53386	77258	58749.13
4045439	chr7	rs112	24452802	T	G	0.611	0.612	0.997	9.99950003332973e-05	0.0088	0.9906	53386	77258	58749.13
4054288	chr7	rs111	24452905	T	C	0.611	0.612	0.997	9.99950003332973e-05	0.0088	0.9911	53386	77258	58749.13
4049856	chr7	rs73078832	24453124	C	T	0.842	0.841	0.996	-0.0112025145079934	0.0118	0.3416	53386	77258	58749.13
4049670	chr7	rs6960552	24453325	T	C	0.611	0.611	0.997	0.0002999550089979	0.0088	0.977	53386	77258	58749.13
4061549	chr7	rs108	24453568	G	A	0.611	0.612	0.997	0.0002999550089979	0.0088	0.9759	53386	77258	58749.13
4059429	chr7	rs107	24453722	A	G	0.611	0.611	0.997	0.0002999550089979	0.0088	0.969	53386	77258	58749.13
4032744	chr7	rs106	24454033	A	G	0.32	0.318	0.998	-0.0016012813669738	0.0092	0.8596	53386	77258	58749.13
4058257	chr7	rs9785009	24454198	C	T	0.415	0.414	0.998	-0.0019018072895963	0.0087	0.8298	53386	77258	58749.13
4059953	chr7	rs62450445	24454418	A	G	0.842	0.842	0.995	-0.0112025145079934	0.0118	0.3417	53386	77258	58749.13
4061087	chr7	rs62450446	24454424	G	A	0.842	0.842	0.996	-0.0115969858456632	0.0118	0.3246	53386	77258	58749.13
4035060	chr7	rs62450448	24454536	A	G	0.842	0.842	0.997	-0.0112025145079934	0.0118	0.3429	53386	77258	58749.13
4049026	chr7	rs89	24454602	G	A	0.613	0.614	0.997	0.0003999200213268	0.0088	0.9665	53386	77258	58749.13
4033927	chr7	rs77857881	24454937	G	A	0.978	0.978	0.892	0.0072039888485025	0.0313	0.818	53386	77258	58749.13
4057726	chr7	rs7784232	24454946	G	T	0.841	0.841	0.996	-0.0114958245134845	0.0118	0.3312	53386	77258	58749.13
4061204	chr7	rs60885158	24455130	T	C	0.8	0.798	0.993	-0.0029042131473898	0.0108	0.7854	53386	77258	58749.13
4039537	chr7	rs88	24455178	A	G	0.574	0.573	0.996	0.004201162744548	0.0087	0.6328	53386	77258	58749.13
4051490	chr7	rs1548425	24455428	A	C	0.61	0.61	0.994	-0.0001000050003333	0.0088	0.9916	53386	77258	58749.13
4042235	chr7	rs4722359	24455956	C	T	0.314	0.313	0.992	0.0002999550089979	0.0093	0.9716	53386	77258	58749.13
4037297	chr7	rs4719768	24455981	G	A	0.322	0.32	0.995	-0.0007002451143934	0.0092	0.9381	53386	77258	58749.13
4044543	chr7	rs10276566	24456228	G	A	0.456	0.457	0.994	-0.004198802647333	0.0086	0.6234	53386	77258	58749.13
4041536	chr7	rs17149463	24456585	A	G	0.738	0.734	0.971	0.0225048553400694	0.0099	0.02334	53386	77258	58749.13
4035879	chr7	rs74938992	24456736	T	A	0.961	0.96	0.985	0.0189983824093147	0.0222	0.3913	53386	77258	58749.13
4058000	chr7	rs62450450	24456932	C	T	0.842	0.841	0.995	-0.0107980900995126	0.0118	0.3603	53386	77258	58749.13
4033804	chr7	rs10258215	24457174	C	T	0.963	0.962	0.985	0.0189983824093147	0.0226	0.4008	53386	77258	58749.13
4049707	chr7	rs4722360	24457295	C	T	0.615	0.615	0.993	0.0017983819413794	0.0089	0.8391	53386	77258	58749.13
4059473	chr7	rs62450451	24457337	C	T	0.842	0.841	0.995	-0.0108991808690006	0.0118	0.355	53386	77258	58749.13
4054211	chr7	rs10232211	24457649	A	G	0.803	0.801	0.992	-0.0046005663955682	0.0108	0.671	53386	77258	58749.13
4052316	chr7	rs77269716	24457728	G	A	0.986	0.986	0.785	-0.0548047153744336	0.0437	0.2092	49853	70611	54554.53
4041757	chr7	rs34989823	24458157	T	C	0.906	0.906	0.976	-0.004198802647333	0.0149	0.7804	53386	77258	58749.13
4048578	chr7	rs28637453	24459220	A	C	0.961	0.96	0.98	0.0178988554877579	0.0222	0.4199	53386	77258	58749.13
4058155	chr7	rs28411101	24459336	T	C	0.452	0.452	0.989	-0.004198802647333	0.0087	0.6253	53386	77258	58749.13
4033873	chr7	rs73078859	24459793	C	T	0.922	0.923	0.821	-0.0043996643446871	0.0178	0.804	53386	77258	58749.13
4055780	chr7	rs3899947	24460290	G	A	0.415	0.414	0.987	-0.001300845733048	0.0088	0.8867	53386	77258	58749.13
4032480	chr7	rs2390977	24460295	T	C	0.415	0.414	0.987	-0.0012007205765188	0.0088	0.8878	53386	77258	58749.13
4032434	chr7	rs7805962	24460536	T	G	0.452	0.452	0.987	-0.0043996643446871	0.0087	0.6097	53386	77258	58749.13
4050913	chr7	rs4388361	24460634	C	G	0.456	0.456	0.987	-0.0039979812872983	0.0087	0.6472	53386	77258	58749.13
4059842	chr7	rs7787557	24460724	G	A	0.454	0.454	0.987	-0.0038975857287134	0.0087	0.6542	53386	77258	58749.13
4060852	chr7	rs144633982	24460905	A	G	0.987	0.987	0.929	-0.0102018624845967	0.0465	0.8268	38433	58270	42831.44
4048504	chr7	rs62450452	24461353	C	T	0.842	0.841	0.992	-0.0114958245134845	0.0118	0.3305	53386	77258	58749.13
4051987	chr7	rs56991569	24461623	T	C	0.802	0.8	0.988	-0.0040983869261633	0.0108	0.7051	53386	77258	58749.13
4035092	chr7	rs7811649	24461917	T	C	0.52	0.52	0.989	0.0016985566355815	0.0087	0.8489	53386	77258	58749.13
4046259	chr7	rs1858957	24462320	G	A	0.482	0.48	0.99	0.004101577021075	0.0087	0.6345	53386	77258	58749.13
4036662	chr7	rs62450454	24462386	C	T	0.842	0.841	0.992	-0.0112025145079934	0.0118	0.3435	53386	77258	58749.13
4045793	chr7	rs6461804	24462557	C	T	0.481	0.48	0.989	0.0044998604248922	0.0087	0.6042	53386	77258	58749.13
4045202	chr7	rs9638820	24462817	G	A	0.481	0.48	0.989	0.0044998604248922	0.0087	0.6051	53386	77258	58749.13
4032448	chr7	rs10224276	24462842	G	A	0.481	0.48	0.988	0.0045994064948955	0.0087	0.5969	53386	77258	58749.13
4059172	chr7	rs10239704	24462927	T	G	0.96	0.958	0.974	0.0185960172820726	0.0219	0.3955	53386	77258	58749.13
4034984	chr7	rs55777002	24462934	C	G	0.877	0.881	0.96	-0.0341050206499513	0.0135	0.01129	53386	77258	58749.13
4060339	chr7	rs11760338	24463149	C	T	0.481	0.48	0.985	0.0044998604248922	0.0087	0.6074	53386	77258	58749.13
4038351	chr7	rs28665026	24463193	G	A	0.57	0.572	0.977	-0.0062998021485279	0.0088	0.4743	53386	77258	58749.13
4032718	chr7	rs62450455	24463262	G	A	0.839	0.84	0.989	-0.0120017335415971	0.0118	0.3095	53386	77258	58749.13
4037474	chr7	rs28378464	24463296	G	A	0.984	0.985	0.951	-0.0707980713087154	0.0392	0.07069	43117	64817	48380.23
4051971	chr7	rs62450456	24463320	T	C	0.815	0.816	0.954	-0.0108991808690006	0.0114	0.3369	53386	77258	58749.13
4041537	chr7	rs139299856	24463408	G	T	0.962	0.96	0.97	0.0156961681063242	0.0224	0.4846	53386	77258	58749.13
4035588	chr7	rs149727258	24463409	G	T	0.962	0.96	0.97	0.0158044491449436	0.0224	0.4814	53386	77258	58749.13
4042024	chr7	rs78589919	24463474	T	G	0.838	0.838	0.989	-0.0095050300143049	0.0117	0.417	53386	77258	58749.13
4043199	chr7	rs10951012	24463553	A	C	0.629	0.634	0.965	-0.0208049294331883	0.0091	0.02171	53386	77258	58749.13
4049142	chr7	rs10951013	24463815	G	A	0.708	0.713	0.96	-0.0292949370570243	0.0097	0.002469	53386	77258	58749.13
4051391	chr7	rs74534161	24463844	A	G	0.944	0.943	0.93	0.0282958691548473	0.0194	0.1457	53386	77258	58749.13
4031843	chr7	rs12531310	24463875	C	A	0.758	0.763	0.954	-0.0316041926269978	0.0103	0.002185	53386	77258	58749.13
4032269	chr7	rs62450457	24464004	C	G	0.826	0.827	0.972	-0.0138961051921114	0.0115	0.2266	53386	77258	58749.13
4032636	chr7	rs984209	24464080	T	G	0.671	0.668	0.898	0.0154007965760229	0.0097	0.1109	53386	77258	58749.13
4042217	chr7	rs76858987	24464219	G	A	0.975	0.975	0.902	-0.0218980211012161	0.0295	0.4584	53386	77258	58749.13
4049153	chr7	rs10228771	24464343	C	A	0.478	0.477	0.951	0.0080971295874548	0.0089	0.3599	53386	77258	58749.13
4037299	chr7	rs2023732	24464636	G	C	0.347	0.348	0.951	0.001598721363697	0.0093	0.8634	53386	77258	58749.13
4051072	chr7	rs79434975	24464793	C	G	0.94	0.938	0.962	0.0406043708419401	0.0184	0.02722	53386	77258	58749.13
4059753	chr7	rs62448869	24464799	A	T	0.575	0.568	0.979	0.0121953336998771	0.0088	0.1657	53386	77258	58749.13
4057823	chr7	rs114495245	24464806	T	A	0.94	0.938	0.962	0.0409979790340721	0.0184	0.02563	53386	77258	58749.13
4048632	chr7	rs62448870	24464911	A	G	0.575	0.568	0.979	0.0119977384336167	0.0088	0.1724	53386	77258	58749.13
4037310	chr7	rs62448871	24465024	A	C	0.575	0.569	0.98	0.0121953336998771	0.0088	0.1655	53386	77258	58749.13
4047805	chr7	rs62448872	24465136	G	A	0.636	0.631	0.982	0.0027960873020011	0.009	0.7567	53386	77258	58749.13
4038480	chr7	rs6958654	24465373	T	C	0.841	0.846	0.971	-0.0310985871020312	0.012	0.009444	53386	77258	58749.13
4060818	chr7	rs6942803	24465784	C	A	0.46	0.453	0.995	0.0140015196358136	0.0087	0.1053	53386	77258	58749.13
4060632	chr7	rs6942832	24465888	A	T	0.638	0.633	0.988	0.003902375817241	0.009	0.6669	53386	77258	58749.13
4045472	chr7	rs62448875	24466547	T	C	0.636	0.631	0.988	0.0024968801985871	0.009	0.7805	53386	77258	58749.13
4053580	chr7	rs10278322	24467256	G	C	0.806	0.81	0.974	-0.022398994943479	0.0111	0.04254	53386	77258	58749.13
4030007	chr7	rs78024515	24467609	A	G	0.972	0.971	0.963	0.025297307774162	0.0262	0.3343	53238	77025	58568.11
4046089	chr7	rs62448877	24467922	G	A	0.87	0.87	0.995	-0.0069037763167944	0.0128	0.5913	53386	77258	58749.13
4056374	chr7	rs7796450	24468109	A	T	0.646	0.641	0.992	0.0061013488579762	0.009	0.497	53386	77258	58749.13
4051961	chr7	rs7796569	24468110	C	T	0.646	0.641	0.993	0.0061013488579762	0.009	0.4958	53386	77258	58749.13
4048449	chr7	rs7796645	24468285	A	G	0.652	0.646	0.996	0.0076010387728197	0.009	0.3981	53386	77258	58749.13
4049594	chr7	rs12533743	24468539	T	C	0.661	0.656	0.992	0.0078987227933553	0.0091	0.3872	53386	77258	58749.13
4057942	chr7	rs73078900	24468556	A	G	0.841	0.845	0.975	-0.0313049258284153	0.012	0.00901	53386	77258	58749.13
4036577	chr7	rs75651911	24468948	T	C	0.94	0.937	0.972	0.0395956428583544	0.0183	0.03028	53386	77258	58749.13
4035146	chr7	rs56671959	24469184	C	A	0.661	0.656	0.991	0.0074025335167413	0.0091	0.4193	53386	77258	58749.13
4060261	chr7	rs10231223	24469952	C	T	0.266	0.263	0.977	-0.0001000050003333	0.0099	0.988	53386	77258	58749.13
4044320	chr7	rs12531939	24470110	G	A	0.653	0.647	0.993	0.0080971295874548	0.009	0.3683	53386	77258	58749.13
4050796	chr7	rs11973625	24471286	C	T	0.652	0.646	0.992	0.0078987227933553	0.0091	0.3815	53386	77258	58749.13
4039358	chr7	rs12700532	24471306	C	T	0.883	0.884	0.936	-0.0255024404124231	0.0139	0.06614	53386	77258	58749.13
4051160	chr7	rs28433252	24471325	G	A	0.978	0.977	0.903	0.024097313483794	0.0305	0.4292	52219	75249	57433.15
4038552	chr7	rs28480205	24471330	G	A	0.97	0.969	0.973	0.0177023841130051	0.0251	0.482	53238	77025	58568.11
4030752	chr7	rs60426889	24471610	G	T	0.658	0.653	0.981	0.0074025335167413	0.0091	0.4166	53386	77258	58749.13
4037390	chr7	rs62448887	24471711	A	C	0.589	0.582	0.985	0.0155977206230546	0.0088	0.07575	53386	77258	58749.13
4032407	chr7	rs62448888	24471747	G	A	0.654	0.649	0.988	0.0081963182244858	0.0091	0.3684	53386	77258	58749.13
4032969	chr7	rs10269288	24472247	A	G	0.265	0.262	0.975	0.0002999550089979	0.0099	0.9757	53386	77258	58749.13
4042269	chr7	rs142042490	24472286	T	C	0.94	0.938	0.969	0.0385955177593629	0.0183	0.0351	53386	77258	58749.13
4051332	chr7	rs146822138	24472347	T	A	0.983	0.982	0.87	0.0148984646619666	0.0359	0.6781	52052	75269	57196.24
4058357	chr7	rs6951361	24472409	A	G	0.132	0.131	0.95	-0.023002541565316	0.0131	0.07818	53386	77258	58749.13
4047411	chr7	rs28708987	24472730	C	T	0.966	0.965	0.977	0.01600129372694	0.0237	0.4982	53386	77258	58749.13
4052716	chr7	rs34297299	24472908	C	A	0.653	0.648	0.988	0.0066975214477213	0.0091	0.4628	53386	77258	58749.13
4055064	chr7	rs62448890	24473551	G	A	0.869	0.869	0.993	-0.0022024235552	0.0128	0.861	53386	77258	58749.13
4060373	chr7	rs116984549	24473976	A	C	0.986	0.986	0.726	0.0275957115907991	0.0448	0.5368	48882	69276	53332.1
4041661	chr7	rs73081006	24473997	C	A	0.869	0.869	0.994	-0.0024028846163103	0.0128	0.8492	53386	77258	58749.13
4036890	chr7	rs117798381	24474099	G	A	0.965	0.964	0.983	0.0232965165504356	0.0235	0.3211	53386	77258	58749.13
4036496	chr7	rs11772769	24474316	A	G	0.411	0.404	0.984	0.0126002819757385	0.0088	0.1524	53386	77258	58749.13
4042094	chr7	rs28565050	24475071	A	C	0.771	0.769	0.99	0.0133998200630165	0.0103	0.1914	53386	77258	58749.13
4042382	chr7	rs55857250	24475952	A	C	0.84	0.844	0.985	-0.0320997276601081	0.0119	0.006835	53386	77258	58749.13
4049386	chr7	rs10267583	24476930	A	G	0.772	0.769	0.993	0.0133998200630165	0.0103	0.1925	53386	77258	58749.13
4049318	chr7	rs77572176	24476931	A	G	0.94	0.938	0.969	0.031498667059371	0.0184	0.08644	53386	77258	58749.13
4046722	chr7	rs116862025	24477709	A	G	0.97	0.97	0.95	0.0044998604248922	0.0264	0.8649	52493	75664	57604.43
4045479	chr7	rs73083026	24477742	C	G	0.84	0.845	0.989	-0.0312017511432645	0.0119	0.008563	53386	77258	58749.13
4034647	chr7	rs1548424	24477997	G	C	0.905	0.907	0.951	-0.0206007457079636	0.0151	0.1735	53386	77258	58749.13
4058980	chr7	rs57559830	24478451	T	C	0.771	0.769	0.992	0.013202462677756	0.0103	0.2	53386	77258	58749.13
4056624	chr7	rs10247006	24479001	G	C	0.963	0.963	0.993	0.0212036062510236	0.0229	0.353	53386	77258	58749.13
4055214	chr7	rs62448892	24479314	T	C	0.868	0.868	0.996	-0.0031950988965408	0.0127	0.7988	53386	77258	58749.13
4055200	chr7	rs77566174	24479335	G	A	0.87	0.869	0.996	-0.0022024235552	0.0128	0.8646	53386	77258	58749.13
4061675	chr7	rs41335051	24479487	T	C	0.939	0.937	0.97	0.0301993737308422	0.0182	0.09786	53386	77258	58749.13
4030522	chr7	rs62448893	24479874	G	A	0.868	0.868	0.996	-0.0031950988965408	0.0127	0.8009	53386	77258	58749.13
4043488	chr7	rs17386390	24480623	C	G	0.84	0.845	0.994	-0.0316970867432546	0.0118	0.007342	53386	77258	58749.13
4055384	chr7	rs17327167	24480784	A	G	0.84	0.845	0.994	-0.0318003125497978	0.0118	0.007155	53386	77258	58749.13
4037954	chr7	rs7782423	24480819	T	A	0.832	0.832	0.997	0.0018981972830802	0.0115	0.8706	53386	77258	58749.13
4037290	chr7	rs34813786	24480943	G	A	0.968	0.968	0.896	-0.0244976316004002	0.0262	0.35	52493	75664	57604.43
4033747	chr7	rs7799805	24480963	G	A	0.964	0.964	1.0	0.0148984646619666	0.0231	0.5195	53386	77258	58749.13
4044499	chr7	rs73083030	24481407	C	T	0.87	0.869	0.996	-0.0022024235552	0.0128	0.8604	53386	77258	58749.13
4032202	chr7	rs73083031	24481566	G	A	0.87	0.869	0.996	-0.0021022080918702	0.0128	0.8666	53386	77258	58749.13
4049268	chr7	rs17327237	24481675	T	G	0.639	0.634	0.981	0.0029955089797983	0.009	0.7376	53386	77258	58749.13
4040410	chr7	rs62448895	24481826	T	C	0.94	0.94	0.947	0.0076010387728197	0.0187	0.6857	53386	77258	58749.13
4057051	chr7	rs79318026	24481889	G	A	0.966	0.965	0.998	0.0154007965760229	0.0236	0.5136	53386	77258	58749.13
4038198	chr7	rs73083036	24482131	C	T	0.657	0.651	0.984	0.0075017910703226	0.0091	0.4082	53386	77258	58749.13
4032333	chr7	rs62448896	24482165	G	A	0.87	0.87	0.996	-0.0045001103249234	0.0128	0.7254	53386	77258	58749.13
4050144	chr7	rs76341829	24483124	A	G	0.939	0.937	0.973	0.0291023874205329	0.0182	0.1087	53386	77258	58749.13
4054043	chr7	rs62448897	24483227	C	T	0.87	0.869	0.996	-0.0021022080918702	0.0128	0.8667	53386	77258	58749.13
4055908	chr7	rs62448898	24483277	G	C	0.87	0.869	0.996	-0.0021022080918702	0.0128	0.8666	53386	77258	58749.13
4061299	chr7	rs1010184	24483611	G	C	0.611	0.613	0.992	-0.0071958279818024	0.0089	0.414	53386	77258	58749.13
4046620	chr7	rs17149489	24483722	C	T	0.964	0.963	0.958	0.009504687014246	0.0236	0.6872	53386	77258	58749.13
4040660	chr7	rs11770345	24483969	G	A	0.657	0.651	0.983	0.0074025335167413	0.0091	0.4151	53386	77258	58749.13
4053644	chr7	rs56060725	24484263	G	A	0.868	0.868	0.996	-0.0031048149534787	0.0127	0.8075	53386	77258	58749.13
4041041	chr7	rs7779109	24484274	A	G	0.807	0.805	0.991	0.0096037361426946	0.0109	0.3781	53386	77258	58749.13
4057066	chr7	rs17149497	24484417	T	C	0.868	0.868	0.996	-0.0030045090202987	0.0127	0.8133	53386	77258	58749.13
4040802	chr7	rs77900875	24484464	A	C	0.978	0.976	0.894	0.0467977043485401	0.0306	0.1265	53027	76178	58210.26
4033703	chr7	rs62448900	24484602	C	A	0.657	0.651	0.983	0.0075017910703226	0.0091	0.4124	53386	77258	58749.13
4052101	chr7	rs10242095	24484962	A	G	0.964	0.963	0.994	0.0267977123853779	0.023	0.2433	53386	77258	58749.13
4042826	chr7	rs975995	24485414	A	G	0.25	0.248	0.973	-0.007004474152883	0.0101	0.4857	53386	77258	58749.13
4035541	chr7	rs1010185	24486549	A	G	0.26	0.259	0.975	-0.0059979518036359	0.0099	0.5461	53386	77258	58749.13
4039809	chr7	rs28412958	24487613	A	G	0.769	0.767	0.995	0.012096540947233	0.0102	0.2376	53386	77258	58749.13
4044251	chr7	rs116212990	24488276	G	A	0.965	0.964	0.992	0.0213015034199157	0.0233	0.3605	53386	77258	58749.13
4058296	chr7	rs62448901	24488308	T	G	0.769	0.767	0.995	0.0121953336998771	0.0102	0.2318	53386	77258	58749.13
4033596	chr7	rs145986625	24488382	T	C	0.937	0.935	0.983	0.0281986543586787	0.0178	0.113	53386	77258	58749.13
4047680	chr7	rs73083048	24488755	C	T	0.967	0.966	0.916	0.0067968490002727	0.025	0.7856	53386	77258	58749.13
4033047	chr7	rs10281745	24488820	T	C	0.608	0.611	0.996	-0.0076995657264405	0.0088	0.3816	53386	77258	58749.13
4046726	chr7	rs10266300	24488998	C	G	0.608	0.61	0.996	-0.0076995657264405	0.0088	0.3846	53386	77258	58749.13
4031584	chr7	rs10266708	24489374	C	T	0.965	0.964	0.993	0.0159028762794155	0.0232	0.4932	53386	77258	58749.13
4057303	chr7	rs62448902	24489395	C	T	0.869	0.869	0.996	-0.0018016219466282	0.0128	0.8878	53386	77258	58749.13
4041423	chr7	rs76851812	24489842	G	T	0.975	0.974	0.967	0.0503983940836932	0.0277	0.06866	53316	77188	58679.13
4054034	chr7	rs7782559	24490073	C	T	0.937	0.935	0.984	0.0285971749776749	0.0177	0.1065	53386	77258	58749.13
4034206	chr7	rs17149501	24491000	C	T	0.868	0.868	0.994	-0.001300845733048	0.0128	0.917	53386	77258	58749.13
4049980	chr7	rs10245586	24491379	A	G	0.78	0.779	0.992	0.0138042809763971	0.0104	0.187	53386	77258	58749.13
4059084	chr7	rs10278197	24491419	C	T	0.965	0.964	0.99	0.0210959082947329	0.0233	0.3652	53238	77025	58568.11
4039540	chr7	rs73083057	24492042	C	A	0.868	0.868	0.992	-0.001100605444033	0.0128	0.9313	53386	77258	58749.13
4053136	chr7	rs6960084	24492155	G	C	0.619	0.623	0.99	-0.0079011318962572	0.0089	0.3744	53386	77258	58749.13
4057740	chr7	rs10282314	24492453	C	T	0.964	0.963	0.989	0.0197045832743354	0.0231	0.3943	53386	77258	58749.13
4049263	chr7	rs10282525	24492485	G	A	0.964	0.963	0.988	0.0180952882690919	0.0231	0.4339	53386	77258	58749.13
4038283	chr7	rs10282438	24492578	C	T	0.964	0.963	0.989	0.0194005857039748	0.0231	0.401	53386	77258	58749.13
4038600	chr7	rs62448925	24493056	T	C	0.887	0.887	0.981	0.0007996801705642	0.0137	0.9516	53386	77258	58749.13
4053235	chr7	rs34210378	24493108	C	G	0.979	0.979	0.774	0.0308977113278438	0.0345	0.3712	53111	76830	58459.55
4043585	chr7	rs10224443	24493240	C	T	0.16	0.16	0.97	-0.007296555232638	0.0119	0.5395	53386	77258	58749.13
4052929	chr7	rs73083064	24493269	T	C	0.844	0.849	0.989	-0.0356997191343252	0.012	0.002875	53386	77258	58749.13
4043513	chr7	rs2390978	24493781	C	T	0.64	0.635	0.977	0.0167981182758809	0.0091	0.0631	53386	77258	58749.13
4038193	chr7	rs10228064	24493865	C	T	0.963	0.961	0.974	0.0231011029079872	0.0227	0.3089	53386	77258	58749.13
4056736	chr7	rs7785885	24493997	T	A	0.843	0.849	0.989	-0.0372035489975441	0.012	0.001858	53386	77258	58749.13
4038975	chr7	rs56358080	24494477	C	T	0.946	0.947	0.938	-0.0031950988965408	0.0197	0.8695	53386	77258	58749.13
4061316	chr7	rs7791434	24495205	T	G	0.742	0.746	0.988	-0.009000382197299	0.0099	0.3617	53386	77258	58749.13
4059399	chr7	rs73083071	24495283	G	T	0.847	0.853	0.99	-0.0349020520092649	0.0121	0.003961	53386	77258	58749.13
4060422	chr7	rs77503999	24495816	C	T	0.962	0.961	0.979	0.0213015034199157	0.0225	0.3429	53386	77258	58749.13
4042670	chr7	rs55703680	24495817	G	A	0.846	0.852	0.99	-0.0335050785573982	0.0121	0.005429	53386	77258	58749.13
4045503	chr7	rs75862971	24496532	G	A	0.962	0.961	0.978	0.0204984635773248	0.0225	0.3627	53386	77258	58749.13
4055430	chr7	rs62448927	24497186	G	A	0.96	0.96	0.873	-0.0054045784588597	0.0236	0.8194	53386	77258	58749.13
4037941	chr7	rs112613854	24497629	A	C	0.989	0.989	0.891	-0.0303045802648556	0.0559	0.5872	31523	45501	34921.86
4041624	chr7	rs7779060	24497871	T	C	0.63	0.632	0.989	-0.0052035148315978	0.0089	0.5577	53386	77258	58749.13
4047975	chr7	rs7796383	24497948	G	A	0.847	0.853	0.99	-0.0338050046123612	0.0121	0.005215	53386	77258	58749.13
4041841	chr7	rs12375236	24498089	G	A	0.934	0.933	0.981	0.0244974716003874	0.0175	0.1622	53386	77258	58749.13
4037834	chr7	rs17149509	24498700	G	C	0.935	0.933	0.981	0.0255995183002125	0.0176	0.1445	53386	77258	58749.13
4038122	chr7	rs7800940	24498724	C	T	0.847	0.853	0.99	-0.0338050046123612	0.0121	0.005214	53386	77258	58749.13
4048344	chr7	rs17149510	24499181	C	T	0.847	0.853	0.99	-0.0347985055426955	0.0121	0.003998	53386	77258	58749.13
4049854	chr7	rs56388393	24499602	G	C	0.78	0.785	0.99	-0.0154994990469515	0.0105	0.1395	53386	77258	58749.13
4036781	chr7	rs143367111	24499729	G	A	0.985	0.985	0.716	-0.0131966945943914	0.0442	0.7647	49417	69662	53788.3
4052207	chr7	rs10231310	24499951	G	T	0.63	0.633	0.99	-0.0052035148315978	0.0089	0.5619	53386	77258	58749.13
4036167	chr7	rs62448929	24500552	C	T	0.887	0.887	0.992	0.0051964749068174	0.0136	0.7051	53386	77258	58749.13
4048155	chr7	rs28485069	24500664	T	C	0.603	0.606	0.986	-0.0076995657264405	0.0088	0.3861	53386	77258	58749.13
4048547	chr7	rs4722362	24500807	G	C	0.975	0.974	0.956	-0.0322029950400999	0.0279	0.2483	53386	77258	58749.13
4030139	chr7	rs73083080	24500898	T	A	0.887	0.887	0.991	0.0045994064948955	0.0136	0.7347	53386	77258	58749.13
4055622	chr7	rs73083081	24501036	C	T	0.887	0.887	0.991	0.0051964749068174	0.0136	0.7027	53386	77258	58749.13
4046424	chr7	rs4722363	24501297	T	G	0.975	0.974	0.957	-0.0325955083699338	0.0279	0.2436	53386	77258	58749.13
4033173	chr7	rs76019701	24501468	A	G	0.974	0.975	0.954	-0.008395140788382	0.0283	0.7651	52493	75664	57604.43
4040037	chr7	rs62448930	24501557	A	G	0.887	0.887	0.99	0.0050969882578437	0.0136	0.7102	53386	77258	58749.13
4049677	chr7	rs117044679	24501579	A	G	0.954	0.956	0.956	-0.0226956079321885	0.0212	0.2857	53386	77258	58749.13
4030771	chr7	rs73282478	24502333	T	C	0.974	0.973	0.958	-0.0282965991551138	0.0274	0.3025	53386	77258	58749.13
4034751	chr7	rs12673052	24502845	A	T	0.743	0.746	0.986	-0.0098988321792475	0.0099	0.3191	53386	77258	58749.13
4043209	chr7	rs74556091	24503334	A	C	0.947	0.945	0.857	0.0454034834538498	0.0207	0.02831	53386	77258	58749.13
4058675	chr7	rs62448932	24503527	G	C	0.887	0.886	0.989	0.0049974917102918	0.0136	0.7137	53386	77258	58749.13
4053385	chr7	rs10247968	24504078	C	T	0.962	0.961	0.976	0.0203025023378308	0.0225	0.3682	53386	77258	58749.13
4032735	chr7	rs28709622	24504401	C	T	0.627	0.631	0.986	-0.0073972926304747	0.009	0.407	53386	77258	58749.13
4031468	chr7	rs28415358	24504481	A	G	0.601	0.604	0.982	-0.0083043861636152	0.0089	0.3502	53386	77258	58749.13
4031625	chr7	rs28406833	24504482	A	C	0.601	0.604	0.982	-0.0084959889212643	0.0089	0.3397	53386	77258	58749.13
4031756	chr7	rs17149514	24504641	G	T	0.933	0.932	0.98	0.0205964297986501	0.0173	0.2339	53386	77258	58749.13
4035997	chr7	rs62448933	24504847	A	G	0.888	0.887	0.989	0.0027960873020011	0.0137	0.837	53386	77258	58749.13
4031140	chr7	rs17149516	24504934	G	T	0.973	0.973	0.957	-0.0267958227871631	0.0274	0.3278	53386	77258	58749.13
4046482	chr7	rs17149519	24505207	A	G	0.932	0.931	0.981	0.021898468701116	0.0173	0.2045	53386	77258	58749.13
4056750	chr7	rs62448934	24505565	G	A	0.888	0.887	0.989	0.0046989426564652	0.0137	0.7285	53386	77258	58749.13
4040484	chr7	rs79295977	24505653	T	C	0.931	0.93	0.981	0.0212036062510236	0.0172	0.217	53386	77258	58749.13
4050935	chr7	rs148684132	24506418	T	A	0.986	0.986	0.948	-0.0657018642254792	0.0494	0.1836	32400	43807	35187.92
4035781	chr7	rs62448935	24506494	A	G	0.78	0.777	0.986	0.0183996828453635	0.0104	0.07747	53386	77258	58749.13
4054167	chr7	rs6461808	24506606	A	T	0.229	0.227	0.973	0.0004998750416509	0.0104	0.9632	53386	77258	58749.13
4060690	chr7	rs62448936	24507030	T	C	0.564	0.558	0.975	0.0075017910703226	0.0088	0.396	53386	77258	58749.13
4051437	chr7	rs74511866	24507097	A	G	0.963	0.961	0.974	0.0226026252094292	0.0227	0.3198	53386	77258	58749.13
4051494	chr7	rs73083089	24507747	G	A	0.848	0.854	0.985	-0.0328021562323804	0.0122	0.006966	53386	77258	58749.13
4030304	chr7	rs62448937	24507953	G	A	0.78	0.777	0.987	0.0179970767016546	0.0104	0.08489	53386	77258	58749.13
4044033	chr7	rs6966939	24508538	G	A	0.247	0.244	0.976	0.0088011559530687	0.0101	0.3858	53386	77258	58749.13
4047204	chr7	rs62448938	24508727	T	C	0.888	0.887	0.989	0.0055048206344449	0.0137	0.6858	53386	77258	58749.13
4034264	chr7	rs75050733	24508935	A	G	0.932	0.931	0.981	0.021898468701116	0.0172	0.2035	53386	77258	58749.13
4056324	chr7	rs28780399	24508946	C	T	0.78	0.777	0.988	0.0183015011699126	0.0104	0.08006	53386	77258	58749.13
4045207	chr7	rs28808734	24509182	A	C	0.892	0.89	0.982	0.0273038345273452	0.014	0.05082	53386	77258	58749.13
4053651	chr7	rs2893168	24509260	C	T	0.0768	0.0778	0.957	-0.0197028322758684	0.0166	0.2344	53386	77258	58749.13
4041338	chr7	rs10951017	24509582	G	C	0.247	0.244	0.977	0.0089002747867194	0.0101	0.3812	53386	77258	58749.13
4041467	chr7	rs117676582	24509625	T	A	0.95	0.948	0.792	0.0358978909969844	0.022	0.1031	53386	77258	58749.13
4060121	chr7	rs10951018	24509698	G	A	0.399	0.39	0.983	0.0236969951765786	0.0089	0.007473	53386	77258	58749.13
4037687	chr7	rs10234295	24510801	G	A	0.247	0.244	0.978	0.0084045823438103	0.0101	0.4041	53386	77258	58749.13
4060351	chr7	rs80054062	24511066	G	A	0.888	0.887	0.991	0.0049974917102918	0.0137	0.7146	53386	77258	58749.13
4052796	chr7	rs2051731	24511248	T	G	0.888	0.887	0.991	0.0053954185169075	0.0137	0.6919	53386	77258	58749.13
4046560	chr7	rs12112216	24511567	G	C	0.78	0.777	0.989	0.0179970767016546	0.0104	0.08456	53386	77258	58749.13
4049859	chr7	rs13438205	24511662	T	C	0.969	0.968	0.978	0.024097313483794	0.0249	0.3342	53386	77258	58749.13
4030045	chr7	rs10271357	24512394	A	G	0.962	0.961	0.974	0.0242046886968174	0.0226	0.284	53386	77258	58749.13
4029956	chr7	rs78543856	24512512	A	G	0.977	0.977	0.799	-0.0306963490025976	0.0327	0.3475	52605	74098	57508.63
4031161	chr7	rs117001387	24512820	A	T	0.987	0.987	0.762	-0.0232993336544035	0.046	0.6126	46944	68670	51821.75
4046878	chr7	rs7784509	24513020	C	G	0.932	0.931	0.982	0.0219962978718961	0.0173	0.2025	53386	77258	58749.13
4054669	chr7	rs10258398	24513146	T	C	0.978	0.977	0.962	0.0142973047008244	0.0298	0.631	51409	74624	56558.15
4044126	chr7	rs7789043	24513648	C	T	0.932	0.931	0.982	0.0221038989069263	0.0173	0.1993	53386	77258	58749.13
4041568	chr7	rs28459952	24514101	T	C	0.962	0.961	0.974	0.0251998010217421	0.0226	0.2662	53386	77258	58749.13
4041734	chr7	rs6943230	24514635	T	C	0.892	0.889	0.981	0.0267003518299564	0.0139	0.056	53386	77258	58749.13
4057605	chr7	rs62448939	24514646	G	A	0.888	0.887	0.991	0.0047984689115734	0.0137	0.7277	53386	77258	58749.13
4031105	chr7	rs62448940	24514678	T	C	0.888	0.887	0.991	0.0048979852621919	0.0137	0.7182	53386	77258	58749.13
4032478	chr7	rs6961237	24514729	A	G	0.079	0.0802	0.964	-0.0198048272985997	0.0163	0.2247	53386	77258	58749.13
4052817	chr7	rs79074883	24514818	C	T	0.988	0.987	0.9	0.053000336561653	0.0501	0.29	34680	49181	38064.92
4040955	chr7	rs4719769	24515352	C	G	0.975	0.974	0.962	-0.0364046818937998	0.0279	0.1922	53386	77258	58749.13
4038357	chr7	rs2078928	24515356	A	T	0.425	0.416	0.991	0.0260965047212743	0.0088	0.002839	53386	77258	58749.13
4041232	chr7	rs4722364	24515365	T	C	0.975	0.974	0.962	-0.0374007702544828	0.0279	0.1797	53386	77258	58749.13
4033164	chr7	rs55790273	24515517	G	A	0.848	0.854	0.986	-0.032502530761974	0.0122	0.007472	53386	77258	58749.13
4031369	chr7	rs739538	24515741	T	A	0.932	0.931	0.981	0.021898468701116	0.0173	0.2034	53386	77258	58749.13
4055716	chr7	rs739539	24515976	G	A	0.888	0.887	0.993	0.0063001125484799	0.0137	0.6424	53386	77258	58749.13
4043660	chr7	rs739540	24516013	T	C	0.399	0.39	0.989	0.0232965165504356	0.0088	0.008431	53386	77258	58749.13
4032180	chr7	rs113385577	24516183	C	G	0.957	0.96	0.945	-0.0757046307503157	0.0221	0.0005968	53386	77258	58749.13
4032524	chr7	rs17149538	24516352	C	T	0.894	0.891	0.984	0.0270021387025708	0.014	0.05372	53386	77258	58749.13
4045180	chr7	rs1858958	24516433	G	C	0.888	0.887	0.993	0.0058031292269501	0.0137	0.6711	53386	77258	58749.13
4045287	chr7	rs6943268	24516645	A	G	0.424	0.416	0.993	0.0259990758686168	0.0087	0.002982	53386	77258	58749.13
4054939	chr7	rs112491743	24516699	C	G	0.975	0.974	0.963	-0.0372969647443931	0.0279	0.1809	53386	77258	58749.13
4032698	chr7	rs76150319	24517009	G	A	0.986	0.986	0.944	-0.0649012535836979	0.0413	0.1156	45135	61073	49192.76
4040943	chr7	rs719082	24517195	C	T	0.248	0.244	0.983	0.0084045823438103	0.0101	0.4027	53386	77258	58749.13
4039610	chr7	rs116990941	24517708	G	A	0.981	0.98	0.921	-0.0352023974087295	0.0334	0.2916	51177	73645	56092.75
4034032	chr7	rs73084913	24517778	G	A	0.848	0.854	0.984	-0.0312017511432645	0.0122	0.01031	53386	77258	58749.13
4056052	chr7	rs62448345	24518719	G	C	0.887	0.886	0.988	0.0062007356416035	0.0137	0.6512	53386	77258	58749.13
4034480	chr7	rs62448346	24518745	G	A	0.888	0.887	0.988	0.0055048206344449	0.0137	0.6875	53386	77258	58749.13
4047131	chr7	rs62448347	24518851	G	A	0.888	0.887	0.987	0.0056042667198317	0.0137	0.6821	53386	77258	58749.13
4056529	chr7	rs540370329	24518914	C	T	0.986	0.986	0.954	-0.070401005299324	0.0494	0.1539	32542	43753	35183.93
4032727	chr7	rs6954701	24518977	A	G	0.134	0.133	0.965	-0.0160988945897493	0.0129	0.2121	53386	77258	58749.13
4042898	chr7	rs6955203	24519008	G	A	0.247	0.244	0.98	0.0076010387728197	0.0101	0.4543	53386	77258	58749.13
4034519	chr7	rs62448348	24519175	G	T	0.887	0.887	0.986	0.0047984689115734	0.0137	0.7263	53386	77258	58749.13
4047639	chr7	rs117979756	24519225	C	A	0.978	0.98	0.886	-0.0898043646600713	0.0332	0.006776	49787	72815	54899.05
4041682	chr7	rs80053095	24519499	G	A	0.975	0.974	0.961	-0.0377018671840115	0.0279	0.1768	53386	77258	58749.13
4042951	chr7	rs11766140	24519656	G	A	0.492	0.493	0.977	-0.004198802647333	0.0087	0.6336	53386	77258	58749.13
4051335	chr7	rs62448349	24519922	C	T	0.887	0.887	0.985	0.0045994064948955	0.0137	0.7369	53386	77258	58749.13
4038034	chr7	rs112222082	24520020	T	C	0.975	0.974	0.96	-0.0375045865412751	0.0279	0.1784	53386	77258	58749.13
4056213	chr7	rs113094602	24520415	A	C	0.975	0.974	0.96	-0.0377953294954024	0.0279	0.1759	53386	77258	58749.13
4054260	chr7	rs113726503	24520423	T	C	0.975	0.974	0.96	-0.0375045865412751	0.0279	0.179	53386	77258	58749.13
4031139	chr7	rs111335023	24520452	C	T	0.975	0.974	0.96	-0.0375980304153185	0.0279	0.1783	53386	77258	58749.13
4050507	chr7	rs56375180	24520593	C	T	0.848	0.854	0.981	-0.0303045802648556	0.0122	0.01298	53386	77258	58749.13
4051564	chr7	rs1858959	24520652	G	A	0.248	0.245	0.978	0.0063994795805678	0.0101	0.5288	53386	77258	58749.13
4056197	chr7	rs55941717	24521106	A	T	0.848	0.853	0.98	-0.0316041926269978	0.0122	0.009503	53386	77258	58749.13
4060026	chr7	rs111748423	24521323	G	T	0.975	0.974	0.96	-0.0369026020501437	0.0279	0.1861	53386	77258	58749.13
4060586	chr7	rs11767990	24521566	C	T	0.246	0.243	0.978	0.007997931111062	0.0101	0.4267	53386	77258	58749.13
4037347	chr7	rs11761314	24521902	A	G	0.246	0.243	0.977	0.0081963182244858	0.0101	0.4199	53386	77258	58749.13
4056604	chr7	rs62448350	24522392	C	A	0.887	0.886	0.981	0.0046989426564652	0.0137	0.7325	53386	77258	58749.13
4056154	chr7	rs113870774	24523071	C	T	0.975	0.974	0.959	-0.0372035489975441	0.0279	0.1821	53386	77258	58749.13
4047027	chr7	rs983127	24523181	G	C	0.491	0.491	0.973	-0.0027036515743148	0.0087	0.7589	53386	77258	58749.13
4031921	chr7	rs12672156	24524006	C	T	0.963	0.962	0.962	0.0212036062510236	0.0231	0.3581	53386	77258	58749.13
4037278	chr7	rs113333742	24524028	C	T	0.889	0.888	0.978	0.0034041991335623	0.0138	0.8037	53386	77258	58749.13
4030705	chr7	rs10951019	24524095	G	A	0.422	0.421	0.972	0.0034041991335623	0.0088	0.6994	53386	77258	58749.13
4050337	chr7	rs62448351	24524102	C	G	0.889	0.888	0.978	0.0032048589489113	0.0138	0.8173	53386	77258	58749.13
4036586	chr7	rs62448352	24524181	G	T	0.889	0.888	0.978	0.0026963615477425	0.0138	0.8464	53386	77258	58749.13
4048835	chr7	rs2521224	24525704	C	T	0.783	0.784	0.945	-0.0064004391810282	0.0108	0.553	53386	77258	58749.13
4046185	chr7	rs78519326	24525864	A	G	0.974	0.974	0.957	-0.0380965452668448	0.0276	0.168	53386	77258	58749.13
4048375	chr7	rs6461809	24526039	T	C	0.739	0.746	0.987	-0.0374007702544828	0.0099	0.0001634	53386	77258	58749.13
4042272	chr7	rs150913841	24526061	G	A	0.955	0.955	0.96	0.0032048589489113	0.0212	0.8815	53386	77258	58749.13
4040044	chr7	rs981747	24526740	T	C	0.501	0.508	0.986	-0.0222967349986103	0.0086	0.009905	53386	77258	58749.13
4045571	chr7	rs78203657	24526915	T	C	0.904	0.904	0.969	0.0197045832743354	0.0148	0.1845	53386	77258	58749.13
4043036	chr7	rs62448354	24527455	G	T	0.886	0.886	0.979	0.0018981972830802	0.0137	0.8877	53386	77258	58749.13
4041152	chr7	rs80047701	24527631	G	A	0.973	0.973	0.959	-0.0329985112635755	0.0274	0.2287	53386	77258	58749.13
4031732	chr7	rs10231068	24527654	A	T	0.738	0.746	0.993	-0.0366951051877892	0.0099	0.0001996	53386	77258	58749.13
4035202	chr7	rs2711111	24529055	A	G	0.418	0.424	0.983	-0.0225012653465135	0.0088	0.01034	53386	77258	58749.13
4035315	chr7	rs2390979	24529342	T	A	0.502	0.508	0.991	-0.0218980211012161	0.0086	0.01105	53386	77258	58749.13
4058205	chr7	rs976680	24529993	A	T	0.738	0.746	0.997	-0.0366951051877892	0.0099	0.0001948	53386	77258	58749.13
4035777	chr7	rs976681	24530016	G	A	0.739	0.746	0.998	-0.0364980230402006	0.0099	0.0002082	53386	77258	58749.13
4032317	chr7	rs10240106	24530222	A	G	0.904	0.904	0.973	0.0200967016991224	0.0148	0.1732	53386	77258	58749.13
4046387	chr7	rs73084930	24530340	G	A	0.955	0.955	0.968	0.00730326611012	0.0211	0.729	53386	77258	58749.13
4049061	chr7	rs55909782	24530454	A	T	0.886	0.886	0.983	0.0020977980821461	0.0136	0.8749	53386	77258	58749.13
4034756	chr7	rs80246178	24530482	G	A	0.934	0.931	0.835	0.0579009158948382	0.0188	0.002138	53386	77258	58749.13
4040475	chr7	rs57952494	24530793	A	G	0.973	0.973	0.961	-0.0328021562323804	0.0274	0.231	53386	77258	58749.13
4041263	chr7	rs17149577	24531346	A	T	0.738	0.746	0.996	-0.0369959896867261	0.0099	0.0001719	53386	77258	58749.13
4058631	chr7	rs2521227	24531477	A	C	0.5	0.507	0.993	-0.0220002402796674	0.0086	0.01069	53386	77258	58749.13
4044687	chr7	rs16873668	24531534	A	T	0.738	0.746	0.996	-0.0369959896867261	0.0099	0.0001722	53386	77258	58749.13
4043325	chr7	rs55742369	24531737	T	C	0.886	0.886	0.985	0.001998002662673	0.0136	0.8836	53386	77258	58749.13
4059603	chr7	rs10277950	24531931	G	A	0.887	0.89	0.986	-0.0263953113595316	0.0138	0.05567	53386	77258	58749.13
4044788	chr7	rs62449791	24532684	C	G	0.887	0.886	0.985	0.001099395443301	0.0136	0.9353	53386	77258	58749.13
4061430	chr7	rs140271103	24533762	A	G	0.953	0.953	0.967	0.0074025335167413	0.0206	0.7191	53386	77258	58749.13
4042283	chr7	rs2521230	24534070	T	C	0.501	0.508	1.0	-0.0226035462098532	0.0086	0.008524	53386	77258	58749.13
4055676	chr7	rs10250643	24535650	T	G	0.718	0.725	0.993	-0.0388032003238938	0.0096	5.658e-05	53386	77258	58749.13
4042593	chr7	rs6955973	24536608	A	G	0.845	0.852	0.989	-0.0449973659307358	0.0121	0.0001904	53386	77258	58749.13
4030535	chr7	rs6956276	24536700	C	T	0.719	0.726	0.991	-0.039104719880761	0.0097	5.094e-05	53386	77258	58749.13
4052818	chr7	rs2521219	24536701	A	G	0.567	0.576	0.996	-0.0299953975354009	0.0087	0.0005764	53386	77258	58749.13
4032114	chr7	rs28661073	24536974	T	C	0.902	0.901	0.979	0.0212036062510236	0.0146	0.1468	53386	77258	58749.13
4055265	chr7	rs117253462	24537749	T	C	0.954	0.955	0.985	-0.0316970867432546	0.0208	0.127	53386	77258	58749.13
4030443	chr7	rs4513880	24538061	G	C	0.621	0.628	0.994	-0.028399474521698	0.0089	0.001475	53386	77258	58749.13
4061386	chr7	rs111299740	24538132	A	G	0.902	0.901	0.981	0.0215951374365897	0.0146	0.1379	53386	77258	58749.13
4055034	chr7	rs56008806	24538598	G	A	0.954	0.955	0.986	-0.0309026047398165	0.0207	0.1361	53386	77258	58749.13
4039600	chr7	rs56200236	24538671	A	T	0.954	0.955	0.987	-0.0305004454483837	0.0207	0.1408	53386	77258	58749.13
4046594	chr7	rs117103906	24539058	G	A	0.954	0.955	0.988	-0.0306963490025976	0.0207	0.1387	53386	77258	58749.13
4051341	chr7	rs756913	24539772	G	A	0.494	0.502	0.997	-0.0299953975354009	0.0086	0.0005115	53386	77258	58749.13
4049064	chr7	rs117144568	24539855	T	C	0.954	0.955	0.989	-0.0307994715535284	0.0207	0.1374	53386	77258	58749.13
4059352	chr7	rs2711108	24539998	C	G	0.575	0.583	1.0	-0.0316970867432546	0.0087	0.0002735	53386	77258	58749.13
4056294	chr7	rs17387919	24540300	T	C	0.861	0.863	0.979	-0.0124977728299804	0.0126	0.3221	53386	77258	58749.13
4033419	chr7	rs117725316	24540352	G	T	0.988	0.987	0.9	-0.0499993949944177	0.0441	0.2576	45789	67017	50621.64
4038460	chr7	rs4236315	24540490	T	C	0.573	0.581	1.0	-0.034198147379977	0.0087	8.521e-05	53386	77258	58749.13
4046362	chr7	rs73087006	24540900	C	T	0.974	0.975	0.696	-0.0194988734340555	0.0329	0.5536	53386	77258	58749.13
4048728	chr7	rs78540781	24540913	G	A	0.961	0.963	0.968	-0.0247026126403718	0.0231	0.2856	52493	75664	57604.43
4052416	chr7	rs4719771	24541271	T	C	0.876	0.877	0.996	-0.0259025943231108	0.0132	0.04887	53386	77258	58749.13
4042225	chr7	rs2521222	24541524	T	C	0.491	0.499	0.997	-0.0320997276601081	0.0086	0.0001952	53386	77258	58749.13
4047798	chr7	rs116952174	24542301	C	A	0.952	0.953	0.989	-0.0329985112635755	0.0202	0.1019	53386	77258	58749.13
4036587	chr7	rs4719772	24542565	G	T	0.582	0.589	0.997	-0.0326988269632397	0.0088	0.0001894	53386	77258	58749.13
4035979	chr7	rs10246290	24543491	G	A	0.876	0.877	0.993	-0.0263953113595316	0.0132	0.045	53386	77258	58749.13
4036455	chr7	rs11765493	24543646	G	C	0.876	0.877	0.992	-0.0267958227871631	0.0132	0.04193	53386	77258	58749.13
4034767	chr7	rs12669298	24543979	C	T	0.965	0.965	0.917	-0.023002541565316	0.0244	0.3469	53386	77258	58749.13
4057523	chr7	rs9918576	24544188	C	T	0.652	0.657	0.982	-0.0145046862028817	0.0091	0.1128	53386	77258	58749.13
4035702	chr7	rs10266515	24545032	T	A	0.826	0.828	0.979	-0.0138048499765589	0.0115	0.2286	53386	77258	58749.13
4035252	chr7	rs58632387	24545088	A	C	0.922	0.924	0.98	-0.0622052453438987	0.0162	0.0001265	53386	77258	58749.13
4041448	chr7	rs12538055	24545164	T	C	0.943	0.943	0.981	-0.0004000800213396	0.0187	0.9847	53386	77258	58749.13
4042298	chr7	rs10266855	24545381	T	C	0.857	0.86	0.996	-0.0218980211012161	0.0124	0.07701	53386	77258	58749.13
4033317	chr7	rs78124840	24546251	C	T	0.922	0.924	0.98	-0.0623968162257107	0.0162	0.0001194	53386	77258	58749.13
4052053	chr7	rs11524615	24547294	G	A	0.857	0.86	0.975	-0.0142003494011414	0.0125	0.2551	53386	77258	58749.13
4061551	chr7	rs34441881	24547490	T	C	0.915	0.916	0.96	-0.0188974371044634	0.0158	0.2322	53386	77258	58749.13
4032444	chr7	rs11771214	24548327	A	G	0.907	0.908	0.996	-0.0159972768350078	0.0149	0.2838	53386	77258	58749.13
4055811	chr7	rs76582536	24548340	A	G	0.922	0.924	0.981	-0.0620988329318545	0.0162	0.0001298	53386	77258	58749.13
4042352	chr7	rs35170308	24548986	A	T	0.979	0.979	0.6	-0.021101069908054	0.0387	0.5861	53386	77258	58749.13
4060512	chr7	rs11976703	24549526	C	A	0.94	0.942	0.992	-0.0188974371044634	0.0183	0.3038	53386	77258	58749.13
4052380	chr7	rs117234216	24550402	T	C	0.95	0.951	0.993	-0.0309026047398165	0.0199	0.1201	53386	77258	58749.13
4060822	chr7	rs8180807	24550871	G	A	0.0574	0.057	0.988	0.0016985566355815	0.0186	0.9282	53386	77258	58749.13
4059092	chr7	rs59465585	24551965	T	C	0.95	0.951	0.993	-0.0318003125497978	0.0198	0.1078	53386	77258	58749.13
4032175	chr7	rs76746872	24551978	G	A	0.965	0.965	0.965	0.0180952882690919	0.024	0.4512	53386	77258	58749.13
4038253	chr7	rs11768140	24551993	G	A	0.211	0.207	0.999	0.0138042809763971	0.0106	0.1911	53386	77258	58749.13
4051665	chr7	rs79213207	24552064	C	A	0.95	0.951	0.994	-0.0303973537275885	0.0198	0.1252	53386	77258	58749.13
4058829	chr7	rs9639499	24552746	T	C	0.118	0.115	0.997	0.0106035827841911	0.0134	0.4274	53386	77258	58749.13
4060920	chr7	rs111487742	24553656	T	C	0.947	0.95	0.979	-0.0795953077717999	0.0197	5.29e-05	53386	77258	58749.13
4057809	chr7	rs4722370	24553708	C	T	0.907	0.908	0.999	-0.0160988945897493	0.0149	0.2801	53386	77258	58749.13
4035009	chr7	rs4722371	24554234	G	A	0.856	0.859	0.971	-0.0226956079321885	0.0125	0.06954	53386	77258	58749.13
4056638	chr7	rs11770891	24554565	C	T	0.502	0.493	0.989	0.0324962313421326	0.0087	0.0001753	53386	77258	58749.13
4052406	chr7	rs139751245	24554580	C	A	0.989	0.988	0.782	0.0829983354991691	0.0559	0.1372	35175	50714	38862.51
4055055	chr7	rs142709589	24555045	C	T	0.921	0.924	0.989	-0.0654028946007014	0.0161	5.117e-05	53386	77258	58749.13
4042454	chr7	rs78145215	24555333	T	C	0.945	0.946	0.987	-0.0201006717070029	0.0191	0.292	53386	77258	58749.13
4050092	chr7	rs117520228	24555351	G	T	0.974	0.975	0.974	-0.004198802647333	0.0278	0.8804	52493	75664	57604.43
4050352	chr7	rs74903559	24555526	G	C	0.921	0.924	0.99	-0.0659047873877183	0.0161	4.401e-05	53386	77258	58749.13
4048806	chr7	rs79759111	24556340	T	C	0.92	0.924	0.992	-0.0671980545634774	0.0161	2.928e-05	53386	77258	58749.13
4050053	chr7	rs151333961	24556660	A	G	0.972	0.972	0.985	-0.0050024916227914	0.0265	0.851	53200	76329	58439.19
4059447	chr7	rs2529081	24556668	A	G	0.884	0.886	0.994	-0.0081027387031859	0.0135	0.5473	53386	77258	58749.13
4030614	chr7	rs36053817	24556672	C	G	0.907	0.909	0.997	-0.0178992398878318	0.0149	0.2312	53386	77258	58749.13
4041261	chr7	rs4722372	24556824	G	A	0.731	0.734	0.992	-0.0139975096438537	0.0098	0.1508	53386	77258	58749.13
4053495	chr7	rs4722373	24557029	C	T	0.731	0.734	0.992	-0.0138961051921114	0.0098	0.1534	53386	77258	58749.13
4037999	chr7	rs2190438	24557371	C	T	0.921	0.924	0.993	-0.0655950790984102	0.0161	4.567e-05	53386	77258	58749.13
4034247	chr7	rs2190437	24557497	G	A	0.536	0.544	0.995	-0.0331949048576409	0.0087	0.0001282	53386	77258	58749.13
4047333	chr7	rs75020631	24557623	G	C	0.921	0.924	0.994	-0.0659047873877183	0.0161	4.24e-05	53386	77258	58749.13
4046759	chr7	rs3922328	24557667	C	A	0.921	0.924	0.994	-0.0657018642254792	0.0161	4.495e-05	53386	77258	58749.13
4038018	chr7	rs10276688	24558055	T	C	0.824	0.826	0.99	-0.0082035573506883	0.0114	0.4733	53386	77258	58749.13
4034851	chr7	rs13228213	24558290	C	G	0.962	0.963	0.941	-0.0566020980240563	0.0235	0.0161	52493	75664	57604.43
4041592	chr7	rs2711107	24558530	C	T	0.537	0.545	0.995	-0.032502530761974	0.0087	0.0001757	53386	77258	58749.13
4034071	chr7	rs116858140	24558606	T	C	0.987	0.987	0.901	-0.0469972723609114	0.0444	0.2896	44330	64731	48867.98
4060169	chr7	rs117147312	24558663	G	C	0.921	0.924	0.994	-0.0663962456396854	0.0161	3.683e-05	53386	77258	58749.13
4056802	chr7	rs36101866	24559344	G	C	0.732	0.735	0.992	-0.013399371963117	0.0098	0.1701	53386	77258	58749.13
4058860	chr7	rs139764830	24559554	A	G	0.972	0.972	0.988	-0.006199175242821	0.0265	0.8148	53130	76259	58369.19
4052773	chr7	rs17149623	24560619	C	T	0.972	0.972	0.99	-0.008395140788382	0.0264	0.749	53130	76259	58369.19
4044243	chr7	rs2711106	24560690	T	C	0.898	0.9	1.0	-0.0138961051921114	0.0142	0.3287	53386	77258	58749.13
4061688	chr7	rs2190436	24561060	G	A	0.819	0.824	0.997	-0.0404991299799539	0.0112	0.0002961	53386	77258	58749.13
4061651	chr7	rs2190435	24561192	C	T	0.92	0.924	0.996	-0.0674975614490263	0.016	2.581e-05	53386	77258	58749.13
4042909	chr7	rs2214939	24561317	T	G	0.819	0.824	0.997	-0.0403012967735257	0.0112	0.0003167	53386	77258	58749.13
4055107	chr7	rs2529079	24561481	T	C	0.939	0.94	0.997	0.0002999550089979	0.018	0.9872	53386	77258	58749.13
4057711	chr7	rs2711105	24561567	T	G	0.898	0.9	1.0	-0.0140989243795016	0.0142	0.32	53386	77258	58749.13
4035159	chr7	rs2255365	24561661	A	C	0.515	0.524	0.998	-0.0346017967900747	0.0086	6.267e-05	53386	77258	58749.13
4030567	chr7	rs4719773	24562158	T	C	0.824	0.826	0.99	-0.0083043861636152	0.0114	0.4625	53386	77258	58749.13
4037336	chr7	rs2711104	24562279	C	T	0.819	0.824	0.998	-0.0401035026973339	0.0112	0.0003455	53386	77258	58749.13
4040179	chr7	rs75507582	24562327	C	A	0.973	0.973	0.976	0.004001981379298	0.0273	0.8848	52493	75664	57604.43
4053739	chr7	rs117136401	24562543	A	G	0.96	0.961	1.0	-0.0426048328324374	0.0221	0.05349	53386	77258	58749.13
4034816	chr7	rs117327019	24563049	G	A	0.96	0.961	1.0	-0.0426048328324374	0.0221	0.05333	53386	77258	58749.13
4041784	chr7	rs2711103	24563064	G	T	0.515	0.524	0.997	-0.0343016316970211	0.0086	7.052e-05	53386	77258	58749.13
4051904	chr7	rs141183329	24563332	A	T	0.983	0.983	0.907	-0.0654028946007014	0.0366	0.07401	48923	70208	53737.33
4043862	chr7	rs76236658	24563948	A	G	0.921	0.924	0.996	-0.066695512438268	0.0161	3.314e-05	53386	77258	58749.13
4060597	chr7	rs2158890	24564143	C	T	0.515	0.524	0.997	-0.0349020520092649	0.0086	5.424e-05	53386	77258	58749.13
4050061	chr7	rs192796485	24564761	A	G	0.987	0.986	0.972	0.0802980596838212	0.0516	0.1201	28721	41895	31709.54
4053969	chr7	rs61056434	24564953	G	A	0.898	0.9	1.0	-0.0144032303107437	0.0142	0.3112	53386	77258	58749.13
4035666	chr7	rs9639500	24565188	C	T	0.824	0.826	0.988	-0.0082035573506883	0.0114	0.4736	53386	77258	58749.13
4042398	chr7	rs1119811	24565460	G	C	0.806	0.809	1.0	-0.0176040459483609	0.0109	0.1064	53386	77258	58749.13
4040223	chr7	rs78291009	24565478	A	G	0.979	0.979	0.734	-0.044495399886564	0.0358	0.2131	51764	73371	56728.77
4034073	chr7	rs2529077	24566835	T	A	0.846	0.848	0.998	-0.0113036461713921	0.012	0.3427	53386	77258	58749.13
4033161	chr7	rs55658450	24567513	T	C	0.96	0.961	1.0	-0.0431998193062192	0.0221	0.05027	53386	77258	58749.13
4054978	chr7	rs150091043	24567534	A	G	0.987	0.987	0.729	-0.0917973569973717	0.0524	0.07985	38366	57262	42711.42
4050444	chr7	rs74744889	24567981	T	C	0.921	0.924	0.998	-0.066300071757232	0.0161	3.692e-05	53386	77258	58749.13
4056157	chr7	rs2529076	24568021	G	A	0.898	0.9	1.0	-0.0145960053074092	0.0142	0.3029	53386	77258	58749.13
4035934	chr7	rs2711100	24568120	C	T	0.819	0.824	0.999	-0.0408949138454712	0.0112	0.0002586	53386	77258	58749.13
4055405	chr7	rs2711099	24568155	C	T	0.898	0.9	1.0	-0.0145960053074092	0.0142	0.3044	53386	77258	58749.13
4050736	chr7	rs2711098	24569427	C	T	0.939	0.94	0.999	-0.0003000450090019	0.018	0.9854	53386	77258	58749.13
4050460	chr7	rs2529075	24569527	G	C	0.515	0.524	0.995	-0.0352023974087295	0.0086	4.747e-05	53386	77258	58749.13
4060889	chr7	rs56354828	24569679	A	G	0.96	0.961	1.01	-0.0430014511447026	0.0221	0.05139	53386	77258	58749.13
4045817	chr7	rs75482109	24569889	T	C	0.921	0.924	0.998	-0.066599309771242	0.0161	3.372e-05	53386	77258	58749.13
4054600	chr7	rs2711097	24569933	C	T	0.806	0.809	1.0	-0.0176956485356892	0.0109	0.1044	53386	77258	58749.13
4034976	chr7	rs2529073	24570510	T	G	0.943	0.943	0.997	-0.0028039273327342	0.0185	0.8781	53386	77258	58749.13
4036466	chr7	rs2529072	24570647	A	G	0.943	0.943	0.997	-0.0032954239497972	0.0186	0.8579	53386	77258	58749.13
4031537	chr7	rs2529071	24570737	T	C	0.898	0.9	1.0	-0.0131966945943914	0.0142	0.354	53386	77258	58749.13
4058550	chr7	rs2529070	24571023	C	G	0.943	0.943	0.997	-0.0027036515743148	0.0186	0.8848	53386	77258	58749.13
4054606	chr7	rs2529069	24571038	T	C	0.726	0.733	0.999	-0.0388967656299467	0.0097	5.945e-05	53386	77258	58749.13
4060723	chr7	rs1029602	24571485	C	T	0.818	0.824	0.998	-0.0418016408837633	0.0112	0.0001898	53386	77258	58749.13
4047443	chr7	rs2108300	24572390	A	T	0.939	0.94	0.998	-0.0001000050003333	0.018	0.9944	53386	77258	58749.13
4048570	chr7	rs1015650	24572479	A	T	0.908	0.909	0.995	-0.0188974371044634	0.015	0.2054	53386	77258	58749.13
4044419	chr7	rs12668620	24572794	C	T	0.908	0.909	0.995	-0.0188974371044634	0.015	0.2064	53386	77258	58749.13
4032661	chr7	rs2529068	24572827	G	A	0.898	0.9	1.0	-0.0162005226717083	0.0142	0.2534	53386	77258	58749.13
4045914	chr7	rs1014116	24573002	T	C	0.824	0.826	0.983	-0.0091012913892029	0.0114	0.4237	53386	77258	58749.13
4049898	chr7	rs13241379	24573462	G	A	0.908	0.909	0.995	-0.0189993500097828	0.015	0.2048	53386	77258	58749.13
4035282	chr7	rs2529067	24573807	G	T	0.899	0.901	1.0	-0.0165969709073694	0.0143	0.2449	53386	77258	58749.13
4049021	chr7	rs2529066	24573858	G	A	0.943	0.943	0.996	-0.0025031302181184	0.0186	0.8923	53386	77258	58749.13
4035845	chr7	rs117811214	24574429	G	A	0.96	0.961	1.0	-0.0426048328324374	0.0221	0.05365	53386	77258	58749.13
4044025	chr7	rs117121593	24574506	G	A	0.96	0.961	1.0	-0.0428970626523952	0.0221	0.05185	53386	77258	58749.13
4034312	chr7	rs2529064	24574651	G	T	0.943	0.943	0.996	-0.0025031302181184	0.0186	0.8917	53386	77258	58749.13
4033638	chr7	rs2529063	24574719	A	T	0.939	0.94	0.997	0.0	0.018	0.998	53386	77258	58749.13
4054404	chr7	rs116472685	24575005	T	C	0.972	0.972	0.983	-0.0073972926304747	0.0264	0.779	53130	76259	58369.19
4047641	chr7	rs71537292	24575848	C	A	0.961	0.961	0.937	-0.0540022233826842	0.0231	0.01927	52493	75664	57604.43
4061381	chr7	rs11771088	24576083	T	C	0.907	0.909	0.993	-0.0194988734340555	0.015	0.1917	53386	77258	58749.13
4059240	chr7	rs2711096	24576992	C	T	0.943	0.943	0.995	-0.0024028846163103	0.0185	0.898	53386	77258	58749.13
4033958	chr7	rs13236354	24577591	A	T	0.908	0.91	0.989	-0.0207028323592018	0.0151	0.1702	53386	77258	58749.13
4029959	chr7	rs10951023	24577693	C	T	0.909	0.91	0.984	-0.0203966036652218	0.0151	0.1779	53386	77258	58749.13
4060022	chr7	rs10951024	24577999	T	C	0.907	0.909	0.993	-0.0194988734340555	0.015	0.1925	53386	77258	58749.13
4055524	chr7	rs12700535	24578445	C	A	0.805	0.809	0.999	-0.0187038311937836	0.0109	0.08589	53386	77258	58749.13
4030211	chr7	rs4292585	24578469	A	T	0.921	0.924	0.997	-0.0668986373554447	0.0161	3.152e-05	53386	77258	58749.13
4059388	chr7	rs12155326	24578598	A	C	0.818	0.824	0.998	-0.0418016408837633	0.0112	0.0001855	53386	77258	58749.13
4040151	chr7	rs10245219	24578659	G	A	0.857	0.858	0.967	-0.0065010863423599	0.0125	0.6021	53386	77258	58749.13
4037750	chr7	rs12155331	24578832	A	T	0.921	0.924	0.997	-0.0668986373554447	0.0161	3.15e-05	53386	77258	58749.13
4037621	chr7	rs2711095	24578963	C	T	0.818	0.824	0.998	-0.0418016408837633	0.0112	0.0001853	53386	77258	58749.13
4053524	chr7	rs2529062	24579251	A	G	0.818	0.824	0.997	-0.0418016408837633	0.0112	0.0001874	53386	77258	58749.13
4050582	chr7	rs2529061	24579279	G	A	0.898	0.9	1.0	-0.015702643727291	0.0142	0.2687	53386	77258	58749.13
4037464	chr7	rs2529060	24579441	T	C	0.818	0.824	0.997	-0.0419997711602818	0.0112	0.0001759	53386	77258	58749.13
4042199	chr7	rs76644000	24579751	G	A	0.96	0.961	1.0	-0.0428970626523952	0.0221	0.052	53386	77258	58749.13
4060700	chr7	rs75726390	24579756	A	G	0.96	0.961	1.0	-0.0426048328324374	0.0221	0.05375	53386	77258	58749.13
4033602	chr7	rs117494772	24580231	C	T	0.96	0.961	1.0	-0.0430014511447026	0.0221	0.05148	53386	77258	58749.13
4045024	chr7	rs12672013	24580324	T	C	0.909	0.91	0.982	-0.020498669477346	0.0152	0.1768	53386	77258	58749.13
4061145	chr7	rs13232202	24580342	T	G	0.909	0.91	0.982	-0.0203966036652218	0.0152	0.1788	53386	77258	58749.13
4036753	chr7	rs13244877	24580347	C	A	0.909	0.91	0.982	-0.0203966036652218	0.0152	0.1786	53386	77258	58749.13
4053807	chr7	rs10265529	24580359	T	C	0.823	0.825	0.978	-0.0086977157031958	0.0114	0.4445	53386	77258	58749.13
4033921	chr7	rs73075787	24580687	G	T	0.899	0.901	0.998	-0.0164038098256767	0.0143	0.2504	53386	77258	58749.13
4035852	chr7	rs12670305	24580885	C	A	0.908	0.909	0.99	-0.019294956182969	0.015	0.198	53386	77258	58749.13
4044766	chr7	rs12672537	24580888	T	G	0.908	0.909	0.99	-0.0196008476550609	0.015	0.1923	53386	77258	58749.13
4037192	chr7	rs3922327	24581129	G	A	0.907	0.909	0.991	-0.0197028322758684	0.015	0.1883	53386	77258	58749.13
4041348	chr7	rs2529059	24582774	T	C	0.899	0.901	0.996	-0.0163021610829842	0.0143	0.2549	53386	77258	58749.13
4032844	chr7	rs17149687	24582960	T	C	0.939	0.942	0.987	-0.0845018013377377	0.0183	3.866e-06	53386	77258	58749.13
4053933	chr7	rs146916275	24583391	G	A	0.972	0.972	0.977	-0.007004474152883	0.0265	0.7902	53130	76259	58369.19
4051356	chr7	rs2529058	24584552	C	T	0.903	0.905	0.995	-0.0188974371044634	0.0146	0.1958	53386	77258	58749.13
4033157	chr7	rs2711118	24584683	G	A	0.748	0.755	0.989	-0.0423961495190412	0.01	2.287e-05	53386	77258	58749.13
4052448	chr7	rs1963791	24585643	T	C	0.834	0.841	0.977	-0.048203336386541	0.0118	4.166e-05	53386	77258	58749.13
4047570	chr7	rs11761070	24587280	A	C	0.933	0.934	0.965	-0.0202027073175195	0.0177	0.252	53386	77258	58749.13
4056865	chr7	rs11767874	24587380	C	A	0.691	0.693	0.975	-0.0045001103249234	0.0094	0.6308	53386	77258	58749.13
4045617	chr7	rs11768627	24587433	G	A	0.885	0.886	0.983	-0.008395140788382	0.0137	0.5405	53386	77258	58749.13
4057626	chr7	rs117340107	24587545	C	G	0.96	0.962	0.998	-0.0467981495486393	0.0221	0.03458	53386	77258	58749.13
4037595	chr7	rs56318548	24587721	T	A	0.96	0.961	0.998	-0.046400022834317	0.0221	0.03566	53386	77258	58749.13
4054410	chr7	rs117114851	24588651	C	T	0.974	0.974	0.969	-0.0045001103249234	0.0278	0.8723	52493	75664	57604.43
4039810	chr7	rs2529056	24588852	A	C	0.937	0.938	0.985	-0.0016012813669738	0.0179	0.927	53386	77258	58749.13
4053127	chr7	rs2711117	24590069	T	A	0.775	0.785	0.995	-0.0570043080677942	0.0104	4.443e-08	53386	77258	58749.13
4038509	chr7	rs2529055	24590331	A	G	0.816	0.824	0.996	-0.05519563546795	0.0112	9.025e-07	53386	77258	58749.13
4036749	chr7	rs140883786	24590598	G	A	0.959	0.961	0.996	-0.044495399886564	0.0219	0.04242	53386	77258	58749.13
4037491	chr7	rs116864838	24590949	A	G	0.96	0.962	0.997	-0.046400022834317	0.0221	0.03617	53386	77258	58749.13
4056733	chr7	rs6952491	24590979	C	A	0.701	0.711	1.0	-0.0438996422900184	0.0095	3.381e-06	53386	77258	58749.13
4060746	chr7	rs13239509	24591138	C	T	0.891	0.892	0.991	-0.0143017847108596	0.0139	0.3061	53386	77258	58749.13
4048854	chr7	rs2529054	24592310	A	G	0.701	0.711	1.0	-0.044495399886564	0.0095	2.569e-06	53386	77258	58749.13
4061291	chr7	rs2529053	24592815	A	G	0.816	0.825	0.997	-0.0557030028762507	0.0112	7.425e-07	53386	77258	58749.13
4056311	chr7	rs117920591	24593435	T	C	0.96	0.961	0.999	-0.0447986409079867	0.0221	0.0428	53386	77258	58749.13
4039979	chr7	rs138077363	24593705	G	A	0.984	0.985	0.935	-0.0850024870699465	0.039	0.02913	44711	66654	49997.39
4049208	chr7	rs2529052	24594267	A	G	0.701	0.711	1.0	-0.0447986409079867	0.0095	2.171e-06	53386	77258	58749.13
4042665	chr7	rs2529051	24594306	A	G	0.66	0.672	1.0	-0.0486966685402845	0.0091	9.585e-08	53386	77258	58749.13
4039842	chr7	rs2711116	24595020	T	C	0.701	0.711	1.0	-0.044599955369026	0.0095	2.331e-06	53386	77258	58749.13
4051905	chr7	rs2108296	24595590	G	T	0.892	0.893	0.992	-0.0139975096438537	0.014	0.3161	53386	77258	58749.13
4031142	chr7	rs2529050	24595823	C	T	0.701	0.711	1.0	-0.044401309298167	0.0095	2.704e-06	53386	77258	58749.13
4043053	chr7	rs2158889	24596097	T	C	0.701	0.711	1.0	-0.044599955369026	0.0095	2.359e-06	53386	77258	58749.13
4034430	chr7	rs2390980	24596591	T	C	0.892	0.892	0.992	-0.0152963956259917	0.014	0.2743	53386	77258	58749.13
4056108	chr7	rs2390981	24596607	A	G	0.701	0.711	1.0	-0.0447986409079867	0.0095	2.127e-06	53386	77258	58749.13
4061302	chr7	rs2108295	24596788	C	G	0.701	0.711	1.0	-0.044599955369026	0.0095	2.395e-06	53386	77258	58749.13
4035480	chr7	rs2711126	24597291	T	A	0.701	0.711	1.0	-0.0447986409079867	0.0095	2.134e-06	53386	77258	58749.13
4060192	chr7	rs78128327	24597967	T	C	0.974	0.974	0.966	-0.0051029981759033	0.0279	0.8553	52493	75664	57604.43
4030878	chr7	rs2529048	24598118	C	T	0.701	0.711	1.0	-0.044599955369026	0.0095	2.433e-06	53386	77258	58749.13
4035615	chr7	rs143692271	24598271	G	A	0.96	0.962	0.997	-0.0451961304529691	0.0221	0.04125	53386	77258	58749.13
4056435	chr7	rs10951027	24598396	G	A	0.885	0.886	0.995	-0.0115969858456632	0.0136	0.3942	53386	77258	58749.13
4051249	chr7	rs2529047	24598708	G	A	0.701	0.711	1.0	-0.044599955369026	0.0095	2.397e-06	53386	77258	58749.13
4042297	chr7	rs117576224	24598954	C	T	0.981	0.98	0.967	0.0199986865066891	0.032	0.5321	52684	76362	58008.99
4033094	chr7	rs35123274	24600239	A	G	0.892	0.892	0.993	-0.0154994990469515	0.0139	0.2672	53386	77258	58749.13
4045222	chr7	rs2711125	24600679	C	T	0.818	0.826	0.999	-0.0546040319940407	0.0113	1.268e-06	53386	77258	58749.13
4039557	chr7	rs80217937	24601071	C	T	0.974	0.974	0.966	-0.0052035148315978	0.0279	0.8524	52493	75664	57604.43
4046837	chr7	rs2711124	24601377	T	A	0.816	0.825	0.998	-0.0562000496881991	0.0112	5.499e-07	53386	77258	58749.13
4054084	chr7	rs34209628	24601423	C	T	0.885	0.886	0.995	-0.0115969858456632	0.0136	0.3938	53386	77258	58749.13
4048952	chr7	rs117016603	24601835	A	T	0.978	0.979	0.957	-0.0795953077717999	0.0304	0.008762	53386	77258	58749.13
4033905	chr7	rs118059706	24601874	T	C	0.959	0.96	0.997	-0.0478046499481398	0.0218	0.02821	53386	77258	58749.13
4039800	chr7	rs917264	24602958	A	G	0.701	0.711	1.0	-0.0453949344903922	0.0095	1.573e-06	53386	77258	58749.13
4031272	chr7	rs117117268	24603043	G	A	0.959	0.96	0.943	-0.050504132173768	0.0224	0.02431	53386	77258	58749.13
4050356	chr7	rs917263	24603096	C	T	0.892	0.893	0.993	-0.0140989243795016	0.014	0.3121	53386	77258	58749.13
4029944	chr7	rs117783542	24603318	C	T	0.985	0.985	0.738	-0.0440981887217984	0.0432	0.307	49919	72974	55042.92
4036634	chr7	rs2711123	24603432	A	G	0.816	0.825	0.998	-0.0564010536507698	0.0112	5.025e-07	53386	77258	58749.13
4036622	chr7	rs77833199	24604117	G	T	0.892	0.893	0.993	-0.0136020904182857	0.014	0.3316	53386	77258	58749.13
4031053	chr7	rs10279338	24604455	A	G	0.97	0.97	0.91	0.0013990209137074	0.0263	0.9584	53386	77258	58749.13
4043458	chr7	rs2529046	24604543	C	T	0.702	0.712	1.0	-0.044495399886564	0.0095	2.535e-06	53386	77258	58749.13
4035358	chr7	rs117201933	24605071	A	G	0.959	0.96	0.996	-0.0482977854077521	0.0218	0.0267	53386	77258	58749.13
4048785	chr7	rs117613649	24605203	A	G	0.96	0.962	0.997	-0.0451961304529691	0.0221	0.04144	53386	77258	58749.13
4051740	chr7	rs2529044	24606157	C	T	0.816	0.825	0.999	-0.0575973336805821	0.0112	2.836e-07	53386	77258	58749.13
4049953	chr7	rs917262	24606274	A	G	0.701	0.711	1.0	-0.0453007592301635	0.0094	1.658e-06	53386	77258	58749.13
4055597	chr7	rs2711122	24606957	T	C	0.7	0.71	1.0	-0.0453949344903922	0.0094	1.557e-06	53386	77258	58749.13
4042641	chr7	rs2529043	24607069	G	A	0.701	0.711	1.0	-0.0447986409079867	0.0094	2.106e-06	53386	77258	58749.13
4055564	chr7	rs2529042	24607175	G	A	0.505	0.515	0.979	-0.0303045802648556	0.0087	0.0004946	53386	77258	58749.13
4044949	chr7	rs2529041	24607479	C	T	0.701	0.711	1.0	-0.04470452178448	0.0094	2.216e-06	53386	77258	58749.13
4058425	chr7	rs2529040	24607544	C	T	0.701	0.711	1.0	-0.0453007592301635	0.0094	1.599e-06	53386	77258	58749.13
4030459	chr7	rs76175516	24607870	A	T	0.96	0.961	0.996	-0.0449973659307358	0.0221	0.04188	53386	77258	58749.13
4042869	chr7	rs73286211	24607932	T	C	0.892	0.893	0.994	-0.0151034855773182	0.0139	0.2781	53386	77258	58749.13
4050421	chr7	rs118063675	24608146	T	C	0.96	0.961	0.997	-0.0451019739124202	0.0221	0.04177	53386	77258	58749.13
4058714	chr7	rs2711121	24608287	C	G	0.701	0.711	1.0	-0.0454995840713661	0.0094	1.456e-06	53386	77258	58749.13
4035476	chr7	rs2529039	24608924	T	A	0.701	0.711	1.0	-0.0451019739124202	0.0094	1.78e-06	53386	77258	58749.13
4043699	chr7	rs117159602	24609910	C	T	0.96	0.962	0.993	-0.0437011352710986	0.0223	0.0499	53386	77258	58749.13
4057033	chr7	rs117890729	24611166	C	T	0.959	0.961	0.995	-0.0453949344903922	0.0219	0.03815	53386	77258	58749.13
4046359	chr7	rs2711119	24612441	C	T	0.706	0.715	1.0	-0.0442967745820927	0.0095	3.126e-06	53386	77258	58749.13
4059316	chr7	rs151004091	24613483	T	C	0.955	0.956	1.0	-0.0433982268254708	0.0208	0.03698	53386	77258	58749.13
4057719	chr7	rs531359831	24613509	T	A	0.975	0.975	0.758	0.0428966409523063	0.0321	0.1808	52448	74559	57399.54
4051891	chr7	rs112691564	24613517	A	G	0.891	0.892	0.991	-0.017502275136142	0.0139	0.2098	53386	77258	58749.13
4049777	chr7	rs146700949	24613661	C	T	0.955	0.957	1.0	-0.0451961304529691	0.0209	0.03101	53386	77258	58749.13
4055122	chr7	rs80095726	24613917	A	G	0.955	0.956	1.0	-0.0419997711602818	0.0208	0.04332	53386	77258	58749.13
4039254	chr7	rs2711094	24614960	C	G	0.821	0.823	0.993	-0.0114958245134845	0.0113	0.3065	53386	77258	58749.13
4032807	chr7	rs80279245	24615273	A	G	0.954	0.956	1.0	-0.0416973775562091	0.0207	0.04402	53386	77258	58749.13
4049340	chr7	rs78797842	24615651	A	C	0.954	0.956	1.0	-0.0419997711602818	0.0207	0.04284	53386	77258	58749.13
4054803	chr7	rs985062	24616474	G	A	0.653	0.664	1.0	-0.0453949344903922	0.0091	5.476e-07	53386	77258	58749.13
4031008	chr7	rs13231413	24616521	A	G	0.873	0.873	0.987	-0.007095110875924	0.013	0.5833	53386	77258	58749.13
4035080	chr7	rs78013169	24617120	T	G	0.955	0.957	1.0	-0.0435966737180782	0.0209	0.03704	53386	77258	58749.13
4049182	chr7	rs74681548	24617164	C	T	0.954	0.956	1.0	-0.0416035498550752	0.0207	0.04455	53386	77258	58749.13
4057974	chr7	rs2711093	24617290	C	T	0.7	0.709	1.0	-0.0414993071780289	0.0094	1.046e-05	53386	77258	58749.13
4048957	chr7	rs76413269	24617460	T	G	0.954	0.956	1.0	-0.0419997711602818	0.0207	0.0425	53386	77258	58749.13
4057599	chr7	rs117940661	24617574	T	C	0.984	0.985	0.941	-0.0593042438991411	0.0392	0.131	46013	63264	50504.52
4059737	chr7	rs117862286	24618747	A	G	0.976	0.978	0.91	-0.092203012053614	0.031	0.002954	49852	72876	54961.99
4045505	chr7	rs79476125	24618835	A	G	0.955	0.957	1.0	-0.0435966737180782	0.0209	0.03699	53386	77258	58749.13
4033010	chr7	rs55782418	24619251	G	C	0.954	0.956	1.0	-0.0421040660228114	0.0207	0.04239	53386	77258	58749.13
4044270	chr7	rs138342088	24619556	T	C	0.983	0.983	0.945	0.0310043588626902	0.0345	0.3701	53115	76938	58455.66
4037415	chr7	rs74394616	24619811	T	A	0.884	0.892	0.995	-0.0845997418661506	0.0137	6.138e-10	53386	77258	58749.13
4055382	chr7	rs79996469	24620119	C	T	0.954	0.956	0.999	-0.0430014511447026	0.0207	0.03836	53386	77258	58749.13
4035933	chr7	rs77894613	24620248	T	A	0.954	0.956	1.0	-0.0419997711602818	0.0207	0.04276	53386	77258	58749.13
4046213	chr7	rs2529038	24620682	A	T	0.707	0.717	1.0	-0.0473012731180131	0.0095	6.64e-07	53386	77258	58749.13
4037219	chr7	rs74605016	24620921	G	A	0.954	0.956	0.999	-0.0419997711602818	0.0207	0.04281	53386	77258	58749.13
4055702	chr7	rs77190854	24620960	A	G	0.892	0.893	0.995	-0.0176956485356892	0.0139	0.2033	53386	77258	58749.13
4051571	chr7	rs79265434	24621381	A	G	0.882	0.89	0.993	-0.0840013661662842	0.0136	6.625e-10	53386	77258	58749.13
4034441	chr7	rs2711091	24622086	A	G	0.706	0.717	1.0	-0.047899061319535	0.0095	4.606e-07	53386	77258	58749.13
4044500	chr7	rs78467898	24622466	T	G	0.955	0.957	0.999	-0.0426987545331152	0.0209	0.04124	53386	77258	58749.13
4059241	chr7	rs142854811	24622643	G	A	0.954	0.956	1.0	-0.0426987545331152	0.0207	0.03951	53386	77258	58749.13
4032985	chr7	rs140741305	24622761	T	C	0.954	0.956	1.0	-0.0426987545331152	0.0207	0.03956	53386	77258	58749.13
4043383	chr7	rs114197696	24622805	T	C	0.954	0.956	1.0	-0.0426987545331152	0.0207	0.03959	53386	77258	58749.13
4036891	chr7	rs114563204	24622871	T	C	0.954	0.956	0.999	-0.0425004857321486	0.0207	0.04044	53386	77258	58749.13
4059441	chr7	rs2711090	24622901	G	A	0.939	0.939	0.988	0.0008995952428359	0.0181	0.9586	53386	77258	58749.13
4057555	chr7	rs2711089	24622923	C	A	0.661	0.673	1.0	-0.0519988063604998	0.0091	1.209e-08	53386	77258	58749.13
4047112	chr7	rs139832252	24625008	A	G	0.954	0.956	0.999	-0.0426048328324374	0.0207	0.04016	53386	77258	58749.13
4054200	chr7	rs150499205	24625106	G	T	0.982	0.981	0.87	0.0533985767246953	0.0352	0.1297	51739	73188	56478.68
4046874	chr7	rs79968383	24625155	C	T	0.954	0.956	0.999	-0.0425004857321486	0.0207	0.04036	53386	77258	58749.13
4060805	chr7	rs138790847	24625387	G	A	0.939	0.941	0.987	-0.0256050287153947	0.0181	0.1576	53386	77258	58749.13
4034086	chr7	rs11761560	24625582	T	C	0.886	0.887	0.996	-0.0147989665120717	0.0136	0.2779	53386	77258	58749.13
4031193	chr7	rs2529036	24626586	C	T	0.725	0.735	0.996	-0.0515986041477272	0.0097	1.142e-07	53386	77258	58749.13
4059184	chr7	rs62449806	24626860	G	A	0.871	0.869	0.819	0.0156961681063242	0.0142	0.2682	53386	77258	58749.13
4059182	chr7	rs76495162	24627580	T	G	0.938	0.94	0.988	-0.0264979913062283	0.018	0.141	53386	77258	58749.13
4056004	chr7	rs78003997	24627882	A	G	0.938	0.94	0.988	-0.0264979913062283	0.018	0.141	53386	77258	58749.13
4050182	chr7	rs10486428	24627942	A	G	0.884	0.892	0.994	-0.0847956517047163	0.0137	5.733e-10	53386	77258	58749.13
4040227	chr7	rs17206955	24628177	T	C	0.938	0.94	0.988	-0.0263029084210524	0.018	0.144	53386	77258	58749.13
4056747	chr7	rs56272093	24628652	T	A	0.938	0.94	0.988	-0.0263953113595316	0.018	0.142	53386	77258	58749.13
4050902	chr7	rs117909879	24629401	A	G	0.985	0.984	0.934	0.0270021387025708	0.037	0.465	51355	74968	56721.51
4061455	chr7	rs80219926	24630146	A	G	0.938	0.94	0.988	-0.0263029084210524	0.018	0.1443	53386	77258	58749.13
4033749	chr7	rs62449807	24630401	C	G	0.897	0.896	0.83	0.0081963182244858	0.0156	0.5995	53386	77258	58749.13
4044290	chr7	rs79806331	24630658	A	C	0.938	0.94	0.988	-0.0249999098013234	0.018	0.1655	53386	77258	58749.13
4051414	chr7	rs77093164	24630730	C	T	0.939	0.94	0.988	-0.0252972953741621	0.0181	0.1621	53386	77258	58749.13
4041171	chr7	rs77286352	24630927	G	A	0.938	0.94	0.988	-0.0249999098013234	0.018	0.1641	53386	77258	58749.13
4032640	chr7	rs4722378	24631245	T	C	0.892	0.893	0.995	-0.0201006717070029	0.0139	0.1492	53386	77258	58749.13
4060332	chr7	rs2711134	24632111	A	G	0.937	0.938	0.992	0.0002999550089979	0.0179	0.9874	53386	77258	58749.13
4038501	chr7	rs80285370	24632119	G	A	0.938	0.94	0.989	-0.0256050287153947	0.018	0.1544	53386	77258	58749.13
4041959	chr7	rs78042800	24632238	C	G	0.938	0.94	0.989	-0.0256050287153947	0.018	0.1545	53386	77258	58749.13
4055862	chr7	rs2108303	24633333	T	G	0.644	0.656	0.999	-0.0484027392281675	0.009	8.075e-08	53386	77258	58749.13
4052096	chr7	rs56286681	24633480	A	G	0.938	0.94	0.989	-0.0255024404124231	0.018	0.1568	53386	77258	58749.13
4035535	chr7	rs56337524	24633590	A	G	0.939	0.94	0.989	-0.0264979913062283	0.0181	0.1428	53386	77258	58749.13
4034742	chr7	rs55846946	24633789	T	C	0.938	0.94	0.989	-0.0256973671872587	0.018	0.1532	53386	77258	58749.13
4042275	chr7	rs56223251	24634246	A	G	0.938	0.94	0.989	-0.0256973671872587	0.018	0.1523	53386	77258	58749.13
4047510	chr7	rs56179013	24634257	G	C	0.938	0.94	0.989	-0.0256973671872587	0.018	0.1522	53386	77258	58749.13
4039491	chr7	rs56213713	24634415	A	G	0.939	0.94	0.989	-0.0263029084210524	0.0181	0.146	53386	77258	58749.13
4057938	chr7	rs55649299	24634426	T	C	0.938	0.94	0.989	-0.0256973671872587	0.018	0.1533	53386	77258	58749.13
4060779	chr7	rs57710107	24634549	T	A	0.938	0.94	0.989	-0.0256973671872587	0.018	0.1522	53386	77258	58749.13
4038142	chr7	rs117842189	24634888	T	A	0.939	0.94	0.989	-0.0263953113595316	0.0181	0.1444	53386	77258	58749.13
4040268	chr7	rs76939541	24635685	A	G	0.938	0.94	0.989	-0.0256973671872587	0.018	0.1533	53386	77258	58749.13
4056549	chr7	rs77412661	24635688	G	A	0.939	0.94	0.989	-0.0263953113595316	0.0181	0.1446	53386	77258	58749.13
4054877	chr7	rs79690735	24635818	G	A	0.938	0.94	0.989	-0.0263029084210524	0.018	0.1433	53386	77258	58749.13
4041727	chr7	rs11766193	24636019	T	G	0.892	0.893	0.994	-0.0198048272985997	0.014	0.1564	53386	77258	58749.13
4055986	chr7	rs77930723	24636177	C	A	0.939	0.94	0.989	-0.0262002485024742	0.0181	0.1477	53386	77258	58749.13
4050657	chr7	rs58634243	24636674	G	A	0.938	0.94	0.989	-0.0260975991218731	0.018	0.1472	53386	77258	58749.13
4037213	chr7	rs79787018	24636707	A	C	0.981	0.98	0.97	0.0127977582298607	0.0322	0.6918	52684	76362	58008.99
4037744	chr7	rs12700538	24637056	G	A	0.892	0.893	0.994	-0.0191012733024012	0.014	0.1703	53386	77258	58749.13
4038894	chr7	rs76134129	24637063	A	G	0.938	0.94	0.99	-0.0256050287153947	0.018	0.1545	53386	77258	58749.13
4055002	chr7	rs79605385	24637356	A	G	0.938	0.94	0.99	-0.0256050287153947	0.018	0.1546	53386	77258	58749.13
4061528	chr7	rs79497734	24638067	G	A	0.938	0.94	0.99	-0.0255024404124231	0.018	0.1551	53386	77258	58749.13
4038230	chr7	rs117880837	24638186	A	G	0.985	0.985	0.769	-0.0426048328324374	0.041	0.2983	50059	73070	55158.35
4054016	chr7	rs55639119	24638261	G	A	0.938	0.94	0.99	-0.0256050287153947	0.018	0.1549	53386	77258	58749.13
4030479	chr7	rs79267799	24638514	G	C	0.975	0.976	0.909	-0.004701032558649	0.0294	0.8743	52493	75664	57604.43
4049083	chr7	rs2097951	24639231	T	C	0.938	0.94	0.99	-0.0255024404124231	0.018	0.155	53386	77258	58749.13
4046562	chr7	rs56921395	24639312	C	T	0.887	0.888	0.996	-0.0137034650584925	0.0137	0.3157	53386	77258	58749.13
4045580	chr7	rs75082201	24639931	A	G	0.938	0.94	0.99	-0.0262002485024742	0.018	0.1448	53386	77258	58749.13
4046393	chr7	rs79448692	24640814	C	A	0.938	0.94	0.99	-0.0262002485024742	0.018	0.1453	53386	77258	58749.13
4056070	chr7	rs56167283	24640964	C	T	0.938	0.94	0.99	-0.0260975991218731	0.018	0.1456	53386	77258	58749.13
4041525	chr7	rs34418982	24641129	C	A	0.911	0.912	0.988	-0.0262002485024742	0.0153	0.08632	53386	77258	58749.13
4033994	chr7	rs55898213	24641278	G	T	0.939	0.94	0.991	-0.0262002485024742	0.0181	0.1468	53386	77258	58749.13
4032928	chr7	rs74556855	24641706	G	A	0.938	0.94	0.991	-0.0260975991218731	0.018	0.1456	53386	77258	58749.13
4040998	chr7	rs77510095	24642246	T	G	0.983	0.983	0.944	0.0298014912367898	0.0344	0.3871	53115	76938	58455.66
4047194	chr7	rs74683589	24642372	T	G	0.939	0.94	0.991	-0.027196494688472	0.0181	0.1323	53386	77258	58749.13
4039666	chr7	rs115143076	24642524	A	G	0.938	0.94	0.99	-0.0255024404124231	0.018	0.1563	53386	77258	58749.13
4050158	chr7	rs2529092	24643576	G	A	0.0132	0.0133	0.67	0.0063994795805678	0.048	0.8937	49488	71139	54335.21
4029965	chr7	rs80281834	24643818	C	T	0.892	0.893	0.993	-0.0181028726978536	0.014	0.1958	53386	77258	58749.13
4033452	chr7	rs79022008	24644029	T	C	0.938	0.94	0.991	-0.026600681797179	0.018	0.1383	53386	77258	58749.13
4046483	chr7	rs78355375	24644457	C	T	0.938	0.94	0.991	-0.0267033828345498	0.018	0.1371	53386	77258	58749.13
4037056	chr7	rs76102023	24644631	A	G	0.939	0.94	0.991	-0.0262002485024742	0.0181	0.1474	53386	77258	58749.13
4054807	chr7	rs75973137	24644792	C	A	0.938	0.94	0.991	-0.0262002485024742	0.018	0.1451	53386	77258	58749.13
4048418	chr7	rs17207104	24645019	A	G	0.962	0.963	0.959	-0.0335981494309355	0.0231	0.1456	53386	77258	58749.13
4039066	chr7	rs11770717	24645969	T	C	0.892	0.893	0.993	-0.0193969096107316	0.0139	0.1632	53386	77258	58749.13
4042245	chr7	rs78376996	24646116	C	T	0.938	0.94	0.991	-0.0260975991218731	0.018	0.1456	53386	77258	58749.13
4030879	chr7	rs2711131	24646264	A	G	0.936	0.937	0.989	-0.000200020002667	0.0178	0.9907	53386	77258	58749.13
4053640	chr7	rs80304162	24646662	A	G	0.938	0.94	0.991	-0.0260975991218731	0.018	0.1468	53386	77258	58749.13
4052771	chr7	rs2711130	24646774	G	C	0.706	0.717	0.996	-0.0473012731180131	0.0095	6.645e-07	53386	77258	58749.13
4033792	chr7	rs2711129	24646806	G	A	0.822	0.83	0.993	-0.0566020980240563	0.0114	6.769e-07	53386	77258	58749.13
4045527	chr7	rs12056164	24646830	A	C	0.892	0.893	0.993	-0.0189993500097828	0.0139	0.1732	53386	77258	58749.13
4057973	chr7	rs12672003	24647222	A	G	0.885	0.892	0.991	-0.0845997418661506	0.0137	7.459e-10	53386	77258	58749.13
4036835	chr7	rs76420710	24647461	A	G	0.939	0.94	0.992	-0.0257999754904126	0.0181	0.1524	53386	77258	58749.13
4048991	chr7	rs989234	24648348	G	A	0.892	0.893	0.993	-0.0197028322758684	0.014	0.1569	53386	77258	58749.13
4030819	chr7	rs79711507	24648396	A	G	0.938	0.94	0.992	-0.0259949602770859	0.018	0.1468	53386	77258	58749.13
4045411	chr7	rs989233	24648440	C	T	0.892	0.893	0.993	-0.0178992398878318	0.014	0.1997	53386	77258	58749.13
4051198	chr7	rs7805228	24648973	T	C	0.938	0.94	0.992	-0.0260975991218731	0.018	0.1453	53386	77258	58749.13
4034212	chr7	rs7786767	24649134	G	C	0.939	0.94	0.992	-0.0263953113595316	0.018	0.1428	53386	77258	58749.13
4050848	chr7	rs7786905	24649198	G	A	0.938	0.94	0.992	-0.0260975991218731	0.018	0.1459	53386	77258	58749.13
4047421	chr7	rs7787065	24649300	G	C	0.938	0.94	0.992	-0.0262002485024742	0.018	0.1449	53386	77258	58749.13
4036112	chr7	rs55822161	24649460	T	C	0.938	0.94	0.992	-0.0260975991218731	0.018	0.1463	53386	77258	58749.13
4058567	chr7	rs17149758	24649490	C	G	0.892	0.893	0.992	-0.019294956182969	0.014	0.1663	53386	77258	58749.13
4035176	chr7	rs78605573	24650209	G	T	0.926	0.928	0.974	-0.0231969816042026	0.0167	0.1642	53386	77258	58749.13
4034124	chr7	rs77018871	24650824	A	T	0.938	0.94	0.992	-0.0262002485024742	0.018	0.145	53386	77258	58749.13
4045723	chr7	rs7796432	24651040	A	G	0.938	0.94	0.992	-0.0260975991218731	0.018	0.1462	53386	77258	58749.13
4037120	chr7	rs7796741	24651255	A	G	0.938	0.94	0.992	-0.0260975991218731	0.018	0.1461	53386	77258	58749.13
4045083	chr7	rs62449808	24651831	A	G	0.986	0.986	0.723	-0.0319035490130083	0.0466	0.4935	45592	66544	50598.92
4059890	chr7	rs79729812	24652649	T	C	0.939	0.94	0.992	-0.0262002485024742	0.018	0.146	53386	77258	58749.13
4048095	chr7	rs2721783	24652955	C	T	0.645	0.656	0.998	-0.0478046499481398	0.009	1.197e-07	53386	77258	58749.13
4044495	chr7	rs76300852	24653242	C	T	0.938	0.94	0.992	-0.0263029084210524	0.0179	0.1422	53386	77258	58749.13
4052356	chr7	rs59883931	24653645	T	C	0.938	0.94	0.992	-0.0263029084210524	0.0179	0.1422	53386	77258	58749.13
4058633	chr7	rs2390982	24653778	C	A	0.886	0.893	0.992	-0.0837947377432658	0.0138	1.279e-09	53386	77258	58749.13
4047501	chr7	rs60597892	24653786	T	C	0.939	0.94	0.991	-0.026898543868701	0.018	0.135	53386	77258	58749.13
4036358	chr7	rs60014319	24653789	C	T	0.938	0.94	0.992	-0.0263953113595316	0.018	0.1408	53386	77258	58749.13
4034549	chr7	rs116471633	24653907	A	G	0.938	0.94	0.992	-0.0263029084210524	0.0179	0.1424	53386	77258	58749.13
4055268	chr7	rs2529091	24654082	C	T	0.712	0.722	0.994	-0.0462952789853036	0.0096	1.376e-06	53386	77258	58749.13
4041650	chr7	rs77743107	24654215	G	A	0.938	0.94	0.992	-0.0263029084210524	0.0179	0.1425	53386	77258	58749.13
4056228	chr7	rs76912026	24654438	A	G	0.939	0.94	0.992	-0.0260975991218731	0.018	0.1484	53386	77258	58749.13
4031198	chr7	rs12672481	24654575	C	G	0.891	0.893	0.992	-0.01999864650669	0.0139	0.1521	53386	77258	58749.13
4060349	chr7	rs80310481	24654627	A	G	0.938	0.94	0.992	-0.0263029084210524	0.0179	0.1423	53386	77258	58749.13
4058162	chr7	rs75083086	24654766	T	C	0.939	0.94	0.992	-0.0263029084210524	0.018	0.1454	53386	77258	58749.13
4051889	chr7	rs75992373	24655070	G	T	0.938	0.94	0.992	-0.0264979913062283	0.0179	0.1405	53386	77258	58749.13
4034439	chr7	rs13235833	24655337	A	G	0.891	0.893	0.992	-0.0198966317144566	0.0139	0.1529	53386	77258	58749.13
4030636	chr7	rs7800494	24655370	T	C	0.939	0.94	0.992	-0.026898543868701	0.018	0.1363	53386	77258	58749.13
4034178	chr7	rs143836113	24655479	A	G	0.982	0.983	0.943	-0.0978995292780637	0.0351	0.005208	49974	72076	55069.8
4057391	chr7	rs7785886	24655792	G	A	0.939	0.94	0.992	-0.0263953113595316	0.018	0.1432	53386	77258	58749.13
4055350	chr7	rs2711128	24656208	A	G	0.643	0.655	0.997	-0.0476997588774203	0.009	1.279e-07	53386	77258	58749.13
4056075	chr7	rs117080429	24656494	A	G	0.939	0.94	0.992	-0.0264979913062283	0.018	0.1422	53386	77258	58749.13
4056745	chr7	rs76921264	24656735	G	A	0.938	0.94	0.992	-0.0264979913062283	0.0179	0.1405	53386	77258	58749.13
4061672	chr7	rs79905936	24657031	T	C	0.938	0.94	0.992	-0.0263953113595316	0.0179	0.1406	53386	77258	58749.13
4049983	chr7	rs74381249	24657055	C	T	0.938	0.94	0.992	-0.0264979913062283	0.0179	0.1403	53386	77258	58749.13
4047940	chr7	rs75215248	24657275	G	A	0.984	0.985	0.943	-0.0562952570552056	0.039	0.1492	46013	63264	50504.52
4038032	chr7	rs114311186	24657580	A	G	0.938	0.94	0.992	-0.0264979913062283	0.0179	0.1402	53386	77258	58749.13
4034202	chr7	rs75058191	24657700	T	C	0.938	0.94	0.992	-0.0264979913062283	0.0179	0.1403	53386	77258	58749.13
4056877	chr7	rs117604584	24658157	G	A	0.985	0.985	0.936	0.0347974835421732	0.0371	0.3492	52244	75128	57334.78
4032812	chr7	rs79028233	24658299	T	A	0.938	0.94	0.992	-0.0264979913062283	0.0179	0.139	53386	77258	58749.13
4032658	chr7	rs74918908	24658450	G	A	0.938	0.94	0.992	-0.0264979913062283	0.0179	0.139	53386	77258	58749.13
4033814	chr7	rs75743759	24658908	G	T	0.938	0.94	0.992	-0.026600681797179	0.0179	0.1387	53386	77258	58749.13
4056849	chr7	rs116962501	24658936	A	T	0.939	0.94	0.992	-0.027196494688472	0.018	0.1319	53386	77258	58749.13
4058055	chr7	rs2721784	24659062	C	A	0.821	0.83	0.995	-0.0562952570552056	0.0114	7.734e-07	53386	77258	58749.13
4060045	chr7	rs79288308	24659862	G	T	0.938	0.94	0.992	-0.026600681797179	0.0179	0.1383	53386	77258	58749.13
4044628	chr7	rs79731569	24660116	G	A	0.938	0.94	0.992	-0.026600681797179	0.0179	0.138	53386	77258	58749.13
4036406	chr7	rs2108301	24660345	T	A	0.5	0.51	0.98	-0.0361039752308815	0.0087	3.293e-05	53386	77258	58749.13
4032539	chr7	rs73077840	24661025	G	C	0.977	0.978	0.694	-0.0162005226717083	0.0349	0.6427	53386	77258	58749.13
4031350	chr7	rs76546476	24661260	A	G	0.939	0.94	0.993	-0.0271040176920589	0.018	0.1327	53386	77258	58749.13
4037962	chr7	rs77933603	24661409	C	T	0.939	0.94	0.992	-0.027196494688472	0.018	0.1312	53386	77258	58749.13
4043615	chr7	rs77584790	24661513	A	T	0.938	0.94	0.992	-0.026600681797179	0.0179	0.138	53386	77258	58749.13
4053082	chr7	rs78169923	24661887	G	A	0.939	0.94	0.992	-0.027196494688472	0.018	0.1311	53386	77258	58749.13
4041369	chr7	rs2529090	24662280	C	G	0.822	0.83	0.994	-0.0566020980240563	0.0114	6.882e-07	53386	77258	58749.13
4038916	chr7	rs75842412	24662875	C	T	0.938	0.94	0.993	-0.026600681797179	0.0179	0.1375	53386	77258	58749.13
4039474	chr7	rs41275961	24663462	A	G	0.938	0.94	0.993	-0.0267033828345498	0.0179	0.1373	53386	77258	58749.13
4034477	chr7	rs76799431	24664087	A	G	0.938	0.94	0.993	-0.0267033828345498	0.0179	0.1372	53386	77258	58749.13
4048450	chr7	rs12530888	24664130	C	T	0.822	0.83	0.995	-0.0561048513847726	0.0114	8.403e-07	53386	77258	58749.13
4056016	chr7	rs117606244	24664433	C	T	0.984	0.983	0.81	-0.0092022107647994	0.0395	0.816	49900	72762	55163.7
4053171	chr7	rs80063013	24665467	G	A	0.938	0.94	0.993	-0.026600681797179	0.0179	0.1376	53386	77258	58749.13
4039152	chr7	rs6977229	24665744	A	G	0.938	0.94	0.992	-0.0248051189189711	0.018	0.1669	53386	77258	58749.13
4040842	chr7	rs6977719	24666015	A	G	0.939	0.94	0.992	-0.0257999754904126	0.018	0.153	53386	77258	58749.13
4034292	chr7	rs56192723	24667281	C	A	0.938	0.94	0.993	-0.0264979913062283	0.018	0.1394	53386	77258	58749.13
4046309	chr7	rs79221545	24667319	G	A	0.641	0.652	0.992	-0.0475004961488543	0.009	1.451e-07	53386	77258	58749.13
4037425	chr7	rs141284029	24668089	C	G	0.939	0.94	0.993	-0.0239956055562207	0.018	0.1823	53386	77258	58749.13
4031531	chr7	rs10250011	24668272	A	G	0.853	0.852	0.96	0.0159028762794155	0.0124	0.1972	53386	77258	58749.13
4039911	chr7	rs56133391	24668997	A	G	0.939	0.94	0.993	-0.0244976316004002	0.018	0.1724	53386	77258	58749.13
4054317	chr7	rs147379265	24669362	G	A	0.939	0.94	0.993	-0.0239956055562207	0.018	0.182	53386	77258	58749.13
4049377	chr7	rs6970676	24670062	A	G	0.938	0.939	0.993	-0.0239956055562207	0.0179	0.1806	53386	77258	58749.13
4061059	chr7	rs10480031	24670112	A	T	0.984	0.982	0.749	0.102303848807923	0.0421	0.01504	46481	66490	51116.42
4061474	chr7	rs2721785	24670739	A	G	0.821	0.83	0.995	-0.0577032681284449	0.0114	3.888e-07	53386	77258	58749.13
4052878	chr7	rs2721786	24670765	T	C	0.706	0.717	0.997	-0.0480984034910313	0.0095	4.285e-07	53386	77258	58749.13
4033567	chr7	rs2721787	24670875	A	C	0.644	0.656	0.998	-0.0490957108440633	0.009	5.564e-08	53386	77258	58749.13
4047933	chr7	rs2190439	24671468	G	A	0.644	0.656	0.998	-0.047899061319535	0.009	1.108e-07	53386	77258	58749.13
4057562	chr7	rs76159568	24671807	A	C	0.939	0.94	0.994	-0.0247026126403718	0.018	0.1695	53386	77258	58749.13
4036922	chr7	rs139491645	24672142	T	C	0.938	0.939	0.993	-0.0240980393840575	0.0179	0.178	53386	77258	58749.13
4045584	chr7	rs13233475	24672223	G	A	0.939	0.94	0.976	-0.0393023164827424	0.0183	0.03151	53386	77258	58749.13
4052282	chr7	rs36124669	24672599	C	A	0.892	0.893	0.993	-0.0193969096107316	0.014	0.1655	53386	77258	58749.13
4050177	chr7	rs2721788	24672789	T	C	0.936	0.937	0.989	-0.0012007205765188	0.0178	0.9452	53386	77258	58749.13
4040522	chr7	rs118157486	24672960	G	A	0.973	0.972	0.809	0.027196791588428	0.0293	0.3543	53027	76178	58210.26
4052116	chr7	rs2529087	24673103	G	C	0.107	0.108	0.864	-0.005696192544881	0.0151	0.7067	53386	77258	58749.13
4034266	chr7	rs10270776	24673223	A	G	0.849	0.847	0.958	0.0204984635773248	0.0122	0.09469	53386	77258	58749.13
4052618	chr7	rs2721789	24673252	A	G	0.644	0.656	0.999	-0.048203336386541	0.009	9.713e-08	53386	77258	58749.13
4043919	chr7	rs76890179	24673356	G	A	0.938	0.939	0.993	-0.0243029385231735	0.0179	0.1757	53386	77258	58749.13
4040897	chr7	rs2711120	24674015	A	T	0.707	0.717	0.997	-0.047899061319535	0.0095	4.801e-07	53386	77258	58749.13
4044041	chr7	rs77563139	24674236	T	C	0.938	0.939	0.994	-0.0242004837056584	0.0179	0.177	53386	77258	58749.13
4049369	chr7	rs74588715	24674564	C	T	0.938	0.939	0.994	-0.0243029385231735	0.0179	0.1745	53386	77258	58749.13
4061274	chr7	rs13244368	24674763	G	A	0.893	0.894	0.993	-0.0171970248285215	0.014	0.2181	53386	77258	58749.13
4035786	chr7	rs74772968	24674875	A	G	0.938	0.939	0.994	-0.0243029385231735	0.0179	0.174	53386	77258	58749.13
4049423	chr7	rs75072516	24675313	T	G	0.938	0.939	0.994	-0.0243029385231735	0.0179	0.1742	53386	77258	58749.13
4060449	chr7	rs146270685	24675598	A	C	0.939	0.94	0.994	-0.0242004837056584	0.018	0.1792	53386	77258	58749.13
4038292	chr7	rs77949169	24676089	A	T	0.938	0.939	0.994	-0.0242004837056584	0.0179	0.1759	53386	77258	58749.13
4040061	chr7	rs77031215	24676245	G	A	0.938	0.939	0.994	-0.0243951568347216	0.0179	0.1735	53386	77258	58749.13
4050326	chr7	rs76415359	24676567	T	C	0.938	0.939	0.994	-0.0242004837056584	0.0179	0.1759	53386	77258	58749.13
4030619	chr7	rs78524635	24676665	C	G	0.939	0.94	0.994	-0.0243951568347216	0.018	0.1753	53386	77258	58749.13
4047950	chr7	rs13231952	24676965	G	A	0.892	0.893	0.993	-0.0186019483996616	0.014	0.1842	53386	77258	58749.13
4059341	chr7	rs77124354	24677894	A	G	0.938	0.939	0.995	-0.0243951568347216	0.0179	0.173	53386	77258	58749.13
4030827	chr7	rs77615248	24678330	C	T	0.938	0.939	0.995	-0.0243951568347216	0.0179	0.173	53386	77258	58749.13
4033694	chr7	rs74951415	24678715	A	G	0.938	0.939	0.994	-0.0243951568347216	0.0179	0.173	53386	77258	58749.13
4041974	chr7	rs74373065	24678882	A	G	0.938	0.939	0.994	-0.0243951568347216	0.0179	0.1728	53386	77258	58749.13
4037567	chr7	rs62449810	24678958	C	G	0.895	0.894	0.867	0.0062007356416035	0.0151	0.6832	53386	77258	58749.13
4048678	chr7	rs76181382	24679192	A	G	0.939	0.94	0.995	-0.0246001168682327	0.018	0.1712	53386	77258	58749.13
4034371	chr7	rs73079906	24679296	T	C	0.985	0.983	0.835	0.0923968492659676	0.0413	0.02532	45582	67038	50481.79
4030079	chr7	rs2721790	24679402	G	A	0.707	0.718	0.997	-0.0475948788076838	0.0095	5.822e-07	53386	77258	58749.13
4038920	chr7	rs145612846	24679516	G	A	0.938	0.939	0.995	-0.0240980393840575	0.0179	0.1778	53386	77258	58749.13
4056795	chr7	rs117204691	24679558	T	C	0.938	0.939	0.995	-0.0240980393840575	0.0179	0.1779	53386	77258	58749.13
4052134	chr7	rs79028118	24679854	T	G	0.938	0.939	0.995	-0.0240980393840575	0.0179	0.178	53386	77258	58749.13
4045755	chr7	rs75724566	24679901	A	G	0.938	0.939	0.995	-0.0240980393840575	0.0179	0.1781	53386	77258	58749.13
4031796	chr7	rs2711132	24680053	G	T	0.108	0.109	0.871	-0.0067024110596754	0.0149	0.6538	53386	77258	58749.13
4048001	chr7	rs76583494	24680190	G	A	0.957	0.957	0.946	-0.007004474152883	0.0217	0.7469	53386	77258	58749.13
4041420	chr7	rs112396202	24680351	A	G	0.939	0.94	0.981	-0.0277001306422786	0.0181	0.1252	53386	77258	58749.13
4038300	chr7	rs77058811	24681044	G	A	0.939	0.94	0.995	-0.0243029385231735	0.018	0.1764	53386	77258	58749.13
4047784	chr7	rs79660577	24681203	G	A	0.938	0.939	0.996	-0.0240980393840575	0.0179	0.1784	53386	77258	58749.13
4037646	chr7	rs117845198	24682408	T	C	0.939	0.94	0.995	-0.0239956055562207	0.018	0.1826	53386	77258	58749.13
4060273	chr7	rs79718729	24682420	A	C	0.938	0.939	0.995	-0.0255024404124231	0.0179	0.1539	53386	77258	58749.13
4040119	chr7	rs75248554	24682520	G	A	0.938	0.939	0.995	-0.0235962138551867	0.0179	0.1864	53386	77258	58749.13
4060752	chr7	rs118174447	24682960	A	G	0.939	0.94	0.995	-0.0239956055562207	0.018	0.1818	53386	77258	58749.13
4042479	chr7	rs79226939	24683500	G	A	0.938	0.939	0.996	-0.0253998626327317	0.0179	0.1549	53386	77258	58749.13
4051296	chr7	rs114675055	24684823	A	C	0.938	0.939	0.996	-0.0255024404124231	0.0179	0.1545	53386	77258	58749.13
4055090	chr7	rs114629092	24684882	A	G	0.938	0.939	0.996	-0.0255024404124231	0.0179	0.1546	53386	77258	58749.13
4059508	chr7	rs13235382	24684897	C	A	0.939	0.94	0.977	-0.0380965452668448	0.0183	0.03764	53386	77258	58749.13
4033877	chr7	rs148821723	24685093	A	G	0.938	0.939	0.995	-0.0263953113595316	0.0179	0.1403	53386	77258	58749.13
4044112	chr7	rs143108113	24685137	A	T	0.985	0.984	0.953	0.0515957486436504	0.0389	0.1852	45842	67234	50805.14
4035255	chr7	rs79487414	24685651	T	C	0.939	0.94	0.996	-0.0239034240815591	0.018	0.1833	53386	77258	58749.13
4044777	chr7	rs4275129	24686420	A	G	0.938	0.939	0.996	-0.0255024404124231	0.0179	0.1542	53386	77258	58749.13
4032903	chr7	rs35667270	24686846	G	A	0.938	0.939	0.996	-0.0255024404124231	0.0179	0.1541	53386	77258	58749.13
4032789	chr7	rs141544148	24687037	G	A	0.938	0.939	0.996	-0.0236986067778773	0.0179	0.1847	53386	77258	58749.13
4030446	chr7	rs2711109	24687050	G	C	0.708	0.718	0.998	-0.0473956369746291	0.0095	6.391e-07	53386	77258	58749.13
4046171	chr7	rs118140149	24687893	G	A	0.978	0.978	0.729	-0.0170037478161859	0.0346	0.6238	53386	77258	58749.13
4046222	chr7	rs147553852	24687989	G	A	0.939	0.94	0.996	-0.0238010101859522	0.018	0.186	53386	77258	58749.13
4051685	chr7	rs7788403	24688183	T	G	0.644	0.656	1.0	-0.0475948788076838	0.009	1.293e-07	53386	77258	58749.13
4045009	chr7	rs117035359	24688204	C	T	0.938	0.939	0.996	-0.0235962138551867	0.0179	0.1874	53386	77258	58749.13
4057882	chr7	rs148564553	24688332	A	G	0.938	0.939	0.997	-0.0236986067778773	0.0179	0.1851	53386	77258	58749.13
4056688	chr7	rs78113691	24688748	G	A	0.938	0.939	0.997	-0.0236986067778773	0.0179	0.1853	53386	77258	58749.13
4032751	chr7	rs78851667	24688768	C	T	0.938	0.939	0.996	-0.0235040691879941	0.0179	0.1892	53386	77258	58749.13
4034138	chr7	rs2097950	24689023	A	G	0.938	0.939	0.997	-0.0255024404124231	0.0179	0.1542	53386	77258	58749.13
4051133	chr7	rs193146331	24689092	C	T	0.978	0.978	0.727	-0.021203207651103	0.0348	0.5412	53386	77258	58749.13
4040346	chr7	rs917265	24689207	A	G	0.937	0.938	0.989	0.0009995003330834	0.0179	0.9559	53386	77258	58749.13
4033660	chr7	rs929401	24689391	C	T	0.938	0.939	0.997	-0.0255024404124231	0.0179	0.1538	53386	77258	58749.13
4038117	chr7	rs78134612	24689982	A	G	0.939	0.94	0.992	-0.0259949602770859	0.018	0.1503	53386	77258	58749.13
4044430	chr7	rs117122959	24690651	G	A	0.984	0.984	0.928	-0.0982966348251106	0.0373	0.008452	49170	70476	54025.92
4060134	chr7	rs2711115	24691155	A	G	0.644	0.655	1.0	-0.0475948788076838	0.009	1.346e-07	53386	77258	58749.13
4041709	chr7	rs79782972	24691218	G	A	0.936	0.937	0.986	-0.021101069908054	0.0177	0.2338	53386	77258	58749.13
4046564	chr7	rs2721799	24691332	T	C	0.644	0.656	1.0	-0.0475004961488543	0.009	1.374e-07	53386	77258	58749.13
4040297	chr7	rs2529085	24691934	A	G	0.707	0.717	0.999	-0.0469029460862576	0.0095	8.436e-07	53386	77258	58749.13
4045006	chr7	rs767421	24692331	G	C	0.644	0.656	1.0	-0.0471964348309747	0.009	1.63e-07	53386	77258	58749.13
4056203	chr7	rs73079918	24692960	T	A	0.974	0.975	0.702	-0.0263029084210524	0.0328	0.4228	53386	77258	58749.13
4050122	chr7	rs76551658	24694077	A	G	0.939	0.94	0.997	-0.0225012653465135	0.018	0.2099	53386	77258	58749.13
4058858	chr7	rs78106232	24694166	A	G	0.938	0.939	0.998	-0.0255024404124231	0.0179	0.1537	53386	77258	58749.13
4046970	chr7	rs59059589	24694856	C	T	0.938	0.939	0.998	-0.0256050287153947	0.0179	0.1517	53386	77258	58749.13
4046053	chr7	rs80228038	24694913	T	C	0.939	0.94	0.998	-0.0238010101859522	0.018	0.1851	53386	77258	58749.13
4031998	chr7	rs17149781	24695495	A	G	0.885	0.893	0.994	-0.0856014622957261	0.0137	4.596e-10	53386	77258	58749.13
4044053	chr7	rs143973128	24695548	T	G	0.972	0.972	0.825	0.0311982343370806	0.0289	0.2788	53027	76178	58210.26
4040334	chr7	rs55940748	24695565	C	T	0.938	0.939	0.998	-0.0235040691879941	0.0179	0.1883	53386	77258	58749.13
4046904	chr7	rs55767400	24695586	A	C	0.938	0.939	0.998	-0.0255024404124231	0.0179	0.1529	53386	77258	58749.13
4059857	chr7	rs79725790	24696479	T	C	0.938	0.939	0.999	-0.0256050287153947	0.0179	0.1521	53386	77258	58749.13
4061231	chr7	rs78015921	24696593	C	A	0.938	0.939	0.999	-0.0256050287153947	0.0179	0.152	53386	77258	58749.13
4043676	chr7	rs80320518	24696887	T	A	0.938	0.939	0.999	-0.0253998626327317	0.0179	0.1556	53386	77258	58749.13
4043663	chr7	rs12539630	24697361	C	G	0.938	0.939	0.989	0.0021975835434872	0.018	0.9042	53386	77258	58749.13
4034748	chr7	rs78351732	24697519	G	A	0.938	0.939	0.999	-0.0253998626327317	0.0179	0.1546	53386	77258	58749.13
4051670	chr7	rs2721802	24697743	C	G	0.822	0.831	0.998	-0.0575020022714588	0.0114	4.481e-07	53386	77258	58749.13
4031417	chr7	rs141238773	24698331	A	G	0.939	0.939	0.998	-0.0213972981080803	0.0179	0.2327	53386	77258	58749.13
4032125	chr7	rs151077051	24698992	G	C	0.938	0.939	0.999	-0.0253998626327317	0.0179	0.1539	53386	77258	58749.13
4045902	chr7	rs2721816	24699329	A	G	0.82	0.829	0.997	-0.0577032681284449	0.0114	3.7e-07	53386	77258	58749.13
4059928	chr7	rs60626178	24699492	T	G	0.939	0.94	0.999	-0.027196494688472	0.0179	0.1295	53386	77258	58749.13
4031503	chr7	rs58504512	24699573	T	A	0.938	0.94	0.999	-0.0263029084210524	0.0179	0.1425	53386	77258	58749.13
4030199	chr7	rs75788222	24700052	T	A	0.938	0.939	0.999	-0.0256973671872587	0.0179	0.1506	53386	77258	58749.13
4057602	chr7	rs75252181	24700215	A	G	0.938	0.939	0.999	-0.0256973671872587	0.0179	0.1505	53386	77258	58749.13
4033281	chr7	rs2721817	24700399	T	G	0.821	0.83	0.997	-0.0573960891413091	0.0114	4.456e-07	53386	77258	58749.13
4059741	chr7	rs55819702	24700709	T	C	0.938	0.939	0.999	-0.0259025943231108	0.0178	0.1474	53386	77258	58749.13
4057045	chr7	rs12700539	24700835	G	A	0.892	0.893	0.995	-0.0181028726978536	0.014	0.1954	53386	77258	58749.13
4048052	chr7	rs6942812	24701602	C	T	0.886	0.888	0.994	-0.0151034855773182	0.0137	0.2693	53386	77258	58749.13
4043329	chr7	rs117338021	24701866	A	G	0.939	0.94	0.999	-0.0243951568347216	0.018	0.1746	53386	77258	58749.13
4049585	chr7	rs78774940	24701955	A	G	0.938	0.939	0.999	-0.0256973671872587	0.0178	0.1493	53386	77258	58749.13
4049264	chr7	rs6943306	24701995	A	G	0.645	0.657	1.0	-0.0486021818392175	0.009	7.008e-08	53386	77258	58749.13
4037487	chr7	rs149902857	24702217	G	A	0.938	0.939	0.999	-0.0243951568347216	0.0179	0.1716	53386	77258	58749.13
4032276	chr7	rs12700540	24702373	G	A	0.959	0.96	0.918	-0.0566973436785452	0.0227	0.01269	53386	77258	58749.13
4050777	chr7	rs115137813	24702430	C	T	0.938	0.939	0.999	-0.0257999754904126	0.0178	0.1486	53386	77258	58749.13
4056979	chr7	rs116782468	24702441	C	T	0.938	0.939	0.999	-0.0257999754904126	0.0179	0.1482	53386	77258	58749.13
4041932	chr7	rs2529083	24702513	C	T	0.503	0.513	0.987	-0.0372035489975441	0.0087	1.795e-05	53386	77258	58749.13
4037194	chr7	rs117475822	24702781	G	A	0.976	0.978	0.906	-0.102597669168898	0.0311	0.0009682	49852	72876	54961.99
4046158	chr7	rs1053962	24703298	G	A	0.645	0.657	1.0	-0.0482977854077521	0.009	8.465e-08	53386	77258	58749.13
4052055	chr7	rs11979343	24703841	T	G	0.922	0.919	0.902	0.0426954385276174	0.0168	0.01093	53386	77258	58749.13
4040433	chr7	rs17149815	24704821	G	A	0.938	0.939	0.999	-0.0256973671872587	0.0179	0.1506	53386	77258	58749.13
4051284	chr7	rs76759125	24705541	A	T	0.938	0.939	0.999	-0.0256973671872587	0.0179	0.1501	53386	77258	58749.13
4031818	chr7	rs78974223	24705791	T	G	0.939	0.94	0.999	-0.0244976316004002	0.018	0.1731	53386	77258	58749.13
4051917	chr7	rs118069853	24705852	G	A	0.939	0.94	0.998	-0.0259025943231108	0.018	0.1499	53386	77258	58749.13
4042395	chr7	rs10253880	24706117	G	C	0.779	0.778	0.973	0.0092966519050945	0.0105	0.3737	53386	77258	58749.13
4041897	chr7	rs74969546	24706265	C	T	0.938	0.939	0.999	-0.0260975991218731	0.0178	0.1438	53386	77258	58749.13
4061014	chr7	rs78702573	24707079	T	C	0.938	0.939	1.0	-0.0262002485024742	0.0178	0.1419	53386	77258	58749.13
4037137	chr7	rs74751868	24707521	G	A	0.893	0.893	0.994	-0.017502275136142	0.014	0.2101	53386	77258	58749.13
4043529	chr7	rs147388784	24707575	A	G	0.939	0.94	0.999	-0.0248051189189711	0.018	0.1667	53386	77258	58749.13
4060725	chr7	rs114065157	24707711	C	G	0.938	0.939	0.999	-0.0244976316004002	0.0179	0.1705	53386	77258	58749.13
4053633	chr7	rs117460127	24707858	G	A	0.955	0.955	0.978	0.0109992854583691	0.0211	0.6012	53386	77258	58749.13
4031167	chr7	rs77038232	24707921	G	A	0.938	0.939	0.999	-0.0246001168682327	0.0179	0.1686	53386	77258	58749.13
4030675	chr7	rs2057995	24708442	G	A	0.938	0.939	1.0	-0.0263029084210524	0.0178	0.1413	53386	77258	58749.13
4047038	chr7	rs2057994	24709065	G	A	0.938	0.939	1.0	-0.0263953113595316	0.0178	0.139	53386	77258	58749.13
4049692	chr7	rs2057993	24709247	T	C	0.938	0.939	1.0	-0.0263953113595316	0.0179	0.1388	53386	77258	58749.13
4058244	chr7	rs77686030	24709385	T	C	0.939	0.94	0.999	-0.0251024465608414	0.018	0.1628	53386	77258	58749.13
4043229	chr7	rs17208128	24709424	A	G	0.939	0.94	0.999	-0.0251024465608414	0.018	0.1627	53386	77258	58749.13
4047123	chr7	rs17273958	24709494	C	T	0.939	0.94	1.0	-0.0272992569378225	0.0179	0.1281	53386	77258	58749.13
4060425	chr7	rs59828900	24710422	G	A	0.938	0.939	1.0	-0.0263953113595316	0.0178	0.1387	53386	77258	58749.13
4039503	chr7	rs75713267	24710462	A	G	0.938	0.939	1.0	-0.0263953113595316	0.0178	0.1388	53386	77258	58749.13
4039278	chr7	rs75545703	24710526	C	T	0.938	0.94	1.0	-0.0270012755029434	0.0179	0.1314	53386	77258	58749.13
4046347	chr7	rs79966096	24710643	T	A	0.938	0.939	1.0	-0.0263953113595316	0.0178	0.1388	53386	77258	58749.13
4050165	chr7	rs76683054	24711611	T	C	0.938	0.939	1.0	-0.0263029084210524	0.0178	0.1401	53386	77258	58749.13
4055826	chr7	rs2954559	24712172	T	C	0.931	0.93	0.988	0.0141987193998129	0.017	0.4042	53386	77258	58749.13
4041188	chr7	rs55964644	24712180	T	C	0.938	0.939	1.0	-0.0267033828345498	0.0178	0.1348	53386	77258	58749.13
4048158	chr7	rs80248938	24712529	T	G	0.938	0.939	1.0	-0.0267033828345498	0.0178	0.1347	53386	77258	58749.13
4040469	chr7	rs75986916	24713107	A	G	0.938	0.939	0.999	-0.0244976316004002	0.0179	0.1702	53386	77258	58749.13
4040074	chr7	rs10268614	24713184	C	T	0.968	0.967	0.94	0.009197572354042	0.0249	0.7114	53386	77258	58749.13
4045716	chr7	rs12700541	24713291	G	A	0.827	0.824	0.937	0.0154007965760229	0.0117	0.1888	53386	77258	58749.13
4056920	chr7	rs10272049	24713542	C	T	0.977	0.976	0.897	0.0128964817350202	0.0302	0.6682	52345	75431	57423.41
4036695	chr7	rs75536921	24713722	G	A	0.938	0.939	1.0	-0.026600681797179	0.0178	0.1364	53386	77258	58749.13
4045989	chr7	rs11509161	24714699	G	A	0.985	0.987	0.9	-0.162201332878097	0.0487	0.000863	33480	49627	37324.29
4037091	chr7	rs2108298	24717951	A	G	0.814	0.822	0.994	-0.0511038386512114	0.0112	5.013e-06	53386	77258	58749.13
4045053	chr7	rs79210963	24717969	T	C	0.884	0.892	0.989	-0.0856014622957261	0.0137	4.142e-10	53386	77258	58749.13
4057231	chr7	rs78312609	24718361	C	T	0.938	0.939	1.0	-0.0264979913062283	0.0179	0.1371	53386	77258	58749.13
4043556	chr7	rs76756504	24718561	C	T	0.939	0.94	0.999	-0.0252972953741621	0.018	0.1584	53386	77258	58749.13
4058142	chr7	rs722218	24718710	A	C	0.497	0.507	0.99	-0.0352956263947246	0.0087	4.563e-05	53386	77258	58749.13
4035412	chr7	rs713571	24719074	A	G	0.893	0.894	0.994	-0.0171970248285215	0.014	0.2195	53386	77258	58749.13
4030807	chr7	rs2529049	24719606	G	A	0.744	0.754	0.996	-0.0460020545617973	0.0099	3.732e-06	53386	77258	58749.13
4033352	chr7	rs2529045	24720434	T	C	0.742	0.752	0.994	-0.04470452178448	0.0099	6.73e-06	53386	77258	58749.13
4059232	chr7	rs112506214	24720457	T	C	0.938	0.939	1.0	-0.0263953113595316	0.0178	0.1397	53386	77258	58749.13
4041765	chr7	rs77176338	24720605	G	T	0.973	0.974	0.959	-0.0017014466397575	0.0276	0.9506	52493	75664	57604.43
4050771	chr7	rs75529209	24720744	C	T	0.938	0.939	1.0	-0.0263029084210524	0.0178	0.1408	53386	77258	58749.13
4044066	chr7	rs79698503	24721530	C	T	0.938	0.939	1.0	-0.0263029084210524	0.0178	0.1408	53386	77258	58749.13
4052026	chr7	rs74720214	24721850	A	G	0.938	0.939	1.0	-0.0262002485024742	0.0178	0.1425	53386	77258	58749.13
4036914	chr7	rs79662014	24721984	T	C	0.939	0.94	1.0	-0.0252049938352247	0.018	0.1606	53386	77258	58749.13
4060890	chr7	rs2529037	24722178	G	C	0.501	0.511	0.991	-0.0358033589652777	0.0087	3.524e-05	53386	77258	58749.13
4030494	chr7	rs116977738	24722872	A	T	0.968	0.967	0.943	0.0097027754613851	0.025	0.6983	53386	77258	58749.13
4039667	chr7	rs117389647	24722964	A	G	0.981	0.98	0.967	0.0242046886968174	0.0321	0.4504	52684	76362	58008.99
4033468	chr7	rs77300226	24723588	C	T	0.938	0.939	1.0	-0.0262002485024742	0.0178	0.1419	53386	77258	58749.13
4035008	chr7	rs11769204	24724066	A	G	0.892	0.893	0.995	-0.0178992398878318	0.014	0.2009	53386	77258	58749.13
4052658	chr7	rs78749452	24724361	G	C	0.987	0.986	0.771	-0.0115969858456632	0.0455	0.7984	46470	66584	51267.45
4046081	chr7	rs73079940	24725817	A	G	0.932	0.928	0.89	0.0467977043485401	0.0179	0.008903	53386	77258	58749.13
4037427	chr7	rs2721781	24725834	A	C	0.637	0.648	1.0	-0.0433042394092723	0.009	1.373e-06	53386	77258	58749.13
4031718	chr7	rs6949566	24726016	C	T	0.886	0.888	0.995	-0.0131966945943914	0.0137	0.3336	53386	77258	58749.13
4056826	chr7	rs1053430	24727267	C	T	0.938	0.939	1.0	-0.0267958227871631	0.0179	0.1331	53386	77258	58749.13
4056844	chr7	rs2721780	24728563	A	G	0.638	0.649	0.993	-0.0430014511447026	0.009	1.867e-06	53386	77258	58749.13
4052761	chr7	rs2529086	24728564	T	C	0.638	0.649	0.993	-0.0428970626523952	0.009	2.025e-06	53386	77258	58749.13
4050800	chr7	rs77658083	24728940	C	T	0.939	0.94	1.0	-0.0244976316004002	0.018	0.1724	53386	77258	58749.13
4041945	chr7	rs2721779	24729082	A	G	0.637	0.648	1.0	-0.043502667649395	0.009	1.231e-06	53386	77258	58749.13
4039280	chr7	rs74326988	24729887	C	A	0.938	0.939	1.0	-0.0257999754904126	0.0178	0.1484	53386	77258	58749.13
4059480	chr7	rs17208431	24730111	T	C	0.957	0.957	0.807	0.0129951954948113	0.0236	0.583	53386	77258	58749.13
4043351	chr7	rs75682973	24730178	A	T	0.939	0.94	0.998	-0.0231969816042026	0.018	0.1983	53386	77258	58749.13
4052491	chr7	rs75989914	24730512	C	T	0.938	0.939	1.0	-0.0255024404124231	0.0178	0.1527	53386	77258	58749.13
4043406	chr7	rs55945481	24731388	G	T	0.939	0.94	1.0	-0.0240980393840575	0.0179	0.1786	53386	77258	58749.13
4034039	chr7	rs55876757	24731729	G	C	0.938	0.939	1.0	-0.0255024404124231	0.0178	0.1531	53386	77258	58749.13
4058978	chr7	rs76467123	24732472	C	T	0.938	0.939	1.0	-0.0256973671872587	0.0178	0.1493	53386	77258	58749.13
4035880	chr7	rs79834779	24732496	A	T	0.938	0.939	1.0	-0.0256973671872587	0.0179	0.1494	53386	77258	58749.13
4058369	chr7	rs140696904	24734406	T	C	0.938	0.94	0.999	-0.026600681797179	0.0179	0.138	53386	77258	58749.13
4043606	chr7	rs71521705	24734922	T	G	0.912	0.908	0.885	0.027196791588428	0.0161	0.09101	53386	77258	58749.13
4046613	chr7	rs138703376	24734960	T	C	0.938	0.94	1.0	-0.0263953113595316	0.0179	0.1401	53386	77258	58749.13
4037776	chr7	rs112509803	24735004	G	C	0.883	0.891	0.993	-0.0839034842227057	0.0137	8.168e-10	53386	77258	58749.13
4033876	chr7	rs2721777	24735746	A	G	0.701	0.711	0.998	-0.0430014511447026	0.0095	5.333e-06	53386	77258	58749.13
4034026	chr7	rs6974739	24735767	G	T	0.94	0.941	1.0	-0.0267958227871631	0.0181	0.1392	53386	77258	58749.13
4034059	chr7	rs2954558	24736636	T	C	0.639	0.65	1.0	-0.0442967745820927	0.009	8.413e-07	53386	77258	58749.13
4052244	chr7	rs75351734	24737015	A	C	0.94	0.941	1.0	-0.0271040176920589	0.0181	0.1346	53386	77258	58749.13
4036432	chr7	rs17274348	24737208	A	G	0.94	0.941	1.0	-0.026898543868701	0.0181	0.1373	53386	77258	58749.13
4047099	chr7	rs17274369	24737258	C	T	0.94	0.941	1.0	-0.0271040176920589	0.0181	0.1348	53386	77258	58749.13
4042313	chr7	rs6957782	24738118	G	A	0.939	0.94	1.0	-0.0278954863187535	0.018	0.1209	53386	77258	58749.13
4057315	chr7	rs12979	24738164	C	G	0.865	0.872	0.995	-0.0674012815955113	0.0128	1.273e-07	53386	77258	58749.13
4053481	chr7	rs17274530	24738615	G	A	0.94	0.941	1.0	-0.0267958227871631	0.0181	0.1388	53386	77258	58749.13
4046979	chr7	rs191556083	24739159	G	A	0.988	0.988	0.904	-0.0458031298018141	0.0519	0.378	33546	51232	37796.94
4057294	chr7	rs138759906	24739182	T	C	0.939	0.941	1.0	-0.0282965991551138	0.018	0.1164	53386	77258	58749.13
4040466	chr7	rs2721820	24739228	T	G	0.641	0.652	1.0	-0.04470452178448	0.009	6.658e-07	53386	77258	58749.13
4052372	chr7	rs17274565	24739589	C	G	0.94	0.941	1.0	-0.0285023604727122	0.0181	0.1152	53386	77258	58749.13
4060519	chr7	rs17208801	24739834	C	T	0.94	0.941	1.0	-0.0264979913062283	0.0181	0.1431	53386	77258	58749.13
4056298	chr7	rs2257061	24740177	T	C	0.639	0.65	1.0	-0.044495399886564	0.009	7.548e-07	53386	77258	58749.13
4054640	chr7	rs6968498	24740245	G	T	0.939	0.94	1.0	-0.0274020297483382	0.018	0.1269	53386	77258	58749.13
4058521	chr7	rs6972106	24740413	A	T	0.939	0.94	1.0	-0.0275973271921043	0.018	0.125	53386	77258	58749.13
4042318	chr7	rs17208939	24741727	G	A	0.94	0.941	1.0	-0.0267958227871631	0.0181	0.139	53386	77258	58749.13
4033107	chr7	rs17149906	24741945	A	C	0.939	0.941	1.0	-0.0289037168568363	0.018	0.1091	53386	77258	58749.13
4037467	chr7	rs2721819	24742128	G	A	0.864	0.872	0.995	-0.0683002542587931	0.0127	7.998e-08	53386	77258	58749.13
4043335	chr7	rs17149912	24742436	T	C	0.849	0.848	0.975	0.0123039944561641	0.0122	0.3136	53386	77258	58749.13
4055177	chr7	rs71535705	24742437	G	A	0.979	0.979	0.914	-0.0026033858701149	0.0316	0.9346	51934	75205	57101.12
4059502	chr7	rs2240005	24742553	G	A	0.759	0.762	0.926	-0.0164038098256767	0.0105	0.1177	53386	77258	58749.13
4031911	chr7	rs66851582	24742576	C	T	0.857	0.854	0.911	0.0099998345783334	0.0128	0.4372	53386	77258	58749.13
4034275	chr7	rs2074142	24742585	C	T	0.734	0.734	0.965	0.0072039888485025	0.0099	0.4698	53386	77258	58749.13
4031742	chr7	rs80124647	24742660	G	C	0.971	0.974	0.937	-0.0822952427268302	0.0272	0.002463	53386	77258	58749.13
4038917	chr7	rs138081433	24742924	C	T	0.982	0.98	0.94	0.0660030731575139	0.0335	0.04901	51694	73301	56658.77
4049928	chr7	rs4719777	24743205	G	C	0.697	0.7	0.989	-0.0129028853555234	0.0094	0.1704	53386	77258	58749.13
4033535	chr7	rs56389614	24743436	A	G	0.94	0.941	0.999	-0.0264979913062283	0.0181	0.1437	53386	77258	58749.13
4053737	chr7	rs55797319	24743437	T	G	0.94	0.941	0.999	-0.0267958227871631	0.0181	0.1395	53386	77258	58749.13
4039514	chr7	rs10486429	24743478	G	A	0.94	0.941	1.0	-0.0255024404124231	0.0181	0.1589	53386	77258	58749.13
4052638	chr7	rs10486430	24743653	T	C	0.94	0.941	1.0	-0.0257999754904126	0.0181	0.1539	53386	77258	58749.13
4044643	chr7	rs6951289	24743712	G	A	0.94	0.942	0.994	-0.0249999098013234	0.0182	0.1699	53386	77258	58749.13
4057388	chr7	rs6951004	24743713	C	A	0.94	0.942	0.994	-0.0249999098013234	0.0182	0.17	53386	77258	58749.13
4056530	chr7	rs6951005	24743719	C	T	0.94	0.942	0.994	-0.0251024465608414	0.0182	0.1687	53386	77258	58749.13
4054444	chr7	rs6951241	24743980	A	G	0.94	0.941	1.0	-0.0256050287153947	0.0181	0.1569	53386	77258	58749.13
4054815	chr7	rs6951244	24743982	A	C	0.94	0.941	1.0	-0.0256973671872587	0.0181	0.1547	53386	77258	58749.13
4054555	chr7	rs2721808	24744309	C	A	0.507	0.518	0.998	-0.0369959896867261	0.0086	1.754e-05	53386	77258	58749.13
4036145	chr7	rs2521753	24744424	A	G	0.93	0.93	0.989	0.0140015196358136	0.017	0.4086	53386	77258	58749.13
4035421	chr7	rs35525835	24744498	G	C	0.957	0.958	0.964	-0.04470452178448	0.0217	0.03898	53386	77258	58749.13
4037115	chr7	rs17275047	24744784	C	T	0.94	0.941	1.0	-0.0259949602770859	0.0181	0.1504	53386	77258	58749.13
4034463	chr7	rs140343471	24744897	T	C	0.984	0.983	0.829	-0.0151034855773182	0.0401	0.7058	47308	71439	53122.14
4052473	chr7	rs17275075	24744977	C	G	0.94	0.941	1.0	-0.0256973671872587	0.0181	0.155	53386	77258	58749.13
4032989	chr7	rs17209324	24745475	T	C	0.94	0.941	1.0	-0.0256973671872587	0.0181	0.1551	53386	77258	58749.13
4050764	chr7	rs2269812	24746022	A	G	0.86	0.86	0.993	0.0061013488579762	0.0124	0.6237	53386	77258	58749.13
4051271	chr7	rs17209408	24746026	C	T	0.974	0.973	0.848	0.0704957416116978	0.0293	0.01617	53386	77258	58749.13
4044400	chr7	rs55980618	24746065	C	G	0.94	0.941	1.0	-0.0256973671872587	0.0181	0.1544	53386	77258	58749.13
4057077	chr7	rs12540699	24746247	G	A	0.924	0.92	0.853	0.052601937740197	0.0174	0.00258	53386	77258	58749.13
4037808	chr7	rs6962615	24746268	C	T	0.94	0.941	1.0	-0.0257999754904126	0.0181	0.1536	53386	77258	58749.13
4057345	chr7	rs73079954	24746536	G	A	0.986	0.983	0.868	0.0997005281056178	0.0432	0.0211	40871	60264	45601.4
4059329	chr7	rs117289371	24746592	C	A	0.977	0.977	0.989	0.004201162744548	0.0291	0.8847	52748	76621	58111.63
4059712	chr7	rs75830240	24746730	C	T	0.94	0.941	1.0	-0.0256973671872587	0.0181	0.1559	53386	77258	58749.13
4057471	chr7	rs77096632	24746794	A	G	0.94	0.941	1.0	-0.0256973671872587	0.0181	0.1558	53386	77258	58749.13
4038850	chr7	rs75743828	24746946	C	T	0.94	0.941	1.0	-0.0256973671872587	0.0181	0.1555	53386	77258	58749.13
4050082	chr7	rs71535708	24747156	A	G	0.94	0.941	1.0	-0.0256973671872587	0.0181	0.1554	53386	77258	58749.13
4033496	chr7	rs2521754	24747277	C	G	0.822	0.829	0.986	-0.0449973659307358	0.0114	8.319e-05	53386	77258	58749.13
4030539	chr7	rs55675261	24747511	C	T	0.94	0.941	1.0	-0.0256973671872587	0.0181	0.155	53386	77258	58749.13
4052100	chr7	rs56338461	24747541	G	C	0.977	0.977	0.99	0.0118989261570991	0.0292	0.6846	52748	76621	58111.63
4046966	chr7	rs55735863	24747879	A	G	0.94	0.941	1.0	-0.0256973671872587	0.0181	0.1546	53386	77258	58749.13
4046857	chr7	rs2721809	24747910	G	A	0.567	0.577	1.0	-0.0320997276601081	0.0087	0.0002267	53386	77258	58749.13
4038008	chr7	rs17209487	24748320	A	T	0.94	0.941	1.0	-0.0256973671872587	0.0181	0.1551	53386	77258	58749.13
4054487	chr7	rs17209515	24748349	C	G	0.885	0.88	0.923	0.0355022698424966	0.0139	0.0109	53386	77258	58749.13
4039914	chr7	rs56233321	24748456	A	G	0.94	0.941	1.0	-0.0256973671872587	0.0181	0.1556	53386	77258	58749.13
4054726	chr7	rs56166864	24748479	G	A	0.94	0.941	1.0	-0.0256973671872587	0.0181	0.1555	53386	77258	58749.13
4052712	chr7	rs2721810	24748565	T	C	0.499	0.51	1.0	-0.0352956263947246	0.0086	4.207e-05	53386	77258	58749.13
4061068	chr7	rs56262438	24748916	A	C	0.94	0.941	1.0	-0.0256050287153947	0.0181	0.1559	53386	77258	58749.13
4054971	chr7	rs77391597	24749181	C	T	0.94	0.941	1.0	-0.0256050287153947	0.0181	0.1565	53386	77258	58749.13
4049580	chr7	rs17149943	24749199	G	T	0.864	0.864	0.997	0.0046989426564652	0.0126	0.7053	53386	77258	58749.13
4052612	chr7	rs2521755	24749223	T	C	0.501	0.511	1.0	-0.0353992243518656	0.0086	3.933e-05	53386	77258	58749.13
4049487	chr7	rs2721811	24749429	A	G	0.561	0.57	0.999	-0.0305004454483837	0.0087	0.0004483	53386	77258	58749.13
4060685	chr7	rs78867620	24750584	G	A	0.94	0.941	1.0	-0.0252972953741621	0.0181	0.1618	53386	77258	58749.13
4058499	chr7	rs140051509	24750733	A	G	0.94	0.941	1.0	-0.0252049938352247	0.0181	0.1626	53386	77258	58749.13
4054590	chr7	rs6960203	24750817	A	T	0.94	0.941	1.0	-0.0252049938352247	0.0181	0.1627	53386	77258	58749.13
4059356	chr7	rs2282903	24750933	C	T	0.865	0.865	0.997	0.0036034995896235	0.0126	0.7767	53386	77258	58749.13
4035647	chr7	rs6960837	24750969	G	A	0.94	0.941	1.0	-0.0252049938352247	0.0181	0.1632	53386	77258	58749.13
4059114	chr7	rs17149958	24751847	C	T	0.943	0.945	0.992	-0.0411970648503382	0.0188	0.0289	53386	77258	58749.13
4058272	chr7	rs2282904	24751958	G	C	0.864	0.864	0.998	0.0053954185169075	0.0126	0.6679	53386	77258	58749.13
4043793	chr7	rs17209655	24752061	C	T	0.94	0.941	1.0	-0.0256050287153947	0.0181	0.1574	53386	77258	58749.13
4041844	chr7	rs2721812	24752518	T	A	0.855	0.863	0.997	-0.0570995920405728	0.0124	3.841e-06	53386	77258	58749.13
4042859	chr7	rs2721814	24754509	A	G	0.636	0.647	1.0	-0.0403950023610502	0.009	6.761e-06	53386	77258	58749.13
4042417	chr7	rs73082014	24754918	T	G	0.971	0.972	0.728	-0.0189993500097828	0.0307	0.5359	53386	77258	58749.13
4060200	chr7	rs75306590	24755670	A	G	0.94	0.941	1.0	-0.0247026126403718	0.0181	0.1717	53386	77258	58749.13
4041148	chr7	rs71535707	24755769	G	A	0.94	0.941	1.0	-0.0247026126403718	0.0181	0.1711	53386	77258	58749.13
4050551	chr7	rs138824937	24755863	C	G	0.982	0.983	0.918	-0.0686964868417913	0.0356	0.05326	49447	70701	54245.12
4051515	chr7	rs2299098	24756377	G	C	0.805	0.813	0.998	-0.0428970626523952	0.011	9.144e-05	53386	77258	58749.13
4036206	chr7	rs73082019	24756643	A	G	0.904	0.905	0.998	0.0002999550089979	0.0147	0.982	53386	77258	58749.13
4044280	chr7	rs77166908	24756747	T	C	0.94	0.941	1.0	-0.0248051189189711	0.0181	0.171	53386	77258	58749.13
4057251	chr7	rs12540919	24756951	C	T	0.905	0.905	0.999	0.0020977980821461	0.0147	0.8878	53386	77258	58749.13
4040930	chr7	rs12530499	24757195	C	T	0.904	0.905	0.999	0.0005998200719675	0.0146	0.9662	53386	77258	58749.13
4057383	chr7	rs2237306	24757202	C	A	0.855	0.862	0.999	-0.0542978034078492	0.0123	1.088e-05	53386	77258	58749.13
4040482	chr7	rs17149980	24757230	G	A	0.864	0.864	0.999	0.0044003044444822	0.0125	0.7273	53386	77258	58749.13
4061649	chr7	rs28758560	24757241	A	C	0.804	0.805	0.999	-0.005304041591906	0.0108	0.6262	53386	77258	58749.13
4060570	chr7	rs76634207	24757361	C	A	0.94	0.941	1.0	-0.0248051189189711	0.0181	0.1696	53386	77258	58749.13
4053615	chr7	rs80290011	24757568	G	A	0.94	0.941	1.0	-0.0252972953741621	0.0181	0.1612	53386	77258	58749.13
4052664	chr7	rs2237307	24757660	G	A	0.622	0.63	1.0	-0.0256973671872587	0.0089	0.003779	53386	77258	58749.13
4033622	chr7	rs17149990	24757797	C	A	0.864	0.863	1.0	0.0028958031120254	0.0125	0.8199	53386	77258	58749.13
4047149	chr7	rs874540	24758161	T	C	0.622	0.63	1.0	-0.0257999754904126	0.0089	0.003672	53386	77258	58749.13
4045440	chr7	rs1544366	24758248	A	G	0.505	0.516	1.0	-0.0372969647443931	0.0086	1.504e-05	53386	77258	58749.13
4032879	chr7	rs143487286	24758261	G	A	0.988	0.986	0.759	0.0760995590558653	0.051	0.1357	39618	56547	43021.81
4044494	chr7	rs876308	24758565	G	A	0.565	0.575	1.0	-0.032502530761974	0.0087	0.0001852	53386	77258	58749.13
4037369	chr7	rs876307	24758645	G	T	0.565	0.575	1.0	-0.0326988269632397	0.0087	0.0001707	53386	77258	58749.13
4057538	chr7	rs754555	24758753	C	T	0.847	0.85	0.999	-0.0152963956259917	0.012	0.2016	53386	77258	58749.13
4050665	chr7	rs876305	24758795	T	C	0.565	0.575	1.0	-0.0326988269632397	0.0087	0.0001713	53386	77258	58749.13
4052429	chr7	rs754554	24758818	G	T	0.847	0.849	0.999	-0.0154994990469515	0.012	0.1963	53386	77258	58749.13
4036215	chr7	rs754553	24758852	C	T	0.847	0.85	0.999	-0.0153979421800967	0.012	0.1996	53386	77258	58749.13
4043943	chr7	rs2023793	24759063	G	A	0.566	0.575	1.0	-0.0325955083699338	0.0087	0.0001763	53386	77258	58749.13
4051051	chr7	rs2237308	24759138	G	A	0.898	0.899	0.996	-0.0198966317144566	0.0143	0.1655	53386	77258	58749.13
4055503	chr7	rs71535706	24759209	C	T	0.94	0.941	1.0	-0.0255024404124231	0.0181	0.1583	53386	77258	58749.13
4050917	chr7	rs2237309	24759377	G	A	0.897	0.899	0.996	-0.0202027073175195	0.0143	0.1576	53386	77258	58749.13
4055345	chr7	rs2237310	24759648	A	C	0.847	0.849	0.998	-0.0127003085782322	0.012	0.2909	53386	77258	58749.13
4055841	chr7	rs2237311	24759945	G	A	0.855	0.863	0.998	-0.0544033888793865	0.0123	1.054e-05	53386	77258	58749.13
4052857	chr7	rs2237312	24760039	A	G	0.636	0.647	1.0	-0.0406970023321042	0.009	5.752e-06	53386	77258	58749.13
4031401	chr7	rs2237313	24760701	G	A	0.869	0.868	0.998	0.0014988761237359	0.0127	0.9084	53386	77258	58749.13
4058083	chr7	rs55780395	24760744	T	C	0.94	0.941	1.0	-0.0243029385231735	0.0181	0.1796	53386	77258	58749.13
4053953	chr7	rs10269819	24761117	A	G	0.971	0.97	0.94	0.0115035793834154	0.0264	0.6615	52493	75664	57604.43
4044362	chr7	rs2521757	24761669	A	G	0.505	0.516	1.0	-0.0356997191343252	0.0086	3.345e-05	53386	77258	58749.13
4056746	chr7	rs2237315	24761850	G	T	0.659	0.668	0.998	-0.0334016766340304	0.0091	0.0002393	53386	77258	58749.13
4056893	chr7	rs2237316	24761968	G	T	0.792	0.801	0.997	-0.0490011864330638	0.0107	4.456e-06	53386	77258	58749.13
4052038	chr7	rs17275995	24762039	C	T	0.94	0.941	1.0	-0.0216016445577609	0.0181	0.2333	53386	77258	58749.13
4041090	chr7	rs117006578	24762044	A	G	0.976	0.977	0.897	-0.0660970683749259	0.031	0.03298	50042	73065	55151.49
4043124	chr7	rs2521758	24762292	G	T	0.506	0.516	1.0	-0.0361039752308815	0.0086	2.795e-05	53386	77258	58749.13
4050048	chr7	rs12669044	24762350	C	T	0.848	0.85	0.997	-0.0144032303107437	0.012	0.2306	53386	77258	58749.13
4051716	chr7	rs77546411	24763110	A	G	0.94	0.941	1.0	-0.0248973835545144	0.0181	0.168	53386	77258	58749.13
4041444	chr7	rs2521759	24764655	C	G	0.502	0.512	0.998	-0.0338981034057645	0.0086	8.29e-05	53386	77258	58749.13
4032684	chr7	rs75349466	24764663	G	A	0.94	0.941	1.0	-0.0248973835545144	0.0181	0.1682	53386	77258	58749.13
4057646	chr7	rs150928786	24765193	G	T	0.974	0.974	0.955	-0.0112025145079934	0.0279	0.6874	52493	75664	57604.43
4057772	chr7	rs77626207	24765508	G	A	0.94	0.941	0.999	-0.0248973835545144	0.0181	0.1689	53386	77258	58749.13
4055249	chr7	rs117712080	24765559	G	A	0.971	0.97	0.902	0.043595744117646	0.027	0.1061	53027	76178	58210.26
4031418	chr7	rs143244279	24765571	G	A	0.984	0.984	0.955	-0.0253998626327317	0.036	0.4805	49700	70848	54566.98
4060853	chr7	rs6975201	24766096	G	C	0.96	0.962	0.975	-0.0428031223253094	0.0224	0.05645	53386	77258	58749.13
4057417	chr7	rs2721793	24766181	G	A	0.858	0.866	0.998	-0.0598986354083514	0.0125	1.643e-06	53386	77258	58749.13
4055592	chr7	rs6957239	24766187	T	A	0.939	0.941	0.998	-0.0263029084210524	0.018	0.1453	53386	77258	58749.13
4035036	chr7	rs2721794	24766507	C	G	0.859	0.867	0.998	-0.0603021738083819	0.0125	1.442e-06	53386	77258	58749.13
4043314	chr7	rs2721795	24766614	G	T	0.502	0.512	0.998	-0.0349020520092649	0.0086	5.127e-05	53386	77258	58749.13
4033262	chr7	rs78837205	24766706	G	A	0.94	0.941	0.999	-0.0249999098013234	0.0181	0.1666	53386	77258	58749.13
4057821	chr7	rs76851911	24767396	C	T	0.872	0.871	0.996	0.0016985566355815	0.0129	0.8948	53386	77258	58749.13
4060380	chr7	rs2521760	24767483	C	T	0.859	0.866	0.997	-0.061003443560332	0.0125	1.096e-06	53386	77258	58749.13
4042807	chr7	rs71521706	24767640	G	A	0.895	0.891	0.883	0.0349037160078804	0.0149	0.01864	53386	77258	58749.13
4043070	chr7	rs117323249	24767769	A	G	0.983	0.984	0.93	-0.107395919019897	0.0358	0.002727	50681	74906	56342.63
4039636	chr7	rs62449822	24767955	G	A	0.852	0.851	0.855	0.0133011462391285	0.0131	0.312	53386	77258	58749.13
4032402	chr7	rs1001464	24769089	G	A	0.908	0.911	0.994	-0.0154994990469515	0.0151	0.3042	53386	77258	58749.13
4044265	chr7	rs886234	24769231	T	C	0.662	0.673	0.996	-0.0440981887217984	0.0092	1.466e-06	53386	77258	58749.13
4054100	chr7	rs117915962	24769240	C	T	0.94	0.941	0.992	-0.0253998626327317	0.0182	0.1634	53386	77258	58749.13
4059610	chr7	rs886235	24769241	C	G	0.662	0.674	0.996	-0.044401309298167	0.0092	1.246e-06	53386	77258	58749.13
4031022	chr7	rs2237318	24769278	C	T	0.662	0.673	0.998	-0.04470452178448	0.0091	9.841e-07	53386	77258	58749.13
4046376	chr7	rs2721798	24769400	G	T	0.809	0.817	0.996	-0.0469029460862576	0.0111	2.249e-05	53386	77258	58749.13
4040181	chr7	rs2521761	24769958	T	C	0.809	0.817	0.996	-0.0460962958929736	0.0111	3.117e-05	53386	77258	58749.13
4046629	chr7	rs2521762	24769991	C	T	0.809	0.817	0.996	-0.0460962958929736	0.0111	3.118e-05	53386	77258	58749.13
4036640	chr7	rs2237320	24770279	C	G	0.926	0.929	0.988	-0.0322029950400999	0.0168	0.05474	53386	77258	58749.13
4061581	chr7	rs2721797	24770428	C	A	0.809	0.817	0.996	-0.046201018900714	0.0111	2.991e-05	53386	77258	58749.13
4036994	chr7	rs2521763	24770653	T	A	0.637	0.648	0.998	-0.0403012967735257	0.009	7.201e-06	53386	77258	58749.13
4054735	chr7	rs2237321	24770694	T	C	0.808	0.815	0.995	-0.0449973659307358	0.011	4.644e-05	53386	77258	58749.13
4052152	chr7	rs2237322	24770740	C	G	0.637	0.648	0.998	-0.0404991299799539	0.009	6.746e-06	53386	77258	58749.13
4036854	chr7	rs7809659	24771392	C	T	0.914	0.916	0.992	-0.0212951405401588	0.0155	0.1696	53386	77258	58749.13
4043879	chr7	rs17150022	24771777	T	C	0.878	0.886	0.996	-0.0765031459861153	0.0134	1.075e-08	53386	77258	58749.13
4061094	chr7	rs2521764	24772114	T	A	0.93	0.929	0.99	0.0147999386115992	0.0169	0.3822	53386	77258	58749.13
4052727	chr7	rs78039879	24772315	C	G	0.944	0.945	0.997	-0.0259025943231108	0.0188	0.1682	53386	77258	58749.13
4031615	chr7	rs2721796	24772409	C	T	0.808	0.816	0.995	-0.0456042446050211	0.0111	3.749e-05	53386	77258	58749.13
4057026	chr7	rs2521765	24772641	G	C	0.532	0.543	0.996	-0.0363009797263316	0.0087	2.716e-05	53386	77258	58749.13
4046381	chr7	rs2521766	24772686	T	G	0.93	0.929	0.99	0.0152038337422728	0.0169	0.3684	53386	77258	58749.13
4032763	chr7	rs76853581	24772925	T	C	0.944	0.945	0.996	-0.0239034240815591	0.0187	0.2017	53386	77258	58749.13
4050750	chr7	rs80012185	24774299	T	C	0.878	0.886	0.997	-0.0767946549790727	0.0134	8.707e-09	53386	77258	58749.13
4052724	chr7	rs80195870	24774468	G	T	0.879	0.887	0.997	-0.0780047856479711	0.0134	5.827e-09	53386	77258	58749.13
4047100	chr7	rs6976330	24774731	T	C	0.878	0.886	0.997	-0.0754997094016475	0.0134	1.532e-08	53386	77258	58749.13
4037717	chr7	rs10276520	24774895	C	T	0.864	0.864	0.995	0.0048979852621919	0.0126	0.6968	53386	77258	58749.13
4048483	chr7	rs138731899	24775318	G	A	0.878	0.886	0.997	-0.0759959070279224	0.0134	1.251e-08	53386	77258	58749.13
4051472	chr7	rs116052126	24775514	G	A	0.866	0.873	0.99	-0.0730008928844903	0.0128	1.291e-08	53386	77258	58749.13
4049001	chr7	rs146197383	24776030	A	G	0.878	0.886	0.997	-0.0755967721743758	0.0134	1.529e-08	53386	77258	58749.13
4046825	chr7	rs75861367	24776192	G	A	0.878	0.886	0.997	-0.0754997094016475	0.0134	1.541e-08	53386	77258	58749.13
4049500	chr7	rs116997662	24776265	A	G	0.979	0.978	0.961	-0.0060985584618694	0.031	0.8453	51344	74037	56311.63
4048866	chr7	rs34470389	24776405	C	A	0.92	0.922	0.99	-0.0302015087331214	0.0161	0.06017	53386	77258	58749.13
4052940	chr7	rs114829110	24776761	G	A	0.878	0.886	0.997	-0.0758017134162819	0.0134	1.415e-08	53386	77258	58749.13
4056122	chr7	rs77112403	24776784	T	C	0.879	0.887	0.997	-0.0765031459861153	0.0134	1.085e-08	53386	77258	58749.13
4032036	chr7	rs144776646	24776867	C	T	0.987	0.985	0.933	0.111899092497409	0.0513	0.02909	28646	42672	32015.45
4039720	chr7	rs2158063	24777871	A	G	0.637	0.647	0.998	-0.0393959285025942	0.009	1.137e-05	53386	77258	58749.13
4059927	chr7	rs111383872	24778113	G	A	0.878	0.886	0.997	-0.0761038086648949	0.0134	1.24e-08	53386	77258	58749.13
4039630	chr7	rs80227718	24778321	G	A	0.986	0.986	0.977	-0.0263029084210524	0.0415	0.5264	43719	63633	48284.63
4047973	chr7	rs113229869	24778617	C	T	0.865	0.865	0.997	0.0033045340083004	0.0126	0.792	53386	77258	58749.13
4055749	chr7	rs6949503	24778961	C	T	0.878	0.886	0.997	-0.0759959070279224	0.0134	1.288e-08	53386	77258	58749.13
4038070	chr7	rs75575419	24779950	C	T	0.878	0.886	0.998	-0.0758988055082073	0.0133	1.28e-08	53386	77258	58749.13
4037202	chr7	rs2721807	24779987	T	G	0.638	0.648	0.998	-0.0398016818829366	0.009	9.812e-06	53386	77258	58749.13
4049968	chr7	rs2721806	24780053	C	T	0.665	0.677	0.998	-0.0447986409079867	0.0092	1.047e-06	53386	77258	58749.13
4045642	chr7	rs183370219	24780162	A	G	0.981	0.982	0.924	-0.0916987090225895	0.0346	0.008039	50250	72088	55168.18
4043617	chr7	rs2721805	24780316	C	T	0.524	0.535	0.997	-0.0346949697968869	0.0086	6.01e-05	53386	77258	58749.13
4040527	chr7	rs3779463	24780777	C	T	0.878	0.886	0.998	-0.0765031459861153	0.0134	1.026e-08	53386	77258	58749.13
4051119	chr7	rs11509139	24781080	A	G	0.878	0.886	0.998	-0.0762009300937354	0.0133	1.091e-08	53386	77258	58749.13
4057135	chr7	rs77351722	24781101	C	T	0.969	0.968	0.948	0.0129951954948113	0.0253	0.6079	53386	77258	58749.13
4039547	chr7	rs11509873	24781456	T	C	0.878	0.886	0.997	-0.0762009300937354	0.0133	1.15e-08	53386	77258	58749.13
4043665	chr7	rs2721803	24781532	C	T	0.501	0.511	0.996	-0.0334016766340304	0.0086	0.0001122	53386	77258	58749.13
4047705	chr7	rs2237323	24781561	G	A	0.865	0.864	0.998	0.0066975214477213	0.0126	0.5959	53386	77258	58749.13
4043295	chr7	rs2237324	24781792	A	G	0.76	0.763	1.0	-0.0073972926304747	0.0101	0.4615	53386	77258	58749.13
4050289	chr7	rs12665974	24781824	C	T	0.877	0.885	0.997	-0.0754026560491867	0.0133	1.46e-08	53386	77258	58749.13
4050367	chr7	rs79824373	24781871	G	A	0.974	0.974	0.955	-0.0108991808690006	0.028	0.6975	52391	75333	57448.48
4060238	chr7	rs76589804	24782118	G	T	0.972	0.971	0.906	0.0456996792509903	0.0272	0.09324	52841	75249	57900.31
4038823	chr7	rs75678193	24782761	A	T	0.878	0.886	0.996	-0.0780047856479711	0.0134	5.522e-09	53386	77258	58749.13
4038001	chr7	rs79971637	24782781	C	T	0.878	0.886	0.996	-0.0784048829742783	0.0134	4.667e-09	53386	77258	58749.13
4033349	chr7	rs77162489	24783656	G	A	0.877	0.885	0.997	-0.0791947339715482	0.0133	2.843e-09	53386	77258	58749.13
4054914	chr7	rs75107726	24783693	G	A	0.877	0.885	0.997	-0.0794004139882947	0.0133	2.639e-09	53386	77258	58749.13
4033874	chr7	rs144112038	24783713	A	G	0.985	0.983	0.933	0.0657971037900478	0.037	0.07527	49098	69181	53814.33
4054586	chr7	rs79251484	24783745	C	T	0.877	0.885	0.997	-0.0794004139882947	0.0133	2.537e-09	53386	77258	58749.13
4041070	chr7	rs61241329	24783987	C	A	0.984	0.985	0.952	0.0027960873020011	0.0439	0.9494	36167	53374	39695.81
4057848	chr7	rs2721801	24784057	G	A	0.909	0.91	0.994	-0.0009004052431641	0.015	0.954	53386	77258	58749.13
4060146	chr7	rs2521768	24784403	C	T	0.524	0.535	0.998	-0.0355028330426552	0.0086	3.916e-05	53386	77258	58749.13
4054072	chr7	rs55926631	24784427	G	A	0.941	0.942	0.994	-0.0217038334437866	0.0184	0.2376	53386	77258	58749.13
4046443	chr7	rs2521769	24784485	A	G	0.789	0.798	0.983	-0.0447986409079867	0.0107	3.065e-05	53386	77258	58749.13
4053239	chr7	rs12154597	24785882	C	G	0.878	0.886	0.996	-0.0801043762416702	0.0134	2.125e-09	53386	77258	58749.13
4057864	chr7	rs77589514	24786289	G	T	0.942	0.943	0.993	-0.0231048737150968	0.0184	0.2092	53386	77258	58749.13
4035484	chr7	rs74642946	24786867	A	G	0.871	0.87	1.0	0.0067968490002727	0.0128	0.5977	53386	77258	58749.13
4055286	chr7	rs74815990	24786979	G	C	0.941	0.942	0.988	-0.0203047533403643	0.0184	0.2687	53386	77258	58749.13
4052572	chr7	rs12665866	24787279	C	G	0.878	0.886	0.995	-0.080797992829574	0.0134	1.611e-09	53386	77258	58749.13
4037335	chr7	rs4719779	24787318	A	T	0.748	0.755	0.998	-0.0396976268585458	0.01	6.861e-05	53386	77258	58749.13
4045250	chr7	rs4722384	24787877	C	T	0.871	0.87	1.0	0.0066975214477213	0.0128	0.599	53386	77258	58749.13
4059730	chr7	rs4722385	24788209	A	G	0.871	0.87	1.0	0.0066975214477213	0.0128	0.5992	53386	77258	58749.13
4049298	chr7	rs4722386	24788311	A	G	0.871	0.87	1.0	0.0069954745123864	0.0128	0.5865	53386	77258	58749.13
4034152	chr7	rs2521770	24789082	C	T	0.477	0.486	0.979	-0.0275973271921043	0.0087	0.00154	53386	77258	58749.13
4055798	chr7	rs10235527	24789449	G	A	0.871	0.87	0.999	0.0072039888485025	0.0128	0.5765	53386	77258	58749.13
4051492	chr7	rs56150926	24790014	T	C	0.941	0.942	0.989	-0.0225012653465135	0.0184	0.2213	53386	77258	58749.13
4043682	chr7	rs150256759	24790060	A	G	0.988	0.988	0.908	-0.0698003402592755	0.0509	0.1701	34747	53191	39131.05
4059853	chr7	rs117095854	24790358	T	C	0.987	0.987	0.926	-0.058901107920161	0.0425	0.1657	44887	65395	49410.32
4041507	chr7	rs2248149	24791894	T	C	0.968	0.969	0.984	0.0255995183002125	0.0251	0.3075	53386	77258	58749.13
4058159	chr7	rs2248146	24791998	C	T	0.657	0.667	0.988	-0.0346017967900747	0.0091	0.000152	53386	77258	58749.13
4055820	chr7	rs78436753	24792101	C	T	0.878	0.886	0.991	-0.0801043762416702	0.0134	2.261e-09	53386	77258	58749.13
4030341	chr7	rs181469267	24792632	C	T	0.987	0.986	0.92	0.0952010829443879	0.0494	0.05421	32697	50652	36853.34
4051460	chr7	rs6979037	24793210	T	C	0.877	0.885	0.991	-0.0801043762416702	0.0133	1.957e-09	53386	77258	58749.13
4056174	chr7	rs117329131	24793596	A	T	0.984	0.985	0.947	-0.0507039943747058	0.0374	0.1745	50039	65736	54081.8
4046889	chr7	rs1476519	24793703	A	T	0.871	0.87	0.996	0.0076010387728197	0.0128	0.5556	53386	77258	58749.13
4032499	chr7	rs149067342	24794155	C	T	0.984	0.984	0.785	-0.027998320426861	0.0396	0.4794	50640	73563	55688.53
4029985	chr7	rs116944078	24794186	C	T	0.987	0.986	0.831	-0.0108991808690006	0.0432	0.8013	48282	69975	53100.1
4046864	chr7	rs12700545	24795019	G	C	0.84	0.84	0.983	-0.0066017436345624	0.0118	0.5748	53386	77258	58749.13
4059138	chr7	rs80007250	24795165	C	T	0.941	0.942	0.986	-0.0222047099881925	0.0184	0.2275	53386	77258	58749.13
4036537	chr7	rs2188880	24795757	C	T	0.969	0.969	0.981	0.0255995183002125	0.0252	0.311	53386	77258	58749.13
4036898	chr7	rs3779462	24795852	T	G	0.871	0.87	0.995	0.0062007356416035	0.0128	0.6274	53386	77258	58749.13
4032675	chr7	rs1476520	24796229	T	C	0.52	0.53	0.988	-0.0352956263947246	0.0087	4.754e-05	53386	77258	58749.13
4041119	chr7	rs1476521	24796502	A	G	0.716	0.724	0.988	-0.0338981034057645	0.0096	0.0004426	53386	77258	58749.13
4052885	chr7	rs1001821	24796541	C	G	0.841	0.841	0.977	0.0109992854583691	0.0119	0.3555	53386	77258	58749.13
4052699	chr7	rs1476522	24796693	C	G	0.498	0.507	0.978	-0.02960390325858	0.0087	0.0006789	53386	77258	58749.13
4055441	chr7	rs4722387	24797006	C	G	0.869	0.868	0.992	0.0080971295874548	0.0128	0.5275	53386	77258	58749.13
4040621	chr7	rs2237326	24797764	T	C	0.877	0.885	0.986	-0.0793029813385367	0.0134	3.147e-09	53386	77258	58749.13
4036796	chr7	rs147572078	24798617	T	C	0.986	0.986	0.8	0.0323026073786261	0.0438	0.4601	47979	67970	52483.25
4040984	chr7	rs59945804	24798639	C	T	0.878	0.886	0.988	-0.0811992094973757	0.0134	1.449e-09	53386	77258	58749.13
4056778	chr7	rs76028838	24798764	A	G	0.939	0.94	0.981	-0.0206007457079636	0.0181	0.2556	53386	77258	58749.13
4056463	chr7	rs78849264	24799227	T	C	0.814	0.823	0.984	-0.0649972930239685	0.0112	7.313e-09	53386	77258	58749.13
4035584	chr7	rs2521771	24799265	G	A	0.979	0.979	0.977	0.0360040066341877	0.0309	0.2436	52382	76381	57866.91
4049840	chr7	rs2521772	24799496	A	T	0.519	0.529	0.984	-0.0369959896867261	0.0087	2.049e-05	53386	77258	58749.13
4036556	chr7	rs78565521	24799918	A	G	0.938	0.939	0.979	-0.0226956079321885	0.018	0.2087	53386	77258	58749.13
4049391	chr7	rs3757652	24800099	C	T	0.866	0.867	0.98	-0.0112025145079934	0.0128	0.3797	53386	77258	58749.13
4061524	chr7	rs117372503	24800650	G	T	0.986	0.986	0.84	-0.009797842480111	0.0426	0.8189	48145	70598	53216.58
4051093	chr7	rs2521773	24801999	T	G	0.464	0.473	0.978	-0.0272992569378225	0.0087	0.001783	53386	77258	58749.13
4031811	chr7	rs4719780	24802138	A	G	0.872	0.871	0.994	0.0069954745123864	0.0129	0.5862	53386	77258	58749.13
4056364	chr7	rs75253181	24802607	G	A	0.884	0.884	0.957	0.0009995003330834	0.0137	0.9416	53386	77258	58749.13
4030507	chr7	rs4722388	24803592	G	A	0.873	0.872	1.0	0.005703702916678	0.0129	0.66	53386	77258	58749.13
4037705	chr7	rs10215349	24803743	A	G	0.873	0.872	0.999	0.0062007356416035	0.0129	0.6305	53386	77258	58749.13
4041924	chr7	rs10216064	24803758	C	T	0.873	0.872	0.999	0.0062007356416035	0.0129	0.6312	53386	77258	58749.13
4039338	chr7	rs10215067	24803791	T	C	0.873	0.872	1.0	0.0063001125484799	0.0129	0.627	53386	77258	58749.13
4050674	chr7	rs10216083	24804123	G	C	0.872	0.871	1.0	0.0056042667198317	0.0129	0.6625	53386	77258	58749.13
4052872	chr7	rs9648009	24804756	G	A	0.872	0.87	1.0	0.0074025335167413	0.0128	0.5636	53386	77258	58749.13
4046807	chr7	rs9648313	24804884	G	C	0.871	0.87	1.0	0.0068961666878413	0.0128	0.591	53386	77258	58749.13
4038774	chr7	rs28570974	24804891	A	G	0.871	0.87	1.0	0.0071047017299317	0.0128	0.5798	53386	77258	58749.13
4038637	chr7	rs9648314	24804960	C	T	0.872	0.87	1.0	0.0072039888485025	0.0128	0.5728	53386	77258	58749.13
4035963	chr7	rs6976667	24805050	T	C	0.614	0.621	0.989	-0.0306963490025976	0.0089	0.0005802	53386	77258	58749.13
4043107	chr7	rs10276677	24805148	C	A	0.873	0.872	0.994	0.0064988367398296	0.013	0.6146	53386	77258	58749.13
4054771	chr7	rs10233226	24805180	T	A	0.873	0.872	0.994	0.0063001125484799	0.013	0.6247	53386	77258	58749.13
4058939	chr7	rs10276690	24805189	C	G	0.873	0.872	0.994	0.0065981840282271	0.013	0.6111	53386	77258	58749.13
4039137	chr7	rs10276782	24805240	C	T	0.871	0.87	1.0	0.0063001125484799	0.0128	0.6241	53386	77258	58749.13
4040671	chr7	rs10247348	24805386	A	G	0.871	0.87	1.0	0.0062007356416035	0.0128	0.6321	53386	77258	58749.13
4047827	chr7	rs59111506	24805622	A	G	0.871	0.87	1.0	0.0065981840282271	0.0128	0.6064	53386	77258	58749.13
4030903	chr7	rs149003899	24806122	T	A	0.98	0.98	0.971	0.0363994293800054	0.0312	0.2433	52728	76512	58056.96
4034376	chr7	rs55860948	24806772	G	A	0.872	0.872	0.977	0.0013990209137074	0.013	0.9136	53386	77258	58749.13
4038529	chr7	rs2214248	24806978	A	C	0.872	0.87	0.998	0.0077002766261879	0.0129	0.5473	53386	77258	58749.13
4045730	chr7	rs12700547	24807097	G	A	0.874	0.875	0.984	-0.0060985584618694	0.0131	0.6393	53386	77258	58749.13
4043876	chr7	rs4722389	24807995	C	G	0.475	0.483	0.988	-0.0270012755029434	0.0087	0.001859	53386	77258	58749.13
4055208	chr7	rs10246778	24808303	C	T	0.872	0.871	0.998	0.0061013488579762	0.0129	0.6352	53386	77258	58749.13
4033919	chr7	rs41368145	24808333	G	C	0.87	0.87	0.984	0.0033045340083004	0.0129	0.7991	53386	77258	58749.13
4051430	chr7	rs17150118	24808368	G	T	0.874	0.875	0.988	-0.0045001103249234	0.0131	0.7325	53386	77258	58749.13
4054139	chr7	rs12669780	24808629	C	G	0.874	0.875	0.988	-0.006199175242821	0.0131	0.6339	53386	77258	58749.13
4043582	chr7	rs78505750	24808755	A	G	0.981	0.983	0.941	-0.105705019436884	0.0333	0.001523	52755	76735	58187.76
4060708	chr7	rs4722390	24811034	G	C	0.871	0.87	0.996	0.0062007356416035	0.0129	0.6324	53386	77258	58749.13
4034662	chr7	rs34155688	24812250	G	T	0.732	0.741	0.984	-0.0383978517965666	0.0098	9.544e-05	53386	77258	58749.13
4039765	chr7	rs78648966	24812682	G	A	0.938	0.936	0.845	0.025696986087186	0.0193	0.1832	53386	77258	58749.13
4035077	chr7	rs79724368	24812683	C	A	0.938	0.936	0.844	0.0255020410123433	0.0193	0.1862	53386	77258	58749.13
4052609	chr7	rs17150120	24812873	T	C	0.983	0.983	0.922	0.0608034293588251	0.0373	0.1033	47195	63695	51187.88
4050986	chr7	rs1978122	24813226	T	A	0.869	0.869	0.986	0.0009995003330834	0.0128	0.9369	53386	77258	58749.13
4057866	chr7	rs13224864	24814144	T	A	0.864	0.863	0.986	0.0017983819413794	0.0126	0.8867	53386	77258	58749.13
4041450	chr7	rs111498086	24814147	A	G	0.872	0.88	0.988	-0.073904915847972	0.0131	1.811e-08	53386	77258	58749.13
4042176	chr7	rs17211681	24814834	C	T	0.869	0.869	0.987	0.0006997551142732	0.0128	0.9594	53386	77258	58749.13
4039106	chr7	rs4722391	24814926	T	C	0.479	0.489	0.988	-0.0286978729475453	0.0087	0.0009378	53386	77258	58749.13
4035251	chr7	rs77594613	24814953	T	C	0.873	0.88	0.988	-0.0720976864404302	0.0131	4.121e-08	53386	77258	58749.13
4037989	chr7	rs10275940	24815296	C	T	0.88	0.88	0.99	0.0025966258472659	0.0133	0.8461	53386	77258	58749.13
4032905	chr7	rs6959900	24815573	C	A	0.742	0.75	0.985	-0.0421040660228114	0.01	2.345e-05	53386	77258	58749.13
4054976	chr7	rs10046525	24816151	A	G	0.878	0.878	0.993	0.0022973590486834	0.0132	0.8634	53386	77258	58749.13
4049614	chr7	rs767329	24817067	A	G	0.872	0.879	0.988	-0.07339899276978	0.0131	2.217e-08	53386	77258	58749.13
4042446	chr7	rs73088306	24817244	C	A	0.889	0.887	0.871	0.0178988554877579	0.0146	0.22	53386	77258	58749.13
4049568	chr7	rs55721832	24817261	T	C	0.867	0.867	0.99	0.0005998200719675	0.0127	0.9607	53386	77258	58749.13
4038473	chr7	rs56347266	24817720	G	C	0.865	0.865	0.986	-0.0030045090202987	0.0126	0.8145	53386	77258	58749.13
4035171	chr7	rs1468185	24818656	A	C	0.737	0.738	1.0	-0.0010005003335835	0.0098	0.9194	53386	77258	58749.13
4056303	chr7	rs10270198	24818918	G	C	0.752	0.759	0.992	-0.0398953406632555	0.0101	7.336e-05	53386	77258	58749.13
4059637	chr7	rs56169632	24819104	G	C	0.941	0.942	0.972	0.0038027603329278	0.0187	0.8375	53386	77258	58749.13
4061088	chr7	rs7787684	24820215	G	C	0.44	0.448	0.982	-0.0207028323592018	0.0087	0.01809	53386	77258	58749.13
4034453	chr7	rs41459253	24820693	T	G	0.867	0.867	0.991	0.0005998200719675	0.0127	0.9607	53386	77258	58749.13
4041786	chr7	rs74779340	24820945	G	C	0.874	0.881	0.988	-0.0713026798988422	0.0132	6.737e-08	53386	77258	58749.13
4043583	chr7	rs10248833	24820961	A	G	0.878	0.878	0.992	0.0032048589489113	0.0132	0.8113	53386	77258	58749.13
4047346	chr7	rs140233612	24821946	T	C	0.745	0.752	0.986	-0.0414993071780289	0.01	3.32e-05	53386	77258	58749.13
4060603	chr7	rs150362201	24822050	G	A	0.874	0.881	0.989	-0.0707014731729843	0.0132	8.66e-08	53386	77258	58749.13
4044774	chr7	rs111300961	24822230	T	G	0.874	0.881	0.988	-0.0711952950421515	0.0132	6.929e-08	53386	77258	58749.13
4045204	chr7	rs141147017	24822286	G	C	0.874	0.881	0.989	-0.0713026798988422	0.0132	6.813e-08	53386	77258	58749.13
4036369	chr7	rs17211952	24823795	T	C	0.868	0.868	0.99	0.0018981972830802	0.0127	0.8836	53386	77258	58749.13
4033121	chr7	rs113213591	24824304	G	A	0.875	0.881	0.989	-0.070401005299324	0.0132	1.014e-07	53386	77258	58749.13
4037733	chr7	rs4722392	24824337	G	C	0.479	0.489	0.989	-0.029202265808213	0.0087	0.0007554	53386	77258	58749.13
4048207	chr7	rs117241806	24824475	G	A	0.981	0.98	0.968	0.0341985075799122	0.0319	0.2843	52382	76381	57866.91
4038132	chr7	rs11762966	24824774	C	T	0.932	0.931	0.98	-0.0125990355765152	0.0172	0.4653	53386	77258	58749.13
4044452	chr7	rs17277761	24824911	G	C	0.878	0.878	0.991	-0.000200020002667	0.0132	0.9873	53386	77258	58749.13
4041651	chr7	rs28508477	24825124	G	C	0.877	0.878	0.991	0.0009995003330834	0.0132	0.9422	53386	77258	58749.13
4039490	chr7	rs10951029	24825133	G	A	0.746	0.753	0.986	-0.0428031223253094	0.01	1.887e-05	53386	77258	58749.13
4055389	chr7	rs34081711	24825237	G	C	0.891	0.887	0.943	0.0165030720990143	0.0141	0.2422	53386	77258	58749.13
4053812	chr7	rs79879286	24826589	G	C	0.874	0.881	0.989	-0.0717001041652131	0.0132	5.882e-08	53386	77258	58749.13
4056879	chr7	rs17150155	24826613	G	A	0.749	0.75	0.988	-0.0028039273327342	0.01	0.7801	53386	77258	58749.13
4044658	chr7	rs143168331	24827860	C	A	0.987	0.986	0.881	0.0572023017657484	0.0453	0.2069	43217	62097	47637.25
4031520	chr7	rs2391000	24828055	C	T	0.88	0.888	0.987	-0.0755967721743758	0.0135	2.203e-08	53386	77258	58749.13
4040676	chr7	rs113041465	24829139	C	T	0.88	0.888	0.985	-0.0755967721743758	0.0135	2.321e-08	53386	77258	58749.13
4052624	chr7	rs28787388	24829598	T	C	0.88	0.88	0.984	0.001598721363697	0.0134	0.9031	53386	77258	58749.13
4038971	chr7	rs148910335	24829869	G	T	0.881	0.888	0.985	-0.0755967721743758	0.0135	2.327e-08	53386	77258	58749.13
4044140	chr7	rs55749506	24830130	A	T	0.868	0.868	0.984	0.0021975835434872	0.0128	0.8612	53386	77258	58749.13
4051498	chr7	rs12154468	24830214	G	A	0.88	0.888	0.985	-0.0757046307503157	0.0135	2.249e-08	53386	77258	58749.13
4030912	chr7	rs12154475	24830366	G	A	0.88	0.888	0.984	-0.0757046307503157	0.0135	2.234e-08	53386	77258	58749.13
4060180	chr7	rs182861188	24830439	C	T	0.983	0.982	0.897	0.0355987772398635	0.0357	0.3187	50660	71735	55349.46
4060628	chr7	rs117381192	24830500	G	T	0.936	0.935	0.868	-0.0154994990469515	0.0189	0.4126	53386	77258	58749.13
4047681	chr7	rs28837462	24830613	C	A	0.88	0.88	0.981	0.0013990209137074	0.0134	0.919	53386	77258	58749.13
4053365	chr7	rs117001561	24831369	G	A	0.865	0.865	0.976	0.0033045340083004	0.0127	0.7954	53386	77258	58749.13
4044510	chr7	rs11771400	24831435	A	G	0.933	0.932	0.971	-0.0123965203365513	0.0174	0.4755	53386	77258	58749.13
4031672	chr7	rs74510285	24831750	T	C	0.868	0.868	0.982	0.0023971245997214	0.0128	0.8511	53386	77258	58749.13
4055992	chr7	rs12154649	24832129	C	G	0.874	0.881	0.987	-0.0730008928844903	0.0132	3.396e-08	53386	77258	58749.13
4044470	chr7	rs4719781	24832308	A	G	0.455	0.463	0.982	-0.0236986067778773	0.0087	0.006587	53386	77258	58749.13
4059806	chr7	rs7790361	24833118	A	G	0.482	0.491	0.983	-0.0295009039176847	0.0087	0.0006995	53386	77258	58749.13
4055914	chr7	rs113922010	24833601	G	A	0.892	0.898	0.977	-0.0752948300371352	0.0142	1.094e-07	53386	77258	58749.13
4045742	chr7	rs7457348	24834021	C	T	0.868	0.869	0.978	-0.0038975857287134	0.0129	0.7633	53386	77258	58749.13
4030556	chr7	rs60866628	24834109	G	A	0.971	0.972	0.962	0.0409019913204257	0.0266	0.1233	53386	77258	58749.13
4055315	chr7	rs6945054	24834341	T	C	0.862	0.864	0.974	-0.007296555232638	0.0127	0.565	53386	77258	58749.13
4059242	chr7	rs144248770	24834679	G	A	0.868	0.868	0.974	0.0066975214477213	0.0129	0.6035	53386	77258	58749.13
4056484	chr7	rs2158061	24835482	A	G	0.0159	0.0161	0.786	-0.0188974371044634	0.0396	0.633	51956	75330	57251.38
4029901	chr7	rs59450900	24835533	G	A	0.879	0.878	0.971	-0.0010005003335835	0.0134	0.938	53386	77258	58749.13
4051703	chr7	rs76881352	24835729	A	G	0.887	0.893	0.978	-0.0730977134062134	0.0139	1.437e-07	53386	77258	58749.13
4051682	chr7	rs2106760	24835787	C	T	0.47	0.479	0.98	-0.0272992569378225	0.0087	0.001695	53386	77258	58749.13
4030194	chr7	rs73088325	24836133	C	G	0.986	0.986	0.962	-0.0312017511432645	0.0473	0.5096	34835	47974	37713.98
4048455	chr7	rs73088329	24837520	C	A	0.869	0.866	0.936	0.0109992854583691	0.0131	0.4008	53386	77258	58749.13
4039618	chr7	rs117637656	24837693	C	A	0.984	0.985	0.966	-0.0840013661662842	0.0396	0.0337	44596	62342	48660.39
4047761	chr7	rs10486432	24837746	A	G	0.882	0.888	0.99	-0.0692000358011391	0.0135	3.191e-07	53386	77258	58749.13
4031400	chr7	rs3088014	24839712	T	G	0.886	0.891	0.989	-0.0701006276794891	0.0137	3.39e-07	53386	77258	58749.13
4056758	chr7	rs56390544	24840627	C	T	0.868	0.868	0.983	-0.0001000050003333	0.0128	0.9936	53386	77258	58749.13
4052765	chr7	rs17150177	24840975	C	T	0.885	0.891	0.988	-0.070197167789298	0.0137	3.141e-07	53386	77258	58749.13
4055962	chr7	rs6958470	24841591	T	G	0.967	0.967	0.969	0.0418039122811836	0.0248	0.09148	53386	77258	58749.13
4033619	chr7	rs17150180	24842203	A	C	0.872	0.872	0.982	0.0006997551142732	0.013	0.9588	53386	77258	58749.13
4045678	chr7	rs13244325	24842243	T	G	0.887	0.883	0.969	0.0158044491449436	0.0137	0.2491	53386	77258	58749.13
4035910	chr7	rs117541982	24842509	A	G	0.984	0.984	0.725	-0.0032954239497972	0.0419	0.937	51357	75107	56785.04
4052702	chr7	rs74810236	24842670	A	G	0.868	0.868	0.983	0.0003999200213268	0.0128	0.9737	53386	77258	58749.13
4055680	chr7	rs142915233	24843000	G	A	0.985	0.985	0.775	-0.046400022834317	0.0412	0.2599	49738	72933	54966.31
4057466	chr7	rs147418650	24843384	T	C	0.886	0.891	0.988	-0.0697038384497916	0.0137	3.992e-07	53386	77258	58749.13
4030973	chr7	rs28711029	24843542	G	A	0.87	0.873	0.984	-0.0180010511095525	0.013	0.1668	53386	77258	58749.13
4054706	chr7	rs10227466	24843621	T	C	0.457	0.466	0.991	-0.0270012755029434	0.0087	0.001848	53386	77258	58749.13
4048635	chr7	rs12113560	24843644	C	T	0.974	0.974	0.971	0.0368043345220483	0.0276	0.1833	53330	77032	58659.37
4039467	chr7	rs2285651	24843810	G	T	0.879	0.878	0.986	0.0004998750416509	0.0133	0.9682	53386	77258	58749.13
4043790	chr7	rs57390482	24844080	T	A	0.961	0.962	0.972	0.0360040066341877	0.023	0.1178	53386	77258	58749.13
4037917	chr7	rs79631004	24844736	T	G	0.886	0.891	0.987	-0.0698003402592755	0.0137	3.772e-07	53386	77258	58749.13
4044672	chr7	rs66553400	24844908	T	C	0.963	0.963	0.971	0.0314017631395316	0.0233	0.1787	53386	77258	58749.13
4033935	chr7	rs57347218	24845132	G	A	0.963	0.963	0.972	0.0318958749835631	0.0233	0.1718	53386	77258	58749.13
4038849	chr7	rs61679797	24845228	C	T	0.963	0.963	0.972	0.0315955615897506	0.0234	0.1765	53386	77258	58749.13
4058572	chr7	rs73088333	24846015	C	T	0.986	0.986	0.973	-0.0140989243795016	0.0439	0.7487	41133	55877	44659.64
4057313	chr7	rs143251675	24847035	C	T	0.986	0.986	0.973	-0.010302892995897	0.0437	0.8128	41133	55877	44659.64
4035828	chr7	rs2051755	24847842	A	G	0.344	0.35	0.997	-0.0226035462098532	0.009	0.01262	53386	77258	58749.13
4048506	chr7	rs4722393	24848336	G	C	0.87	0.873	0.986	-0.015702643727291	0.013	0.2248	53386	77258	58749.13
4041279	chr7	rs1012775	24848829	A	G	0.344	0.35	0.998	-0.022398994943479	0.009	0.01332	53386	77258	58749.13
4051014	chr7	rs4374886	24848927	T	C	0.961	0.962	0.975	0.0350002811846215	0.023	0.1272	53386	77258	58749.13
4036683	chr7	rs2106761	24849803	C	T	0.873	0.872	0.983	0.0001999800026662	0.013	0.9904	53386	77258	58749.13
4044355	chr7	rs35109505	24850097	G	A	0.78	0.783	0.987	-0.0302015087331214	0.0105	0.003908	53386	77258	58749.13
4031916	chr7	rs9648315	24850995	T	C	0.779	0.782	0.987	-0.0309954337025195	0.0105	0.003002	53386	77258	58749.13
4034906	chr7	rs140427528	24851692	G	A	0.868	0.868	0.984	-0.0023026490626755	0.0128	0.8549	53386	77258	58749.13
4037868	chr7	rs4719782	24852157	A	G	0.345	0.351	0.993	-0.022398994943479	0.0091	0.01344	53386	77258	58749.13
4055654	chr7	rs17150208	24852357	C	T	0.837	0.836	0.981	0.0108014536938559	0.0118	0.3561	53386	77258	58749.13
4038497	chr7	rs739625	24852676	G	T	0.376	0.382	0.99	-0.0270012755029434	0.0089	0.002452	53386	77258	58749.13
4050637	chr7	rs117732018	24852686	T	C	0.963	0.963	0.975	-0.0014009809156281	0.0231	0.9517	53386	77258	58749.13
4058283	chr7	rs739626	24852791	C	A	0.87	0.873	0.987	-0.0160988945897493	0.013	0.2141	53386	77258	58749.13
4053947	chr7	rs73290274	24852932	G	C	0.975	0.975	0.97	0.0404027066313724	0.0284	0.154	53330	77032	58659.37
4058176	chr7	rs2391001	24853154	G	A	0.732	0.735	0.983	-0.007296555232638	0.0098	0.4546	53386	77258	58749.13
4040758	chr7	rs739627	24853496	C	T	0.581	0.584	0.984	-0.0030045090202987	0.0088	0.7325	53386	77258	58749.13
4044792	chr7	rs148030382	24853801	C	T	0.988	0.988	0.906	-0.0319964709431669	0.0521	0.5396	33875	51391	38082.02
4054871	chr7	rs1044956	24854765	G	A	0.733	0.736	0.983	-0.0082035573506883	0.0098	0.406	53386	77258	58749.13
4052112	chr7	rs76330454	24855651	T	A	0.967	0.967	0.948	0.0195967237465575	0.0248	0.4292	53386	77258	58749.13
4052554	chr7	rs10215692	24856032	T	C	0.87	0.873	0.988	-0.0152050125429676	0.013	0.241	53386	77258	58749.13
4043319	chr7	rs56786810	24856436	G	A	0.986	0.986	0.973	-0.0281011651109099	0.0437	0.521	41253	56038	44797.15
4039936	chr7	rs35967932	24856458	G	A	0.78	0.783	0.983	-0.0289037168568363	0.0105	0.005768	53386	77258	58749.13
4043843	chr7	rs10951030	24856997	G	A	0.879	0.879	0.98	-0.002002002670673	0.0133	0.8811	53386	77258	58749.13
4044742	chr7	rs1859118	24857148	C	T	0.78	0.783	0.981	-0.0326988269632397	0.0105	0.001789	53386	77258	58749.13
4045199	chr7	rs75684908	24857149	G	A	0.982	0.983	0.964	0.0077002766261879	0.0343	0.8215	52109	74913	57315.96
4045052	chr7	rs12700548	24857700	T	A	0.402	0.403	0.949	-0.0092022107647994	0.009	0.3064	53386	77258	58749.13
4057322	chr7	rs2106943	24857983	A	C	0.442	0.442	0.986	-0.0105959392134034	0.0087	0.2261	53386	77258	58749.13
4043945	chr7	rs111227579	24858043	G	A	0.986	0.987	0.975	-0.0242004837056584	0.0445	0.5871	41064	55601	44549.24
4033393	chr7	rs35822961	24858952	G	A	0.894	0.897	0.98	-0.0187955345843259	0.0142	0.1864	53386	77258	58749.13
4037807	chr7	rs11761859	24859250	C	T	0.311	0.311	0.993	0.0032048589489113	0.0093	0.7331	53386	77258	58749.13
4044005	chr7	rs7806080	24859380	A	C	0.311	0.31	0.993	0.0033045340083004	0.0093	0.7259	53386	77258	58749.13
4061207	chr7	rs17150225	24859516	C	T	0.983	0.983	0.984	-0.0231969816042026	0.035	0.5068	50872	73534	55955.92
4034932	chr7	rs7810587	24859962	A	C	0.886	0.886	0.99	0.0234039777790161	0.0137	0.08686	53386	77258	58749.13
4050831	chr7	rs6979174	24860000	G	C	0.311	0.311	0.992	0.0034041991335623	0.0093	0.7158	53386	77258	58749.13
4038150	chr7	rs13231119	24860221	A	G	0.894	0.897	0.98	-0.0198966317144566	0.0142	0.1615	53386	77258	58749.13
4051985	chr7	rs17150230	24860296	T	G	0.986	0.986	0.975	0.0065981840282271	0.0424	0.8762	42623	57162	46105.46
4034413	chr7	rs13307070	24860417	T	A	0.836	0.835	0.984	0.0044998604248922	0.0117	0.6974	53386	77258	58749.13
4046100	chr7	rs111385326	24860474	T	G	0.987	0.987	0.942	0.0235993322503244	0.0433	0.5861	43781	64105	48638.05
4033912	chr7	rs78345024	24862673	C	T	0.979	0.976	0.829	0.06879818587027	0.0329	0.03652	50393	72047	55239.61
4058657	chr7	rs17213131	24862716	A	C	0.723	0.722	0.994	-0.0029042131473898	0.0096	0.7643	53386	77258	58749.13
4031865	chr7	rs78941772	24862934	T	C	0.975	0.976	0.553	-0.0754026560491867	0.0379	0.04651	53386	77258	58749.13
4032345	chr7	rs6957090	24863109	A	C	0.326	0.325	0.995	0.004001981379298	0.0092	0.6628	53386	77258	58749.13
4039755	chr7	rs17150239	24863792	C	T	0.896	0.894	0.996	0.0267977123853779	0.0141	0.05728	53386	77258	58749.13
4058742	chr7	rs74699912	24864058	A	G	0.833	0.832	0.982	0.0030952049073025	0.0116	0.7891	53386	77258	58749.13
4043463	chr7	rs73088352	24864217	T	C	0.986	0.986	0.973	0.0103957761821204	0.0421	0.8045	42883	58002	46502.55
4042715	chr7	rs7802069	24866690	T	C	0.366	0.367	0.996	-0.0119005312583873	0.009	0.1833	53386	77258	58749.13
4036452	chr7	rs10486434	24866963	G	A	0.906	0.904	0.995	0.0225048553400694	0.0148	0.1272	53386	77258	58749.13
4039388	chr7	rs13241517	24868252	A	G	0.987	0.987	0.442	-0.111803449071387	0.0628	0.07513	44848	63563	49102.37
4036531	chr7	rs12700549	24868408	T	A	0.713	0.712	0.999	0.0003999200213268	0.0095	0.9655	53386	77258	58749.13
4060232	chr7	rs75019247	24868565	A	G	0.837	0.835	0.989	0.0037031349243813	0.0117	0.7491	53386	77258	58749.13
4060291	chr7	rs17213284	24868789	C	G	0.713	0.712	1.0	-0.0001000050003333	0.0095	0.9946	53386	77258	58749.13
4042067	chr7	rs17150247	24868832	A	C	0.903	0.902	0.992	0.0235993322503244	0.0146	0.1059	53386	77258	58749.13
4034538	chr7	rs17291810	24868863	T	C	0.713	0.712	1.0	9.99950003332973e-05	0.0095	0.9911	53386	77258	58749.13
4034637	chr7	rs111361893	24869720	C	T	0.987	0.987	0.942	0.0213993910058902	0.043	0.6192	44476	64870	49340.08
4060396	chr7	rs13225320	24870722	A	G	0.894	0.896	0.985	-0.0202027073175195	0.0141	0.1523	53386	77258	58749.13
4055131	chr7	rs17213445	24870943	C	T	0.713	0.712	0.998	0.0009995003330834	0.0095	0.9198	53386	77258	58749.13
4035581	chr7	rs181271864	24871395	A	C	0.984	0.984	0.785	-0.0582967085104029	0.0395	0.1396	51089	74194	56265.48
4051002	chr7	rs35400285	24871593	G	T	0.713	0.712	0.997	0.0006997551142732	0.0095	0.9432	53386	77258	58749.13
4050409	chr7	rs141565320	24871759	G	A	0.964	0.965	0.968	0.0210959082947329	0.0237	0.3746	53386	77258	58749.13
4056301	chr7	rs146355941	24872105	G	A	0.836	0.834	0.99	0.0047984689115734	0.0116	0.6802	53386	77258	58749.13
4045364	chr7	rs77189816	24872251	T	A	0.836	0.834	0.99	0.005703702916678	0.0116	0.6219	53386	77258	58749.13
4037624	chr7	rs55745081	24872370	G	A	0.944	0.946	0.807	-0.0231048737150968	0.0211	0.2738	53386	77258	58749.13
4057586	chr7	rs17150258	24872507	G	T	0.984	0.983	0.978	-0.0299026613543135	0.0359	0.4043	49468	71614	54429.67
4030792	chr7	rs12700550	24872829	A	T	0.894	0.897	0.985	-0.0217958123704574	0.0142	0.1247	53386	77258	58749.13
4034674	chr7	rs2285687	24873911	T	G	0.713	0.712	0.997	0.0002999550089979	0.0095	0.9722	53386	77258	58749.13
4059123	chr7	rs2285688	24874459	A	G	0.713	0.712	0.997	0.0002999550089979	0.0095	0.9766	53386	77258	58749.13
4038572	chr7	rs2285689	24874499	C	T	0.735	0.736	0.997	-0.009000382197299	0.0098	0.3585	53386	77258	58749.13
4059336	chr7	rs34986116	24875157	C	T	0.736	0.736	0.994	-0.007095110875924	0.0098	0.466	53386	77258	58749.13
4058295	chr7	rs79705006	24875831	A	G	0.836	0.834	0.988	0.0045994064948955	0.0117	0.6919	53386	77258	58749.13
4037428	chr7	rs79453211	24875898	C	T	0.984	0.983	0.977	-0.0293979151845611	0.0358	0.4119	49789	71751	54621.71
4035029	chr7	rs75355073	24876279	A	G	0.984	0.983	0.978	-0.0248051189189711	0.0359	0.4886	49297	71266	54133.24
4032756	chr7	rs79872594	24876840	T	C	0.984	0.983	0.977	-0.0270012755029434	0.0359	0.4515	49297	71266	54133.24
4035379	chr7	rs17292110	24877165	A	T	0.852	0.85	0.979	0.0013990209137074	0.0122	0.9077	53386	77258	58749.13
4056356	chr7	rs1541363	24878612	C	T	0.874	0.872	0.98	0.0190964956909883	0.0131	0.1447	53386	77258	58749.13
4041698	chr7	rs17292166	24878895	C	T	0.962	0.961	0.968	0.0153023200084426	0.0228	0.5025	53386	77258	58749.13
4053608	chr7	rs17213738	24878961	C	T	0.962	0.961	0.968	0.0140015196358136	0.0228	0.541	53386	77258	58749.13
4047138	chr7	rs17292264	24879030	G	T	0.714	0.713	0.987	-0.0009004052431641	0.0096	0.9289	53386	77258	58749.13
4045854	chr7	rs79770871	24879095	T	C	0.852	0.85	0.975	0.0035038543266769	0.0122	0.772	53386	77258	58749.13
4030229	chr7	rs17150265	24879099	G	C	0.986	0.985	0.918	0.0315955615897506	0.0399	0.4294	47704	68218	52485.89
4038739	chr7	rs12700551	24879345	C	T	0.714	0.713	0.983	-0.0009004052431641	0.0096	0.927	53386	77258	58749.13
4038659	chr7	rs34640695	24879406	A	G	0.755	0.755	0.972	-0.0059979518036359	0.0101	0.5569	53386	77258	58749.13
4033536	chr7	rs56045801	24879423	T	C	0.754	0.755	0.971	-0.0062998021485279	0.0101	0.5337	53386	77258	58749.13
4059205	chr7	rs55860363	24879445	C	T	0.872	0.871	0.969	0.0025966258472659	0.013	0.8408	53386	77258	58749.13
4059492	chr7	rs56373103	24879566	C	T	0.75	0.751	0.971	-0.006199175242821	0.0101	0.5367	53386	77258	58749.13
4039307	chr7	rs6953041	24879876	A	G	0.831	0.828	0.88	0.0223972974420383	0.0122	0.06627	53386	77258	58749.13
4061698	chr7	rs55799502	24879879	C	T	0.88	0.879	0.935	0.0056042667198317	0.0137	0.6832	53386	77258	58749.13
4061208	chr7	rs145596906	24879984	G	A	0.986	0.987	0.882	-0.0837947377432658	0.0529	0.1129	32223	43201	34706.83
4052290	chr7	rs41275964	24880022	C	T	0.987	0.988	0.947	-0.0905047444258399	0.0542	0.09526	29241	43529	32364.07
4031492	chr7	rs55992133	24880035	T	C	0.864	0.862	0.959	-0.0009004052431641	0.0128	0.9451	53386	77258	58749.13
4036051	chr7	rs10274129	24880086	C	T	0.937	0.938	0.964	-0.0344982814075965	0.0181	0.05711	53386	77258	58749.13
4056030	chr7	rs17150267	24880303	T	C	0.979	0.979	0.94	-0.0380965452668448	0.0317	0.2299	51897	73391	56801.13
4031940	chr7	rs13243145	24880573	A	G	0.79	0.79	0.959	-0.003596459514405	0.0108	0.7411	53386	77258	58749.13
4037903	chr7	rs73087716	24881065	T	C	0.902	0.902	0.952	-0.023401696181619	0.015	0.1174	53386	77258	58749.13
4058126	chr7	rs73272222	24881125	G	C	0.96	0.961	0.97	0.039701366851552	0.0225	0.07796	53200	76329	58439.19
4045763	chr7	rs7796480	24881578	G	A	0.979	0.98	0.958	0.001598721363697	0.0312	0.9591	53207	76535	58462.18
4048926	chr7	rs74454569	24881694	G	A	0.983	0.983	0.971	-0.0358033589652777	0.0355	0.3133	50489	72325	55252.48
4046037	chr7	rs149634506	24882283	C	G	0.987	0.986	0.925	0.0160997014894237	0.0421	0.7024	45919	66625	50936.24
4051267	chr7	rs58923130	24882608	T	C	0.987	0.988	0.943	-0.0780047856479711	0.0525	0.1378	30953	46380	34344.49
4034485	chr7	rs73087719	24882754	A	C	0.983	0.982	0.934	-0.0260975991218731	0.0351	0.4571	51159	74143	56261.06
4033587	chr7	rs7802083	24883058	C	T	0.794	0.794	0.963	-0.0064004391810282	0.0108	0.5537	53386	77258	58749.13
4033822	chr7	rs76798214	24883093	T	C	0.987	0.988	0.941	-0.0741956683066094	0.052	0.1534	31488	46784	34798.9
4045294	chr7	rs141286573	24883232	T	G	0.988	0.988	0.949	-0.0680968444676575	0.0549	0.2149	28636	42919	31756.62
4037400	chr7	rs62449853	24883372	G	C	0.884	0.884	0.96	0.0009995003330834	0.0137	0.9436	53386	77258	58749.13
4038175	chr7	rs75398976	24883514	C	T	0.987	0.988	0.943	-0.0748959748540066	0.0525	0.1538	30953	46380	34344.49
4033323	chr7	rs60192259	24883746	C	G	0.987	0.988	0.942	-0.0710020313547231	0.0536	0.185	29519	44834	32856.96
4056051	chr7	rs17150275	24883859	A	G	0.987	0.988	0.941	-0.0740987414270944	0.0534	0.1657	29864	45049	33121.87
4058824	chr7	rs61347130	24883923	C	A	0.987	0.988	0.941	-0.0706048843675517	0.0536	0.1877	29519	44834	32856.96
4058608	chr7	rs10231952	24884038	G	A	0.903	0.903	0.955	-0.0235040691879941	0.015	0.1167	53386	77258	58749.13
4058375	chr7	rs139216383	24884393	T	C	0.986	0.985	0.891	0.0089993837968006	0.0405	0.8247	48118	68991	52973.89
4055188	chr7	rs35271082	24884456	T	C	0.777	0.778	0.966	-0.0094040800752939	0.0105	0.371	53386	77258	58749.13
4041606	chr7	rs55743649	24884873	T	C	0.978	0.976	0.925	0.0333960906184285	0.0306	0.275	51628	74730	56777.1
4033801	chr7	rs76945944	24885335	C	G	0.979	0.98	0.963	-0.0004000800213396	0.0312	0.9896	53207	76535	58462.18
4045828	chr7	rs17214144	24885747	T	C	0.778	0.777	0.965	-0.0080019302190585	0.0105	0.4455	53386	77258	58749.13
4045877	chr7	rs16873714	24886767	C	A	0.894	0.897	0.963	-0.0396976268585458	0.0144	0.005748	53386	77258	58749.13
4036522	chr7	rs17150291	24887588	T	C	0.983	0.983	0.977	-0.0413012760239546	0.0349	0.2371	51343	73200	56116.45
4032671	chr7	rs4719783	24887728	A	G	0.775	0.773	0.968	-0.0033957590691798	0.0104	0.7427	53386	77258	58749.13
4046901	chr7	rs739708	24888319	G	C	0.959	0.96	0.984	0.0363029992242924	0.0222	0.1029	53200	76329	58439.19
4059445	chr7	rs757156	24888620	T	C	0.357	0.359	0.974	-0.0135007260538548	0.0091	0.1379	53386	77258	58749.13
4052742	chr7	rs76635739	24889040	G	A	0.937	0.938	0.968	-0.0309026047398165	0.0181	0.08811	53386	77258	58749.13
4044830	chr7	rs6978030	24889471	G	C	0.987	0.988	0.946	-0.0465990663783681	0.0542	0.39	29064	43852	32214.63
4055611	chr7	rs80057299	24889515	T	G	0.932	0.931	0.855	-0.0169020380753563	0.0184	0.3579	53386	77258	58749.13
4055964	chr7	rs79927138	24889552	G	A	0.984	0.983	0.983	-0.036798848237098	0.0354	0.2993	50427	72388	55259.21
4043509	chr7	rs17150299	24890149	C	G	0.983	0.983	0.982	-0.0378991867540796	0.0353	0.282	50427	72388	55259.21
4052119	chr7	rs17150301	24890438	G	T	0.984	0.983	0.982	-0.0356997191343252	0.0354	0.313	50427	72388	55259.21
4046475	chr7	rs79332984	24890531	G	C	0.884	0.883	0.968	0.0003999200213268	0.0136	0.978	53386	77258	58749.13
4055617	chr7	rs10238784	24890808	G	A	0.845	0.847	0.994	-0.0029042131473898	0.0119	0.8059	53386	77258	58749.13
4048338	chr7	rs17150305	24891093	G	A	0.708	0.709	0.984	0.0027960873020011	0.0095	0.7726	53386	77258	58749.13
4034572	chr7	rs80010323	24891100	C	T	0.979	0.98	0.972	0.0024968801985871	0.0311	0.9359	53207	76535	58462.18
4035439	chr7	rs186181221	24891366	C	T	0.961	0.96	0.819	0.0101978249764461	0.0243	0.6753	53386	77258	58749.13
4044994	chr7	rs6461822	24891947	C	T	0.357	0.359	0.978	-0.0131966945943914	0.0091	0.1459	53386	77258	58749.13
4042796	chr7	rs6956360	24892514	G	A	0.67	0.67	0.977	-0.0180010511095525	0.0092	0.05151	53386	77258	58749.13
4059916	chr7	rs35124258	24892531	G	A	0.845	0.847	0.992	-0.0025031302181184	0.012	0.8313	53386	77258	58749.13
4043763	chr7	rs138955473	24892842	C	T	0.983	0.983	0.977	-0.0076995657264405	0.034	0.822	52492	75322	57599.79
4031191	chr7	rs62449854	24893081	G	A	0.885	0.884	0.968	0.0008995952428359	0.0136	0.9469	53386	77258	58749.13
4060549	chr7	rs4470905	24893147	C	T	0.412	0.414	0.973	-0.0214994661132367	0.0089	0.01538	53386	77258	58749.13
4055891	chr7	rs17293003	24894255	T	C	0.766	0.766	0.972	-0.009797842480111	0.0103	0.3437	53386	77258	58749.13
4041669	chr7	rs17150311	24894650	T	C	0.983	0.983	0.982	-0.0380965452668448	0.0352	0.2788	50322	72489	55293.64
4029967	chr7	rs78711634	24894736	G	T	0.885	0.884	0.968	0.0013990209137074	0.0137	0.9201	53386	77258	58749.13
4046063	chr7	rs140736877	24895206	G	A	0.986	0.986	0.921	-0.0636962093151305	0.0416	0.1255	45284	66560	50089.58
4050382	chr7	rs116092108	24895242	C	T	0.987	0.988	0.947	-0.0530000131617053	0.0549	0.3338	28711	42554	31661.41
4030803	chr7	rs739709	24895243	C	A	0.948	0.949	0.982	0.0381047060335456	0.0198	0.05357	53386	77258	58749.13
4048708	chr7	rs115657163	24895414	C	T	0.987	0.988	0.946	-0.0527048164320283	0.0549	0.3365	28711	42554	31661.41
4039731	chr7	rs2007271	24895575	C	T	0.422	0.423	0.976	-0.0218980211012161	0.0088	0.01317	53386	77258	58749.13
4034853	chr7	rs10486437	24896058	C	T	0.983	0.983	0.983	-0.0355028330426552	0.0353	0.3142	50322	72489	55293.64
4049172	chr7	rs17150320	24896257	T	A	0.966	0.967	0.982	-0.0166986496230515	0.0242	0.4916	53386	77258	58749.13
4053436	chr7	rs10259998	24896313	C	T	0.758	0.762	0.976	-0.0236986067778773	0.0102	0.02029	53386	77258	58749.13
4047377	chr7	rs73087742	24897079	G	T	0.982	0.982	0.944	-0.0286978729475453	0.0352	0.4142	48930	72404	54310.96
4042080	chr7	rs6950461	24897257	G	A	0.832	0.832	0.973	0.0149969810059077	0.0117	0.1969	53386	77258	58749.13
4034357	chr7	rs62449855	24897822	A	G	0.884	0.883	0.968	0.0007996801705642	0.0136	0.9518	53386	77258	58749.13
4040283	chr7	rs6955303	24897854	G	A	0.821	0.821	0.973	0.016296487966892	0.0114	0.1529	53386	77258	58749.13
4038832	chr7	rs1010984	24898004	C	T	0.587	0.588	0.973	-0.0189993500097828	0.0089	0.03211	53386	77258	58749.13
4061357	chr7	rs17150327	24898123	C	T	0.885	0.886	0.984	-0.0182047046548463	0.0136	0.1806	53386	77258	58749.13
4060585	chr7	rs62449856	24898218	A	G	0.884	0.883	0.966	0.0012991557316201	0.0136	0.9232	53386	77258	58749.13
4035840	chr7	rs6942762	24899073	T	A	0.966	0.967	0.972	-0.0166986496230515	0.0245	0.4938	53386	77258	58749.13
4054440	chr7	rs6961203	24899388	C	T	0.361	0.363	0.968	-0.015895669405385	0.0091	0.07976	53386	77258	58749.13
4061013	chr7	rs11977734	24899411	G	C	0.961	0.961	0.973	0.0423983514166169	0.0227	0.06158	53386	77258	58749.13
4054872	chr7	rs116572898	24899577	T	C	0.982	0.983	0.966	-0.0029042131473898	0.0341	0.9315	52492	75322	57599.79
4032479	chr7	rs77554729	24899863	C	T	0.975	0.976	0.954	-0.0303045802648556	0.0285	0.2877	53386	77258	58749.13
4041293	chr7	rs6966219	24900030	G	A	0.96	0.962	0.949	0.0106035827841911	0.0231	0.6468	53386	77258	58749.13
4051393	chr7	rs73087750	24900038	C	T	0.968	0.969	0.77	-0.0149004625639624	0.0284	0.5992	53386	77258	58749.13
4058747	chr7	rs6966132	24900161	C	T	0.869	0.871	0.925	-0.0235962138551867	0.0133	0.07665	53386	77258	58749.13
4045320	chr7	rs149778715	24901771	C	T	0.982	0.981	0.895	0.0243998868235351	0.0354	0.4904	48373	71340	53582.11
4056124	chr7	rs116900781	24902185	G	A	0.984	0.985	0.969	-0.118997522847486	0.0385	0.002003	44506	67043	49909.43
4043680	chr7	rs75767471	24902375	C	T	0.984	0.984	0.965	-0.0286978729475453	0.036	0.4258	50372	72656	55564.2
4051376	chr7	rs2285690	24902762	C	T	0.683	0.688	1.0	-0.0182963622831166	0.0093	0.04816	53386	77258	58749.13
4049796	chr7	rs2285691	24903107	C	G	0.683	0.688	1.0	-0.0182963622831166	0.0093	0.04846	53386	77258	58749.13
4055246	chr7	rs17851558	24903139	C	T	0.902	0.901	0.976	-0.0107980900995126	0.0146	0.4597	53386	77258	58749.13
4053679	chr7	rs62449857	24903227	G	T	0.902	0.901	0.975	-0.0108991808690006	0.0146	0.4555	53386	77258	58749.13
4045125	chr7	rs62449858	24903667	C	A	0.902	0.901	0.975	-0.0107980900995126	0.0146	0.4584	53386	77258	58749.13
4050224	chr7	rs3735543	24904873	G	A	0.798	0.802	0.978	-0.0198966317144566	0.0109	0.06742	53386	77258	58749.13
4031210	chr7	rs2040690	24904889	T	C	0.684	0.689	0.995	-0.0170952954286372	0.0093	0.06628	53386	77258	58749.13
4037723	chr7	rs41275967	24905179	T	C	0.959	0.959	0.903	-0.0299953975354009	0.023	0.1933	52493	75664	57604.43
4046927	chr7	rs80055518	24905504	A	C	0.975	0.974	0.962	-0.0032954239497972	0.0287	0.908	51500	75118	56908.66
4042396	chr7	rs73272266	24906024	C	T	0.773	0.769	0.966	0.0131037693769772	0.0104	0.2101	53386	77258	58749.13
4043468	chr7	rs13245133	24906308	C	G	0.887	0.888	0.975	-0.0257999754904126	0.0138	0.06191	53386	77258	58749.13
4049354	chr7	rs62449859	24906418	C	G	0.902	0.901	0.971	-0.009696862978864	0.0146	0.5077	53386	77258	58749.13
4034131	chr7	rs62450560	24906579	C	T	0.857	0.86	0.974	-0.0247026126403718	0.0125	0.04809	53386	77258	58749.13
4030610	chr7	rs147704044	24906751	C	T	0.986	0.986	0.925	-0.0208049294331883	0.0417	0.6178	43559	64079	48562.48
4058376	chr7	rs79133698	24907090	T	G	0.962	0.963	0.94	-0.0197028322758684	0.0234	0.4009	53386	77258	58749.13
4037486	chr7	rs6968973	24907219	T	A	0.667	0.675	0.973	-0.0293979151845611	0.0093	0.001533	53386	77258	58749.13
4040776	chr7	rs55965716	24907316	G	T	0.752	0.747	0.972	0.0114047182634362	0.0101	0.2558	53386	77258	58749.13
4034289	chr7	rs13227525	24907928	T	G	0.895	0.898	0.986	-0.0306963490025976	0.0142	0.03072	53386	77258	58749.13
4049776	chr7	rs17150357	24908458	A	G	0.797	0.806	0.982	-0.0385017716536664	0.0109	0.0004013	53386	77258	58749.13
4061054	chr7	rs17228163	24908697	C	T	0.749	0.744	0.983	0.0142973047008244	0.01	0.1516	53386	77258	58749.13
4049528	chr7	rs10248878	24908737	C	T	0.397	0.4	0.985	-0.0136020904182857	0.0088	0.1246	53386	77258	58749.13
4032904	chr7	rs4722395	24909994	C	T	0.639	0.648	0.993	-0.0289963604415917	0.009	0.001304	53386	77258	58749.13
4030649	chr7	rs4722396	24910034	G	C	0.879	0.882	0.991	-0.029202265808213	0.0133	0.02848	53386	77258	58749.13
4042076	chr7	rs4722397	24910127	C	G	0.64	0.649	0.993	-0.0293979151845611	0.009	0.001118	53386	77258	58749.13
4036243	chr7	rs41275973	24910591	G	A	0.92	0.919	0.981	0.0167981182758809	0.016	0.2942	53386	77258	58749.13
4036073	chr7	rs6952356	24911061	T	C	0.641	0.649	0.995	-0.0282040203730758	0.009	0.001763	53386	77258	58749.13
4060488	chr7	rs12670857	24911167	C	T	0.919	0.919	0.983	0.0160997014894237	0.016	0.3127	53386	77258	58749.13
4032732	chr7	rs140381476	24911181	C	T	0.98	0.981	0.885	-0.0416973775562091	0.0352	0.236	47568	67729	52232.83
4034496	chr7	rs142705324	24911189	T	C	0.987	0.986	0.811	0.0570984120398765	0.0469	0.2233	42321	61844	47028.55
4034103	chr7	rs6952815	24911357	T	G	0.919	0.918	0.983	0.0173977771764203	0.0159	0.2749	53386	77258	58749.13
4048383	chr7	rs10261181	24911526	G	A	0.736	0.744	0.991	-0.0372035489975441	0.0098	0.0001605	53386	77258	58749.13
4051941	chr7	rs62450564	24912931	T	C	0.831	0.834	0.984	-0.0122952780941516	0.0116	0.2908	53386	77258	58749.13
4037057	chr7	rs118055511	24913010	C	T	0.984	0.985	0.984	-0.114704030660979	0.0383	0.002751	44361	66898	49764.43
4043346	chr7	rs7800352	24913630	T	C	0.123	0.123	0.883	0.0081963182244858	0.014	0.5573	53386	77258	58749.13
4041357	chr7	rs16873719	24913650	T	G	0.978	0.979	0.935	-0.0360003042410416	0.0313	0.25	53144	76103	58349.43
4061141	chr7	rs11770911	24913874	G	A	0.749	0.744	0.99	0.0146028573839336	0.0099	0.1423	53386	77258	58749.13
4041368	chr7	rs11981517	24914179	C	T	0.65	0.658	0.995	-0.026600681797179	0.0091	0.003322	53386	77258	58749.13
4037795	chr7	rs7456235	24914555	A	G	0.879	0.882	0.995	-0.02960390325858	0.0133	0.02611	53386	77258	58749.13
4037495	chr7	rs11761671	24916460	A	G	0.749	0.744	0.992	0.0154007965760229	0.0099	0.1213	53386	77258	58749.13
4051918	chr7	rs11768710	24916997	G	A	0.749	0.744	0.993	0.0148984646619666	0.0099	0.1321	53386	77258	58749.13
4034613	chr7	rs76865933	24917273	C	T	0.946	0.947	0.987	-0.0341050206499513	0.0192	0.07523	53386	77258	58749.13
4046635	chr7	rs6979475	24917974	G	A	0.749	0.744	0.994	0.014504302202808	0.0099	0.1434	53386	77258	58749.13
4047738	chr7	rs879496	24918330	G	A	0.879	0.882	0.999	-0.0296966117368367	0.0133	0.02538	53386	77258	58749.13
4031306	chr7	rs10229012	24919549	T	A	0.879	0.882	0.997	-0.0282965991551138	0.0133	0.0332	53386	77258	58749.13
4039450	chr7	rs7785090	24919656	G	C	0.947	0.951	0.975	-0.0538017009683557	0.0199	0.006784	53386	77258	58749.13
4031448	chr7	rs1024456	24920003	T	C	0.898	0.9	0.987	-0.032502530761974	0.0144	0.02359	53386	77258	58749.13
4035649	chr7	rs141237634	24921182	T	G	0.988	0.988	0.95	0.0050969882578437	0.046	0.9109	40533	58833	44614.15
4035125	chr7	rs8180767	24921240	A	C	0.65	0.658	1.0	-0.0194988734340555	0.009	0.03052	53386	77258	58749.13
4053356	chr7	rs2189073	24921298	C	T	0.651	0.658	1.0	-0.0198966317144566	0.009	0.02783	53386	77258	58749.13
4043503	chr7	rs34422201	24921817	G	A	0.822	0.825	0.999	-0.0299953975354009	0.0113	0.007914	53386	77258	58749.13
4031120	chr7	rs117784124	24922148	G	C	0.987	0.987	0.943	-0.0704975744133774	0.0451	0.1183	41598	55294	45036.99
4046577	chr7	rs10255575	24922835	A	T	0.674	0.681	1.0	-0.0186019483996616	0.0092	0.04281	53386	77258	58749.13
4048511	chr7	rs10242160	24923029	T	C	0.672	0.68	1.0	-0.0201006717070029	0.0092	0.02867	53386	77258	58749.13
4036054	chr7	rs17150421	24923761	C	T	0.857	0.86	0.993	0.0002999550089979	0.0124	0.9808	53386	77258	58749.13
4043087	chr7	rs4141251	24924015	C	T	0.714	0.72	0.996	-0.0128015918372089	0.0096	0.183	53386	77258	58749.13
4040131	chr7	rs118134355	24924097	C	T	0.984	0.985	0.987	-0.115601666572827	0.0382	0.002462	44361	66898	49764.43
4041497	chr7	rs79714312	24924604	T	C	0.945	0.946	0.992	-0.0320997276601081	0.019	0.09105	53386	77258	58749.13
4033442	chr7	rs35235763	24924676	G	A	0.877	0.88	0.997	-0.0267033828345498	0.0132	0.04266	53386	77258	58749.13
4048609	chr7	rs60676332	24924727	G	A	0.856	0.859	0.993	0.0014988761237359	0.0123	0.9029	53386	77258	58749.13
4033725	chr7	rs55762207	24925570	T	A	0.945	0.946	0.992	-0.0322029950400999	0.019	0.08986	53386	77258	58749.13
4045269	chr7	rs6946141	24925834	G	A	0.421	0.426	0.996	-0.0119005312583873	0.0087	0.1715	53386	77258	58749.13
4046950	chr7	rs78314877	24925960	C	T	0.945	0.946	0.991	-0.0322029950400999	0.019	0.08972	53386	77258	58749.13
4036231	chr7	rs35665484	24926478	T	G	0.405	0.401	0.969	0.0081963182244858	0.0089	0.3555	53386	77258	58749.13
4041401	chr7	rs7794156	24926837	G	C	0.317	0.317	0.966	0.001998002662673	0.0094	0.831	53386	77258	58749.13
4059230	chr7	rs17150445	24926866	G	A	0.877	0.88	0.997	-0.0267033828345498	0.0132	0.04276	53386	77258	58749.13
4035775	chr7	rs7798909	24927624	G	A	0.931	0.936	0.985	-0.0222967349986103	0.0174	0.1994	53386	77258	58749.13
4041286	chr7	rs73091415	24928191	T	C	0.919	0.919	0.991	0.0158044491449436	0.0159	0.3205	53386	77258	58749.13
4054993	chr7	rs58319890	24928542	A	T	0.864	0.864	0.994	-0.001501126126267	0.0126	0.9032	53386	77258	58749.13
4043426	chr7	rs9639502	24928777	T	A	0.873	0.876	0.99	-0.0278029446620889	0.013	0.03295	53386	77258	58749.13
4059738	chr7	rs34340301	24929861	T	C	0.938	0.939	0.974	-0.0377018671840115	0.0181	0.0372	53386	77258	58749.13
4050627	chr7	rs17150451	24929889	T	C	0.898	0.9	0.999	-0.0297996312385195	0.0143	0.03694	53386	77258	58749.13
4030466	chr7	rs6977159	24930069	A	G	0.592	0.592	0.995	-0.0121029460677457	0.0088	0.167	53386	77258	58749.13
4034303	chr7	rs140499900	24930485	A	T	0.987	0.987	0.944	-0.0285949668801128	0.0478	0.5499	37208	50806	40713.99
4042236	chr7	rs4722400	24930753	A	G	0.833	0.835	1.0	-0.0270012755029434	0.0115	0.0191	53386	77258	58749.13
4050780	chr7	rs77757360	24930819	T	C	0.945	0.946	0.993	-0.0313049258284153	0.019	0.09905	53386	77258	58749.13
4044524	chr7	rs76183699	24931152	A	C	0.945	0.946	0.993	-0.0312017511432645	0.019	0.09973	53386	77258	58749.13
4038092	chr7	rs17150460	24931315	T	G	0.843	0.846	1.0	-0.0318003125497978	0.0118	0.007171	53386	77258	58749.13
4051431	chr7	rs73091424	24931475	G	A	0.834	0.836	0.999	-0.026600681797179	0.0116	0.02149	53386	77258	58749.13
4031626	chr7	rs10256759	24931476	T	A	0.556	0.556	0.994	-0.0122041688389067	0.0087	0.1606	53386	77258	58749.13
4055682	chr7	rs10486438	24932346	C	T	0.898	0.9	1.0	-0.0288007896057264	0.0143	0.0433	53386	77258	58749.13
4048438	chr7	rs7784081	24932366	C	G	0.56	0.56	0.995	-0.0111013930711739	0.0087	0.2018	53386	77258	58749.13
4060542	chr7	rs141213805	24932567	T	A	0.979	0.98	0.893	-0.046201018900714	0.0331	0.1623	50042	70893	54807.88
4034415	chr7	rs62450585	24932724	C	T	0.832	0.834	1.0	-0.0267033828345498	0.0115	0.02028	53386	77258	58749.13
4038767	chr7	rs10951032	24933246	C	T	0.742	0.74	0.973	0.0043007385516922	0.0099	0.6646	53386	77258	58749.13
4045719	chr7	rs10486439	24933691	G	A	0.969	0.97	0.992	-0.005304041591906	0.0252	0.8322	53386	77258	58749.13
4040881	chr7	rs17229427	24933853	T	C	0.761	0.757	0.992	0.0101978249764461	0.0101	0.3118	53386	77258	58749.13
4045132	chr7	rs76042221	24934374	C	T	0.979	0.979	0.992	-0.026600681797179	0.0306	0.3846	52771	75179	57830.31
4052362	chr7	rs73091429	24934600	T	G	0.919	0.919	0.993	0.0183015011699126	0.0159	0.2504	53386	77258	58749.13
4046382	chr7	rs78884230	24935354	T	G	0.945	0.946	0.994	-0.0302015087331214	0.019	0.1109	53386	77258	58749.13
4048266	chr7	rs144	24935581	C	T	0.733	0.729	0.997	0.0065981840282271	0.0097	0.4991	53386	77258	58749.13
4046001	chr7	rs136	24936098	C	T	0.733	0.729	0.998	0.0065981840282271	0.0097	0.4934	53386	77258	58749.13
4044934	chr7	rs121	24937686	A	G	0.532	0.53	0.999	0.0002999550089979	0.0086	0.969	53386	77258	58749.13
4054641	chr7	rs17150484	24938398	T	A	0.969	0.97	0.992	-0.0055956263571598	0.0252	0.8238	53386	77258	58749.13
4057293	chr7	rs117427275	24938795	C	G	0.979	0.98	0.896	-0.0475948788076838	0.0336	0.1572	49289	70245	54122.84
4042503	chr7	rs131	24938887	C	G	0.626	0.625	0.997	-0.0058973552660839	0.0089	0.509	53386	77258	58749.13
4055552	chr7	rs35434953	24939245	T	A	0.979	0.979	0.992	-0.0244976316004002	0.0305	0.4225	52771	75179	57830.31
4035713	chr7	rs4722402	24939660	C	T	0.898	0.901	0.999	-0.0293979151845611	0.0143	0.04026	53386	77258	58749.13
4044700	chr7	rs130	24940547	G	T	0.732	0.729	0.997	0.0066975214477213	0.0097	0.4865	53386	77258	58749.13
4049629	chr7	rs113871764	24940654	A	G	0.945	0.946	0.994	-0.0289037168568363	0.019	0.1274	53386	77258	58749.13
4037519	chr7	rs117764071	24942120	G	T	0.982	0.982	0.899	-0.0618966805401821	0.0356	0.08169	49936	72389	54950.23
4035726	chr7	rs73091437	24942743	A	G	0.986	0.987	0.992	-0.0594952597858765	0.0447	0.1832	38694	55498	42490.04
4052387	chr7	rs2189074	24943693	G	A	0.715	0.712	0.994	0.0078987227933553	0.0095	0.4051	53386	77258	58749.13
4051058	chr7	rs140	24944323	T	C	0.0329	0.0321	0.758	0.0234039777790161	0.0282	0.4064	53386	77258	58749.13
4058600	chr7	rs141	24944420	A	G	0.532	0.531	0.995	0.0018981972830802	0.0086	0.8242	53386	77258	58749.13
4037488	chr7	rs132	24944757	T	C	0.705	0.703	0.976	0.0052959516591825	0.0095	0.5784	53386	77258	58749.13
4061282	chr7	rs7787589	24945387	G	T	0.478	0.477	0.997	-0.0054950702819798	0.0086	0.5193	53386	77258	58749.13
4059274	chr7	rs111691091	24945391	T	C	0.712	0.71	0.992	0.0055048206344449	0.0095	0.5645	53386	77258	58749.13
4040033	chr7	rs141002739	24945949	C	T	0.984	0.984	0.956	-0.0196008476550609	0.0381	0.6074	47460	67224	51748.83
4059660	chr7	rs7805287	24946405	G	C	0.479	0.478	0.997	-0.0062998021485279	0.0086	0.4671	53386	77258	58749.13
4030114	chr7	rs118155985	24946647	T	A	0.986	0.986	0.768	-0.0083043861636152	0.0463	0.8573	47323	66780	51532.18
4048043	chr7	rs117192778	24947013	G	C	0.976	0.978	0.944	-0.0580953231907121	0.0296	0.04951	53324	77004	58649.46
4030408	chr7	rs142	24947024	G	T	0.761	0.757	0.991	0.0109992854583691	0.0101	0.2757	53386	77258	58749.13
4035941	chr7	rs76978681	24947629	A	C	0.945	0.946	0.995	-0.0300984478240329	0.0189	0.1121	53386	77258	58749.13
4032377	chr7	rs12216670	24948424	C	A	0.919	0.919	0.994	0.0170045988158238	0.0159	0.2826	53386	77258	58749.13
4039657	chr7	rs11763600	24948510	A	G	0.939	0.939	0.84	-0.0081027387031859	0.0196	0.6786	53386	77258	58749.13
4049491	chr7	rs74838692	24949066	A	G	0.988	0.987	0.878	0.0645041455467373	0.0461	0.1616	42117	58587	45992.25
4056841	chr7	rs143	24949338	A	C	0.55	0.548	0.996	0.0005998200719675	0.0087	0.9435	53386	77258	58749.13
4054791	chr7	rs4722403	24950571	T	C	0.459	0.459	0.995	-0.0038975857287134	0.0086	0.6507	53386	77258	58749.13
4038598	chr7	rs116997068	24950896	G	T	0.983	0.983	0.953	-0.0216016445577609	0.0347	0.5337	51332	72730	56165.85
4033183	chr7	rs135	24950897	T	C	0.707	0.706	0.992	0.0051964749068174	0.0095	0.5833	53386	77258	58749.13
4037556	chr7	rs77615834	24950928	T	C	0.945	0.946	0.994	-0.029202265808213	0.0189	0.1226	53386	77258	58749.13
4030190	chr7	rs6461826	24951363	G	C	0.744	0.747	0.999	-0.0150019689183474	0.0099	0.1285	53386	77258	58749.13
4048411	chr7	rs134	24951382	G	A	0.734	0.73	0.993	0.0084045823438103	0.0097	0.3882	53386	77258	58749.13
4038865	chr7	rs112316397	24951395	C	A	0.984	0.983	0.928	0.0125015292229252	0.0376	0.7402	46724	70654	52436.25
4060610	chr7	rs13233846	24952017	T	C	0.898	0.901	0.995	-0.0310985871020312	0.0143	0.0301	53386	77258	58749.13
4036036	chr7	rs79969277	24952218	G	A	0.938	0.937	0.978	0.0213993910058902	0.0179	0.2333	53386	77258	58749.13
4038667	chr7	rs7800412	24952745	G	A	0.726	0.722	0.994	0.0093957216403621	0.0096	0.3272	53386	77258	58749.13
4049698	chr7	rs7783383	24952812	T	C	0.726	0.722	0.994	0.009504687014246	0.0096	0.3229	53386	77258	58749.13
4034109	chr7	rs133	24952978	G	T	0.724	0.721	0.994	0.009504687014246	0.0096	0.3243	53386	77258	58749.13
4040377	chr7	rs73076224	24953002	C	A	0.919	0.919	0.993	0.0140015196358136	0.0159	0.3772	53386	77258	58749.13
4033850	chr7	rs75802003	24953211	T	G	0.977	0.977	0.963	-0.079497856132099	0.0295	0.007106	52622	75513	57799.81
4031849	chr7	rs10215435	24953647	T	C	0.898	0.901	0.995	-0.032502530761974	0.0143	0.0234	53386	77258	58749.13
4041531	chr7	rs6973567	24954224	C	T	0.818	0.82	0.997	-0.0084959889212643	0.0112	0.4459	53386	77258	58749.13
4046055	chr7	rs78546706	24954505	A	G	0.974	0.973	0.908	0.0125015292229252	0.0283	0.6569	53386	77258	58749.13
4040029	chr7	rs757155	24956173	T	C	0.819	0.821	0.999	-0.0087985943563496	0.0112	0.4337	53386	77258	58749.13
4034258	chr7	rs6461827	24956248	C	T	0.919	0.918	0.992	0.0164047040252769	0.0158	0.3001	53386	77258	58749.13
4045816	chr7	rs10235913	24956482	T	C	0.455	0.454	0.995	-0.0030045090202987	0.0086	0.7299	53386	77258	58749.13
4051733	chr7	rs6461828	24957167	G	A	0.455	0.455	0.996	-0.003797200248385	0.0086	0.6617	53386	77258	58749.13
4053161	chr7	rs73076235	24957691	G	A	0.919	0.918	0.993	0.0164047040252769	0.0158	0.2999	53386	77258	58749.13
4054232	chr7	rs120	24958042	A	G	0.447	0.447	0.998	-0.0038975857287134	0.0087	0.6505	53386	77258	58749.13
4041397	chr7	rs129	24958281	C	T	0.447	0.447	0.998	-0.0038975857287134	0.0087	0.6546	53386	77258	58749.13
4035669	chr7	rs119	24958569	C	T	0.464	0.463	0.997	-0.0059979518036359	0.0086	0.488	53386	77258	58749.13
4058760	chr7	rs76556761	24958616	T	G	0.945	0.945	0.998	-0.0300984478240329	0.0189	0.1106	53386	77258	58749.13
4050365	chr7	rs145	24958843	G	A	0.459	0.459	0.997	-0.006199175242821	0.0086	0.4742	53386	77258	58749.13
4048191	chr7	rs62450586	24958921	G	C	0.901	0.903	0.996	-0.0274020297483382	0.0145	0.05878	53386	77258	58749.13
4034953	chr7	rs128	24958977	C	T	0.464	0.463	0.997	-0.0058973552660839	0.0086	0.4957	53386	77258	58749.13
4040177	chr7	rs12154682	24959039	T	A	0.712	0.71	0.993	0.0043007385516922	0.0095	0.6491	53386	77258	58749.13
4036265	chr7	rs127	24959386	T	C	0.463	0.463	0.997	-0.0057967688471774	0.0086	0.5004	53386	77258	58749.13
4051167	chr7	rs62450587	24959474	T	A	0.901	0.903	0.996	-0.0275048131221902	0.0145	0.05761	53386	77258	58749.13
4059521	chr7	rs126	24959603	A	T	0.704	0.701	0.993	0.0066975214477213	0.0094	0.4803	53386	77258	58749.13
4043393	chr7	rs125	24959703	C	T	0.464	0.463	0.997	-0.0058973552660839	0.0086	0.495	53386	77258	58749.13
4054614	chr7	rs79075163	24960577	A	T	0.977	0.979	0.967	-0.0438996422900184	0.03	0.1429	53324	77004	58649.46
4036240	chr7	rs73076239	24960778	T	A	0.977	0.977	0.783	-0.0425004857321486	0.033	0.1982	52841	75249	57900.31
4046997	chr7	rs7778780	24961093	G	A	0.747	0.749	1.0	-0.0144032303107437	0.0099	0.1447	53386	77258	58749.13
4051336	chr7	rs28682917	24961285	G	C	0.9	0.903	0.996	-0.0312017511432645	0.0145	0.03123	53386	77258	58749.13
4050683	chr7	rs10241945	24961986	G	A	0.809	0.811	1.0	-0.0065010863423599	0.011	0.5542	53386	77258	58749.13
4050763	chr7	rs10242072	24962055	G	C	0.808	0.81	1.0	-0.0068030886197391	0.0109	0.5368	53386	77258	58749.13
4047845	chr7	rs763852	24962199	G	A	0.797	0.799	1.0	-0.0026033858701149	0.0107	0.8056	53386	77258	58749.13
4041459	chr7	rs80011330	24962381	A	C	0.945	0.945	0.996	-0.0274020297483382	0.0188	0.1446	53386	77258	58749.13
4053867	chr7	rs456	24962419	G	C	0.442	0.441	0.995	-0.0021022080918702	0.0087	0.8109	53386	77258	58749.13
4035892	chr7	rs457	24962426	T	C	0.442	0.441	0.995	-0.0021022080918702	0.0087	0.8048	53386	77258	58749.13
4045864	chr7	rs10486440	24962751	C	T	0.785	0.787	1.0	-0.0019018072895963	0.0105	0.8537	53386	77258	58749.13
4034122	chr7	rs76730145	24962877	G	A	0.983	0.982	0.771	0.0633033836692384	0.0376	0.09254	52978	76825	58329.0
4045598	chr7	rs118	24963914	C	T	0.441	0.441	1.0	-0.0018016219466282	0.0087	0.8358	53386	77258	58749.13
4037918	chr7	rs117	24964056	C	T	0.728	0.725	0.991	0.0047984689115734	0.0097	0.6182	53386	77258	58749.13
4050233	chr7	rs76764675	24964574	G	C	0.969	0.97	0.993	-0.0338050046123612	0.0253	0.1817	53130	76259	58369.19
4039197	chr7	rs28475742	24964633	G	T	0.441	0.441	0.999	-0.0018016219466282	0.0087	0.8371	53386	77258	58749.13
4051534	chr7	rs73691268	24964911	G	A	0.728	0.725	0.99	0.0050969882578437	0.0097	0.5967	53386	77258	58749.13
4055363	chr7	rs116	24965298	T	C	0.439	0.439	1.0	-0.0026033858701149	0.0087	0.7596	53386	77258	58749.13
4042007	chr7	rs137	24965731	A	G	0.717	0.715	0.988	0.007997931111062	0.0096	0.4052	53386	77258	58749.13
4043403	chr7	rs124	24965996	G	A	0.439	0.439	1.0	-0.0023026490626755	0.0087	0.7878	53386	77258	58749.13
4031284	chr7	rs117924444	24966167	C	A	0.969	0.968	0.877	0.017496047616751	0.0267	0.5132	52493	75664	57604.43
4037054	chr7	rs12536724	24966273	G	A	0.795	0.797	0.994	-0.005696192544881	0.0107	0.5928	53386	77258	58749.13
4034085	chr7	rs123	24966446	C	A	0.499	0.499	0.999	0.0032048589489113	0.0086	0.7095	53386	77258	58749.13
4053301	chr7	rs10239961	24966522	C	T	0.795	0.797	0.994	-0.0059979518036359	0.0107	0.5749	53386	77258	58749.13
4046234	chr7	rs122	24966590	G	A	0.439	0.439	1.0	-0.0019018072895963	0.0087	0.8247	53386	77258	58749.13
4056834	chr7	rs115	24966755	C	A	0.608	0.605	0.991	0.0118001041157506	0.0088	0.1827	53386	77258	58749.13
4044980	chr7	rs114	24966846	A	G	0.547	0.544	0.99	0.005703702916678	0.0087	0.5118	53386	77258	58749.13
4059698	chr7	rs2391004	24967256	C	T	0.58	0.579	0.995	0.003902375817241	0.0087	0.6571	53386	77258	58749.13
4039756	chr7	rs79269711	24967448	T	C	0.944	0.944	0.997	-0.0253998626327317	0.0188	0.1755	53386	77258	58749.13
4056019	chr7	rs10244418	24967527	G	A	0.93	0.925	0.914	0.0560967393518702	0.0173	0.00121	53386	77258	58749.13
4040155	chr7	rs2391005	24967557	A	G	0.862	0.865	0.98	-0.0207028323592018	0.0126	0.1023	53386	77258	58749.13
4053967	chr7	rs112708260	24967713	C	T	0.934	0.934	0.993	-0.0169020380753563	0.0174	0.332	53386	77258	58749.13
4051996	chr7	rs77489051	24967723	C	T	0.944	0.944	0.996	-0.0257999754904126	0.0188	0.1694	53386	77258	58749.13
4051951	chr7	rs6953791	24968031	C	T	0.177	0.173	0.929	0.0193025022544974	0.0118	0.1005	53386	77258	58749.13
4047932	chr7	rs6953682	24968078	A	G	0.888	0.887	0.934	0.0189983824093147	0.0141	0.1768	53386	77258	58749.13
4047509	chr7	rs35617882	24968301	A	G	0.874	0.878	0.976	-0.0282965991551138	0.0132	0.03169	53386	77258	58749.13
4037506	chr7	rs2391006	24968564	C	G	0.28	0.281	0.98	0.0009995003330834	0.0097	0.9213	53386	77258	58749.13
4040039	chr7	rs13230759	24968612	T	C	0.939	0.94	0.965	-0.0453949344903922	0.0183	0.01328	53386	77258	58749.13
4038333	chr7	rs75567617	24968674	T	G	0.966	0.966	0.993	-0.0425004857321486	0.024	0.07687	53200	76329	58439.19
4054964	chr7	rs78727810	24968678	A	G	0.966	0.966	0.992	-0.0426987545331152	0.024	0.07498	53200	76329	58439.19
4057644	chr7	rs76671950	24968933	G	A	0.976	0.979	0.971	-0.0480039732984809	0.0297	0.1061	52978	76873	58459.42
4055626	chr7	rs6461830	24969081	C	A	0.908	0.909	0.997	-0.0309954337025195	0.0149	0.03784	53386	77258	58749.13
4050065	chr7	rs7811551	24969308	T	A	0.908	0.909	0.994	-0.02960390325858	0.0149	0.04698	53386	77258	58749.13
4037167	chr7	rs7792910	24969327	G	C	0.908	0.909	0.995	-0.0302015087331214	0.0149	0.0428	53386	77258	58749.13
4035902	chr7	rs75480678	24969481	T	C	0.965	0.966	0.994	-0.0428970626523952	0.024	0.07314	53200	76329	58439.19
4052917	chr7	rs77721878	24969503	T	C	0.903	0.905	0.993	-0.0309026047398165	0.0146	0.0349	53386	77258	58749.13
4054595	chr7	rs11977540	24969624	G	A	0.773	0.778	0.985	-0.0256050287153947	0.0104	0.01361	53386	77258	58749.13
4033674	chr7	rs75229545	24969869	A	G	0.944	0.944	0.994	-0.0207028323592018	0.0187	0.2685	53386	77258	58749.13
4049787	chr7	rs73276244	24969915	G	T	0.908	0.909	0.992	-0.0306035477981776	0.0149	0.04033	53386	77258	58749.13
4042253	chr7	rs62448670	24969932	T	G	0.773	0.778	0.985	-0.0252972953741621	0.0104	0.01476	53386	77258	58749.13
4056400	chr7	rs79796961	24969954	G	A	0.907	0.909	0.991	-0.0297996312385195	0.0149	0.04544	53386	77258	58749.13
4045253	chr7	rs62448671	24970023	G	A	0.878	0.882	0.975	-0.0222967349986103	0.0134	0.09487	53386	77258	58749.13
4039535	chr7	rs2391007	24970548	C	T	0.357	0.359	0.975	0.0003999200213268	0.0091	0.9655	53386	77258	58749.13
4033017	chr7	rs6951637	24970805	T	C	0.919	0.917	0.898	0.0323026073786261	0.0167	0.05336	53386	77258	58749.13
4031821	chr7	rs2391008	24970901	T	C	0.0269	0.0264	0.947	0.0298985503458634	0.0275	0.2774	53241	77113	58604.13
4050666	chr7	rs4332039	24971074	G	A	0.708	0.711	0.958	-0.0045001103249234	0.0097	0.6414	53386	77258	58749.13
4041415	chr7	rs67091494	24971169	G	A	0.982	0.982	0.903	0.0379025370484673	0.0363	0.2953	48006	67952	52350.72
4057857	chr7	rs2391009	24971213	A	G	0.291	0.297	0.967	-0.0137034650584925	0.0096	0.1533	53386	77258	58749.13
4057126	chr7	rs34980993	24971264	T	C	0.847	0.85	0.971	-0.0152050125429676	0.0122	0.2139	53386	77258	58749.13
4048313	chr7	rs2001830	24971817	G	A	0.958	0.959	0.951	0.0012991557316201	0.0222	0.9538	53386	77258	58749.13
4050334	chr7	rs147827528	24971877	T	C	0.982	0.981	0.786	0.042503779526724	0.0364	0.244	52708	75899	57912.6
4043257	chr7	rs117198397	24971880	C	T	0.976	0.979	0.973	-0.0414993071780289	0.0295	0.1598	52978	76873	58459.42
4055477	chr7	rs10480033	24972151	T	C	0.641	0.645	0.961	-0.0094040800752939	0.0092	0.3051	53386	77258	58749.13
4052202	chr7	rs10265239	24972658	G	A	0.831	0.827	0.954	0.0184978548821194	0.0117	0.1136	53386	77258	58749.13
4052252	chr7	rs62451590	24973209	C	T	0.958	0.959	0.949	0.0	0.0223	0.9999	53386	77258	58749.13
4035976	chr7	rs61301711	24973218	C	T	0.984	0.984	0.953	-0.0360003042410416	0.0361	0.3187	50371	70203	54798.32
4052980	chr7	rs79545827	24973462	C	T	0.986	0.986	0.952	-0.061003443560332	0.0401	0.1277	48585	68730	53214.67
4037306	chr7	rs4719785	24973549	A	G	0.649	0.653	0.96	-0.0111013930711739	0.0092	0.2266	53386	77258	58749.13
4030538	chr7	rs11981395	24973893	C	T	0.983	0.984	0.952	-0.0380030548002074	0.036	0.2919	50371	70203	54798.32
4052331	chr7	rs57236584	24973947	C	T	0.83	0.827	0.952	0.0189002595004805	0.0117	0.1069	53386	77258	58749.13
4056561	chr7	rs11974649	24974000	A	T	0.983	0.984	0.953	-0.0378991867540796	0.036	0.2927	50371	70203	54798.32
4044412	chr7	rs79609647	24974073	A	T	0.965	0.966	0.977	-0.046201018900714	0.024	0.05436	53386	77258	58749.13
4059855	chr7	rs17296165	24974335	A	C	0.986	0.986	0.955	-0.0593997472816252	0.04	0.1375	48585	68730	53214.67
4050821	chr7	rs6461831	24974375	G	C	0.983	0.984	0.952	-0.0380965452668448	0.036	0.2902	50371	70203	54798.32
4051286	chr7	rs6952796	24974501	G	A	0.976	0.978	0.98	-0.0505987987633697	0.0292	0.08237	52978	76873	58459.42
4032325	chr7	rs145340624	24974722	A	T	0.989	0.988	0.795	0.0418998134646779	0.0607	0.4904	30603	43295	33812.83
4050729	chr7	rs76425501	24974860	G	A	0.983	0.984	0.951	-0.0388032003238938	0.0361	0.2822	50371	70203	54798.32
4048712	chr7	rs2522249	24975104	T	G	0.967	0.968	0.973	-0.0322959448008212	0.0248	0.1914	53316	77188	58679.13
4044751	chr7	rs56705060	24975147	A	G	0.982	0.982	0.952	-0.0231048737150968	0.0339	0.4966	51083	71456	55653.17
4052747	chr7	rs147700179	24975352	G	C	0.982	0.982	0.956	-0.0328951617042694	0.0339	0.332	51202	72599	55924.66
4061101	chr7	rs17840679	24976078	A	T	0.958	0.959	0.946	-0.0016012813669738	0.0223	0.942	53386	77258	58749.13
4033603	chr7	rs117634407	24976782	G	A	0.986	0.987	0.954	-0.061003443560332	0.0401	0.128	48585	68730	53214.67
4055097	chr7	rs12531725	24976905	A	C	0.682	0.685	0.958	-0.004701032558649	0.0095	0.6229	53386	77258	58749.13
4032295	chr7	rs117281833	24977162	A	G	0.984	0.985	0.951	-0.0358033589652777	0.037	0.3342	50696	71175	55327.58
4035025	chr7	rs73276265	24977728	C	T	0.983	0.983	0.949	-0.0366951051877892	0.0361	0.3093	50371	70203	54798.32
4036392	chr7	rs73276267	24978050	C	T	0.984	0.984	0.948	-0.0404991299799539	0.0361	0.2625	50892	70882	55387.92
4041546	chr7	rs117984710	24978096	G	A	0.97	0.97	0.841	-0.033701571673015	0.0277	0.2242	52493	75664	57604.43
4054609	chr7	rs12154546	24979060	A	G	0.986	0.986	0.953	-0.0615031325940498	0.04	0.1241	48585	68730	53214.67
4044095	chr7	rs757139	24979355	A	C	0.517	0.526	0.963	-0.0208968257129853	0.0088	0.01713	53386	77258	58749.13
4036359	chr7	rs10242782	24979715	A	C	0.594	0.597	0.962	-0.0048015088161939	0.0089	0.5894	53386	77258	58749.13
4032087	chr7	rs11972120	24980026	T	C	0.963	0.964	0.92	-0.007296555232638	0.0242	0.7626	53386	77258	58749.13
4039479	chr7	rs11771668	24980171	G	A	0.615	0.622	0.95	-0.0145960053074092	0.0091	0.1085	53386	77258	58749.13
4055588	chr7	rs34544927	24980408	G	A	0.863	0.867	0.952	-0.0325955083699338	0.0129	0.01148	53386	77258	58749.13
4041544	chr7	rs77284208	24982285	G	A	0.948	0.946	0.969	0.005703702916678	0.0195	0.7695	53386	77258	58749.13
4044780	chr7	rs4722407	24982494	A	G	0.662	0.665	0.977	-0.0160988945897493	0.0092	0.07991	53386	77258	58749.13
4057771	chr7	rs4236316	24982529	C	T	0.799	0.798	0.963	0.0066975214477213	0.0109	0.5414	53386	77258	58749.13
4060894	chr7	rs2710993	24982863	G	A	0.28	0.289	0.975	-0.0256050287153947	0.0096	0.007891	53386	77258	58749.13
4033651	chr7	rs2710994	24983455	C	T	0.821	0.826	0.977	-0.0189993500097828	0.0114	0.09738	53386	77258	58749.13
4042513	chr7	rs6972578	24983793	A	G	0.66	0.664	0.981	-0.0172987645783295	0.0092	0.05957	53386	77258	58749.13
4031445	chr7	rs117347933	24983794	T	C	0.987	0.986	0.944	0.0397974698740661	0.0449	0.3756	39177	61436	44608.33
4030316	chr7	rs6972736	24983836	C	T	0.66	0.664	0.982	-0.0170037478161859	0.0092	0.06405	53386	77258	58749.13
4050941	chr7	rs6955146	24983889	T	A	0.66	0.664	0.982	-0.0170952954286372	0.0092	0.06256	53386	77258	58749.13
4055994	chr7	rs6972925	24984030	A	G	0.66	0.664	0.982	-0.0171970248285215	0.0092	0.06186	53386	77258	58749.13
4057565	chr7	rs111450550	24984104	C	G	0.949	0.946	0.975	0.0066975214477213	0.0195	0.7306	53386	77258	58749.13
4046290	chr7	rs6973076	24984118	A	G	0.66	0.664	0.982	-0.0171970248285215	0.0092	0.06052	53386	77258	58749.13
4043217	chr7	rs6973097	24984164	A	G	0.66	0.664	0.982	-0.0170952954286372	0.0092	0.06257	53386	77258	58749.13
4030398	chr7	rs34401627	24984331	T	C	0.66	0.664	0.982	-0.0169020380753563	0.0092	0.06562	53386	77258	58749.13
4039647	chr7	rs35402623	24984415	A	G	0.66	0.664	0.982	-0.0169020380753563	0.0092	0.06532	53386	77258	58749.13
4059518	chr7	rs4722408	24984482	T	A	0.8	0.8	0.965	0.0075017910703226	0.0109	0.4923	53386	77258	58749.13
4037548	chr7	rs2710995	24984666	A	G	0.482	0.492	0.972	-0.0263953113595316	0.0087	0.002442	53386	77258	58749.13
4059851	chr7	rs17150604	24985153	G	A	0.884	0.886	0.966	-0.0049019951702315	0.0137	0.719	53386	77258	58749.13
4032922	chr7	rs117648384	24985400	G	A	0.986	0.986	0.715	-0.0817959103021831	0.0485	0.09187	43237	62439	47232.73
4036435	chr7	rs12533143	24985654	G	A	0.66	0.664	0.983	-0.0165969709073694	0.0092	0.07046	53386	77258	58749.13
4046276	chr7	rs12533171	24985941	C	A	0.66	0.664	0.983	-0.0168003386783461	0.0092	0.06682	53386	77258	58749.13
4052801	chr7	rs118016495	24986316	C	T	0.986	0.986	0.79	-0.0207028323592018	0.0452	0.6472	47568	64535	51552.28
4044245	chr7	rs80343489	24987469	T	C	0.951	0.948	0.974	0.0067968490002727	0.0198	0.7316	53386	77258	58749.13
4037114	chr7	rs55844228	24987715	G	T	0.974	0.974	0.936	0.025297307774162	0.0345	0.4634	36897	54506	40826.88
4042573	chr7	rs7803029	24988434	C	T	0.505	0.507	0.975	-0.0142003494011414	0.0087	0.1035	53386	77258	58749.13
4031260	chr7	rs112921647	24988493	C	T	0.968	0.967	0.952	0.0005998200719675	0.025	0.9806	53386	77258	58749.13
4030755	chr7	rs10951036	24988554	G	A	0.503	0.505	0.975	-0.0143017847108596	0.0087	0.09967	53386	77258	58749.13
4046345	chr7	rs78518268	24989474	G	A	0.987	0.987	0.698	-0.0686000914922569	0.0595	0.2495	32738	42961	35018.6
4057074	chr7	rs2522245	24989842	C	T	0.903	0.907	0.979	-0.0101008421794295	0.0149	0.4981	53386	77258	58749.13
4046856	chr7	rs11766936	24990910	T	C	0.667	0.671	0.982	-0.0138961051921114	0.0092	0.1309	53386	77258	58749.13
4046627	chr7	rs57509322	24991002	C	T	0.832	0.833	0.97	-0.0004000800213396	0.0117	0.974	53386	77258	58749.13
4055897	chr7	rs79700512	24991216	T	A	0.951	0.948	0.974	0.00730326611012	0.0198	0.7135	53386	77258	58749.13
4035598	chr7	rs193125773	24991602	C	T	0.988	0.988	0.967	-0.0409990935346932	0.0527	0.4367	30535	46946	34472.99
4036414	chr7	rs2710997	24993067	A	G	0.873	0.876	0.983	-0.005304041591906	0.0132	0.6879	53386	77258	58749.13
4046700	chr7	rs154	24993109	A	T	0.2	0.208	0.973	-0.0366017456445608	0.0108	0.0007057	53386	77258	58749.13
4052267	chr7	rs2710998	24993561	A	G	0.872	0.875	0.983	-0.0060985584618694	0.0131	0.644	53386	77258	58749.13
4031080	chr7	rs2710999	24993972	T	C	0.199	0.208	0.974	-0.0372035489975441	0.0108	0.0005957	53386	77258	58749.13
4057398	chr7	rs77457900	24994346	G	A	0.986	0.986	0.772	-0.0217958123704574	0.0458	0.6339	45481	65224	49857.89
4059438	chr7	rs12538574	24994715	T	C	0.968	0.969	0.789	-0.0386992491392765	0.0279	0.1644	53386	77258	58749.13
4041305	chr7	rs153	24994836	C	G	0.975	0.976	0.943	-0.0401035026973339	0.0288	0.1633	53241	77113	58604.13
4058836	chr7	rs17296878	24995640	A	G	0.984	0.984	0.936	0.0570039574677328	0.0377	0.1308	48285	69512	52782.45
4041951	chr7	rs2252255	24996771	T	A	0.892	0.895	0.978	-0.0121029460677457	0.0142	0.3929	53386	77258	58749.13
4061154	chr7	rs164	24999216	C	A	0.84	0.839	0.978	-0.0088994831870327	0.0118	0.452	53386	77258	58749.13
4043260	chr7	rs55881478	24999234	T	C	0.878	0.881	0.97	-0.0085968472255182	0.0134	0.5207	53386	77258	58749.13
4047917	chr7	rs73078256	25000462	T	C	0.824	0.825	0.973	-0.0019018072895963	0.0114	0.8674	53386	77258	58749.13
4048091	chr7	rs2074335	25000876	A	C	0.865	0.868	0.981	-0.0104039337153929	0.0128	0.4196	53386	77258	58749.13
4046002	chr7	rs2522244	25000960	T	A	0.864	0.868	0.98	-0.009696862978864	0.0128	0.4475	53386	77258	58749.13
4034316	chr7	rs73078258	25001158	C	T	0.98	0.98	0.951	0.0371994409891063	0.0315	0.2383	53256	76739	58541.21
4049970	chr7	rs113248627	25001837	G	A	0.674	0.677	0.986	-0.0153979421800967	0.0093	0.0964	53386	77258	58749.13
4031743	chr7	rs77385435	25002609	T	C	0.949	0.947	0.981	0.0071047017299317	0.0195	0.7172	53386	77258	58749.13
4060420	chr7	rs74745793	25002995	T	C	0.949	0.946	0.98	0.0072039888485025	0.0195	0.7103	53386	77258	58749.13
4033440	chr7	rs12700568	25003548	C	T	0.25	0.261	0.979	-0.0331949048576409	0.01	0.0008439	53386	77258	58749.13
4047831	chr7	rs10269252	25003554	G	C	0.25	0.26	0.979	-0.0331949048576409	0.01	0.0008595	53386	77258	58749.13
4042379	chr7	rs2522243	25005433	G	A	0.251	0.261	0.98	-0.0335981494309355	0.0099	0.0007292	53386	77258	58749.13
4052339	chr7	rs78794872	25005667	C	T	0.951	0.948	0.981	0.0081963182244858	0.0198	0.677	53386	77258	58749.13
4045683	chr7	rs79856291	25006114	G	A	0.951	0.948	0.982	0.0082954970241069	0.0198	0.6755	53386	77258	58749.13
4054026	chr7	rs77630140	25006426	T	G	0.98	0.98	0.968	-0.0644958553811008	0.0325	0.04712	49330	69694	53830.9
4055179	chr7	rs152	25006720	C	T	0.839	0.839	0.984	-0.0102018624845967	0.0118	0.3855	53386	77258	58749.13
4039950	chr7	rs74789946	25006946	C	T	0.949	0.947	0.984	0.007997931111062	0.0195	0.6813	53386	77258	58749.13
4040171	chr7	rs2522240	25007109	C	A	0.537	0.545	0.991	-0.017502275136142	0.0087	0.04329	53386	77258	58749.13
4037364	chr7	rs151	25007223	C	A	0.839	0.839	0.985	-0.0098988321792475	0.0118	0.3994	53386	77258	58749.13
4056138	chr7	rs13438013	25008039	G	A	0.984	0.983	0.865	0.0551035262260241	0.0391	0.1582	46427	68212	51379.7
4035536	chr7	rs162	25008108	C	A	0.839	0.839	0.985	-0.0101008421794295	0.0118	0.3912	53386	77258	58749.13
4039986	chr7	rs161	25008381	T	A	0.25	0.261	0.984	-0.0332982854015147	0.0099	0.0008045	53386	77258	58749.13
4038980	chr7	rs160	25008779	C	T	0.199	0.207	0.981	-0.0355028330426552	0.0108	0.0009846	53386	77258	58749.13
4048359	chr7	rs2522239	25008782	C	T	0.537	0.544	0.992	-0.017502275136142	0.0087	0.04327	53386	77258	58749.13
4047467	chr7	rs2522238	25008816	A	T	0.864	0.868	0.984	-0.0098988321792475	0.0128	0.4403	53386	77258	58749.13
4043678	chr7	rs73078285	25008918	T	C	0.974	0.974	0.793	-0.028399474521698	0.0308	0.3559	53386	77258	58749.13
4042727	chr7	rs74384468	25009149	G	A	0.949	0.947	0.986	0.0080971295874548	0.0194	0.6785	53386	77258	58749.13
4052546	chr7	rs159	25009698	T	C	0.251	0.261	0.984	-0.0328021562323804	0.0099	0.000948	53386	77258	58749.13
4057765	chr7	rs79624288	25010436	C	T	0.949	0.947	0.988	0.0081963182244858	0.0194	0.6717	53386	77258	58749.13
4041604	chr7	rs111706117	25010593	G	A	0.977	0.977	0.93	-0.0396976268585458	0.0302	0.1889	52872	75641	58043.13
4044968	chr7	rs150	25010652	C	T	0.199	0.207	0.983	-0.0353992243518656	0.0108	0.00101	53386	77258	58749.13
4052564	chr7	rs2522237	25012042	A	G	0.536	0.544	0.994	-0.017502275136142	0.0087	0.04323	53386	77258	58749.13
4060975	chr7	rs17150652	25012055	C	T	0.975	0.975	0.945	0.029296631955588	0.0362	0.4182	33715	49284	37151.92
4048372	chr7	rs17297340	25012586	A	G	0.899	0.902	0.971	-0.019203206984436	0.0145	0.1877	53386	77258	58749.13
4041269	chr7	rs149	25012699	G	A	0.714	0.717	0.991	-0.0106970095483354	0.0096	0.2631	53386	77258	58749.13
4052464	chr7	rs148	25012945	A	T	0.714	0.717	0.991	-0.0105049846451474	0.0096	0.2705	53386	77258	58749.13
4060176	chr7	rs75656980	25013119	G	C	0.949	0.947	0.99	0.0092966519050945	0.0194	0.631	53386	77258	58749.13
4036439	chr7	rs17231650	25013498	T	G	0.612	0.614	0.996	-0.0146974807605841	0.0089	0.09726	53386	77258	58749.13
4036743	chr7	rs2711028	25013893	T	G	0.89	0.893	0.985	-0.0082035573506883	0.014	0.5605	53386	77258	58749.13
4050140	chr7	rs10486445	25013982	A	G	0.613	0.615	0.997	-0.0131966945943914	0.0088	0.1362	53386	77258	58749.13
4030436	chr7	rs77294254	25014039	A	G	0.949	0.946	0.992	0.0136957831289865	0.0194	0.4783	53386	77258	58749.13
4043510	chr7	rs12530817	25014108	T	G	0.665	0.669	0.997	-0.0176040459483609	0.0092	0.05388	53386	77258	58749.13
4046297	chr7	rs12538542	25014364	G	A	0.613	0.615	0.998	-0.0132980281439898	0.0089	0.1324	53386	77258	58749.13
4054305	chr7	rs77830538	25014449	G	A	0.949	0.946	0.992	0.0142973047008244	0.0194	0.4587	53386	77258	58749.13
4051737	chr7	rs55695918	25014467	G	A	0.665	0.669	0.997	-0.0178992398878318	0.0092	0.05033	53386	77258	58749.13
4039091	chr7	rs79616660	25014795	G	A	0.969	0.966	0.977	0.0469980831605826	0.0246	0.05585	53321	77197	58686.2
4044706	chr7	rs2522236	25015157	A	G	0.891	0.894	0.987	-0.0080019302190585	0.014	0.5664	53386	77258	58749.13
4054044	chr7	rs73276293	25015235	C	T	0.971	0.971	0.96	0.0232965165504356	0.0269	0.3871	53265	76773	58555.45
4057908	chr7	rs76718014	25015718	C	T	0.951	0.948	0.994	0.0110981866660334	0.0197	0.5741	53386	77258	58749.13
4052031	chr7	rs6977038	25015809	T	C	0.809	0.809	0.984	-0.0050024916227914	0.011	0.6526	53386	77258	58749.13
4048619	chr7	rs76703877	25015819	G	C	0.949	0.946	0.993	0.0141001243787816	0.0194	0.4666	53386	77258	58749.13
4044862	chr7	rs6461832	25015863	G	A	0.878	0.881	0.982	-0.0114047880634385	0.0133	0.3937	53386	77258	58749.13
4041694	chr7	rs6957546	25016197	A	C	0.809	0.809	0.985	-0.0054045784588597	0.011	0.6242	53386	77258	58749.13
4047212	chr7	rs147	25016300	G	A	0.152	0.157	0.947	-0.0310985871020312	0.0122	0.0109	53386	77258	58749.13
4035197	chr7	rs427	25016411	G	A	0.809	0.809	0.985	-0.0054045784588597	0.011	0.6221	53386	77258	58749.13
4032323	chr7	rs428	25016453	T	C	0.979	0.98	0.896	-0.0846976919878504	0.032	0.008073	52512	76432	57923.71
4052580	chr7	rs79449997	25016541	C	T	0.973	0.975	0.952	-0.0235040691879941	0.0279	0.3993	52958	76638	58281.23
4051990	chr7	rs113534857	25017122	C	G	0.949	0.946	0.993	0.0141987193998129	0.0194	0.4641	53386	77258	58749.13
4031090	chr7	rs113237225	25017201	C	A	0.972	0.972	0.959	0.0259016375226531	0.0273	0.3421	53265	76773	58555.45
4042708	chr7	rs2711027	25017202	G	A	0.557	0.564	0.992	-0.0194988734340555	0.0087	0.02545	53386	77258	58749.13
4043601	chr7	rs2711026	25017669	C	G	0.191	0.199	0.989	-0.0363009797263316	0.0109	0.0008766	53386	77258	58749.13
4054568	chr7	rs158	25017962	C	T	0.191	0.199	0.989	-0.0364980230402006	0.0109	0.0008365	53386	77258	58749.13
4034373	chr7	rs11973976	25018426	A	G	0.876	0.879	0.979	-0.0105049846451474	0.0133	0.427	53386	77258	58749.13
4057499	chr7	rs731049	25019921	T	C	0.315	0.319	0.988	-0.0213972981080803	0.0093	0.02121	53386	77258	58749.13
4032929	chr7	rs886314	25019947	A	G	0.666	0.671	0.996	-0.0198048272985997	0.0092	0.03058	53386	77258	58749.13
4034638	chr7	rs2072094	25020024	G	T	0.972	0.971	0.962	0.0238044133801613	0.0269	0.3762	53265	76773	58555.45
4050286	chr7	rs111589466	25020069	C	G	0.981	0.981	0.972	-0.0490011864330638	0.0333	0.1412	49382	70561	54195.75
4051239	chr7	rs2074334	25020772	A	G	0.877	0.88	0.98	-0.010302892995897	0.0133	0.4363	53386	77258	58749.13
4032440	chr7	rs148796005	25021029	G	C	0.987	0.987	0.734	-0.0217958123704574	0.0498	0.6611	45365	60700	48891.25
4054399	chr7	rs76641855	25021373	G	T	0.949	0.946	0.996	0.0138042809763971	0.0193	0.4751	53386	77258	58749.13
4054490	chr7	rs146	25021625	A	G	0.837	0.837	0.996	-0.0110002818588653	0.0117	0.3458	53386	77258	58749.13
4032676	chr7	rs147446039	25022137	A	C	0.984	0.982	0.864	0.0610010215573989	0.0387	0.1152	46932	68717	51884.7
4045740	chr7	rs2214333	25023100	A	T	0.191	0.199	0.994	-0.0377018671840115	0.0109	0.0005415	53386	77258	58749.13
4037590	chr7	rs2214332	25023145	G	A	0.191	0.198	0.994	-0.0374007702544828	0.0109	0.0005873	53386	77258	58749.13
4056580	chr7	rs179	25023441	A	G	0.354	0.362	0.996	-0.0272992569378225	0.009	0.00232	53386	77258	58749.13
4044918	chr7	rs4719787	25023700	C	T	0.377	0.385	0.998	-0.027998320426861	0.0089	0.00155	53386	77258	58749.13
4052942	chr7	rs118116457	25024295	C	T	0.987	0.987	0.839	-0.0613967948653235	0.0437	0.1599	46818	67901	51425.11
4054401	chr7	rs149101478	25024433	G	A	0.979	0.98	0.904	-0.0527048164320283	0.0331	0.1113	49874	71086	54608.46
4035639	chr7	rs187	25024679	G	A	0.837	0.837	0.995	-0.0114958245134845	0.0117	0.3253	53386	77258	58749.13
4041885	chr7	rs111303670	25025027	G	A	0.951	0.948	0.999	0.0102968054773682	0.0196	0.5983	53386	77258	58749.13
4042991	chr7	rs4719788	25025257	C	T	0.981	0.98	0.805	0.0288983900426488	0.0357	0.4191	51537	74642	56687.61
4057852	chr7	rs178	25025280	G	C	0.379	0.387	0.997	-0.0289037168568363	0.0089	0.001095	53386	77258	58749.13
4060196	chr7	rs77816365	25025467	A	G	0.949	0.946	0.998	0.0133998200630165	0.0193	0.4877	53386	77258	58749.13
4035674	chr7	rs2711023	25025573	T	C	0.19	0.198	0.994	-0.0383978517965666	0.0109	0.0004283	53386	77258	58749.13
4039937	chr7	rs1544376	25025863	C	T	0.356	0.364	0.995	-0.0281011651109099	0.009	0.001743	53386	77258	58749.13
4043778	chr7	rs75921257	25025905	A	G	0.937	0.937	0.965	0.0051964749068174	0.0181	0.7754	53386	77258	58749.13
4033125	chr7	rs1544375	25026045	T	C	0.241	0.252	0.996	-0.0366017456445608	0.01	0.0002455	53386	77258	58749.13
4058048	chr7	rs9942629	25026299	T	C	0.356	0.364	0.995	-0.027998320426861	0.009	0.001773	53386	77258	58749.13
4047337	chr7	rs117375414	25026405	C	G	0.984	0.985	0.932	-0.0579999442979887	0.0381	0.1279	48813	63450	52356.29
4052931	chr7	rs117809069	25026460	T	G	0.984	0.985	0.932	-0.0580953231907121	0.0381	0.1274	48813	63450	52356.29
4049266	chr7	rs16873726	25026659	C	T	0.975	0.976	0.985	0.0043007385516922	0.029	0.8834	52548	76165	57906.93
4044587	chr7	rs2711021	25026898	G	A	0.885	0.888	1.0	-0.004701032558649	0.0136	0.728	53386	77258	58749.13
4032107	chr7	rs2711020	25027217	G	A	0.192	0.199	0.993	-0.0369959896867261	0.0109	0.0006696	53386	77258	58749.13
4055448	chr7	rs177	25027668	G	C	0.356	0.364	0.995	-0.027998320426861	0.009	0.001769	53386	77258	58749.13
4030707	chr7	rs78063000	25027761	T	C	0.951	0.948	0.998	0.0099998345783334	0.0196	0.6101	53386	77258	58749.13
4057840	chr7	rs2040670	25028132	T	C	0.19	0.198	0.994	-0.0377018671840115	0.0109	0.0005472	53386	77258	58749.13
4046103	chr7	rs17150701	25028786	G	T	0.977	0.977	0.988	0.0108014536938559	0.0296	0.7148	52483	76104	57843.99
4043625	chr7	rs2711019	25028903	C	T	0.884	0.887	1.0	-0.0032954239497972	0.0135	0.8053	53386	77258	58749.13
4040447	chr7	rs185	25029135	C	T	0.837	0.837	0.995	-0.0114047880634385	0.0117	0.3302	53386	77258	58749.13
4057122	chr7	rs2711018	25029467	C	T	0.885	0.888	1.0	-0.0042992284528324	0.0136	0.754	53386	77258	58749.13
4057141	chr7	rs111555608	25029493	C	T	0.962	0.963	0.94	-0.0221024699079472	0.0234	0.3437	53386	77258	58749.13
4047477	chr7	rs117541233	25029905	A	G	0.98	0.979	0.971	0.0305001066483263	0.0359	0.3954	40814	61516	45077.73
4049310	chr7	rs191151425	25029960	A	G	0.987	0.987	0.893	0.0379988130912113	0.0459	0.4083	40516	57187	44523.86
4043992	chr7	rs58220207	25030891	T	C	0.976	0.977	0.989	0.0085037404912207	0.0295	0.7725	52483	76104	57843.99
4038435	chr7	rs2711005	25031419	G	A	0.885	0.888	1.0	-0.0042992284528324	0.0136	0.7513	53386	77258	58749.13
4043707	chr7	rs176	25031503	G	A	0.379	0.387	0.996	-0.0288007896057264	0.0089	0.001173	53386	77258	58749.13
4055913	chr7	rs2522234	25031624	C	T	0.885	0.888	1.0	-0.003797200248385	0.0136	0.7825	53386	77258	58749.13
4043619	chr7	rs75941772	25031753	G	T	0.949	0.946	0.997	0.0131037693769772	0.0193	0.4963	53386	77258	58749.13
4055652	chr7	rs17232369	25031874	A	G	0.897	0.9	0.983	-0.0218980211012161	0.0144	0.1281	53386	77258	58749.13
4038682	chr7	rs74866441	25032498	T	C	0.949	0.946	0.997	0.0129951954948113	0.0193	0.5016	53386	77258	58749.13
4050621	chr7	rs184	25032825	T	C	0.355	0.363	0.994	-0.0281011651109099	0.009	0.00171	53386	77258	58749.13
4036010	chr7	rs183	25033011	A	G	0.19	0.198	0.994	-0.0378991867540796	0.0109	0.0005073	53386	77258	58749.13
4045010	chr7	rs182	25033198	G	A	0.19	0.198	0.994	-0.0380030548002074	0.0109	0.0004933	53386	77258	58749.13
4038421	chr7	rs2522233	25033426	C	T	0.886	0.888	1.0	-0.0040983869261633	0.0136	0.7618	53386	77258	58749.13
4034063	chr7	rs181	25033620	A	G	0.693	0.695	0.997	-0.0091012913892029	0.0093	0.3286	53386	77258	58749.13
4055968	chr7	rs180	25033755	G	A	0.546	0.549	0.998	-0.0080019302190585	0.0087	0.3573	53386	77258	58749.13
4057459	chr7	rs2711025	25033756	T	C	0.885	0.888	1.0	-0.0043996643446871	0.0136	0.748	53386	77258	58749.13
4049256	chr7	rs175	25033791	A	C	0.546	0.549	0.998	-0.0076995657264405	0.0087	0.372	53386	77258	58749.13
4051348	chr7	rs75465058	25033807	G	A	0.949	0.946	0.997	0.0136957831289865	0.0193	0.4784	53386	77258	58749.13
4039579	chr7	rs174	25033874	A	C	0.546	0.55	0.997	-0.0081027387031859	0.0087	0.3483	53386	77258	58749.13
4046467	chr7	rs13243952	25034074	A	G	0.616	0.618	1.0	-0.0145960053074092	0.0088	0.09822	53386	77258	58749.13
4059695	chr7	rs173	25034131	C	T	0.837	0.837	0.995	-0.0117993392160431	0.0116	0.3127	53386	77258	58749.13
4037825	chr7	rs75144539	25034295	G	A	0.951	0.948	0.997	0.0105046326450854	0.0197	0.5947	53386	77258	58749.13
4045609	chr7	rs2522232	25034390	G	C	0.886	0.889	1.0	-0.0034961042567088	0.0136	0.7959	53386	77258	58749.13
4059920	chr7	rs157	25034655	C	T	0.837	0.837	0.995	-0.0115969858456632	0.0116	0.3196	53386	77258	58749.13
4061096	chr7	rs12535622	25034703	G	A	0.616	0.618	1.0	-0.0145046862028817	0.0088	0.1003	53386	77258	58749.13
4040730	chr7	rs80088232	25034912	G	A	0.949	0.946	0.996	0.0135971385060249	0.0194	0.4829	53386	77258	58749.13
4046400	chr7	rs172	25035053	C	T	0.218	0.226	0.991	-0.0382004338153035	0.0104	0.0002388	53386	77258	58749.13
4053398	chr7	rs12538491	25035200	T	G	0.667	0.671	1.0	-0.0197028322758684	0.0091	0.03117	53386	77258	58749.13
4038015	chr7	rs60684511	25036051	G	C	0.977	0.977	0.99	0.0086028888072678	0.0296	0.7702	52413	76034	57773.99
4032071	chr7	rs2522231	25036059	C	T	0.892	0.894	0.993	-0.0071958279818024	0.014	0.6079	53386	77258	58749.13
4037573	chr7	rs143992951	25036060	C	T	0.986	0.986	0.709	-0.0663962456396854	0.0486	0.1722	43059	62579	47151.87
4055594	chr7	rs2522230	25036061	G	A	0.891	0.894	0.992	-0.0075987978753305	0.014	0.5873	53386	77258	58749.13
4053728	chr7	rs7802683	25036141	G	A	0.666	0.671	1.0	-0.0198966317144566	0.0091	0.02946	53386	77258	58749.13
4048984	chr7	rs61606045	25036204	A	G	0.875	0.878	0.991	-0.0085968472255182	0.0131	0.5109	53386	77258	58749.13
4046545	chr7	rs145504341	25036390	G	T	0.951	0.948	0.995	0.0109003744682883	0.0197	0.5799	53386	77258	58749.13
4056610	chr7	rs113514288	25036402	T	C	0.949	0.946	0.995	0.0133011462391285	0.0194	0.4929	53386	77258	58749.13
4039584	chr7	rs141480506	25036781	A	G	0.711	0.714	0.997	-0.0125990355765152	0.0095	0.1839	53386	77258	58749.13
4037125	chr7	rs6966979	25037129	T	A	0.886	0.888	0.999	-0.0039979812872983	0.0136	0.7696	53386	77258	58749.13
4056749	chr7	rs141407921	25037316	C	T	0.949	0.946	0.994	0.0133011462391285	0.0194	0.4923	53386	77258	58749.13
4061297	chr7	rs13235641	25037369	C	T	0.711	0.714	0.997	-0.0123965203365513	0.0095	0.1913	53386	77258	58749.13
4039223	chr7	rs118181517	25037588	G	A	0.953	0.951	0.93	0.026398473854531	0.0208	0.2042	53386	77258	58749.13
4041365	chr7	rs112839264	25037696	G	C	0.667	0.671	1.0	-0.0197028322758684	0.0091	0.03083	53386	77258	58749.13
4048521	chr7	rs113818220	25037788	G	A	0.949	0.946	0.994	0.0133011462391285	0.0194	0.4927	53386	77258	58749.13
4059897	chr7	rs112875045	25037791	G	T	0.667	0.671	1.0	-0.0197028322758684	0.0091	0.03085	53386	77258	58749.13
4051760	chr7	rs112341746	25038009	G	A	0.667	0.671	1.0	-0.0197028322758684	0.0091	0.03085	53386	77258	58749.13
4055242	chr7	rs56206831	25038147	G	T	0.875	0.879	0.991	-0.0084959889212643	0.0132	0.516	53386	77258	58749.13
4035893	chr7	rs170	25038523	A	G	0.189	0.197	0.995	-0.0375045865412751	0.0109	0.0005785	53386	77258	58749.13
4051345	chr7	rs145559529	25039052	G	C	0.984	0.984	0.935	0.0548952993715794	0.0376	0.1444	48285	69512	52782.45
4047856	chr7	rs138327150	25040208	G	A	0.892	0.894	0.991	-0.0062998021485279	0.014	0.652	53386	77258	58749.13
4056394	chr7	rs112435309	25040278	T	A	0.666	0.671	1.0	-0.0202027073175195	0.0091	0.02686	53386	77258	58749.13
4061031	chr7	rs55837213	25040287	C	T	0.892	0.894	0.991	-0.0066017436345624	0.014	0.635	53386	77258	58749.13
4035452	chr7	rs13223812	25041223	G	A	0.666	0.671	1.0	-0.0198966317144566	0.0091	0.02952	53386	77258	58749.13
4038301	chr7	rs2522228	25041339	A	G	0.189	0.197	0.995	-0.0374007702544828	0.0109	0.0005935	53386	77258	58749.13
4056531	chr7	rs150596269	25041551	T	A	0.987	0.987	0.805	-0.0551005327305046	0.047	0.2412	41334	60057	46013.74
4043877	chr7	rs6973047	25041890	A	G	0.303	0.309	0.995	-0.0270012755029434	0.0093	0.003834	53386	77258	58749.13
4053302	chr7	rs34100694	25043500	G	A	0.667	0.671	1.0	-0.0193969096107316	0.0091	0.03374	53386	77258	58749.13
4034537	chr7	rs2522227	25043536	A	T	0.507	0.512	1.0	-0.0156010662286512	0.0086	0.0702	53386	77258	58749.13
4048861	chr7	rs17298333	25043942	C	A	0.667	0.671	1.0	-0.0191012733024012	0.0091	0.03656	53386	77258	58749.13
4049488	chr7	rs2522226	25045363	G	A	0.896	0.899	0.998	-0.0043996643446871	0.0142	0.7591	53386	77258	58749.13
4040929	chr7	rs80036291	25045923	A	C	0.949	0.947	0.991	0.0139029051689914	0.0194	0.4738	53386	77258	58749.13
4052808	chr7	rs73278335	25046195	C	T	0.976	0.976	0.984	0.0037031349243813	0.0291	0.9	52865	76376	58162.52
4044339	chr7	rs169	25046341	A	G	0.19	0.198	0.996	-0.0363009797263316	0.0109	0.0008564	53386	77258	58749.13
4050949	chr7	rs2522224	25046376	A	C	0.512	0.517	1.0	-0.0145960053074092	0.0086	0.09015	53386	77258	58749.13
4046427	chr7	rs117298883	25047253	G	A	0.974	0.975	0.949	-0.0267033828345498	0.0281	0.342	52896	76384	58181.56
4031710	chr7	rs7804669	25047264	C	T	0.977	0.977	0.987	0.0043007385516922	0.0297	0.8855	52483	76104	57843.99
4030193	chr7	rs17150754	25047483	C	A	0.837	0.837	0.994	-0.0119005312583873	0.0117	0.3087	53386	77258	58749.13
4043012	chr7	rs17232677	25048033	C	T	0.887	0.89	0.985	-0.0168003386783461	0.0138	0.2239	53386	77258	58749.13
4032620	chr7	rs17150758	25048045	A	G	0.836	0.836	0.994	-0.0124977728299804	0.0116	0.2829	53386	77258	58749.13
4041465	chr7	rs167	25048245	T	C	0.19	0.198	0.995	-0.0361972883118878	0.0109	0.0008999	53386	77258	58749.13
4031774	chr7	rs184409020	25048320	A	G	0.951	0.948	0.989	0.0109992854583691	0.0198	0.5781	53386	77258	58749.13
4038248	chr7	rs2522223	25048911	C	T	0.512	0.517	1.0	-0.0143017847108596	0.0086	0.09512	53386	77258	58749.13
4046827	chr7	rs10951038	25049386	A	G	0.666	0.671	1.0	-0.0193969096107316	0.0091	0.03363	53386	77258	58749.13
4040815	chr7	rs2522222	25049389	C	G	0.896	0.899	0.995	-0.0036968248442897	0.0143	0.796	53386	77258	58749.13
4050395	chr7	rs2522221	25049490	C	T	0.895	0.898	0.993	-0.0023026490626755	0.0142	0.8697	53386	77258	58749.13
4036754	chr7	rs10951039	25049773	A	G	0.666	0.671	1.0	-0.0194988734340555	0.0091	0.03268	53386	77258	58749.13
4059433	chr7	rs156	25049919	T	G	0.976	0.976	0.931	-0.0358966439977618	0.0292	0.2188	53031	76947	58418.71
4043117	chr7	rs73080267	25050394	G	T	0.668	0.673	0.995	-0.019294956182969	0.0092	0.03511	53386	77258	58749.13
4048944	chr7	rs73080269	25050395	G	C	0.669	0.673	0.995	-0.0197028322758684	0.0092	0.03197	53386	77258	58749.13
4036892	chr7	rs73278343	25050566	T	G	0.976	0.976	0.985	0.0027960873020011	0.0291	0.9238	52865	76376	58162.52
4032453	chr7	rs4360199	25050688	G	T	0.666	0.671	1.0	-0.0194988734340555	0.0091	0.03305	53386	77258	58749.13
4057359	chr7	rs166	25050869	C	T	0.837	0.837	0.992	-0.0122041688389067	0.0117	0.2957	53386	77258	58749.13
4036732	chr7	rs4722413	25051177	C	T	0.866	0.869	0.993	-0.007004474152883	0.0127	0.581	53386	77258	58749.13
4052529	chr7	rs34315485	25051191	T	C	0.666	0.671	0.999	-0.0193969096107316	0.0091	0.03404	53386	77258	58749.13
4038736	chr7	rs4722414	25051371	A	T	0.866	0.869	0.993	-0.007004474152883	0.0127	0.5829	53386	77258	58749.13
4047889	chr7	rs67577159	25052290	G	A	0.668	0.672	0.999	-0.0180010511095525	0.0092	0.04891	53386	77258	58749.13
4035329	chr7	rs35883576	25052441	A	T	0.666	0.671	1.0	-0.019203206984436	0.0091	0.03605	53386	77258	58749.13
4048624	chr7	rs55945637	25052508	G	T	0.867	0.87	0.993	-0.0064004391810282	0.0128	0.6176	53386	77258	58749.13
4037611	chr7	rs2522251	25052796	G	T	0.512	0.517	1.0	-0.0140989243795016	0.0086	0.1003	53386	77258	58749.13
4035487	chr7	rs11971170	25053171	G	A	0.345	0.353	0.991	-0.0267033828345498	0.009	0.00319	53386	77258	58749.13
4048225	chr7	rs16873731	25053207	T	C	0.836	0.836	0.99	-0.0132980281439898	0.0117	0.2559	53386	77258	58749.13
4054233	chr7	rs2522250	25053211	A	T	0.896	0.899	0.993	-0.0032954239497972	0.0143	0.8198	53386	77258	58749.13
4050456	chr7	rs547481824	25053230	C	T	0.988	0.988	0.98	0.004001981379298	0.0518	0.9385	31522	48672	35736.36
4060761	chr7	rs73080287	25053984	T	C	0.974	0.974	0.806	-0.0431998193062192	0.0306	0.1571	53386	77258	58749.13
4040637	chr7	rs11765144	25054098	T	G	0.668	0.673	0.995	-0.0181028726978536	0.0092	0.0484	53386	77258	58749.13
4033351	chr7	rs2522246	25054104	A	G	0.514	0.519	0.999	-0.0131966945943914	0.0086	0.1248	53386	77258	58749.13
4056753	chr7	rs34205296	25054847	C	A	0.67	0.674	0.995	-0.0171970248285215	0.0092	0.06209	53386	77258	58749.13
4060018	chr7	rs112043331	25054965	T	C	0.669	0.673	0.995	-0.0183982139464423	0.0092	0.0449	53386	77258	58749.13
4047970	chr7	rs17150775	25055342	G	A	0.976	0.976	0.984	0.0046989426564652	0.0292	0.8709	52800	76315	58099.58
4050767	chr7	rs17150777	25055548	C	T	0.977	0.977	0.987	0.0049974917102918	0.0297	0.8666	52413	76034	57773.99
4046987	chr7	rs2040672	25055740	A	G	0.189	0.197	0.996	-0.0372969647443931	0.0109	0.000633	53386	77258	58749.13
4043766	chr7	rs74393212	25055746	C	G	0.948	0.946	0.98	0.0068961666878413	0.0193	0.7206	53386	77258	58749.13
4051646	chr7	rs2040671	25055852	C	A	0.67	0.674	0.994	-0.017502275136142	0.0092	0.05663	53386	77258	58749.13
4047775	chr7	rs55897602	25056082	A	T	0.669	0.673	0.994	-0.0187038311937836	0.0092	0.04205	53386	77258	58749.13
4046360	chr7	rs73278349	25056123	T	C	0.976	0.976	0.982	0.005703702916678	0.0294	0.8463	52413	76034	57773.99
4041585	chr7	rs1016915	25056434	A	G	0.844	0.845	0.983	0.0014988761237359	0.012	0.9012	53386	77258	58749.13
4032720	chr7	rs1016916	25056531	G	T	0.67	0.674	0.993	-0.0172987645783295	0.0092	0.06018	53386	77258	58749.13
4031020	chr7	rs73080299	25059905	C	A	0.623	0.625	0.985	-0.0142003494011414	0.009	0.1138	53386	77258	58749.13
4047605	chr7	rs11973729	25060705	G	C	0.976	0.976	0.977	0.0071047017299317	0.0296	0.8111	52220	75778	57541.91
4061287	chr7	rs4722416	25061014	A	C	0.874	0.877	0.985	-0.007296555232638	0.0131	0.5783	53386	77258	58749.13
4035573	chr7	rs113577837	25061759	A	G	0.948	0.945	0.974	0.0080971295874548	0.0193	0.6751	53386	77258	58749.13
4049719	chr7	rs10951043	25061896	C	T	0.67	0.675	0.991	-0.0191012733024012	0.0092	0.03782	53386	77258	58749.13
4049356	chr7	rs2040669	25061944	G	T	0.67	0.675	0.991	-0.0189993500097828	0.0092	0.03962	53386	77258	58749.13
4030640	chr7	rs1962542	25062741	C	T	0.492	0.497	0.985	-0.0168003386783461	0.0087	0.05312	53386	77258	58749.13
4052377	chr7	rs76584366	25062886	G	A	0.968	0.966	0.962	0.0369007163483657	0.0247	0.1348	53386	77258	58749.13
4056357	chr7	rs12112501	25062967	G	A	0.977	0.977	0.973	0.0046989426564652	0.0299	0.8754	52800	76315	58099.58
4055883	chr7	rs56040928	25063333	T	C	0.874	0.877	0.979	-0.007095110875924	0.0132	0.5902	53386	77258	58749.13
4034618	chr7	rs8180777	25063924	C	T	0.295	0.292	0.983	0.0101978249764461	0.0095	0.2853	53386	77258	58749.13
4049116	chr7	rs8180881	25064003	T	G	0.81	0.802	0.986	0.0377966226945664	0.011	0.0005515	53386	77258	58749.13
4057527	chr7	rs117223100	25064319	T	C	0.914	0.913	0.872	0.0044998604248922	0.0163	0.7816	53386	77258	58749.13
4059109	chr7	rs113480534	25064370	T	C	0.947	0.945	0.972	0.0029955089797983	0.0193	0.8753	53386	77258	58749.13
4049050	chr7	rs75339109	25064553	G	T	0.948	0.946	0.971	0.0017983819413794	0.0195	0.9255	53386	77258	58749.13
4037804	chr7	rs75101795	25065572	A	C	0.949	0.947	0.969	0.0018981972830802	0.0196	0.9238	53386	77258	58749.13
4034540	chr7	rs76141482	25065657	G	A	0.957	0.956	0.865	0.0341018649449722	0.0227	0.1323	53386	77258	58749.13
4047213	chr7	rs78603242	25066041	C	T	0.974	0.972	0.959	0.043595744117646	0.0273	0.1108	53386	77258	58749.13
4050254	chr7	rs77032223	25066251	A	G	0.975	0.975	0.955	0.0112959597418516	0.0291	0.6985	52734	76373	58099.35
4054970	chr7	rs13235046	25066757	G	A	0.846	0.849	0.978	-0.0238010101859522	0.0121	0.04918	53386	77258	58749.13
4045033	chr7	rs149717811	25066968	T	G	0.987	0.986	0.879	0.0198026272961797	0.0495	0.689	36338	50045	39884.06
4046647	chr7	rs76113286	25067015	A	G	0.77	0.763	0.983	0.023198814502523	0.0102	0.02349	53386	77258	58749.13
4042687	chr7	rs4722417	25067042	T	C	0.263	0.257	0.99	0.0202045073158995	0.0098	0.04046	53386	77258	58749.13
4049965	chr7	rs6947273	25067309	G	T	0.977	0.977	0.968	9.99950003332973e-05	0.0304	0.998	52219	75241	57431.81
4058382	chr7	rs143447092	25067599	T	G	0.97	0.972	0.936	-0.0423961495190412	0.0265	0.11	53386	77258	58749.13
4038710	chr7	rs2001606	25067891	G	A	0.663	0.667	0.99	-0.0152050125429676	0.0092	0.09747	53386	77258	58749.13
4041615	chr7	rs2001607	25067892	A	G	0.663	0.667	0.99	-0.0152050125429676	0.0092	0.09808	53386	77258	58749.13
4042678	chr7	rs17150790	25068223	T	C	0.977	0.977	0.97	0.0013990209137074	0.0305	0.9624	51639	74704	56874.14
4061022	chr7	rs73693921	25068250	A	G	0.943	0.946	0.951	-0.0312017511432645	0.0194	0.1074	53386	77258	58749.13
4041007	chr7	rs77504048	25068286	G	T	0.978	0.977	0.968	0.0159028762794155	0.0299	0.5942	52841	75249	57900.31
4047375	chr7	rs2391081	25068398	G	A	0.663	0.667	0.991	-0.0154994990469515	0.0092	0.08984	53386	77258	58749.13
4039340	chr7	rs2001434	25068898	T	C	0.206	0.204	0.977	0.0141987193998129	0.0108	0.1882	53386	77258	58749.13
4040967	chr7	rs2391082	25069052	A	G	0.263	0.257	0.991	0.0195967237465575	0.0098	0.04607	53386	77258	58749.13
4036135	chr7	rs4443562	25069129	A	G	0.77	0.763	0.986	0.0235993322503244	0.0102	0.02115	53386	77258	58749.13
4048000	chr7	rs4320455	25069340	C	T	0.726	0.718	0.98	0.025297307774162	0.0097	0.00928	53386	77258	58749.13
4042193	chr7	rs73278363	25069771	C	T	0.977	0.977	0.964	0.0004998750416509	0.0303	0.988	52219	75241	57431.81
4038411	chr7	rs76076838	25069905	C	A	0.978	0.976	0.967	0.0172012073197748	0.0295	0.5588	52841	75249	57900.31
4057566	chr7	rs6962912	25070204	A	C	0.618	0.621	0.989	-0.0111013930711739	0.0089	0.2107	53386	77258	58749.13
4054566	chr7	rs6963508	25070334	G	C	0.64	0.644	0.99	-0.0146974807605841	0.009	0.102	53386	77258	58749.13
4048761	chr7	rs17150808	25070514	A	G	0.387	0.383	0.985	0.0077995046323818	0.0089	0.3787	53386	77258	58749.13
4040872	chr7	rs34105255	25070716	C	T	0.641	0.645	0.991	-0.0145046862028817	0.009	0.1077	53386	77258	58749.13
4041141	chr7	rs10255636	25070837	C	T	0.387	0.383	0.985	0.0078987227933553	0.0089	0.3782	53386	77258	58749.13
4046824	chr7	rs17725486	25070863	G	A	0.664	0.667	0.992	-0.015702643727291	0.0092	0.0867	53386	77258	58749.13
4042655	chr7	rs10271728	25071146	T	C	0.41	0.406	0.987	0.0053954185169075	0.0088	0.5368	53386	77258	58749.13
4043037	chr7	rs139210991	25071629	T	C	0.984	0.985	0.894	-0.0748959748540066	0.0396	0.05866	48600	63242	52145.82
4061046	chr7	rs10275560	25071824	T	C	0.289	0.283	0.994	0.0159028762794155	0.0095	0.09514	53386	77258	58749.13
4033369	chr7	rs117907279	25071911	G	C	0.987	0.987	0.86	-0.088295837920128	0.0446	0.04753	45684	66341	50159.98
4052054	chr7	rs73082291	25072093	C	T	0.854	0.852	0.972	0.0190964956909883	0.0123	0.1203	53386	77258	58749.13
4032170	chr7	rs2391084	25072358	A	C	0.784	0.776	0.982	0.0324962313421326	0.0105	0.001948	53386	77258	58749.13
4053858	chr7	rs73278367	25073121	C	A	0.977	0.977	0.946	-0.0130953713122409	0.0303	0.6656	52689	76247	58014.33
4043065	chr7	rs60497093	25073216	C	G	0.977	0.977	0.946	-0.0116981574124923	0.0303	0.6999	52302	75966	57688.74
4058575	chr7	rs59280120	25073237	G	A	0.977	0.977	0.946	-0.0122041688389067	0.0303	0.6871	52302	75966	57688.74
4050904	chr7	rs10085787	25073439	C	T	0.436	0.432	0.979	0.0038027603329278	0.0088	0.6689	53386	77258	58749.13
4040976	chr7	rs73082294	25073733	C	A	0.876	0.875	0.968	0.0204004877576787	0.0132	0.1227	53386	77258	58749.13
4046590	chr7	rs7779697	25073988	A	T	0.267	0.261	0.974	0.0203025023378308	0.0099	0.03982	53386	77258	58749.13
4038586	chr7	rs73082298	25074072	A	C	0.876	0.874	0.966	0.0185960172820726	0.0132	0.1589	53386	77258	58749.13
4043194	chr7	rs73278379	25074221	T	G	0.978	0.978	0.933	9.99950003332973e-05	0.0318	0.9974	51889	74885	57104.47
4040686	chr7	rs10268816	25074365	C	A	0.776	0.781	0.956	-0.0226035462098532	0.0106	0.03329	53386	77258	58749.13
4034295	chr7	rs7803101	25074411	T	C	0.789	0.781	0.979	0.0343048036919902	0.0106	0.001193	53386	77258	58749.13
4050534	chr7	rs12700574	25074609	T	C	0.394	0.398	0.908	-0.0193969096107316	0.0093	0.03625	53386	77258	58749.13
4045551	chr7	rs190376225	25074686	G	A	0.976	0.975	0.751	-0.0043996643446871	0.0322	0.8907	53386	77258	58749.13
4036175	chr7	rs57605984	25074803	G	A	0.804	0.802	0.892	0.0146028573839336	0.0115	0.2034	53386	77258	58749.13
4042309	chr7	rs140215171	25074813	G	A	0.97	0.969	0.825	-0.0025031302181184	0.0277	0.9295	53386	77258	58749.13
4052423	chr7	rs149914628	25074850	G	A	0.893	0.889	0.91	0.0356952753244514	0.0145	0.01363	53386	77258	58749.13
4054276	chr7	rs59835646	25075076	A	G	0.98	0.981	0.914	-0.0369026020501437	0.0333	0.2685	52438	74538	57391.45
4054685	chr7	rs73084306	25075370	C	G	0.903	0.899	0.954	0.0332993704009261	0.0148	0.02407	53386	77258	58749.13
4054155	chr7	rs4722419	25075713	T	G	0.886	0.883	0.957	0.0247999239054771	0.0138	0.07209	53386	77258	58749.13
4047769	chr7	rs10276780	25075802	G	T	0.866	0.863	0.949	0.024097313483794	0.0129	0.06193	53386	77258	58749.13
4060274	chr7	rs114450340	25075875	G	A	0.945	0.946	0.907	-0.0160988945897493	0.0201	0.424	53386	77258	58749.13
4061122	chr7	rs10276962	25076112	C	T	0.887	0.885	0.959	0.025297307774162	0.0139	0.06777	53386	77258	58749.13
4051427	chr7	rs80017836	25076113	G	A	0.978	0.978	0.915	0.0004998750416509	0.0311	0.9867	52841	75249	57900.31
4043683	chr7	rs74767006	25076186	C	A	0.943	0.945	0.904	-0.01999864650669	0.0199	0.3152	53386	77258	58749.13
4030844	chr7	rs12700576	25076683	G	A	0.198	0.205	0.922	-0.0335050785573982	0.0112	0.002691	53386	77258	58749.13
4046848	chr7	rs61295180	25077019	T	A	0.886	0.883	0.946	0.0223972974420383	0.0139	0.1067	53386	77258	58749.13
4054445	chr7	rs1984612	25077081	C	G	0.566	0.572	0.905	-0.0207028323592018	0.0091	0.02353	53386	77258	58749.13
4032716	chr7	rs10259148	25077097	G	A	0.802	0.795	0.916	0.0347974835421732	0.0112	0.001935	53386	77258	58749.13
4052029	chr7	rs76856634	25077628	T	C	0.945	0.947	0.899	-0.0132980281439898	0.0202	0.511	53386	77258	58749.13
4051194	chr7	rs75318517	25077946	C	T	0.977	0.976	0.873	0.0022973590486834	0.0311	0.9397	52841	75249	57900.31
4031658	chr7	rs62451602	25078079	A	G	0.938	0.938	0.911	-0.043502667649395	0.0187	0.01978	53386	77258	58749.13
4047104	chr7	rs34044974	25078140	C	A	0.638	0.634	0.847	0.0096037361426946	0.0097	0.3229	53386	77258	58749.13
4061373	chr7	rs2710992	25078191	G	A	0.592	0.597	0.853	-0.0101008421794295	0.0095	0.2869	53386	77258	58749.13
4060650	chr7	rs10951045	25078213	G	A	0.746	0.748	0.796	-0.0016012813669738	0.0111	0.8831	53386	77258	58749.13
4040301	chr7	rs10282247	25078543	T	C	0.819	0.824	0.93	-0.019294956182969	0.0117	0.09784	53386	77258	58749.13
4031590	chr7	rs10282364	25078624	T	C	0.797	0.801	0.923	-0.0085968472255182	0.0112	0.44	53386	77258	58749.13
4059936	chr7	rs1000880	25078712	G	A	0.877	0.878	0.9	-0.0187038311937836	0.0138	0.1753	53386	77258	58749.13
4037847	chr7	rs10282490	25078763	T	C	0.764	0.768	0.909	-0.0138961051921114	0.0107	0.1923	53386	77258	58749.13
4061277	chr7	rs10237636	25078992	A	G	0.807	0.811	0.958	-0.0131966945943914	0.0112	0.2393	53386	77258	58749.13
4047838	chr7	rs73084317	25079003	A	G	0.892	0.893	0.892	-0.017502275136142	0.0147	0.2342	53386	77258	58749.13
4058250	chr7	rs1003960	25079013	C	T	0.968	0.968	0.92	-0.0076995657264405	0.0256	0.7636	53200	76329	58439.19
4033641	chr7	rs2711032	25079587	T	A	0.589	0.595	0.957	-0.0203966036652218	0.0089	0.02254	53386	77258	58749.13
4030708	chr7	rs1990012	25079962	C	T	0.59	0.596	0.96	-0.0207028323592018	0.0089	0.02061	53386	77258	58749.13
4033298	chr7	rs56096720	25079994	G	C	0.965	0.964	0.857	-0.0012007205765188	0.025	0.9626	53321	77197	58686.2
4037294	chr7	rs74567970	25080005	T	C	0.983	0.982	0.875	-0.0050024916227914	0.0372	0.8939	48758	71470	54064.5
4058346	chr7	rs11981902	25080328	C	T	0.803	0.807	0.963	-0.0145046862028817	0.0111	0.1889	53386	77258	58749.13
4041588	chr7	rs10275019	25080555	C	T	0.554	0.559	0.952	-0.0201006717070029	0.0089	0.0237	53386	77258	58749.13
4046456	chr7	rs2711031	25080769	C	G	0.641	0.645	0.943	-0.0176956485356892	0.0092	0.05582	53386	77258	58749.13
4051487	chr7	rs150809692	25080983	G	C	0.965	0.964	0.862	-0.0019018072895963	0.0249	0.94	53321	77197	58686.2
4033978	chr7	rs6461837	25081246	T	C	0.764	0.766	0.946	-0.009797842480111	0.0104	0.3475	53386	77258	58749.13
4042931	chr7	rs2526401	25088336	A	C	0.578	0.584	0.982	-0.020498669477346	0.0088	0.01974	53386	77258	58749.13
4049072	chr7	rs141073464	25088621	A	G	0.978	0.975	0.846	0.0654974362315006	0.0315	0.0379	52821	76167	58022.41
4057916	chr7	rs4236318	25089059	A	G	0.778	0.779	0.979	-0.0164953025291975	0.0105	0.1144	53386	77258	58749.13
4034483	chr7	rs76554085	25089076	C	T	0.966	0.966	0.861	-0.0025031302181184	0.0255	0.9216	53321	77197	58686.2
4045098	chr7	rs2526404	25089697	A	G	0.578	0.584	0.98	-0.0203966036652218	0.0088	0.02063	53386	77258	58749.13
4041060	chr7	rs7807143	25089945	A	G	0.804	0.808	0.983	-0.0110002818588653	0.011	0.3176	53386	77258	58749.13
4035365	chr7	rs17298961	25090217	G	A	0.966	0.966	0.862	-0.003596459514405	0.0256	0.8866	53321	77197	58686.2
4040126	chr7	rs7794917	25090539	T	C	0.8	0.803	0.98	-0.0106970095483354	0.0109	0.3241	53386	77258	58749.13
4030772	chr7	rs2526406	25090624	A	C	0.778	0.779	0.975	-0.015895669405385	0.0105	0.1304	53386	77258	58749.13
4032275	chr7	rs2526407	25090641	A	G	0.0405	0.0406	0.87	-0.0079011318962572	0.0234	0.7361	53386	77258	58749.13
4051346	chr7	rs2526408	25091127	A	T	0.581	0.586	0.977	-0.0187955345843259	0.0088	0.03345	53386	77258	58749.13
4046576	chr7	rs17150835	25091400	T	A	0.804	0.808	0.984	-0.0121029460677457	0.011	0.2694	53386	77258	58749.13
4044793	chr7	rs117293587	25091413	A	G	0.981	0.981	0.697	0.041995705452017	0.0385	0.2758	52777	74990	57797.67
4041771	chr7	rs28737431	25091660	A	T	0.804	0.808	0.984	-0.0114958245134845	0.011	0.294	53386	77258	58749.13
4056387	chr7	rs6947646	25091946	A	G	0.961	0.962	0.867	-0.0264979913062283	0.024	0.2697	53386	77258	58749.13
4047506	chr7	rs2711013	25092927	C	T	0.743	0.744	0.955	-0.0177974390305806	0.0101	0.0767	53386	77258	58749.13
4054905	chr7	rs2526410	25093333	G	A	0.779	0.78	0.966	-0.0177974390305806	0.0106	0.09208	53386	77258	58749.13
4036391	chr7	rs2526411	25093340	A	C	0.778	0.78	0.966	-0.0187955345843259	0.0106	0.07523	53386	77258	58749.13
4039648	chr7	rs255631	25093433	C	T	0.547	0.552	0.958	-0.0213972981080803	0.0088	0.0154	53386	77258	58749.13
4042716	chr7	rs36058933	25093559	T	A	0.781	0.782	0.969	-0.0156010662286512	0.0106	0.1415	53386	77258	58749.13
4043232	chr7	rs73280307	25093617	T	A	0.965	0.965	0.87	-0.0159972768350078	0.0252	0.5237	53321	77197	58686.2
4040811	chr7	rs255632	25094095	C	T	0.803	0.807	0.988	-0.0121029460677457	0.0109	0.2667	53386	77258	58749.13
4036832	chr7	rs2526413	25094305	A	G	0.965	0.965	0.956	-0.0194988734340555	0.024	0.4171	53200	76329	58439.19
4055272	chr7	rs39408	25094977	T	C	0.538	0.544	0.959	-0.0119005312583873	0.0088	0.1755	53386	77258	58749.13
4036188	chr7	rs79868758	25095165	A	C	0.978	0.975	0.853	0.0727019842157449	0.0315	0.02096	51928	74573	56877.71
4049246	chr7	rs13223622	25095526	A	C	0.917	0.914	0.924	0.0312951579807101	0.0161	0.05189	53386	77258	58749.13
4055704	chr7	rs39409	25095848	T	C	0.563	0.569	0.974	-0.0114047880634385	0.0088	0.196	53386	77258	58749.13
4055203	chr7	rs74799498	25095869	C	G	0.967	0.967	0.874	-0.0144032303107437	0.0258	0.5765	53321	77197	58686.2
4059801	chr7	rs39410	25095928	T	C	0.563	0.568	0.974	-0.0114047880634385	0.0088	0.1939	53386	77258	58749.13
4050397	chr7	rs39411	25096066	G	A	0.529	0.535	0.961	-0.013399371963117	0.0088	0.1267	53386	77258	58749.13
4039681	chr7	rs79923145	25096285	C	G	0.966	0.965	0.878	-0.0168003386783461	0.0251	0.5041	53321	77197	58686.2
4038955	chr7	rs39412	25096293	T	C	0.563	0.568	0.977	-0.010302892995897	0.0088	0.2406	53386	77258	58749.13
4054777	chr7	rs117253348	25096920	G	A	0.987	0.987	0.9	-0.0703044455099639	0.0429	0.1009	45658	65736	50119.94
4058403	chr7	rs13234955	25096975	C	G	0.917	0.914	0.929	0.03029639423135	0.016	0.05853	53386	77258	58749.13
4037786	chr7	rs78395010	25097047	T	C	0.976	0.977	0.781	-0.0513985630860003	0.0325	0.1135	53321	77197	58686.2
4044621	chr7	rs71521716	25097755	C	T	0.917	0.914	0.931	0.0299956000353805	0.016	0.06106	53386	77258	58749.13
4030766	chr7	rs39413	25097933	A	T	0.48	0.483	0.961	-0.001100605444033	0.0088	0.9024	53386	77258	58749.13
4056608	chr7	rs76426806	25098517	G	A	0.785	0.785	0.969	0.0004998750416509	0.0106	0.966	53386	77258	58749.13
4046316	chr7	rs39414	25098946	A	G	0.477	0.48	0.961	-0.0017014466397575	0.0088	0.8479	53386	77258	58749.13
4033412	chr7	rs71521717	25099453	C	G	0.917	0.914	0.934	0.0295005481176215	0.016	0.06493	53386	77258	58749.13
4041435	chr7	rs147814835	25099511	A	G	0.967	0.967	0.947	-0.0068030886197391	0.0249	0.7844	53200	76329	58439.19
4030429	chr7	rs39415	25099673	C	T	0.886	0.889	0.972	-0.0182963622831166	0.0138	0.1827	53386	77258	58749.13
4058342	chr7	rs13246799	25100300	C	T	0.917	0.915	0.937	0.0295005481176215	0.016	0.06509	53386	77258	58749.13
4033274	chr7	rs39416	25100755	C	T	0.697	0.699	0.974	-0.0029042131473898	0.0095	0.7634	53386	77258	58749.13
4035567	chr7	rs39417	25101251	T	C	0.783	0.787	0.983	-0.0130953713122409	0.0106	0.2153	53386	77258	58749.13
4053760	chr7	rs4719793	25101310	T	C	0.781	0.782	0.98	-0.0005001250416822	0.0105	0.9623	53386	77258	58749.13
4035743	chr7	rs71521718	25102279	C	T	0.917	0.915	0.937	0.0295976364389436	0.016	0.06396	53386	77258	58749.13
4037360	chr7	rs39418	25102891	C	G	0.885	0.888	0.968	-0.0164038098256767	0.0138	0.233	53386	77258	58749.13
4041424	chr7	rs39419	25103073	T	A	0.446	0.449	0.952	-0.0024028846163103	0.0089	0.7875	53386	77258	58749.13
4030336	chr7	rs39420	25103256	A	T	0.696	0.698	0.97	-0.0022024235552	0.0095	0.8147	53386	77258	58749.13
4046902	chr7	rs39421	25103873	A	G	0.442	0.445	0.944	-0.0038975857287134	0.0089	0.6656	53386	77258	58749.13
4035744	chr7	rs151134548	25103895	T	A	0.984	0.983	0.807	-0.0005001250416822	0.0386	0.9893	52377	74628	57437.92
4041081	chr7	rs39422	25103911	A	G	0.703	0.707	0.955	-0.0132980281439898	0.0096	0.169	53386	77258	58749.13
4053546	chr7	rs39423	25103941	G	A	0.699	0.701	0.939	0.0001999800026662	0.0097	0.9797	53386	77258	58749.13
4058385	chr7	rs73282351	25103960	T	C	0.884	0.884	0.951	-0.0005001250416822	0.0138	0.9727	53386	77258	58749.13
4040827	chr7	rs186981513	25103986	C	A	0.952	0.954	0.937	-0.0214994661132367	0.0209	0.3049	53386	77258	58749.13
4035716	chr7	rs149421498	25104017	C	T	0.902	0.903	0.926	-0.0144032303107437	0.0151	0.3405	53386	77258	58749.13
4059690	chr7	rs144831208	25104023	C	T	0.966	0.966	0.881	-0.0123965203365513	0.0254	0.6256	53321	77197	58686.2
4031069	chr7	rs39424	25104706	G	T	0.773	0.774	0.951	-0.0018016219466282	0.0105	0.8614	53386	77258	58749.13
4042760	chr7	rs4719794	25104840	G	A	0.464	0.464	0.936	-0.0031048149534787	0.0089	0.7304	53386	77258	58749.13
4032279	chr7	rs10276192	25105461	G	A	0.917	0.919	0.946	0.0003999200213268	0.0161	0.9813	53386	77258	58749.13
4042560	chr7	rs139636320	25105501	G	C	0.956	0.956	0.886	-0.0256050287153947	0.0223	0.2507	53386	77258	58749.13
4030382	chr7	rs39425	25105552	A	G	0.0864	0.0894	0.943	-0.0305004454483837	0.0156	0.05161	53386	77258	58749.13
4043491	chr7	rs7789951	25105848	G	T	0.903	0.904	0.991	-0.0183982139464423	0.0147	0.2111	53386	77258	58749.13
4047233	chr7	rs75677707	25105864	C	T	0.935	0.934	0.865	0.0060019521956343	0.0187	0.7502	53386	77258	58749.13
4057817	chr7	rs7790129	25105932	G	A	0.903	0.904	0.99	-0.0186019483996616	0.0147	0.2073	53386	77258	58749.13
4045120	chr7	rs39426	25106296	G	A	0.836	0.835	0.948	-0.0040983869261633	0.0119	0.7305	53386	77258	58749.13
4042926	chr7	rs143984672	25106339	G	A	0.985	0.985	0.886	-0.023401696181619	0.0413	0.5713	45490	66577	50014.61
4057477	chr7	rs39427	25106526	C	T	0.804	0.804	0.951	0.0008995952428359	0.0111	0.9372	53386	77258	58749.13
4058693	chr7	rs140874672	25106609	C	T	0.985	0.986	0.938	-0.0640053299759124	0.0392	0.1021	50692	71659	55464.14
4040308	chr7	rs39428	25106828	G	A	0.105	0.108	0.91	-0.0259025943231108	0.0146	0.07705	53386	77258	58749.13
4054545	chr7	rs2893190	25107073	C	T	0.693	0.695	0.949	-0.0183982139464423	0.0096	0.05553	53386	77258	58749.13
4049977	chr7	rs39429	25107343	T	G	0.456	0.46	0.979	-0.0207028323592018	0.0087	0.01781	53386	77258	58749.13
4048692	chr7	rs13237383	25107543	A	T	0.822	0.823	0.971	-0.0274020297483382	0.0115	0.01686	53386	77258	58749.13
4040495	chr7	rs56325011	25107649	G	C	0.974	0.975	0.881	-0.0256973671872587	0.0292	0.379	53386	77258	58749.13
4039383	chr7	rs7784096	25108095	A	G	0.825	0.828	0.974	-0.0293979151845611	0.0115	0.011	53386	77258	58749.13
4037426	chr7	rs139168243	25108145	G	C	0.974	0.975	0.882	-0.0239956055562207	0.0291	0.4092	53386	77258	58749.13
4045867	chr7	rs39430	25108268	T	C	0.121	0.123	0.952	-0.0218980211012161	0.0135	0.1041	53386	77258	58749.13
4047947	chr7	rs2711006	25108425	C	T	0.661	0.658	0.965	0.012096540947233	0.0093	0.1906	53386	77258	58749.13
4059426	chr7	rs77933195	25108429	G	C	0.974	0.975	0.883	-0.0249999098013234	0.0291	0.3893	53386	77258	58749.13
4054551	chr7	rs7788716	25108546	G	C	0.719	0.723	0.954	-0.0198048272985997	0.0098	0.04442	53386	77258	58749.13
4048096	chr7	rs39431	25109146	A	C	0.456	0.46	0.99	-0.0208968257129853	0.0087	0.01619	53386	77258	58749.13
4053321	chr7	rs6960530	25109506	C	A	0.827	0.828	0.974	-0.0275973271921043	0.0116	0.01725	53386	77258	58749.13
4053749	chr7	rs6966047	25110755	A	T	0.785	0.789	0.972	-0.0251024465608414	0.0107	0.01884	53386	77258	58749.13
4039511	chr7	rs139804898	25110811	A	C	0.974	0.975	0.884	-0.0217958123704574	0.0293	0.4561	53386	77258	58749.13
4043690	chr7	rs145510450	25110984	G	C	0.974	0.975	0.884	-0.0203966036652218	0.0293	0.485	53386	77258	58749.13
4054799	chr7	rs148991033	25111065	G	C	0.974	0.975	0.884	-0.0202027073175195	0.0293	0.4898	53386	77258	58749.13
4051246	chr7	rs57630187	25111149	T	C	0.96	0.961	0.931	-0.0022024235552	0.023	0.925	53386	77258	58749.13
4047758	chr7	rs4719796	25111345	A	C	0.786	0.789	0.973	-0.0252049938352247	0.0107	0.01842	53386	77258	58749.13
4050862	chr7	rs4722423	25111872	T	G	0.629	0.627	0.957	0.009197572354042	0.0091	0.3148	53386	77258	58749.13
4051466	chr7	rs13225942	25111952	A	G	0.789	0.792	0.965	-0.0243951568347216	0.0108	0.02377	53386	77258	58749.13
4038337	chr7	rs5019372	25112306	C	T	0.792	0.795	0.971	-0.0209989425960583	0.0108	0.05231	53386	77258	58749.13
4041455	chr7	rs12537364	25112709	C	T	0.787	0.79	0.973	-0.0243951568347216	0.0107	0.02247	53386	77258	58749.13
4038402	chr7	rs28432158	25112995	G	C	0.786	0.789	0.971	-0.0249999098013234	0.0107	0.01968	53386	77258	58749.13
4030978	chr7	rs12056156	25113254	G	C	0.788	0.791	0.969	-0.0236986067778773	0.0107	0.02756	53386	77258	58749.13
4060451	chr7	rs39432	25113660	T	C	0.124	0.125	0.942	-0.0198966317144566	0.0134	0.1367	53386	77258	58749.13
4043817	chr7	rs116987600	25113748	C	T	0.979	0.979	0.871	0.0435000054458512	0.0324	0.1801	52605	74098	57508.63
4032300	chr7	rs118033770	25113884	A	C	0.985	0.986	0.837	-0.117995558237707	0.0415	0.004478	48160	70062	53261.47
4058269	chr7	rs39433	25114415	G	T	0.498	0.501	0.965	-0.0159972768350078	0.0088	0.06748	53386	77258	58749.13
4055598	chr7	rs39434	25115243	T	C	0.119	0.12	0.933	-0.0209989425960583	0.0137	0.1244	53386	77258	58749.13
4043839	chr7	rs2711015	25115316	A	C	0.684	0.682	0.91	0.0082954970241069	0.0097	0.3904	53386	77258	58749.13
4060577	chr7	rs10275364	25115576	G	C	0.772	0.774	0.944	-0.0182963622831166	0.0106	0.08478	53386	77258	58749.13
4047328	chr7	rs39435	25115850	C	A	0.732	0.733	0.872	0.0001999800026662	0.0104	0.9861	53386	77258	58749.13
4031543	chr7	rs2711014	25115972	T	C	0.369	0.372	0.886	-0.013399371963117	0.0095	0.16	53386	77258	58749.13
4049105	chr7	rs39436	25116332	C	T	0.475	0.473	0.946	-0.0042992284528324	0.0089	0.6312	53386	77258	58749.13
4043786	chr7	rs39437	25116570	G	C	0.163	0.164	0.964	-0.0122041688389067	0.0118	0.3023	53386	77258	58749.13
4036294	chr7	rs2040841	25117164	G	A	0.888	0.89	0.924	-0.015702643727291	0.0143	0.2729	53386	77258	58749.13
4055148	chr7	rs74948132	25117799	T	C	0.938	0.939	0.941	-0.0238010101859522	0.0185	0.1974	53386	77258	58749.13
4052327	chr7	rs73084372	25118265	G	T	0.927	0.927	0.965	0.0017983819413794	0.0169	0.9145	53386	77258	58749.13
4049027	chr7	rs78449568	25119125	C	A	0.916	0.914	0.965	0.0315955615897506	0.0158	0.04529	53386	77258	58749.13
4050052	chr7	rs73084374	25119237	C	T	0.916	0.914	0.965	0.0321960982163169	0.0158	0.04157	53386	77258	58749.13
4046395	chr7	rs39438	25119752	A	C	0.162	0.163	0.976	-0.0132980281439898	0.0118	0.2568	53386	77258	58749.13
4034856	chr7	rs39439	25119906	T	C	0.159	0.161	0.976	-0.0147989665120717	0.0119	0.2118	53386	77258	58749.13
4047765	chr7	rs39440	25120134	G	T	0.163	0.165	0.976	-0.0127003085782322	0.0117	0.2803	53386	77258	58749.13
4055100	chr7	rs12672773	25120270	G	A	0.916	0.914	0.966	0.0314017631395316	0.0158	0.04696	53386	77258	58749.13
4060460	chr7	rs66606808	25121496	G	A	0.914	0.912	0.965	0.0284999894699013	0.0156	0.06844	53386	77258	58749.13
4061050	chr7	rs138860951	25121747	G	A	0.979	0.976	0.889	0.0522033801338585	0.0315	0.09794	52425	75955	57755.37
4031273	chr7	rs12673795	25121768	C	T	0.914	0.912	0.966	0.0273038345273452	0.0156	0.08121	53386	77258	58749.13
4043394	chr7	rs12673796	25121770	C	T	0.916	0.914	0.968	0.031498667059371	0.0158	0.04583	53386	77258	58749.13
4047135	chr7	rs76541953	25122014	C	T	0.976	0.977	0.913	-0.0399994162638657	0.0302	0.1863	53322	76999	58646.49
4043246	chr7	rs12673885	25122071	G	A	0.915	0.914	0.967	0.0312951579807101	0.0157	0.04687	53386	77258	58749.13
4053480	chr7	rs58753080	25122832	G	A	0.916	0.914	0.97	0.0320024161254944	0.0157	0.04218	53386	77258	58749.13
4050093	chr7	rs58367591	25123160	C	G	0.884	0.887	0.936	-0.019294956182969	0.014	0.1675	53386	77258	58749.13
4058033	chr7	rs39441	25123222	C	T	0.452	0.45	0.958	-0.0029042131473898	0.0088	0.7456	53386	77258	58749.13
4055155	chr7	rs7798196	25123329	G	A	0.913	0.912	0.969	0.029296631955588	0.0156	0.05957	53386	77258	58749.13
4058916	chr7	rs12333389	25123787	C	T	0.94	0.941	0.949	-0.0214994661132367	0.0186	0.2477	53386	77258	58749.13
4057699	chr7	rs39442	25124032	C	T	0.457	0.455	0.958	-0.0008003201707691	0.0088	0.9276	53386	77258	58749.13
4043330	chr7	rs73084376	25124472	C	G	0.91	0.908	0.974	0.0235016597850914	0.0152	0.1237	53386	77258	58749.13
4057143	chr7	rs12531950	25124628	C	T	0.908	0.907	0.973	0.0204984635773248	0.0151	0.174	53386	77258	58749.13
4039345	chr7	rs113880629	25125289	A	G	0.908	0.907	0.973	0.0204004877576787	0.0151	0.1758	53386	77258	58749.13
4057011	chr7	rs39443	25126457	A	G	0.155	0.157	0.984	-0.0185000759845861	0.0119	0.1199	53386	77258	58749.13
4051148	chr7	rs77055547	25127064	T	C	0.976	0.977	0.917	-0.0408949138454712	0.0301	0.1743	53322	76999	58646.49
4049512	chr7	rs117707960	25127477	G	A	0.973	0.972	0.964	-0.0196008476550609	0.0272	0.4704	51639	73563	56408.83
4048860	chr7	rs39444	25127942	T	G	0.156	0.158	0.987	-0.0182963622831166	0.0119	0.1234	53386	77258	58749.13
4052858	chr7	rs39445	25128500	T	A	0.458	0.455	0.963	-0.0004000800213396	0.0088	0.9595	53386	77258	58749.13
4053543	chr7	rs7800212	25128522	A	C	0.907	0.906	0.979	0.0208021276292633	0.015	0.166	53386	77258	58749.13
4029902	chr7	rs10255481	25128554	A	T	0.941	0.941	0.957	-0.0172987645783295	0.0187	0.3555	53386	77258	58749.13
4044922	chr7	rs39446	25128788	T	C	0.16	0.161	0.991	-0.0159972768350078	0.0118	0.1747	53386	77258	58749.13
4040217	chr7	rs140584691	25128982	A	G	0.976	0.977	0.922	-0.0383978517965666	0.03	0.2012	53322	76999	58646.49
4050903	chr7	rs39447	25128992	C	T	0.16	0.162	0.989	-0.0151034855773182	0.0118	0.1976	53386	77258	58749.13
4050975	chr7	rs56239347	25129079	A	G	0.91	0.909	0.984	0.024097313483794	0.0152	0.1128	53386	77258	58749.13
4051011	chr7	rs39448	25129415	T	C	0.323	0.325	0.977	-0.0217038334437866	0.0093	0.0193	53386	77258	58749.13
4051978	chr7	rs39449	25129459	C	G	0.159	0.161	0.989	-0.0162005226717083	0.0118	0.1696	53386	77258	58749.13
4058199	chr7	rs75747248	25129787	G	A	0.917	0.918	0.969	-0.023002541565316	0.0158	0.1468	53386	77258	58749.13
4050033	chr7	rs80201255	25130033	G	A	0.845	0.848	0.929	-0.0168003386783461	0.0124	0.1744	53386	77258	58749.13
4046414	chr7	rs76634893	25130164	G	A	0.901	0.902	0.971	-0.0116981574124923	0.0146	0.4236	53386	77258	58749.13
4043801	chr7	rs39450	25130553	G	C	0.137	0.139	0.987	-0.0231969816042026	0.0125	0.0645	53386	77258	58749.13
4042981	chr7	rs3735537	25130592	T	A	0.877	0.88	0.962	-0.0132980281439898	0.0134	0.3227	53386	77258	58749.13
4030131	chr7	rs7794397	25131043	T	G	0.751	0.752	0.983	0.0065981840282271	0.01	0.5108	53386	77258	58749.13
4054262	chr7	rs39451	25131050	A	G	0.135	0.137	0.986	-0.0252049938352247	0.0126	0.04535	53386	77258	58749.13
4052492	chr7	rs9639504	25131521	G	A	0.886	0.886	0.989	-0.009696862978864	0.0136	0.4739	53386	77258	58749.13
4051241	chr7	rs10268780	25132183	A	G	0.854	0.855	0.993	-0.0049019951702315	0.0122	0.6867	53386	77258	58749.13
4049282	chr7	rs10239907	25132379	G	A	0.769	0.769	0.998	0.0074025335167413	0.0102	0.4676	53386	77258	58749.13
4055125	chr7	rs12673033	25132897	A	G	0.908	0.906	0.996	0.0242046886968174	0.0149	0.1042	53386	77258	58749.13
4050562	chr7	rs39452	25133409	T	C	0.29	0.288	0.972	-0.0073972926304747	0.0096	0.4439	53386	77258	58749.13
4043794	chr7	rs39453	25133849	T	C	0.64	0.636	0.976	0.0063994795805678	0.0091	0.478	53386	77258	58749.13
4056010	chr7	rs140343694	25134153	T	A	0.988	0.988	0.944	0.0284999894699013	0.0559	0.6106	30124	40200	32812.37
4046307	chr7	rs28634865	25134534	A	G	0.931	0.933	0.98	0.0037031349243813	0.0172	0.8297	53386	77258	58749.13
4043471	chr7	rs114057721	25135215	G	A	0.982	0.98	0.965	0.0925974126674659	0.0344	0.007172	48711	69068	53399.86
4031621	chr7	rs7800235	25135566	G	A	0.798	0.806	0.981	-0.0158042315449673	0.0109	0.1479	53386	77258	58749.13
4040459	chr7	rs39454	25135783	G	A	0.733	0.728	0.979	0.0066975214477213	0.0098	0.4965	53386	77258	58749.13
4055498	chr7	rs7800424	25135817	C	T	0.798	0.806	0.982	-0.0160988945897493	0.0109	0.1394	53386	77258	58749.13
4030868	chr7	rs7800601	25135928	C	T	0.798	0.806	0.982	-0.0159972768350078	0.0109	0.1416	53386	77258	58749.13
4055852	chr7	rs10237560	25136599	C	T	0.884	0.884	0.986	-0.0111013930711739	0.0135	0.4136	53386	77258	58749.13
4058327	chr7	rs2057812	25136646	T	C	0.797	0.805	0.982	-0.0168003386783461	0.0109	0.1223	53386	77258	58749.13
4041000	chr7	rs2057813	25137071	C	T	0.798	0.805	0.983	-0.015895669405385	0.0109	0.144	53386	77258	58749.13
4048683	chr7	rs73084393	25137661	T	C	0.961	0.963	0.982	-0.022398994943479	0.0227	0.3251	53200	76329	58439.19
4034168	chr7	rs6461842	25137694	T	C	0.797	0.804	0.983	-0.0171970248285215	0.0109	0.1143	53386	77258	58749.13
4056618	chr7	rs6461843	25137805	C	T	0.798	0.805	0.983	-0.0158042315449673	0.0109	0.1456	53386	77258	58749.13
4039660	chr7	rs11978637	25137947	T	C	0.802	0.809	0.983	-0.0143017847108596	0.0109	0.1916	53386	77258	58749.13
4043147	chr7	rs73084396	25138303	C	A	0.93	0.933	0.983	0.0035038543266769	0.0171	0.8374	53386	77258	58749.13
4043399	chr7	rs17150913	25138770	C	T	0.802	0.809	0.983	-0.0143017847108596	0.0109	0.1904	53386	77258	58749.13
4032592	chr7	rs39455	25139009	C	T	0.725	0.72	0.981	0.0072039888485025	0.0097	0.4554	53386	77258	58749.13
4050524	chr7	rs7789053	25139021	C	T	0.787	0.795	0.977	-0.0181028726978536	0.0107	0.0912	53386	77258	58749.13
4034601	chr7	rs12700577	25139164	C	T	0.583	0.584	0.984	-0.0087985943563496	0.0088	0.3153	53386	77258	58749.13
4050791	chr7	rs7789209	25139229	A	T	0.802	0.809	0.984	-0.0140989243795016	0.0109	0.1964	53386	77258	58749.13
4036987	chr7	rs39456	25139497	A	T	0.308	0.304	0.988	-0.0028039273327342	0.0094	0.7653	53386	77258	58749.13
4044752	chr7	rs60541561	25139663	G	C	0.798	0.805	0.984	-0.015702643727291	0.0109	0.1486	53386	77258	58749.13
4041309	chr7	rs6961098	25140047	A	G	0.797	0.804	0.984	-0.0170952954286372	0.0109	0.1152	53386	77258	58749.13
4049780	chr7	rs58256981	25140807	G	A	0.802	0.809	0.984	-0.0140989243795016	0.0109	0.1976	53386	77258	58749.13
4057125	chr7	rs12700578	25141278	T	G	0.583	0.584	0.985	-0.0088994831870327	0.0088	0.3086	53386	77258	58749.13
4043541	chr7	rs7803756	25141704	C	T	0.797	0.805	0.985	-0.0171970248285215	0.0109	0.1136	53386	77258	58749.13
4038154	chr7	rs6461845	25141806	A	G	0.682	0.686	0.991	0.0011992805754821	0.0093	0.9011	53386	77258	58749.13
4034136	chr7	rs11768325	25141960	G	A	0.885	0.882	0.986	0.0273038345273452	0.0135	0.0438	53386	77258	58749.13
4047660	chr7	rs7804503	25142196	C	T	0.595	0.595	0.987	-0.0074980401773571	0.0088	0.3939	53386	77258	58749.13
4053646	chr7	rs10479801	25142455	C	T	0.798	0.805	0.985	-0.015702643727291	0.0109	0.1486	53386	77258	58749.13
4052693	chr7	rs117297720	25143380	T	C	0.975	0.976	0.967	-0.0494949124461712	0.0288	0.08558	50805	73087	55699.52
4035461	chr7	rs6461846	25143517	T	C	0.801	0.808	0.986	-0.0159972768350078	0.0109	0.1426	53386	77258	58749.13
4032566	chr7	rs6461847	25143674	A	G	0.801	0.808	0.986	-0.0159972768350078	0.0109	0.1436	53386	77258	58749.13
4039532	chr7	rs75467093	25143713	G	A	0.98	0.979	0.751	0.001598721363697	0.0355	0.9637	51973	74936	57135.59
4051000	chr7	rs4629755	25143750	C	T	0.884	0.881	0.986	0.024097313483794	0.0135	0.0727	53386	77258	58749.13
4057150	chr7	rs57410053	25143950	C	T	0.873	0.876	0.978	-0.020498669477346	0.0131	0.1197	53386	77258	58749.13
4057846	chr7	rs7797377	25143959	T	C	0.801	0.808	0.986	-0.0152963956259917	0.0109	0.1598	53386	77258	58749.13
4053916	chr7	rs12113574	25144603	G	A	0.872	0.876	0.98	-0.0227979086760041	0.0131	0.08184	53386	77258	58749.13
4046446	chr7	rs12112346	25144620	A	T	0.797	0.805	0.986	-0.0164953025291975	0.0108	0.1286	53386	77258	58749.13
4055662	chr7	rs116241924	25144711	A	G	0.981	0.982	0.975	-0.0260975991218731	0.0363	0.472	44298	63764	48871.66
4059250	chr7	rs59280775	25145108	C	T	0.801	0.808	0.986	-0.0153979421800967	0.0109	0.1585	53386	77258	58749.13
4051721	chr7	rs17150926	25145190	A	G	0.801	0.808	0.986	-0.0153979421800967	0.0109	0.1581	53386	77258	58749.13
4045861	chr7	rs17150931	25145295	A	G	0.801	0.808	0.986	-0.0153979421800967	0.0109	0.1583	53386	77258	58749.13
4038589	chr7	rs6950514	25145351	C	T	0.801	0.808	0.986	-0.0153979421800967	0.0109	0.1582	53386	77258	58749.13
4039846	chr7	rs144435237	25145412	A	G	0.987	0.987	0.865	-0.0329985112635755	0.0501	0.5093	36307	48636	39363.46
4034205	chr7	rs6974844	25145596	T	C	0.801	0.808	0.987	-0.0153979421800967	0.0109	0.1581	53386	77258	58749.13
4038787	chr7	rs6954761	25145688	A	G	0.801	0.808	0.987	-0.0153979421800967	0.0109	0.1583	53386	77258	58749.13
4041696	chr7	rs66477528	25146095	T	C	0.797	0.805	0.987	-0.0163021610829842	0.0108	0.1323	53386	77258	58749.13
4057392	chr7	rs60316361	25146787	A	T	0.801	0.808	0.987	-0.0154994990469515	0.0109	0.1563	53386	77258	58749.13
4059805	chr7	rs117067562	25147108	A	G	0.972	0.971	0.82	0.0207041815582916	0.0287	0.4713	52780	75006	57802.79
4041246	chr7	rs111807521	25147213	A	G	0.798	0.805	0.988	-0.0164953025291975	0.0108	0.1276	53386	77258	58749.13
4060609	chr7	rs138405776	25147837	A	C	0.982	0.98	0.964	0.0902976379807806	0.0346	0.008986	48711	69068	53399.86
4058809	chr7	rs112812378	25147907	T	G	0.947	0.949	0.986	0.0071047017299317	0.0194	0.7129	53386	77258	58749.13
4059671	chr7	rs7807631	25147926	C	T	0.983	0.984	0.981	0.0078987227933553	0.0424	0.8528	35464	51342	39010.19
4055901	chr7	rs7807785	25148004	C	G	0.801	0.808	0.989	-0.0152963956259917	0.0109	0.1591	53386	77258	58749.13
4041017	chr7	rs56320245	25148446	G	A	0.801	0.808	0.989	-0.0160988945897493	0.0109	0.1386	53386	77258	58749.13
4058522	chr7	rs17150941	25148523	T	C	0.801	0.807	0.989	-0.015895669405385	0.0109	0.1445	53386	77258	58749.13
4053881	chr7	rs55950809	25148970	G	A	0.801	0.808	0.989	-0.0152050125429676	0.0109	0.1629	53386	77258	58749.13
4057084	chr7	rs7782239	25150148	C	A	0.683	0.687	0.997	0.0020977980821461	0.0093	0.8222	53386	77258	58749.13
4046280	chr7	rs11975563	25150551	A	G	0.799	0.807	0.991	-0.0170952954286372	0.0109	0.1154	53386	77258	58749.13
4036747	chr7	rs185385113	25150643	G	A	0.983	0.982	0.901	0.0560967393518702	0.0363	0.1225	48016	70306	52968.3
4038086	chr7	rs57762293	25151029	G	A	0.803	0.809	0.991	-0.013004189135254	0.0109	0.2317	53386	77258	58749.13
4037726	chr7	rs146266262	25151514	G	A	0.932	0.932	0.961	0.0183015011699126	0.0174	0.2955	53386	77258	58749.13
4032835	chr7	rs67565189	25151550	A	T	0.802	0.809	0.991	-0.0139975096438537	0.0109	0.1991	53386	77258	58749.13
4030476	chr7	rs56076346	25152175	A	G	0.801	0.808	0.991	-0.0156010662286512	0.0109	0.1525	53386	77258	58749.13
4037685	chr7	rs56028945	25152323	C	T	0.981	0.982	0.979	-0.0260975991218731	0.0361	0.4708	44298	63764	48871.66
4029983	chr7	rs139500516	25152396	G	A	0.987	0.986	0.741	0.0647010079358763	0.0469	0.1679	46777	67764	51471.56
4036882	chr7	rs55973724	25152501	C	A	0.802	0.809	0.992	-0.0142003494011414	0.0109	0.1913	53386	77258	58749.13
4037247	chr7	rs55754505	25152619	C	T	0.802	0.809	0.992	-0.0142003494011414	0.0109	0.1922	53386	77258	58749.13
4041767	chr7	rs12700580	25152857	G	T	0.593	0.593	0.997	-0.007296555232638	0.0088	0.405	53386	77258	58749.13
4058846	chr7	rs10951046	25155861	C	T	0.8	0.807	0.995	-0.0156010662286512	0.0109	0.1497	53386	77258	58749.13
4046336	chr7	rs17150951	25156025	G	C	0.885	0.882	0.995	0.0262036654966364	0.0134	0.05124	53386	77258	58749.13
4045395	chr7	rs11489282	25156224	G	A	0.803	0.809	0.995	-0.0130953713122409	0.0109	0.229	53386	77258	58749.13
4038204	chr7	rs12700582	25156881	T	C	0.593	0.593	1.0	-0.0069037763167944	0.0087	0.4298	53386	77258	58749.13
4038009	chr7	rs12700583	25157307	A	G	0.593	0.593	1.0	-0.007004474152883	0.0087	0.4224	53386	77258	58749.13
4041036	chr7	rs4719799	25158246	C	T	0.275	0.28	0.998	-0.0071958279818024	0.0096	0.4539	53386	77258	58749.13
4047740	chr7	rs181786378	25158998	C	A	0.986	0.986	0.934	-0.0580953231907121	0.0412	0.1587	46180	66403	50677.51
4051887	chr7	rs12700584	25159184	T	C	0.274	0.279	0.998	-0.007095110875924	0.0096	0.4605	53386	77258	58749.13
4041988	chr7	rs62451611	25159348	G	A	0.885	0.882	0.997	0.0255995183002125	0.0134	0.05716	53386	77258	58749.13
4055025	chr7	rs73086238	25160369	T	C	0.962	0.963	0.991	-0.0220002402796674	0.0226	0.3306	53200	76329	58439.19
4047866	chr7	rs7810784	25160988	A	G	0.686	0.69	1.0	0.0023971245997214	0.0093	0.7932	53386	77258	58749.13
4050019	chr7	rs10215217	25161133	G	A	0.687	0.69	1.0	0.0025966258472659	0.0093	0.7814	53386	77258	58749.13
4036547	chr7	rs73086245	25161134	C	T	0.93	0.933	0.991	0.0036034995896235	0.017	0.8316	53386	77258	58749.13
4048750	chr7	rs1861525	25161602	A	G	0.961	0.963	0.992	-0.0222047099881925	0.0226	0.327	53200	76329	58439.19
4044761	chr7	rs11267038	25163744	A	C	0.939	0.94	0.913	-0.0473956369746291	0.0189	0.0121	53386	77258	58749.13
4030529	chr7	rs11769363	25164262	T	G	0.696	0.7	0.999	0.0023971245997214	0.0094	0.8008	53386	77258	58749.13
4052293	chr7	rs541589082	25164698	G	A	0.986	0.986	0.921	0.0473987203698754	0.0501	0.3441	32567	46910	35524.56
4044193	chr7	rs3846998	25165724	A	G	0.594	0.594	1.0	-0.0060985584618694	0.0087	0.4872	53386	77258	58749.13
4036136	chr7	rs2107123	25166387	A	G	0.315	0.311	1.0	-0.0007002451143934	0.0093	0.9384	53386	77258	58749.13
4030028	chr7	rs73086250	25167108	A	G	0.962	0.964	0.988	-0.0138961051921114	0.0229	0.543	53200	76329	58439.19
4035579	chr7	rs12533754	25167941	G	C	0.594	0.594	0.999	-0.0057967688471774	0.0087	0.5042	53386	77258	58749.13
4057191	chr7	rs4722425	25168899	G	C	0.315	0.311	1.0	-0.001100605444033	0.0093	0.9079	53386	77258	58749.13
4059595	chr7	rs139323697	25169713	C	A	0.724	0.72	0.995	0.0063994795805678	0.0096	0.5073	53386	77258	58749.13
4052228	chr7	rs12700585	25170290	C	T	0.315	0.311	1.0	-0.0007002451143934	0.0093	0.939	53386	77258	58749.13
4038743	chr7	rs117852938	25171825	G	A	0.971	0.971	0.836	0.0165030720990143	0.0284	0.5611	53386	77258	58749.13
4057179	chr7	rs2107122	25171946	G	T	0.803	0.809	0.997	-0.0145960053074092	0.0109	0.1801	53386	77258	58749.13
4042043	chr7	rs2107121	25172092	T	A	0.26	0.259	1.0	0.0003999200213268	0.0098	0.9684	53386	77258	58749.13
4030953	chr7	rs73086259	25172463	C	T	0.947	0.949	0.995	0.0059025456526138	0.0193	0.7585	53386	77258	58749.13
4032553	chr7	rs73086260	25172480	T	C	0.945	0.948	0.994	0.0014988761237359	0.0191	0.9382	53386	77258	58749.13
4043374	chr7	rs58844254	25173660	C	T	0.855	0.859	0.998	-0.023002541565316	0.0123	0.06091	53386	77258	58749.13
4035166	chr7	rs2717884	25173878	T	C	0.8	0.807	0.997	-0.0168003386783461	0.0108	0.1205	53386	77258	58749.13
4042492	chr7	rs2717885	25174332	C	T	0.8	0.807	0.998	-0.0165969709073694	0.0108	0.1256	53386	77258	58749.13
4050462	chr7	rs118123988	25174414	C	G	0.985	0.986	0.808	-0.0458031298018141	0.0424	0.2796	47897	68656	52875.6
4035407	chr7	rs2717886	25174697	T	C	0.8	0.807	0.998	-0.0166986496230515	0.0108	0.1219	53386	77258	58749.13
4058078	chr7	rs34005449	25175885	T	C	0.982	0.983	0.965	-0.0608971589513062	0.0347	0.07936	52474	74190	57396.18
4057651	chr7	rs76419295	25176509	C	G	0.988	0.987	0.743	-0.0121029460677457	0.0509	0.8128	43390	61770	47526.39
4048061	chr7	rs4722429	25177029	G	A	0.315	0.311	1.0	-0.0010005003335835	0.0092	0.9137	53386	77258	58749.13
4036069	chr7	rs4722430	25177062	G	A	0.886	0.886	0.973	-0.0146974807605841	0.0137	0.2822	53386	77258	58749.13
4049601	chr7	rs191222818	25177463	A	G	0.986	0.986	0.931	0.0338988850054592	0.0471	0.4723	35623	51658	39155.1
4037430	chr7	rs145093603	25177582	G	A	0.933	0.932	0.952	0.0208021276292633	0.0176	0.2363	53386	77258	58749.13
4036427	chr7	rs73284094	25177696	G	A	0.872	0.876	0.995	-0.0217958123704574	0.013	0.09376	53386	77258	58749.13
4041561	chr7	rs11561771	25177724	T	C	0.315	0.311	1.0	-0.0007002451143934	0.0093	0.9374	53386	77258	58749.13
4051406	chr7	rs12700586	25178639	G	A	0.594	0.594	0.999	-0.0054045784588597	0.0087	0.5334	53386	77258	58749.13
4058907	chr7	rs2717887	25179102	G	A	0.947	0.949	0.992	0.0048979852621919	0.0193	0.7992	53386	77258	58749.13
4040280	chr7	rs2523088	25179133	A	G	0.799	0.805	0.995	-0.0137034650584925	0.0108	0.2041	53386	77258	58749.13
4059029	chr7	rs6947570	25179735	A	G	0.315	0.311	1.0	-0.0008003201707691	0.0093	0.9342	53386	77258	58749.13
4052196	chr7	rs11764023	25179820	A	T	0.317	0.313	1.0	0.0003999200213268	0.0092	0.9669	53386	77258	58749.13
4041638	chr7	rs7782111	25180202	A	T	0.315	0.311	1.0	-0.001300845733048	0.0093	0.8869	53386	77258	58749.13
4051586	chr7	rs143654877	25180255	C	T	0.986	0.986	0.929	0.0382972099323441	0.0498	0.4416	32253	46520	35176.66
4059021	chr7	rs2523087	25180275	T	C	0.114	0.118	1.0	-0.0259949602770859	0.0134	0.0533	53386	77258	58749.13
4049996	chr7	rs7782397	25180303	C	T	0.315	0.311	1.0	-0.0008003201707691	0.0093	0.9349	53386	77258	58749.13
4057622	chr7	rs2523086	25180323	C	G	0.801	0.808	0.997	-0.0156010662286512	0.0108	0.1513	53386	77258	58749.13
4053085	chr7	rs10244087	25180571	A	G	0.315	0.311	1.0	-0.0007002451143934	0.0093	0.9364	53386	77258	58749.13
4043570	chr7	rs34943796	25180963	C	T	0.315	0.311	1.0	-0.0008003201707691	0.0093	0.9334	53386	77258	58749.13
4030563	chr7	rs62451615	25181485	C	T	0.315	0.311	1.0	-0.0006001800720324	0.0093	0.9507	53386	77258	58749.13
4050906	chr7	rs62451616	25181504	G	A	0.315	0.311	1.0	-0.0008003201707691	0.0093	0.9276	53386	77258	58749.13
4055010	chr7	rs66863112	25181538	G	A	0.315	0.311	1.0	-0.0006001800720324	0.0093	0.9512	53386	77258	58749.13
4034603	chr7	rs142485430	25181541	G	C	0.983	0.982	0.83	0.0009995003330834	0.0369	0.9781	49729	71321	54567.37
4038999	chr7	rs62451617	25181591	G	C	0.315	0.311	1.0	-0.0008003201707691	0.0093	0.9271	53386	77258	58749.13
4034590	chr7	rs2285738	25181912	T	C	0.315	0.311	1.0	-0.0007002451143934	0.0093	0.938	53386	77258	58749.13
4048710	chr7	rs2285737	25182001	C	T	0.315	0.311	1.0	-0.0008003201707691	0.0093	0.9343	53386	77258	58749.13
4044466	chr7	rs2285736	25182172	A	G	0.315	0.311	1.0	-0.0007002451143934	0.0093	0.9403	53386	77258	58749.13
4051998	chr7	rs17150982	25182373	C	T	0.965	0.962	0.981	0.04149696667529	0.0233	0.07523	53386	77258	58749.13
4039887	chr7	rs11984293	25182405	G	T	0.855	0.859	1.0	-0.0226956079321885	0.0123	0.06481	53386	77258	58749.13
4054258	chr7	rs146856716	25182514	G	A	0.987	0.987	0.901	-0.001100605444033	0.0432	0.9793	46997	67001	51642.5
4033960	chr7	rs17150990	25182734	T	A	0.855	0.859	0.999	-0.0225012653465135	0.0123	0.06757	53386	77258	58749.13
4054934	chr7	rs138305173	25183092	C	G	0.987	0.987	0.811	-0.0421040660228114	0.0498	0.3984	38120	53377	41909.94
4058513	chr7	rs2893191	25183112	C	T	0.315	0.311	1.0	-0.0007002451143934	0.0093	0.9357	53386	77258	58749.13
4034474	chr7	rs2391088	25183508	G	A	0.315	0.311	1.0	-0.0003000450090019	0.0093	0.977	53386	77258	58749.13
4057816	chr7	rs2158247	25183945	C	T	0.315	0.311	1.0	-0.0008003201707691	0.0093	0.93	53386	77258	58749.13
4047079	chr7	rs141234892	25184655	C	T	0.986	0.985	0.735	0.0119977384336167	0.0441	0.7864	49165	70024	54046.42
4044292	chr7	rs12700587	25184780	C	T	0.594	0.594	0.998	-0.0054950702819798	0.0087	0.5257	53386	77258	58749.13
4056598	chr7	rs12700588	25184915	A	G	0.315	0.311	1.0	-0.001100605444033	0.0093	0.9017	53386	77258	58749.13
4054009	chr7	rs10951049	25184987	C	T	0.315	0.311	1.0	-0.0012007205765188	0.0093	0.9008	53386	77258	58749.13
4052569	chr7	rs2523085	25185100	A	G	0.116	0.119	1.0	-0.0243951568347216	0.0134	0.06788	53386	77258	58749.13
4044566	chr7	rs12700589	25185270	C	T	0.594	0.594	0.998	-0.0051029981759033	0.0087	0.5583	53386	77258	58749.13
4031455	chr7	rs10236740	25186332	G	C	0.314	0.31	1.0	-0.0009004052431641	0.0093	0.922	53386	77258	58749.13
4036195	chr7	rs2523083	25186496	A	T	0.116	0.119	0.999	-0.0239034240815591	0.0134	0.07375	53386	77258	58749.13
4042350	chr7	rs10807822	25186558	C	T	0.315	0.311	1.0	-0.0006001800720324	0.0093	0.9458	53386	77258	58749.13
4046708	chr7	rs10951050	25186569	C	T	0.315	0.311	1.0	-0.0007002451143934	0.0093	0.9432	53386	77258	58749.13
4034123	chr7	rs7809351	25186887	T	A	0.315	0.311	1.0	-0.0007002451143934	0.0093	0.939	53386	77258	58749.13
4049478	chr7	rs2523082	25186888	G	C	0.947	0.949	0.992	0.00730326611012	0.0193	0.7067	53386	77258	58749.13
4055864	chr7	rs2523081	25186899	C	G	0.801	0.808	0.995	-0.015895669405385	0.0109	0.1444	53386	77258	58749.13
4052800	chr7	rs2523080	25186945	A	G	0.801	0.808	0.994	-0.0160988945897493	0.0109	0.1386	53386	77258	58749.13
4052045	chr7	rs73691506	25187126	C	G	0.724	0.719	0.995	0.0063001125484799	0.0096	0.5147	53386	77258	58749.13
4048876	chr7	rs7791127	25187152	G	A	0.315	0.311	1.0	-0.0005001250416822	0.0093	0.9582	53386	77258	58749.13
4041955	chr7	rs118111364	25187156	G	C	0.984	0.984	0.958	0.0160997014894237	0.0454	0.7226	32885	47700	36263.33
4058652	chr7	rs2523079	25187358	T	G	0.116	0.119	0.998	-0.0236986067778773	0.0134	0.07664	53386	77258	58749.13
4053820	chr7	rs2717872	25187370	C	T	0.115	0.118	0.998	-0.0242004837056584	0.0134	0.07201	53386	77258	58749.13
4055761	chr7	rs2523078	25187546	A	G	0.787	0.794	0.976	-0.0106970095483354	0.0107	0.3171	53386	77258	58749.13
4044024	chr7	rs6944272	25187643	T	G	0.315	0.311	1.0	-0.0009004052431641	0.0093	0.9237	53386	77258	58749.13
4058615	chr7	rs4722431	25187805	G	A	0.315	0.311	1.0	-0.0008003201707691	0.0093	0.9338	53386	77258	58749.13
4043099	chr7	rs4722432	25187924	C	G	0.315	0.311	0.999	-0.0003000450090019	0.0093	0.9722	53386	77258	58749.13
4033383	chr7	rs4722433	25187944	G	A	0.315	0.311	0.999	-0.0004000800213396	0.0093	0.9639	53386	77258	58749.13
4047279	chr7	rs4722434	25188162	C	T	0.315	0.311	0.999	-0.0008003201707691	0.0093	0.9351	53386	77258	58749.13
4056889	chr7	rs7457425	25188268	A	C	0.315	0.311	0.999	-0.0010005003335835	0.0093	0.9164	53386	77258	58749.13
4050991	chr7	rs11760900	25188876	G	A	0.315	0.311	0.999	-0.0010005003335835	0.0093	0.9166	53386	77258	58749.13
4054228	chr7	rs6968421	25189234	C	T	0.316	0.311	0.999	-0.0003000450090019	0.0093	0.9715	53386	77258	58749.13
4037865	chr7	rs6968557	25189301	C	T	0.316	0.311	0.998	-0.0001000050003333	0.0093	0.9902	53386	77258	58749.13
4037992	chr7	rs62451620	25189612	C	T	0.939	0.94	0.912	-0.0471964348309747	0.0189	0.01266	53386	77258	58749.13
4053491	chr7	rs73285901	25189764	G	A	0.967	0.969	0.983	-0.0396039865931634	0.025	0.1132	53386	77258	58749.13
4061210	chr7	rs7788871	25189953	T	C	0.315	0.311	0.997	-0.0010005003335835	0.0093	0.9147	53386	77258	58749.13
4055845	chr7	rs7806201	25190106	G	A	0.319	0.315	0.994	0.0002999550089979	0.0093	0.9782	53386	77258	58749.13
4055238	chr7	rs7809897	25190477	A	G	0.314	0.31	0.998	-0.0009004052431641	0.0093	0.9199	53386	77258	58749.13
4057612	chr7	rs12700590	25190951	A	G	0.314	0.31	0.997	-0.001100605444033	0.0093	0.9094	53386	77258	58749.13
4035736	chr7	rs12532548	25191044	G	A	0.314	0.31	0.997	-0.0010005003335835	0.0093	0.9155	53386	77258	58749.13
4048050	chr7	rs10238739	25191656	G	C	0.315	0.311	0.996	-0.0007002451143934	0.0093	0.941	53386	77258	58749.13
4049362	chr7	rs957643	25191675	C	T	0.315	0.311	0.996	-0.0007002451143934	0.0093	0.9371	53386	77258	58749.13
4056217	chr7	rs113765669	25192439	T	C	0.961	0.963	0.984	-0.0209989425960583	0.0225	0.3505	53200	76329	58439.19
4056148	chr7	rs2523077	25192766	G	T	0.395	0.402	0.996	-0.0145960053074092	0.0088	0.09707	53386	77258	58749.13
4049795	chr7	rs12536655	25192875	T	A	0.495	0.498	0.999	-0.0130953713122409	0.0086	0.1276	53386	77258	58749.13
4061404	chr7	rs145188431	25192969	C	T	0.983	0.982	0.889	-0.0128015918372089	0.0364	0.7264	49706	72224	54911.96
4048563	chr7	rs62451621	25193360	T	C	0.974	0.976	0.862	-0.134503293338479	0.0303	8.765e-06	51884	74736	56877.18
4052869	chr7	rs956615	25193498	A	G	0.394	0.401	0.999	-0.0150019689183474	0.0088	0.08772	53386	77258	58749.13
4037854	chr7	rs956614	25193643	C	G	0.394	0.401	0.999	-0.0150019689183474	0.0088	0.08823	53386	77258	58749.13
4048779	chr7	rs6956814	25193800	C	T	0.394	0.401	1.0	-0.0150019689183474	0.0088	0.08821	53386	77258	58749.13
4045117	chr7	rs6956823	25193815	C	T	0.394	0.401	1.0	-0.0150019689183474	0.0088	0.08836	53386	77258	58749.13
4052236	chr7	rs10263162	25194291	T	C	0.723	0.719	0.998	0.0036034995896235	0.0096	0.7107	53386	77258	58749.13
4033167	chr7	rs2523075	25194313	G	A	0.92	0.922	0.991	0.0012991557316201	0.0159	0.9355	53386	77258	58749.13
4036608	chr7	rs2523074	25194331	T	A	0.394	0.401	1.0	-0.0149004625639624	0.0088	0.09014	53386	77258	58749.13
4039034	chr7	rs2717900	25194413	A	G	0.394	0.401	1.0	-0.0146974807605841	0.0088	0.09385	53386	77258	58749.13
4039471	chr7	rs73287713	25194431	C	T	0.951	0.953	0.995	-0.0260975991218731	0.0202	0.1971	53386	77258	58749.13
4046607	chr7	rs78835339	25194469	G	A	0.986	0.986	0.897	-0.005696192544881	0.0409	0.8885	48664	69012	53274.76
4040112	chr7	rs12538022	25194506	T	C	0.497	0.5	1.0	-0.0136020904182857	0.0086	0.114	53386	77258	58749.13
4039947	chr7	rs2523073	25194618	G	A	0.394	0.401	1.0	-0.0147989665120717	0.0088	0.09126	53386	77258	58749.13
4055047	chr7	rs2523072	25194665	G	C	0.394	0.401	1.0	-0.0147989665120717	0.0088	0.09134	53386	77258	58749.13
4038269	chr7	rs12535348	25194753	C	T	0.497	0.5	1.0	-0.0135007260538548	0.0086	0.1166	53386	77258	58749.13
4047590	chr7	rs2717899	25194857	A	T	0.394	0.401	1.0	-0.0147989665120717	0.0088	0.09186	53386	77258	58749.13
4055105	chr7	rs2523071	25194918	A	G	0.394	0.401	1.0	-0.0147989665120717	0.0088	0.0917	53386	77258	58749.13
4037203	chr7	rs2523070	25195073	G	A	0.394	0.401	1.0	-0.0146974807605841	0.0088	0.09419	53386	77258	58749.13
4040359	chr7	rs2523069	25195087	T	C	0.9	0.903	0.997	-0.0005001250416822	0.0144	0.9748	53386	77258	58749.13
4052889	chr7	rs2717898	25195096	C	G	0.394	0.401	1.0	-0.0147989665120717	0.0088	0.09123	53386	77258	58749.13
4049962	chr7	rs2523068	25195827	A	G	0.899	0.903	0.997	-0.0009004052431641	0.0144	0.9519	53386	77258	58749.13
4032372	chr7	rs2717897	25195880	C	T	0.927	0.929	0.99	0.0030952049073025	0.0168	0.8558	53386	77258	58749.13
4038734	chr7	rs2523067	25197027	G	A	0.898	0.902	0.997	-0.0033957590691798	0.0143	0.8141	53386	77258	58749.13
4053531	chr7	rs2717896	25197078	C	T	0.898	0.902	0.997	-0.0032954239497972	0.0143	0.8187	53386	77258	58749.13
4051833	chr7	rs55925119	25197465	T	G	0.898	0.902	0.997	-0.0031950988965408	0.0143	0.8251	53386	77258	58749.13
4039202	chr7	rs73088242	25197526	G	A	0.948	0.95	0.992	0.0123039944561641	0.0196	0.5305	53200	76329	58439.19
4045781	chr7	rs10256921	25197536	T	C	0.723	0.719	0.997	0.003902375817241	0.0096	0.6874	53386	77258	58749.13
4036519	chr7	rs10241515	25197631	C	T	0.898	0.902	0.997	-0.0031048149534787	0.0143	0.8265	53386	77258	58749.13
4042784	chr7	rs6969507	25197667	T	C	0.114	0.118	0.995	-0.0275048131221902	0.0135	0.04168	53386	77258	58749.13
4039867	chr7	rs147962123	25197762	G	A	0.98	0.981	0.988	-0.0177974390305806	0.0325	0.5846	49731	72462	54673.1
4040597	chr7	rs2523066	25198089	C	G	0.9	0.903	0.997	0.0	0.0144	0.9994	53386	77258	58749.13
4041463	chr7	rs149137331	25198293	C	T	0.989	0.988	0.965	0.0600974240485804	0.053	0.2572	32165	46742	35779.4
4059134	chr7	rs2717913	25198434	G	A	0.9	0.903	0.997	0.0008995952428359	0.0144	0.952	53386	77258	58749.13
4044217	chr7	rs1966344	25199966	A	G	0.497	0.5	1.0	-0.0137034650584925	0.0086	0.1095	53386	77258	58749.13
4059872	chr7	rs2717877	25200653	G	A	0.9	0.903	0.996	0.0	0.0144	0.9998	53386	77258	58749.13
4057739	chr7	rs78143148	25200654	T	C	0.98	0.981	0.989	-0.0177974390305806	0.0328	0.5878	49731	72462	54673.1
4047922	chr7	rs13221848	25200976	A	G	0.497	0.499	1.0	-0.0136020904182857	0.0086	0.1142	53386	77258	58749.13
4044486	chr7	rs13222152	25201206	A	G	0.497	0.499	1.0	-0.0136020904182857	0.0086	0.1145	53386	77258	58749.13
4052032	chr7	rs117848444	25201722	C	G	0.981	0.981	0.88	-0.0176040459483609	0.0336	0.6	52545	76531	57969.28
4036352	chr7	rs1034691	25202369	G	A	0.497	0.5	1.0	-0.0138048499765589	0.0086	0.1072	53386	77258	58749.13
4056142	chr7	rs1964213	25202399	A	T	0.497	0.5	1.0	-0.0138048499765589	0.0086	0.1076	53386	77258	58749.13
4044615	chr7	rs2014032	25202453	T	C	0.497	0.5	1.0	-0.0138048499765589	0.0086	0.1093	53386	77258	58749.13
4046151	chr7	rs7808262	25202551	C	G	0.9	0.904	0.997	0.0001999800026662	0.0144	0.9868	53386	77258	58749.13
4054903	chr7	rs6976140	25202601	A	G	0.497	0.499	1.0	-0.0136020904182857	0.0086	0.1128	53386	77258	58749.13
4040363	chr7	rs78641664	25202908	T	C	0.907	0.905	0.98	-0.005696192544881	0.0148	0.6995	53386	77258	58749.13
4052426	chr7	rs2189293	25203513	A	C	0.396	0.403	0.997	-0.0138048499765589	0.0088	0.115	53386	77258	58749.13
4057431	chr7	rs13233607	25203895	G	A	0.497	0.5	0.999	-0.0140989243795016	0.0086	0.09982	53386	77258	58749.13
4035794	chr7	rs2523064	25203935	A	G	0.396	0.403	0.996	-0.0138048499765589	0.0088	0.1165	53386	77258	58749.13
4053899	chr7	rs2717867	25204079	T	C	0.9	0.903	0.998	0.0007996801705642	0.0144	0.9577	53386	77258	58749.13
4050387	chr7	rs116957577	25204123	C	G	0.977	0.976	0.899	-0.0170037478161859	0.0309	0.5828	52148	75449	57339.52
4040418	chr7	rs117213666	25204272	T	G	0.985	0.984	0.887	-0.0214994661132367	0.0398	0.5884	47666	69829	52803.05
4038467	chr7	rs10951051	25204478	T	C	0.497	0.499	0.998	-0.0139975096438537	0.0086	0.1043	53386	77258	58749.13
4051890	chr7	rs2523063	25204628	C	T	0.9	0.903	0.998	0.0007996801705642	0.0144	0.9581	53386	77258	58749.13
4057661	chr7	rs2523062	25205310	C	T	0.9	0.903	0.998	0.0009995003330834	0.0144	0.9467	53386	77258	58749.13
4052168	chr7	rs2717866	25205944	C	T	0.9	0.903	0.998	0.0009995003330834	0.0144	0.9464	53386	77258	58749.13
4030574	chr7	rs2717865	25205980	G	A	0.9	0.903	0.998	0.0006997551142732	0.0144	0.9602	53386	77258	58749.13
4049597	chr7	rs2523061	25205987	A	C	0.9	0.903	0.998	0.0005998200719675	0.0144	0.9666	53386	77258	58749.13
4045284	chr7	rs2717864	25206066	C	T	0.9	0.903	0.998	0.0009995003330834	0.0144	0.945	53386	77258	58749.13
4058388	chr7	rs13241585	25206282	G	A	0.497	0.5	0.997	-0.0144032303107437	0.0086	0.09531	53386	77258	58749.13
4043844	chr7	rs2523060	25206579	C	G	0.9	0.903	0.999	0.0012991557316201	0.0144	0.9295	53386	77258	58749.13
4048006	chr7	rs2717863	25206865	G	T	0.9	0.903	0.999	0.001099395443301	0.0144	0.9369	53386	77258	58749.13
4058456	chr7	rs2717862	25207066	G	A	0.9	0.903	0.999	0.0011992805754821	0.0144	0.935	53386	77258	58749.13
4042296	chr7	rs2523059	25207190	G	C	0.9	0.903	0.999	0.0012991557316201	0.0144	0.9256	53386	77258	58749.13
4046165	chr7	rs2717861	25207239	G	T	0.899	0.903	0.999	0.001099395443301	0.0144	0.9397	53386	77258	58749.13
4057387	chr7	rs2391086	25207531	T	C	0.9	0.903	0.999	0.0012991557316201	0.0144	0.9293	53386	77258	58749.13
4053340	chr7	rs2717859	25207849	G	A	0.9	0.903	0.999	0.0044998604248922	0.0144	0.7571	53386	77258	58749.13
4059666	chr7	rs3213642	25207963	G	A	0.971	0.972	0.988	-0.0232993336544035	0.0263	0.3762	53386	77258	58749.13
4038822	chr7	rs2717858	25207974	T	C	0.897	0.901	0.999	-0.0010005003335835	0.0143	0.9435	53386	77258	58749.13
4050623	chr7	rs2717857	25207994	G	A	0.9	0.903	0.999	0.0044998604248922	0.0144	0.7566	53386	77258	58749.13
4052090	chr7	rs141113824	25208224	T	C	0.983	0.981	0.93	0.0579009158948382	0.038	0.1276	43070	64899	48086.52
4035440	chr7	rs10241642	25208328	G	T	0.9	0.903	0.999	0.0044998604248922	0.0144	0.7558	53386	77258	58749.13
4030486	chr7	rs10241663	25208363	G	C	0.9	0.903	0.998	0.0044998604248922	0.0144	0.7566	53386	77258	58749.13
4036317	chr7	rs2523058	25208432	C	T	0.9	0.903	0.998	0.0044998604248922	0.0144	0.7564	53386	77258	58749.13
4057647	chr7	rs2523057	25208480	C	G	0.9	0.903	0.998	0.0044998604248922	0.0144	0.7555	53386	77258	58749.13
4032381	chr7	rs13240260	25208625	G	A	0.497	0.5	0.994	-0.0145046862028817	0.0086	0.09148	53386	77258	58749.13
4040571	chr7	rs67274226	25208879	G	A	0.9	0.904	0.997	0.0043007385516922	0.0144	0.7666	53386	77258	58749.13
4050206	chr7	rs2523056	25208998	C	A	0.9	0.903	0.997	0.0044003044444822	0.0144	0.7602	53386	77258	58749.13
4056242	chr7	rs2717856	25209015	T	A	0.9	0.903	0.997	0.0044003044444822	0.0144	0.7627	53386	77258	58749.13
4060672	chr7	rs2717855	25209702	G	A	0.9	0.903	0.996	0.0044003044444822	0.0144	0.7595	53386	77258	58749.13
4043701	chr7	rs4722436	25210154	C	A	0.723	0.719	0.988	0.0025966258472659	0.0096	0.786	53386	77258	58749.13
4056622	chr7	rs2523055	25210269	T	C	0.9	0.903	0.995	0.0008995952428359	0.0144	0.9495	53386	77258	58749.13
4038783	chr7	rs2523054	25210309	A	G	0.901	0.904	0.995	0.0044003044444822	0.0145	0.7589	53386	77258	58749.13
4051547	chr7	rs2523053	25210459	A	G	0.9	0.903	0.995	0.0043007385516922	0.0144	0.7644	53386	77258	58749.13
4035876	chr7	rs2717882	25210587	T	A	0.9	0.903	0.995	0.004201162744548	0.0144	0.7717	53386	77258	58749.13
4059585	chr7	rs117320992	25210623	C	G	0.977	0.976	0.904	-0.0146974807605841	0.0306	0.6308	52148	75449	57339.52
4035498	chr7	rs2717881	25210734	T	A	0.0577	0.0616	0.937	-0.0469972723609114	0.0188	0.01244	53386	77258	58749.13
4035499	chr7	rs2523052	25210826	C	T	0.92	0.923	0.99	0.0053954185169075	0.016	0.7375	53386	77258	58749.13
4044328	chr7	rs13235643	25211104	T	C	0.572	0.576	0.982	-0.0183982139464423	0.0088	0.0358	53386	77258	58749.13
4047117	chr7	rs2717880	25211234	T	C	0.919	0.922	0.989	0.0012991557316201	0.0159	0.9334	53386	77258	58749.13
4039609	chr7	rs2717879	25211330	T	C	0.0886	0.0928	0.984	-0.032502530761974	0.0151	0.03154	53386	77258	58749.13
4059770	chr7	rs2717878	25211612	C	G	0.394	0.402	0.989	-0.015702643727291	0.0088	0.07642	53386	77258	58749.13
4049861	chr7	rs2523051	25211677	T	C	0.899	0.902	0.992	0.004201162744548	0.0144	0.77	53386	77258	58749.13
4029923	chr7	rs117329424	25212226	G	A	0.984	0.985	0.841	0.0155977206230546	0.0392	0.6905	50575	73120	55640.11
4045659	chr7	rs2523050	25212582	T	C	0.9	0.903	0.991	0.0008995952428359	0.0145	0.9489	53386	77258	58749.13
4031521	chr7	rs2523049	25212650	A	C	0.9	0.903	0.991	0.0004998750416509	0.0145	0.9746	53386	77258	58749.13
4042954	chr7	rs77993523	25213038	C	T	0.865	0.864	0.978	0.0008995952428359	0.0127	0.9425	53386	77258	58749.13
4046004	chr7	rs12537228	25213150	C	T	0.497	0.5	0.99	-0.0149004625639624	0.0086	0.08416	53386	77258	58749.13
4056244	chr7	rs35639823	25213269	C	T	0.497	0.5	0.99	-0.0150019689183474	0.0086	0.08256	53386	77258	58749.13
4052145	chr7	rs73090258	25213728	A	T	0.948	0.95	0.981	0.0141987193998129	0.0197	0.4694	53200	76329	58439.19
4054870	chr7	rs2717902	25213931	T	C	0.9	0.903	0.99	0.0006997551142732	0.0144	0.9637	53386	77258	58749.13
4059151	chr7	rs17302067	25214077	T	C	0.965	0.965	0.977	0.0035038543266769	0.0238	0.8828	52605	74098	57508.63
4047837	chr7	rs12700592	25214405	G	A	0.497	0.5	0.989	-0.0150019689183474	0.0086	0.08291	53386	77258	58749.13
4037947	chr7	rs1859208	25214727	C	T	0.9	0.903	0.99	0.004001981379298	0.0145	0.7826	53386	77258	58749.13
4051390	chr7	rs140706196	25214909	G	A	0.987	0.987	0.8	-0.0978995292780637	0.0474	0.03883	43208	62385	47844.11
4049038	chr7	rs12700593	25216116	T	C	0.499	0.502	0.987	-0.0136020904182857	0.0086	0.1164	53386	77258	58749.13
4031629	chr7	rs4719804	25216465	G	C	0.223	0.221	0.991	-0.0130953713122409	0.0104	0.2075	53386	77258	58749.13
4057687	chr7	rs4722437	25216481	C	T	0.723	0.719	0.984	0.0045994064948955	0.0097	0.6335	53386	77258	58749.13
4046884	chr7	rs2523048	25216596	A	C	0.897	0.901	0.984	-0.003797200248385	0.0143	0.7918	53386	77258	58749.13
4038048	chr7	rs2523047	25216636	A	G	0.897	0.901	0.984	-0.0036968248442897	0.0143	0.7959	53386	77258	58749.13
4037514	chr7	rs13223514	25216645	G	T	0.5	0.503	0.987	-0.0135007260538548	0.0086	0.1188	53386	77258	58749.13
4036953	chr7	rs2523046	25216787	A	G	0.897	0.901	0.983	-0.003797200248385	0.0143	0.7885	53386	77258	58749.13
4040645	chr7	rs34539240	25216915	C	A	0.5	0.502	0.986	-0.013399371963117	0.0086	0.1206	53386	77258	58749.13
4036304	chr7	rs186242955	25216963	G	C	0.986	0.986	0.95	0.0358978909969844	0.048	0.4549	33016	47331	35987.75
4033824	chr7	rs143088714	25216974	T	C	0.987	0.986	0.847	-0.0045001103249234	0.0478	0.9257	37688	56494	42236.0
4031409	chr7	rs10227016	25217027	A	G	0.393	0.401	0.985	-0.0169020380753563	0.0089	0.05633	53386	77258	58749.13
4032031	chr7	rs10272108	25217056	T	C	0.117	0.12	0.983	-0.0282040203730758	0.0135	0.03638	53386	77258	58749.13
4051531	chr7	rs10227123	25217112	A	C	0.894	0.899	0.981	-0.0081027387031859	0.0142	0.571	53386	77258	58749.13
4031928	chr7	rs12673428	25217429	T	A	0.136	0.139	0.974	-0.0243029385231735	0.0127	0.05561	53386	77258	58749.13
4049260	chr7	rs62451624	25217742	C	T	0.974	0.975	0.975	0.0030952049073025	0.0283	0.912	52841	75249	57900.31
4047871	chr7	rs28374617	25217750	G	C	0.897	0.901	0.981	-0.004701032558649	0.0144	0.7443	53386	77258	58749.13
