## Supplementary material for "Characterization of shared and ancestry-specific signals driving complex traits using multi-ancestry fine-mapping": s1_gwas_temp.txt

Unnamed: 0	chrom	ID	pos	A1	A2	FCAS	FCON	IMPINFO	BETA	SE	P	NCAS	NCON	NEFF
4049897	chr7	rs156308	24217997	G	A	0.566	0.572	0.996	-0.01999864650669	0.0087	0.02145	53386	77258	58749.13
4033988	chr7	rs156306	24218899	C	T	0.762	0.767	1.01	-0.0201006717070029	0.0101	0.04657	53386	77258	58749.13
4042158	chr7	rs76652221	24219057	A	G	0.908	0.91	0.976	-0.0399994162638657	0.0152	0.008397	53386	77258	58749.13
4041909	chr7	rs156304	24219300	A	G	0.763	0.768	1.0	-0.0201006717070029	0.0101	0.04677	53386	77258	58749.13
4035964	chr7	rs17369508	24219642	A	G	0.949	0.949	0.997	-0.0003000450090019	0.0196	0.9868	53386	77258	58749.13
4031325	chr7	rs17369536	24219795	T	C	0.804	0.805	0.998	-0.009696862978864	0.0109	0.3697	53386	77258	58749.13
4060665	chr7	rs156303	24220395	A	C	0.565	0.571	0.996	-0.01999864650669	0.0087	0.02144	53386	77258	58749.13
4033421	chr7	rs117079527	24221031	C	T	0.949	0.949	0.997	0.001099395443301	0.0196	0.9563	53386	77258	58749.13
4058440	chr7	rs156302	24221155	C	T	0.763	0.768	1.01	-0.0202027073175195	0.0101	0.04562	53386	77258	58749.13
4049914	chr7	rs78794247	24221805	T	C	0.95	0.949	0.997	0.0013990209137074	0.0197	0.9452	53386	77258	58749.13
4039546	chr7	rs62451490	24221825	G	T	0.855	0.856	0.996	-0.0137034650584925	0.0123	0.2654	53386	77258	58749.13
4046228	chr7	rs79018096	24222565	G	T	0.95	0.949	0.997	0.0013990209137074	0.0197	0.9438	53386	77258	58749.13
4045839	chr7	rs12532815	24222898	A	G	0.806	0.806	0.998	-0.0080019302190585	0.0109	0.4615	53386	77258	58749.13
4048089	chr7	rs185657	24222915	A	C	0.762	0.767	1.01	-0.0203966036652218	0.0101	0.04394	53386	77258	58749.13
4047711	chr7	rs156301	24223524	C	A	0.763	0.768	1.01	-0.0203047533403643	0.0101	0.04536	53386	77258	58749.13
4050213	chr7	rs12539436	24224663	G	T	0.855	0.856	0.996	-0.0137034650584925	0.0123	0.2641	53386	77258	58749.13
4043441	chr7	rs156300	24224674	G	A	0.566	0.572	0.996	-0.0203047533403643	0.0087	0.01987	53386	77258	58749.13
4035427	chr7	rs156299	24224732	T	G	0.566	0.572	0.996	-0.0202027073175195	0.0087	0.02023	53386	77258	58749.13
4043639	chr7	rs156298	24224839	G	C	0.565	0.571	0.996	-0.020498669477346	0.0087	0.01842	53386	77258	58749.13
4055454	chr7	rs62451491	24225656	C	T	0.895	0.896	0.993	-0.0060985584618694	0.0141	0.6648	53386	77258	58749.13
4043961	chr7	rs62451492	24225999	A	G	0.804	0.805	0.998	-0.009797842480111	0.0109	0.3649	53386	77258	58749.13
4052011	chr7	rs78972630	24226936	G	A	0.949	0.949	0.996	0.0013990209137074	0.0197	0.9428	53386	77258	58749.13
4036913	chr7	rs1304531	24227335	G	A	0.764	0.768	1.01	-0.0208049294331883	0.0101	0.03996	53386	77258	58749.13
4053041	chr7	rs73072569	24227608	A	G	0.804	0.805	0.998	-0.0099998320783335	0.0109	0.3588	53386	77258	58749.13
4044157	chr7	rs78521492	24228917	A	G	0.949	0.949	0.997	0.0009995003330834	0.0196	0.9605	53386	77258	58749.13
4036551	chr7	rs59180320	24229317	G	A	0.949	0.949	0.997	0.001598721363697	0.0197	0.9367	53386	77258	58749.13
4036526	chr7	rs58247801	24229405	C	T	0.949	0.949	0.997	0.001598721363697	0.0197	0.9363	53386	77258	58749.13
4033579	chr7	rs58130101	24229440	G	A	0.95	0.95	0.997	0.0021975835434872	0.0198	0.9125	53386	77258	58749.13
4037943	chr7	rs77303657	24230473	T	C	0.854	0.856	0.996	-0.0137034650584925	0.0123	0.2626	53386	77258	58749.13
4036329	chr7	rs77504291	24230474	G	A	0.854	0.856	0.996	-0.0137034650584925	0.0123	0.2647	53386	77258	58749.13
4043443	chr7	rs62451493	24230754	A	G	0.855	0.856	0.996	-0.0137034650584925	0.0123	0.2646	53386	77258	58749.13
4036786	chr7	rs78586497	24230937	G	A	0.895	0.896	0.993	-0.006199175242821	0.0141	0.6624	53386	77258	58749.13
4042559	chr7	rs79013213	24231057	C	T	0.946	0.945	0.879	0.0213993910058902	0.0202	0.2888	53386	77258	58749.13
4054747	chr7	rs61272861	24231559	C	T	0.949	0.949	0.997	0.0021975835434872	0.0196	0.9128	53386	77258	58749.13
4050255	chr7	rs12540826	24232208	C	G	0.855	0.856	0.996	-0.0139975096438537	0.0123	0.2535	53386	77258	58749.13
4046503	chr7	rs756500	24232285	T	G	0.762	0.767	1.01	-0.0202027073175195	0.0101	0.04585	53386	77258	58749.13
4033796	chr7	rs74422317	24232562	A	G	0.949	0.949	0.997	0.001998002662673	0.0196	0.9189	53386	77258	58749.13
4040296	chr7	rs77320221	24233015	A	C	0.949	0.949	0.998	0.0020977980821461	0.0196	0.9152	53386	77258	58749.13
4057097	chr7	rs2642250	24233089	G	A	0.566	0.572	0.996	-0.0198048272985997	0.0087	0.02299	53386	77258	58749.13
4054131	chr7	rs78494024	24233198	A	G	0.949	0.949	0.998	0.0020977980821461	0.0196	0.9134	53386	77258	58749.13
4032906	chr7	rs62451494	24233331	G	A	0.854	0.856	0.995	-0.0142003494011414	0.0123	0.2453	53386	77258	58749.13
4049006	chr7	rs10487600	24233584	G	A	0.855	0.856	0.997	-0.0139975096438537	0.0123	0.2546	53386	77258	58749.13
4048324	chr7	rs10487601	24233664	G	A	0.855	0.856	0.997	-0.0139975096438537	0.0123	0.2529	53386	77258	58749.13
4039828	chr7	rs62451495	24233987	G	A	0.855	0.856	0.997	-0.0139975096438537	0.0123	0.2538	53386	77258	58749.13
4056827	chr7	rs12531961	24234367	G	A	0.855	0.856	0.996	-0.0138961051921114	0.0123	0.2571	53386	77258	58749.13
4042234	chr7	rs17369837	24234644	G	T	0.804	0.805	0.999	-0.0091012913892029	0.0109	0.4026	53386	77258	58749.13
4035048	chr7	rs17369851	24234890	A	G	0.936	0.938	0.976	-0.0515986041477272	0.0179	0.003828	53386	77258	58749.13
4046954	chr7	rs156297	24235645	G	C	0.712	0.716	1.0	-0.0169020380753563	0.0095	0.07538	53386	77258	58749.13
4035181	chr7	rs156296	24236093	C	T	0.711	0.716	1.0	-0.0159972768350078	0.0095	0.09333	53386	77258	58749.13
4034341	chr7	rs156295	24236454	C	T	0.567	0.572	0.997	-0.0206007457079636	0.0087	0.01773	53386	77258	58749.13
4057197	chr7	rs12540413	24236489	C	T	0.855	0.856	0.996	-0.0135007260538548	0.0123	0.2713	53386	77258	58749.13
4043532	chr7	rs156294	24236667	G	C	0.712	0.716	1.0	-0.0171970248285215	0.0095	0.07039	53386	77258	58749.13
4032981	chr7	rs156293	24236755	C	T	0.763	0.768	1.01	-0.0208968257129853	0.0101	0.03866	53386	77258	58749.13
4044073	chr7	rs156292	24237032	G	C	0.711	0.715	1.0	-0.015895669405385	0.0095	0.0947	53386	77258	58749.13
4050766	chr7	rs156291	24237073	G	A	0.567	0.572	0.997	-0.0206007457079636	0.0087	0.0178	53386	77258	58749.13
4042499	chr7	rs156290	24237230	G	A	0.712	0.716	1.0	-0.0169020380753563	0.0095	0.07591	53386	77258	58749.13
4042902	chr7	rs156289	24237549	G	A	0.712	0.716	1.0	-0.0170037478161859	0.0095	0.07324	53386	77258	58749.13
4043038	chr7	rs156288	24237557	T	A	0.567	0.572	0.997	-0.0206007457079636	0.0087	0.01793	53386	77258	58749.13
4039281	chr7	rs156287	24237673	A	C	0.712	0.717	1.0	-0.0166986496230515	0.0095	0.07965	53386	77258	58749.13
4036527	chr7	rs156286	24237827	G	A	0.567	0.572	0.997	-0.0207028323592018	0.0087	0.0171	53386	77258	58749.13
4053780	chr7	rs198296	24238181	C	T	0.712	0.716	1.0	-0.0169020380753563	0.0095	0.07535	53386	77258	58749.13
4033364	chr7	rs156285	24238194	T	A	0.712	0.716	1.0	-0.0168003386783461	0.0095	0.07731	53386	77258	58749.13
4032069	chr7	rs77933464	24239021	T	C	0.951	0.95	0.995	0.0046989426564652	0.0199	0.8119	53386	77258	58749.13
4054286	chr7	rs78807898	24239029	C	T	0.951	0.95	0.995	0.0048979852621919	0.0199	0.8064	53386	77258	58749.13
4035349	chr7	rs156284	24239113	G	A	0.712	0.716	1.0	-0.0164953025291975	0.0095	0.08228	53386	77258	58749.13
4056997	chr7	rs156283	24239184	T	C	0.712	0.716	1.0	-0.0164953025291975	0.0095	0.08325	53386	77258	58749.13
4030546	chr7	rs117936519	24241446	C	G	0.95	0.95	0.999	0.0034041991335623	0.0197	0.8616	53386	77258	58749.13
4034991	chr7	rs17660934	24242676	G	A	0.927	0.925	0.906	0.0238044133801613	0.0173	0.1675	53386	77258	58749.13
4054116	chr7	rs35059508	24243926	A	G	0.794	0.798	1.01	-0.0186019483996616	0.0106	0.08068	53386	77258	58749.13
4043371	chr7	rs13245518	24244012	A	G	0.565	0.571	0.998	-0.0188974371044634	0.0087	0.02934	53386	77258	58749.13
4050267	chr7	rs963830	24244088	T	A	0.565	0.571	0.997	-0.0189993500097828	0.0087	0.02886	53386	77258	58749.13
4056343	chr7	rs963829	24244569	T	C	0.555	0.561	0.997	-0.0174005146801673	0.0087	0.04457	53386	77258	58749.13
4046894	chr7	rs10254428	24244627	C	T	0.429	0.432	0.973	-0.0108991808690006	0.0088	0.2154	53386	77258	58749.13
4052399	chr7	rs12538738	24244879	T	A	0.894	0.895	0.994	-0.0062998021485279	0.014	0.6509	53386	77258	58749.13
4038906	chr7	rs62451496	24245418	A	G	0.81	0.811	0.995	-0.0017014466397575	0.011	0.8801	53386	77258	58749.13
4057694	chr7	rs1494193	24245778	A	G	0.796	0.799	1.01	-0.017502275136142	0.0107	0.1007	53386	77258	58749.13
4060857	chr7	rs79804613	24246629	C	T	0.95	0.95	0.998	0.0056042667198317	0.0197	0.7753	53386	77258	58749.13
4046691	chr7	rs1908269	24247057	C	G	0.843	0.843	0.994	0.001598721363697	0.0119	0.8899	53386	77258	58749.13
4048512	chr7	rs198280	24247684	A	G	0.562	0.567	0.995	-0.0172987645783295	0.0087	0.04636	53386	77258	58749.13
4042060	chr7	rs198279	24248045	A	G	0.562	0.568	0.995	-0.017502275136142	0.0087	0.04449	53386	77258	58749.13
4055254	chr7	rs17370266	24248127	G	A	0.935	0.937	0.979	-0.0513985630860003	0.0177	0.003636	53386	77258	58749.13
4060903	chr7	rs198278	24248193	A	G	0.562	0.568	0.995	-0.0174005146801673	0.0087	0.04473	53386	77258	58749.13
4049858	chr7	rs13244088	24248620	C	G	0.796	0.799	1.01	-0.0170037478161859	0.0107	0.1116	53386	77258	58749.13
4040750	chr7	rs198277	24248871	T	G	0.752	0.756	1.0	-0.0226956079321885	0.01	0.02308	53386	77258	58749.13
4037466	chr7	rs198276	24249044	G	A	0.562	0.568	0.995	-0.0176040459483609	0.0087	0.04338	53386	77258	58749.13
4042097	chr7	rs198275	24249469	A	G	0.792	0.796	1.01	-0.0198048272985997	0.0106	0.06185	53386	77258	58749.13
4031875	chr7	rs198274	24249790	C	T	0.792	0.796	1.01	-0.0198048272985997	0.0106	0.0614	53386	77258	58749.13
4039877	chr7	rs198273	24249876	C	T	0.72	0.725	1.0	-0.022398994943479	0.0096	0.0195	53386	77258	58749.13
4044498	chr7	rs198272	24251034	C	A	0.72	0.725	1.0	-0.0226035462098532	0.0096	0.01852	53386	77258	58749.13
4034752	chr7	rs2107309	24251314	C	G	0.562	0.568	0.993	-0.0176956485356892	0.0087	0.04176	53386	77258	58749.13
4059260	chr7	rs2253753	24251799	A	C	0.669	0.674	0.996	-0.0187955345843259	0.0092	0.04036	53386	77258	58749.13
4043689	chr7	rs2813827	24252971	C	T	0.752	0.757	0.998	-0.0235962138551867	0.01	0.01831	53386	77258	58749.13
4040229	chr7	rs79415246	24253026	G	A	0.95	0.95	0.995	0.0046989426564652	0.0198	0.8118	53386	77258	58749.13
4056696	chr7	rs2642265	24253062	C	A	0.752	0.757	0.998	-0.0235962138551867	0.01	0.01843	53386	77258	58749.13
4057259	chr7	rs2813828	24253081	G	C	0.755	0.759	0.997	-0.0235040691879941	0.01	0.01907	53386	77258	58749.13
4040442	chr7	rs2642264	24253138	G	A	0.752	0.757	0.998	-0.0232993336544035	0.01	0.01965	53386	77258	58749.13
4035884	chr7	rs2813829	24253168	C	T	0.596	0.6	0.991	-0.0165969709073694	0.0088	0.0586	53386	77258	58749.13
4048600	chr7	rs2813830	24253264	C	T	0.752	0.757	0.997	-0.0235040691879941	0.01	0.01877	53386	77258	58749.13
4040192	chr7	rs2172676	24253680	A	G	0.792	0.796	1.0	-0.0203966036652218	0.0106	0.0552	53386	77258	58749.13
4036087	chr7	rs2172675	24253773	G	A	0.752	0.757	0.997	-0.0235962138551867	0.01	0.01827	53386	77258	58749.13
4046351	chr7	rs77034864	24253806	T	C	0.95	0.95	0.995	0.0048979852621919	0.0198	0.8051	53386	77258	58749.13
4058540	chr7	rs2642263	24253859	C	A	0.752	0.757	0.997	-0.0235962138551867	0.01	0.01837	53386	77258	58749.13
4040531	chr7	rs2642262	24253882	G	A	0.878	0.879	0.862	-0.0062998021485279	0.0142	0.6594	53386	77258	58749.13
4051288	chr7	rs16225	24254319	G	C	0.752	0.757	0.996	-0.0235962138551867	0.01	0.01854	53386	77258	58749.13
4045797	chr7	rs16224	24255041	C	A	0.795	0.799	1.0	-0.0187955345843259	0.0107	0.07906	53386	77258	58749.13
4048966	chr7	rs150742717	24255537	G	A	0.95	0.95	0.994	0.0052959516591825	0.0198	0.7892	53386	77258	58749.13
4044144	chr7	rs2525441	24255581	A	G	0.72	0.725	0.997	-0.0226035462098532	0.0096	0.01896	53386	77258	58749.13
4035614	chr7	rs2525440	24255778	T	C	0.72	0.725	0.997	-0.0226035462098532	0.0096	0.01869	53386	77258	58749.13
4034257	chr7	rs16488	24256241	G	A	0.753	0.757	0.995	-0.023401696181619	0.01	0.01924	53386	77258	58749.13
4055060	chr7	rs16487	24256282	T	A	0.72	0.725	0.997	-0.0225012653465135	0.0096	0.0192	53386	77258	58749.13
4056422	chr7	rs16486	24256466	G	A	0.72	0.725	0.997	-0.022398994943479	0.0096	0.01961	53386	77258	58749.13
4042082	chr7	rs16222	24256626	A	G	0.752	0.757	0.995	-0.0231048737150968	0.01	0.02119	53386	77258	58749.13
4050845	chr7	rs16221	24256976	A	G	0.793	0.797	0.999	-0.0206007457079636	0.0106	0.05261	53386	77258	58749.13
4053822	chr7	rs16220	24257480	C	G	0.56	0.566	0.987	-0.0182963622831166	0.0087	0.03611	53386	77258	58749.13
4052628	chr7	rs16219	24257608	C	G	0.72	0.725	0.996	-0.0216016445577609	0.0096	0.02506	53386	77258	58749.13
4036239	chr7	rs16218	24257655	C	A	0.72	0.725	0.996	-0.0222967349986103	0.0096	0.02079	53386	77258	58749.13
4057001	chr7	rs16217	24257706	T	C	0.72	0.725	0.996	-0.0222967349986103	0.0096	0.02045	53386	77258	58749.13
4044376	chr7	rs6979896	24257938	G	A	0.614	0.62	0.991	-0.0208968257129853	0.0089	0.01874	53386	77258	58749.13
4061522	chr7	rs6980046	24258004	G	A	0.562	0.568	0.988	-0.0183982139464423	0.0087	0.03537	53386	77258	58749.13
4043507	chr7	rs198295	24259207	G	C	0.753	0.757	0.993	-0.0227979086760041	0.01	0.02277	53386	77258	58749.13
4053147	chr7	rs185574	24259852	G	C	0.72	0.725	0.994	-0.0220002402796674	0.0096	0.02232	53386	77258	58749.13
4040658	chr7	rs3025153	24259922	T	G	0.948	0.948	0.989	0.0033045340083004	0.0194	0.8633	53386	77258	58749.13
4037691	chr7	rs198294	24260380	C	T	0.72	0.725	0.994	-0.0221024699079472	0.0096	0.02205	53386	77258	58749.13
4059362	chr7	rs198293	24260672	A	C	0.72	0.725	0.994	-0.0222047099881925	0.0096	0.02104	53386	77258	58749.13
4034284	chr7	rs198292	24261064	G	A	0.72	0.725	0.994	-0.0221024699079472	0.0096	0.02211	53386	77258	58749.13
4052385	chr7	rs198291	24261201	G	A	0.72	0.725	0.993	-0.0217958123704574	0.0096	0.02362	53386	77258	58749.13
4059653	chr7	rs198290	24261262	C	T	0.793	0.797	0.995	-0.0207028323592018	0.0107	0.05248	53386	77258	58749.13
4056421	chr7	rs73272347	24262915	G	C	0.967	0.968	0.994	-0.0197028322758684	0.0246	0.423	53386	77258	58749.13
4036090	chr7	rs198289	24263451	A	G	0.644	0.649	0.988	-0.0176956485356892	0.009	0.04933	53386	77258	58749.13
4051251	chr7	rs198288	24263896	G	A	0.605	0.611	0.992	-0.01999864650669	0.0088	0.0238	53386	77258	58749.13
4036535	chr7	rs6956032	24263908	T	C	0.967	0.968	0.995	-0.0196008476550609	0.0246	0.4269	53386	77258	58749.13
4044257	chr7	rs16214	24264373	T	C	0.96	0.962	0.994	-0.0259949602770859	0.0225	0.249	53386	77258	58749.13
4030946	chr7	rs16213	24264513	T	G	0.604	0.611	0.994	-0.0194988734340555	0.0088	0.02735	53386	77258	58749.13
4060786	chr7	rs16212	24264661	C	G	0.961	0.963	0.994	-0.0315009870620622	0.0228	0.1673	53386	77258	58749.13
4047549	chr7	rs56051041	24264713	C	T	0.967	0.968	0.993	-0.0212951405401588	0.0246	0.3863	53386	77258	58749.13
4060930	chr7	rs16485	24264832	G	A	0.967	0.968	0.995	-0.0198048272985997	0.0246	0.4214	53386	77258	58749.13
4061133	chr7	rs2813833	24265075	G	A	0.474	0.479	0.961	-0.0128015918372089	0.0088	0.144	53386	77258	58749.13
4038044	chr7	rs2642268	24265080	C	T	0.466	0.472	0.961	-0.0158042315449673	0.0088	0.07211	53386	77258	58749.13
4047794	chr7	rs198285	24265108	C	A	0.466	0.472	0.962	-0.0150019689183474	0.0088	0.08684	53386	77258	58749.13
4059627	chr7	rs73272357	24265142	A	G	0.92	0.919	0.989	0.0114047182634362	0.0159	0.4746	53386	77258	58749.13
4032182	chr7	rs76307776	24265335	C	G	0.967	0.968	0.994	-0.0182963622831166	0.0246	0.4572	53386	77258	58749.13
4037533	chr7	rs198283	24265370	T	C	0.917	0.916	0.987	0.0055048206344449	0.0157	0.7271	53386	77258	58749.13
4039269	chr7	rs1603017	24265426	C	G	0.571	0.57	0.941	0.0004998750416509	0.009	0.9567	53386	77258	58749.13
4039788	chr7	rs198282	24265601	G	A	0.835	0.839	0.981	-0.0249999098013234	0.0117	0.03299	53386	77258	58749.13
4043223	chr7	rs11977888	24265603	T	C	0.92	0.919	0.993	0.0109992854583691	0.0159	0.4885	53386	77258	58749.13
4047898	chr7	rs12055984	24266046	C	T	0.915	0.914	0.997	0.0045994064948955	0.0154	0.7666	53386	77258	58749.13
4045451	chr7	rs10268827	24266104	A	G	0.76	0.757	0.966	0.0020977980821461	0.0102	0.8384	53386	77258	58749.13
4031598	chr7	rs55942345	24266248	C	A	0.968	0.969	0.995	-0.0125990355765152	0.0248	0.6111	53386	77258	58749.13
4054829	chr7	rs16211	24266337	C	G	0.195	0.196	0.994	-0.0039979812872983	0.0109	0.7106	53386	77258	58749.13
4045725	chr7	rs4618586	24266825	A	G	0.195	0.196	0.995	-0.0040983869261633	0.0109	0.7062	53386	77258	58749.13
4060925	chr7	rs3025149	24267300	C	T	0.922	0.92	0.997	0.0077995046323818	0.016	0.6254	53386	77258	58749.13
4032679	chr7	rs16210	24267358	T	C	0.886	0.885	0.996	0.0192044091837133	0.0136	0.1563	53386	77258	58749.13
4035570	chr7	rs2240126	24267847	T	C	0.196	0.196	0.996	-0.003797200248385	0.0109	0.7253	53386	77258	58749.13
4047877	chr7	rs16209	24267900	G	T	0.195	0.196	0.997	-0.0039979812872983	0.0109	0.7154	53386	77258	58749.13
4060757	chr7	rs2240124	24267930	T	C	0.195	0.196	0.997	-0.0039979812872983	0.0109	0.7098	53386	77258	58749.13
4042514	chr7	rs10950999	24268010	G	C	0.195	0.196	0.997	-0.0038975857287134	0.0109	0.7173	53386	77258	58749.13
4034533	chr7	rs17149004	24268117	T	A	0.968	0.969	0.996	-0.0111013930711739	0.0248	0.6547	53386	77258	58749.13
4031415	chr7	rs2051824	24268404	A	G	0.195	0.196	0.998	-0.0036968248442897	0.0108	0.7357	53386	77258	58749.13
4035691	chr7	rs16208	24269078	G	T	0.283	0.284	0.999	-0.0033957590691798	0.0096	0.723	53386	77258	58749.13
4030794	chr7	rs3815143	24269192	G	A	0.283	0.284	0.999	-0.0032954239497972	0.0096	0.7259	53386	77258	58749.13
4039716	chr7	rs16207	24269205	C	A	0.283	0.284	0.999	-0.0032954239497972	0.0096	0.726	53386	77258	58749.13
4030817	chr7	rs16206	24269361	G	A	0.863	0.866	1.0	0.0008995952428359	0.0125	0.94	53386	77258	58749.13
4037967	chr7	rs7808863	24269502	A	G	0.854	0.854	0.997	0.0133998200630165	0.0122	0.2731	53386	77258	58749.13
4044629	chr7	rs16205	24269503	T	C	0.195	0.196	0.999	-0.0036968248442897	0.0108	0.7358	53386	77258	58749.13
4056205	chr7	rs16204	24269523	A	G	0.195	0.196	1.0	-0.003596459514405	0.0108	0.7396	53386	77258	58749.13
4060249	chr7	rs16203	24269627	T	A	0.195	0.196	1.0	-0.004198802647333	0.0108	0.7009	53386	77258	58749.13
4046813	chr7	rs4722329	24270441	C	T	0.886	0.885	0.997	0.0177023841130051	0.0135	0.1908	53386	77258	58749.13
4051201	chr7	rs16202	24270802	A	G	0.195	0.196	0.999	-0.0036968248442897	0.0108	0.7298	53386	77258	58749.13
4039623	chr7	rs2107311	24270871	A	T	0.163	0.164	0.998	-0.0045001103249234	0.0116	0.6966	53386	77258	58749.13
4031559	chr7	rs16201	24270917	T	A	0.195	0.196	0.998	-0.0038975857287134	0.0108	0.7196	53386	77258	58749.13
4039695	chr7	rs16200	24271030	T	G	0.195	0.196	0.998	-0.0038975857287134	0.0108	0.7222	53386	77258	58749.13
4059350	chr7	rs4722330	24271219	A	G	0.195	0.196	0.998	-0.003596459514405	0.0109	0.7413	53386	77258	58749.13
4032082	chr7	rs16199	24271272	T	C	0.195	0.196	0.998	-0.0038975857287134	0.0108	0.7205	53386	77258	58749.13
4033522	chr7	rs12533126	24271275	C	T	0.876	0.871	0.941	0.0324962313421326	0.0133	0.01492	53386	77258	58749.13
4036720	chr7	rs10242183	24271788	G	C	0.195	0.196	0.998	-0.003797200248385	0.0108	0.7237	53386	77258	58749.13
4051565	chr7	rs6950182	24271891	C	G	0.913	0.912	0.996	0.0011992805754821	0.0153	0.9397	53386	77258	58749.13
4053809	chr7	rs6950204	24271971	A	G	0.195	0.196	0.998	-0.003797200248385	0.0108	0.7247	53386	77258	58749.13
4055779	chr7	rs74343875	24272454	C	T	0.913	0.913	0.997	-0.0001000050003333	0.0153	0.9926	53386	77258	58749.13
4035195	chr7	rs2158343	24272554	C	T	0.195	0.196	0.998	-0.0036968248442897	0.0109	0.7316	53386	77258	58749.13
4034393	chr7	rs12671462	24272570	T	C	0.863	0.865	0.998	0.0001999800026662	0.0126	0.9868	53386	77258	58749.13
4039764	chr7	rs16484	24273131	A	C	0.92	0.918	0.997	0.0062007356416035	0.0158	0.6952	53386	77258	58749.13
4046976	chr7	rs3025144	24273159	C	A	0.975	0.975	0.917	-0.005304041591906	0.0291	0.8549	53324	77004	58649.46
4044926	chr7	rs16198	24273230	A	G	0.282	0.283	0.997	-0.0031950988965408	0.0096	0.7398	53386	77258	58749.13
4041087	chr7	rs3025143	24273695	G	C	0.913	0.912	0.996	-0.0009004052431641	0.0153	0.9549	53386	77258	58749.13
4051176	chr7	rs16195	24274244	T	G	0.195	0.196	0.997	-0.0036968248442897	0.0109	0.7341	53386	77258	58749.13
4060111	chr7	rs7781431	24274428	T	G	0.195	0.196	0.997	-0.0036968248442897	0.0109	0.7336	53386	77258	58749.13
4033188	chr7	rs16194	24274525	A	G	0.195	0.196	0.997	-0.0036968248442897	0.0109	0.7305	53386	77258	58749.13
4061051	chr7	rs12666025	24274753	A	C	0.195	0.196	0.997	-0.0036968248442897	0.0109	0.7326	53386	77258	58749.13
4048561	chr7	rs76517961	24275694	G	A	0.913	0.912	0.995	0.0007996801705642	0.0153	0.956	53386	77258	58749.13
4059758	chr7	rs10259152	24276216	C	T	0.886	0.885	0.994	0.0180952882690919	0.0136	0.1829	53386	77258	58749.13
4046402	chr7	rs28897122	24276537	T	C	0.886	0.885	0.993	0.0178988554877579	0.0136	0.1864	53386	77258	58749.13
4044478	chr7	rs2525439	24276664	C	A	0.299	0.299	0.99	-0.0038975857287134	0.0094	0.6813	53386	77258	58749.13
4038144	chr7	rs2525438	24276701	A	G	0.195	0.196	0.995	-0.0033957590691798	0.0109	0.7527	53386	77258	58749.13
4041110	chr7	rs28792726	24276803	G	A	0.854	0.853	0.994	0.0133011462391285	0.0122	0.2757	53386	77258	58749.13
4058649	chr7	rs9639487	24277115	A	C	0.88	0.879	0.992	0.0121953336998771	0.0133	0.358	53386	77258	58749.13
4052111	chr7	rs17149017	24278480	C	T	0.879	0.881	0.991	-0.0012007205765188	0.0133	0.9294	53386	77258	58749.13
4048629	chr7	rs10249046	24278517	G	A	0.854	0.854	0.992	0.0129951954948113	0.0122	0.289	53386	77258	58749.13
4039382	chr7	rs146838935	24278754	T	G	0.889	0.89	0.983	-0.0043996643446871	0.0139	0.751	53386	77258	58749.13
4038684	chr7	rs55788788	24279166	G	A	0.897	0.897	0.99	0.0021975835434872	0.0143	0.8775	53386	77258	58749.13
4032955	chr7	rs55756459	24279633	G	A	0.854	0.854	0.992	0.0127977582298607	0.0122	0.296	53386	77258	58749.13
4041732	chr7	rs6964661	24279642	G	A	0.897	0.897	0.99	0.0013990209137074	0.0142	0.9219	53386	77258	58749.13
4061561	chr7	rs2525435	24279701	T	C	0.592	0.592	0.975	-0.005696192544881	0.0089	0.5215	53386	77258	58749.13
4056977	chr7	rs3025139	24280205	G	A	0.897	0.897	0.99	0.001598721363697	0.0142	0.9078	53386	77258	58749.13
4037035	chr7	rs16193	24280347	A	G	0.897	0.897	0.989	0.001099395443301	0.0142	0.9364	53386	77258	58749.13
4036223	chr7	rs16192	24280426	A	C	0.897	0.897	0.989	0.0011992805754821	0.0142	0.9349	53386	77258	58749.13
4033665	chr7	rs16483	24280534	T	C	0.905	0.904	0.988	0.0088011559530687	0.0148	0.5492	53386	77258	58749.13
4047988	chr7	rs12671491	24281706	G	A	0.75	0.75	0.989	0.0074025335167413	0.01	0.456	53386	77258	58749.13
4048714	chr7	rs6461787	24282334	G	T	0.617	0.619	0.997	0.0071047017299317	0.0089	0.4222	53386	77258	58749.13
4034656	chr7	rs6461788	24282517	G	C	0.764	0.766	0.999	0.001099395443301	0.0102	0.9118	53386	77258	58749.13
4059094	chr7	rs7795700	24282760	T	A	0.764	0.766	0.998	0.0004998750416509	0.0102	0.9604	53386	77258	58749.13
4040085	chr7	rs6963304	24282999	T	G	0.652	0.654	0.99	0.0076010387728197	0.0091	0.4043	53386	77258	58749.13
4043640	chr7	rs12672642	24283553	G	A	0.781	0.784	1.0	0.0027960873020011	0.0104	0.7882	53386	77258	58749.13
4052971	chr7	rs73078658	24283583	A	G	0.944	0.944	0.987	-0.0083043861636152	0.019	0.6606	53386	77258	58749.13
4055035	chr7	rs1034732	24284164	C	G	0.74	0.744	0.998	-0.0005001250416822	0.0099	0.9611	53386	77258	58749.13
4048139	chr7	rs1034731	24284189	C	T	0.78	0.783	1.0	0.0022973590486834	0.0104	0.8229	53386	77258	58749.13
4049014	chr7	rs2006644	24284281	G	A	0.78	0.783	1.01	0.0024968801985871	0.0104	0.813	53386	77258	58749.13
4045476	chr7	rs2006643	24284325	C	T	0.74	0.744	0.999	-0.0006001800720324	0.0099	0.9512	53386	77258	58749.13
4031114	chr7	rs17341269	24284541	A	G	0.739	0.743	0.999	-0.0004000800213396	0.0098	0.9694	53386	77258	58749.13
4041889	chr7	rs61505992	24284687	C	G	0.78	0.783	1.0	0.0024968801985871	0.0104	0.8065	53386	77258	58749.13
4050739	chr7	rs76754964	24284689	C	G	0.894	0.893	0.983	0.0208021276292633	0.0141	0.1397	53386	77258	58749.13
4057311	chr7	rs55944461	24285305	G	A	0.945	0.945	0.99	-0.006199175242821	0.0191	0.7443	53386	77258	58749.13
4055830	chr7	rs17372029	24285329	A	G	0.884	0.878	0.944	0.0349037160078804	0.0137	0.01093	53386	77258	58749.13
4046320	chr7	rs79009557	24285501	T	C	0.854	0.853	0.985	0.0117012723076411	0.0123	0.3405	53386	77258	58749.13
4053530	chr7	rs59220973	24285687	C	T	0.781	0.784	1.0	0.0028958031120254	0.0104	0.7815	53386	77258	58749.13
4048423	chr7	rs7788682	24286442	T	G	0.56	0.558	0.977	-0.0026033858701149	0.0088	0.7647	53386	77258	58749.13
4059939	chr7	rs16190	24286638	G	C	0.56	0.558	0.977	-0.0021022080918702	0.0088	0.8102	53386	77258	58749.13
4056373	chr7	rs16189	24286788	C	G	0.56	0.558	0.976	-0.0024028846163103	0.0088	0.785	53386	77258	58749.13
4049113	chr7	rs16482	24287020	T	A	0.56	0.558	0.977	-0.0026033858701149	0.0088	0.7702	53386	77258	58749.13
4032860	chr7	rs16188	24288024	T	C	0.903	0.904	0.991	-0.0138048499765589	0.0148	0.3498	53386	77258	58749.13
4057570	chr7	rs17149039	24288127	A	G	0.684	0.686	0.986	0.0089993837968006	0.0093	0.3337	53386	77258	58749.13
4030134	chr7	rs7779775	24288579	A	G	0.691	0.693	0.99	0.0117012723076411	0.0094	0.2115	53386	77258	58749.13
4061063	chr7	rs76687522	24288890	A	G	0.808	0.811	0.95	-0.0306035477981776	0.0112	0.006386	53386	77258	58749.13
4051468	chr7	rs4000777	24289027	G	C	0.731	0.733	0.993	0.0154007965760229	0.0097	0.1144	53386	77258	58749.13
4039813	chr7	rs5021337	24289198	T	C	0.639	0.641	0.988	0.0106035827841911	0.009	0.2408	53386	77258	58749.13
4039928	chr7	rs5021336	24289200	G	A	0.694	0.695	0.984	0.0112959597418516	0.0094	0.2307	53386	77258	58749.13
4051826	chr7	rs5021335	24289203	C	T	0.927	0.927	0.979	0.007997931111062	0.0167	0.632	53386	77258	58749.13
4032227	chr7	rs4418237	24289244	A	G	0.692	0.693	0.99	0.0118989261570991	0.0094	0.2032	53386	77258	58749.13
4038756	chr7	rs4504541	24289438	C	A	0.691	0.693	0.99	0.0118001041157506	0.0094	0.2066	53386	77258	58749.13
4059689	chr7	rs16185	24289569	A	G	0.691	0.693	0.991	0.0118001041157506	0.0094	0.2093	53386	77258	58749.13
4056962	chr7	rs16183	24289842	T	A	0.945	0.945	0.995	-0.0025031302181184	0.0191	0.897	53386	77258	58749.13
4036506	chr7	rs55891953	24290612	C	T	0.945	0.945	0.996	-0.0025031302181184	0.0191	0.8964	53386	77258	58749.13
4044123	chr7	rs6957638	24290999	A	G	0.905	0.906	0.993	-0.0079011318962572	0.0149	0.5951	53386	77258	58749.13
4051654	chr7	rs6978147	24291204	T	A	0.637	0.639	0.995	0.0109992854583691	0.009	0.2219	53386	77258	58749.13
4046314	chr7	rs62448578	24291995	C	G	0.946	0.946	0.996	-0.0019018072895963	0.0193	0.9215	53386	77258	58749.13
4050492	chr7	rs6945477	24292242	T	C	0.904	0.905	0.993	-0.013004189135254	0.0148	0.3808	53386	77258	58749.13
4044151	chr7	rs6967249	24292435	A	T	0.638	0.64	0.995	0.0110981866660334	0.009	0.2181	53386	77258	58749.13
4038378	chr7	rs6967763	24292752	A	G	0.638	0.64	0.995	0.0109003744682883	0.009	0.2241	53386	77258	58749.13
4050293	chr7	rs2390889	24293361	A	G	0.895	0.894	0.987	0.0199986865066891	0.0141	0.1551	53386	77258	58749.13
4051020	chr7	rs2893148	24293495	G	C	0.895	0.894	0.985	0.0228958774769045	0.0142	0.1052	53386	77258	58749.13
4030558	chr7	rs16182	24293548	C	T	0.692	0.69	0.984	-0.0034961042567088	0.0094	0.7119	53386	77258	58749.13
4057227	chr7	rs16181	24293561	G	A	0.693	0.69	0.983	-0.0033957590691798	0.0094	0.7205	53386	77258	58749.13
4040262	chr7	rs16180	24294750	T	G	0.636	0.638	0.995	0.0115035793834154	0.009	0.2017	53386	77258	58749.13
4046665	chr7	rs16179	24294993	G	A	0.945	0.946	0.997	-0.0005001250416822	0.0192	0.9812	53386	77258	58749.13
4038203	chr7	rs16178	24295818	G	A	0.903	0.904	0.996	-0.0078003437327339	0.0147	0.5947	53386	77258	58749.13
4049129	chr7	rs16177	24295850	G	A	0.903	0.904	0.996	-0.0079011318962572	0.0147	0.5939	53386	77258	58749.13
4034402	chr7	rs16176	24296007	A	G	0.635	0.638	0.997	0.0089002747867194	0.009	0.3199	53386	77258	58749.13
4044190	chr7	rs16175	24296192	T	A	0.945	0.945	0.999	0.0005998200719675	0.0191	0.9732	53386	77258	58749.13
4061461	chr7	rs73078701	24296513	T	C	0.905	0.906	0.983	-0.0098988321792475	0.015	0.5099	53386	77258	58749.13
4036792	chr7	rs73080603	24296516	C	T	0.905	0.906	0.983	-0.0095050300143049	0.015	0.5279	53386	77258	58749.13
4052192	chr7	rs16174	24297082	T	C	0.941	0.942	0.997	-0.0117993392160431	0.0186	0.5268	53386	77258	58749.13
4045512	chr7	rs16172	24297325	A	G	0.903	0.904	0.995	-0.0095050300143049	0.0147	0.5187	53386	77258	58749.13
4046926	chr7	rs16171	24297341	A	G	0.903	0.904	0.994	-0.0122041688389067	0.0148	0.4092	53386	77258	58749.13
4034915	chr7	rs16170	24297458	A	G	0.744	0.745	1.0	0.0147014028528927	0.0099	0.1369	53386	77258	58749.13
4061262	chr7	rs16169	24297484	A	G	0.916	0.916	0.995	-0.0021022080918702	0.0157	0.8937	53386	77258	58749.13
4030835	chr7	rs12670418	24297592	A	C	0.958	0.958	0.994	0.0134984841513417	0.0218	0.5365	53386	77258	58749.13
4059229	chr7	rs12668380	24297781	T	C	0.956	0.956	0.995	0.0026963615477425	0.0212	0.9003	53386	77258	58749.13
4053961	chr7	rs10254767	24297929	A	G	0.743	0.744	1.0	0.0136957831289865	0.0098	0.1638	53386	77258	58749.13
4049709	chr7	rs16168	24298571	A	C	0.839	0.841	1.0	0.0080971295874548	0.0117	0.4895	53386	77258	58749.13
4051771	chr7	rs76072758	24298839	C	T	0.958	0.958	0.995	-0.001300845733048	0.0218	0.954	53386	77258	58749.13
4038036	chr7	rs983949	24299013	T	G	0.7	0.702	1.0	0.013202462677756	0.0094	0.1596	53386	77258	58749.13
4039093	chr7	rs2390961	24299647	A	G	0.743	0.744	1.0	0.0138042809763971	0.0098	0.1601	53386	77258	58749.13
4045415	chr7	rs2390962	24299656	C	G	0.661	0.663	0.997	0.0099998345783334	0.0091	0.2712	53386	77258	58749.13
4033185	chr7	rs2525432	24300017	T	G	0.743	0.744	1.0	0.0140015196358136	0.0098	0.1534	53386	77258	58749.13
4033847	chr7	rs2189497	24300765	G	A	0.92	0.92	0.996	-0.0010005003335835	0.016	0.9498	53386	77258	58749.13
4046511	chr7	rs2722383	24301012	G	A	0.743	0.744	1.0	0.0141987193998129	0.0098	0.1492	53386	77258	58749.13
4049238	chr7	rs16167	24302066	A	G	0.959	0.959	0.996	0.0121953336998771	0.0219	0.5786	53386	77258	58749.13
4043667	chr7	rs16481	24302193	T	C	0.958	0.959	0.997	0.0109003744682883	0.0219	0.6179	53386	77258	58749.13
4033177	chr7	rs16166	24302220	A	G	0.661	0.663	0.998	0.0124027667170427	0.0091	0.175	53386	77258	58749.13
4049169	chr7	rs16165	24302257	T	A	0.959	0.959	0.997	0.0111970780932162	0.0221	0.6112	53386	77258	58749.13
4043506	chr7	rs16164	24302873	C	G	0.873	0.867	0.944	0.0270021387025708	0.0132	0.04019	53386	77258	58749.13
4039931	chr7	rs4722335	24302940	A	G	0.661	0.663	0.998	0.0125015292229252	0.0091	0.1717	53386	77258	58749.13
4060067	chr7	rs16163	24303337	C	A	0.96	0.96	0.996	0.0096037361426946	0.0224	0.6682	53386	77258	58749.13
4038445	chr7	rs16162	24303807	T	C	0.919	0.919	0.996	-0.0024028846163103	0.016	0.8791	53386	77258	58749.13
4043504	chr7	rs16159	24304014	C	T	0.703	0.704	0.998	0.0106035827841911	0.0094	0.2584	53386	77258	58749.13
4046603	chr7	rs16158	24304098	G	A	0.959	0.959	0.996	0.0111970780932162	0.022	0.6092	53386	77258	58749.13
4055693	chr7	rs16157	24304409	T	C	0.661	0.663	0.998	0.0121953336998771	0.0091	0.1804	53386	77258	58749.13
4054677	chr7	rs7804106	24305843	G	A	0.343	0.341	0.998	-0.0028039273327342	0.0091	0.7609	53386	77258	58749.13
4035994	chr7	rs6972277	24306230	G	A	0.387	0.384	0.999	-0.0028039273327342	0.0089	0.7552	53386	77258	58749.13
4050265	chr7	rs11536440	24306305	C	A	0.959	0.959	0.996	0.0112959597418516	0.022	0.6081	53386	77258	58749.13
4053065	chr7	rs11536441	24306306	C	T	0.959	0.959	0.994	0.0109992854583691	0.022	0.6167	53386	77258	58749.13
4047810	chr7	rs6960016	24306749	G	A	0.677	0.675	0.989	-0.0059979518036359	0.0092	0.5134	53386	77258	58749.13
4051499	chr7	rs2722406	24306762	C	T	0.702	0.703	1.0	0.0161980995687726	0.0094	0.08521	53386	77258	58749.13
4045426	chr7	rs721262	24307220	A	G	0.49	0.49	0.991	-0.007296555232638	0.0086	0.3965	53386	77258	58749.13
4057841	chr7	rs79043293	24307445	T	A	0.96	0.96	0.997	-0.0198966317144566	0.0222	0.3689	53386	77258	58749.13
4056859	chr7	rs77261973	24307626	T	C	0.96	0.96	0.997	-0.0226956079321885	0.0223	0.3072	53386	77258	58749.13
4030284	chr7	rs75034250	24307921	T	A	0.961	0.961	0.995	0.0082954970241069	0.0225	0.7132	53386	77258	58749.13
4053894	chr7	rs28366561	24308286	A	C	0.905	0.904	0.996	0.0179970767016546	0.0147	0.2198	53386	77258	58749.13
4033800	chr7	rs4722337	24309098	A	T	0.454	0.454	0.994	-0.0094040800752939	0.0087	0.2757	53386	77258	58749.13
4057610	chr7	rs78691510	24309217	C	T	0.96	0.96	0.997	-0.023401696181619	0.0223	0.293	53386	77258	58749.13
4040001	chr7	rs75819953	24309322	C	G	0.966	0.966	0.992	0.0142973047008244	0.0239	0.5516	53386	77258	58749.13
4036446	chr7	rs78509801	24309323	G	A	0.905	0.904	0.996	0.0182033098538737	0.0147	0.2156	53386	77258	58749.13
4039228	chr7	rs16154	24309558	A	G	0.493	0.493	0.994	-0.0086977157031958	0.0086	0.3111	53386	77258	58749.13
4044698	chr7	rs16153	24309570	A	G	0.959	0.96	0.997	-0.022398994943479	0.0221	0.3119	53386	77258	58749.13
4061041	chr7	rs4722338	24309916	G	A	0.742	0.743	1.0	0.0150954876453349	0.0098	0.1247	53386	77258	58749.13
4038919	chr7	rs78121355	24309954	C	T	0.961	0.961	0.994	0.0066975214477213	0.0225	0.7653	53386	77258	58749.13
4042378	chr7	rs16151	24310657	A	T	0.74	0.742	1.0	0.0127977582298607	0.0098	0.1916	53386	77258	58749.13
4060309	chr7	rs16150	24311024	T	C	0.96	0.96	0.997	-0.0214994661132367	0.0222	0.3315	53386	77258	58749.13
4048294	chr7	rs725922	24311067	T	C	0.913	0.916	0.987	0.0048979852621919	0.0155	0.7508	53386	77258	58749.13
4040458	chr7	rs16480	24311069	T	C	0.74	0.742	1.0	0.0126990249774084	0.0098	0.1946	53386	77258	58749.13
4060806	chr7	rs6948203	24311563	C	T	0.495	0.495	0.994	-0.007296555232638	0.0086	0.3977	53386	77258	58749.13
4045403	chr7	rs4722339	24312217	A	C	0.74	0.742	1.0	0.0127977582298607	0.0098	0.1915	53386	77258	58749.13
4057209	chr7	rs10241609	24312294	C	T	0.905	0.904	0.996	0.0176041339483571	0.0147	0.2301	53386	77258	58749.13
4058854	chr7	rs4722340	24312397	G	A	0.743	0.744	1.0	0.0147014028528927	0.0098	0.1345	53386	77258	58749.13
4040605	chr7	rs11982406	24312444	A	C	0.493	0.493	0.994	-0.0093031403261444	0.0086	0.2819	53386	77258	58749.13
4033989	chr7	rs146055004	24313216	G	A	0.534	0.534	0.995	-0.0088994831870327	0.0086	0.3001	53386	77258	58749.13
4058839	chr7	rs56386051	24315244	C	T	0.703	0.705	0.997	0.0109992854583691	0.0094	0.2453	53386	77258	58749.13
4039824	chr7	rs6947772	24315380	T	G	0.817	0.814	0.993	0.0149969810059077	0.0111	0.1789	53386	77258	58749.13
4044875	chr7	rs142161226	24315963	G	A	0.817	0.815	0.994	0.0149969810059077	0.0111	0.1782	53386	77258	58749.13
4042522	chr7	rs10273936	24316321	T	C	0.559	0.557	0.997	0.0209979909956055	0.0087	0.01544	53386	77258	58749.13
4058046	chr7	rs4722341	24316359	C	G	0.534	0.534	0.995	-0.0095958936734469	0.0086	0.2675	53386	77258	58749.13
4043390	chr7	rs4719761	24316536	G	C	0.743	0.744	1.0	0.0154007965760229	0.0098	0.1164	53386	77258	58749.13
4052296	chr7	rs13235551	24316622	G	A	0.555	0.553	0.998	0.0210959082947329	0.0087	0.01499	53386	77258	58749.13
4037763	chr7	rs113107396	24318236	G	A	0.807	0.81	0.947	-0.0309026047398165	0.0112	0.005867	53386	77258	58749.13
4059510	chr7	rs55861495	24318629	C	G	0.914	0.916	0.988	0.0060019521956343	0.0155	0.6976	53386	77258	58749.13
4053306	chr7	rs60435280	24318853	A	G	0.534	0.534	0.996	-0.0093031403261444	0.0086	0.2813	53386	77258	58749.13
4058485	chr7	rs7800861	24320660	A	G	0.742	0.743	1.0	0.0143958802837323	0.0098	0.1425	53386	77258	58749.13
4030057	chr7	rs10256432	24320787	G	A	0.534	0.534	0.997	-0.0093031403261444	0.0086	0.2825	53386	77258	58749.13
4057989	chr7	rs1073317	24321101	A	G	0.96	0.96	0.997	-0.0253998626327317	0.0223	0.253	53386	77258	58749.13
4050126	chr7	rs1073316	24321266	G	A	0.743	0.744	1.0	0.0155977206230546	0.0098	0.1126	53386	77258	58749.13
4044773	chr7	rs1989219	24321328	G	A	0.742	0.743	1.0	0.0147014028528927	0.0098	0.1346	53386	77258	58749.13
4031345	chr7	rs3905497	24321568	G	C	0.744	0.744	1.0	0.0153023200084426	0.0098	0.1201	53386	77258	58749.13
4037184	chr7	rs78348904	24321753	T	C	0.905	0.904	0.995	0.016296487966892	0.0147	0.2657	53386	77258	58749.13
4036219	chr7	rs16479	24322062	A	G	0.96	0.96	0.998	-0.0252972953741621	0.0223	0.256	53386	77258	58749.13
4044822	chr7	rs16149	24322325	G	A	0.742	0.743	1.0	0.0147999386115992	0.0098	0.1322	53386	77258	58749.13
4033835	chr7	rs16148	24322338	T	C	0.662	0.664	0.999	0.0109003744682883	0.0091	0.234	53386	77258	58749.13
4030635	chr7	rs1859290	24322670	A	C	0.904	0.903	0.994	0.0185960172820726	0.0147	0.2039	53386	77258	58749.13
4057410	chr7	rs17149106	24323207	G	T	0.96	0.961	0.998	-0.0263953113595316	0.0223	0.2361	53386	77258	58749.13
4037801	chr7	rs16147	24323410	T	C	0.494	0.494	0.996	-0.0084959889212643	0.0086	0.3262	53386	77258	58749.13
4056396	chr7	rs16145	24323989	G	T	0.493	0.494	0.996	-0.0099998320783335	0.0086	0.2454	53386	77258	58749.13
4061126	chr7	rs16143	24324588	C	T	0.743	0.744	1.0	0.0164047040252769	0.0098	0.09554	53386	77258	58749.13
4038200	chr7	rs16478	24324608	G	A	0.743	0.744	1.0	0.016296487966892	0.0098	0.09771	53386	77258	58749.13
4060116	chr7	rs16142	24324670	A	G	0.742	0.743	1.0	0.0155977206230546	0.0098	0.1122	53386	77258	58749.13
4054580	chr7	rs16141	24324759	T	G	0.51	0.508	0.982	0.0006997551142732	0.0087	0.9395	53386	77258	58749.13
4054628	chr7	rs16140	24324808	C	G	0.736	0.738	0.998	0.0121953336998771	0.0098	0.2134	53386	77258	58749.13
4044497	chr7	rs5573	24325009	G	A	0.494	0.494	0.997	-0.007296555232638	0.0086	0.3966	53386	77258	58749.13
4045687	chr7	rs16138	24325495	G	C	0.74	0.741	1.0	0.0156961681063242	0.0098	0.1088	53386	77258	58749.13
4034016	chr7	rs3025120	24326269	T	C	0.96	0.961	0.997	-0.0257999754904126	0.0223	0.2458	53386	77258	58749.13
4052182	chr7	rs3757680	24327073	G	A	0.852	0.849	0.994	0.014504302202808	0.0121	0.2313	53386	77258	58749.13
4036318	chr7	rs3779477	24327526	G	A	0.536	0.536	0.999	-0.0105959392134034	0.0086	0.2175	53386	77258	58749.13
4052641	chr7	rs3025118	24327677	G	T	0.96	0.961	0.997	-0.0253998626327317	0.0223	0.2548	53386	77258	58749.13
4049258	chr7	rs16135	24327920	A	G	0.08	0.079	1.0	0.0202045073158995	0.0159	0.2058	53386	77258	58749.13
4031929	chr7	rs3025115	24328872	G	A	0.96	0.961	0.997	-0.0249999098013234	0.0223	0.2616	53386	77258	58749.13
4039371	chr7	rs5574	24329133	C	T	0.53	0.53	0.999	-0.0107980900995126	0.0086	0.2089	53386	77258	58749.13
4057985	chr7	rs16132	24329520	T	A	0.965	0.965	0.995	0.009504687014246	0.0237	0.6884	53386	77258	58749.13
4046186	chr7	rs16131	24329837	T	C	0.852	0.849	0.997	0.0131037693769772	0.0121	0.2794	53386	77258	58749.13
4031213	chr7	rs16476	24330219	T	G	0.528	0.529	0.999	-0.0124977728299804	0.0086	0.1453	53386	77258	58749.13
4046822	chr7	rs16129	24330765	A	C	0.492	0.493	0.998	-0.0101008421794295	0.0086	0.2394	53386	77258	58749.13
4030667	chr7	rs16475	24331486	A	G	0.926	0.925	0.986	0.0101978249764461	0.0165	0.5352	53386	77258	58749.13
4048448	chr7	rs16124	24331799	T	G	0.491	0.492	0.996	-0.0101008421794295	0.0086	0.2403	53386	77258	58749.13
4054743	chr7	rs2189495	24331814	A	G	0.491	0.492	0.996	-0.0102018624845967	0.0086	0.2356	53386	77258	58749.13
4051444	chr7	rs16123	24332135	A	G	0.965	0.965	0.994	0.0128964817350202	0.0236	0.5866	53386	77258	58749.13
4059499	chr7	rs16122	24332224	G	C	0.965	0.965	0.994	0.0128964817350202	0.0236	0.5867	53386	77258	58749.13
4059220	chr7	rs77260769	24332402	G	A	0.96	0.961	0.996	-0.0251024465608414	0.0223	0.2611	53386	77258	58749.13
4053178	chr7	rs75884344	24332690	C	A	0.965	0.965	0.993	0.0129951954948113	0.0237	0.584	53386	77258	58749.13
4047362	chr7	rs76438856	24332713	A	T	0.965	0.965	0.993	0.0129951954948113	0.0237	0.582	53386	77258	58749.13
4058453	chr7	rs13222243	24332744	C	T	0.855	0.851	0.992	0.0153023200084426	0.0122	0.21	53386	77258	58749.13
4061503	chr7	rs2023890	24332747	G	A	0.231	0.233	0.996	0.0038027603329278	0.0102	0.7104	53386	77258	58749.13
4038066	chr7	rs6461789	24332833	C	G	0.74	0.741	0.997	0.0149969810059077	0.0098	0.1278	53386	77258	58749.13
4038835	chr7	rs16474	24333610	G	T	0.491	0.492	0.993	-0.0101008421794295	0.0086	0.2426	53386	77258	58749.13
4042075	chr7	rs16473	24333651	A	T	0.492	0.493	0.993	-0.008395140788382	0.0086	0.3322	53386	77258	58749.13
4051777	chr7	rs16472	24334069	A	G	0.0848	0.0836	0.997	0.0349037160078804	0.0156	0.02504	53386	77258	58749.13
4043478	chr7	rs16120	24334724	A	G	0.49	0.491	0.992	-0.0105049846451474	0.0086	0.2228	53386	77258	58749.13
4035477	chr7	rs16119	24334930	A	G	0.491	0.492	0.991	-0.009797842480111	0.0086	0.2571	53386	77258	58749.13
4036521	chr7	rs11762612	24335342	C	T	0.854	0.851	0.99	0.0147014028528927	0.0122	0.2274	53386	77258	58749.13
4054342	chr7	rs17374047	24335527	A	G	0.838	0.839	0.993	0.0109992854583691	0.0117	0.3469	53386	77258	58749.13
4053441	chr7	rs16469	24336148	C	T	0.96	0.961	0.993	-0.0238010101859522	0.0223	0.2877	53386	77258	58749.13
4043530	chr7	rs16118	24336822	C	G	0.593	0.591	0.991	0.0188021269625962	0.0088	0.03268	53386	77258	58749.13
4051598	chr7	rs16117	24337202	T	C	0.959	0.96	0.99	-0.0249999098013234	0.0222	0.2594	53386	77258	58749.13
4037289	chr7	rs16468	24337244	G	T	0.595	0.593	0.992	0.0212036062510236	0.0088	0.01581	53386	77258	58749.13
4035683	chr7	rs16116	24337402	G	A	0.528	0.529	0.99	-0.0098988321792475	0.0087	0.2541	53386	77258	58749.13
4057967	chr7	rs16115	24337477	C	G	0.965	0.965	0.988	0.0117012723076411	0.0239	0.6261	53386	77258	58749.13
4033291	chr7	rs16114	24337633	G	C	0.529	0.529	0.987	-0.009696862978864	0.0087	0.2641	53386	77258	58749.13
4060040	chr7	rs16113	24337658	T	C	0.529	0.529	0.987	-0.009696862978864	0.0087	0.2642	53386	77258	58749.13
4044648	chr7	rs16111	24338151	A	G	0.835	0.831	0.985	0.0128964817350202	0.0116	0.2662	53386	77258	58749.13
4060060	chr7	rs12700525	24338385	A	G	0.835	0.831	0.984	0.0141001243787816	0.0116	0.2246	53386	77258	58749.13
4043760	chr7	rs4719763	24338741	T	C	0.722	0.724	0.99	0.0112959597418516	0.0097	0.2412	53386	77258	58749.13
4050330	chr7	rs16110	24339008	G	C	0.5	0.5	0.979	-0.0101008421794295	0.0087	0.2434	53386	77258	58749.13
4030038	chr7	rs16109	24339369	G	T	0.789	0.789	0.993	0.0172994970780611	0.0106	0.1016	53386	77258	58749.13
4048048	chr7	rs16108	24339418	G	T	0.971	0.971	0.967	0.0082954970241069	0.0265	0.7525	53386	77258	58749.13
4033572	chr7	rs16106	24340101	T	C	0.832	0.83	0.988	0.0085037404912207	0.0115	0.4631	53386	77258	58749.13
4059392	chr7	rs10269857	24341544	A	C	0.335	0.333	0.993	-0.005696192544881	0.0092	0.5372	53386	77258	58749.13
4050321	chr7	rs16467	24342125	A	G	0.958	0.959	0.993	-0.0150019689183474	0.0218	0.49	53386	77258	58749.13
4061219	chr7	rs10256891	24342251	T	C	0.506	0.505	0.988	-0.0093031403261444	0.0086	0.2807	53386	77258	58749.13
4048115	chr7	rs12112368	24342379	G	C	0.506	0.506	0.988	-0.0095050300143049	0.0087	0.2739	53386	77258	58749.13
4041092	chr7	rs16104	24342687	C	T	0.506	0.505	0.988	-0.0095050300143049	0.0086	0.2746	53386	77258	58749.13
4057668	chr7	rs16466	24343178	T	C	0.85	0.844	0.947	0.0236969951765786	0.0123	0.05412	53386	77258	58749.13
4030847	chr7	rs7791890	24343415	C	T	0.791	0.791	0.995	0.0197045832743354	0.0106	0.06354	53386	77258	58749.13
4038628	chr7	rs16102	24343800	A	G	0.128	0.125	0.989	0.0195967237465575	0.0131	0.1331	53386	77258	58749.13
4034723	chr7	rs10951004	24343848	T	C	0.0853	0.0838	0.987	0.0219962978718961	0.0157	0.1597	53386	77258	58749.13
4037667	chr7	rs79119278	24344192	C	T	0.958	0.959	0.993	-0.0162005226717083	0.0218	0.4564	53386	77258	58749.13
4059020	chr7	rs16101	24344323	A	G	0.845	0.845	0.989	0.0195967237465575	0.012	0.1024	53386	77258	58749.13
4057710	chr7	rs16100	24344367	A	G	0.846	0.845	0.989	0.0195967237465575	0.012	0.1025	53386	77258	58749.13
4050178	chr7	rs16099	24344461	T	C	0.958	0.959	0.993	-0.0185000759845861	0.0218	0.3947	53386	77258	58749.13
4036097	chr7	rs16098	24345005	T	C	0.79	0.79	0.997	0.0193025022544974	0.0106	0.06833	53386	77258	58749.13
4033318	chr7	rs16096	24345495	A	T	0.0852	0.0838	0.988	0.0203025023378308	0.0156	0.1944	53386	77258	58749.13
4039035	chr7	rs16095	24345809	T	C	0.0853	0.0838	0.989	0.0209979909956055	0.0156	0.1783	53386	77258	58749.13
4038483	chr7	rs929284	24346361	C	G	0.845	0.845	0.989	0.0218006299588528	0.012	0.0686	53386	77258	58749.13
4032707	chr7	rs16094	24346374	A	G	0.0852	0.0838	0.989	0.0203025023378308	0.0156	0.1947	53386	77258	58749.13
4050575	chr7	rs16093	24346766	T	C	0.128	0.125	0.989	0.0189983824093147	0.0131	0.1453	53386	77258	58749.13
4040299	chr7	rs12670597	24347207	T	G	0.963	0.963	0.984	0.0141987193998129	0.0233	0.5438	53386	77258	58749.13
4041728	chr7	rs10255852	24347387	T	C	0.622	0.62	0.992	0.0192044091837133	0.0089	0.03135	53386	77258	58749.13
4045282	chr7	rs56088608	24347515	G	A	0.958	0.959	0.995	-0.0151034855773182	0.0217	0.4872	53386	77258	58749.13
4040814	chr7	rs3025099	24347534	C	T	0.958	0.959	0.994	-0.0170037478161859	0.0218	0.434	53386	77258	58749.13
4054370	chr7	rs56383542	24347592	C	T	0.958	0.959	0.994	-0.0169020380753563	0.0218	0.4388	53386	77258	58749.13
4055114	chr7	rs16091	24347726	G	C	0.506	0.505	0.989	-0.0105049846451474	0.0086	0.2236	53386	77258	58749.13
4053989	chr7	rs16090	24347824	A	G	0.85	0.845	0.944	0.0204984635773248	0.0123	0.09614	53386	77258	58749.13
4053623	chr7	rs16089	24347891	G	T	0.747	0.749	0.997	0.0150954876453349	0.0099	0.1293	53386	77258	58749.13
4047090	chr7	rs16087	24348217	C	T	0.579	0.578	0.992	0.0167981182758809	0.0087	0.05451	53386	77258	58749.13
4037477	chr7	rs16086	24348527	A	G	0.789	0.789	0.997	0.0202045073158995	0.0106	0.05624	53386	77258	58749.13
4054319	chr7	rs16085	24349013	T	C	0.577	0.576	0.991	0.0149969810059077	0.0087	0.08684	53386	77258	58749.13
4045874	chr7	rs16084	24349154	A	G	0.832	0.83	0.988	0.0067968490002727	0.0115	0.5544	53386	77258	58749.13
4048352	chr7	rs16083	24349255	A	C	0.0848	0.0834	0.989	0.0210959082947329	0.0157	0.1774	53386	77258	58749.13
4042175	chr7	rs12171603	24349873	G	A	0.79	0.79	0.992	0.0195967237465575	0.0106	0.06526	53386	77258	58749.13
4032826	chr7	rs16082	24350504	A	G	0.83	0.828	0.985	0.0043007385516922	0.0115	0.7072	53386	77258	58749.13
4055876	chr7	rs999387	24350626	A	G	0.945	0.946	0.975	0.0089993837968006	0.0192	0.6393	53386	77258	58749.13
4052861	chr7	rs16080	24350966	T	C	0.0847	0.0834	0.983	0.0204984635773248	0.0157	0.1929	53386	77258	58749.13
4030689	chr7	rs16079	24353182	T	C	0.622	0.623	0.982	0.0126990249774084	0.009	0.1568	53386	77258	58749.13
4042248	chr7	rs11973567	24353194	A	C	0.468	0.465	0.977	-0.0034961042567088	0.0087	0.6854	53386	77258	58749.13
4047895	chr7	rs55827478	24353417	T	C	0.956	0.956	0.988	-0.002002002670673	0.0213	0.9238	53386	77258	58749.13
4030204	chr7	rs16077	24353507	G	C	0.291	0.29	0.983	0.001598721363697	0.0095	0.8631	53386	77258	58749.13
4040534	chr7	rs4336503	24354172	T	C	0.962	0.962	0.982	0.0200967016991224	0.0229	0.3799	53386	77258	58749.13
4040098	chr7	rs4307239	24354300	A	G	0.532	0.534	0.986	0.0033045340083004	0.0087	0.7038	53386	77258	58749.13
4054660	chr7	rs28624148	24354427	G	A	0.906	0.905	0.994	0.0146028573839336	0.0148	0.3242	53386	77258	58749.13
4039837	chr7	rs10272787	24354498	G	A	0.905	0.904	0.994	0.0154992634469238	0.0148	0.2941	53386	77258	58749.13
4048671	chr7	rs10487603	24355042	A	C	0.862	0.862	0.997	-0.0060985584618694	0.0125	0.6286	53386	77258	58749.13
4047928	chr7	rs17149196	24355227	A	G	0.862	0.862	0.997	-0.006199175242821	0.0125	0.6199	53386	77258	58749.13
4034220	chr7	rs12333707	24355542	A	G	0.821	0.821	0.995	-0.003596459514405	0.0113	0.7487	53386	77258	58749.13
4040394	chr7	rs12334195	24355660	C	T	0.326	0.324	0.996	-0.0055956263571598	0.0092	0.5415	53386	77258	58749.13
4050035	chr7	rs4236314	24356148	G	A	0.962	0.962	0.983	0.0188021269625962	0.023	0.4139	53386	77258	58749.13
4049110	chr7	rs4722344	24356174	G	C	0.626	0.625	0.997	0.0134984841513417	0.0089	0.1291	53386	77258	58749.13
4050871	chr7	rs1012768	24356504	G	T	0.504	0.501	0.998	-0.0028039273327342	0.0086	0.7491	53386	77258	58749.13
4055289	chr7	rs71537272	24356899	G	A	0.803	0.803	0.999	0.0044003044444822	0.0108	0.6865	53386	77258	58749.13
4060381	chr7	rs13226607	24356968	G	A	0.666	0.666	1.0	-0.0010005003335835	0.0091	0.9139	53386	77258	58749.13
4038695	chr7	rs11772148	24356995	T	C	0.666	0.666	1.0	-0.0007002451143934	0.0091	0.9395	53386	77258	58749.13
4050886	chr7	rs11768484	24357003	G	A	0.665	0.666	1.0	-0.0007002451143934	0.0091	0.935	53386	77258	58749.13
4036018	chr7	rs73082768	24357079	G	A	0.907	0.906	0.999	0.014504302202808	0.0148	0.3268	53386	77258	58749.13
4044745	chr7	rs11761673	24357192	A	G	0.665	0.666	1.0	-0.0009004052431641	0.0091	0.9181	53386	77258	58749.13
4043044	chr7	rs11768564	24357323	G	A	0.666	0.666	1.0	-0.001100605444033	0.0091	0.9077	53386	77258	58749.13
4055417	chr7	rs17149209	24357575	T	C	0.666	0.666	1.0	-0.001100605444033	0.0091	0.9049	53386	77258	58749.13
4053261	chr7	rs28674593	24357870	G	A	0.71	0.709	1.0	0.0103957761821204	0.0095	0.2703	53386	77258	58749.13
4059373	chr7	rs17149217	24358090	G	A	0.803	0.803	1.0	0.0043007385516922	0.0108	0.6892	53386	77258	58749.13
4056143	chr7	rs17316431	24358103	G	T	0.782	0.784	0.947	-0.0220002402796674	0.0107	0.04007	53386	77258	58749.13
4041389	chr7	rs6461793	24358474	C	G	0.665	0.666	1.0	-0.0010005003335835	0.0091	0.9135	53386	77258	58749.13
4050414	chr7	rs6461794	24358497	G	A	0.708	0.708	1.0	0.0088011559530687	0.0094	0.3539	53386	77258	58749.13
4043359	chr7	rs10223953	24358549	T	G	0.71	0.709	1.0	0.0101978249764461	0.0095	0.2794	53386	77258	58749.13
4052367	chr7	rs28568663	24359090	A	C	0.666	0.666	1.0	-0.0010005003335835	0.0091	0.911	53386	77258	58749.13
4046690	chr7	rs68001924	24359097	T	C	0.666	0.666	1.0	-0.001100605444033	0.0091	0.9077	53386	77258	58749.13
4041138	chr7	rs67903393	24359185	T	A	0.71	0.709	1.0	0.0101978249764461	0.0095	0.2794	53386	77258	58749.13
4035383	chr7	rs67362970	24359265	C	T	0.71	0.709	1.0	0.0107025231331357	0.0095	0.257	53386	77258	58749.13
4055444	chr7	rs66639563	24359269	C	A	0.71	0.709	1.0	0.0100988346774146	0.0095	0.285	53386	77258	58749.13
4036015	chr7	rs10271834	24359732	G	A	0.625	0.625	1.0	0.0123039944561641	0.0089	0.1657	53386	77258	58749.13
4052605	chr7	rs10228333	24359747	T	C	0.58	0.581	0.999	0.0027960873020011	0.0087	0.7467	53386	77258	58749.13
4039448	chr7	rs6950851	24359921	G	C	0.582	0.583	0.999	0.0035038543266769	0.0087	0.6846	53386	77258	58749.13
4037836	chr7	rs10272064	24359948	G	T	0.909	0.908	0.987	0.0128964817350202	0.0151	0.3922	53386	77258	58749.13
4033205	chr7	rs10271872	24359949	C	T	0.909	0.908	0.987	0.0128964817350202	0.015	0.3903	53386	77258	58749.13
4055374	chr7	rs6950947	24360179	C	A	0.71	0.709	1.0	0.0099008246772624	0.0095	0.2973	53386	77258	58749.13
4046415	chr7	rs6950954	24360190	C	T	0.504	0.501	0.995	-0.0025031302181184	0.0086	0.7694	53386	77258	58749.13
4034005	chr7	rs56310940	24360361	C	G	0.917	0.917	0.991	0.0126990249774084	0.0158	0.423	53386	77258	58749.13
4061007	chr7	rs2188772	24362099	T	A	0.582	0.582	0.999	0.0029955089797983	0.0087	0.7309	53386	77258	58749.13
4051344	chr7	rs4719764	24362530	C	T	0.666	0.666	1.0	-0.0008003201707691	0.0091	0.9324	53386	77258	58749.13
4048118	chr7	rs4722345	24362531	G	A	0.802	0.802	1.0	0.0027960873020011	0.0108	0.7952	53386	77258	58749.13
4051216	chr7	rs34944101	24364110	T	C	0.974	0.973	0.91	0.0190964956909883	0.0282	0.4974	53386	77258	58749.13
4058557	chr7	rs11972279	24364333	C	G	0.505	0.502	0.993	-0.0010005003335835	0.0086	0.9031	53386	77258	58749.13
4035183	chr7	rs10233456	24364791	C	T	0.0658	0.0641	0.957	0.0081963182244858	0.0178	0.6438	53386	77258	58749.13
4045733	chr7	rs10224039	24367761	C	T	0.699	0.698	0.997	0.009504687014246	0.0094	0.3134	53386	77258	58749.13
4036046	chr7	rs10253435	24367809	A	T	0.908	0.906	0.999	0.0152038337422728	0.0149	0.3064	53386	77258	58749.13
4053602	chr7	rs10487605	24368686	C	T	0.802	0.802	1.0	0.0016985566355815	0.0108	0.8756	53386	77258	58749.13
4046113	chr7	rs151051083	24369700	C	T	0.802	0.802	1.0	0.0018981972830802	0.0108	0.8585	53386	77258	58749.13
4053797	chr7	rs2521623	24369930	A	G	0.626	0.626	1.0	0.0111970780932162	0.0089	0.2058	53386	77258	58749.13
4051114	chr7	rs78753161	24370163	C	T	0.962	0.962	0.987	0.0227981362759783	0.0229	0.3188	53386	77258	58749.13
4052216	chr7	rs11763059	24370566	C	T	0.802	0.802	1.0	0.001998002662673	0.0108	0.8517	53386	77258	58749.13
4057027	chr7	rs2521624	24370883	T	C	0.626	0.626	1.0	0.0111970780932162	0.0089	0.2082	53386	77258	58749.13
4050536	chr7	rs2521625	24371434	C	T	0.0856	0.0835	0.978	0.0033045340083004	0.0156	0.833	53386	77258	58749.13
4048415	chr7	rs2722407	24371586	A	G	0.583	0.584	1.0	0.0028958031120254	0.0087	0.7415	53386	77258	58749.13
4044381	chr7	rs11771124	24372370	A	G	0.759	0.76	1.0	-0.0073972926304747	0.01	0.4605	53386	77258	58749.13
4030655	chr7	rs1859009	24373651	C	T	0.584	0.584	1.0	0.0036034995896235	0.0087	0.6816	53386	77258	58749.13
4049550	chr7	rs28645129	24374106	G	A	0.707	0.707	1.0	0.00730326611012	0.0094	0.4364	53386	77258	58749.13
4058395	chr7	rs4719765	24374271	G	A	0.919	0.919	0.995	0.0129951954948113	0.016	0.4141	53386	77258	58749.13
4058848	chr7	rs2521626	24374374	T	C	0.707	0.707	1.0	0.0074025335167413	0.0094	0.4332	53386	77258	58749.13
4038645	chr7	rs17149261	24374457	G	A	0.707	0.707	1.0	0.0072039888485025	0.0094	0.4444	53386	77258	58749.13
4031676	chr7	rs28562688	24374778	T	G	0.907	0.906	0.999	0.0146028573839336	0.0148	0.3264	53386	77258	58749.13
4045925	chr7	rs11760231	24375030	A	G	0.802	0.802	1.0	0.0024968801985871	0.0108	0.8194	53386	77258	58749.13
4049832	chr7	rs2466399	24375082	C	T	0.708	0.708	1.0	0.0068961666878413	0.0094	0.4668	53386	77258	58749.13
4055476	chr7	rs2428343	24375186	A	C	0.707	0.707	1.0	0.0072039888485025	0.0094	0.4477	53386	77258	58749.13
4049196	chr7	rs2466398	24375199	T	C	0.707	0.707	1.0	0.0072039888485025	0.0094	0.4473	53386	77258	58749.13
4048295	chr7	rs2466397	24375264	G	A	0.707	0.707	1.0	0.0071047017299317	0.0094	0.454	53386	77258	58749.13
4037118	chr7	rs2521627	24375349	A	G	0.584	0.584	1.0	0.0033045340083004	0.0087	0.7044	53386	77258	58749.13
4040602	chr7	rs2521628	24375553	G	A	0.707	0.707	1.0	0.0071047017299317	0.0094	0.4497	53386	77258	58749.13
4033343	chr7	rs2722381	24375606	T	C	0.707	0.707	1.0	0.0071047017299317	0.0094	0.451	53386	77258	58749.13
4060520	chr7	rs4719766	24375828	G	A	0.709	0.709	1.0	0.0086028888072678	0.0094	0.3602	53386	77258	58749.13
4048250	chr7	rs4719767	24375947	G	T	0.708	0.708	1.0	0.0068961666878413	0.0094	0.4642	53386	77258	58749.13
4037617	chr7	rs2722379	24376271	C	T	0.584	0.585	1.0	0.0033045340083004	0.0087	0.708	53386	77258	58749.13
4058764	chr7	rs2521630	24376523	C	T	0.708	0.708	1.0	0.0064988367398296	0.0094	0.4898	53386	77258	58749.13
4061448	chr7	rs2521631	24376596	A	G	0.627	0.627	1.0	0.0108014536938559	0.0089	0.2224	53386	77258	58749.13
4059848	chr7	rs2722378	24376976	C	T	0.803	0.804	1.0	0.0011992805754821	0.0108	0.9117	53386	77258	58749.13
4058371	chr7	rs13235705	24377125	C	T	0.911	0.911	0.942	0.0076010387728197	0.0156	0.6252	53386	77258	58749.13
4047108	chr7	rs2521632	24377522	G	A	0.76	0.762	1.0	-0.0078003437327339	0.0101	0.4364	53386	77258	58749.13
4036687	chr7	rs2521633	24377638	T	G	0.178	0.177	0.982	-0.0064004391810282	0.0114	0.5737	53386	77258	58749.13
4039730	chr7	rs10487606	24377991	T	C	0.801	0.802	1.0	0.0024968801985871	0.0107	0.8169	53386	77258	58749.13
4033315	chr7	rs2521634	24378040	G	A	0.761	0.763	1.0	-0.0074980401773571	0.0101	0.4594	53386	77258	58749.13
4034146	chr7	rs6957661	24378605	G	A	0.919	0.919	0.995	0.0121953336998771	0.016	0.445	53386	77258	58749.13
4033303	chr7	rs17149280	24378920	A	G	0.906	0.905	0.998	0.0133011462391285	0.0148	0.3681	53386	77258	58749.13
4046528	chr7	rs28566482	24379367	G	A	0.919	0.919	0.994	0.012096540947233	0.016	0.4485	53386	77258	58749.13
4034768	chr7	rs2521635	24379635	A	T	0.0848	0.0825	0.974	0.0077002766261879	0.0157	0.6234	53386	77258	58749.13
4057590	chr7	rs28673835	24379665	C	T	0.919	0.919	0.994	0.012096540947233	0.016	0.4476	53386	77258	58749.13
4054023	chr7	rs28414026	24379689	A	T	0.919	0.919	0.994	0.012096540947233	0.016	0.4475	53386	77258	58749.13
4059838	chr7	rs10487607	24379775	G	A	0.919	0.919	0.994	0.012096540947233	0.016	0.4505	53386	77258	58749.13
4060835	chr7	rs2245662	24380187	A	G	0.0848	0.0826	0.973	0.0071047017299317	0.0157	0.65	53386	77258	58749.13
4047920	chr7	rs2521636	24380255	T	C	0.862	0.863	0.997	-0.0066017436345624	0.0125	0.5991	53386	77258	58749.13
4033961	chr7	rs2245657	24380385	G	A	0.0853	0.083	0.972	0.0072039888485025	0.0157	0.6457	53386	77258	58749.13
4045928	chr7	rs11978325	24380815	G	A	0.303	0.301	0.985	0.0005998200719675	0.0094	0.9461	53386	77258	58749.13
4037714	chr7	rs995659	24381150	A	T	0.782	0.782	0.998	0.0011992805754821	0.0105	0.9117	53386	77258	58749.13
4043783	chr7	rs995660	24381201	C	T	0.919	0.919	0.994	0.0101978249764461	0.016	0.5247	53386	77258	58749.13
4050945	chr7	rs73088792	24381513	T	C	0.907	0.906	0.999	0.0154007965760229	0.0148	0.2984	53386	77258	58749.13
4058068	chr7	rs2722400	24381734	G	T	0.778	0.778	0.993	0.0008995952428359	0.0104	0.9324	53386	77258	58749.13
4053199	chr7	rs2722401	24381817	T	C	0.782	0.782	0.998	0.0006997551142732	0.0105	0.9492	53386	77258	58749.13
4061294	chr7	rs10260381	24381949	C	T	0.907	0.906	0.999	0.0147999386115992	0.0148	0.3177	53386	77258	58749.13
4050669	chr7	rs2011336	24382410	G	A	0.626	0.625	0.996	0.0118001041157506	0.0089	0.1842	53386	77258	58749.13
4046923	chr7	rs2722403	24382726	T	G	0.826	0.825	0.998	0.0156961681063242	0.0114	0.169	53386	77258	58749.13
4037188	chr7	rs2722404	24382901	A	G	0.546	0.545	0.985	0.0048979852621919	0.0087	0.57	53386	77258	58749.13
4055627	chr7	rs739609	24383739	T	C	0.919	0.92	0.991	0.0098018049722602	0.016	0.5387	53386	77258	58749.13
4034097	chr7	rs873155	24383768	G	A	0.924	0.924	0.957	0.0082954970241069	0.0167	0.6198	53386	77258	58749.13
4052593	chr7	rs739610	24383775	T	C	0.924	0.924	0.955	0.0103957761821204	0.0168	0.5361	53386	77258	58749.13
4057447	chr7	rs739611	24383782	T	C	0.924	0.924	0.959	0.0076010387728197	0.0167	0.6511	53386	77258	58749.13
4049419	chr7	rs873156	24383815	C	T	0.919	0.919	0.99	0.0105046326450854	0.016	0.5101	53386	77258	58749.13
4034277	chr7	rs2390970	24383941	C	A	0.877	0.877	0.99	-0.0083043861636152	0.0132	0.5312	53386	77258	58749.13
4061426	chr7	rs2078965	24384118	G	C	0.919	0.919	0.989	0.0107025231331357	0.016	0.5019	53386	77258	58749.13
4057674	chr7	rs1468175	24384535	T	A	0.919	0.919	0.986	0.0107025231331357	0.016	0.5043	53386	77258	58749.13
4039783	chr7	rs12673094	24385049	C	T	0.919	0.919	0.984	0.0107025231331357	0.016	0.506	53386	77258	58749.13
4041756	chr7	rs17149299	24385517	C	T	0.919	0.919	0.98	0.0106035827841911	0.0161	0.5104	53386	77258	58749.13
4046492	chr7	rs4722346	24385995	C	A	0.919	0.919	0.976	0.0108014536938559	0.0161	0.5024	53386	77258	58749.13
4033391	chr7	rs10277671	24386163	G	A	0.916	0.915	0.959	0.0127977582298607	0.0158	0.4183	53386	77258	58749.13
4050190	chr7	rs73091112	24386575	C	T	0.92	0.92	0.968	0.0108014536938559	0.0162	0.5059	53386	77258	58749.13
4039412	chr7	rs76729073	24386873	A	G	0.92	0.92	0.967	0.0108014536938559	0.0162	0.5039	53386	77258	58749.13
4048747	chr7	rs80103103	24386896	T	C	0.92	0.92	0.966	0.0109003744682883	0.0162	0.5022	53386	77258	58749.13
4035953	chr7	rs73091113	24387000	G	A	0.92	0.92	0.966	0.0109003744682883	0.0162	0.502	53386	77258	58749.13
4037182	chr7	rs73091115	24387001	T	C	0.92	0.92	0.966	0.0109003744682883	0.0162	0.5011	53386	77258	58749.13
4040564	chr7	rs17527852	24387094	A	G	0.919	0.919	0.967	0.0102968054773682	0.0162	0.5242	53386	77258	58749.13
4045048	chr7	rs17149302	24387206	T	G	0.92	0.92	0.965	0.0109003744682883	0.0162	0.5013	53386	77258	58749.13
4043198	chr7	rs10951006	24387874	G	A	0.92	0.92	0.96	0.0111970780932162	0.0163	0.491	53386	77258	58749.13
4030058	chr7	rs12155085	24388111	C	G	0.92	0.92	0.96	0.0112959597418516	0.0163	0.4884	53386	77258	58749.13
4040946	chr7	rs12155090	24388324	C	T	0.92	0.92	0.958	0.0109003744682883	0.0163	0.5041	53386	77258	58749.13
4043559	chr7	rs12155164	24388428	G	C	0.919	0.919	0.955	0.0081963182244858	0.0163	0.6146	53386	77258	58749.13
4030997	chr7	rs12155163	24388519	C	T	0.92	0.92	0.955	0.0109992854583691	0.0163	0.5014	53386	77258	58749.13
4058174	chr7	rs55966275	24388597	A	C	0.92	0.92	0.954	0.0112959597418516	0.0164	0.4893	53386	77258	58749.13
4052198	chr7	rs55842023	24388624	G	A	0.92	0.92	0.954	0.0112959597418516	0.0164	0.4915	53386	77258	58749.13
4054919	chr7	rs55845438	24388718	A	G	0.916	0.916	0.95	0.004201162744548	0.016	0.7957	53386	77258	58749.13
4057482	chr7	rs55904984	24389035	T	A	0.92	0.92	0.946	0.0110981866660334	0.0165	0.4985	53386	77258	58749.13
4049904	chr7	rs55749640	24389147	C	T	0.876	0.878	0.943	-0.0151034855773182	0.0135	0.2651	53386	77258	58749.13
4058520	chr7	rs73276678	24389872	T	C	0.884	0.885	0.842	-0.0101008421794295	0.0146	0.4896	53386	77258	58749.13
4054196	chr7	rs77504394	24390137	C	G	0.983	0.984	0.74	-0.0605040040910452	0.0404	0.1343	51404	72167	55958.88
4033297	chr7	rs56169214	24390189	A	C	0.519	0.518	0.777	0.0188021269625962	0.0098	0.05414	53386	77258	58749.13
4059001	chr7	rs2214205	24390331	C	T	0.718	0.72	0.879	-0.007095110875924	0.0102	0.4869	53386	77258	58749.13
4037727	chr7	rs6956026	24390824	G	A	0.448	0.454	0.964	-0.0073972926304747	0.0088	0.4031	53386	77258	58749.13
4034744	chr7	rs56140426	24391109	G	A	0.561	0.565	0.965	-0.0075987978753305	0.0088	0.3895	53386	77258	58749.13
4052865	chr7	rs56305138	24391316	C	T	0.55	0.554	0.969	-0.0060985584618694	0.0088	0.4879	53386	77258	58749.13
4044432	chr7	rs76840429	24391618	C	T	0.968	0.967	0.934	0.0199006617063362	0.0254	0.435	53200	76329	58439.19
4039296	chr7	rs7795026	24392316	G	A	0.664	0.667	0.95	-0.001501126126267	0.0094	0.8692	53386	77258	58749.13
4037576	chr7	rs10951007	24392915	T	C	0.549	0.553	0.976	-0.0058973552660839	0.0088	0.4994	53386	77258	58749.13
4050483	chr7	rs10807819	24393129	A	G	0.542	0.546	0.981	-0.0048015088161939	0.0087	0.5802	53386	77258	58749.13
4035400	chr7	rs10807820	24393216	T	A	0.542	0.546	0.982	-0.0049019951702315	0.0087	0.5739	53386	77258	58749.13
4043494	chr7	rs9942561	24393967	G	A	0.542	0.546	0.986	-0.0052035148315978	0.0087	0.5505	53386	77258	58749.13
4059236	chr7	rs9942606	24393973	T	C	0.542	0.546	0.986	-0.005304041591906	0.0087	0.5395	53386	77258	58749.13
4058658	chr7	rs9942563	24394066	G	C	0.536	0.54	0.98	-0.0079011318962572	0.0087	0.3617	53386	77258	58749.13
4036172	chr7	rs10229981	24394363	C	A	0.542	0.546	0.988	-0.0051029981759033	0.0087	0.5612	53386	77258	58749.13
4051664	chr7	rs2188771	24394772	A	G	0.651	0.654	0.97	0.0002999550089979	0.0092	0.9778	53386	77258	58749.13
4053572	chr7	rs10249804	24395340	T	C	0.542	0.546	0.991	-0.0048015088161939	0.0087	0.5764	53386	77258	58749.13
4055786	chr7	rs4431499	24395657	A	C	0.112	0.117	0.946	-0.0328951617042694	0.0139	0.018	53386	77258	58749.13
4052444	chr7	rs10237661	24395805	C	T	0.454	0.458	0.982	-0.006199175242821	0.0087	0.474	53386	77258	58749.13
4051040	chr7	rs10238015	24395900	G	A	0.542	0.546	0.993	-0.0049019951702315	0.0087	0.5704	53386	77258	58749.13
4059915	chr7	rs1122806	24396473	C	T	0.547	0.551	0.994	-0.0052035148315978	0.0087	0.5447	53386	77258	58749.13
4057811	chr7	rs1005592	24396495	A	C	0.457	0.462	0.984	-0.0071958279818024	0.0087	0.4097	53386	77258	58749.13
4049844	chr7	rs4722348	24397242	A	T	0.546	0.55	0.996	-0.005696192544881	0.0087	0.5117	53386	77258	58749.13
4047764	chr7	rs4722349	24397445	T	C	0.546	0.55	0.996	-0.0060985584618694	0.0087	0.4811	53386	77258	58749.13
4043259	chr7	rs75337060	24397491	A	G	0.965	0.964	0.92	0.0159028762794155	0.0242	0.5116	53386	77258	58749.13
4039342	chr7	rs17377332	24397841	G	A	0.546	0.55	0.997	-0.005696192544881	0.0087	0.5102	53386	77258	58749.13
4049894	chr7	rs12112282	24397958	T	A	0.911	0.912	0.969	-0.0054950702819798	0.0154	0.7198	53386	77258	58749.13
4060345	chr7	rs6975802	24399804	G	A	0.547	0.551	0.999	-0.0054950702819798	0.0086	0.5273	53386	77258	58749.13
4057093	chr7	rs10487609	24400013	G	T	0.911	0.912	0.971	-0.0052035148315978	0.0154	0.7359	53386	77258	58749.13
4044503	chr7	rs10251565	24400399	T	C	0.546	0.551	1.0	-0.0057967688471774	0.0086	0.5021	53386	77258	58749.13
4046543	chr7	rs10266124	24401115	A	C	0.547	0.551	1.0	-0.005696192544881	0.0086	0.5114	53386	77258	58749.13
4048272	chr7	rs10252567	24401215	T	C	0.547	0.551	1.0	-0.0055956263571598	0.0086	0.5151	53386	77258	58749.13
4060143	chr7	rs10240346	24401634	C	T	0.547	0.552	1.0	-0.0067024110596754	0.0086	0.4386	53386	77258	58749.13
4036425	chr7	rs6948218	24401867	C	T	0.547	0.552	1.0	-0.0066017436345624	0.0086	0.4449	53386	77258	58749.13
4042037	chr7	rs6968835	24402159	T	C	0.547	0.552	1.0	-0.0066017436345624	0.0086	0.4463	53386	77258	58749.13
4036945	chr7	rs6968997	24402245	T	G	0.547	0.551	1.0	-0.0062998021485279	0.0086	0.4649	53386	77258	58749.13
4033531	chr7	rs6948741	24402266	A	T	0.547	0.552	1.01	-0.0066017436345624	0.0086	0.4447	53386	77258	58749.13
4055366	chr7	rs6948996	24402318	C	T	0.554	0.558	0.997	-0.0051029981759033	0.0087	0.558	53386	77258	58749.13
4053707	chr7	rs10244791	24402624	G	C	0.548	0.552	1.01	-0.0066017436345624	0.0086	0.4415	53386	77258	58749.13
4033073	chr7	rs10244581	24402640	C	A	0.548	0.552	1.01	-0.0062998021485279	0.0086	0.4623	53386	77258	58749.13
4043042	chr7	rs10244588	24402668	C	T	0.549	0.553	1.0	-0.0054950702819798	0.0086	0.5212	53386	77258	58749.13
4053565	chr7	rs10244589	24402669	C	A	0.548	0.553	1.01	-0.0062998021485279	0.0086	0.4651	53386	77258	58749.13
4048396	chr7	rs10274084	24402773	A	G	0.548	0.552	1.01	-0.0064004391810282	0.0086	0.4581	53386	77258	58749.13
4058492	chr7	rs10245042	24402799	G	A	0.548	0.552	1.01	-0.0062998021485279	0.0086	0.4633	53386	77258	58749.13
4047209	chr7	rs10260303	24402812	T	C	0.548	0.552	1.01	-0.0062998021485279	0.0086	0.4624	53386	77258	58749.13
4048440	chr7	rs10274228	24402869	A	C	0.548	0.552	1.01	-0.0064004391810282	0.0086	0.4608	53386	77258	58749.13
4053456	chr7	rs10245446	24403338	C	G	0.546	0.55	1.01	-0.0059979518036359	0.0086	0.4862	53386	77258	58749.13
4059721	chr7	rs10263936	24403414	T	A	0.546	0.55	1.01	-0.0059979518036359	0.0086	0.4841	53386	77258	58749.13
4038104	chr7	rs10278260	24403705	A	G	0.546	0.55	1.01	-0.0060985584618694	0.0086	0.4764	53386	77258	58749.13
4045773	chr7	rs10264579	24403907	T	C	0.546	0.55	1.01	-0.0062998021485279	0.0086	0.462	53386	77258	58749.13
4038716	chr7	rs10951009	24404480	C	A	0.546	0.55	1.01	-0.0062998021485279	0.0086	0.4643	53386	77258	58749.13
4031310	chr7	rs10282104	24404513	A	G	0.546	0.55	1.01	-0.0064004391810282	0.0086	0.4569	53386	77258	58749.13
4052278	chr7	rs1016978	24404794	C	A	0.546	0.55	1.01	-0.0064004391810282	0.0086	0.459	53386	77258	58749.13
4058843	chr7	rs10282621	24404945	A	G	0.943	0.941	0.953	0.0183015011699126	0.0188	0.3303	53386	77258	58749.13
4041399	chr7	rs10253625	24405250	C	T	0.547	0.551	1.01	-0.0068030886197391	0.0086	0.4275	53386	77258	58749.13
4042419	chr7	rs10253966	24405358	G	T	0.547	0.551	1.01	-0.0068030886197391	0.0086	0.4296	53386	77258	58749.13
4036063	chr7	rs2390971	24405627	G	A	0.552	0.557	1.0	-0.0092022107647994	0.0086	0.2877	53386	77258	58749.13
4058319	chr7	rs2390972	24405757	G	T	0.547	0.551	1.01	-0.007004474152883	0.0086	0.4159	53386	77258	58749.13
4050996	chr7	rs2390973	24405800	A	G	0.547	0.551	1.0	-0.007004474152883	0.0086	0.414	53386	77258	58749.13
4030931	chr7	rs2390974	24405842	T	C	0.547	0.551	1.0	-0.007296555232638	0.0086	0.3947	53386	77258	58749.13
4031737	chr7	rs17149347	24405852	C	T	0.94	0.94	0.917	0.0004998750416509	0.019	0.9784	53386	77258	58749.13
4032393	chr7	rs2390975	24405877	A	G	0.658	0.661	0.994	-0.0010005003335835	0.0091	0.9098	53386	77258	58749.13
4055551	chr7	rs2390976	24405929	T	A	0.657	0.66	0.993	-0.001501126126267	0.0091	0.8719	53386	77258	58749.13
4045714	chr7	rs55769845	24406084	C	T	0.913	0.914	0.977	-0.007095110875924	0.0155	0.6461	53386	77258	58749.13
4059514	chr7	rs4722350	24406124	T	A	0.658	0.661	0.993	-0.0006001800720324	0.0091	0.9445	53386	77258	58749.13
4032314	chr7	rs1107376	24406519	A	C	0.624	0.624	0.988	-0.003596459514405	0.0089	0.6826	53386	77258	58749.13
4042502	chr7	rs6461799	24406742	T	C	0.713	0.714	0.974	-0.004198802647333	0.0096	0.6605	53386	77258	58749.13
4057007	chr7	rs17149356	24406760	T	C	0.714	0.715	0.972	-0.0023026490626755	0.0097	0.8143	53386	77258	58749.13
4034282	chr7	rs13230631	24406847	T	G	0.683	0.684	0.992	-0.0022024235552	0.0093	0.8135	53386	77258	58749.13
4036068	chr7	rs17149360	24406877	T	C	0.682	0.684	0.993	-0.0025031302181184	0.0093	0.791	53386	77258	58749.13
4060856	chr7	rs17149361	24406959	G	A	0.937	0.939	0.991	-0.0325955083699338	0.0179	0.06895	53386	77258	58749.13
4050112	chr7	rs55710676	24407087	C	T	0.937	0.938	0.991	-0.0349020520092649	0.0179	0.05101	53386	77258	58749.13
4041851	chr7	rs1541347	24407617	G	T	0.681	0.682	0.992	-0.0012007205765188	0.0093	0.8935	53386	77258	58749.13
4031933	chr7	rs76021545	24408358	C	T	0.977	0.977	0.965	0.0121953336998771	0.0298	0.6824	52771	75179	57830.31
4054974	chr7	rs117290500	24409358	G	A	0.938	0.939	0.993	-0.0295009039176847	0.0179	0.1001	53386	77258	58749.13
4043890	chr7	rs75629188	24409409	C	T	0.937	0.939	0.992	-0.0332982854015147	0.0179	0.06234	53386	77258	58749.13
4046913	chr7	rs6979449	24410651	C	T	0.937	0.939	0.993	-0.0312017511432645	0.0179	0.08141	53386	77258	58749.13
4045063	chr7	rs13231710	24410781	G	A	0.674	0.674	0.992	-0.0012007205765188	0.0092	0.8938	53386	77258	58749.13
4049149	chr7	rs34249977	24411174	T	C	0.673	0.673	0.992	-0.001300845733048	0.0092	0.8855	53386	77258	58749.13
4036264	chr7	rs34173602	24411737	C	T	0.673	0.674	0.993	-0.0018016219466282	0.0092	0.8432	53386	77258	58749.13
4039550	chr7	rs6947020	24411852	C	T	0.446	0.446	0.988	-0.0087985943563496	0.0087	0.313	53386	77258	58749.13
4046608	chr7	rs17149369	24412193	G	A	0.937	0.939	0.994	-0.0306963490025976	0.0179	0.08584	53386	77258	58749.13
4050034	chr7	rs10243689	24412502	G	A	0.937	0.939	0.994	-0.0312017511432645	0.0179	0.08078	53386	77258	58749.13
4038762	chr7	rs10259242	24412746	T	C	0.937	0.939	0.994	-0.0310985871020312	0.0179	0.08166	53386	77258	58749.13
4053352	chr7	rs73278459	24413104	C	A	0.937	0.939	0.994	-0.0306963490025976	0.0179	0.08655	53386	77258	58749.13
4056751	chr7	rs73278461	24413274	G	A	0.937	0.939	0.994	-0.0309026047398165	0.0179	0.08466	53386	77258	58749.13
4056518	chr7	rs73278464	24413279	T	C	0.937	0.939	0.995	-0.0306035477981776	0.0179	0.08755	53386	77258	58749.13
4040195	chr7	rs73278467	24413330	G	T	0.937	0.939	0.994	-0.0297996312385195	0.0179	0.09608	53386	77258	58749.13
4047908	chr7	rs74862531	24413366	G	A	0.937	0.939	0.995	-0.0306963490025976	0.0179	0.08686	53386	77258	58749.13
4038146	chr7	rs73278471	24413380	T	G	0.937	0.939	0.995	-0.0306035477981776	0.0179	0.08695	53386	77258	58749.13
4041718	chr7	rs17149371	24413546	A	C	0.937	0.939	0.995	-0.0299953975354009	0.0179	0.09396	53386	77258	58749.13
4061598	chr7	rs118163738	24413602	C	T	0.938	0.939	0.996	-0.0278954863187535	0.0179	0.1198	53386	77258	58749.13
4041442	chr7	rs17149374	24414069	A	G	0.937	0.939	0.996	-0.0296966117368367	0.0179	0.09657	53386	77258	58749.13
4037076	chr7	rs2106709	24414447	T	C	0.937	0.938	0.995	-0.0306035477981776	0.0178	0.08639	53386	77258	58749.13
4040768	chr7	rs34692182	24414963	C	T	0.674	0.675	0.995	-0.0022024235552	0.0092	0.8125	53386	77258	58749.13
4052285	chr7	rs2893167	24415432	T	A	0.672	0.673	0.997	-0.002002002670673	0.0092	0.8266	53386	77258	58749.13
4060049	chr7	rs17149382	24415743	T	C	0.938	0.939	0.997	-0.0282040203730758	0.0179	0.1155	53386	77258	58749.13
4035740	chr7	rs6950687	24415851	T	C	0.672	0.672	0.997	-0.0016012813669738	0.0092	0.8574	53386	77258	58749.13
4044303	chr7	rs1859010	24415952	C	T	0.443	0.444	0.993	-0.0087985943563496	0.0087	0.3092	53386	77258	58749.13
4041677	chr7	rs34702262	24416499	G	A	0.673	0.673	0.996	-0.0010005003335835	0.0092	0.9092	53386	77258	58749.13
4041645	chr7	rs7803032	24417595	T	C	0.442	0.442	0.993	-0.007095110875924	0.0087	0.4109	53386	77258	58749.13
4039792	chr7	rs77920985	24418062	G	C	0.938	0.939	0.996	-0.026600681797179	0.0179	0.139	53386	77258	58749.13
4036714	chr7	rs36057573	24418536	A	G	0.442	0.442	0.991	-0.0068030886197391	0.0087	0.4317	53386	77258	58749.13
4057157	chr7	rs34648154	24418797	T	G	0.436	0.436	0.989	-0.0083043861636152	0.0087	0.3437	53386	77258	58749.13
4047640	chr7	rs10250973	24419701	G	A	0.653	0.655	0.986	-0.0112025145079934	0.0091	0.2194	53386	77258	58749.13
4061055	chr7	rs74321064	24419760	C	T	0.938	0.939	0.995	-0.0274020297483382	0.018	0.1275	53386	77258	58749.13
4038366	chr7	rs2521638	24420523	A	T	0.347	0.349	0.973	-0.013399371963117	0.0092	0.1438	53386	77258	58749.13
4043131	chr7	rs2521639	24420613	G	A	0.952	0.951	0.987	0.0173977771764203	0.0203	0.3898	53386	77258	58749.13
4031082	chr7	rs7805207	24422068	G	A	0.487	0.488	0.985	-0.0104039337153929	0.0087	0.2309	53386	77258	58749.13
4039203	chr7	rs2722387	24422179	A	G	0.437	0.438	0.989	-0.0076995657264405	0.0087	0.3782	53386	77258	58749.13
4043140	chr7	rs78428914	24422510	T	C	0.915	0.916	0.992	-0.0177974390305806	0.0156	0.2518	53386	77258	58749.13
4031761	chr7	rs10263765	24423067	G	A	0.522	0.523	0.894	-0.0095050300143049	0.0091	0.2978	53386	77258	58749.13
4052557	chr7	rs17149396	24423445	G	C	0.975	0.974	0.975	0.0218006299588528	0.0281	0.4371	53200	76329	58439.19
4046444	chr7	rs7803435	24425104	T	A	0.152	0.157	0.966	-0.0285949668801128	0.0121	0.01851	53386	77258	58749.13
4055261	chr7	rs2521640	24425314	G	C	0.363	0.363	0.992	-0.0027036515743148	0.009	0.7676	53386	77258	58749.13
4036323	chr7	rs73076810	24425380	T	A	0.914	0.915	0.993	-0.0194988734340555	0.0155	0.2061	53386	77258	58749.13
4034207	chr7	rs72592125	24425409	A	G	0.96	0.961	0.981	0.0014988761237359	0.0225	0.9485	53386	77258	58749.13
4052642	chr7	rs2521641	24425461	C	T	0.638	0.636	0.988	0.0075017910703226	0.009	0.4026	53386	77258	58749.13
4052613	chr7	rs10275499	24425479	C	T	0.873	0.875	0.985	-0.0142003494011414	0.0131	0.2773	53386	77258	58749.13
4045188	chr7	rs62450409	24425520	A	G	0.767	0.767	0.986	-0.0138048499765589	0.0102	0.1784	53386	77258	58749.13
4049611	chr7	rs73076817	24425698	T	C	0.874	0.876	0.985	-0.0125990355765152	0.0131	0.3377	53386	77258	58749.13
4036639	chr7	rs62450410	24425768	A	G	0.719	0.721	0.984	-0.0114958245134845	0.0096	0.2334	53386	77258	58749.13
4060981	chr7	rs66736533	24426001	C	T	0.913	0.915	0.994	-0.0218980211012161	0.0154	0.1552	53386	77258	58749.13
4042899	chr7	rs2722385	24426555	T	G	0.355	0.355	0.997	-0.0028039273327342	0.009	0.7601	53386	77258	58749.13
4037602	chr7	rs2722384	24426621	A	G	0.356	0.356	0.996	-0.0023026490626755	0.009	0.8011	53386	77258	58749.13
4032799	chr7	rs10487610	24426975	C	T	0.914	0.915	0.996	-0.0208968257129853	0.0154	0.1754	53386	77258	58749.13
4030974	chr7	rs6971081	24426983	G	A	0.481	0.479	0.999	0.0021975835434872	0.0086	0.7975	53386	77258	58749.13
4044067	chr7	rs6971202	24427007	G	A	0.481	0.479	0.999	0.0023971245997214	0.0086	0.7785	53386	77258	58749.13
4033035	chr7	rs6970988	24427145	A	C	0.1	0.105	0.991	-0.0286978729475453	0.0143	0.04499	53386	77258	58749.13
4050752	chr7	rs16873659	24427155	T	C	0.96	0.961	0.988	0.0018981972830802	0.0224	0.9308	53386	77258	58749.13
4059548	chr7	rs2722398	24427417	T	G	0.394	0.394	1.0	-0.0039979812872983	0.0088	0.6499	53386	77258	58749.13
4037331	chr7	rs73076821	24427538	T	C	0.914	0.915	0.996	-0.0203966036652218	0.0154	0.1863	53386	77258	58749.13
4059469	chr7	rs2521643	24427853	G	A	0.394	0.394	1.0	-0.0039979812872983	0.0088	0.6527	53386	77258	58749.13
4046818	chr7	rs12532156	24427967	A	T	0.914	0.915	0.996	-0.021203207651103	0.0154	0.1701	53386	77258	58749.13
4031613	chr7	rs2521644	24427969	C	T	0.481	0.479	1.0	0.0023971245997214	0.0086	0.7788	53386	77258	58749.13
4057733	chr7	rs2722397	24428024	T	C	0.481	0.479	1.0	0.0024968801985871	0.0086	0.775	53386	77258	58749.13
4053815	chr7	rs2722396	24428217	T	C	0.482	0.48	1.0	0.0032048589489113	0.0086	0.7106	53386	77258	58749.13
4056731	chr7	rs17149405	24428552	A	C	0.968	0.969	0.932	-0.010302892995897	0.0257	0.6895	53316	77188	58679.13
4059943	chr7	rs6943496	24428909	A	G	0.7	0.7	0.985	0.0	0.0095	0.9959	53386	77258	58749.13
4058355	chr7	rs4722352	24428993	T	C	0.96	0.961	0.989	0.0035038543266769	0.0224	0.8774	53386	77258	58749.13
4050420	chr7	rs2722395	24429520	T	C	0.481	0.479	0.997	0.0023971245997214	0.0086	0.7814	53386	77258	58749.13
4054363	chr7	rs72592128	24429744	A	C	0.96	0.961	0.988	0.0033045340083004	0.0224	0.8834	53386	77258	58749.13
4051658	chr7	rs72592129	24430356	C	A	0.96	0.961	0.987	0.0036034995896235	0.0224	0.8739	53386	77258	58749.13
4044690	chr7	rs6949619	24430375	C	T	0.701	0.701	0.985	0.0001999800026662	0.0095	0.9792	53386	77258	58749.13
4030421	chr7	rs78281459	24430683	A	T	0.745	0.75	0.995	-0.0099998320783335	0.0099	0.3124	53386	77258	58749.13
4053442	chr7	rs57885924	24430936	T	G	0.913	0.914	0.993	-0.0229002198863326	0.0154	0.1376	53386	77258	58749.13
4053637	chr7	rs2722394	24431105	T	C	0.638	0.637	0.991	0.00730326611012	0.009	0.4194	53386	77258	58749.13
4051956	chr7	rs2722393	24431336	T	A	0.355	0.355	0.995	-0.0029042131473898	0.009	0.7455	53386	77258	58749.13
4054896	chr7	rs62450416	24431481	T	C	0.751	0.75	0.989	-0.009696862978864	0.01	0.3311	53386	77258	58749.13
4039744	chr7	rs10487611	24431549	A	G	0.737	0.741	0.996	-0.0055956263571598	0.0098	0.5677	53386	77258	58749.13
4053252	chr7	rs72592130	24431789	C	T	0.962	0.963	0.986	0.0025966258472659	0.0229	0.9103	53386	77258	58749.13
4058929	chr7	rs2521645	24431955	T	C	0.534	0.536	0.988	0.0	0.0087	0.9972	53386	77258	58749.13
4039434	chr7	rs35695433	24432154	G	A	0.658	0.658	0.988	0.0044003044444822	0.0091	0.6308	53386	77258	58749.13
4060483	chr7	rs112037334	24432360	C	A	0.962	0.962	0.988	0.0025966258472659	0.0227	0.9079	53386	77258	58749.13
4054055	chr7	rs2722390	24432431	A	G	0.373	0.374	0.998	-0.0039979812872983	0.0089	0.6524	53386	77258	58749.13
4048232	chr7	rs916775	24432753	A	G	0.412	0.412	0.998	-0.0046005663955682	0.0087	0.602	53386	77258	58749.13
4054001	chr7	rs2521646	24433001	C	T	0.373	0.374	1.0	-0.003797200248385	0.0089	0.6711	53386	77258	58749.13
4046426	chr7	rs2521647	24433127	C	G	0.412	0.412	0.998	-0.004701032558649	0.0087	0.5923	53386	77258	58749.13
4057234	chr7	rs2722389	24433621	G	A	0.412	0.412	0.998	-0.0048015088161939	0.0087	0.5814	53386	77258	58749.13
4037408	chr7	rs2521648	24433656	C	T	0.458	0.458	0.997	0.0014988761237359	0.0087	0.8611	53386	77258	58749.13
4040844	chr7	rs67064761	24433803	G	C	0.961	0.962	0.987	0.0023971245997214	0.0227	0.9149	53386	77258	58749.13
4048893	chr7	rs72592134	24433827	A	G	0.961	0.962	0.987	0.0024968801985871	0.0227	0.9113	53386	77258	58749.13
4059453	chr7	rs11761358	24434164	C	T	0.728	0.731	0.995	-0.0073972926304747	0.0097	0.4467	53386	77258	58749.13
4048154	chr7	rs11765036	24434310	T	C	0.795	0.797	0.979	-0.0158042315449673	0.0108	0.1448	53386	77258	58749.13
4035778	chr7	rs67583352	24434685	G	A	0.961	0.962	0.986	0.0018981972830802	0.0227	0.9334	53386	77258	58749.13
4043362	chr7	rs4722354	24435494	C	G	0.801	0.801	0.989	-0.0022024235552	0.0108	0.8361	53386	77258	58749.13
4044561	chr7	rs143439684	24435910	T	C	0.962	0.96	0.985	0.0193025022544974	0.0223	0.387	53386	77258	58749.13
4032318	chr7	rs4722355	24436079	C	A	0.728	0.731	0.993	-0.007004474152883	0.0097	0.4698	53386	77258	58749.13
4046697	chr7	rs59395904	24436205	T	C	0.962	0.962	0.987	0.0028958031120254	0.0228	0.8998	53386	77258	58749.13
4043221	chr7	rs151182627	24436776	C	G	0.915	0.916	0.99	-0.0203966036652218	0.0155	0.1902	53386	77258	58749.13
4031365	chr7	rs112049812	24438409	A	G	0.305	0.305	0.97	-0.0005001250416822	0.0095	0.9553	53386	77258	58749.13
4045639	chr7	rs98	24438932	C	T	0.641	0.64	0.993	0.0048979852621919	0.009	0.5875	53386	77258	58749.13
4042750	chr7	rs4496869	24440589	A	C	0.639	0.638	0.993	0.0055048206344449	0.009	0.5373	53386	77258	58749.13
4055292	chr7	rs93	24441525	T	C	0.352	0.353	0.992	-0.0049019951702315	0.009	0.5901	53386	77258	58749.13
4052651	chr7	rs72592137	24441634	G	A	0.96	0.96	0.981	0.0043007385516922	0.0223	0.8454	53386	77258	58749.13
4042045	chr7	rs17149415	24442486	A	G	0.798	0.797	0.998	-0.0042992284528324	0.0107	0.6874	53386	77258	58749.13
4036295	chr7	rs4722357	24442911	G	A	0.308	0.308	0.995	-0.001501126126267	0.0093	0.8692	53386	77258	58749.13
4031317	chr7	rs6953088	24443107	G	C	0.308	0.308	0.995	-0.0016012813669738	0.0093	0.8628	53386	77258	58749.13
4036362	chr7	rs10244401	24443376	C	G	0.675	0.676	0.996	-0.0086977157031958	0.0092	0.3417	53386	77258	58749.13
4037016	chr7	rs10247614	24443424	G	T	0.675	0.676	0.995	-0.0086977157031958	0.0092	0.3441	53386	77258	58749.13
4060596	chr7	rs4404827	24443527	C	G	0.341	0.339	0.982	0.0055048206344449	0.0092	0.5513	53386	77258	58749.13
4048844	chr7	rs4722358	24444198	G	C	0.721	0.723	0.997	-0.0142003494011414	0.0096	0.1404	53386	77258	58749.13
4042143	chr7	rs2106596	24444385	T	C	0.713	0.715	0.996	-0.0139975096438537	0.0095	0.1412	53386	77258	58749.13
4042739	chr7	rs2106598	24444664	C	G	0.674	0.675	0.995	-0.0085968472255182	0.0092	0.3495	53386	77258	58749.13
4060110	chr7	rs4956	24444777	C	T	0.345	0.346	0.998	-0.0058973552660839	0.009	0.5169	53386	77258	58749.13
4044206	chr7	rs4957	24444835	C	G	0.631	0.629	0.996	0.0052959516591825	0.0089	0.5522	53386	77258	58749.13
4047713	chr7	rs113	24445058	A	T	0.633	0.632	0.996	0.0065981840282271	0.0089	0.4587	53386	77258	58749.13
4051567	chr7	rs92	24445246	T	C	0.574	0.571	0.997	0.0115035793834154	0.0087	0.1849	53386	77258	58749.13
4044469	chr7	rs13221610	24446909	T	C	0.908	0.908	0.987	-0.0033957590691798	0.015	0.8188	53386	77258	58749.13
4032099	chr7	rs6956326	24448899	C	A	0.612	0.613	0.998	-0.0008003201707691	0.0088	0.9267	53386	77258	58749.13
4058861	chr7	rs91	24449611	T	C	0.609	0.609	0.997	-0.0006001800720324	0.0088	0.9426	53386	77258	58749.13
4037433	chr7	rs59558169	24450630	A	T	0.963	0.961	0.991	0.0215951374365897	0.0225	0.3373	53386	77258	58749.13
4053400	chr7	rs6461803	24451566	T	C	0.321	0.32	0.997	-0.0023026490626755	0.0092	0.8039	53386	77258	58749.13
4045439	chr7	rs112	24452802	T	G	0.611	0.612	0.997	9.99950003332973e-05	0.0088	0.9906	53386	77258	58749.13
4054288	chr7	rs111	24452905	T	C	0.611	0.612	0.997	9.99950003332973e-05	0.0088	0.9911	53386	77258	58749.13
4049670	chr7	rs6960552	24453325	T	C	0.611	0.611	0.997	0.0002999550089979	0.0088	0.977	53386	77258	58749.13
4061549	chr7	rs108	24453568	G	A	0.611	0.612	0.997	0.0002999550089979	0.0088	0.9759	53386	77258	58749.13
4059429	chr7	rs107	24453722	A	G	0.611	0.611	0.997	0.0002999550089979	0.0088	0.969	53386	77258	58749.13
4032744	chr7	rs106	24454033	A	G	0.32	0.318	0.998	-0.0016012813669738	0.0092	0.8596	53386	77258	58749.13
4058257	chr7	rs9785009	24454198	C	T	0.415	0.414	0.998	-0.0019018072895963	0.0087	0.8298	53386	77258	58749.13
4049026	chr7	rs89	24454602	G	A	0.613	0.614	0.997	0.0003999200213268	0.0088	0.9665	53386	77258	58749.13
4061204	chr7	rs60885158	24455130	T	C	0.8	0.798	0.993	-0.0029042131473898	0.0108	0.7854	53386	77258	58749.13
4039537	chr7	rs88	24455178	A	G	0.574	0.573	0.996	0.004201162744548	0.0087	0.6328	53386	77258	58749.13
4051490	chr7	rs1548425	24455428	A	C	0.61	0.61	0.994	-0.0001000050003333	0.0088	0.9916	53386	77258	58749.13
4042235	chr7	rs4722359	24455956	C	T	0.314	0.313	0.992	0.0002999550089979	0.0093	0.9716	53386	77258	58749.13
4037297	chr7	rs4719768	24455981	G	A	0.322	0.32	0.995	-0.0007002451143934	0.0092	0.9381	53386	77258	58749.13
4044543	chr7	rs10276566	24456228	G	A	0.456	0.457	0.994	-0.004198802647333	0.0086	0.6234	53386	77258	58749.13
4041536	chr7	rs17149463	24456585	A	G	0.738	0.734	0.971	0.0225048553400694	0.0099	0.02334	53386	77258	58749.13
4035879	chr7	rs74938992	24456736	T	A	0.961	0.96	0.985	0.0189983824093147	0.0222	0.3913	53386	77258	58749.13
4033804	chr7	rs10258215	24457174	C	T	0.963	0.962	0.985	0.0189983824093147	0.0226	0.4008	53386	77258	58749.13
4049707	chr7	rs4722360	24457295	C	T	0.615	0.615	0.993	0.0017983819413794	0.0089	0.8391	53386	77258	58749.13
4054211	chr7	rs10232211	24457649	A	G	0.803	0.801	0.992	-0.0046005663955682	0.0108	0.671	53386	77258	58749.13
4041757	chr7	rs34989823	24458157	T	C	0.906	0.906	0.976	-0.004198802647333	0.0149	0.7804	53386	77258	58749.13
4048578	chr7	rs28637453	24459220	A	C	0.961	0.96	0.98	0.0178988554877579	0.0222	0.4199	53386	77258	58749.13
4058155	chr7	rs28411101	24459336	T	C	0.452	0.452	0.989	-0.004198802647333	0.0087	0.6253	53386	77258	58749.13
4055780	chr7	rs3899947	24460290	G	A	0.415	0.414	0.987	-0.001300845733048	0.0088	0.8867	53386	77258	58749.13
4032480	chr7	rs2390977	24460295	T	C	0.415	0.414	0.987	-0.0012007205765188	0.0088	0.8878	53386	77258	58749.13
4032434	chr7	rs7805962	24460536	T	G	0.452	0.452	0.987	-0.0043996643446871	0.0087	0.6097	53386	77258	58749.13
4050913	chr7	rs4388361	24460634	C	G	0.456	0.456	0.987	-0.0039979812872983	0.0087	0.6472	53386	77258	58749.13
4059842	chr7	rs7787557	24460724	G	A	0.454	0.454	0.987	-0.0038975857287134	0.0087	0.6542	53386	77258	58749.13
4051987	chr7	rs56991569	24461623	T	C	0.802	0.8	0.988	-0.0040983869261633	0.0108	0.7051	53386	77258	58749.13
4035092	chr7	rs7811649	24461917	T	C	0.52	0.52	0.989	0.0016985566355815	0.0087	0.8489	53386	77258	58749.13
4046259	chr7	rs1858957	24462320	G	A	0.482	0.48	0.99	0.004101577021075	0.0087	0.6345	53386	77258	58749.13
4045793	chr7	rs6461804	24462557	C	T	0.481	0.48	0.989	0.0044998604248922	0.0087	0.6042	53386	77258	58749.13
4045202	chr7	rs9638820	24462817	G	A	0.481	0.48	0.989	0.0044998604248922	0.0087	0.6051	53386	77258	58749.13
4032448	chr7	rs10224276	24462842	G	A	0.481	0.48	0.988	0.0045994064948955	0.0087	0.5969	53386	77258	58749.13
4059172	chr7	rs10239704	24462927	T	G	0.96	0.958	0.974	0.0185960172820726	0.0219	0.3955	53386	77258	58749.13
4034984	chr7	rs55777002	24462934	C	G	0.877	0.881	0.96	-0.0341050206499513	0.0135	0.01129	53386	77258	58749.13
4060339	chr7	rs11760338	24463149	C	T	0.481	0.48	0.985	0.0044998604248922	0.0087	0.6074	53386	77258	58749.13
4038351	chr7	rs28665026	24463193	G	A	0.57	0.572	0.977	-0.0062998021485279	0.0088	0.4743	53386	77258	58749.13
4041537	chr7	rs139299856	24463408	G	T	0.962	0.96	0.97	0.0156961681063242	0.0224	0.4846	53386	77258	58749.13
4035588	chr7	rs149727258	24463409	G	T	0.962	0.96	0.97	0.0158044491449436	0.0224	0.4814	53386	77258	58749.13
4043199	chr7	rs10951012	24463553	A	C	0.629	0.634	0.965	-0.0208049294331883	0.0091	0.02171	53386	77258	58749.13
4049142	chr7	rs10951013	24463815	G	A	0.708	0.713	0.96	-0.0292949370570243	0.0097	0.002469	53386	77258	58749.13
4051391	chr7	rs74534161	24463844	A	G	0.944	0.943	0.93	0.0282958691548473	0.0194	0.1457	53386	77258	58749.13
4031843	chr7	rs12531310	24463875	C	A	0.758	0.763	0.954	-0.0316041926269978	0.0103	0.002185	53386	77258	58749.13
4032636	chr7	rs984209	24464080	T	G	0.671	0.668	0.898	0.0154007965760229	0.0097	0.1109	53386	77258	58749.13
4042217	chr7	rs76858987	24464219	G	A	0.975	0.975	0.902	-0.0218980211012161	0.0295	0.4584	53386	77258	58749.13
4049153	chr7	rs10228771	24464343	C	A	0.478	0.477	0.951	0.0080971295874548	0.0089	0.3599	53386	77258	58749.13
4037299	chr7	rs2023732	24464636	G	C	0.347	0.348	0.951	0.001598721363697	0.0093	0.8634	53386	77258	58749.13
4051072	chr7	rs79434975	24464793	C	G	0.94	0.938	0.962	0.0406043708419401	0.0184	0.02722	53386	77258	58749.13
4059753	chr7	rs62448869	24464799	A	T	0.575	0.568	0.979	0.0121953336998771	0.0088	0.1657	53386	77258	58749.13
4057823	chr7	rs114495245	24464806	T	A	0.94	0.938	0.962	0.0409979790340721	0.0184	0.02563	53386	77258	58749.13
4048632	chr7	rs62448870	24464911	A	G	0.575	0.568	0.979	0.0119977384336167	0.0088	0.1724	53386	77258	58749.13
4037310	chr7	rs62448871	24465024	A	C	0.575	0.569	0.98	0.0121953336998771	0.0088	0.1655	53386	77258	58749.13
4047805	chr7	rs62448872	24465136	G	A	0.636	0.631	0.982	0.0027960873020011	0.009	0.7567	53386	77258	58749.13
4038480	chr7	rs6958654	24465373	T	C	0.841	0.846	0.971	-0.0310985871020312	0.012	0.009444	53386	77258	58749.13
4060818	chr7	rs6942803	24465784	C	A	0.46	0.453	0.995	0.0140015196358136	0.0087	0.1053	53386	77258	58749.13
4060632	chr7	rs6942832	24465888	A	T	0.638	0.633	0.988	0.003902375817241	0.009	0.6669	53386	77258	58749.13
4045472	chr7	rs62448875	24466547	T	C	0.636	0.631	0.988	0.0024968801985871	0.009	0.7805	53386	77258	58749.13
4053580	chr7	rs10278322	24467256	G	C	0.806	0.81	0.974	-0.022398994943479	0.0111	0.04254	53386	77258	58749.13
4056374	chr7	rs7796450	24468109	A	T	0.646	0.641	0.992	0.0061013488579762	0.009	0.497	53386	77258	58749.13
4051961	chr7	rs7796569	24468110	C	T	0.646	0.641	0.993	0.0061013488579762	0.009	0.4958	53386	77258	58749.13
4048449	chr7	rs7796645	24468285	A	G	0.652	0.646	0.996	0.0076010387728197	0.009	0.3981	53386	77258	58749.13
4049594	chr7	rs12533743	24468539	T	C	0.661	0.656	0.992	0.0078987227933553	0.0091	0.3872	53386	77258	58749.13
4057942	chr7	rs73078900	24468556	A	G	0.841	0.845	0.975	-0.0313049258284153	0.012	0.00901	53386	77258	58749.13
4036577	chr7	rs75651911	24468948	T	C	0.94	0.937	0.972	0.0395956428583544	0.0183	0.03028	53386	77258	58749.13
4035146	chr7	rs56671959	24469184	C	A	0.661	0.656	0.991	0.0074025335167413	0.0091	0.4193	53386	77258	58749.13
4060261	chr7	rs10231223	24469952	C	T	0.266	0.263	0.977	-0.0001000050003333	0.0099	0.988	53386	77258	58749.13
4044320	chr7	rs12531939	24470110	G	A	0.653	0.647	0.993	0.0080971295874548	0.009	0.3683	53386	77258	58749.13
4050796	chr7	rs11973625	24471286	C	T	0.652	0.646	0.992	0.0078987227933553	0.0091	0.3815	53386	77258	58749.13
4039358	chr7	rs12700532	24471306	C	T	0.883	0.884	0.936	-0.0255024404124231	0.0139	0.06614	53386	77258	58749.13
4030752	chr7	rs60426889	24471610	G	T	0.658	0.653	0.981	0.0074025335167413	0.0091	0.4166	53386	77258	58749.13
4037390	chr7	rs62448887	24471711	A	C	0.589	0.582	0.985	0.0155977206230546	0.0088	0.07575	53386	77258	58749.13
4032407	chr7	rs62448888	24471747	G	A	0.654	0.649	0.988	0.0081963182244858	0.0091	0.3684	53386	77258	58749.13
4032969	chr7	rs10269288	24472247	A	G	0.265	0.262	0.975	0.0002999550089979	0.0099	0.9757	53386	77258	58749.13
4042269	chr7	rs142042490	24472286	T	C	0.94	0.938	0.969	0.0385955177593629	0.0183	0.0351	53386	77258	58749.13
4058357	chr7	rs6951361	24472409	A	G	0.132	0.131	0.95	-0.023002541565316	0.0131	0.07818	53386	77258	58749.13
4047411	chr7	rs28708987	24472730	C	T	0.966	0.965	0.977	0.01600129372694	0.0237	0.4982	53386	77258	58749.13
4052716	chr7	rs34297299	24472908	C	A	0.653	0.648	0.988	0.0066975214477213	0.0091	0.4628	53386	77258	58749.13
4036890	chr7	rs117798381	24474099	G	A	0.965	0.964	0.983	0.0232965165504356	0.0235	0.3211	53386	77258	58749.13
4036496	chr7	rs11772769	24474316	A	G	0.411	0.404	0.984	0.0126002819757385	0.0088	0.1524	53386	77258	58749.13
4042094	chr7	rs28565050	24475071	A	C	0.771	0.769	0.99	0.0133998200630165	0.0103	0.1914	53386	77258	58749.13
4049386	chr7	rs10267583	24476930	A	G	0.772	0.769	0.993	0.0133998200630165	0.0103	0.1925	53386	77258	58749.13
4049318	chr7	rs77572176	24476931	A	G	0.94	0.938	0.969	0.031498667059371	0.0184	0.08644	53386	77258	58749.13
4034647	chr7	rs1548424	24477997	G	C	0.905	0.907	0.951	-0.0206007457079636	0.0151	0.1735	53386	77258	58749.13
4058980	chr7	rs57559830	24478451	T	C	0.771	0.769	0.992	0.013202462677756	0.0103	0.2	53386	77258	58749.13
4056624	chr7	rs10247006	24479001	G	C	0.963	0.963	0.993	0.0212036062510236	0.0229	0.353	53386	77258	58749.13
4055214	chr7	rs62448892	24479314	T	C	0.868	0.868	0.996	-0.0031950988965408	0.0127	0.7988	53386	77258	58749.13
4061675	chr7	rs41335051	24479487	T	C	0.939	0.937	0.97	0.0301993737308422	0.0182	0.09786	53386	77258	58749.13
4030522	chr7	rs62448893	24479874	G	A	0.868	0.868	0.996	-0.0031950988965408	0.0127	0.8009	53386	77258	58749.13
4037954	chr7	rs7782423	24480819	T	A	0.832	0.832	0.997	0.0018981972830802	0.0115	0.8706	53386	77258	58749.13
4033747	chr7	rs7799805	24480963	G	A	0.964	0.964	1.0	0.0148984646619666	0.0231	0.5195	53386	77258	58749.13
4049268	chr7	rs17327237	24481675	T	G	0.639	0.634	0.981	0.0029955089797983	0.009	0.7376	53386	77258	58749.13
4057051	chr7	rs79318026	24481889	G	A	0.966	0.965	0.998	0.0154007965760229	0.0236	0.5136	53386	77258	58749.13
4038198	chr7	rs73083036	24482131	C	T	0.657	0.651	0.984	0.0075017910703226	0.0091	0.4082	53386	77258	58749.13
4050144	chr7	rs76341829	24483124	A	G	0.939	0.937	0.973	0.0291023874205329	0.0182	0.1087	53386	77258	58749.13
4061299	chr7	rs1010184	24483611	G	C	0.611	0.613	0.992	-0.0071958279818024	0.0089	0.414	53386	77258	58749.13
4046620	chr7	rs17149489	24483722	C	T	0.964	0.963	0.958	0.009504687014246	0.0236	0.6872	53386	77258	58749.13
4040660	chr7	rs11770345	24483969	G	A	0.657	0.651	0.983	0.0074025335167413	0.0091	0.4151	53386	77258	58749.13
4053644	chr7	rs56060725	24484263	G	A	0.868	0.868	0.996	-0.0031048149534787	0.0127	0.8075	53386	77258	58749.13
4041041	chr7	rs7779109	24484274	A	G	0.807	0.805	0.991	0.0096037361426946	0.0109	0.3781	53386	77258	58749.13
4057066	chr7	rs17149497	24484417	T	C	0.868	0.868	0.996	-0.0030045090202987	0.0127	0.8133	53386	77258	58749.13
4033703	chr7	rs62448900	24484602	C	A	0.657	0.651	0.983	0.0075017910703226	0.0091	0.4124	53386	77258	58749.13
4052101	chr7	rs10242095	24484962	A	G	0.964	0.963	0.994	0.0267977123853779	0.023	0.2433	53386	77258	58749.13
4042826	chr7	rs975995	24485414	A	G	0.25	0.248	0.973	-0.007004474152883	0.0101	0.4857	53386	77258	58749.13
4035541	chr7	rs1010185	24486549	A	G	0.26	0.259	0.975	-0.0059979518036359	0.0099	0.5461	53386	77258	58749.13
4039809	chr7	rs28412958	24487613	A	G	0.769	0.767	0.995	0.012096540947233	0.0102	0.2376	53386	77258	58749.13
4044251	chr7	rs116212990	24488276	G	A	0.965	0.964	0.992	0.0213015034199157	0.0233	0.3605	53386	77258	58749.13
4058296	chr7	rs62448901	24488308	T	G	0.769	0.767	0.995	0.0121953336998771	0.0102	0.2318	53386	77258	58749.13
4033596	chr7	rs145986625	24488382	T	C	0.937	0.935	0.983	0.0281986543586787	0.0178	0.113	53386	77258	58749.13
4033047	chr7	rs10281745	24488820	T	C	0.608	0.611	0.996	-0.0076995657264405	0.0088	0.3816	53386	77258	58749.13
4046726	chr7	rs10266300	24488998	C	G	0.608	0.61	0.996	-0.0076995657264405	0.0088	0.3846	53386	77258	58749.13
4031584	chr7	rs10266708	24489374	C	T	0.965	0.964	0.993	0.0159028762794155	0.0232	0.4932	53386	77258	58749.13
4054034	chr7	rs7782559	24490073	C	T	0.937	0.935	0.984	0.0285971749776749	0.0177	0.1065	53386	77258	58749.13
4034206	chr7	rs17149501	24491000	C	T	0.868	0.868	0.994	-0.001300845733048	0.0128	0.917	53386	77258	58749.13
4049980	chr7	rs10245586	24491379	A	G	0.78	0.779	0.992	0.0138042809763971	0.0104	0.187	53386	77258	58749.13
4059084	chr7	rs10278197	24491419	C	T	0.965	0.964	0.99	0.0210959082947329	0.0233	0.3652	53238	77025	58568.11
4039540	chr7	rs73083057	24492042	C	A	0.868	0.868	0.992	-0.001100605444033	0.0128	0.9313	53386	77258	58749.13
4053136	chr7	rs6960084	24492155	G	C	0.619	0.623	0.99	-0.0079011318962572	0.0089	0.3744	53386	77258	58749.13
4057740	chr7	rs10282314	24492453	C	T	0.964	0.963	0.989	0.0197045832743354	0.0231	0.3943	53386	77258	58749.13
4049263	chr7	rs10282525	24492485	G	A	0.964	0.963	0.988	0.0180952882690919	0.0231	0.4339	53386	77258	58749.13
4038283	chr7	rs10282438	24492578	C	T	0.964	0.963	0.989	0.0194005857039748	0.0231	0.401	53386	77258	58749.13
4043585	chr7	rs10224443	24493240	C	T	0.16	0.16	0.97	-0.007296555232638	0.0119	0.5395	53386	77258	58749.13
4043513	chr7	rs2390978	24493781	C	T	0.64	0.635	0.977	0.0167981182758809	0.0091	0.0631	53386	77258	58749.13
4038193	chr7	rs10228064	24493865	C	T	0.963	0.961	0.974	0.0231011029079872	0.0227	0.3089	53386	77258	58749.13
4061316	chr7	rs7791434	24495205	T	G	0.742	0.746	0.988	-0.009000382197299	0.0099	0.3617	53386	77258	58749.13
4060422	chr7	rs77503999	24495816	C	T	0.962	0.961	0.979	0.0213015034199157	0.0225	0.3429	53386	77258	58749.13
4042670	chr7	rs55703680	24495817	G	A	0.846	0.852	0.99	-0.0335050785573982	0.0121	0.005429	53386	77258	58749.13
4045503	chr7	rs75862971	24496532	G	A	0.962	0.961	0.978	0.0204984635773248	0.0225	0.3627	53386	77258	58749.13
4041624	chr7	rs7779060	24497871	T	C	0.63	0.632	0.989	-0.0052035148315978	0.0089	0.5577	53386	77258	58749.13
4041841	chr7	rs12375236	24498089	G	A	0.934	0.933	0.981	0.0244974716003874	0.0175	0.1622	53386	77258	58749.13
4037834	chr7	rs17149509	24498700	G	C	0.935	0.933	0.981	0.0255995183002125	0.0176	0.1445	53386	77258	58749.13
4049854	chr7	rs56388393	24499602	G	C	0.78	0.785	0.99	-0.0154994990469515	0.0105	0.1395	53386	77258	58749.13
4052207	chr7	rs10231310	24499951	G	T	0.63	0.633	0.99	-0.0052035148315978	0.0089	0.5619	53386	77258	58749.13
4048155	chr7	rs28485069	24500664	T	C	0.603	0.606	0.986	-0.0076995657264405	0.0088	0.3861	53386	77258	58749.13
4034751	chr7	rs12673052	24502845	A	T	0.743	0.746	0.986	-0.0098988321792475	0.0099	0.3191	53386	77258	58749.13
4053385	chr7	rs10247968	24504078	C	T	0.962	0.961	0.976	0.0203025023378308	0.0225	0.3682	53386	77258	58749.13
4032735	chr7	rs28709622	24504401	C	T	0.627	0.631	0.986	-0.0073972926304747	0.009	0.407	53386	77258	58749.13
4031468	chr7	rs28415358	24504481	A	G	0.601	0.604	0.982	-0.0083043861636152	0.0089	0.3502	53386	77258	58749.13
4031625	chr7	rs28406833	24504482	A	C	0.601	0.604	0.982	-0.0084959889212643	0.0089	0.3397	53386	77258	58749.13
4031756	chr7	rs17149514	24504641	G	T	0.933	0.932	0.98	0.0205964297986501	0.0173	0.2339	53386	77258	58749.13
4046482	chr7	rs17149519	24505207	A	G	0.932	0.931	0.981	0.021898468701116	0.0173	0.2045	53386	77258	58749.13
4040484	chr7	rs79295977	24505653	T	C	0.931	0.93	0.981	0.0212036062510236	0.0172	0.217	53386	77258	58749.13
4035781	chr7	rs62448935	24506494	A	G	0.78	0.777	0.986	0.0183996828453635	0.0104	0.07747	53386	77258	58749.13
4054167	chr7	rs6461808	24506606	A	T	0.229	0.227	0.973	0.0004998750416509	0.0104	0.9632	53386	77258	58749.13
4060690	chr7	rs62448936	24507030	T	C	0.564	0.558	0.975	0.0075017910703226	0.0088	0.396	53386	77258	58749.13
4051437	chr7	rs74511866	24507097	A	G	0.963	0.961	0.974	0.0226026252094292	0.0227	0.3198	53386	77258	58749.13
4030304	chr7	rs62448937	24507953	G	A	0.78	0.777	0.987	0.0179970767016546	0.0104	0.08489	53386	77258	58749.13
4044033	chr7	rs6966939	24508538	G	A	0.247	0.244	0.976	0.0088011559530687	0.0101	0.3858	53386	77258	58749.13
4034264	chr7	rs75050733	24508935	A	G	0.932	0.931	0.981	0.021898468701116	0.0172	0.2035	53386	77258	58749.13
4056324	chr7	rs28780399	24508946	C	T	0.78	0.777	0.988	0.0183015011699126	0.0104	0.08006	53386	77258	58749.13
4045207	chr7	rs28808734	24509182	A	C	0.892	0.89	0.982	0.0273038345273452	0.014	0.05082	53386	77258	58749.13
4053651	chr7	rs2893168	24509260	C	T	0.0768	0.0778	0.957	-0.0197028322758684	0.0166	0.2344	53386	77258	58749.13
4041338	chr7	rs10951017	24509582	G	C	0.247	0.244	0.977	0.0089002747867194	0.0101	0.3812	53386	77258	58749.13
4060121	chr7	rs10951018	24509698	G	A	0.399	0.39	0.983	0.0236969951765786	0.0089	0.007473	53386	77258	58749.13
4037687	chr7	rs10234295	24510801	G	A	0.247	0.244	0.978	0.0084045823438103	0.0101	0.4041	53386	77258	58749.13
4046560	chr7	rs12112216	24511567	G	C	0.78	0.777	0.989	0.0179970767016546	0.0104	0.08456	53386	77258	58749.13
4030045	chr7	rs10271357	24512394	A	G	0.962	0.961	0.974	0.0242046886968174	0.0226	0.284	53386	77258	58749.13
4046878	chr7	rs7784509	24513020	C	G	0.932	0.931	0.982	0.0219962978718961	0.0173	0.2025	53386	77258	58749.13
4044126	chr7	rs7789043	24513648	C	T	0.932	0.931	0.982	0.0221038989069263	0.0173	0.1993	53386	77258	58749.13
4041568	chr7	rs28459952	24514101	T	C	0.962	0.961	0.974	0.0251998010217421	0.0226	0.2662	53386	77258	58749.13
4041734	chr7	rs6943230	24514635	T	C	0.892	0.889	0.981	0.0267003518299564	0.0139	0.056	53386	77258	58749.13
4032478	chr7	rs6961237	24514729	A	G	0.079	0.0802	0.964	-0.0198048272985997	0.0163	0.2247	53386	77258	58749.13
4038357	chr7	rs2078928	24515356	A	T	0.425	0.416	0.991	0.0260965047212743	0.0088	0.002839	53386	77258	58749.13
4031369	chr7	rs739538	24515741	T	A	0.932	0.931	0.981	0.021898468701116	0.0173	0.2034	53386	77258	58749.13
4043660	chr7	rs739540	24516013	T	C	0.399	0.39	0.989	0.0232965165504356	0.0088	0.008431	53386	77258	58749.13
4032524	chr7	rs17149538	24516352	C	T	0.894	0.891	0.984	0.0270021387025708	0.014	0.05372	53386	77258	58749.13
4045287	chr7	rs6943268	24516645	A	G	0.424	0.416	0.993	0.0259990758686168	0.0087	0.002982	53386	77258	58749.13
4040943	chr7	rs719082	24517195	C	T	0.248	0.244	0.983	0.0084045823438103	0.0101	0.4027	53386	77258	58749.13
4032727	chr7	rs6954701	24518977	A	G	0.134	0.133	0.965	-0.0160988945897493	0.0129	0.2121	53386	77258	58749.13
4042898	chr7	rs6955203	24519008	G	A	0.247	0.244	0.98	0.0076010387728197	0.0101	0.4543	53386	77258	58749.13
4042951	chr7	rs11766140	24519656	G	A	0.492	0.493	0.977	-0.004198802647333	0.0087	0.6336	53386	77258	58749.13
4051564	chr7	rs1858959	24520652	G	A	0.248	0.245	0.978	0.0063994795805678	0.0101	0.5288	53386	77258	58749.13
4060586	chr7	rs11767990	24521566	C	T	0.246	0.243	0.978	0.007997931111062	0.0101	0.4267	53386	77258	58749.13
4037347	chr7	rs11761314	24521902	A	G	0.246	0.243	0.977	0.0081963182244858	0.0101	0.4199	53386	77258	58749.13
4047027	chr7	rs983127	24523181	G	C	0.491	0.491	0.973	-0.0027036515743148	0.0087	0.7589	53386	77258	58749.13
4031921	chr7	rs12672156	24524006	C	T	0.963	0.962	0.962	0.0212036062510236	0.0231	0.3581	53386	77258	58749.13
4030705	chr7	rs10951019	24524095	G	A	0.422	0.421	0.972	0.0034041991335623	0.0088	0.6994	53386	77258	58749.13
4048835	chr7	rs2521224	24525704	C	T	0.783	0.784	0.945	-0.0064004391810282	0.0108	0.553	53386	77258	58749.13
4046185	chr7	rs78519326	24525864	A	G	0.974	0.974	0.957	-0.0380965452668448	0.0276	0.168	53386	77258	58749.13
4048375	chr7	rs6461809	24526039	T	C	0.739	0.746	0.987	-0.0374007702544828	0.0099	0.0001634	53386	77258	58749.13
4040044	chr7	rs981747	24526740	T	C	0.501	0.508	0.986	-0.0222967349986103	0.0086	0.009905	53386	77258	58749.13
4045571	chr7	rs78203657	24526915	T	C	0.904	0.904	0.969	0.0197045832743354	0.0148	0.1845	53386	77258	58749.13
4041152	chr7	rs80047701	24527631	G	A	0.973	0.973	0.959	-0.0329985112635755	0.0274	0.2287	53386	77258	58749.13
4031732	chr7	rs10231068	24527654	A	T	0.738	0.746	0.993	-0.0366951051877892	0.0099	0.0001996	53386	77258	58749.13
4035202	chr7	rs2711111	24529055	A	G	0.418	0.424	0.983	-0.0225012653465135	0.0088	0.01034	53386	77258	58749.13
4035315	chr7	rs2390979	24529342	T	A	0.502	0.508	0.991	-0.0218980211012161	0.0086	0.01105	53386	77258	58749.13
4058205	chr7	rs976680	24529993	A	T	0.738	0.746	0.997	-0.0366951051877892	0.0099	0.0001948	53386	77258	58749.13
4035777	chr7	rs976681	24530016	G	A	0.739	0.746	0.998	-0.0364980230402006	0.0099	0.0002082	53386	77258	58749.13
4032317	chr7	rs10240106	24530222	A	G	0.904	0.904	0.973	0.0200967016991224	0.0148	0.1732	53386	77258	58749.13
4040475	chr7	rs57952494	24530793	A	G	0.973	0.973	0.961	-0.0328021562323804	0.0274	0.231	53386	77258	58749.13
4041263	chr7	rs17149577	24531346	A	T	0.738	0.746	0.996	-0.0369959896867261	0.0099	0.0001719	53386	77258	58749.13
4058631	chr7	rs2521227	24531477	A	C	0.5	0.507	0.993	-0.0220002402796674	0.0086	0.01069	53386	77258	58749.13
4044687	chr7	rs16873668	24531534	A	T	0.738	0.746	0.996	-0.0369959896867261	0.0099	0.0001722	53386	77258	58749.13
4059603	chr7	rs10277950	24531931	G	A	0.887	0.89	0.986	-0.0263953113595316	0.0138	0.05567	53386	77258	58749.13
4042283	chr7	rs2521230	24534070	T	C	0.501	0.508	1.0	-0.0226035462098532	0.0086	0.008524	53386	77258	58749.13
4055676	chr7	rs10250643	24535650	T	G	0.718	0.725	0.993	-0.0388032003238938	0.0096	5.658e-05	53386	77258	58749.13
4030535	chr7	rs6956276	24536700	C	T	0.719	0.726	0.991	-0.039104719880761	0.0097	5.094e-05	53386	77258	58749.13
4052818	chr7	rs2521219	24536701	A	G	0.567	0.576	0.996	-0.0299953975354009	0.0087	0.0005764	53386	77258	58749.13
4032114	chr7	rs28661073	24536974	T	C	0.902	0.901	0.979	0.0212036062510236	0.0146	0.1468	53386	77258	58749.13
4030443	chr7	rs4513880	24538061	G	C	0.621	0.628	0.994	-0.028399474521698	0.0089	0.001475	53386	77258	58749.13
4061386	chr7	rs111299740	24538132	A	G	0.902	0.901	0.981	0.0215951374365897	0.0146	0.1379	53386	77258	58749.13
4059352	chr7	rs2711108	24539998	C	G	0.575	0.583	1.0	-0.0316970867432546	0.0087	0.0002735	53386	77258	58749.13
4056294	chr7	rs17387919	24540300	T	C	0.861	0.863	0.979	-0.0124977728299804	0.0126	0.3221	53386	77258	58749.13
4038460	chr7	rs4236315	24540490	T	C	0.573	0.581	1.0	-0.034198147379977	0.0087	8.521e-05	53386	77258	58749.13
4052416	chr7	rs4719771	24541271	T	C	0.876	0.877	0.996	-0.0259025943231108	0.0132	0.04887	53386	77258	58749.13
4036587	chr7	rs4719772	24542565	G	T	0.582	0.589	0.997	-0.0326988269632397	0.0088	0.0001894	53386	77258	58749.13
4035979	chr7	rs10246290	24543491	G	A	0.876	0.877	0.993	-0.0263953113595316	0.0132	0.045	53386	77258	58749.13
4036455	chr7	rs11765493	24543646	G	C	0.876	0.877	0.992	-0.0267958227871631	0.0132	0.04193	53386	77258	58749.13
4034767	chr7	rs12669298	24543979	C	T	0.965	0.965	0.917	-0.023002541565316	0.0244	0.3469	53386	77258	58749.13
4057523	chr7	rs9918576	24544188	C	T	0.652	0.657	0.982	-0.0145046862028817	0.0091	0.1128	53386	77258	58749.13
4035702	chr7	rs10266515	24545032	T	A	0.826	0.828	0.979	-0.0138048499765589	0.0115	0.2286	53386	77258	58749.13
4035252	chr7	rs58632387	24545088	A	C	0.922	0.924	0.98	-0.0622052453438987	0.0162	0.0001265	53386	77258	58749.13
4042298	chr7	rs10266855	24545381	T	C	0.857	0.86	0.996	-0.0218980211012161	0.0124	0.07701	53386	77258	58749.13
4033317	chr7	rs78124840	24546251	C	T	0.922	0.924	0.98	-0.0623968162257107	0.0162	0.0001194	53386	77258	58749.13
4052053	chr7	rs11524615	24547294	G	A	0.857	0.86	0.975	-0.0142003494011414	0.0125	0.2551	53386	77258	58749.13
4061551	chr7	rs34441881	24547490	T	C	0.915	0.916	0.96	-0.0188974371044634	0.0158	0.2322	53386	77258	58749.13
4032444	chr7	rs11771214	24548327	A	G	0.907	0.908	0.996	-0.0159972768350078	0.0149	0.2838	53386	77258	58749.13
4055811	chr7	rs76582536	24548340	A	G	0.922	0.924	0.981	-0.0620988329318545	0.0162	0.0001298	53386	77258	58749.13
4042352	chr7	rs35170308	24548986	A	T	0.979	0.979	0.6	-0.021101069908054	0.0387	0.5861	53386	77258	58749.13
4060512	chr7	rs11976703	24549526	C	A	0.94	0.942	0.992	-0.0188974371044634	0.0183	0.3038	53386	77258	58749.13
4038253	chr7	rs11768140	24551993	G	A	0.211	0.207	0.999	0.0138042809763971	0.0106	0.1911	53386	77258	58749.13
4058829	chr7	rs9639499	24552746	T	C	0.118	0.115	0.997	0.0106035827841911	0.0134	0.4274	53386	77258	58749.13
4057809	chr7	rs4722370	24553708	C	T	0.907	0.908	0.999	-0.0160988945897493	0.0149	0.2801	53386	77258	58749.13
4035009	chr7	rs4722371	24554234	G	A	0.856	0.859	0.971	-0.0226956079321885	0.0125	0.06954	53386	77258	58749.13
4056638	chr7	rs11770891	24554565	C	T	0.502	0.493	0.989	0.0324962313421326	0.0087	0.0001753	53386	77258	58749.13
4055055	chr7	rs142709589	24555045	C	T	0.921	0.924	0.989	-0.0654028946007014	0.0161	5.117e-05	53386	77258	58749.13
4042454	chr7	rs78145215	24555333	T	C	0.945	0.946	0.987	-0.0201006717070029	0.0191	0.292	53386	77258	58749.13
4050352	chr7	rs74903559	24555526	G	C	0.921	0.924	0.99	-0.0659047873877183	0.0161	4.401e-05	53386	77258	58749.13
4048806	chr7	rs79759111	24556340	T	C	0.92	0.924	0.992	-0.0671980545634774	0.0161	2.928e-05	53386	77258	58749.13
4059447	chr7	rs2529081	24556668	A	G	0.884	0.886	0.994	-0.0081027387031859	0.0135	0.5473	53386	77258	58749.13
4030614	chr7	rs36053817	24556672	C	G	0.907	0.909	0.997	-0.0178992398878318	0.0149	0.2312	53386	77258	58749.13
4041261	chr7	rs4722372	24556824	G	A	0.731	0.734	0.992	-0.0139975096438537	0.0098	0.1508	53386	77258	58749.13
4053495	chr7	rs4722373	24557029	C	T	0.731	0.734	0.992	-0.0138961051921114	0.0098	0.1534	53386	77258	58749.13
4037999	chr7	rs2190438	24557371	C	T	0.921	0.924	0.993	-0.0655950790984102	0.0161	4.567e-05	53386	77258	58749.13
4034247	chr7	rs2190437	24557497	G	A	0.536	0.544	0.995	-0.0331949048576409	0.0087	0.0001282	53386	77258	58749.13
4047333	chr7	rs75020631	24557623	G	C	0.921	0.924	0.994	-0.0659047873877183	0.0161	4.24e-05	53386	77258	58749.13
4046759	chr7	rs3922328	24557667	C	A	0.921	0.924	0.994	-0.0657018642254792	0.0161	4.495e-05	53386	77258	58749.13
4038018	chr7	rs10276688	24558055	T	C	0.824	0.826	0.99	-0.0082035573506883	0.0114	0.4733	53386	77258	58749.13
4041592	chr7	rs2711107	24558530	C	T	0.537	0.545	0.995	-0.032502530761974	0.0087	0.0001757	53386	77258	58749.13
4060169	chr7	rs117147312	24558663	G	C	0.921	0.924	0.994	-0.0663962456396854	0.0161	3.683e-05	53386	77258	58749.13
4056802	chr7	rs36101866	24559344	G	C	0.732	0.735	0.992	-0.013399371963117	0.0098	0.1701	53386	77258	58749.13
4044243	chr7	rs2711106	24560690	T	C	0.898	0.9	1.0	-0.0138961051921114	0.0142	0.3287	53386	77258	58749.13
4061688	chr7	rs2190436	24561060	G	A	0.819	0.824	0.997	-0.0404991299799539	0.0112	0.0002961	53386	77258	58749.13
4061651	chr7	rs2190435	24561192	C	T	0.92	0.924	0.996	-0.0674975614490263	0.016	2.581e-05	53386	77258	58749.13
4042909	chr7	rs2214939	24561317	T	G	0.819	0.824	0.997	-0.0403012967735257	0.0112	0.0003167	53386	77258	58749.13
4057711	chr7	rs2711105	24561567	T	G	0.898	0.9	1.0	-0.0140989243795016	0.0142	0.32	53386	77258	58749.13
4030567	chr7	rs4719773	24562158	T	C	0.824	0.826	0.99	-0.0083043861636152	0.0114	0.4625	53386	77258	58749.13
4037336	chr7	rs2711104	24562279	C	T	0.819	0.824	0.998	-0.0401035026973339	0.0112	0.0003455	53386	77258	58749.13
4043862	chr7	rs76236658	24563948	A	G	0.921	0.924	0.996	-0.066695512438268	0.0161	3.314e-05	53386	77258	58749.13
4053969	chr7	rs61056434	24564953	G	A	0.898	0.9	1.0	-0.0144032303107437	0.0142	0.3112	53386	77258	58749.13
4035666	chr7	rs9639500	24565188	C	T	0.824	0.826	0.988	-0.0082035573506883	0.0114	0.4736	53386	77258	58749.13
4042398	chr7	rs1119811	24565460	G	C	0.806	0.809	1.0	-0.0176040459483609	0.0109	0.1064	53386	77258	58749.13
4034073	chr7	rs2529077	24566835	T	A	0.846	0.848	0.998	-0.0113036461713921	0.012	0.3427	53386	77258	58749.13
4050444	chr7	rs74744889	24567981	T	C	0.921	0.924	0.998	-0.066300071757232	0.0161	3.692e-05	53386	77258	58749.13
4056157	chr7	rs2529076	24568021	G	A	0.898	0.9	1.0	-0.0145960053074092	0.0142	0.3029	53386	77258	58749.13
4035934	chr7	rs2711100	24568120	C	T	0.819	0.824	0.999	-0.0408949138454712	0.0112	0.0002586	53386	77258	58749.13
4055405	chr7	rs2711099	24568155	C	T	0.898	0.9	1.0	-0.0145960053074092	0.0142	0.3044	53386	77258	58749.13
4045817	chr7	rs75482109	24569889	T	C	0.921	0.924	0.998	-0.066599309771242	0.0161	3.372e-05	53386	77258	58749.13
4054600	chr7	rs2711097	24569933	C	T	0.806	0.809	1.0	-0.0176956485356892	0.0109	0.1044	53386	77258	58749.13
4031537	chr7	rs2529071	24570737	T	C	0.898	0.9	1.0	-0.0131966945943914	0.0142	0.354	53386	77258	58749.13
4054606	chr7	rs2529069	24571038	T	C	0.726	0.733	0.999	-0.0388967656299467	0.0097	5.945e-05	53386	77258	58749.13
4060723	chr7	rs1029602	24571485	C	T	0.818	0.824	0.998	-0.0418016408837633	0.0112	0.0001898	53386	77258	58749.13
4048570	chr7	rs1015650	24572479	A	T	0.908	0.909	0.995	-0.0188974371044634	0.015	0.2054	53386	77258	58749.13
4044419	chr7	rs12668620	24572794	C	T	0.908	0.909	0.995	-0.0188974371044634	0.015	0.2064	53386	77258	58749.13
4032661	chr7	rs2529068	24572827	G	A	0.898	0.9	1.0	-0.0162005226717083	0.0142	0.2534	53386	77258	58749.13
4045914	chr7	rs1014116	24573002	T	C	0.824	0.826	0.983	-0.0091012913892029	0.0114	0.4237	53386	77258	58749.13
4049898	chr7	rs13241379	24573462	G	A	0.908	0.909	0.995	-0.0189993500097828	0.015	0.2048	53386	77258	58749.13
4061381	chr7	rs11771088	24576083	T	C	0.907	0.909	0.993	-0.0194988734340555	0.015	0.1917	53386	77258	58749.13
4033958	chr7	rs13236354	24577591	A	T	0.908	0.91	0.989	-0.0207028323592018	0.0151	0.1702	53386	77258	58749.13
4029959	chr7	rs10951023	24577693	C	T	0.909	0.91	0.984	-0.0203966036652218	0.0151	0.1779	53386	77258	58749.13
4060022	chr7	rs10951024	24577999	T	C	0.907	0.909	0.993	-0.0194988734340555	0.015	0.1925	53386	77258	58749.13
4055524	chr7	rs12700535	24578445	C	A	0.805	0.809	0.999	-0.0187038311937836	0.0109	0.08589	53386	77258	58749.13
4030211	chr7	rs4292585	24578469	A	T	0.921	0.924	0.997	-0.0668986373554447	0.0161	3.152e-05	53386	77258	58749.13
4059388	chr7	rs12155326	24578598	A	C	0.818	0.824	0.998	-0.0418016408837633	0.0112	0.0001855	53386	77258	58749.13
4040151	chr7	rs10245219	24578659	G	A	0.857	0.858	0.967	-0.0065010863423599	0.0125	0.6021	53386	77258	58749.13
4037750	chr7	rs12155331	24578832	A	T	0.921	0.924	0.997	-0.0668986373554447	0.0161	3.15e-05	53386	77258	58749.13
4037621	chr7	rs2711095	24578963	C	T	0.818	0.824	0.998	-0.0418016408837633	0.0112	0.0001853	53386	77258	58749.13
4053524	chr7	rs2529062	24579251	A	G	0.818	0.824	0.997	-0.0418016408837633	0.0112	0.0001874	53386	77258	58749.13
4050582	chr7	rs2529061	24579279	G	A	0.898	0.9	1.0	-0.015702643727291	0.0142	0.2687	53386	77258	58749.13
4037464	chr7	rs2529060	24579441	T	C	0.818	0.824	0.997	-0.0419997711602818	0.0112	0.0001759	53386	77258	58749.13
4045024	chr7	rs12672013	24580324	T	C	0.909	0.91	0.982	-0.020498669477346	0.0152	0.1768	53386	77258	58749.13
4061145	chr7	rs13232202	24580342	T	G	0.909	0.91	0.982	-0.0203966036652218	0.0152	0.1788	53386	77258	58749.13
4036753	chr7	rs13244877	24580347	C	A	0.909	0.91	0.982	-0.0203966036652218	0.0152	0.1786	53386	77258	58749.13
4053807	chr7	rs10265529	24580359	T	C	0.823	0.825	0.978	-0.0086977157031958	0.0114	0.4445	53386	77258	58749.13
4035852	chr7	rs12670305	24580885	C	A	0.908	0.909	0.99	-0.019294956182969	0.015	0.198	53386	77258	58749.13
4044766	chr7	rs12672537	24580888	T	G	0.908	0.909	0.99	-0.0196008476550609	0.015	0.1923	53386	77258	58749.13
4037192	chr7	rs3922327	24581129	G	A	0.907	0.909	0.991	-0.0197028322758684	0.015	0.1883	53386	77258	58749.13
4032844	chr7	rs17149687	24582960	T	C	0.939	0.942	0.987	-0.0845018013377377	0.0183	3.866e-06	53386	77258	58749.13
4033157	chr7	rs2711118	24584683	G	A	0.748	0.755	0.989	-0.0423961495190412	0.01	2.287e-05	53386	77258	58749.13
4052448	chr7	rs1963791	24585643	T	C	0.834	0.841	0.977	-0.048203336386541	0.0118	4.166e-05	53386	77258	58749.13
4047570	chr7	rs11761070	24587280	A	C	0.933	0.934	0.965	-0.0202027073175195	0.0177	0.252	53386	77258	58749.13
4056865	chr7	rs11767874	24587380	C	A	0.691	0.693	0.975	-0.0045001103249234	0.0094	0.6308	53386	77258	58749.13
4045617	chr7	rs11768627	24587433	G	A	0.885	0.886	0.983	-0.008395140788382	0.0137	0.5405	53386	77258	58749.13
4053127	chr7	rs2711117	24590069	T	A	0.775	0.785	0.995	-0.0570043080677942	0.0104	4.443e-08	53386	77258	58749.13
4038509	chr7	rs2529055	24590331	A	G	0.816	0.824	0.996	-0.05519563546795	0.0112	9.025e-07	53386	77258	58749.13
4056733	chr7	rs6952491	24590979	C	A	0.701	0.711	1.0	-0.0438996422900184	0.0095	3.381e-06	53386	77258	58749.13
4060746	chr7	rs13239509	24591138	C	T	0.891	0.892	0.991	-0.0143017847108596	0.0139	0.3061	53386	77258	58749.13
4048854	chr7	rs2529054	24592310	A	G	0.701	0.711	1.0	-0.044495399886564	0.0095	2.569e-06	53386	77258	58749.13
4061291	chr7	rs2529053	24592815	A	G	0.816	0.825	0.997	-0.0557030028762507	0.0112	7.425e-07	53386	77258	58749.13
4049208	chr7	rs2529052	24594267	A	G	0.701	0.711	1.0	-0.0447986409079867	0.0095	2.171e-06	53386	77258	58749.13
4042665	chr7	rs2529051	24594306	A	G	0.66	0.672	1.0	-0.0486966685402845	0.0091	9.585e-08	53386	77258	58749.13
4039842	chr7	rs2711116	24595020	T	C	0.701	0.711	1.0	-0.044599955369026	0.0095	2.331e-06	53386	77258	58749.13
4051905	chr7	rs2108296	24595590	G	T	0.892	0.893	0.992	-0.0139975096438537	0.014	0.3161	53386	77258	58749.13
4031142	chr7	rs2529050	24595823	C	T	0.701	0.711	1.0	-0.044401309298167	0.0095	2.704e-06	53386	77258	58749.13
4043053	chr7	rs2158889	24596097	T	C	0.701	0.711	1.0	-0.044599955369026	0.0095	2.359e-06	53386	77258	58749.13
4034430	chr7	rs2390980	24596591	T	C	0.892	0.892	0.992	-0.0152963956259917	0.014	0.2743	53386	77258	58749.13
4056108	chr7	rs2390981	24596607	A	G	0.701	0.711	1.0	-0.0447986409079867	0.0095	2.127e-06	53386	77258	58749.13
4061302	chr7	rs2108295	24596788	C	G	0.701	0.711	1.0	-0.044599955369026	0.0095	2.395e-06	53386	77258	58749.13
4035480	chr7	rs2711126	24597291	T	A	0.701	0.711	1.0	-0.0447986409079867	0.0095	2.134e-06	53386	77258	58749.13
4030878	chr7	rs2529048	24598118	C	T	0.701	0.711	1.0	-0.044599955369026	0.0095	2.433e-06	53386	77258	58749.13
4056435	chr7	rs10951027	24598396	G	A	0.885	0.886	0.995	-0.0115969858456632	0.0136	0.3942	53386	77258	58749.13
4051249	chr7	rs2529047	24598708	G	A	0.701	0.711	1.0	-0.044599955369026	0.0095	2.397e-06	53386	77258	58749.13
4033094	chr7	rs35123274	24600239	A	G	0.892	0.892	0.993	-0.0154994990469515	0.0139	0.2672	53386	77258	58749.13
4045222	chr7	rs2711125	24600679	C	T	0.818	0.826	0.999	-0.0546040319940407	0.0113	1.268e-06	53386	77258	58749.13
4046837	chr7	rs2711124	24601377	T	A	0.816	0.825	0.998	-0.0562000496881991	0.0112	5.499e-07	53386	77258	58749.13
4054084	chr7	rs34209628	24601423	C	T	0.885	0.886	0.995	-0.0115969858456632	0.0136	0.3938	53386	77258	58749.13
4039800	chr7	rs917264	24602958	A	G	0.701	0.711	1.0	-0.0453949344903922	0.0095	1.573e-06	53386	77258	58749.13
4050356	chr7	rs917263	24603096	C	T	0.892	0.893	0.993	-0.0140989243795016	0.014	0.3121	53386	77258	58749.13
4036634	chr7	rs2711123	24603432	A	G	0.816	0.825	0.998	-0.0564010536507698	0.0112	5.025e-07	53386	77258	58749.13
4036622	chr7	rs77833199	24604117	G	T	0.892	0.893	0.993	-0.0136020904182857	0.014	0.3316	53386	77258	58749.13
4043458	chr7	rs2529046	24604543	C	T	0.702	0.712	1.0	-0.044495399886564	0.0095	2.535e-06	53386	77258	58749.13
4051740	chr7	rs2529044	24606157	C	T	0.816	0.825	0.999	-0.0575973336805821	0.0112	2.836e-07	53386	77258	58749.13
4049953	chr7	rs917262	24606274	A	G	0.701	0.711	1.0	-0.0453007592301635	0.0094	1.658e-06	53386	77258	58749.13
4055597	chr7	rs2711122	24606957	T	C	0.7	0.71	1.0	-0.0453949344903922	0.0094	1.557e-06	53386	77258	58749.13
4042641	chr7	rs2529043	24607069	G	A	0.701	0.711	1.0	-0.0447986409079867	0.0094	2.106e-06	53386	77258	58749.13
4055564	chr7	rs2529042	24607175	G	A	0.505	0.515	0.979	-0.0303045802648556	0.0087	0.0004946	53386	77258	58749.13
4044949	chr7	rs2529041	24607479	C	T	0.701	0.711	1.0	-0.04470452178448	0.0094	2.216e-06	53386	77258	58749.13
4058425	chr7	rs2529040	24607544	C	T	0.701	0.711	1.0	-0.0453007592301635	0.0094	1.599e-06	53386	77258	58749.13
4042869	chr7	rs73286211	24607932	T	C	0.892	0.893	0.994	-0.0151034855773182	0.0139	0.2781	53386	77258	58749.13
4058714	chr7	rs2711121	24608287	C	G	0.701	0.711	1.0	-0.0454995840713661	0.0094	1.456e-06	53386	77258	58749.13
4035476	chr7	rs2529039	24608924	T	A	0.701	0.711	1.0	-0.0451019739124202	0.0094	1.78e-06	53386	77258	58749.13
4046359	chr7	rs2711119	24612441	C	T	0.706	0.715	1.0	-0.0442967745820927	0.0095	3.126e-06	53386	77258	58749.13
4051891	chr7	rs112691564	24613517	A	G	0.891	0.892	0.991	-0.017502275136142	0.0139	0.2098	53386	77258	58749.13
4039254	chr7	rs2711094	24614960	C	G	0.821	0.823	0.993	-0.0114958245134845	0.0113	0.3065	53386	77258	58749.13
4054803	chr7	rs985062	24616474	G	A	0.653	0.664	1.0	-0.0453949344903922	0.0091	5.476e-07	53386	77258	58749.13
4031008	chr7	rs13231413	24616521	A	G	0.873	0.873	0.987	-0.007095110875924	0.013	0.5833	53386	77258	58749.13
4057974	chr7	rs2711093	24617290	C	T	0.7	0.709	1.0	-0.0414993071780289	0.0094	1.046e-05	53386	77258	58749.13
4037415	chr7	rs74394616	24619811	T	A	0.884	0.892	0.995	-0.0845997418661506	0.0137	6.138e-10	53386	77258	58749.13
4046213	chr7	rs2529038	24620682	A	T	0.707	0.717	1.0	-0.0473012731180131	0.0095	6.64e-07	53386	77258	58749.13
4055702	chr7	rs77190854	24620960	A	G	0.892	0.893	0.995	-0.0176956485356892	0.0139	0.2033	53386	77258	58749.13
4051571	chr7	rs79265434	24621381	A	G	0.882	0.89	0.993	-0.0840013661662842	0.0136	6.625e-10	53386	77258	58749.13
4034441	chr7	rs2711091	24622086	A	G	0.706	0.717	1.0	-0.047899061319535	0.0095	4.606e-07	53386	77258	58749.13
4057555	chr7	rs2711089	24622923	C	A	0.661	0.673	1.0	-0.0519988063604998	0.0091	1.209e-08	53386	77258	58749.13
4034086	chr7	rs11761560	24625582	T	C	0.886	0.887	0.996	-0.0147989665120717	0.0136	0.2779	53386	77258	58749.13
4031193	chr7	rs2529036	24626586	C	T	0.725	0.735	0.996	-0.0515986041477272	0.0097	1.142e-07	53386	77258	58749.13
4050182	chr7	rs10486428	24627942	A	G	0.884	0.892	0.994	-0.0847956517047163	0.0137	5.733e-10	53386	77258	58749.13
4032640	chr7	rs4722378	24631245	T	C	0.892	0.893	0.995	-0.0201006717070029	0.0139	0.1492	53386	77258	58749.13
4055862	chr7	rs2108303	24633333	T	G	0.644	0.656	0.999	-0.0484027392281675	0.009	8.075e-08	53386	77258	58749.13
4041727	chr7	rs11766193	24636019	T	G	0.892	0.893	0.994	-0.0198048272985997	0.014	0.1564	53386	77258	58749.13
4037744	chr7	rs12700538	24637056	G	A	0.892	0.893	0.994	-0.0191012733024012	0.014	0.1703	53386	77258	58749.13
4046562	chr7	rs56921395	24639312	C	T	0.887	0.888	0.996	-0.0137034650584925	0.0137	0.3157	53386	77258	58749.13
4041525	chr7	rs34418982	24641129	C	A	0.911	0.912	0.988	-0.0262002485024742	0.0153	0.08632	53386	77258	58749.13
4029965	chr7	rs80281834	24643818	C	T	0.892	0.893	0.993	-0.0181028726978536	0.014	0.1958	53386	77258	58749.13
4039066	chr7	rs11770717	24645969	T	C	0.892	0.893	0.993	-0.0193969096107316	0.0139	0.1632	53386	77258	58749.13
4052771	chr7	rs2711130	24646774	G	C	0.706	0.717	0.996	-0.0473012731180131	0.0095	6.645e-07	53386	77258	58749.13
4033792	chr7	rs2711129	24646806	G	A	0.822	0.83	0.993	-0.0566020980240563	0.0114	6.769e-07	53386	77258	58749.13
4045527	chr7	rs12056164	24646830	A	C	0.892	0.893	0.993	-0.0189993500097828	0.0139	0.1732	53386	77258	58749.13
4057973	chr7	rs12672003	24647222	A	G	0.885	0.892	0.991	-0.0845997418661506	0.0137	7.459e-10	53386	77258	58749.13
4048991	chr7	rs989234	24648348	G	A	0.892	0.893	0.993	-0.0197028322758684	0.014	0.1569	53386	77258	58749.13
4045411	chr7	rs989233	24648440	C	T	0.892	0.893	0.993	-0.0178992398878318	0.014	0.1997	53386	77258	58749.13
4058567	chr7	rs17149758	24649490	C	G	0.892	0.893	0.992	-0.019294956182969	0.014	0.1663	53386	77258	58749.13
4048095	chr7	rs2721783	24652955	C	T	0.645	0.656	0.998	-0.0478046499481398	0.009	1.197e-07	53386	77258	58749.13
4058633	chr7	rs2390982	24653778	C	A	0.886	0.893	0.992	-0.0837947377432658	0.0138	1.279e-09	53386	77258	58749.13
4055268	chr7	rs2529091	24654082	C	T	0.712	0.722	0.994	-0.0462952789853036	0.0096	1.376e-06	53386	77258	58749.13
4031198	chr7	rs12672481	24654575	C	G	0.891	0.893	0.992	-0.01999864650669	0.0139	0.1521	53386	77258	58749.13
4034439	chr7	rs13235833	24655337	A	G	0.891	0.893	0.992	-0.0198966317144566	0.0139	0.1529	53386	77258	58749.13
4055350	chr7	rs2711128	24656208	A	G	0.643	0.655	0.997	-0.0476997588774203	0.009	1.279e-07	53386	77258	58749.13
4058055	chr7	rs2721784	24659062	C	A	0.821	0.83	0.995	-0.0562952570552056	0.0114	7.734e-07	53386	77258	58749.13
4036406	chr7	rs2108301	24660345	T	A	0.5	0.51	0.98	-0.0361039752308815	0.0087	3.293e-05	53386	77258	58749.13
4041369	chr7	rs2529090	24662280	C	G	0.822	0.83	0.994	-0.0566020980240563	0.0114	6.882e-07	53386	77258	58749.13
4048450	chr7	rs12530888	24664130	C	T	0.822	0.83	0.995	-0.0561048513847726	0.0114	8.403e-07	53386	77258	58749.13
4046309	chr7	rs79221545	24667319	G	A	0.641	0.652	0.992	-0.0475004961488543	0.009	1.451e-07	53386	77258	58749.13
4031531	chr7	rs10250011	24668272	A	G	0.853	0.852	0.96	0.0159028762794155	0.0124	0.1972	53386	77258	58749.13
4061474	chr7	rs2721785	24670739	A	G	0.821	0.83	0.995	-0.0577032681284449	0.0114	3.888e-07	53386	77258	58749.13
4052878	chr7	rs2721786	24670765	T	C	0.706	0.717	0.997	-0.0480984034910313	0.0095	4.285e-07	53386	77258	58749.13
4033567	chr7	rs2721787	24670875	A	C	0.644	0.656	0.998	-0.0490957108440633	0.009	5.564e-08	53386	77258	58749.13
4047933	chr7	rs2190439	24671468	G	A	0.644	0.656	0.998	-0.047899061319535	0.009	1.108e-07	53386	77258	58749.13
4045584	chr7	rs13233475	24672223	G	A	0.939	0.94	0.976	-0.0393023164827424	0.0183	0.03151	53386	77258	58749.13
4052282	chr7	rs36124669	24672599	C	A	0.892	0.893	0.993	-0.0193969096107316	0.014	0.1655	53386	77258	58749.13
4034266	chr7	rs10270776	24673223	A	G	0.849	0.847	0.958	0.0204984635773248	0.0122	0.09469	53386	77258	58749.13
4052618	chr7	rs2721789	24673252	A	G	0.644	0.656	0.999	-0.048203336386541	0.009	9.713e-08	53386	77258	58749.13
4040897	chr7	rs2711120	24674015	A	T	0.707	0.717	0.997	-0.047899061319535	0.0095	4.801e-07	53386	77258	58749.13
4061274	chr7	rs13244368	24674763	G	A	0.893	0.894	0.993	-0.0171970248285215	0.014	0.2181	53386	77258	58749.13
4047950	chr7	rs13231952	24676965	G	A	0.892	0.893	0.993	-0.0186019483996616	0.014	0.1842	53386	77258	58749.13
4030079	chr7	rs2721790	24679402	G	A	0.707	0.718	0.997	-0.0475948788076838	0.0095	5.822e-07	53386	77258	58749.13
4059508	chr7	rs13235382	24684897	C	A	0.939	0.94	0.977	-0.0380965452668448	0.0183	0.03764	53386	77258	58749.13
4030446	chr7	rs2711109	24687050	G	C	0.708	0.718	0.998	-0.0473956369746291	0.0095	6.391e-07	53386	77258	58749.13
4051685	chr7	rs7788403	24688183	T	G	0.644	0.656	1.0	-0.0475948788076838	0.009	1.293e-07	53386	77258	58749.13
4060134	chr7	rs2711115	24691155	A	G	0.644	0.655	1.0	-0.0475948788076838	0.009	1.346e-07	53386	77258	58749.13
4046564	chr7	rs2721799	24691332	T	C	0.644	0.656	1.0	-0.0475004961488543	0.009	1.374e-07	53386	77258	58749.13
4040297	chr7	rs2529085	24691934	A	G	0.707	0.717	0.999	-0.0469029460862576	0.0095	8.436e-07	53386	77258	58749.13
4045006	chr7	rs767421	24692331	G	C	0.644	0.656	1.0	-0.0471964348309747	0.009	1.63e-07	53386	77258	58749.13
4031998	chr7	rs17149781	24695495	A	G	0.885	0.893	0.994	-0.0856014622957261	0.0137	4.596e-10	53386	77258	58749.13
4051670	chr7	rs2721802	24697743	C	G	0.822	0.831	0.998	-0.0575020022714588	0.0114	4.481e-07	53386	77258	58749.13
4045902	chr7	rs2721816	24699329	A	G	0.82	0.829	0.997	-0.0577032681284449	0.0114	3.7e-07	53386	77258	58749.13
4033281	chr7	rs2721817	24700399	T	G	0.821	0.83	0.997	-0.0573960891413091	0.0114	4.456e-07	53386	77258	58749.13
4057045	chr7	rs12700539	24700835	G	A	0.892	0.893	0.995	-0.0181028726978536	0.014	0.1954	53386	77258	58749.13
4048052	chr7	rs6942812	24701602	C	T	0.886	0.888	0.994	-0.0151034855773182	0.0137	0.2693	53386	77258	58749.13
4049264	chr7	rs6943306	24701995	A	G	0.645	0.657	1.0	-0.0486021818392175	0.009	7.008e-08	53386	77258	58749.13
4032276	chr7	rs12700540	24702373	G	A	0.959	0.96	0.918	-0.0566973436785452	0.0227	0.01269	53386	77258	58749.13
4041932	chr7	rs2529083	24702513	C	T	0.503	0.513	0.987	-0.0372035489975441	0.0087	1.795e-05	53386	77258	58749.13
4046158	chr7	rs1053962	24703298	G	A	0.645	0.657	1.0	-0.0482977854077521	0.009	8.465e-08	53386	77258	58749.13
4042395	chr7	rs10253880	24706117	G	C	0.779	0.778	0.973	0.0092966519050945	0.0105	0.3737	53386	77258	58749.13
4037137	chr7	rs74751868	24707521	G	A	0.893	0.893	0.994	-0.017502275136142	0.014	0.2101	53386	77258	58749.13
4053633	chr7	rs117460127	24707858	G	A	0.955	0.955	0.978	0.0109992854583691	0.0211	0.6012	53386	77258	58749.13
4037091	chr7	rs2108298	24717951	A	G	0.814	0.822	0.994	-0.0511038386512114	0.0112	5.013e-06	53386	77258	58749.13
4045053	chr7	rs79210963	24717969	T	C	0.884	0.892	0.989	-0.0856014622957261	0.0137	4.142e-10	53386	77258	58749.13
4058142	chr7	rs722218	24718710	A	C	0.497	0.507	0.99	-0.0352956263947246	0.0087	4.563e-05	53386	77258	58749.13
4035412	chr7	rs713571	24719074	A	G	0.893	0.894	0.994	-0.0171970248285215	0.014	0.2195	53386	77258	58749.13
4030807	chr7	rs2529049	24719606	G	A	0.744	0.754	0.996	-0.0460020545617973	0.0099	3.732e-06	53386	77258	58749.13
4033352	chr7	rs2529045	24720434	T	C	0.742	0.752	0.994	-0.04470452178448	0.0099	6.73e-06	53386	77258	58749.13
4060890	chr7	rs2529037	24722178	G	C	0.501	0.511	0.991	-0.0358033589652777	0.0087	3.524e-05	53386	77258	58749.13
4035008	chr7	rs11769204	24724066	A	G	0.892	0.893	0.995	-0.0178992398878318	0.014	0.2009	53386	77258	58749.13
4037427	chr7	rs2721781	24725834	A	C	0.637	0.648	1.0	-0.0433042394092723	0.009	1.373e-06	53386	77258	58749.13
4031718	chr7	rs6949566	24726016	C	T	0.886	0.888	0.995	-0.0131966945943914	0.0137	0.3336	53386	77258	58749.13
4056844	chr7	rs2721780	24728563	A	G	0.638	0.649	0.993	-0.0430014511447026	0.009	1.867e-06	53386	77258	58749.13
4052761	chr7	rs2529086	24728564	T	C	0.638	0.649	0.993	-0.0428970626523952	0.009	2.025e-06	53386	77258	58749.13
4041945	chr7	rs2721779	24729082	A	G	0.637	0.648	1.0	-0.043502667649395	0.009	1.231e-06	53386	77258	58749.13
4037776	chr7	rs112509803	24735004	G	C	0.883	0.891	0.993	-0.0839034842227057	0.0137	8.168e-10	53386	77258	58749.13
4033876	chr7	rs2721777	24735746	A	G	0.701	0.711	0.998	-0.0430014511447026	0.0095	5.333e-06	53386	77258	58749.13
4034059	chr7	rs2954558	24736636	T	C	0.639	0.65	1.0	-0.0442967745820927	0.009	8.413e-07	53386	77258	58749.13
4057315	chr7	rs12979	24738164	C	G	0.865	0.872	0.995	-0.0674012815955113	0.0128	1.273e-07	53386	77258	58749.13
4040466	chr7	rs2721820	24739228	T	G	0.641	0.652	1.0	-0.04470452178448	0.009	6.658e-07	53386	77258	58749.13
4056298	chr7	rs2257061	24740177	T	C	0.639	0.65	1.0	-0.044495399886564	0.009	7.548e-07	53386	77258	58749.13
4037467	chr7	rs2721819	24742128	G	A	0.864	0.872	0.995	-0.0683002542587931	0.0127	7.998e-08	53386	77258	58749.13
4043335	chr7	rs17149912	24742436	T	C	0.849	0.848	0.975	0.0123039944561641	0.0122	0.3136	53386	77258	58749.13
4059502	chr7	rs2240005	24742553	G	A	0.759	0.762	0.926	-0.0164038098256767	0.0105	0.1177	53386	77258	58749.13
4034275	chr7	rs2074142	24742585	C	T	0.734	0.734	0.965	0.0072039888485025	0.0099	0.4698	53386	77258	58749.13
4049928	chr7	rs4719777	24743205	G	C	0.697	0.7	0.989	-0.0129028853555234	0.0094	0.1704	53386	77258	58749.13
4054555	chr7	rs2721808	24744309	C	A	0.507	0.518	0.998	-0.0369959896867261	0.0086	1.754e-05	53386	77258	58749.13
4050764	chr7	rs2269812	24746022	A	G	0.86	0.86	0.993	0.0061013488579762	0.0124	0.6237	53386	77258	58749.13
4033496	chr7	rs2521754	24747277	C	G	0.822	0.829	0.986	-0.0449973659307358	0.0114	8.319e-05	53386	77258	58749.13
4046857	chr7	rs2721809	24747910	G	A	0.567	0.577	1.0	-0.0320997276601081	0.0087	0.0002267	53386	77258	58749.13
4052712	chr7	rs2721810	24748565	T	C	0.499	0.51	1.0	-0.0352956263947246	0.0086	4.207e-05	53386	77258	58749.13
4049580	chr7	rs17149943	24749199	G	T	0.864	0.864	0.997	0.0046989426564652	0.0126	0.7053	53386	77258	58749.13
4049487	chr7	rs2721811	24749429	A	G	0.561	0.57	0.999	-0.0305004454483837	0.0087	0.0004483	53386	77258	58749.13
4059356	chr7	rs2282903	24750933	C	T	0.865	0.865	0.997	0.0036034995896235	0.0126	0.7767	53386	77258	58749.13
4059114	chr7	rs17149958	24751847	C	T	0.943	0.945	0.992	-0.0411970648503382	0.0188	0.0289	53386	77258	58749.13
4058272	chr7	rs2282904	24751958	G	C	0.864	0.864	0.998	0.0053954185169075	0.0126	0.6679	53386	77258	58749.13
4041844	chr7	rs2721812	24752518	T	A	0.855	0.863	0.997	-0.0570995920405728	0.0124	3.841e-06	53386	77258	58749.13
4042859	chr7	rs2721814	24754509	A	G	0.636	0.647	1.0	-0.0403950023610502	0.009	6.761e-06	53386	77258	58749.13
4051515	chr7	rs2299098	24756377	G	C	0.805	0.813	0.998	-0.0428970626523952	0.011	9.144e-05	53386	77258	58749.13
4036206	chr7	rs73082019	24756643	A	G	0.904	0.905	0.998	0.0002999550089979	0.0147	0.982	53386	77258	58749.13
4057251	chr7	rs12540919	24756951	C	T	0.905	0.905	0.999	0.0020977980821461	0.0147	0.8878	53386	77258	58749.13
4040930	chr7	rs12530499	24757195	C	T	0.904	0.905	0.999	0.0005998200719675	0.0146	0.9662	53386	77258	58749.13
4057383	chr7	rs2237306	24757202	C	A	0.855	0.862	0.999	-0.0542978034078492	0.0123	1.088e-05	53386	77258	58749.13
4040482	chr7	rs17149980	24757230	G	A	0.864	0.864	0.999	0.0044003044444822	0.0125	0.7273	53386	77258	58749.13
4061649	chr7	rs28758560	24757241	A	C	0.804	0.805	0.999	-0.005304041591906	0.0108	0.6262	53386	77258	58749.13
4052664	chr7	rs2237307	24757660	G	A	0.622	0.63	1.0	-0.0256973671872587	0.0089	0.003779	53386	77258	58749.13
4033622	chr7	rs17149990	24757797	C	A	0.864	0.863	1.0	0.0028958031120254	0.0125	0.8199	53386	77258	58749.13
4047149	chr7	rs874540	24758161	T	C	0.622	0.63	1.0	-0.0257999754904126	0.0089	0.003672	53386	77258	58749.13
4045440	chr7	rs1544366	24758248	A	G	0.505	0.516	1.0	-0.0372969647443931	0.0086	1.504e-05	53386	77258	58749.13
4044494	chr7	rs876308	24758565	G	A	0.565	0.575	1.0	-0.032502530761974	0.0087	0.0001852	53386	77258	58749.13
4037369	chr7	rs876307	24758645	G	T	0.565	0.575	1.0	-0.0326988269632397	0.0087	0.0001707	53386	77258	58749.13
4057538	chr7	rs754555	24758753	C	T	0.847	0.85	0.999	-0.0152963956259917	0.012	0.2016	53386	77258	58749.13
4050665	chr7	rs876305	24758795	T	C	0.565	0.575	1.0	-0.0326988269632397	0.0087	0.0001713	53386	77258	58749.13
4052429	chr7	rs754554	24758818	G	T	0.847	0.849	0.999	-0.0154994990469515	0.012	0.1963	53386	77258	58749.13
4036215	chr7	rs754553	24758852	C	T	0.847	0.85	0.999	-0.0153979421800967	0.012	0.1996	53386	77258	58749.13
4043943	chr7	rs2023793	24759063	G	A	0.566	0.575	1.0	-0.0325955083699338	0.0087	0.0001763	53386	77258	58749.13
4051051	chr7	rs2237308	24759138	G	A	0.898	0.899	0.996	-0.0198966317144566	0.0143	0.1655	53386	77258	58749.13
4050917	chr7	rs2237309	24759377	G	A	0.897	0.899	0.996	-0.0202027073175195	0.0143	0.1576	53386	77258	58749.13
4055345	chr7	rs2237310	24759648	A	C	0.847	0.849	0.998	-0.0127003085782322	0.012	0.2909	53386	77258	58749.13
4055841	chr7	rs2237311	24759945	G	A	0.855	0.863	0.998	-0.0544033888793865	0.0123	1.054e-05	53386	77258	58749.13
4052857	chr7	rs2237312	24760039	A	G	0.636	0.647	1.0	-0.0406970023321042	0.009	5.752e-06	53386	77258	58749.13
4031401	chr7	rs2237313	24760701	G	A	0.869	0.868	0.998	0.0014988761237359	0.0127	0.9084	53386	77258	58749.13
4044362	chr7	rs2521757	24761669	A	G	0.505	0.516	1.0	-0.0356997191343252	0.0086	3.345e-05	53386	77258	58749.13
4056746	chr7	rs2237315	24761850	G	T	0.659	0.668	0.998	-0.0334016766340304	0.0091	0.0002393	53386	77258	58749.13
4056893	chr7	rs2237316	24761968	G	T	0.792	0.801	0.997	-0.0490011864330638	0.0107	4.456e-06	53386	77258	58749.13
4043124	chr7	rs2521758	24762292	G	T	0.506	0.516	1.0	-0.0361039752308815	0.0086	2.795e-05	53386	77258	58749.13
4050048	chr7	rs12669044	24762350	C	T	0.848	0.85	0.997	-0.0144032303107437	0.012	0.2306	53386	77258	58749.13
4041444	chr7	rs2521759	24764655	C	G	0.502	0.512	0.998	-0.0338981034057645	0.0086	8.29e-05	53386	77258	58749.13
4057417	chr7	rs2721793	24766181	G	A	0.858	0.866	0.998	-0.0598986354083514	0.0125	1.643e-06	53386	77258	58749.13
4035036	chr7	rs2721794	24766507	C	G	0.859	0.867	0.998	-0.0603021738083819	0.0125	1.442e-06	53386	77258	58749.13
4043314	chr7	rs2721795	24766614	G	T	0.502	0.512	0.998	-0.0349020520092649	0.0086	5.127e-05	53386	77258	58749.13
4057821	chr7	rs76851911	24767396	C	T	0.872	0.871	0.996	0.0016985566355815	0.0129	0.8948	53386	77258	58749.13
4060380	chr7	rs2521760	24767483	C	T	0.859	0.866	0.997	-0.061003443560332	0.0125	1.096e-06	53386	77258	58749.13
4032402	chr7	rs1001464	24769089	G	A	0.908	0.911	0.994	-0.0154994990469515	0.0151	0.3042	53386	77258	58749.13
4044265	chr7	rs886234	24769231	T	C	0.662	0.673	0.996	-0.0440981887217984	0.0092	1.466e-06	53386	77258	58749.13
4059610	chr7	rs886235	24769241	C	G	0.662	0.674	0.996	-0.044401309298167	0.0092	1.246e-06	53386	77258	58749.13
4031022	chr7	rs2237318	24769278	C	T	0.662	0.673	0.998	-0.04470452178448	0.0091	9.841e-07	53386	77258	58749.13
4046376	chr7	rs2721798	24769400	G	T	0.809	0.817	0.996	-0.0469029460862576	0.0111	2.249e-05	53386	77258	58749.13
4040181	chr7	rs2521761	24769958	T	C	0.809	0.817	0.996	-0.0460962958929736	0.0111	3.117e-05	53386	77258	58749.13
4046629	chr7	rs2521762	24769991	C	T	0.809	0.817	0.996	-0.0460962958929736	0.0111	3.118e-05	53386	77258	58749.13
4036640	chr7	rs2237320	24770279	C	G	0.926	0.929	0.988	-0.0322029950400999	0.0168	0.05474	53386	77258	58749.13
4061581	chr7	rs2721797	24770428	C	A	0.809	0.817	0.996	-0.046201018900714	0.0111	2.991e-05	53386	77258	58749.13
4036994	chr7	rs2521763	24770653	T	A	0.637	0.648	0.998	-0.0403012967735257	0.009	7.201e-06	53386	77258	58749.13
4054735	chr7	rs2237321	24770694	T	C	0.808	0.815	0.995	-0.0449973659307358	0.011	4.644e-05	53386	77258	58749.13
4052152	chr7	rs2237322	24770740	C	G	0.637	0.648	0.998	-0.0404991299799539	0.009	6.746e-06	53386	77258	58749.13
4036854	chr7	rs7809659	24771392	C	T	0.914	0.916	0.992	-0.0212951405401588	0.0155	0.1696	53386	77258	58749.13
4043879	chr7	rs17150022	24771777	T	C	0.878	0.886	0.996	-0.0765031459861153	0.0134	1.075e-08	53386	77258	58749.13
4031615	chr7	rs2721796	24772409	C	T	0.808	0.816	0.995	-0.0456042446050211	0.0111	3.749e-05	53386	77258	58749.13
4057026	chr7	rs2521765	24772641	G	C	0.532	0.543	0.996	-0.0363009797263316	0.0087	2.716e-05	53386	77258	58749.13
4050750	chr7	rs80012185	24774299	T	C	0.878	0.886	0.997	-0.0767946549790727	0.0134	8.707e-09	53386	77258	58749.13
4052724	chr7	rs80195870	24774468	G	T	0.879	0.887	0.997	-0.0780047856479711	0.0134	5.827e-09	53386	77258	58749.13
4047100	chr7	rs6976330	24774731	T	C	0.878	0.886	0.997	-0.0754997094016475	0.0134	1.532e-08	53386	77258	58749.13
4037717	chr7	rs10276520	24774895	C	T	0.864	0.864	0.995	0.0048979852621919	0.0126	0.6968	53386	77258	58749.13
4048483	chr7	rs138731899	24775318	G	A	0.878	0.886	0.997	-0.0759959070279224	0.0134	1.251e-08	53386	77258	58749.13
4051472	chr7	rs116052126	24775514	G	A	0.866	0.873	0.99	-0.0730008928844903	0.0128	1.291e-08	53386	77258	58749.13
4049001	chr7	rs146197383	24776030	A	G	0.878	0.886	0.997	-0.0755967721743758	0.0134	1.529e-08	53386	77258	58749.13
4046825	chr7	rs75861367	24776192	G	A	0.878	0.886	0.997	-0.0754997094016475	0.0134	1.541e-08	53386	77258	58749.13
4048866	chr7	rs34470389	24776405	C	A	0.92	0.922	0.99	-0.0302015087331214	0.0161	0.06017	53386	77258	58749.13
4052940	chr7	rs114829110	24776761	G	A	0.878	0.886	0.997	-0.0758017134162819	0.0134	1.415e-08	53386	77258	58749.13
4056122	chr7	rs77112403	24776784	T	C	0.879	0.887	0.997	-0.0765031459861153	0.0134	1.085e-08	53386	77258	58749.13
4039720	chr7	rs2158063	24777871	A	G	0.637	0.647	0.998	-0.0393959285025942	0.009	1.137e-05	53386	77258	58749.13
4059927	chr7	rs111383872	24778113	G	A	0.878	0.886	0.997	-0.0761038086648949	0.0134	1.24e-08	53386	77258	58749.13
4047973	chr7	rs113229869	24778617	C	T	0.865	0.865	0.997	0.0033045340083004	0.0126	0.792	53386	77258	58749.13
4055749	chr7	rs6949503	24778961	C	T	0.878	0.886	0.997	-0.0759959070279224	0.0134	1.288e-08	53386	77258	58749.13
4038070	chr7	rs75575419	24779950	C	T	0.878	0.886	0.998	-0.0758988055082073	0.0133	1.28e-08	53386	77258	58749.13
4037202	chr7	rs2721807	24779987	T	G	0.638	0.648	0.998	-0.0398016818829366	0.009	9.812e-06	53386	77258	58749.13
4049968	chr7	rs2721806	24780053	C	T	0.665	0.677	0.998	-0.0447986409079867	0.0092	1.047e-06	53386	77258	58749.13
4043617	chr7	rs2721805	24780316	C	T	0.524	0.535	0.997	-0.0346949697968869	0.0086	6.01e-05	53386	77258	58749.13
4040527	chr7	rs3779463	24780777	C	T	0.878	0.886	0.998	-0.0765031459861153	0.0134	1.026e-08	53386	77258	58749.13
4051119	chr7	rs11509139	24781080	A	G	0.878	0.886	0.998	-0.0762009300937354	0.0133	1.091e-08	53386	77258	58749.13
4039547	chr7	rs11509873	24781456	T	C	0.878	0.886	0.997	-0.0762009300937354	0.0133	1.15e-08	53386	77258	58749.13
4043665	chr7	rs2721803	24781532	C	T	0.501	0.511	0.996	-0.0334016766340304	0.0086	0.0001122	53386	77258	58749.13
4047705	chr7	rs2237323	24781561	G	A	0.865	0.864	0.998	0.0066975214477213	0.0126	0.5959	53386	77258	58749.13
4043295	chr7	rs2237324	24781792	A	G	0.76	0.763	1.0	-0.0073972926304747	0.0101	0.4615	53386	77258	58749.13
4050289	chr7	rs12665974	24781824	C	T	0.877	0.885	0.997	-0.0754026560491867	0.0133	1.46e-08	53386	77258	58749.13
4038823	chr7	rs75678193	24782761	A	T	0.878	0.886	0.996	-0.0780047856479711	0.0134	5.522e-09	53386	77258	58749.13
4038001	chr7	rs79971637	24782781	C	T	0.878	0.886	0.996	-0.0784048829742783	0.0134	4.667e-09	53386	77258	58749.13
4033349	chr7	rs77162489	24783656	G	A	0.877	0.885	0.997	-0.0791947339715482	0.0133	2.843e-09	53386	77258	58749.13
4054914	chr7	rs75107726	24783693	G	A	0.877	0.885	0.997	-0.0794004139882947	0.0133	2.639e-09	53386	77258	58749.13
4054586	chr7	rs79251484	24783745	C	T	0.877	0.885	0.997	-0.0794004139882947	0.0133	2.537e-09	53386	77258	58749.13
4041070	chr7	rs61241329	24783987	C	A	0.984	0.985	0.952	0.0027960873020011	0.0439	0.9494	36167	53374	39695.81
4057848	chr7	rs2721801	24784057	G	A	0.909	0.91	0.994	-0.0009004052431641	0.015	0.954	53386	77258	58749.13
4060146	chr7	rs2521768	24784403	C	T	0.524	0.535	0.998	-0.0355028330426552	0.0086	3.916e-05	53386	77258	58749.13
4046443	chr7	rs2521769	24784485	A	G	0.789	0.798	0.983	-0.0447986409079867	0.0107	3.065e-05	53386	77258	58749.13
4053239	chr7	rs12154597	24785882	C	G	0.878	0.886	0.996	-0.0801043762416702	0.0134	2.125e-09	53386	77258	58749.13
4035484	chr7	rs74642946	24786867	A	G	0.871	0.87	1.0	0.0067968490002727	0.0128	0.5977	53386	77258	58749.13
4052572	chr7	rs12665866	24787279	C	G	0.878	0.886	0.995	-0.080797992829574	0.0134	1.611e-09	53386	77258	58749.13
4037335	chr7	rs4719779	24787318	A	T	0.748	0.755	0.998	-0.0396976268585458	0.01	6.861e-05	53386	77258	58749.13
4045250	chr7	rs4722384	24787877	C	T	0.871	0.87	1.0	0.0066975214477213	0.0128	0.599	53386	77258	58749.13
4059730	chr7	rs4722385	24788209	A	G	0.871	0.87	1.0	0.0066975214477213	0.0128	0.5992	53386	77258	58749.13
4049298	chr7	rs4722386	24788311	A	G	0.871	0.87	1.0	0.0069954745123864	0.0128	0.5865	53386	77258	58749.13
4034152	chr7	rs2521770	24789082	C	T	0.477	0.486	0.979	-0.0275973271921043	0.0087	0.00154	53386	77258	58749.13
4055798	chr7	rs10235527	24789449	G	A	0.871	0.87	0.999	0.0072039888485025	0.0128	0.5765	53386	77258	58749.13
4041507	chr7	rs2248149	24791894	T	C	0.968	0.969	0.984	0.0255995183002125	0.0251	0.3075	53386	77258	58749.13
4058159	chr7	rs2248146	24791998	C	T	0.657	0.667	0.988	-0.0346017967900747	0.0091	0.000152	53386	77258	58749.13
4055820	chr7	rs78436753	24792101	C	T	0.878	0.886	0.991	-0.0801043762416702	0.0134	2.261e-09	53386	77258	58749.13
4051460	chr7	rs6979037	24793210	T	C	0.877	0.885	0.991	-0.0801043762416702	0.0133	1.957e-09	53386	77258	58749.13
4046889	chr7	rs1476519	24793703	A	T	0.871	0.87	0.996	0.0076010387728197	0.0128	0.5556	53386	77258	58749.13
4046864	chr7	rs12700545	24795019	G	C	0.84	0.84	0.983	-0.0066017436345624	0.0118	0.5748	53386	77258	58749.13
4036537	chr7	rs2188880	24795757	C	T	0.969	0.969	0.981	0.0255995183002125	0.0252	0.311	53386	77258	58749.13
4036898	chr7	rs3779462	24795852	T	G	0.871	0.87	0.995	0.0062007356416035	0.0128	0.6274	53386	77258	58749.13
4032675	chr7	rs1476520	24796229	T	C	0.52	0.53	0.988	-0.0352956263947246	0.0087	4.754e-05	53386	77258	58749.13
4041119	chr7	rs1476521	24796502	A	G	0.716	0.724	0.988	-0.0338981034057645	0.0096	0.0004426	53386	77258	58749.13
4052885	chr7	rs1001821	24796541	C	G	0.841	0.841	0.977	0.0109992854583691	0.0119	0.3555	53386	77258	58749.13
4052699	chr7	rs1476522	24796693	C	G	0.498	0.507	0.978	-0.02960390325858	0.0087	0.0006789	53386	77258	58749.13
4055441	chr7	rs4722387	24797006	C	G	0.869	0.868	0.992	0.0080971295874548	0.0128	0.5275	53386	77258	58749.13
4040621	chr7	rs2237326	24797764	T	C	0.877	0.885	0.986	-0.0793029813385367	0.0134	3.147e-09	53386	77258	58749.13
4040984	chr7	rs59945804	24798639	C	T	0.878	0.886	0.988	-0.0811992094973757	0.0134	1.449e-09	53386	77258	58749.13
4056463	chr7	rs78849264	24799227	T	C	0.814	0.823	0.984	-0.0649972930239685	0.0112	7.313e-09	53386	77258	58749.13
4049840	chr7	rs2521772	24799496	A	T	0.519	0.529	0.984	-0.0369959896867261	0.0087	2.049e-05	53386	77258	58749.13
4049391	chr7	rs3757652	24800099	C	T	0.866	0.867	0.98	-0.0112025145079934	0.0128	0.3797	53386	77258	58749.13
4051093	chr7	rs2521773	24801999	T	G	0.464	0.473	0.978	-0.0272992569378225	0.0087	0.001783	53386	77258	58749.13
4031811	chr7	rs4719780	24802138	A	G	0.872	0.871	0.994	0.0069954745123864	0.0129	0.5862	53386	77258	58749.13
4030507	chr7	rs4722388	24803592	G	A	0.873	0.872	1.0	0.005703702916678	0.0129	0.66	53386	77258	58749.13
4037705	chr7	rs10215349	24803743	A	G	0.873	0.872	0.999	0.0062007356416035	0.0129	0.6305	53386	77258	58749.13
4041924	chr7	rs10216064	24803758	C	T	0.873	0.872	0.999	0.0062007356416035	0.0129	0.6312	53386	77258	58749.13
4039338	chr7	rs10215067	24803791	T	C	0.873	0.872	1.0	0.0063001125484799	0.0129	0.627	53386	77258	58749.13
4050674	chr7	rs10216083	24804123	G	C	0.872	0.871	1.0	0.0056042667198317	0.0129	0.6625	53386	77258	58749.13
4052872	chr7	rs9648009	24804756	G	A	0.872	0.87	1.0	0.0074025335167413	0.0128	0.5636	53386	77258	58749.13
4046807	chr7	rs9648313	24804884	G	C	0.871	0.87	1.0	0.0068961666878413	0.0128	0.591	53386	77258	58749.13
4038774	chr7	rs28570974	24804891	A	G	0.871	0.87	1.0	0.0071047017299317	0.0128	0.5798	53386	77258	58749.13
4038637	chr7	rs9648314	24804960	C	T	0.872	0.87	1.0	0.0072039888485025	0.0128	0.5728	53386	77258	58749.13
4035963	chr7	rs6976667	24805050	T	C	0.614	0.621	0.989	-0.0306963490025976	0.0089	0.0005802	53386	77258	58749.13
4043107	chr7	rs10276677	24805148	C	A	0.873	0.872	0.994	0.0064988367398296	0.013	0.6146	53386	77258	58749.13
4054771	chr7	rs10233226	24805180	T	A	0.873	0.872	0.994	0.0063001125484799	0.013	0.6247	53386	77258	58749.13
4058939	chr7	rs10276690	24805189	C	G	0.873	0.872	0.994	0.0065981840282271	0.013	0.6111	53386	77258	58749.13
4039137	chr7	rs10276782	24805240	C	T	0.871	0.87	1.0	0.0063001125484799	0.0128	0.6241	53386	77258	58749.13
4040671	chr7	rs10247348	24805386	A	G	0.871	0.87	1.0	0.0062007356416035	0.0128	0.6321	53386	77258	58749.13
4047827	chr7	rs59111506	24805622	A	G	0.871	0.87	1.0	0.0065981840282271	0.0128	0.6064	53386	77258	58749.13
4038529	chr7	rs2214248	24806978	A	C	0.872	0.87	0.998	0.0077002766261879	0.0129	0.5473	53386	77258	58749.13
4045730	chr7	rs12700547	24807097	G	A	0.874	0.875	0.984	-0.0060985584618694	0.0131	0.6393	53386	77258	58749.13
4043876	chr7	rs4722389	24807995	C	G	0.475	0.483	0.988	-0.0270012755029434	0.0087	0.001859	53386	77258	58749.13
4055208	chr7	rs10246778	24808303	C	T	0.872	0.871	0.998	0.0061013488579762	0.0129	0.6352	53386	77258	58749.13
4051430	chr7	rs17150118	24808368	G	T	0.874	0.875	0.988	-0.0045001103249234	0.0131	0.7325	53386	77258	58749.13
4054139	chr7	rs12669780	24808629	C	G	0.874	0.875	0.988	-0.006199175242821	0.0131	0.6339	53386	77258	58749.13
4060708	chr7	rs4722390	24811034	G	C	0.871	0.87	0.996	0.0062007356416035	0.0129	0.6324	53386	77258	58749.13
4034662	chr7	rs34155688	24812250	G	T	0.732	0.741	0.984	-0.0383978517965666	0.0098	9.544e-05	53386	77258	58749.13
4052609	chr7	rs17150120	24812873	T	C	0.983	0.983	0.922	0.0608034293588251	0.0373	0.1033	47195	63695	51187.88
4057866	chr7	rs13224864	24814144	T	A	0.864	0.863	0.986	0.0017983819413794	0.0126	0.8867	53386	77258	58749.13
4041450	chr7	rs111498086	24814147	A	G	0.872	0.88	0.988	-0.073904915847972	0.0131	1.811e-08	53386	77258	58749.13
4039106	chr7	rs4722391	24814926	T	C	0.479	0.489	0.988	-0.0286978729475453	0.0087	0.0009378	53386	77258	58749.13
4035251	chr7	rs77594613	24814953	T	C	0.873	0.88	0.988	-0.0720976864404302	0.0131	4.121e-08	53386	77258	58749.13
4037989	chr7	rs10275940	24815296	C	T	0.88	0.88	0.99	0.0025966258472659	0.0133	0.8461	53386	77258	58749.13
4032905	chr7	rs6959900	24815573	C	A	0.742	0.75	0.985	-0.0421040660228114	0.01	2.345e-05	53386	77258	58749.13
4054976	chr7	rs10046525	24816151	A	G	0.878	0.878	0.993	0.0022973590486834	0.0132	0.8634	53386	77258	58749.13
4049614	chr7	rs767329	24817067	A	G	0.872	0.879	0.988	-0.07339899276978	0.0131	2.217e-08	53386	77258	58749.13
4035171	chr7	rs1468185	24818656	A	C	0.737	0.738	1.0	-0.0010005003335835	0.0098	0.9194	53386	77258	58749.13
4056303	chr7	rs10270198	24818918	G	C	0.752	0.759	0.992	-0.0398953406632555	0.0101	7.336e-05	53386	77258	58749.13
4059637	chr7	rs56169632	24819104	G	C	0.941	0.942	0.972	0.0038027603329278	0.0187	0.8375	53386	77258	58749.13
4041786	chr7	rs74779340	24820945	G	C	0.874	0.881	0.988	-0.0713026798988422	0.0132	6.737e-08	53386	77258	58749.13
4043583	chr7	rs10248833	24820961	A	G	0.878	0.878	0.992	0.0032048589489113	0.0132	0.8113	53386	77258	58749.13
4047346	chr7	rs140233612	24821946	T	C	0.745	0.752	0.986	-0.0414993071780289	0.01	3.32e-05	53386	77258	58749.13
4060603	chr7	rs150362201	24822050	G	A	0.874	0.881	0.989	-0.0707014731729843	0.0132	8.66e-08	53386	77258	58749.13
4044774	chr7	rs111300961	24822230	T	G	0.874	0.881	0.988	-0.0711952950421515	0.0132	6.929e-08	53386	77258	58749.13
4045204	chr7	rs141147017	24822286	G	C	0.874	0.881	0.989	-0.0713026798988422	0.0132	6.813e-08	53386	77258	58749.13
4033121	chr7	rs113213591	24824304	G	A	0.875	0.881	0.989	-0.070401005299324	0.0132	1.014e-07	53386	77258	58749.13
4037733	chr7	rs4722392	24824337	G	C	0.479	0.489	0.989	-0.029202265808213	0.0087	0.0007554	53386	77258	58749.13
4038132	chr7	rs11762966	24824774	C	T	0.932	0.931	0.98	-0.0125990355765152	0.0172	0.4653	53386	77258	58749.13
4044452	chr7	rs17277761	24824911	G	C	0.878	0.878	0.991	-0.000200020002667	0.0132	0.9873	53386	77258	58749.13
4041651	chr7	rs28508477	24825124	G	C	0.877	0.878	0.991	0.0009995003330834	0.0132	0.9422	53386	77258	58749.13
4039490	chr7	rs10951029	24825133	G	A	0.746	0.753	0.986	-0.0428031223253094	0.01	1.887e-05	53386	77258	58749.13
4053812	chr7	rs79879286	24826589	G	C	0.874	0.881	0.989	-0.0717001041652131	0.0132	5.882e-08	53386	77258	58749.13
4056879	chr7	rs17150155	24826613	G	A	0.749	0.75	0.988	-0.0028039273327342	0.01	0.7801	53386	77258	58749.13
4031520	chr7	rs2391000	24828055	C	T	0.88	0.888	0.987	-0.0755967721743758	0.0135	2.203e-08	53386	77258	58749.13
4040676	chr7	rs113041465	24829139	C	T	0.88	0.888	0.985	-0.0755967721743758	0.0135	2.321e-08	53386	77258	58749.13
4052624	chr7	rs28787388	24829598	T	C	0.88	0.88	0.984	0.001598721363697	0.0134	0.9031	53386	77258	58749.13
4038971	chr7	rs148910335	24829869	G	T	0.881	0.888	0.985	-0.0755967721743758	0.0135	2.327e-08	53386	77258	58749.13
4051498	chr7	rs12154468	24830214	G	A	0.88	0.888	0.985	-0.0757046307503157	0.0135	2.249e-08	53386	77258	58749.13
4030912	chr7	rs12154475	24830366	G	A	0.88	0.888	0.984	-0.0757046307503157	0.0135	2.234e-08	53386	77258	58749.13
4047681	chr7	rs28837462	24830613	C	A	0.88	0.88	0.981	0.0013990209137074	0.0134	0.919	53386	77258	58749.13
4044510	chr7	rs11771400	24831435	A	G	0.933	0.932	0.971	-0.0123965203365513	0.0174	0.4755	53386	77258	58749.13
4055992	chr7	rs12154649	24832129	C	G	0.874	0.881	0.987	-0.0730008928844903	0.0132	3.396e-08	53386	77258	58749.13
4044470	chr7	rs4719781	24832308	A	G	0.455	0.463	0.982	-0.0236986067778773	0.0087	0.006587	53386	77258	58749.13
4059806	chr7	rs7790361	24833118	A	G	0.482	0.491	0.983	-0.0295009039176847	0.0087	0.0006995	53386	77258	58749.13
4055914	chr7	rs113922010	24833601	G	A	0.892	0.898	0.977	-0.0752948300371352	0.0142	1.094e-07	53386	77258	58749.13
4045742	chr7	rs7457348	24834021	C	T	0.868	0.869	0.978	-0.0038975857287134	0.0129	0.7633	53386	77258	58749.13
4030556	chr7	rs60866628	24834109	G	A	0.971	0.972	0.962	0.0409019913204257	0.0266	0.1233	53386	77258	58749.13
4055315	chr7	rs6945054	24834341	T	C	0.862	0.864	0.974	-0.007296555232638	0.0127	0.565	53386	77258	58749.13
4029901	chr7	rs59450900	24835533	G	A	0.879	0.878	0.971	-0.0010005003335835	0.0134	0.938	53386	77258	58749.13
4051703	chr7	rs76881352	24835729	A	G	0.887	0.893	0.978	-0.0730977134062134	0.0139	1.437e-07	53386	77258	58749.13
4051682	chr7	rs2106760	24835787	C	T	0.47	0.479	0.98	-0.0272992569378225	0.0087	0.001695	53386	77258	58749.13
4047761	chr7	rs10486432	24837746	A	G	0.882	0.888	0.99	-0.0692000358011391	0.0135	3.191e-07	53386	77258	58749.13
4031400	chr7	rs3088014	24839712	T	G	0.886	0.891	0.989	-0.0701006276794891	0.0137	3.39e-07	53386	77258	58749.13
4052765	chr7	rs17150177	24840975	C	T	0.885	0.891	0.988	-0.070197167789298	0.0137	3.141e-07	53386	77258	58749.13
4055962	chr7	rs6958470	24841591	T	G	0.967	0.967	0.969	0.0418039122811836	0.0248	0.09148	53386	77258	58749.13
4033619	chr7	rs17150180	24842203	A	C	0.872	0.872	0.982	0.0006997551142732	0.013	0.9588	53386	77258	58749.13
4057466	chr7	rs147418650	24843384	T	C	0.886	0.891	0.988	-0.0697038384497916	0.0137	3.992e-07	53386	77258	58749.13
4030973	chr7	rs28711029	24843542	G	A	0.87	0.873	0.984	-0.0180010511095525	0.013	0.1668	53386	77258	58749.13
4054706	chr7	rs10227466	24843621	T	C	0.457	0.466	0.991	-0.0270012755029434	0.0087	0.001848	53386	77258	58749.13
4039467	chr7	rs2285651	24843810	G	T	0.879	0.878	0.986	0.0004998750416509	0.0133	0.9682	53386	77258	58749.13
4037917	chr7	rs79631004	24844736	T	G	0.886	0.891	0.987	-0.0698003402592755	0.0137	3.772e-07	53386	77258	58749.13
4035828	chr7	rs2051755	24847842	A	G	0.344	0.35	0.997	-0.0226035462098532	0.009	0.01262	53386	77258	58749.13
4048506	chr7	rs4722393	24848336	G	C	0.87	0.873	0.986	-0.015702643727291	0.013	0.2248	53386	77258	58749.13
4041279	chr7	rs1012775	24848829	A	G	0.344	0.35	0.998	-0.022398994943479	0.009	0.01332	53386	77258	58749.13
4036683	chr7	rs2106761	24849803	C	T	0.873	0.872	0.983	0.0001999800026662	0.013	0.9904	53386	77258	58749.13
4044355	chr7	rs35109505	24850097	G	A	0.78	0.783	0.987	-0.0302015087331214	0.0105	0.003908	53386	77258	58749.13
4031916	chr7	rs9648315	24850995	T	C	0.779	0.782	0.987	-0.0309954337025195	0.0105	0.003002	53386	77258	58749.13
4037868	chr7	rs4719782	24852157	A	G	0.345	0.351	0.993	-0.022398994943479	0.0091	0.01344	53386	77258	58749.13
4055654	chr7	rs17150208	24852357	C	T	0.837	0.836	0.981	0.0108014536938559	0.0118	0.3561	53386	77258	58749.13
4038497	chr7	rs739625	24852676	G	T	0.376	0.382	0.99	-0.0270012755029434	0.0089	0.002452	53386	77258	58749.13
4058283	chr7	rs739626	24852791	C	A	0.87	0.873	0.987	-0.0160988945897493	0.013	0.2141	53386	77258	58749.13
4058176	chr7	rs2391001	24853154	G	A	0.732	0.735	0.983	-0.007296555232638	0.0098	0.4546	53386	77258	58749.13
4040758	chr7	rs739627	24853496	C	T	0.581	0.584	0.984	-0.0030045090202987	0.0088	0.7325	53386	77258	58749.13
4054871	chr7	rs1044956	24854765	G	A	0.733	0.736	0.983	-0.0082035573506883	0.0098	0.406	53386	77258	58749.13
4052554	chr7	rs10215692	24856032	T	C	0.87	0.873	0.988	-0.0152050125429676	0.013	0.241	53386	77258	58749.13
4039936	chr7	rs35967932	24856458	G	A	0.78	0.783	0.983	-0.0289037168568363	0.0105	0.005768	53386	77258	58749.13
4043843	chr7	rs10951030	24856997	G	A	0.879	0.879	0.98	-0.002002002670673	0.0133	0.8811	53386	77258	58749.13
4044742	chr7	rs1859118	24857148	C	T	0.78	0.783	0.981	-0.0326988269632397	0.0105	0.001789	53386	77258	58749.13
4045052	chr7	rs12700548	24857700	T	A	0.402	0.403	0.949	-0.0092022107647994	0.009	0.3064	53386	77258	58749.13
4057322	chr7	rs2106943	24857983	A	C	0.442	0.442	0.986	-0.0105959392134034	0.0087	0.2261	53386	77258	58749.13
4033393	chr7	rs35822961	24858952	G	A	0.894	0.897	0.98	-0.0187955345843259	0.0142	0.1864	53386	77258	58749.13
4037807	chr7	rs11761859	24859250	C	T	0.311	0.311	0.993	0.0032048589489113	0.0093	0.7331	53386	77258	58749.13
4044005	chr7	rs7806080	24859380	A	C	0.311	0.31	0.993	0.0033045340083004	0.0093	0.7259	53386	77258	58749.13
4061207	chr7	rs17150225	24859516	C	T	0.983	0.983	0.984	-0.0231969816042026	0.035	0.5068	50872	73534	55955.92
4034932	chr7	rs7810587	24859962	A	C	0.886	0.886	0.99	0.0234039777790161	0.0137	0.08686	53386	77258	58749.13
4050831	chr7	rs6979174	24860000	G	C	0.311	0.311	0.992	0.0034041991335623	0.0093	0.7158	53386	77258	58749.13
4038150	chr7	rs13231119	24860221	A	G	0.894	0.897	0.98	-0.0198966317144566	0.0142	0.1615	53386	77258	58749.13
4058657	chr7	rs17213131	24862716	A	C	0.723	0.722	0.994	-0.0029042131473898	0.0096	0.7643	53386	77258	58749.13
4031865	chr7	rs78941772	24862934	T	C	0.975	0.976	0.553	-0.0754026560491867	0.0379	0.04651	53386	77258	58749.13
4032345	chr7	rs6957090	24863109	A	C	0.326	0.325	0.995	0.004001981379298	0.0092	0.6628	53386	77258	58749.13
4039755	chr7	rs17150239	24863792	C	T	0.896	0.894	0.996	0.0267977123853779	0.0141	0.05728	53386	77258	58749.13
4042715	chr7	rs7802069	24866690	T	C	0.366	0.367	0.996	-0.0119005312583873	0.009	0.1833	53386	77258	58749.13
4036452	chr7	rs10486434	24866963	G	A	0.906	0.904	0.995	0.0225048553400694	0.0148	0.1272	53386	77258	58749.13
4036531	chr7	rs12700549	24868408	T	A	0.713	0.712	0.999	0.0003999200213268	0.0095	0.9655	53386	77258	58749.13
4060291	chr7	rs17213284	24868789	C	G	0.713	0.712	1.0	-0.0001000050003333	0.0095	0.9946	53386	77258	58749.13
4042067	chr7	rs17150247	24868832	A	C	0.903	0.902	0.992	0.0235993322503244	0.0146	0.1059	53386	77258	58749.13
4034538	chr7	rs17291810	24868863	T	C	0.713	0.712	1.0	9.99950003332973e-05	0.0095	0.9911	53386	77258	58749.13
4060396	chr7	rs13225320	24870722	A	G	0.894	0.896	0.985	-0.0202027073175195	0.0141	0.1523	53386	77258	58749.13
4055131	chr7	rs17213445	24870943	C	T	0.713	0.712	0.998	0.0009995003330834	0.0095	0.9198	53386	77258	58749.13
4051002	chr7	rs35400285	24871593	G	T	0.713	0.712	0.997	0.0006997551142732	0.0095	0.9432	53386	77258	58749.13
4050409	chr7	rs141565320	24871759	G	A	0.964	0.965	0.968	0.0210959082947329	0.0237	0.3746	53386	77258	58749.13
4057586	chr7	rs17150258	24872507	G	T	0.984	0.983	0.978	-0.0299026613543135	0.0359	0.4043	49468	71614	54429.67
4030792	chr7	rs12700550	24872829	A	T	0.894	0.897	0.985	-0.0217958123704574	0.0142	0.1247	53386	77258	58749.13
4034674	chr7	rs2285687	24873911	T	G	0.713	0.712	0.997	0.0002999550089979	0.0095	0.9722	53386	77258	58749.13
4059123	chr7	rs2285688	24874459	A	G	0.713	0.712	0.997	0.0002999550089979	0.0095	0.9766	53386	77258	58749.13
4038572	chr7	rs2285689	24874499	C	T	0.735	0.736	0.997	-0.009000382197299	0.0098	0.3585	53386	77258	58749.13
4059336	chr7	rs34986116	24875157	C	T	0.736	0.736	0.994	-0.007095110875924	0.0098	0.466	53386	77258	58749.13
4037428	chr7	rs79453211	24875898	C	T	0.984	0.983	0.977	-0.0293979151845611	0.0358	0.4119	49789	71751	54621.71
4035029	chr7	rs75355073	24876279	A	G	0.984	0.983	0.978	-0.0248051189189711	0.0359	0.4886	49297	71266	54133.24
4032756	chr7	rs79872594	24876840	T	C	0.984	0.983	0.977	-0.0270012755029434	0.0359	0.4515	49297	71266	54133.24
4056356	chr7	rs1541363	24878612	C	T	0.874	0.872	0.98	0.0190964956909883	0.0131	0.1447	53386	77258	58749.13
4047138	chr7	rs17292264	24879030	G	T	0.714	0.713	0.987	-0.0009004052431641	0.0096	0.9289	53386	77258	58749.13
4038739	chr7	rs12700551	24879345	C	T	0.714	0.713	0.983	-0.0009004052431641	0.0096	0.927	53386	77258	58749.13
4038659	chr7	rs34640695	24879406	A	G	0.755	0.755	0.972	-0.0059979518036359	0.0101	0.5569	53386	77258	58749.13
4033536	chr7	rs56045801	24879423	T	C	0.754	0.755	0.971	-0.0062998021485279	0.0101	0.5337	53386	77258	58749.13
4059492	chr7	rs56373103	24879566	C	T	0.75	0.751	0.971	-0.006199175242821	0.0101	0.5367	53386	77258	58749.13
4039307	chr7	rs6953041	24879876	A	G	0.831	0.828	0.88	0.0223972974420383	0.0122	0.06627	53386	77258	58749.13
4036051	chr7	rs10274129	24880086	C	T	0.937	0.938	0.964	-0.0344982814075965	0.0181	0.05711	53386	77258	58749.13
4031940	chr7	rs13243145	24880573	A	G	0.79	0.79	0.959	-0.003596459514405	0.0108	0.7411	53386	77258	58749.13
4037903	chr7	rs73087716	24881065	T	C	0.902	0.902	0.952	-0.023401696181619	0.015	0.1174	53386	77258	58749.13
4058126	chr7	rs73272222	24881125	G	C	0.96	0.961	0.97	0.039701366851552	0.0225	0.07796	53200	76329	58439.19
4045763	chr7	rs7796480	24881578	G	A	0.979	0.98	0.958	0.001598721363697	0.0312	0.9591	53207	76535	58462.18
4048926	chr7	rs74454569	24881694	G	A	0.983	0.983	0.971	-0.0358033589652777	0.0355	0.3133	50489	72325	55252.48
4033587	chr7	rs7802083	24883058	C	T	0.794	0.794	0.963	-0.0064004391810282	0.0108	0.5537	53386	77258	58749.13
4058608	chr7	rs10231952	24884038	G	A	0.903	0.903	0.955	-0.0235040691879941	0.015	0.1167	53386	77258	58749.13
4055188	chr7	rs35271082	24884456	T	C	0.777	0.778	0.966	-0.0094040800752939	0.0105	0.371	53386	77258	58749.13
4033801	chr7	rs76945944	24885335	C	G	0.979	0.98	0.963	-0.0004000800213396	0.0312	0.9896	53207	76535	58462.18
4045828	chr7	rs17214144	24885747	T	C	0.778	0.777	0.965	-0.0080019302190585	0.0105	0.4455	53386	77258	58749.13
4045877	chr7	rs16873714	24886767	C	A	0.894	0.897	0.963	-0.0396976268585458	0.0144	0.005748	53386	77258	58749.13
4036522	chr7	rs17150291	24887588	T	C	0.983	0.983	0.977	-0.0413012760239546	0.0349	0.2371	51343	73200	56116.45
4032671	chr7	rs4719783	24887728	A	G	0.775	0.773	0.968	-0.0033957590691798	0.0104	0.7427	53386	77258	58749.13
4046901	chr7	rs739708	24888319	G	C	0.959	0.96	0.984	0.0363029992242924	0.0222	0.1029	53200	76329	58439.19
4059445	chr7	rs757156	24888620	T	C	0.357	0.359	0.974	-0.0135007260538548	0.0091	0.1379	53386	77258	58749.13
4052742	chr7	rs76635739	24889040	G	A	0.937	0.938	0.968	-0.0309026047398165	0.0181	0.08811	53386	77258	58749.13
4055964	chr7	rs79927138	24889552	G	A	0.984	0.983	0.983	-0.036798848237098	0.0354	0.2993	50427	72388	55259.21
4043509	chr7	rs17150299	24890149	C	G	0.983	0.983	0.982	-0.0378991867540796	0.0353	0.282	50427	72388	55259.21
4052119	chr7	rs17150301	24890438	G	T	0.984	0.983	0.982	-0.0356997191343252	0.0354	0.313	50427	72388	55259.21
4055617	chr7	rs10238784	24890808	G	A	0.845	0.847	0.994	-0.0029042131473898	0.0119	0.8059	53386	77258	58749.13
4048338	chr7	rs17150305	24891093	G	A	0.708	0.709	0.984	0.0027960873020011	0.0095	0.7726	53386	77258	58749.13
4034572	chr7	rs80010323	24891100	C	T	0.979	0.98	0.972	0.0024968801985871	0.0311	0.9359	53207	76535	58462.18
4044994	chr7	rs6461822	24891947	C	T	0.357	0.359	0.978	-0.0131966945943914	0.0091	0.1459	53386	77258	58749.13
4042796	chr7	rs6956360	24892514	G	A	0.67	0.67	0.977	-0.0180010511095525	0.0092	0.05151	53386	77258	58749.13
4059916	chr7	rs35124258	24892531	G	A	0.845	0.847	0.992	-0.0025031302181184	0.012	0.8313	53386	77258	58749.13
4060549	chr7	rs4470905	24893147	C	T	0.412	0.414	0.973	-0.0214994661132367	0.0089	0.01538	53386	77258	58749.13
4055891	chr7	rs17293003	24894255	T	C	0.766	0.766	0.972	-0.009797842480111	0.0103	0.3437	53386	77258	58749.13
4041669	chr7	rs17150311	24894650	T	C	0.983	0.983	0.982	-0.0380965452668448	0.0352	0.2788	50322	72489	55293.64
4030803	chr7	rs739709	24895243	C	A	0.948	0.949	0.982	0.0381047060335456	0.0198	0.05357	53386	77258	58749.13
4039731	chr7	rs2007271	24895575	C	T	0.422	0.423	0.976	-0.0218980211012161	0.0088	0.01317	53386	77258	58749.13
4034853	chr7	rs10486437	24896058	C	T	0.983	0.983	0.983	-0.0355028330426552	0.0353	0.3142	50322	72489	55293.64
4049172	chr7	rs17150320	24896257	T	A	0.966	0.967	0.982	-0.0166986496230515	0.0242	0.4916	53386	77258	58749.13
4053436	chr7	rs10259998	24896313	C	T	0.758	0.762	0.976	-0.0236986067778773	0.0102	0.02029	53386	77258	58749.13
4042080	chr7	rs6950461	24897257	G	A	0.832	0.832	0.973	0.0149969810059077	0.0117	0.1969	53386	77258	58749.13
4040283	chr7	rs6955303	24897854	G	A	0.821	0.821	0.973	0.016296487966892	0.0114	0.1529	53386	77258	58749.13
4038832	chr7	rs1010984	24898004	C	T	0.587	0.588	0.973	-0.0189993500097828	0.0089	0.03211	53386	77258	58749.13
4061357	chr7	rs17150327	24898123	C	T	0.885	0.886	0.984	-0.0182047046548463	0.0136	0.1806	53386	77258	58749.13
4035840	chr7	rs6942762	24899073	T	A	0.966	0.967	0.972	-0.0166986496230515	0.0245	0.4938	53386	77258	58749.13
4054440	chr7	rs6961203	24899388	C	T	0.361	0.363	0.968	-0.015895669405385	0.0091	0.07976	53386	77258	58749.13
4061013	chr7	rs11977734	24899411	G	C	0.961	0.961	0.973	0.0423983514166169	0.0227	0.06158	53386	77258	58749.13
4032479	chr7	rs77554729	24899863	C	T	0.975	0.976	0.954	-0.0303045802648556	0.0285	0.2877	53386	77258	58749.13
4041293	chr7	rs6966219	24900030	G	A	0.96	0.962	0.949	0.0106035827841911	0.0231	0.6468	53386	77258	58749.13
4058747	chr7	rs6966132	24900161	C	T	0.869	0.871	0.925	-0.0235962138551867	0.0133	0.07665	53386	77258	58749.13
4043680	chr7	rs75767471	24902375	C	T	0.984	0.984	0.965	-0.0286978729475453	0.036	0.4258	50372	72656	55564.2
4051376	chr7	rs2285690	24902762	C	T	0.683	0.688	1.0	-0.0182963622831166	0.0093	0.04816	53386	77258	58749.13
4049796	chr7	rs2285691	24903107	C	G	0.683	0.688	1.0	-0.0182963622831166	0.0093	0.04846	53386	77258	58749.13
4050224	chr7	rs3735543	24904873	G	A	0.798	0.802	0.978	-0.0198966317144566	0.0109	0.06742	53386	77258	58749.13
4031210	chr7	rs2040690	24904889	T	C	0.684	0.689	0.995	-0.0170952954286372	0.0093	0.06628	53386	77258	58749.13
4046927	chr7	rs80055518	24905504	A	C	0.975	0.974	0.962	-0.0032954239497972	0.0287	0.908	51500	75118	56908.66
4042396	chr7	rs73272266	24906024	C	T	0.773	0.769	0.966	0.0131037693769772	0.0104	0.2101	53386	77258	58749.13
4043468	chr7	rs13245133	24906308	C	G	0.887	0.888	0.975	-0.0257999754904126	0.0138	0.06191	53386	77258	58749.13
4034131	chr7	rs62450560	24906579	C	T	0.857	0.86	0.974	-0.0247026126403718	0.0125	0.04809	53386	77258	58749.13
4058376	chr7	rs79133698	24907090	T	G	0.962	0.963	0.94	-0.0197028322758684	0.0234	0.4009	53386	77258	58749.13
4037486	chr7	rs6968973	24907219	T	A	0.667	0.675	0.973	-0.0293979151845611	0.0093	0.001533	53386	77258	58749.13
4040776	chr7	rs55965716	24907316	G	T	0.752	0.747	0.972	0.0114047182634362	0.0101	0.2558	53386	77258	58749.13
4034289	chr7	rs13227525	24907928	T	G	0.895	0.898	0.986	-0.0306963490025976	0.0142	0.03072	53386	77258	58749.13
4049776	chr7	rs17150357	24908458	A	G	0.797	0.806	0.982	-0.0385017716536664	0.0109	0.0004013	53386	77258	58749.13
4061054	chr7	rs17228163	24908697	C	T	0.749	0.744	0.983	0.0142973047008244	0.01	0.1516	53386	77258	58749.13
4049528	chr7	rs10248878	24908737	C	T	0.397	0.4	0.985	-0.0136020904182857	0.0088	0.1246	53386	77258	58749.13
4032904	chr7	rs4722395	24909994	C	T	0.639	0.648	0.993	-0.0289963604415917	0.009	0.001304	53386	77258	58749.13
4030649	chr7	rs4722396	24910034	G	C	0.879	0.882	0.991	-0.029202265808213	0.0133	0.02848	53386	77258	58749.13
4042076	chr7	rs4722397	24910127	C	G	0.64	0.649	0.993	-0.0293979151845611	0.009	0.001118	53386	77258	58749.13
4036243	chr7	rs41275973	24910591	G	A	0.92	0.919	0.981	0.0167981182758809	0.016	0.2942	53386	77258	58749.13
4036073	chr7	rs6952356	24911061	T	C	0.641	0.649	0.995	-0.0282040203730758	0.009	0.001763	53386	77258	58749.13
4060488	chr7	rs12670857	24911167	C	T	0.919	0.919	0.983	0.0160997014894237	0.016	0.3127	53386	77258	58749.13
4034103	chr7	rs6952815	24911357	T	G	0.919	0.918	0.983	0.0173977771764203	0.0159	0.2749	53386	77258	58749.13
4048383	chr7	rs10261181	24911526	G	A	0.736	0.744	0.991	-0.0372035489975441	0.0098	0.0001605	53386	77258	58749.13
4051941	chr7	rs62450564	24912931	T	C	0.831	0.834	0.984	-0.0122952780941516	0.0116	0.2908	53386	77258	58749.13
4041357	chr7	rs16873719	24913650	T	G	0.978	0.979	0.935	-0.0360003042410416	0.0313	0.25	53144	76103	58349.43
4061141	chr7	rs11770911	24913874	G	A	0.749	0.744	0.99	0.0146028573839336	0.0099	0.1423	53386	77258	58749.13
4041368	chr7	rs11981517	24914179	C	T	0.65	0.658	0.995	-0.026600681797179	0.0091	0.003322	53386	77258	58749.13
4037795	chr7	rs7456235	24914555	A	G	0.879	0.882	0.995	-0.02960390325858	0.0133	0.02611	53386	77258	58749.13
4037495	chr7	rs11761671	24916460	A	G	0.749	0.744	0.992	0.0154007965760229	0.0099	0.1213	53386	77258	58749.13
4051918	chr7	rs11768710	24916997	G	A	0.749	0.744	0.993	0.0148984646619666	0.0099	0.1321	53386	77258	58749.13
4046635	chr7	rs6979475	24917974	G	A	0.749	0.744	0.994	0.014504302202808	0.0099	0.1434	53386	77258	58749.13
4047738	chr7	rs879496	24918330	G	A	0.879	0.882	0.999	-0.0296966117368367	0.0133	0.02538	53386	77258	58749.13
4031306	chr7	rs10229012	24919549	T	A	0.879	0.882	0.997	-0.0282965991551138	0.0133	0.0332	53386	77258	58749.13
4039450	chr7	rs7785090	24919656	G	C	0.947	0.951	0.975	-0.0538017009683557	0.0199	0.006784	53386	77258	58749.13
4031448	chr7	rs1024456	24920003	T	C	0.898	0.9	0.987	-0.032502530761974	0.0144	0.02359	53386	77258	58749.13
4035125	chr7	rs8180767	24921240	A	C	0.65	0.658	1.0	-0.0194988734340555	0.009	0.03052	53386	77258	58749.13
4053356	chr7	rs2189073	24921298	C	T	0.651	0.658	1.0	-0.0198966317144566	0.009	0.02783	53386	77258	58749.13
4043503	chr7	rs34422201	24921817	G	A	0.822	0.825	0.999	-0.0299953975354009	0.0113	0.007914	53386	77258	58749.13
4046577	chr7	rs10255575	24922835	A	T	0.674	0.681	1.0	-0.0186019483996616	0.0092	0.04281	53386	77258	58749.13
4048511	chr7	rs10242160	24923029	T	C	0.672	0.68	1.0	-0.0201006717070029	0.0092	0.02867	53386	77258	58749.13
4036054	chr7	rs17150421	24923761	C	T	0.857	0.86	0.993	0.0002999550089979	0.0124	0.9808	53386	77258	58749.13
4043087	chr7	rs4141251	24924015	C	T	0.714	0.72	0.996	-0.0128015918372089	0.0096	0.183	53386	77258	58749.13
4033442	chr7	rs35235763	24924676	G	A	0.877	0.88	0.997	-0.0267033828345498	0.0132	0.04266	53386	77258	58749.13
4048609	chr7	rs60676332	24924727	G	A	0.856	0.859	0.993	0.0014988761237359	0.0123	0.9029	53386	77258	58749.13
4045269	chr7	rs6946141	24925834	G	A	0.421	0.426	0.996	-0.0119005312583873	0.0087	0.1715	53386	77258	58749.13
4036231	chr7	rs35665484	24926478	T	G	0.405	0.401	0.969	0.0081963182244858	0.0089	0.3555	53386	77258	58749.13
4041401	chr7	rs7794156	24926837	G	C	0.317	0.317	0.966	0.001998002662673	0.0094	0.831	53386	77258	58749.13
4059230	chr7	rs17150445	24926866	G	A	0.877	0.88	0.997	-0.0267033828345498	0.0132	0.04276	53386	77258	58749.13
4035775	chr7	rs7798909	24927624	G	A	0.931	0.936	0.985	-0.0222967349986103	0.0174	0.1994	53386	77258	58749.13
4041286	chr7	rs73091415	24928191	T	C	0.919	0.919	0.991	0.0158044491449436	0.0159	0.3205	53386	77258	58749.13
4054993	chr7	rs58319890	24928542	A	T	0.864	0.864	0.994	-0.001501126126267	0.0126	0.9032	53386	77258	58749.13
4043426	chr7	rs9639502	24928777	T	A	0.873	0.876	0.99	-0.0278029446620889	0.013	0.03295	53386	77258	58749.13
4059738	chr7	rs34340301	24929861	T	C	0.938	0.939	0.974	-0.0377018671840115	0.0181	0.0372	53386	77258	58749.13
4050627	chr7	rs17150451	24929889	T	C	0.898	0.9	0.999	-0.0297996312385195	0.0143	0.03694	53386	77258	58749.13
4030466	chr7	rs6977159	24930069	A	G	0.592	0.592	0.995	-0.0121029460677457	0.0088	0.167	53386	77258	58749.13
4042236	chr7	rs4722400	24930753	A	G	0.833	0.835	1.0	-0.0270012755029434	0.0115	0.0191	53386	77258	58749.13
4038092	chr7	rs17150460	24931315	T	G	0.843	0.846	1.0	-0.0318003125497978	0.0118	0.007171	53386	77258	58749.13
4051431	chr7	rs73091424	24931475	G	A	0.834	0.836	0.999	-0.026600681797179	0.0116	0.02149	53386	77258	58749.13
4031626	chr7	rs10256759	24931476	T	A	0.556	0.556	0.994	-0.0122041688389067	0.0087	0.1606	53386	77258	58749.13
4055682	chr7	rs10486438	24932346	C	T	0.898	0.9	1.0	-0.0288007896057264	0.0143	0.0433	53386	77258	58749.13
4048438	chr7	rs7784081	24932366	C	G	0.56	0.56	0.995	-0.0111013930711739	0.0087	0.2018	53386	77258	58749.13
4034415	chr7	rs62450585	24932724	C	T	0.832	0.834	1.0	-0.0267033828345498	0.0115	0.02028	53386	77258	58749.13
4038767	chr7	rs10951032	24933246	C	T	0.742	0.74	0.973	0.0043007385516922	0.0099	0.6646	53386	77258	58749.13
4045719	chr7	rs10486439	24933691	G	A	0.969	0.97	0.992	-0.005304041591906	0.0252	0.8322	53386	77258	58749.13
4040881	chr7	rs17229427	24933853	T	C	0.761	0.757	0.992	0.0101978249764461	0.0101	0.3118	53386	77258	58749.13
4045132	chr7	rs76042221	24934374	C	T	0.979	0.979	0.992	-0.026600681797179	0.0306	0.3846	52771	75179	57830.31
4052362	chr7	rs73091429	24934600	T	G	0.919	0.919	0.993	0.0183015011699126	0.0159	0.2504	53386	77258	58749.13
4048266	chr7	rs144	24935581	C	T	0.733	0.729	0.997	0.0065981840282271	0.0097	0.4991	53386	77258	58749.13
4046001	chr7	rs136	24936098	C	T	0.733	0.729	0.998	0.0065981840282271	0.0097	0.4934	53386	77258	58749.13
4044934	chr7	rs121	24937686	A	G	0.532	0.53	0.999	0.0002999550089979	0.0086	0.969	53386	77258	58749.13
4054641	chr7	rs17150484	24938398	T	A	0.969	0.97	0.992	-0.0055956263571598	0.0252	0.8238	53386	77258	58749.13
4042503	chr7	rs131	24938887	C	G	0.626	0.625	0.997	-0.0058973552660839	0.0089	0.509	53386	77258	58749.13
4055552	chr7	rs35434953	24939245	T	A	0.979	0.979	0.992	-0.0244976316004002	0.0305	0.4225	52771	75179	57830.31
4035713	chr7	rs4722402	24939660	C	T	0.898	0.901	0.999	-0.0293979151845611	0.0143	0.04026	53386	77258	58749.13
4044700	chr7	rs130	24940547	G	T	0.732	0.729	0.997	0.0066975214477213	0.0097	0.4865	53386	77258	58749.13
4052387	chr7	rs2189074	24943693	G	A	0.715	0.712	0.994	0.0078987227933553	0.0095	0.4051	53386	77258	58749.13
4058600	chr7	rs141	24944420	A	G	0.532	0.531	0.995	0.0018981972830802	0.0086	0.8242	53386	77258	58749.13
4037488	chr7	rs132	24944757	T	C	0.705	0.703	0.976	0.0052959516591825	0.0095	0.5784	53386	77258	58749.13
4061282	chr7	rs7787589	24945387	G	T	0.478	0.477	0.997	-0.0054950702819798	0.0086	0.5193	53386	77258	58749.13
4059274	chr7	rs111691091	24945391	T	C	0.712	0.71	0.992	0.0055048206344449	0.0095	0.5645	53386	77258	58749.13
4059660	chr7	rs7805287	24946405	G	C	0.479	0.478	0.997	-0.0062998021485279	0.0086	0.4671	53386	77258	58749.13
4030408	chr7	rs142	24947024	G	T	0.761	0.757	0.991	0.0109992854583691	0.0101	0.2757	53386	77258	58749.13
4032377	chr7	rs12216670	24948424	C	A	0.919	0.919	0.994	0.0170045988158238	0.0159	0.2826	53386	77258	58749.13
4056841	chr7	rs143	24949338	A	C	0.55	0.548	0.996	0.0005998200719675	0.0087	0.9435	53386	77258	58749.13
4054791	chr7	rs4722403	24950571	T	C	0.459	0.459	0.995	-0.0038975857287134	0.0086	0.6507	53386	77258	58749.13
4033183	chr7	rs135	24950897	T	C	0.707	0.706	0.992	0.0051964749068174	0.0095	0.5833	53386	77258	58749.13
4030190	chr7	rs6461826	24951363	G	C	0.744	0.747	0.999	-0.0150019689183474	0.0099	0.1285	53386	77258	58749.13
4048411	chr7	rs134	24951382	G	A	0.734	0.73	0.993	0.0084045823438103	0.0097	0.3882	53386	77258	58749.13
4060610	chr7	rs13233846	24952017	T	C	0.898	0.901	0.995	-0.0310985871020312	0.0143	0.0301	53386	77258	58749.13
4038667	chr7	rs7800412	24952745	G	A	0.726	0.722	0.994	0.0093957216403621	0.0096	0.3272	53386	77258	58749.13
4049698	chr7	rs7783383	24952812	T	C	0.726	0.722	0.994	0.009504687014246	0.0096	0.3229	53386	77258	58749.13
4034109	chr7	rs133	24952978	G	T	0.724	0.721	0.994	0.009504687014246	0.0096	0.3243	53386	77258	58749.13
4040377	chr7	rs73076224	24953002	C	A	0.919	0.919	0.993	0.0140015196358136	0.0159	0.3772	53386	77258	58749.13
4031849	chr7	rs10215435	24953647	T	C	0.898	0.901	0.995	-0.032502530761974	0.0143	0.0234	53386	77258	58749.13
4041531	chr7	rs6973567	24954224	C	T	0.818	0.82	0.997	-0.0084959889212643	0.0112	0.4459	53386	77258	58749.13
4040029	chr7	rs757155	24956173	T	C	0.819	0.821	0.999	-0.0087985943563496	0.0112	0.4337	53386	77258	58749.13
4034258	chr7	rs6461827	24956248	C	T	0.919	0.918	0.992	0.0164047040252769	0.0158	0.3001	53386	77258	58749.13
4045816	chr7	rs10235913	24956482	T	C	0.455	0.454	0.995	-0.0030045090202987	0.0086	0.7299	53386	77258	58749.13
4051733	chr7	rs6461828	24957167	G	A	0.455	0.455	0.996	-0.003797200248385	0.0086	0.6617	53386	77258	58749.13
4053161	chr7	rs73076235	24957691	G	A	0.919	0.918	0.993	0.0164047040252769	0.0158	0.2999	53386	77258	58749.13
4054232	chr7	rs120	24958042	A	G	0.447	0.447	0.998	-0.0038975857287134	0.0087	0.6505	53386	77258	58749.13
4041397	chr7	rs129	24958281	C	T	0.447	0.447	0.998	-0.0038975857287134	0.0087	0.6546	53386	77258	58749.13
4035669	chr7	rs119	24958569	C	T	0.464	0.463	0.997	-0.0059979518036359	0.0086	0.488	53386	77258	58749.13
4050365	chr7	rs145	24958843	G	A	0.459	0.459	0.997	-0.006199175242821	0.0086	0.4742	53386	77258	58749.13
4048191	chr7	rs62450586	24958921	G	C	0.901	0.903	0.996	-0.0274020297483382	0.0145	0.05878	53386	77258	58749.13
4034953	chr7	rs128	24958977	C	T	0.464	0.463	0.997	-0.0058973552660839	0.0086	0.4957	53386	77258	58749.13
4040177	chr7	rs12154682	24959039	T	A	0.712	0.71	0.993	0.0043007385516922	0.0095	0.6491	53386	77258	58749.13
4036265	chr7	rs127	24959386	T	C	0.463	0.463	0.997	-0.0057967688471774	0.0086	0.5004	53386	77258	58749.13
4051167	chr7	rs62450587	24959474	T	A	0.901	0.903	0.996	-0.0275048131221902	0.0145	0.05761	53386	77258	58749.13
4059521	chr7	rs126	24959603	A	T	0.704	0.701	0.993	0.0066975214477213	0.0094	0.4803	53386	77258	58749.13
4043393	chr7	rs125	24959703	C	T	0.464	0.463	0.997	-0.0058973552660839	0.0086	0.495	53386	77258	58749.13
4054614	chr7	rs79075163	24960577	A	T	0.977	0.979	0.967	-0.0438996422900184	0.03	0.1429	53324	77004	58649.46
4046997	chr7	rs7778780	24961093	G	A	0.747	0.749	1.0	-0.0144032303107437	0.0099	0.1447	53386	77258	58749.13
4051336	chr7	rs28682917	24961285	G	C	0.9	0.903	0.996	-0.0312017511432645	0.0145	0.03123	53386	77258	58749.13
4050683	chr7	rs10241945	24961986	G	A	0.809	0.811	1.0	-0.0065010863423599	0.011	0.5542	53386	77258	58749.13
4050763	chr7	rs10242072	24962055	G	C	0.808	0.81	1.0	-0.0068030886197391	0.0109	0.5368	53386	77258	58749.13
4047845	chr7	rs763852	24962199	G	A	0.797	0.799	1.0	-0.0026033858701149	0.0107	0.8056	53386	77258	58749.13
4053867	chr7	rs456	24962419	G	C	0.442	0.441	0.995	-0.0021022080918702	0.0087	0.8109	53386	77258	58749.13
4035892	chr7	rs457	24962426	T	C	0.442	0.441	0.995	-0.0021022080918702	0.0087	0.8048	53386	77258	58749.13
4045864	chr7	rs10486440	24962751	C	T	0.785	0.787	1.0	-0.0019018072895963	0.0105	0.8537	53386	77258	58749.13
4045598	chr7	rs118	24963914	C	T	0.441	0.441	1.0	-0.0018016219466282	0.0087	0.8358	53386	77258	58749.13
4037918	chr7	rs117	24964056	C	T	0.728	0.725	0.991	0.0047984689115734	0.0097	0.6182	53386	77258	58749.13
4050233	chr7	rs76764675	24964574	G	C	0.969	0.97	0.993	-0.0338050046123612	0.0253	0.1817	53130	76259	58369.19
4039197	chr7	rs28475742	24964633	G	T	0.441	0.441	0.999	-0.0018016219466282	0.0087	0.8371	53386	77258	58749.13
4051534	chr7	rs73691268	24964911	G	A	0.728	0.725	0.99	0.0050969882578437	0.0097	0.5967	53386	77258	58749.13
4055363	chr7	rs116	24965298	T	C	0.439	0.439	1.0	-0.0026033858701149	0.0087	0.7596	53386	77258	58749.13
4042007	chr7	rs137	24965731	A	G	0.717	0.715	0.988	0.007997931111062	0.0096	0.4052	53386	77258	58749.13
4043403	chr7	rs124	24965996	G	A	0.439	0.439	1.0	-0.0023026490626755	0.0087	0.7878	53386	77258	58749.13
4037054	chr7	rs12536724	24966273	G	A	0.795	0.797	0.994	-0.005696192544881	0.0107	0.5928	53386	77258	58749.13
4034085	chr7	rs123	24966446	C	A	0.499	0.499	0.999	0.0032048589489113	0.0086	0.7095	53386	77258	58749.13
4053301	chr7	rs10239961	24966522	C	T	0.795	0.797	0.994	-0.0059979518036359	0.0107	0.5749	53386	77258	58749.13
4046234	chr7	rs122	24966590	G	A	0.439	0.439	1.0	-0.0019018072895963	0.0087	0.8247	53386	77258	58749.13
4056834	chr7	rs115	24966755	C	A	0.608	0.605	0.991	0.0118001041157506	0.0088	0.1827	53386	77258	58749.13
4044980	chr7	rs114	24966846	A	G	0.547	0.544	0.99	0.005703702916678	0.0087	0.5118	53386	77258	58749.13
4059698	chr7	rs2391004	24967256	C	T	0.58	0.579	0.995	0.003902375817241	0.0087	0.6571	53386	77258	58749.13
4040155	chr7	rs2391005	24967557	A	G	0.862	0.865	0.98	-0.0207028323592018	0.0126	0.1023	53386	77258	58749.13
4053967	chr7	rs112708260	24967713	C	T	0.934	0.934	0.993	-0.0169020380753563	0.0174	0.332	53386	77258	58749.13
4051951	chr7	rs6953791	24968031	C	T	0.177	0.173	0.929	0.0193025022544974	0.0118	0.1005	53386	77258	58749.13
4047932	chr7	rs6953682	24968078	A	G	0.888	0.887	0.934	0.0189983824093147	0.0141	0.1768	53386	77258	58749.13
4047509	chr7	rs35617882	24968301	A	G	0.874	0.878	0.976	-0.0282965991551138	0.0132	0.03169	53386	77258	58749.13
4037506	chr7	rs2391006	24968564	C	G	0.28	0.281	0.98	0.0009995003330834	0.0097	0.9213	53386	77258	58749.13
4038333	chr7	rs75567617	24968674	T	G	0.966	0.966	0.993	-0.0425004857321486	0.024	0.07687	53200	76329	58439.19
4054964	chr7	rs78727810	24968678	A	G	0.966	0.966	0.992	-0.0426987545331152	0.024	0.07498	53200	76329	58439.19
4057644	chr7	rs76671950	24968933	G	A	0.976	0.979	0.971	-0.0480039732984809	0.0297	0.1061	52978	76873	58459.42
4055626	chr7	rs6461830	24969081	C	A	0.908	0.909	0.997	-0.0309954337025195	0.0149	0.03784	53386	77258	58749.13
4050065	chr7	rs7811551	24969308	T	A	0.908	0.909	0.994	-0.02960390325858	0.0149	0.04698	53386	77258	58749.13
4037167	chr7	rs7792910	24969327	G	C	0.908	0.909	0.995	-0.0302015087331214	0.0149	0.0428	53386	77258	58749.13
4035902	chr7	rs75480678	24969481	T	C	0.965	0.966	0.994	-0.0428970626523952	0.024	0.07314	53200	76329	58439.19
4052917	chr7	rs77721878	24969503	T	C	0.903	0.905	0.993	-0.0309026047398165	0.0146	0.0349	53386	77258	58749.13
4054595	chr7	rs11977540	24969624	G	A	0.773	0.778	0.985	-0.0256050287153947	0.0104	0.01361	53386	77258	58749.13
4049787	chr7	rs73276244	24969915	G	T	0.908	0.909	0.992	-0.0306035477981776	0.0149	0.04033	53386	77258	58749.13
4042253	chr7	rs62448670	24969932	T	G	0.773	0.778	0.985	-0.0252972953741621	0.0104	0.01476	53386	77258	58749.13
4056400	chr7	rs79796961	24969954	G	A	0.907	0.909	0.991	-0.0297996312385195	0.0149	0.04544	53386	77258	58749.13
4045253	chr7	rs62448671	24970023	G	A	0.878	0.882	0.975	-0.0222967349986103	0.0134	0.09487	53386	77258	58749.13
4039535	chr7	rs2391007	24970548	C	T	0.357	0.359	0.975	0.0003999200213268	0.0091	0.9655	53386	77258	58749.13
4033017	chr7	rs6951637	24970805	T	C	0.919	0.917	0.898	0.0323026073786261	0.0167	0.05336	53386	77258	58749.13
4050666	chr7	rs4332039	24971074	G	A	0.708	0.711	0.958	-0.0045001103249234	0.0097	0.6414	53386	77258	58749.13
4057857	chr7	rs2391009	24971213	A	G	0.291	0.297	0.967	-0.0137034650584925	0.0096	0.1533	53386	77258	58749.13
4057126	chr7	rs34980993	24971264	T	C	0.847	0.85	0.971	-0.0152050125429676	0.0122	0.2139	53386	77258	58749.13
4048313	chr7	rs2001830	24971817	G	A	0.958	0.959	0.951	0.0012991557316201	0.0222	0.9538	53386	77258	58749.13
4055477	chr7	rs10480033	24972151	T	C	0.641	0.645	0.961	-0.0094040800752939	0.0092	0.3051	53386	77258	58749.13
4052202	chr7	rs10265239	24972658	G	A	0.831	0.827	0.954	0.0184978548821194	0.0117	0.1136	53386	77258	58749.13
4052252	chr7	rs62451590	24973209	C	T	0.958	0.959	0.949	0.0	0.0223	0.9999	53386	77258	58749.13
4037306	chr7	rs4719785	24973549	A	G	0.649	0.653	0.96	-0.0111013930711739	0.0092	0.2266	53386	77258	58749.13
4052331	chr7	rs57236584	24973947	C	T	0.83	0.827	0.952	0.0189002595004805	0.0117	0.1069	53386	77258	58749.13
4044412	chr7	rs79609647	24974073	A	T	0.965	0.966	0.977	-0.046201018900714	0.024	0.05436	53386	77258	58749.13
4051286	chr7	rs6952796	24974501	G	A	0.976	0.978	0.98	-0.0505987987633697	0.0292	0.08237	52978	76873	58459.42
4048712	chr7	rs2522249	24975104	T	G	0.967	0.968	0.973	-0.0322959448008212	0.0248	0.1914	53316	77188	58679.13
4061101	chr7	rs17840679	24976078	A	T	0.958	0.959	0.946	-0.0016012813669738	0.0223	0.942	53386	77258	58749.13
4055097	chr7	rs12531725	24976905	A	C	0.682	0.685	0.958	-0.004701032558649	0.0095	0.6229	53386	77258	58749.13
4044095	chr7	rs757139	24979355	A	C	0.517	0.526	0.963	-0.0208968257129853	0.0088	0.01713	53386	77258	58749.13
4036359	chr7	rs10242782	24979715	A	C	0.594	0.597	0.962	-0.0048015088161939	0.0089	0.5894	53386	77258	58749.13
4032087	chr7	rs11972120	24980026	T	C	0.963	0.964	0.92	-0.007296555232638	0.0242	0.7626	53386	77258	58749.13
4039479	chr7	rs11771668	24980171	G	A	0.615	0.622	0.95	-0.0145960053074092	0.0091	0.1085	53386	77258	58749.13
4055588	chr7	rs34544927	24980408	G	A	0.863	0.867	0.952	-0.0325955083699338	0.0129	0.01148	53386	77258	58749.13
4044780	chr7	rs4722407	24982494	A	G	0.662	0.665	0.977	-0.0160988945897493	0.0092	0.07991	53386	77258	58749.13
4057771	chr7	rs4236316	24982529	C	T	0.799	0.798	0.963	0.0066975214477213	0.0109	0.5414	53386	77258	58749.13
4060894	chr7	rs2710993	24982863	G	A	0.28	0.289	0.975	-0.0256050287153947	0.0096	0.007891	53386	77258	58749.13
4033651	chr7	rs2710994	24983455	C	T	0.821	0.826	0.977	-0.0189993500097828	0.0114	0.09738	53386	77258	58749.13
4042513	chr7	rs6972578	24983793	A	G	0.66	0.664	0.981	-0.0172987645783295	0.0092	0.05957	53386	77258	58749.13
4030316	chr7	rs6972736	24983836	C	T	0.66	0.664	0.982	-0.0170037478161859	0.0092	0.06405	53386	77258	58749.13
4050941	chr7	rs6955146	24983889	T	A	0.66	0.664	0.982	-0.0170952954286372	0.0092	0.06256	53386	77258	58749.13
4055994	chr7	rs6972925	24984030	A	G	0.66	0.664	0.982	-0.0171970248285215	0.0092	0.06186	53386	77258	58749.13
4046290	chr7	rs6973076	24984118	A	G	0.66	0.664	0.982	-0.0171970248285215	0.0092	0.06052	53386	77258	58749.13
4043217	chr7	rs6973097	24984164	A	G	0.66	0.664	0.982	-0.0170952954286372	0.0092	0.06257	53386	77258	58749.13
4030398	chr7	rs34401627	24984331	T	C	0.66	0.664	0.982	-0.0169020380753563	0.0092	0.06562	53386	77258	58749.13
4039647	chr7	rs35402623	24984415	A	G	0.66	0.664	0.982	-0.0169020380753563	0.0092	0.06532	53386	77258	58749.13
4059518	chr7	rs4722408	24984482	T	A	0.8	0.8	0.965	0.0075017910703226	0.0109	0.4923	53386	77258	58749.13
4037548	chr7	rs2710995	24984666	A	G	0.482	0.492	0.972	-0.0263953113595316	0.0087	0.002442	53386	77258	58749.13
4059851	chr7	rs17150604	24985153	G	A	0.884	0.886	0.966	-0.0049019951702315	0.0137	0.719	53386	77258	58749.13
4036435	chr7	rs12533143	24985654	G	A	0.66	0.664	0.983	-0.0165969709073694	0.0092	0.07046	53386	77258	58749.13
4046276	chr7	rs12533171	24985941	C	A	0.66	0.664	0.983	-0.0168003386783461	0.0092	0.06682	53386	77258	58749.13
4037114	chr7	rs55844228	24987715	G	T	0.974	0.974	0.936	0.025297307774162	0.0345	0.4634	36897	54506	40826.88
4042573	chr7	rs7803029	24988434	C	T	0.505	0.507	0.975	-0.0142003494011414	0.0087	0.1035	53386	77258	58749.13
4030755	chr7	rs10951036	24988554	G	A	0.503	0.505	0.975	-0.0143017847108596	0.0087	0.09967	53386	77258	58749.13
4057074	chr7	rs2522245	24989842	C	T	0.903	0.907	0.979	-0.0101008421794295	0.0149	0.4981	53386	77258	58749.13
4046856	chr7	rs11766936	24990910	T	C	0.667	0.671	0.982	-0.0138961051921114	0.0092	0.1309	53386	77258	58749.13
4046627	chr7	rs57509322	24991002	C	T	0.832	0.833	0.97	-0.0004000800213396	0.0117	0.974	53386	77258	58749.13
4036414	chr7	rs2710997	24993067	A	G	0.873	0.876	0.983	-0.005304041591906	0.0132	0.6879	53386	77258	58749.13
4046700	chr7	rs154	24993109	A	T	0.2	0.208	0.973	-0.0366017456445608	0.0108	0.0007057	53386	77258	58749.13
4052267	chr7	rs2710998	24993561	A	G	0.872	0.875	0.983	-0.0060985584618694	0.0131	0.644	53386	77258	58749.13
4031080	chr7	rs2710999	24993972	T	C	0.199	0.208	0.974	-0.0372035489975441	0.0108	0.0005957	53386	77258	58749.13
4041951	chr7	rs2252255	24996771	T	A	0.892	0.895	0.978	-0.0121029460677457	0.0142	0.3929	53386	77258	58749.13
4061154	chr7	rs164	24999216	C	A	0.84	0.839	0.978	-0.0088994831870327	0.0118	0.452	53386	77258	58749.13
4043260	chr7	rs55881478	24999234	T	C	0.878	0.881	0.97	-0.0085968472255182	0.0134	0.5207	53386	77258	58749.13
4047917	chr7	rs73078256	25000462	T	C	0.824	0.825	0.973	-0.0019018072895963	0.0114	0.8674	53386	77258	58749.13
4048091	chr7	rs2074335	25000876	A	C	0.865	0.868	0.981	-0.0104039337153929	0.0128	0.4196	53386	77258	58749.13
4046002	chr7	rs2522244	25000960	T	A	0.864	0.868	0.98	-0.009696862978864	0.0128	0.4475	53386	77258	58749.13
4049970	chr7	rs113248627	25001837	G	A	0.674	0.677	0.986	-0.0153979421800967	0.0093	0.0964	53386	77258	58749.13
4033440	chr7	rs12700568	25003548	C	T	0.25	0.261	0.979	-0.0331949048576409	0.01	0.0008439	53386	77258	58749.13
4047831	chr7	rs10269252	25003554	G	C	0.25	0.26	0.979	-0.0331949048576409	0.01	0.0008595	53386	77258	58749.13
4042379	chr7	rs2522243	25005433	G	A	0.251	0.261	0.98	-0.0335981494309355	0.0099	0.0007292	53386	77258	58749.13
4055179	chr7	rs152	25006720	C	T	0.839	0.839	0.984	-0.0102018624845967	0.0118	0.3855	53386	77258	58749.13
4040171	chr7	rs2522240	25007109	C	A	0.537	0.545	0.991	-0.017502275136142	0.0087	0.04329	53386	77258	58749.13
4037364	chr7	rs151	25007223	C	A	0.839	0.839	0.985	-0.0098988321792475	0.0118	0.3994	53386	77258	58749.13
4035536	chr7	rs162	25008108	C	A	0.839	0.839	0.985	-0.0101008421794295	0.0118	0.3912	53386	77258	58749.13
4039986	chr7	rs161	25008381	T	A	0.25	0.261	0.984	-0.0332982854015147	0.0099	0.0008045	53386	77258	58749.13
4038980	chr7	rs160	25008779	C	T	0.199	0.207	0.981	-0.0355028330426552	0.0108	0.0009846	53386	77258	58749.13
4048359	chr7	rs2522239	25008782	C	T	0.537	0.544	0.992	-0.017502275136142	0.0087	0.04327	53386	77258	58749.13
4047467	chr7	rs2522238	25008816	A	T	0.864	0.868	0.984	-0.0098988321792475	0.0128	0.4403	53386	77258	58749.13
4052546	chr7	rs159	25009698	T	C	0.251	0.261	0.984	-0.0328021562323804	0.0099	0.000948	53386	77258	58749.13
4044968	chr7	rs150	25010652	C	T	0.199	0.207	0.983	-0.0353992243518656	0.0108	0.00101	53386	77258	58749.13
4052564	chr7	rs2522237	25012042	A	G	0.536	0.544	0.994	-0.017502275136142	0.0087	0.04323	53386	77258	58749.13
4060975	chr7	rs17150652	25012055	C	T	0.975	0.975	0.945	0.029296631955588	0.0362	0.4182	33715	49284	37151.92
4048372	chr7	rs17297340	25012586	A	G	0.899	0.902	0.971	-0.019203206984436	0.0145	0.1877	53386	77258	58749.13
4041269	chr7	rs149	25012699	G	A	0.714	0.717	0.991	-0.0106970095483354	0.0096	0.2631	53386	77258	58749.13
4052464	chr7	rs148	25012945	A	T	0.714	0.717	0.991	-0.0105049846451474	0.0096	0.2705	53386	77258	58749.13
4036439	chr7	rs17231650	25013498	T	G	0.612	0.614	0.996	-0.0146974807605841	0.0089	0.09726	53386	77258	58749.13
4036743	chr7	rs2711028	25013893	T	G	0.89	0.893	0.985	-0.0082035573506883	0.014	0.5605	53386	77258	58749.13
4050140	chr7	rs10486445	25013982	A	G	0.613	0.615	0.997	-0.0131966945943914	0.0088	0.1362	53386	77258	58749.13
4043510	chr7	rs12530817	25014108	T	G	0.665	0.669	0.997	-0.0176040459483609	0.0092	0.05388	53386	77258	58749.13
4046297	chr7	rs12538542	25014364	G	A	0.613	0.615	0.998	-0.0132980281439898	0.0089	0.1324	53386	77258	58749.13
4051737	chr7	rs55695918	25014467	G	A	0.665	0.669	0.997	-0.0178992398878318	0.0092	0.05033	53386	77258	58749.13
4044706	chr7	rs2522236	25015157	A	G	0.891	0.894	0.987	-0.0080019302190585	0.014	0.5664	53386	77258	58749.13
4054044	chr7	rs73276293	25015235	C	T	0.971	0.971	0.96	0.0232965165504356	0.0269	0.3871	53265	76773	58555.45
4052031	chr7	rs6977038	25015809	T	C	0.809	0.809	0.984	-0.0050024916227914	0.011	0.6526	53386	77258	58749.13
4044862	chr7	rs6461832	25015863	G	A	0.878	0.881	0.982	-0.0114047880634385	0.0133	0.3937	53386	77258	58749.13
4041694	chr7	rs6957546	25016197	A	C	0.809	0.809	0.985	-0.0054045784588597	0.011	0.6242	53386	77258	58749.13
4047212	chr7	rs147	25016300	G	A	0.152	0.157	0.947	-0.0310985871020312	0.0122	0.0109	53386	77258	58749.13
4035197	chr7	rs427	25016411	G	A	0.809	0.809	0.985	-0.0054045784588597	0.011	0.6221	53386	77258	58749.13
4031090	chr7	rs113237225	25017201	C	A	0.972	0.972	0.959	0.0259016375226531	0.0273	0.3421	53265	76773	58555.45
4042708	chr7	rs2711027	25017202	G	A	0.557	0.564	0.992	-0.0194988734340555	0.0087	0.02545	53386	77258	58749.13
4043601	chr7	rs2711026	25017669	C	G	0.191	0.199	0.989	-0.0363009797263316	0.0109	0.0008766	53386	77258	58749.13
4054568	chr7	rs158	25017962	C	T	0.191	0.199	0.989	-0.0364980230402006	0.0109	0.0008365	53386	77258	58749.13
4034373	chr7	rs11973976	25018426	A	G	0.876	0.879	0.979	-0.0105049846451474	0.0133	0.427	53386	77258	58749.13
4057499	chr7	rs731049	25019921	T	C	0.315	0.319	0.988	-0.0213972981080803	0.0093	0.02121	53386	77258	58749.13
4032929	chr7	rs886314	25019947	A	G	0.666	0.671	0.996	-0.0198048272985997	0.0092	0.03058	53386	77258	58749.13
4034638	chr7	rs2072094	25020024	G	T	0.972	0.971	0.962	0.0238044133801613	0.0269	0.3762	53265	76773	58555.45
4051239	chr7	rs2074334	25020772	A	G	0.877	0.88	0.98	-0.010302892995897	0.0133	0.4363	53386	77258	58749.13
4054490	chr7	rs146	25021625	A	G	0.837	0.837	0.996	-0.0110002818588653	0.0117	0.3458	53386	77258	58749.13
4045740	chr7	rs2214333	25023100	A	T	0.191	0.199	0.994	-0.0377018671840115	0.0109	0.0005415	53386	77258	58749.13
4037590	chr7	rs2214332	25023145	G	A	0.191	0.198	0.994	-0.0374007702544828	0.0109	0.0005873	53386	77258	58749.13
4056580	chr7	rs179	25023441	A	G	0.354	0.362	0.996	-0.0272992569378225	0.009	0.00232	53386	77258	58749.13
4044918	chr7	rs4719787	25023700	C	T	0.377	0.385	0.998	-0.027998320426861	0.0089	0.00155	53386	77258	58749.13
4035639	chr7	rs187	25024679	G	A	0.837	0.837	0.995	-0.0114958245134845	0.0117	0.3253	53386	77258	58749.13
4057852	chr7	rs178	25025280	G	C	0.379	0.387	0.997	-0.0289037168568363	0.0089	0.001095	53386	77258	58749.13
4035674	chr7	rs2711023	25025573	T	C	0.19	0.198	0.994	-0.0383978517965666	0.0109	0.0004283	53386	77258	58749.13
4039937	chr7	rs1544376	25025863	C	T	0.356	0.364	0.995	-0.0281011651109099	0.009	0.001743	53386	77258	58749.13
4043778	chr7	rs75921257	25025905	A	G	0.937	0.937	0.965	0.0051964749068174	0.0181	0.7754	53386	77258	58749.13
4033125	chr7	rs1544375	25026045	T	C	0.241	0.252	0.996	-0.0366017456445608	0.01	0.0002455	53386	77258	58749.13
4058048	chr7	rs9942629	25026299	T	C	0.356	0.364	0.995	-0.027998320426861	0.009	0.001773	53386	77258	58749.13
4049266	chr7	rs16873726	25026659	C	T	0.975	0.976	0.985	0.0043007385516922	0.029	0.8834	52548	76165	57906.93
4044587	chr7	rs2711021	25026898	G	A	0.885	0.888	1.0	-0.004701032558649	0.0136	0.728	53386	77258	58749.13
4032107	chr7	rs2711020	25027217	G	A	0.192	0.199	0.993	-0.0369959896867261	0.0109	0.0006696	53386	77258	58749.13
4055448	chr7	rs177	25027668	G	C	0.356	0.364	0.995	-0.027998320426861	0.009	0.001769	53386	77258	58749.13
4057840	chr7	rs2040670	25028132	T	C	0.19	0.198	0.994	-0.0377018671840115	0.0109	0.0005472	53386	77258	58749.13
4046103	chr7	rs17150701	25028786	G	T	0.977	0.977	0.988	0.0108014536938559	0.0296	0.7148	52483	76104	57843.99
4043625	chr7	rs2711019	25028903	C	T	0.884	0.887	1.0	-0.0032954239497972	0.0135	0.8053	53386	77258	58749.13
4040447	chr7	rs185	25029135	C	T	0.837	0.837	0.995	-0.0114047880634385	0.0117	0.3302	53386	77258	58749.13
4057122	chr7	rs2711018	25029467	C	T	0.885	0.888	1.0	-0.0042992284528324	0.0136	0.754	53386	77258	58749.13
4047477	chr7	rs117541233	25029905	A	G	0.98	0.979	0.971	0.0305001066483263	0.0359	0.3954	40814	61516	45077.73
4043992	chr7	rs58220207	25030891	T	C	0.976	0.977	0.989	0.0085037404912207	0.0295	0.7725	52483	76104	57843.99
4038435	chr7	rs2711005	25031419	G	A	0.885	0.888	1.0	-0.0042992284528324	0.0136	0.7513	53386	77258	58749.13
4043707	chr7	rs176	25031503	G	A	0.379	0.387	0.996	-0.0288007896057264	0.0089	0.001173	53386	77258	58749.13
4055913	chr7	rs2522234	25031624	C	T	0.885	0.888	1.0	-0.003797200248385	0.0136	0.7825	53386	77258	58749.13
4055652	chr7	rs17232369	25031874	A	G	0.897	0.9	0.983	-0.0218980211012161	0.0144	0.1281	53386	77258	58749.13
4050621	chr7	rs184	25032825	T	C	0.355	0.363	0.994	-0.0281011651109099	0.009	0.00171	53386	77258	58749.13
4036010	chr7	rs183	25033011	A	G	0.19	0.198	0.994	-0.0378991867540796	0.0109	0.0005073	53386	77258	58749.13
4045010	chr7	rs182	25033198	G	A	0.19	0.198	0.994	-0.0380030548002074	0.0109	0.0004933	53386	77258	58749.13
4038421	chr7	rs2522233	25033426	C	T	0.886	0.888	1.0	-0.0040983869261633	0.0136	0.7618	53386	77258	58749.13
4034063	chr7	rs181	25033620	A	G	0.693	0.695	0.997	-0.0091012913892029	0.0093	0.3286	53386	77258	58749.13
4055968	chr7	rs180	25033755	G	A	0.546	0.549	0.998	-0.0080019302190585	0.0087	0.3573	53386	77258	58749.13
4057459	chr7	rs2711025	25033756	T	C	0.885	0.888	1.0	-0.0043996643446871	0.0136	0.748	53386	77258	58749.13
4049256	chr7	rs175	25033791	A	C	0.546	0.549	0.998	-0.0076995657264405	0.0087	0.372	53386	77258	58749.13
4039579	chr7	rs174	25033874	A	C	0.546	0.55	0.997	-0.0081027387031859	0.0087	0.3483	53386	77258	58749.13
4059695	chr7	rs173	25034131	C	T	0.837	0.837	0.995	-0.0117993392160431	0.0116	0.3127	53386	77258	58749.13
4045609	chr7	rs2522232	25034390	G	C	0.886	0.889	1.0	-0.0034961042567088	0.0136	0.7959	53386	77258	58749.13
4059920	chr7	rs157	25034655	C	T	0.837	0.837	0.995	-0.0115969858456632	0.0116	0.3196	53386	77258	58749.13
4046400	chr7	rs172	25035053	C	T	0.218	0.226	0.991	-0.0382004338153035	0.0104	0.0002388	53386	77258	58749.13
4038015	chr7	rs60684511	25036051	G	C	0.977	0.977	0.99	0.0086028888072678	0.0296	0.7702	52413	76034	57773.99
4032071	chr7	rs2522231	25036059	C	T	0.892	0.894	0.993	-0.0071958279818024	0.014	0.6079	53386	77258	58749.13
4055594	chr7	rs2522230	25036061	G	A	0.891	0.894	0.992	-0.0075987978753305	0.014	0.5873	53386	77258	58749.13
4048984	chr7	rs61606045	25036204	A	G	0.875	0.878	0.991	-0.0085968472255182	0.0131	0.5109	53386	77258	58749.13
4039584	chr7	rs141480506	25036781	A	G	0.711	0.714	0.997	-0.0125990355765152	0.0095	0.1839	53386	77258	58749.13
4037125	chr7	rs6966979	25037129	T	A	0.886	0.888	0.999	-0.0039979812872983	0.0136	0.7696	53386	77258	58749.13
4061297	chr7	rs13235641	25037369	C	T	0.711	0.714	0.997	-0.0123965203365513	0.0095	0.1913	53386	77258	58749.13
4055242	chr7	rs56206831	25038147	G	T	0.875	0.879	0.991	-0.0084959889212643	0.0132	0.516	53386	77258	58749.13
4035893	chr7	rs170	25038523	A	G	0.189	0.197	0.995	-0.0375045865412751	0.0109	0.0005785	53386	77258	58749.13
4047856	chr7	rs138327150	25040208	G	A	0.892	0.894	0.991	-0.0062998021485279	0.014	0.652	53386	77258	58749.13
4061031	chr7	rs55837213	25040287	C	T	0.892	0.894	0.991	-0.0066017436345624	0.014	0.635	53386	77258	58749.13
4038301	chr7	rs2522228	25041339	A	G	0.189	0.197	0.995	-0.0374007702544828	0.0109	0.0005935	53386	77258	58749.13
4043877	chr7	rs6973047	25041890	A	G	0.303	0.309	0.995	-0.0270012755029434	0.0093	0.003834	53386	77258	58749.13
4034537	chr7	rs2522227	25043536	A	T	0.507	0.512	1.0	-0.0156010662286512	0.0086	0.0702	53386	77258	58749.13
4049488	chr7	rs2522226	25045363	G	A	0.896	0.899	0.998	-0.0043996643446871	0.0142	0.7591	53386	77258	58749.13
4052808	chr7	rs73278335	25046195	C	T	0.976	0.976	0.984	0.0037031349243813	0.0291	0.9	52865	76376	58162.52
4044339	chr7	rs169	25046341	A	G	0.19	0.198	0.996	-0.0363009797263316	0.0109	0.0008564	53386	77258	58749.13
4050949	chr7	rs2522224	25046376	A	C	0.512	0.517	1.0	-0.0145960053074092	0.0086	0.09015	53386	77258	58749.13
4031710	chr7	rs7804669	25047264	C	T	0.977	0.977	0.987	0.0043007385516922	0.0297	0.8855	52483	76104	57843.99
4030193	chr7	rs17150754	25047483	C	A	0.837	0.837	0.994	-0.0119005312583873	0.0117	0.3087	53386	77258	58749.13
4043012	chr7	rs17232677	25048033	C	T	0.887	0.89	0.985	-0.0168003386783461	0.0138	0.2239	53386	77258	58749.13
4032620	chr7	rs17150758	25048045	A	G	0.836	0.836	0.994	-0.0124977728299804	0.0116	0.2829	53386	77258	58749.13
4041465	chr7	rs167	25048245	T	C	0.19	0.198	0.995	-0.0361972883118878	0.0109	0.0008999	53386	77258	58749.13
4038248	chr7	rs2522223	25048911	C	T	0.512	0.517	1.0	-0.0143017847108596	0.0086	0.09512	53386	77258	58749.13
4040815	chr7	rs2522222	25049389	C	G	0.896	0.899	0.995	-0.0036968248442897	0.0143	0.796	53386	77258	58749.13
4050395	chr7	rs2522221	25049490	C	T	0.895	0.898	0.993	-0.0023026490626755	0.0142	0.8697	53386	77258	58749.13
4036892	chr7	rs73278343	25050566	T	G	0.976	0.976	0.985	0.0027960873020011	0.0291	0.9238	52865	76376	58162.52
4057359	chr7	rs166	25050869	C	T	0.837	0.837	0.992	-0.0122041688389067	0.0117	0.2957	53386	77258	58749.13
4036732	chr7	rs4722413	25051177	C	T	0.866	0.869	0.993	-0.007004474152883	0.0127	0.581	53386	77258	58749.13
4052529	chr7	rs34315485	25051191	T	C	0.666	0.671	0.999	-0.0193969096107316	0.0091	0.03404	53386	77258	58749.13
4038736	chr7	rs4722414	25051371	A	T	0.866	0.869	0.993	-0.007004474152883	0.0127	0.5829	53386	77258	58749.13
4048624	chr7	rs55945637	25052508	G	T	0.867	0.87	0.993	-0.0064004391810282	0.0128	0.6176	53386	77258	58749.13
4037611	chr7	rs2522251	25052796	G	T	0.512	0.517	1.0	-0.0140989243795016	0.0086	0.1003	53386	77258	58749.13
4035487	chr7	rs11971170	25053171	G	A	0.345	0.353	0.991	-0.0267033828345498	0.009	0.00319	53386	77258	58749.13
4048225	chr7	rs16873731	25053207	T	C	0.836	0.836	0.99	-0.0132980281439898	0.0117	0.2559	53386	77258	58749.13
4054233	chr7	rs2522250	25053211	A	T	0.896	0.899	0.993	-0.0032954239497972	0.0143	0.8198	53386	77258	58749.13
4033351	chr7	rs2522246	25054104	A	G	0.514	0.519	0.999	-0.0131966945943914	0.0086	0.1248	53386	77258	58749.13
4047970	chr7	rs17150775	25055342	G	A	0.976	0.976	0.984	0.0046989426564652	0.0292	0.8709	52800	76315	58099.58
4050767	chr7	rs17150777	25055548	C	T	0.977	0.977	0.987	0.0049974917102918	0.0297	0.8666	52413	76034	57773.99
4046987	chr7	rs2040672	25055740	A	G	0.189	0.197	0.996	-0.0372969647443931	0.0109	0.000633	53386	77258	58749.13
4046360	chr7	rs73278349	25056123	T	C	0.976	0.976	0.982	0.005703702916678	0.0294	0.8463	52413	76034	57773.99
4041585	chr7	rs1016915	25056434	A	G	0.844	0.845	0.983	0.0014988761237359	0.012	0.9012	53386	77258	58749.13
4047605	chr7	rs11973729	25060705	G	C	0.976	0.976	0.977	0.0071047017299317	0.0296	0.8111	52220	75778	57541.91
4061287	chr7	rs4722416	25061014	A	C	0.874	0.877	0.985	-0.007296555232638	0.0131	0.5783	53386	77258	58749.13
4030640	chr7	rs1962542	25062741	C	T	0.492	0.497	0.985	-0.0168003386783461	0.0087	0.05312	53386	77258	58749.13
4056357	chr7	rs12112501	25062967	G	A	0.977	0.977	0.973	0.0046989426564652	0.0299	0.8754	52800	76315	58099.58
4055883	chr7	rs56040928	25063333	T	C	0.874	0.877	0.979	-0.007095110875924	0.0132	0.5902	53386	77258	58749.13
4034618	chr7	rs8180777	25063924	C	T	0.295	0.292	0.983	0.0101978249764461	0.0095	0.2853	53386	77258	58749.13
4049116	chr7	rs8180881	25064003	T	G	0.81	0.802	0.986	0.0377966226945664	0.011	0.0005515	53386	77258	58749.13
4050254	chr7	rs77032223	25066251	A	G	0.975	0.975	0.955	0.0112959597418516	0.0291	0.6985	52734	76373	58099.35
4054970	chr7	rs13235046	25066757	G	A	0.846	0.849	0.978	-0.0238010101859522	0.0121	0.04918	53386	77258	58749.13
4046647	chr7	rs76113286	25067015	A	G	0.77	0.763	0.983	0.023198814502523	0.0102	0.02349	53386	77258	58749.13
4042687	chr7	rs4722417	25067042	T	C	0.263	0.257	0.99	0.0202045073158995	0.0098	0.04046	53386	77258	58749.13
4049965	chr7	rs6947273	25067309	G	T	0.977	0.977	0.968	9.99950003332973e-05	0.0304	0.998	52219	75241	57431.81
4038710	chr7	rs2001606	25067891	G	A	0.663	0.667	0.99	-0.0152050125429676	0.0092	0.09747	53386	77258	58749.13
4041615	chr7	rs2001607	25067892	A	G	0.663	0.667	0.99	-0.0152050125429676	0.0092	0.09808	53386	77258	58749.13
4042678	chr7	rs17150790	25068223	T	C	0.977	0.977	0.97	0.0013990209137074	0.0305	0.9624	51639	74704	56874.14
4061022	chr7	rs73693921	25068250	A	G	0.943	0.946	0.951	-0.0312017511432645	0.0194	0.1074	53386	77258	58749.13
4047375	chr7	rs2391081	25068398	G	A	0.663	0.667	0.991	-0.0154994990469515	0.0092	0.08984	53386	77258	58749.13
4039340	chr7	rs2001434	25068898	T	C	0.206	0.204	0.977	0.0141987193998129	0.0108	0.1882	53386	77258	58749.13
4040967	chr7	rs2391082	25069052	A	G	0.263	0.257	0.991	0.0195967237465575	0.0098	0.04607	53386	77258	58749.13
4036135	chr7	rs4443562	25069129	A	G	0.77	0.763	0.986	0.0235993322503244	0.0102	0.02115	53386	77258	58749.13
4048000	chr7	rs4320455	25069340	C	T	0.726	0.718	0.98	0.025297307774162	0.0097	0.00928	53386	77258	58749.13
4042193	chr7	rs73278363	25069771	C	T	0.977	0.977	0.964	0.0004998750416509	0.0303	0.988	52219	75241	57431.81
4057566	chr7	rs6962912	25070204	A	C	0.618	0.621	0.989	-0.0111013930711739	0.0089	0.2107	53386	77258	58749.13
4054566	chr7	rs6963508	25070334	G	C	0.64	0.644	0.99	-0.0146974807605841	0.009	0.102	53386	77258	58749.13
4048761	chr7	rs17150808	25070514	A	G	0.387	0.383	0.985	0.0077995046323818	0.0089	0.3787	53386	77258	58749.13
4040872	chr7	rs34105255	25070716	C	T	0.641	0.645	0.991	-0.0145046862028817	0.009	0.1077	53386	77258	58749.13
4041141	chr7	rs10255636	25070837	C	T	0.387	0.383	0.985	0.0078987227933553	0.0089	0.3782	53386	77258	58749.13
4046824	chr7	rs17725486	25070863	G	A	0.664	0.667	0.992	-0.015702643727291	0.0092	0.0867	53386	77258	58749.13
4042655	chr7	rs10271728	25071146	T	C	0.41	0.406	0.987	0.0053954185169075	0.0088	0.5368	53386	77258	58749.13
4061046	chr7	rs10275560	25071824	T	C	0.289	0.283	0.994	0.0159028762794155	0.0095	0.09514	53386	77258	58749.13
4052054	chr7	rs73082291	25072093	C	T	0.854	0.852	0.972	0.0190964956909883	0.0123	0.1203	53386	77258	58749.13
4032170	chr7	rs2391084	25072358	A	C	0.784	0.776	0.982	0.0324962313421326	0.0105	0.001948	53386	77258	58749.13
4053858	chr7	rs73278367	25073121	C	A	0.977	0.977	0.946	-0.0130953713122409	0.0303	0.6656	52689	76247	58014.33
4043065	chr7	rs60497093	25073216	C	G	0.977	0.977	0.946	-0.0116981574124923	0.0303	0.6999	52302	75966	57688.74
4058575	chr7	rs59280120	25073237	G	A	0.977	0.977	0.946	-0.0122041688389067	0.0303	0.6871	52302	75966	57688.74
4050904	chr7	rs10085787	25073439	C	T	0.436	0.432	0.979	0.0038027603329278	0.0088	0.6689	53386	77258	58749.13
4040976	chr7	rs73082294	25073733	C	A	0.876	0.875	0.968	0.0204004877576787	0.0132	0.1227	53386	77258	58749.13
4046590	chr7	rs7779697	25073988	A	T	0.267	0.261	0.974	0.0203025023378308	0.0099	0.03982	53386	77258	58749.13
4038586	chr7	rs73082298	25074072	A	C	0.876	0.874	0.966	0.0185960172820726	0.0132	0.1589	53386	77258	58749.13
4043194	chr7	rs73278379	25074221	T	G	0.978	0.978	0.933	9.99950003332973e-05	0.0318	0.9974	51889	74885	57104.47
4040686	chr7	rs10268816	25074365	C	A	0.776	0.781	0.956	-0.0226035462098532	0.0106	0.03329	53386	77258	58749.13
4034295	chr7	rs7803101	25074411	T	C	0.789	0.781	0.979	0.0343048036919902	0.0106	0.001193	53386	77258	58749.13
4050534	chr7	rs12700574	25074609	T	C	0.394	0.398	0.908	-0.0193969096107316	0.0093	0.03625	53386	77258	58749.13
4036175	chr7	rs57605984	25074803	G	A	0.804	0.802	0.892	0.0146028573839336	0.0115	0.2034	53386	77258	58749.13
4052423	chr7	rs149914628	25074850	G	A	0.893	0.889	0.91	0.0356952753244514	0.0145	0.01363	53386	77258	58749.13
4054276	chr7	rs59835646	25075076	A	G	0.98	0.981	0.914	-0.0369026020501437	0.0333	0.2685	52438	74538	57391.45
4054685	chr7	rs73084306	25075370	C	G	0.903	0.899	0.954	0.0332993704009261	0.0148	0.02407	53386	77258	58749.13
4054155	chr7	rs4722419	25075713	T	G	0.886	0.883	0.957	0.0247999239054771	0.0138	0.07209	53386	77258	58749.13
4047769	chr7	rs10276780	25075802	G	T	0.866	0.863	0.949	0.024097313483794	0.0129	0.06193	53386	77258	58749.13
4060274	chr7	rs114450340	25075875	G	A	0.945	0.946	0.907	-0.0160988945897493	0.0201	0.424	53386	77258	58749.13
4061122	chr7	rs10276962	25076112	C	T	0.887	0.885	0.959	0.025297307774162	0.0139	0.06777	53386	77258	58749.13
4043683	chr7	rs74767006	25076186	C	A	0.943	0.945	0.904	-0.01999864650669	0.0199	0.3152	53386	77258	58749.13
4030844	chr7	rs12700576	25076683	G	A	0.198	0.205	0.922	-0.0335050785573982	0.0112	0.002691	53386	77258	58749.13
4046848	chr7	rs61295180	25077019	T	A	0.886	0.883	0.946	0.0223972974420383	0.0139	0.1067	53386	77258	58749.13
4054445	chr7	rs1984612	25077081	C	G	0.566	0.572	0.905	-0.0207028323592018	0.0091	0.02353	53386	77258	58749.13
4032716	chr7	rs10259148	25077097	G	A	0.802	0.795	0.916	0.0347974835421732	0.0112	0.001935	53386	77258	58749.13
4052029	chr7	rs76856634	25077628	T	C	0.945	0.947	0.899	-0.0132980281439898	0.0202	0.511	53386	77258	58749.13
4047104	chr7	rs34044974	25078140	C	A	0.638	0.634	0.847	0.0096037361426946	0.0097	0.3229	53386	77258	58749.13
4061373	chr7	rs2710992	25078191	G	A	0.592	0.597	0.853	-0.0101008421794295	0.0095	0.2869	53386	77258	58749.13
4060650	chr7	rs10951045	25078213	G	A	0.746	0.748	0.796	-0.0016012813669738	0.0111	0.8831	53386	77258	58749.13
4040301	chr7	rs10282247	25078543	T	C	0.819	0.824	0.93	-0.019294956182969	0.0117	0.09784	53386	77258	58749.13
4031590	chr7	rs10282364	25078624	T	C	0.797	0.801	0.923	-0.0085968472255182	0.0112	0.44	53386	77258	58749.13
4059936	chr7	rs1000880	25078712	G	A	0.877	0.878	0.9	-0.0187038311937836	0.0138	0.1753	53386	77258	58749.13
4037847	chr7	rs10282490	25078763	T	C	0.764	0.768	0.909	-0.0138961051921114	0.0107	0.1923	53386	77258	58749.13
4061277	chr7	rs10237636	25078992	A	G	0.807	0.811	0.958	-0.0131966945943914	0.0112	0.2393	53386	77258	58749.13
4033641	chr7	rs2711032	25079587	T	A	0.589	0.595	0.957	-0.0203966036652218	0.0089	0.02254	53386	77258	58749.13
4030708	chr7	rs1990012	25079962	C	T	0.59	0.596	0.96	-0.0207028323592018	0.0089	0.02061	53386	77258	58749.13
4058346	chr7	rs11981902	25080328	C	T	0.803	0.807	0.963	-0.0145046862028817	0.0111	0.1889	53386	77258	58749.13
4041588	chr7	rs10275019	25080555	C	T	0.554	0.559	0.952	-0.0201006717070029	0.0089	0.0237	53386	77258	58749.13
4046456	chr7	rs2711031	25080769	C	G	0.641	0.645	0.943	-0.0176956485356892	0.0092	0.05582	53386	77258	58749.13
4033978	chr7	rs6461837	25081246	T	C	0.764	0.766	0.946	-0.009797842480111	0.0104	0.3475	53386	77258	58749.13
4042931	chr7	rs2526401	25088336	A	C	0.578	0.584	0.982	-0.020498669477346	0.0088	0.01974	53386	77258	58749.13
4057916	chr7	rs4236318	25089059	A	G	0.778	0.779	0.979	-0.0164953025291975	0.0105	0.1144	53386	77258	58749.13
4045098	chr7	rs2526404	25089697	A	G	0.578	0.584	0.98	-0.0203966036652218	0.0088	0.02063	53386	77258	58749.13
4041060	chr7	rs7807143	25089945	A	G	0.804	0.808	0.983	-0.0110002818588653	0.011	0.3176	53386	77258	58749.13
4040126	chr7	rs7794917	25090539	T	C	0.8	0.803	0.98	-0.0106970095483354	0.0109	0.3241	53386	77258	58749.13
4030772	chr7	rs2526406	25090624	A	C	0.778	0.779	0.975	-0.015895669405385	0.0105	0.1304	53386	77258	58749.13
4032275	chr7	rs2526407	25090641	A	G	0.0405	0.0406	0.87	-0.0079011318962572	0.0234	0.7361	53386	77258	58749.13
4051346	chr7	rs2526408	25091127	A	T	0.581	0.586	0.977	-0.0187955345843259	0.0088	0.03345	53386	77258	58749.13
4046576	chr7	rs17150835	25091400	T	A	0.804	0.808	0.984	-0.0121029460677457	0.011	0.2694	53386	77258	58749.13
4041771	chr7	rs28737431	25091660	A	T	0.804	0.808	0.984	-0.0114958245134845	0.011	0.294	53386	77258	58749.13
4056387	chr7	rs6947646	25091946	A	G	0.961	0.962	0.867	-0.0264979913062283	0.024	0.2697	53386	77258	58749.13
4047506	chr7	rs2711013	25092927	C	T	0.743	0.744	0.955	-0.0177974390305806	0.0101	0.0767	53386	77258	58749.13
4054905	chr7	rs2526410	25093333	G	A	0.779	0.78	0.966	-0.0177974390305806	0.0106	0.09208	53386	77258	58749.13
4036391	chr7	rs2526411	25093340	A	C	0.778	0.78	0.966	-0.0187955345843259	0.0106	0.07523	53386	77258	58749.13
4039648	chr7	rs255631	25093433	C	T	0.547	0.552	0.958	-0.0213972981080803	0.0088	0.0154	53386	77258	58749.13
4042716	chr7	rs36058933	25093559	T	A	0.781	0.782	0.969	-0.0156010662286512	0.0106	0.1415	53386	77258	58749.13
4040811	chr7	rs255632	25094095	C	T	0.803	0.807	0.988	-0.0121029460677457	0.0109	0.2667	53386	77258	58749.13
4036832	chr7	rs2526413	25094305	A	G	0.965	0.965	0.956	-0.0194988734340555	0.024	0.4171	53200	76329	58439.19
4055272	chr7	rs39408	25094977	T	C	0.538	0.544	0.959	-0.0119005312583873	0.0088	0.1755	53386	77258	58749.13
4055704	chr7	rs39409	25095848	T	C	0.563	0.569	0.974	-0.0114047880634385	0.0088	0.196	53386	77258	58749.13
4059801	chr7	rs39410	25095928	T	C	0.563	0.568	0.974	-0.0114047880634385	0.0088	0.1939	53386	77258	58749.13
4050397	chr7	rs39411	25096066	G	A	0.529	0.535	0.961	-0.013399371963117	0.0088	0.1267	53386	77258	58749.13
4038955	chr7	rs39412	25096293	T	C	0.563	0.568	0.977	-0.010302892995897	0.0088	0.2406	53386	77258	58749.13
4030766	chr7	rs39413	25097933	A	T	0.48	0.483	0.961	-0.001100605444033	0.0088	0.9024	53386	77258	58749.13
4056608	chr7	rs76426806	25098517	G	A	0.785	0.785	0.969	0.0004998750416509	0.0106	0.966	53386	77258	58749.13
4046316	chr7	rs39414	25098946	A	G	0.477	0.48	0.961	-0.0017014466397575	0.0088	0.8479	53386	77258	58749.13
4030429	chr7	rs39415	25099673	C	T	0.886	0.889	0.972	-0.0182963622831166	0.0138	0.1827	53386	77258	58749.13
4033274	chr7	rs39416	25100755	C	T	0.697	0.699	0.974	-0.0029042131473898	0.0095	0.7634	53386	77258	58749.13
4035567	chr7	rs39417	25101251	T	C	0.783	0.787	0.983	-0.0130953713122409	0.0106	0.2153	53386	77258	58749.13
4053760	chr7	rs4719793	25101310	T	C	0.781	0.782	0.98	-0.0005001250416822	0.0105	0.9623	53386	77258	58749.13
4037360	chr7	rs39418	25102891	C	G	0.885	0.888	0.968	-0.0164038098256767	0.0138	0.233	53386	77258	58749.13
4041424	chr7	rs39419	25103073	T	A	0.446	0.449	0.952	-0.0024028846163103	0.0089	0.7875	53386	77258	58749.13
4030336	chr7	rs39420	25103256	A	T	0.696	0.698	0.97	-0.0022024235552	0.0095	0.8147	53386	77258	58749.13
4046902	chr7	rs39421	25103873	A	G	0.442	0.445	0.944	-0.0038975857287134	0.0089	0.6656	53386	77258	58749.13
4035744	chr7	rs151134548	25103895	T	A	0.984	0.983	0.807	-0.0005001250416822	0.0386	0.9893	52377	74628	57437.92
4041081	chr7	rs39422	25103911	A	G	0.703	0.707	0.955	-0.0132980281439898	0.0096	0.169	53386	77258	58749.13
4053546	chr7	rs39423	25103941	G	A	0.699	0.701	0.939	0.0001999800026662	0.0097	0.9797	53386	77258	58749.13
4058385	chr7	rs73282351	25103960	T	C	0.884	0.884	0.951	-0.0005001250416822	0.0138	0.9727	53386	77258	58749.13
4035716	chr7	rs149421498	25104017	C	T	0.902	0.903	0.926	-0.0144032303107437	0.0151	0.3405	53386	77258	58749.13
4031069	chr7	rs39424	25104706	G	T	0.773	0.774	0.951	-0.0018016219466282	0.0105	0.8614	53386	77258	58749.13
4042760	chr7	rs4719794	25104840	G	A	0.464	0.464	0.936	-0.0031048149534787	0.0089	0.7304	53386	77258	58749.13
4043491	chr7	rs7789951	25105848	G	T	0.903	0.904	0.991	-0.0183982139464423	0.0147	0.2111	53386	77258	58749.13
4057817	chr7	rs7790129	25105932	G	A	0.903	0.904	0.99	-0.0186019483996616	0.0147	0.2073	53386	77258	58749.13
4045120	chr7	rs39426	25106296	G	A	0.836	0.835	0.948	-0.0040983869261633	0.0119	0.7305	53386	77258	58749.13
4057477	chr7	rs39427	25106526	C	T	0.804	0.804	0.951	0.0008995952428359	0.0111	0.9372	53386	77258	58749.13
4040308	chr7	rs39428	25106828	G	A	0.105	0.108	0.91	-0.0259025943231108	0.0146	0.07705	53386	77258	58749.13
4054545	chr7	rs2893190	25107073	C	T	0.693	0.695	0.949	-0.0183982139464423	0.0096	0.05553	53386	77258	58749.13
4049977	chr7	rs39429	25107343	T	G	0.456	0.46	0.979	-0.0207028323592018	0.0087	0.01781	53386	77258	58749.13
4048692	chr7	rs13237383	25107543	A	T	0.822	0.823	0.971	-0.0274020297483382	0.0115	0.01686	53386	77258	58749.13
4039383	chr7	rs7784096	25108095	A	G	0.825	0.828	0.974	-0.0293979151845611	0.0115	0.011	53386	77258	58749.13
4047947	chr7	rs2711006	25108425	C	T	0.661	0.658	0.965	0.012096540947233	0.0093	0.1906	53386	77258	58749.13
4054551	chr7	rs7788716	25108546	G	C	0.719	0.723	0.954	-0.0198048272985997	0.0098	0.04442	53386	77258	58749.13
4048096	chr7	rs39431	25109146	A	C	0.456	0.46	0.99	-0.0208968257129853	0.0087	0.01619	53386	77258	58749.13
4053321	chr7	rs6960530	25109506	C	A	0.827	0.828	0.974	-0.0275973271921043	0.0116	0.01725	53386	77258	58749.13
4053749	chr7	rs6966047	25110755	A	T	0.785	0.789	0.972	-0.0251024465608414	0.0107	0.01884	53386	77258	58749.13
4051246	chr7	rs57630187	25111149	T	C	0.96	0.961	0.931	-0.0022024235552	0.023	0.925	53386	77258	58749.13
4047758	chr7	rs4719796	25111345	A	C	0.786	0.789	0.973	-0.0252049938352247	0.0107	0.01842	53386	77258	58749.13
4050862	chr7	rs4722423	25111872	T	G	0.629	0.627	0.957	0.009197572354042	0.0091	0.3148	53386	77258	58749.13
4051466	chr7	rs13225942	25111952	A	G	0.789	0.792	0.965	-0.0243951568347216	0.0108	0.02377	53386	77258	58749.13
4038337	chr7	rs5019372	25112306	C	T	0.792	0.795	0.971	-0.0209989425960583	0.0108	0.05231	53386	77258	58749.13
4041455	chr7	rs12537364	25112709	C	T	0.787	0.79	0.973	-0.0243951568347216	0.0107	0.02247	53386	77258	58749.13
4038402	chr7	rs28432158	25112995	G	C	0.786	0.789	0.971	-0.0249999098013234	0.0107	0.01968	53386	77258	58749.13
4030978	chr7	rs12056156	25113254	G	C	0.788	0.791	0.969	-0.0236986067778773	0.0107	0.02756	53386	77258	58749.13
4043817	chr7	rs116987600	25113748	C	T	0.979	0.979	0.871	0.0435000054458512	0.0324	0.1801	52605	74098	57508.63
4058269	chr7	rs39433	25114415	G	T	0.498	0.501	0.965	-0.0159972768350078	0.0088	0.06748	53386	77258	58749.13
4043839	chr7	rs2711015	25115316	A	C	0.684	0.682	0.91	0.0082954970241069	0.0097	0.3904	53386	77258	58749.13
4060577	chr7	rs10275364	25115576	G	C	0.772	0.774	0.944	-0.0182963622831166	0.0106	0.08478	53386	77258	58749.13
4047328	chr7	rs39435	25115850	C	A	0.732	0.733	0.872	0.0001999800026662	0.0104	0.9861	53386	77258	58749.13
4031543	chr7	rs2711014	25115972	T	C	0.369	0.372	0.886	-0.013399371963117	0.0095	0.16	53386	77258	58749.13
4049105	chr7	rs39436	25116332	C	T	0.475	0.473	0.946	-0.0042992284528324	0.0089	0.6312	53386	77258	58749.13
4043786	chr7	rs39437	25116570	G	C	0.163	0.164	0.964	-0.0122041688389067	0.0118	0.3023	53386	77258	58749.13
4036294	chr7	rs2040841	25117164	G	A	0.888	0.89	0.924	-0.015702643727291	0.0143	0.2729	53386	77258	58749.13
4055148	chr7	rs74948132	25117799	T	C	0.938	0.939	0.941	-0.0238010101859522	0.0185	0.1974	53386	77258	58749.13
4049027	chr7	rs78449568	25119125	C	A	0.916	0.914	0.965	0.0315955615897506	0.0158	0.04529	53386	77258	58749.13
4050052	chr7	rs73084374	25119237	C	T	0.916	0.914	0.965	0.0321960982163169	0.0158	0.04157	53386	77258	58749.13
4046395	chr7	rs39438	25119752	A	C	0.162	0.163	0.976	-0.0132980281439898	0.0118	0.2568	53386	77258	58749.13
4034856	chr7	rs39439	25119906	T	C	0.159	0.161	0.976	-0.0147989665120717	0.0119	0.2118	53386	77258	58749.13
4047765	chr7	rs39440	25120134	G	T	0.163	0.165	0.976	-0.0127003085782322	0.0117	0.2803	53386	77258	58749.13
4055100	chr7	rs12672773	25120270	G	A	0.916	0.914	0.966	0.0314017631395316	0.0158	0.04696	53386	77258	58749.13
4060460	chr7	rs66606808	25121496	G	A	0.914	0.912	0.965	0.0284999894699013	0.0156	0.06844	53386	77258	58749.13
4031273	chr7	rs12673795	25121768	C	T	0.914	0.912	0.966	0.0273038345273452	0.0156	0.08121	53386	77258	58749.13
4043394	chr7	rs12673796	25121770	C	T	0.916	0.914	0.968	0.031498667059371	0.0158	0.04583	53386	77258	58749.13
4043246	chr7	rs12673885	25122071	G	A	0.915	0.914	0.967	0.0312951579807101	0.0157	0.04687	53386	77258	58749.13
4053480	chr7	rs58753080	25122832	G	A	0.916	0.914	0.97	0.0320024161254944	0.0157	0.04218	53386	77258	58749.13
4050093	chr7	rs58367591	25123160	C	G	0.884	0.887	0.936	-0.019294956182969	0.014	0.1675	53386	77258	58749.13
4058033	chr7	rs39441	25123222	C	T	0.452	0.45	0.958	-0.0029042131473898	0.0088	0.7456	53386	77258	58749.13
4055155	chr7	rs7798196	25123329	G	A	0.913	0.912	0.969	0.029296631955588	0.0156	0.05957	53386	77258	58749.13
4058916	chr7	rs12333389	25123787	C	T	0.94	0.941	0.949	-0.0214994661132367	0.0186	0.2477	53386	77258	58749.13
4057699	chr7	rs39442	25124032	C	T	0.457	0.455	0.958	-0.0008003201707691	0.0088	0.9276	53386	77258	58749.13
4043330	chr7	rs73084376	25124472	C	G	0.91	0.908	0.974	0.0235016597850914	0.0152	0.1237	53386	77258	58749.13
4057143	chr7	rs12531950	25124628	C	T	0.908	0.907	0.973	0.0204984635773248	0.0151	0.174	53386	77258	58749.13
4039345	chr7	rs113880629	25125289	A	G	0.908	0.907	0.973	0.0204004877576787	0.0151	0.1758	53386	77258	58749.13
4057011	chr7	rs39443	25126457	A	G	0.155	0.157	0.984	-0.0185000759845861	0.0119	0.1199	53386	77258	58749.13
4048860	chr7	rs39444	25127942	T	G	0.156	0.158	0.987	-0.0182963622831166	0.0119	0.1234	53386	77258	58749.13
4052858	chr7	rs39445	25128500	T	A	0.458	0.455	0.963	-0.0004000800213396	0.0088	0.9595	53386	77258	58749.13
4053543	chr7	rs7800212	25128522	A	C	0.907	0.906	0.979	0.0208021276292633	0.015	0.166	53386	77258	58749.13
4029902	chr7	rs10255481	25128554	A	T	0.941	0.941	0.957	-0.0172987645783295	0.0187	0.3555	53386	77258	58749.13
4044922	chr7	rs39446	25128788	T	C	0.16	0.161	0.991	-0.0159972768350078	0.0118	0.1747	53386	77258	58749.13
4050903	chr7	rs39447	25128992	C	T	0.16	0.162	0.989	-0.0151034855773182	0.0118	0.1976	53386	77258	58749.13
4050975	chr7	rs56239347	25129079	A	G	0.91	0.909	0.984	0.024097313483794	0.0152	0.1128	53386	77258	58749.13
4051011	chr7	rs39448	25129415	T	C	0.323	0.325	0.977	-0.0217038334437866	0.0093	0.0193	53386	77258	58749.13
4051978	chr7	rs39449	25129459	C	G	0.159	0.161	0.989	-0.0162005226717083	0.0118	0.1696	53386	77258	58749.13
4058199	chr7	rs75747248	25129787	G	A	0.917	0.918	0.969	-0.023002541565316	0.0158	0.1468	53386	77258	58749.13
4050033	chr7	rs80201255	25130033	G	A	0.845	0.848	0.929	-0.0168003386783461	0.0124	0.1744	53386	77258	58749.13
4046414	chr7	rs76634893	25130164	G	A	0.901	0.902	0.971	-0.0116981574124923	0.0146	0.4236	53386	77258	58749.13
4043801	chr7	rs39450	25130553	G	C	0.137	0.139	0.987	-0.0231969816042026	0.0125	0.0645	53386	77258	58749.13
4042981	chr7	rs3735537	25130592	T	A	0.877	0.88	0.962	-0.0132980281439898	0.0134	0.3227	53386	77258	58749.13
4030131	chr7	rs7794397	25131043	T	G	0.751	0.752	0.983	0.0065981840282271	0.01	0.5108	53386	77258	58749.13
4054262	chr7	rs39451	25131050	A	G	0.135	0.137	0.986	-0.0252049938352247	0.0126	0.04535	53386	77258	58749.13
4052492	chr7	rs9639504	25131521	G	A	0.886	0.886	0.989	-0.009696862978864	0.0136	0.4739	53386	77258	58749.13
4051241	chr7	rs10268780	25132183	A	G	0.854	0.855	0.993	-0.0049019951702315	0.0122	0.6867	53386	77258	58749.13
4049282	chr7	rs10239907	25132379	G	A	0.769	0.769	0.998	0.0074025335167413	0.0102	0.4676	53386	77258	58749.13
4055125	chr7	rs12673033	25132897	A	G	0.908	0.906	0.996	0.0242046886968174	0.0149	0.1042	53386	77258	58749.13
4050562	chr7	rs39452	25133409	T	C	0.29	0.288	0.972	-0.0073972926304747	0.0096	0.4439	53386	77258	58749.13
4043794	chr7	rs39453	25133849	T	C	0.64	0.636	0.976	0.0063994795805678	0.0091	0.478	53386	77258	58749.13
4046307	chr7	rs28634865	25134534	A	G	0.931	0.933	0.98	0.0037031349243813	0.0172	0.8297	53386	77258	58749.13
4043471	chr7	rs114057721	25135215	G	A	0.982	0.98	0.965	0.0925974126674659	0.0344	0.007172	48711	69068	53399.86
4031621	chr7	rs7800235	25135566	G	A	0.798	0.806	0.981	-0.0158042315449673	0.0109	0.1479	53386	77258	58749.13
4040459	chr7	rs39454	25135783	G	A	0.733	0.728	0.979	0.0066975214477213	0.0098	0.4965	53386	77258	58749.13
4055498	chr7	rs7800424	25135817	C	T	0.798	0.806	0.982	-0.0160988945897493	0.0109	0.1394	53386	77258	58749.13
4030868	chr7	rs7800601	25135928	C	T	0.798	0.806	0.982	-0.0159972768350078	0.0109	0.1416	53386	77258	58749.13
4055852	chr7	rs10237560	25136599	C	T	0.884	0.884	0.986	-0.0111013930711739	0.0135	0.4136	53386	77258	58749.13
4058327	chr7	rs2057812	25136646	T	C	0.797	0.805	0.982	-0.0168003386783461	0.0109	0.1223	53386	77258	58749.13
4041000	chr7	rs2057813	25137071	C	T	0.798	0.805	0.983	-0.015895669405385	0.0109	0.144	53386	77258	58749.13
4034168	chr7	rs6461842	25137694	T	C	0.797	0.804	0.983	-0.0171970248285215	0.0109	0.1143	53386	77258	58749.13
4056618	chr7	rs6461843	25137805	C	T	0.798	0.805	0.983	-0.0158042315449673	0.0109	0.1456	53386	77258	58749.13
4039660	chr7	rs11978637	25137947	T	C	0.802	0.809	0.983	-0.0143017847108596	0.0109	0.1916	53386	77258	58749.13
4043147	chr7	rs73084396	25138303	C	A	0.93	0.933	0.983	0.0035038543266769	0.0171	0.8374	53386	77258	58749.13
4043399	chr7	rs17150913	25138770	C	T	0.802	0.809	0.983	-0.0143017847108596	0.0109	0.1904	53386	77258	58749.13
4032592	chr7	rs39455	25139009	C	T	0.725	0.72	0.981	0.0072039888485025	0.0097	0.4554	53386	77258	58749.13
4050524	chr7	rs7789053	25139021	C	T	0.787	0.795	0.977	-0.0181028726978536	0.0107	0.0912	53386	77258	58749.13
4034601	chr7	rs12700577	25139164	C	T	0.583	0.584	0.984	-0.0087985943563496	0.0088	0.3153	53386	77258	58749.13
4050791	chr7	rs7789209	25139229	A	T	0.802	0.809	0.984	-0.0140989243795016	0.0109	0.1964	53386	77258	58749.13
4036987	chr7	rs39456	25139497	A	T	0.308	0.304	0.988	-0.0028039273327342	0.0094	0.7653	53386	77258	58749.13
4044752	chr7	rs60541561	25139663	G	C	0.798	0.805	0.984	-0.015702643727291	0.0109	0.1486	53386	77258	58749.13
4041309	chr7	rs6961098	25140047	A	G	0.797	0.804	0.984	-0.0170952954286372	0.0109	0.1152	53386	77258	58749.13
4049780	chr7	rs58256981	25140807	G	A	0.802	0.809	0.984	-0.0140989243795016	0.0109	0.1976	53386	77258	58749.13
4057125	chr7	rs12700578	25141278	T	G	0.583	0.584	0.985	-0.0088994831870327	0.0088	0.3086	53386	77258	58749.13
4043541	chr7	rs7803756	25141704	C	T	0.797	0.805	0.985	-0.0171970248285215	0.0109	0.1136	53386	77258	58749.13
4038154	chr7	rs6461845	25141806	A	G	0.682	0.686	0.991	0.0011992805754821	0.0093	0.9011	53386	77258	58749.13
4034136	chr7	rs11768325	25141960	G	A	0.885	0.882	0.986	0.0273038345273452	0.0135	0.0438	53386	77258	58749.13
4047660	chr7	rs7804503	25142196	C	T	0.595	0.595	0.987	-0.0074980401773571	0.0088	0.3939	53386	77258	58749.13
4053646	chr7	rs10479801	25142455	C	T	0.798	0.805	0.985	-0.015702643727291	0.0109	0.1486	53386	77258	58749.13
4035461	chr7	rs6461846	25143517	T	C	0.801	0.808	0.986	-0.0159972768350078	0.0109	0.1426	53386	77258	58749.13
4032566	chr7	rs6461847	25143674	A	G	0.801	0.808	0.986	-0.0159972768350078	0.0109	0.1436	53386	77258	58749.13
4051000	chr7	rs4629755	25143750	C	T	0.884	0.881	0.986	0.024097313483794	0.0135	0.0727	53386	77258	58749.13
4057150	chr7	rs57410053	25143950	C	T	0.873	0.876	0.978	-0.020498669477346	0.0131	0.1197	53386	77258	58749.13
4057846	chr7	rs7797377	25143959	T	C	0.801	0.808	0.986	-0.0152963956259917	0.0109	0.1598	53386	77258	58749.13
4053916	chr7	rs12113574	25144603	G	A	0.872	0.876	0.98	-0.0227979086760041	0.0131	0.08184	53386	77258	58749.13
4046446	chr7	rs12112346	25144620	A	T	0.797	0.805	0.986	-0.0164953025291975	0.0108	0.1286	53386	77258	58749.13
4059250	chr7	rs59280775	25145108	C	T	0.801	0.808	0.986	-0.0153979421800967	0.0109	0.1585	53386	77258	58749.13
4051721	chr7	rs17150926	25145190	A	G	0.801	0.808	0.986	-0.0153979421800967	0.0109	0.1581	53386	77258	58749.13
4045861	chr7	rs17150931	25145295	A	G	0.801	0.808	0.986	-0.0153979421800967	0.0109	0.1583	53386	77258	58749.13
4038589	chr7	rs6950514	25145351	C	T	0.801	0.808	0.986	-0.0153979421800967	0.0109	0.1582	53386	77258	58749.13
4034205	chr7	rs6974844	25145596	T	C	0.801	0.808	0.987	-0.0153979421800967	0.0109	0.1581	53386	77258	58749.13
4038787	chr7	rs6954761	25145688	A	G	0.801	0.808	0.987	-0.0153979421800967	0.0109	0.1583	53386	77258	58749.13
4041696	chr7	rs66477528	25146095	T	C	0.797	0.805	0.987	-0.0163021610829842	0.0108	0.1323	53386	77258	58749.13
4057392	chr7	rs60316361	25146787	A	T	0.801	0.808	0.987	-0.0154994990469515	0.0109	0.1563	53386	77258	58749.13
4041246	chr7	rs111807521	25147213	A	G	0.798	0.805	0.988	-0.0164953025291975	0.0108	0.1276	53386	77258	58749.13
4060609	chr7	rs138405776	25147837	A	C	0.982	0.98	0.964	0.0902976379807806	0.0346	0.008986	48711	69068	53399.86
4058809	chr7	rs112812378	25147907	T	G	0.947	0.949	0.986	0.0071047017299317	0.0194	0.7129	53386	77258	58749.13
4055901	chr7	rs7807785	25148004	C	G	0.801	0.808	0.989	-0.0152963956259917	0.0109	0.1591	53386	77258	58749.13
4041017	chr7	rs56320245	25148446	G	A	0.801	0.808	0.989	-0.0160988945897493	0.0109	0.1386	53386	77258	58749.13
4058522	chr7	rs17150941	25148523	T	C	0.801	0.807	0.989	-0.015895669405385	0.0109	0.1445	53386	77258	58749.13
4053881	chr7	rs55950809	25148970	G	A	0.801	0.808	0.989	-0.0152050125429676	0.0109	0.1629	53386	77258	58749.13
4057084	chr7	rs7782239	25150148	C	A	0.683	0.687	0.997	0.0020977980821461	0.0093	0.8222	53386	77258	58749.13
4046280	chr7	rs11975563	25150551	A	G	0.799	0.807	0.991	-0.0170952954286372	0.0109	0.1154	53386	77258	58749.13
4038086	chr7	rs57762293	25151029	G	A	0.803	0.809	0.991	-0.013004189135254	0.0109	0.2317	53386	77258	58749.13
4032835	chr7	rs67565189	25151550	A	T	0.802	0.809	0.991	-0.0139975096438537	0.0109	0.1991	53386	77258	58749.13
4030476	chr7	rs56076346	25152175	A	G	0.801	0.808	0.991	-0.0156010662286512	0.0109	0.1525	53386	77258	58749.13
4036882	chr7	rs55973724	25152501	C	A	0.802	0.809	0.992	-0.0142003494011414	0.0109	0.1913	53386	77258	58749.13
4037247	chr7	rs55754505	25152619	C	T	0.802	0.809	0.992	-0.0142003494011414	0.0109	0.1922	53386	77258	58749.13
4041767	chr7	rs12700580	25152857	G	T	0.593	0.593	0.997	-0.007296555232638	0.0088	0.405	53386	77258	58749.13
4058846	chr7	rs10951046	25155861	C	T	0.8	0.807	0.995	-0.0156010662286512	0.0109	0.1497	53386	77258	58749.13
4046336	chr7	rs17150951	25156025	G	C	0.885	0.882	0.995	0.0262036654966364	0.0134	0.05124	53386	77258	58749.13
4045395	chr7	rs11489282	25156224	G	A	0.803	0.809	0.995	-0.0130953713122409	0.0109	0.229	53386	77258	58749.13
4038204	chr7	rs12700582	25156881	T	C	0.593	0.593	1.0	-0.0069037763167944	0.0087	0.4298	53386	77258	58749.13
4038009	chr7	rs12700583	25157307	A	G	0.593	0.593	1.0	-0.007004474152883	0.0087	0.4224	53386	77258	58749.13
4041036	chr7	rs4719799	25158246	C	T	0.275	0.28	0.998	-0.0071958279818024	0.0096	0.4539	53386	77258	58749.13
4051887	chr7	rs12700584	25159184	T	C	0.274	0.279	0.998	-0.007095110875924	0.0096	0.4605	53386	77258	58749.13
4041988	chr7	rs62451611	25159348	G	A	0.885	0.882	0.997	0.0255995183002125	0.0134	0.05716	53386	77258	58749.13
4047866	chr7	rs7810784	25160988	A	G	0.686	0.69	1.0	0.0023971245997214	0.0093	0.7932	53386	77258	58749.13
4050019	chr7	rs10215217	25161133	G	A	0.687	0.69	1.0	0.0025966258472659	0.0093	0.7814	53386	77258	58749.13
4036547	chr7	rs73086245	25161134	C	T	0.93	0.933	0.991	0.0036034995896235	0.017	0.8316	53386	77258	58749.13
4030529	chr7	rs11769363	25164262	T	G	0.696	0.7	0.999	0.0023971245997214	0.0094	0.8008	53386	77258	58749.13
4044193	chr7	rs3846998	25165724	A	G	0.594	0.594	1.0	-0.0060985584618694	0.0087	0.4872	53386	77258	58749.13
4036136	chr7	rs2107123	25166387	A	G	0.315	0.311	1.0	-0.0007002451143934	0.0093	0.9384	53386	77258	58749.13
4035579	chr7	rs12533754	25167941	G	C	0.594	0.594	0.999	-0.0057967688471774	0.0087	0.5042	53386	77258	58749.13
4057191	chr7	rs4722425	25168899	G	C	0.315	0.311	1.0	-0.001100605444033	0.0093	0.9079	53386	77258	58749.13
4059595	chr7	rs139323697	25169713	C	A	0.724	0.72	0.995	0.0063994795805678	0.0096	0.5073	53386	77258	58749.13
4052228	chr7	rs12700585	25170290	C	T	0.315	0.311	1.0	-0.0007002451143934	0.0093	0.939	53386	77258	58749.13
4057179	chr7	rs2107122	25171946	G	T	0.803	0.809	0.997	-0.0145960053074092	0.0109	0.1801	53386	77258	58749.13
4042043	chr7	rs2107121	25172092	T	A	0.26	0.259	1.0	0.0003999200213268	0.0098	0.9684	53386	77258	58749.13
4030953	chr7	rs73086259	25172463	C	T	0.947	0.949	0.995	0.0059025456526138	0.0193	0.7585	53386	77258	58749.13
4032553	chr7	rs73086260	25172480	T	C	0.945	0.948	0.994	0.0014988761237359	0.0191	0.9382	53386	77258	58749.13
4043374	chr7	rs58844254	25173660	C	T	0.855	0.859	0.998	-0.023002541565316	0.0123	0.06091	53386	77258	58749.13
4035166	chr7	rs2717884	25173878	T	C	0.8	0.807	0.997	-0.0168003386783461	0.0108	0.1205	53386	77258	58749.13
4042492	chr7	rs2717885	25174332	C	T	0.8	0.807	0.998	-0.0165969709073694	0.0108	0.1256	53386	77258	58749.13
4035407	chr7	rs2717886	25174697	T	C	0.8	0.807	0.998	-0.0166986496230515	0.0108	0.1219	53386	77258	58749.13
4048061	chr7	rs4722429	25177029	G	A	0.315	0.311	1.0	-0.0010005003335835	0.0092	0.9137	53386	77258	58749.13
4036069	chr7	rs4722430	25177062	G	A	0.886	0.886	0.973	-0.0146974807605841	0.0137	0.2822	53386	77258	58749.13
4037430	chr7	rs145093603	25177582	G	A	0.933	0.932	0.952	0.0208021276292633	0.0176	0.2363	53386	77258	58749.13
4036427	chr7	rs73284094	25177696	G	A	0.872	0.876	0.995	-0.0217958123704574	0.013	0.09376	53386	77258	58749.13
4041561	chr7	rs11561771	25177724	T	C	0.315	0.311	1.0	-0.0007002451143934	0.0093	0.9374	53386	77258	58749.13
4051406	chr7	rs12700586	25178639	G	A	0.594	0.594	0.999	-0.0054045784588597	0.0087	0.5334	53386	77258	58749.13
4058907	chr7	rs2717887	25179102	G	A	0.947	0.949	0.992	0.0048979852621919	0.0193	0.7992	53386	77258	58749.13
4040280	chr7	rs2523088	25179133	A	G	0.799	0.805	0.995	-0.0137034650584925	0.0108	0.2041	53386	77258	58749.13
4059029	chr7	rs6947570	25179735	A	G	0.315	0.311	1.0	-0.0008003201707691	0.0093	0.9342	53386	77258	58749.13
4052196	chr7	rs11764023	25179820	A	T	0.317	0.313	1.0	0.0003999200213268	0.0092	0.9669	53386	77258	58749.13
4041638	chr7	rs7782111	25180202	A	T	0.315	0.311	1.0	-0.001300845733048	0.0093	0.8869	53386	77258	58749.13
4059021	chr7	rs2523087	25180275	T	C	0.114	0.118	1.0	-0.0259949602770859	0.0134	0.0533	53386	77258	58749.13
4049996	chr7	rs7782397	25180303	C	T	0.315	0.311	1.0	-0.0008003201707691	0.0093	0.9349	53386	77258	58749.13
4057622	chr7	rs2523086	25180323	C	G	0.801	0.808	0.997	-0.0156010662286512	0.0108	0.1513	53386	77258	58749.13
4053085	chr7	rs10244087	25180571	A	G	0.315	0.311	1.0	-0.0007002451143934	0.0093	0.9364	53386	77258	58749.13
4043570	chr7	rs34943796	25180963	C	T	0.315	0.311	1.0	-0.0008003201707691	0.0093	0.9334	53386	77258	58749.13
4030563	chr7	rs62451615	25181485	C	T	0.315	0.311	1.0	-0.0006001800720324	0.0093	0.9507	53386	77258	58749.13
4050906	chr7	rs62451616	25181504	G	A	0.315	0.311	1.0	-0.0008003201707691	0.0093	0.9276	53386	77258	58749.13
4055010	chr7	rs66863112	25181538	G	A	0.315	0.311	1.0	-0.0006001800720324	0.0093	0.9512	53386	77258	58749.13
4038999	chr7	rs62451617	25181591	G	C	0.315	0.311	1.0	-0.0008003201707691	0.0093	0.9271	53386	77258	58749.13
4034590	chr7	rs2285738	25181912	T	C	0.315	0.311	1.0	-0.0007002451143934	0.0093	0.938	53386	77258	58749.13
4048710	chr7	rs2285737	25182001	C	T	0.315	0.311	1.0	-0.0008003201707691	0.0093	0.9343	53386	77258	58749.13
4044466	chr7	rs2285736	25182172	A	G	0.315	0.311	1.0	-0.0007002451143934	0.0093	0.9403	53386	77258	58749.13
4039887	chr7	rs11984293	25182405	G	T	0.855	0.859	1.0	-0.0226956079321885	0.0123	0.06481	53386	77258	58749.13
4033960	chr7	rs17150990	25182734	T	A	0.855	0.859	0.999	-0.0225012653465135	0.0123	0.06757	53386	77258	58749.13
4058513	chr7	rs2893191	25183112	C	T	0.315	0.311	1.0	-0.0007002451143934	0.0093	0.9357	53386	77258	58749.13
4034474	chr7	rs2391088	25183508	G	A	0.315	0.311	1.0	-0.0003000450090019	0.0093	0.977	53386	77258	58749.13
4057816	chr7	rs2158247	25183945	C	T	0.315	0.311	1.0	-0.0008003201707691	0.0093	0.93	53386	77258	58749.13
4044292	chr7	rs12700587	25184780	C	T	0.594	0.594	0.998	-0.0054950702819798	0.0087	0.5257	53386	77258	58749.13
4056598	chr7	rs12700588	25184915	A	G	0.315	0.311	1.0	-0.001100605444033	0.0093	0.9017	53386	77258	58749.13
4054009	chr7	rs10951049	25184987	C	T	0.315	0.311	1.0	-0.0012007205765188	0.0093	0.9008	53386	77258	58749.13
4052569	chr7	rs2523085	25185100	A	G	0.116	0.119	1.0	-0.0243951568347216	0.0134	0.06788	53386	77258	58749.13
4044566	chr7	rs12700589	25185270	C	T	0.594	0.594	0.998	-0.0051029981759033	0.0087	0.5583	53386	77258	58749.13
4031455	chr7	rs10236740	25186332	G	C	0.314	0.31	1.0	-0.0009004052431641	0.0093	0.922	53386	77258	58749.13
4036195	chr7	rs2523083	25186496	A	T	0.116	0.119	0.999	-0.0239034240815591	0.0134	0.07375	53386	77258	58749.13
4042350	chr7	rs10807822	25186558	C	T	0.315	0.311	1.0	-0.0006001800720324	0.0093	0.9458	53386	77258	58749.13
4046708	chr7	rs10951050	25186569	C	T	0.315	0.311	1.0	-0.0007002451143934	0.0093	0.9432	53386	77258	58749.13
4034123	chr7	rs7809351	25186887	T	A	0.315	0.311	1.0	-0.0007002451143934	0.0093	0.939	53386	77258	58749.13
4049478	chr7	rs2523082	25186888	G	C	0.947	0.949	0.992	0.00730326611012	0.0193	0.7067	53386	77258	58749.13
4055864	chr7	rs2523081	25186899	C	G	0.801	0.808	0.995	-0.015895669405385	0.0109	0.1444	53386	77258	58749.13
4052800	chr7	rs2523080	25186945	A	G	0.801	0.808	0.994	-0.0160988945897493	0.0109	0.1386	53386	77258	58749.13
4052045	chr7	rs73691506	25187126	C	G	0.724	0.719	0.995	0.0063001125484799	0.0096	0.5147	53386	77258	58749.13
4048876	chr7	rs7791127	25187152	G	A	0.315	0.311	1.0	-0.0005001250416822	0.0093	0.9582	53386	77258	58749.13
4058652	chr7	rs2523079	25187358	T	G	0.116	0.119	0.998	-0.0236986067778773	0.0134	0.07664	53386	77258	58749.13
4053820	chr7	rs2717872	25187370	C	T	0.115	0.118	0.998	-0.0242004837056584	0.0134	0.07201	53386	77258	58749.13
4055761	chr7	rs2523078	25187546	A	G	0.787	0.794	0.976	-0.0106970095483354	0.0107	0.3171	53386	77258	58749.13
4044024	chr7	rs6944272	25187643	T	G	0.315	0.311	1.0	-0.0009004052431641	0.0093	0.9237	53386	77258	58749.13
4058615	chr7	rs4722431	25187805	G	A	0.315	0.311	1.0	-0.0008003201707691	0.0093	0.9338	53386	77258	58749.13
4043099	chr7	rs4722432	25187924	C	G	0.315	0.311	0.999	-0.0003000450090019	0.0093	0.9722	53386	77258	58749.13
4033383	chr7	rs4722433	25187944	G	A	0.315	0.311	0.999	-0.0004000800213396	0.0093	0.9639	53386	77258	58749.13
4047279	chr7	rs4722434	25188162	C	T	0.315	0.311	0.999	-0.0008003201707691	0.0093	0.9351	53386	77258	58749.13
4056889	chr7	rs7457425	25188268	A	C	0.315	0.311	0.999	-0.0010005003335835	0.0093	0.9164	53386	77258	58749.13
4050991	chr7	rs11760900	25188876	G	A	0.315	0.311	0.999	-0.0010005003335835	0.0093	0.9166	53386	77258	58749.13
4054228	chr7	rs6968421	25189234	C	T	0.316	0.311	0.999	-0.0003000450090019	0.0093	0.9715	53386	77258	58749.13
4037865	chr7	rs6968557	25189301	C	T	0.316	0.311	0.998	-0.0001000050003333	0.0093	0.9902	53386	77258	58749.13
4053491	chr7	rs73285901	25189764	G	A	0.967	0.969	0.983	-0.0396039865931634	0.025	0.1132	53386	77258	58749.13
4061210	chr7	rs7788871	25189953	T	C	0.315	0.311	0.997	-0.0010005003335835	0.0093	0.9147	53386	77258	58749.13
4055845	chr7	rs7806201	25190106	G	A	0.319	0.315	0.994	0.0002999550089979	0.0093	0.9782	53386	77258	58749.13
4055238	chr7	rs7809897	25190477	A	G	0.314	0.31	0.998	-0.0009004052431641	0.0093	0.9199	53386	77258	58749.13
4057612	chr7	rs12700590	25190951	A	G	0.314	0.31	0.997	-0.001100605444033	0.0093	0.9094	53386	77258	58749.13
4035736	chr7	rs12532548	25191044	G	A	0.314	0.31	0.997	-0.0010005003335835	0.0093	0.9155	53386	77258	58749.13
4048050	chr7	rs10238739	25191656	G	C	0.315	0.311	0.996	-0.0007002451143934	0.0093	0.941	53386	77258	58749.13
4049362	chr7	rs957643	25191675	C	T	0.315	0.311	0.996	-0.0007002451143934	0.0093	0.9371	53386	77258	58749.13
4056217	chr7	rs113765669	25192439	T	C	0.961	0.963	0.984	-0.0209989425960583	0.0225	0.3505	53200	76329	58439.19
4056148	chr7	rs2523077	25192766	G	T	0.395	0.402	0.996	-0.0145960053074092	0.0088	0.09707	53386	77258	58749.13
4049795	chr7	rs12536655	25192875	T	A	0.495	0.498	0.999	-0.0130953713122409	0.0086	0.1276	53386	77258	58749.13
4052869	chr7	rs956615	25193498	A	G	0.394	0.401	0.999	-0.0150019689183474	0.0088	0.08772	53386	77258	58749.13
4037854	chr7	rs956614	25193643	C	G	0.394	0.401	0.999	-0.0150019689183474	0.0088	0.08823	53386	77258	58749.13
4048779	chr7	rs6956814	25193800	C	T	0.394	0.401	1.0	-0.0150019689183474	0.0088	0.08821	53386	77258	58749.13
4045117	chr7	rs6956823	25193815	C	T	0.394	0.401	1.0	-0.0150019689183474	0.0088	0.08836	53386	77258	58749.13
4052236	chr7	rs10263162	25194291	T	C	0.723	0.719	0.998	0.0036034995896235	0.0096	0.7107	53386	77258	58749.13
4033167	chr7	rs2523075	25194313	G	A	0.92	0.922	0.991	0.0012991557316201	0.0159	0.9355	53386	77258	58749.13
4036608	chr7	rs2523074	25194331	T	A	0.394	0.401	1.0	-0.0149004625639624	0.0088	0.09014	53386	77258	58749.13
4039034	chr7	rs2717900	25194413	A	G	0.394	0.401	1.0	-0.0146974807605841	0.0088	0.09385	53386	77258	58749.13
4039471	chr7	rs73287713	25194431	C	T	0.951	0.953	0.995	-0.0260975991218731	0.0202	0.1971	53386	77258	58749.13
4040112	chr7	rs12538022	25194506	T	C	0.497	0.5	1.0	-0.0136020904182857	0.0086	0.114	53386	77258	58749.13
4039947	chr7	rs2523073	25194618	G	A	0.394	0.401	1.0	-0.0147989665120717	0.0088	0.09126	53386	77258	58749.13
4055047	chr7	rs2523072	25194665	G	C	0.394	0.401	1.0	-0.0147989665120717	0.0088	0.09134	53386	77258	58749.13
4038269	chr7	rs12535348	25194753	C	T	0.497	0.5	1.0	-0.0135007260538548	0.0086	0.1166	53386	77258	58749.13
4047590	chr7	rs2717899	25194857	A	T	0.394	0.401	1.0	-0.0147989665120717	0.0088	0.09186	53386	77258	58749.13
4055105	chr7	rs2523071	25194918	A	G	0.394	0.401	1.0	-0.0147989665120717	0.0088	0.0917	53386	77258	58749.13
4037203	chr7	rs2523070	25195073	G	A	0.394	0.401	1.0	-0.0146974807605841	0.0088	0.09419	53386	77258	58749.13
4040359	chr7	rs2523069	25195087	T	C	0.9	0.903	0.997	-0.0005001250416822	0.0144	0.9748	53386	77258	58749.13
4052889	chr7	rs2717898	25195096	C	G	0.394	0.401	1.0	-0.0147989665120717	0.0088	0.09123	53386	77258	58749.13
4049962	chr7	rs2523068	25195827	A	G	0.899	0.903	0.997	-0.0009004052431641	0.0144	0.9519	53386	77258	58749.13
4032372	chr7	rs2717897	25195880	C	T	0.927	0.929	0.99	0.0030952049073025	0.0168	0.8558	53386	77258	58749.13
4038734	chr7	rs2523067	25197027	G	A	0.898	0.902	0.997	-0.0033957590691798	0.0143	0.8141	53386	77258	58749.13
4053531	chr7	rs2717896	25197078	C	T	0.898	0.902	0.997	-0.0032954239497972	0.0143	0.8187	53386	77258	58749.13
4051833	chr7	rs55925119	25197465	T	G	0.898	0.902	0.997	-0.0031950988965408	0.0143	0.8251	53386	77258	58749.13
4039202	chr7	rs73088242	25197526	G	A	0.948	0.95	0.992	0.0123039944561641	0.0196	0.5305	53200	76329	58439.19
4045781	chr7	rs10256921	25197536	T	C	0.723	0.719	0.997	0.003902375817241	0.0096	0.6874	53386	77258	58749.13
4036519	chr7	rs10241515	25197631	C	T	0.898	0.902	0.997	-0.0031048149534787	0.0143	0.8265	53386	77258	58749.13
4042784	chr7	rs6969507	25197667	T	C	0.114	0.118	0.995	-0.0275048131221902	0.0135	0.04168	53386	77258	58749.13
4040597	chr7	rs2523066	25198089	C	G	0.9	0.903	0.997	0.0	0.0144	0.9994	53386	77258	58749.13
4059134	chr7	rs2717913	25198434	G	A	0.9	0.903	0.997	0.0008995952428359	0.0144	0.952	53386	77258	58749.13
4044217	chr7	rs1966344	25199966	A	G	0.497	0.5	1.0	-0.0137034650584925	0.0086	0.1095	53386	77258	58749.13
4059872	chr7	rs2717877	25200653	G	A	0.9	0.903	0.996	0.0	0.0144	0.9998	53386	77258	58749.13
4047922	chr7	rs13221848	25200976	A	G	0.497	0.499	1.0	-0.0136020904182857	0.0086	0.1142	53386	77258	58749.13
4044486	chr7	rs13222152	25201206	A	G	0.497	0.499	1.0	-0.0136020904182857	0.0086	0.1145	53386	77258	58749.13
4036352	chr7	rs1034691	25202369	G	A	0.497	0.5	1.0	-0.0138048499765589	0.0086	0.1072	53386	77258	58749.13
4056142	chr7	rs1964213	25202399	A	T	0.497	0.5	1.0	-0.0138048499765589	0.0086	0.1076	53386	77258	58749.13
4044615	chr7	rs2014032	25202453	T	C	0.497	0.5	1.0	-0.0138048499765589	0.0086	0.1093	53386	77258	58749.13
4046151	chr7	rs7808262	25202551	C	G	0.9	0.904	0.997	0.0001999800026662	0.0144	0.9868	53386	77258	58749.13
4054903	chr7	rs6976140	25202601	A	G	0.497	0.499	1.0	-0.0136020904182857	0.0086	0.1128	53386	77258	58749.13
4052426	chr7	rs2189293	25203513	A	C	0.396	0.403	0.997	-0.0138048499765589	0.0088	0.115	53386	77258	58749.13
4057431	chr7	rs13233607	25203895	G	A	0.497	0.5	0.999	-0.0140989243795016	0.0086	0.09982	53386	77258	58749.13
4035794	chr7	rs2523064	25203935	A	G	0.396	0.403	0.996	-0.0138048499765589	0.0088	0.1165	53386	77258	58749.13
4053899	chr7	rs2717867	25204079	T	C	0.9	0.903	0.998	0.0007996801705642	0.0144	0.9577	53386	77258	58749.13
4038467	chr7	rs10951051	25204478	T	C	0.497	0.499	0.998	-0.0139975096438537	0.0086	0.1043	53386	77258	58749.13
4051890	chr7	rs2523063	25204628	C	T	0.9	0.903	0.998	0.0007996801705642	0.0144	0.9581	53386	77258	58749.13
4057661	chr7	rs2523062	25205310	C	T	0.9	0.903	0.998	0.0009995003330834	0.0144	0.9467	53386	77258	58749.13
4052168	chr7	rs2717866	25205944	C	T	0.9	0.903	0.998	0.0009995003330834	0.0144	0.9464	53386	77258	58749.13
4030574	chr7	rs2717865	25205980	G	A	0.9	0.903	0.998	0.0006997551142732	0.0144	0.9602	53386	77258	58749.13
4049597	chr7	rs2523061	25205987	A	C	0.9	0.903	0.998	0.0005998200719675	0.0144	0.9666	53386	77258	58749.13
4045284	chr7	rs2717864	25206066	C	T	0.9	0.903	0.998	0.0009995003330834	0.0144	0.945	53386	77258	58749.13
4058388	chr7	rs13241585	25206282	G	A	0.497	0.5	0.997	-0.0144032303107437	0.0086	0.09531	53386	77258	58749.13
4043844	chr7	rs2523060	25206579	C	G	0.9	0.903	0.999	0.0012991557316201	0.0144	0.9295	53386	77258	58749.13
4048006	chr7	rs2717863	25206865	G	T	0.9	0.903	0.999	0.001099395443301	0.0144	0.9369	53386	77258	58749.13
4058456	chr7	rs2717862	25207066	G	A	0.9	0.903	0.999	0.0011992805754821	0.0144	0.935	53386	77258	58749.13
4042296	chr7	rs2523059	25207190	G	C	0.9	0.903	0.999	0.0012991557316201	0.0144	0.9256	53386	77258	58749.13
4046165	chr7	rs2717861	25207239	G	T	0.899	0.903	0.999	0.001099395443301	0.0144	0.9397	53386	77258	58749.13
4057387	chr7	rs2391086	25207531	T	C	0.9	0.903	0.999	0.0012991557316201	0.0144	0.9293	53386	77258	58749.13
4053340	chr7	rs2717859	25207849	G	A	0.9	0.903	0.999	0.0044998604248922	0.0144	0.7571	53386	77258	58749.13
4059666	chr7	rs3213642	25207963	G	A	0.971	0.972	0.988	-0.0232993336544035	0.0263	0.3762	53386	77258	58749.13
4038822	chr7	rs2717858	25207974	T	C	0.897	0.901	0.999	-0.0010005003335835	0.0143	0.9435	53386	77258	58749.13
4050623	chr7	rs2717857	25207994	G	A	0.9	0.903	0.999	0.0044998604248922	0.0144	0.7566	53386	77258	58749.13
4035440	chr7	rs10241642	25208328	G	T	0.9	0.903	0.999	0.0044998604248922	0.0144	0.7558	53386	77258	58749.13
4030486	chr7	rs10241663	25208363	G	C	0.9	0.903	0.998	0.0044998604248922	0.0144	0.7566	53386	77258	58749.13
4036317	chr7	rs2523058	25208432	C	T	0.9	0.903	0.998	0.0044998604248922	0.0144	0.7564	53386	77258	58749.13
4057647	chr7	rs2523057	25208480	C	G	0.9	0.903	0.998	0.0044998604248922	0.0144	0.7555	53386	77258	58749.13
4032381	chr7	rs13240260	25208625	G	A	0.497	0.5	0.994	-0.0145046862028817	0.0086	0.09148	53386	77258	58749.13
4040571	chr7	rs67274226	25208879	G	A	0.9	0.904	0.997	0.0043007385516922	0.0144	0.7666	53386	77258	58749.13
4050206	chr7	rs2523056	25208998	C	A	0.9	0.903	0.997	0.0044003044444822	0.0144	0.7602	53386	77258	58749.13
4056242	chr7	rs2717856	25209015	T	A	0.9	0.903	0.997	0.0044003044444822	0.0144	0.7627	53386	77258	58749.13
4060672	chr7	rs2717855	25209702	G	A	0.9	0.903	0.996	0.0044003044444822	0.0144	0.7595	53386	77258	58749.13
4043701	chr7	rs4722436	25210154	C	A	0.723	0.719	0.988	0.0025966258472659	0.0096	0.786	53386	77258	58749.13
4056622	chr7	rs2523055	25210269	T	C	0.9	0.903	0.995	0.0008995952428359	0.0144	0.9495	53386	77258	58749.13
4038783	chr7	rs2523054	25210309	A	G	0.901	0.904	0.995	0.0044003044444822	0.0145	0.7589	53386	77258	58749.13
4051547	chr7	rs2523053	25210459	A	G	0.9	0.903	0.995	0.0043007385516922	0.0144	0.7644	53386	77258	58749.13
4035876	chr7	rs2717882	25210587	T	A	0.9	0.903	0.995	0.004201162744548	0.0144	0.7717	53386	77258	58749.13
4035499	chr7	rs2523052	25210826	C	T	0.92	0.923	0.99	0.0053954185169075	0.016	0.7375	53386	77258	58749.13
4044328	chr7	rs13235643	25211104	T	C	0.572	0.576	0.982	-0.0183982139464423	0.0088	0.0358	53386	77258	58749.13
4047117	chr7	rs2717880	25211234	T	C	0.919	0.922	0.989	0.0012991557316201	0.0159	0.9334	53386	77258	58749.13
4059770	chr7	rs2717878	25211612	C	G	0.394	0.402	0.989	-0.015702643727291	0.0088	0.07642	53386	77258	58749.13
4049861	chr7	rs2523051	25211677	T	C	0.899	0.902	0.992	0.004201162744548	0.0144	0.77	53386	77258	58749.13
4045659	chr7	rs2523050	25212582	T	C	0.9	0.903	0.991	0.0008995952428359	0.0145	0.9489	53386	77258	58749.13
4031521	chr7	rs2523049	25212650	A	C	0.9	0.903	0.991	0.0004998750416509	0.0145	0.9746	53386	77258	58749.13
4042954	chr7	rs77993523	25213038	C	T	0.865	0.864	0.978	0.0008995952428359	0.0127	0.9425	53386	77258	58749.13
4046004	chr7	rs12537228	25213150	C	T	0.497	0.5	0.99	-0.0149004625639624	0.0086	0.08416	53386	77258	58749.13
4056244	chr7	rs35639823	25213269	C	T	0.497	0.5	0.99	-0.0150019689183474	0.0086	0.08256	53386	77258	58749.13
4052145	chr7	rs73090258	25213728	A	T	0.948	0.95	0.981	0.0141987193998129	0.0197	0.4694	53200	76329	58439.19
4054870	chr7	rs2717902	25213931	T	C	0.9	0.903	0.99	0.0006997551142732	0.0144	0.9637	53386	77258	58749.13
4047837	chr7	rs12700592	25214405	G	A	0.497	0.5	0.989	-0.0150019689183474	0.0086	0.08291	53386	77258	58749.13
4037947	chr7	rs1859208	25214727	C	T	0.9	0.903	0.99	0.004001981379298	0.0145	0.7826	53386	77258	58749.13
4049038	chr7	rs12700593	25216116	T	C	0.499	0.502	0.987	-0.0136020904182857	0.0086	0.1164	53386	77258	58749.13
4031629	chr7	rs4719804	25216465	G	C	0.223	0.221	0.991	-0.0130953713122409	0.0104	0.2075	53386	77258	58749.13
4057687	chr7	rs4722437	25216481	C	T	0.723	0.719	0.984	0.0045994064948955	0.0097	0.6335	53386	77258	58749.13
4046884	chr7	rs2523048	25216596	A	C	0.897	0.901	0.984	-0.003797200248385	0.0143	0.7918	53386	77258	58749.13
4038048	chr7	rs2523047	25216636	A	G	0.897	0.901	0.984	-0.0036968248442897	0.0143	0.7959	53386	77258	58749.13
4037514	chr7	rs13223514	25216645	G	T	0.5	0.503	0.987	-0.0135007260538548	0.0086	0.1188	53386	77258	58749.13
4036953	chr7	rs2523046	25216787	A	G	0.897	0.901	0.983	-0.003797200248385	0.0143	0.7885	53386	77258	58749.13
4040645	chr7	rs34539240	25216915	C	A	0.5	0.502	0.986	-0.013399371963117	0.0086	0.1206	53386	77258	58749.13
4031409	chr7	rs10227016	25217027	A	G	0.393	0.401	0.985	-0.0169020380753563	0.0089	0.05633	53386	77258	58749.13
4032031	chr7	rs10272108	25217056	T	C	0.117	0.12	0.983	-0.0282040203730758	0.0135	0.03638	53386	77258	58749.13
4051531	chr7	rs10227123	25217112	A	C	0.894	0.899	0.981	-0.0081027387031859	0.0142	0.571	53386	77258	58749.13
4031928	chr7	rs12673428	25217429	T	A	0.136	0.139	0.974	-0.0243029385231735	0.0127	0.05561	53386	77258	58749.13
4049260	chr7	rs62451624	25217742	C	T	0.974	0.975	0.975	0.0030952049073025	0.0283	0.912	52841	75249	57900.31
4047871	chr7	rs28374617	25217750	G	C	0.897	0.901	0.981	-0.004701032558649	0.0144	0.7443	53386	77258	58749.13
