## Supplementary material for "Characterization of shared and ancestry-specific signals driving complex traits using multi-ancestry fine-mapping": s2_gwas_temp.txt

Unnamed: 0	chrom	ID	pos	A1	A2	FCAS	FCON	IMPINFO	BETA	SE	P	NCAS	NCON	NEFF
3626035	chr7	rs156308	24217997	G	A	0.366	0.375	0.976	-0.0216016445577609	0.0179	0.2285	14004	16757	14424.77
3611655	chr7	rs156306	24218899	C	T	0.515	0.516	0.999	-0.0021022080918702	0.017	0.9037	14004	16757	14424.77
3619030	chr7	rs76652221	24219057	A	G	0.746	0.748	0.913	-0.007095110875924	0.0204	0.7276	14004	16757	14424.77
3618807	chr7	rs156304	24219300	A	G	0.516	0.518	0.997	-0.0018016219466282	0.017	0.9141	14004	16757	14424.77
3613395	chr7	rs17369508	24219642	A	G	0.906	0.912	1.0	-0.052198967543594	0.0295	0.07698	14004	16757	14424.77
3609266	chr7	rs17369536	24219795	T	C	0.832	0.838	0.998	-0.02960390325858	0.0229	0.1965	14004	16757	14424.77
3635729	chr7	rs156303	24220395	A	C	0.339	0.347	0.993	-0.0232993336544035	0.018	0.1967	14004	16757	14424.77
3611161	chr7	rs117079527	24221031	C	T	0.905	0.912	0.997	-0.0527996915922012	0.0295	0.07332	14004	16757	14424.77
3633751	chr7	rs156302	24221155	C	T	0.515	0.517	0.998	-0.0032954239497972	0.017	0.847	14004	16757	14424.77
3626046	chr7	rs78794247	24221805	T	C	0.949	0.956	0.983	-0.137504991206616	0.0403	0.000638	14004	16757	14424.77
3616647	chr7	rs62451490	24221825	G	T	0.926	0.926	0.986	0.0071047017299317	0.0327	0.8285	14004	16757	14424.77
3622672	chr7	rs79018096	24222565	G	T	0.949	0.956	0.983	-0.137700069496742	0.0403	0.0006256	14004	16757	14424.77
3622320	chr7	rs12532815	24222898	A	G	0.899	0.908	0.994	-0.0575020022714588	0.0288	0.04556	14004	16757	14424.77
3624406	chr7	rs185657	24222915	A	C	0.515	0.517	0.998	-0.0033957590691798	0.017	0.8413	14004	16757	14424.77
3624069	chr7	rs156301	24223524	C	A	0.515	0.517	0.998	-0.0031950988965408	0.017	0.8494	14004	16757	14424.77
3626311	chr7	rs12539436	24224663	G	T	0.926	0.926	0.985	0.007997931111062	0.0326	0.8062	14004	16757	14424.77
3620174	chr7	rs156300	24224674	G	A	0.347	0.355	0.991	-0.0207028323592018	0.018	0.2479	14004	16757	14424.77
3612915	chr7	rs156299	24224732	T	G	0.347	0.355	0.991	-0.0207028323592018	0.018	0.2492	14004	16757	14424.77
3620333	chr7	rs156298	24224839	G	C	0.339	0.348	0.992	-0.0235040691879941	0.018	0.1926	14004	16757	14424.77
3631073	chr7	rs62451491	24225656	C	T	0.928	0.927	0.986	0.0068961666878413	0.033	0.8336	14004	16757	14424.77
3620615	chr7	rs62451492	24225999	A	G	0.832	0.838	0.995	-0.0278954863187535	0.0229	0.2233	14004	16757	14424.77
3627946	chr7	rs78972630	24226936	G	A	0.906	0.913	0.998	-0.0542027860143161	0.0297	0.0677	14004	16757	14424.77
3614273	chr7	rs1304531	24227335	G	A	0.515	0.517	0.997	-0.0031950988965408	0.017	0.8514	14004	16757	14424.77
3628867	chr7	rs73072569	24227608	A	G	0.832	0.838	0.994	-0.0278954863187535	0.0229	0.2241	14004	16757	14424.77
3620796	chr7	rs78521492	24228917	A	G	0.906	0.913	0.998	-0.0546040319940407	0.0296	0.06562	14004	16757	14424.77
3613948	chr7	rs59180320	24229317	G	A	0.906	0.913	0.998	-0.0544033888793865	0.0297	0.06676	14004	16757	14424.77
3613928	chr7	rs58247801	24229405	C	T	0.906	0.913	0.998	-0.0544033888793865	0.0297	0.06671	14004	16757	14424.77
3611297	chr7	rs58130101	24229440	G	A	0.949	0.957	0.98	-0.140895584704878	0.0404	0.0004955	14004	16757	14424.77
3615183	chr7	rs77303657	24230473	T	C	0.926	0.926	0.985	0.00730326611012	0.0327	0.8228	14004	16757	14424.77
3613737	chr7	rs77504291	24230474	G	A	0.926	0.926	0.986	0.0075017910703226	0.0327	0.8186	14004	16757	14424.77
3620175	chr7	rs62451493	24230754	A	G	0.926	0.926	0.986	0.0075017910703226	0.0327	0.8174	14004	16757	14424.77
3614160	chr7	rs78586497	24230937	G	A	0.928	0.927	0.986	0.0080971295874548	0.033	0.8049	14004	16757	14424.77
3619374	chr7	rs79013213	24231057	C	T	0.914	0.916	0.873	0.0235993322503244	0.0318	0.4577	14004	16757	14424.77
3630422	chr7	rs61272861	24231559	C	T	0.905	0.912	1.0	-0.050798679887367	0.0295	0.08514	14004	16757	14424.77
3626351	chr7	rs12540826	24232208	C	G	0.926	0.926	0.986	0.0082954970241069	0.0327	0.8001	14004	16757	14424.77
3622931	chr7	rs756500	24232285	T	G	0.514	0.516	0.999	-0.0019018072895963	0.017	0.9088	14004	16757	14424.77
3611486	chr7	rs74422317	24232562	A	G	0.905	0.912	1.0	-0.0519988063604998	0.0295	0.07746	14004	16757	14424.77
3617334	chr7	rs77320221	24233015	A	C	0.905	0.912	1.0	-0.052198967543594	0.0295	0.07673	14004	16757	14424.77
3632524	chr7	rs2642250	24233089	G	A	0.347	0.354	0.988	-0.0174005146801673	0.018	0.3327	14004	16757	14424.77
3629871	chr7	rs78494024	24233198	A	G	0.905	0.912	1.0	-0.052198967543594	0.0295	0.07646	14004	16757	14424.77
3610688	chr7	rs62451494	24233331	G	A	0.926	0.926	0.985	0.0077002766261879	0.0327	0.814	14004	16757	14424.77
3625233	chr7	rs10487600	24233584	G	A	0.926	0.926	0.985	0.0076010387728197	0.0327	0.8151	14004	16757	14424.77
3624613	chr7	rs10487601	24233664	G	A	0.926	0.926	0.984	0.0077002766261879	0.0327	0.8132	14004	16757	14424.77
3616900	chr7	rs62451495	24233987	G	A	0.926	0.926	0.984	0.0077002766261879	0.0327	0.8132	14004	16757	14424.77
3632285	chr7	rs12531961	24234367	G	A	0.926	0.926	0.984	0.0077995046323818	0.0327	0.8116	14004	16757	14424.77
3619096	chr7	rs17369837	24234644	G	T	0.833	0.839	0.994	-0.0272992569378225	0.023	0.2344	14004	16757	14424.77
3612568	chr7	rs17369851	24234890	A	G	0.973	0.974	0.567	-0.0990029898420079	0.0768	0.1974	12103	13536	12093.49
3623353	chr7	rs156297	24235645	G	C	0.421	0.428	0.994	-0.0187955345843259	0.0173	0.2766	14004	16757	14424.77
3612689	chr7	rs156296	24236093	C	T	0.421	0.428	0.993	-0.019203206984436	0.0173	0.2672	14004	16757	14424.77
3611955	chr7	rs156295	24236454	C	T	0.347	0.354	0.992	-0.0181028726978536	0.0179	0.3117	14004	16757	14424.77
3632615	chr7	rs12540413	24236489	C	T	0.926	0.925	0.981	0.0086028888072678	0.0327	0.7922	14004	16757	14424.77
3620246	chr7	rs156294	24236667	G	C	0.42	0.428	0.994	-0.0198966317144566	0.0173	0.2488	14004	16757	14424.77
3610752	chr7	rs156293	24236755	C	T	0.515	0.516	0.998	-0.0018016219466282	0.017	0.9177	14004	16757	14424.77
3620718	chr7	rs156292	24237032	G	C	0.42	0.427	0.995	-0.019294956182969	0.0173	0.2641	14004	16757	14424.77
3626805	chr7	rs156291	24237073	G	A	0.347	0.353	0.993	-0.0171970248285215	0.0179	0.3386	14004	16757	14424.77
3619327	chr7	rs156290	24237230	G	A	0.42	0.427	0.994	-0.019294956182969	0.0173	0.264	14004	16757	14424.77
3619696	chr7	rs156289	24237549	G	A	0.42	0.428	0.995	-0.0193969096107316	0.0173	0.2613	14004	16757	14424.77
3619816	chr7	rs156288	24237557	T	A	0.346	0.353	0.993	-0.0174005146801673	0.0179	0.3316	14004	16757	14424.77
3616406	chr7	rs156287	24237673	A	C	0.421	0.428	0.992	-0.019294956182969	0.0173	0.2641	14004	16757	14424.77
3613929	chr7	rs156286	24237827	G	A	0.347	0.353	0.993	-0.0176956485356892	0.0179	0.3229	14004	16757	14424.77
3629539	chr7	rs198296	24238181	C	T	0.421	0.428	0.994	-0.0187038311937836	0.0173	0.2802	14004	16757	14424.77
3611105	chr7	rs156285	24238194	T	A	0.421	0.428	0.994	-0.0186019483996616	0.0173	0.2812	14004	16757	14424.77
3609933	chr7	rs77933464	24239021	T	C	0.949	0.957	0.974	-0.14700460726657	0.0405	0.0002818	14004	16757	14424.77
3630022	chr7	rs78807898	24239029	C	T	0.949	0.957	0.974	-0.150601983903515	0.0406	0.0002118	14004	16757	14424.77
3612847	chr7	rs156284	24239113	G	A	0.421	0.428	0.994	-0.0185000759845861	0.0173	0.2853	14004	16757	14424.77
3632436	chr7	rs156283	24239184	T	C	0.421	0.428	0.994	-0.0180010511095525	0.0173	0.297	14004	16757	14424.77
3608551	chr7	rs117936519	24241446	C	G	0.949	0.957	0.974	-0.149196306362127	0.0405	0.0002284	14004	16757	14424.77
3612520	chr7	rs17660934	24242676	G	A	0.956	0.953	0.726	0.0335024720540013	0.0479	0.4844	14004	16757	14424.77
3629856	chr7	rs35059508	24243926	A	G	0.51	0.511	0.994	-0.0018016219466282	0.017	0.9144	14004	16757	14424.77
3620111	chr7	rs13245518	24244012	A	G	0.337	0.345	0.996	-0.0217958123704574	0.018	0.2258	14004	16757	14424.77
3626363	chr7	rs963830	24244088	T	A	0.337	0.345	0.994	-0.0218980211012161	0.018	0.2244	14004	16757	14424.77
3631865	chr7	rs963829	24244569	T	C	0.349	0.356	0.978	-0.0189993500097828	0.018	0.2918	14004	16757	14424.77
3623294	chr7	rs10254428	24244627	C	T	0.259	0.263	0.904	-0.019294956182969	0.0203	0.3427	14004	16757	14424.77
3628286	chr7	rs12538738	24244879	T	A	0.927	0.926	0.971	0.0013990209137074	0.0331	0.9672	14004	16757	14424.77
3616069	chr7	rs62451496	24245418	A	G	0.891	0.9	0.985	-0.0646025231856585	0.028	0.02087	14004	16757	14424.77
3633071	chr7	rs1494193	24245778	A	G	0.511	0.51	0.987	0.0027960873020011	0.0171	0.8708	14004	16757	14424.77
3635893	chr7	rs79804613	24246629	C	T	0.948	0.956	0.971	-0.139894451154059	0.0405	0.0005479	14004	16757	14424.77
3623107	chr7	rs1908269	24247057	C	G	0.891	0.901	0.984	-0.0703044455099639	0.028	0.01208	14004	16757	14424.77
3624785	chr7	rs198280	24247684	A	G	0.332	0.341	0.984	-0.0256050287153947	0.0182	0.1598	14004	16757	14424.77
3618937	chr7	rs198279	24248045	A	G	0.333	0.341	0.984	-0.0239956055562207	0.0182	0.1871	14004	16757	14424.77
3630887	chr7	rs17370266	24248127	G	A	0.974	0.974	0.575	-0.0776048483355155	0.0767	0.3117	12103	13536	12093.49
3635938	chr7	rs198278	24248193	A	G	0.332	0.34	0.984	-0.0239034240815591	0.0182	0.1889	14004	16757	14424.77
3625991	chr7	rs13244088	24248620	C	G	0.509	0.509	0.986	0.0035038543266769	0.0171	0.8375	14004	16757	14424.77
3617748	chr7	rs198277	24248871	T	G	0.444	0.442	0.993	0.0058031292269501	0.0172	0.7363	14004	16757	14424.77
3614776	chr7	rs198276	24249044	G	A	0.336	0.343	0.985	-0.019203206984436	0.0181	0.2906	14004	16757	14424.77
3618970	chr7	rs198275	24249469	A	G	0.44	0.437	0.993	0.0061013488579762	0.0172	0.7245	14004	16757	14424.77
3609760	chr7	rs198274	24249790	C	T	0.441	0.438	0.993	0.0061013488579762	0.0172	0.7243	14004	16757	14424.77
3616946	chr7	rs198273	24249876	C	T	0.437	0.435	0.993	0.0063994795805678	0.0172	0.7094	14004	16757	14424.77
3621103	chr7	rs198272	24251034	C	A	0.437	0.435	0.99	0.0060019521956343	0.0172	0.7265	14004	16757	14424.77
3612306	chr7	rs2107309	24251314	C	G	0.329	0.336	0.982	-0.0216016445577609	0.0183	0.2362	14004	16757	14424.77
3634495	chr7	rs2253753	24251799	A	C	0.343	0.347	0.982	-0.0114047880634385	0.0181	0.5286	14004	16757	14424.77
3620376	chr7	rs2813827	24252971	C	T	0.439	0.437	0.987	0.0067968490002727	0.0172	0.6938	14004	16757	14424.77
3617276	chr7	rs79415246	24253026	G	A	0.948	0.956	0.962	-0.140596290346644	0.0404	0.0005072	14004	16757	14424.77
3632176	chr7	rs2642265	24253062	C	A	0.439	0.437	0.987	0.0063994795805678	0.0172	0.7098	14004	16757	14424.77
3632670	chr7	rs2813828	24253081	G	C	0.442	0.44	0.981	0.0044003044444822	0.0173	0.798	14004	16757	14424.77
3617460	chr7	rs2642264	24253138	G	A	0.439	0.437	0.986	0.0062007356416035	0.0172	0.7202	14004	16757	14424.77
3613325	chr7	rs2813829	24253168	C	T	0.338	0.344	0.976	-0.0185000759845861	0.0182	0.3089	14004	16757	14424.77
3624867	chr7	rs2813830	24253264	C	T	0.439	0.437	0.985	0.0063994795805678	0.0173	0.7085	14004	16757	14424.77
3617243	chr7	rs2172676	24253680	A	G	0.441	0.438	0.984	0.0062007356416035	0.0173	0.7209	14004	16757	14424.77
3613505	chr7	rs2172675	24253773	G	A	0.439	0.437	0.984	0.0065981840282271	0.0173	0.7005	14004	16757	14424.77
3622785	chr7	rs77034864	24253806	T	C	0.948	0.956	0.959	-0.136702128384208	0.0405	0.0007257	14004	16757	14424.77
3633850	chr7	rs2642263	24253859	C	A	0.439	0.437	0.983	0.0066975214477213	0.0173	0.6966	14004	16757	14424.77
3617554	chr7	rs2642262	24253882	G	A	0.947	0.948	0.745	-0.0036968248442897	0.044	0.9327	14004	16757	14424.77
3627297	chr7	rs16225	24254319	G	C	0.439	0.436	0.982	0.0069954745123864	0.0173	0.6861	14004	16757	14424.77
3622281	chr7	rs16224	24255041	C	A	0.505	0.503	0.973	0.0044998604248922	0.0172	0.7949	14004	16757	14424.77
3625195	chr7	rs150742717	24255537	G	A	0.948	0.956	0.956	-0.141194968667042	0.0406	0.0005023	14004	16757	14424.77
3620785	chr7	rs2525441	24255581	A	G	0.438	0.436	0.979	0.0074025335167413	0.0173	0.6677	14004	16757	14424.77
3613074	chr7	rs2525440	24255778	T	C	0.438	0.435	0.979	0.0075017910703226	0.0173	0.6636	14004	16757	14424.77
3611881	chr7	rs16488	24256241	G	A	0.44	0.437	0.978	0.0077995046323818	0.0173	0.6504	14004	16757	14424.77
3630723	chr7	rs16487	24256282	T	A	0.438	0.435	0.979	0.0077002766261879	0.0173	0.6569	14004	16757	14424.77
3631936	chr7	rs16486	24256466	G	A	0.438	0.435	0.978	0.0077995046323818	0.0173	0.6547	14004	16757	14424.77
3618955	chr7	rs16222	24256626	A	G	0.44	0.437	0.978	0.007997931111062	0.0173	0.644	14004	16757	14424.77
3626867	chr7	rs16221	24256976	A	G	0.442	0.439	0.977	0.0077002766261879	0.0173	0.655	14004	16757	14424.77
3629580	chr7	rs16220	24257480	C	G	0.327	0.334	0.967	-0.0216016445577609	0.0185	0.2418	14004	16757	14424.77
3628506	chr7	rs16219	24257608	C	G	0.438	0.435	0.977	0.007997931111062	0.0173	0.6466	14004	16757	14424.77
3613654	chr7	rs16218	24257655	C	A	0.438	0.435	0.977	0.0078987227933553	0.0173	0.6503	14004	16757	14424.77
3632439	chr7	rs16217	24257706	T	C	0.438	0.435	0.977	0.007997931111062	0.0174	0.6466	14004	16757	14424.77
3620993	chr7	rs6979896	24257938	G	A	0.433	0.432	0.973	0.0048979852621919	0.0174	0.7776	14004	16757	14424.77
3636508	chr7	rs6980046	24258004	G	A	0.332	0.338	0.967	-0.0152050125429676	0.0184	0.4067	14004	16757	14424.77
3620228	chr7	rs198295	24259207	G	C	0.44	0.437	0.971	0.0086028888072678	0.0174	0.6208	14004	16757	14424.77
3628959	chr7	rs185574	24259852	G	C	0.438	0.435	0.97	0.0090984829852593	0.0174	0.6005	14004	16757	14424.77
3617661	chr7	rs3025153	24259922	T	G	0.947	0.955	0.943	-0.142704768242737	0.0406	0.0004323	14004	16757	14424.77
3614960	chr7	rs198294	24260380	C	T	0.438	0.435	0.969	0.0096037361426946	0.0174	0.5821	14004	16757	14424.77
3634579	chr7	rs198293	24260672	A	C	0.438	0.435	0.968	0.0099008246772624	0.0174	0.5712	14004	16757	14424.77
3611909	chr7	rs198292	24261064	G	A	0.438	0.435	0.968	0.0099998345783334	0.0174	0.5656	14004	16757	14424.77
3628271	chr7	rs198291	24261201	G	A	0.438	0.435	0.967	0.0101978249764461	0.0174	0.5573	14004	16757	14424.77
3634827	chr7	rs198290	24261262	C	T	0.443	0.439	0.964	0.0102968054773682	0.0174	0.5535	14004	16757	14424.77
3631935	chr7	rs73272347	24262915	G	C	0.985	0.985	0.915	-0.0433042394092723	0.0734	0.555	14004	16757	14424.77
3613509	chr7	rs198289	24263451	A	G	0.53	0.53	0.953	0.0067968490002727	0.0174	0.6974	14004	16757	14424.77
3627266	chr7	rs198288	24263896	G	A	0.392	0.392	0.955	0.0096037361426946	0.0178	0.5892	14004	16757	14424.77
3613936	chr7	rs6956032	24263908	T	C	0.986	0.987	0.919	-0.0582967085104029	0.0774	0.4509	14004	16757	14424.77
3620886	chr7	rs16214	24264373	T	C	0.862	0.862	0.961	0.0008995952428359	0.0252	0.9719	14004	16757	14424.77
3608919	chr7	rs16213	24264513	T	G	0.394	0.393	0.963	0.0123039944561641	0.0177	0.488	14004	16757	14424.77
3635835	chr7	rs16212	24264661	C	G	0.863	0.863	0.964	0.0020977980821461	0.0252	0.9346	14004	16757	14424.77
3623917	chr7	rs56051041	24264713	C	T	0.986	0.987	0.928	-0.0570995920405728	0.0772	0.4594	14004	16757	14424.77
3635963	chr7	rs16485	24264832	G	A	0.986	0.987	0.927	-0.0600048139370291	0.0771	0.4364	14004	16757	14424.77
3636147	chr7	rs2813833	24265075	G	A	0.383	0.383	0.932	0.0133998200630165	0.0181	0.4591	14004	16757	14424.77
3615268	chr7	rs2642268	24265080	C	T	0.383	0.383	0.929	0.0149969810059077	0.0181	0.4063	14004	16757	14424.77
3624140	chr7	rs198285	24265108	C	A	0.382	0.382	0.932	0.0133011462391285	0.0181	0.4613	14004	16757	14424.77
3634808	chr7	rs73272357	24265142	A	G	0.955	0.964	0.913	-0.18029960232232	0.045	6.173e-05	14004	16757	14424.77
3610044	chr7	rs76307776	24265335	C	G	0.986	0.987	0.925	-0.0706048843675517	0.0768	0.3582	14004	16757	14424.77
3614833	chr7	rs198283	24265370	T	C	0.955	0.963	0.909	-0.180994437806052	0.0449	5.605e-05	14004	16757	14424.77
3616396	chr7	rs1603017	24265426	C	G	0.454	0.448	0.807	0.0155977206230546	0.019	0.4106	14004	16757	14424.77
3616864	chr7	rs198282	24265601	G	A	0.56	0.56	0.927	0.0048979852621919	0.0177	0.7826	14004	16757	14424.77
3619977	chr7	rs11977888	24265603	T	C	0.959	0.966	0.941	-0.17560416904643	0.0461	0.000138	14004	16757	14424.77
3624235	chr7	rs12055984	24266046	C	T	0.836	0.842	0.993	-0.0275973271921043	0.0232	0.2347	14004	16757	14424.77
3621992	chr7	rs10268827	24266104	A	G	0.867	0.867	0.9	-0.0164038098256767	0.0264	0.5352	14004	16757	14424.77
3609519	chr7	rs55942345	24266248	C	A	0.986	0.987	0.937	-0.066695512438268	0.0765	0.3829	14004	16757	14424.77
3630501	chr7	rs16211	24266337	C	G	0.167	0.173	0.968	-0.0239034240815591	0.0229	0.2958	14004	16757	14424.77
3622224	chr7	rs4618586	24266825	A	G	0.167	0.173	0.973	-0.0235962138551867	0.0229	0.3012	14004	16757	14424.77
3635958	chr7	rs3025149	24267300	C	T	0.96	0.967	0.961	-0.167105904187593	0.0463	0.0003077	14004	16757	14424.77
3610486	chr7	rs16210	24267358	T	C	0.851	0.842	0.973	0.0341018649449722	0.0238	0.1532	14004	16757	14424.77
3613036	chr7	rs2240126	24267847	T	C	0.167	0.174	0.981	-0.023401696181619	0.0227	0.3032	14004	16757	14424.77
3624217	chr7	rs16209	24267900	G	T	0.167	0.174	0.982	-0.0231048737150968	0.0227	0.3101	14004	16757	14424.77
3635811	chr7	rs2240124	24267930	T	C	0.167	0.174	0.983	-0.0231048737150968	0.0227	0.3095	14004	16757	14424.77
3619340	chr7	rs10950999	24268010	G	C	0.167	0.174	0.983	-0.023002541565316	0.0227	0.3106	14004	16757	14424.77
3612117	chr7	rs17149004	24268117	T	A	0.986	0.987	0.944	-0.0698003402592755	0.0767	0.363	14004	16757	14424.77
3609345	chr7	rs2051824	24268404	A	G	0.173	0.18	0.989	-0.0227979086760041	0.0224	0.3071	14004	16757	14424.77
3613146	chr7	rs16208	24269078	G	T	0.339	0.339	0.999	0.0046989426564652	0.0179	0.7926	14004	16757	14424.77
3608779	chr7	rs3815143	24269192	G	A	0.339	0.339	1.0	0.0048979852621919	0.0179	0.7853	14004	16757	14424.77
3616795	chr7	rs16207	24269205	C	A	0.339	0.339	1.0	0.0046989426564652	0.0179	0.7919	14004	16757	14424.77
3608804	chr7	rs16206	24269361	G	A	0.551	0.551	0.981	-0.001300845733048	0.0172	0.9406	14004	16757	14424.77
3615201	chr7	rs7808863	24269502	A	G	0.831	0.823	0.984	0.0258041896815329	0.0226	0.2532	14004	16757	14424.77
3621231	chr7	rs16205	24269503	T	C	0.173	0.18	0.993	-0.023002541565316	0.0223	0.3028	14004	16757	14424.77
3631744	chr7	rs16204	24269523	A	G	0.173	0.18	0.992	-0.0227979086760041	0.0223	0.3063	14004	16757	14424.77
3635366	chr7	rs16203	24269627	T	A	0.173	0.18	0.993	-0.0231969816042026	0.0223	0.2967	14004	16757	14424.77
3623214	chr7	rs4722329	24270441	C	T	0.851	0.842	0.976	0.0343048036919902	0.0238	0.1488	14004	16757	14424.77
3627215	chr7	rs16202	24270802	A	G	0.173	0.18	0.991	-0.0232993336544035	0.0223	0.2966	14004	16757	14424.77
3616721	chr7	rs2107311	24270871	A	T	0.158	0.166	0.986	-0.0310985871020312	0.0231	0.1789	14004	16757	14424.77
3609478	chr7	rs16201	24270917	T	A	0.172	0.18	0.99	-0.0231969816042026	0.0223	0.2978	14004	16757	14424.77
3616778	chr7	rs16200	24271030	T	G	0.173	0.18	0.99	-0.023002541565316	0.0223	0.3025	14004	16757	14424.77
3634568	chr7	rs4722330	24271219	A	G	0.172	0.18	0.99	-0.0231969816042026	0.0223	0.2993	14004	16757	14424.77
3609946	chr7	rs16199	24271272	T	C	0.172	0.18	0.99	-0.0231048737150968	0.0223	0.2998	14004	16757	14424.77
3611246	chr7	rs12533126	24271275	C	T	0.916	0.915	0.867	-0.0315009870620622	0.0328	0.3366	14004	16757	14424.77
3614105	chr7	rs10242183	24271788	G	C	0.173	0.18	0.989	-0.0226956079321885	0.0223	0.3091	14004	16757	14424.77
3627544	chr7	rs6950182	24271891	C	G	0.835	0.842	0.989	-0.0352023974087295	0.0232	0.1298	14004	16757	14424.77
3629568	chr7	rs6950204	24271971	A	G	0.173	0.18	0.988	-0.0243029385231735	0.0223	0.2761	14004	16757	14424.77
3631370	chr7	rs74343875	24272454	C	T	0.835	0.842	0.987	-0.0346017967900747	0.0233	0.1376	14004	16757	14424.77
3612704	chr7	rs2158343	24272554	C	T	0.173	0.18	0.987	-0.0243029385231735	0.0223	0.2771	14004	16757	14424.77
3611997	chr7	rs12671462	24272570	T	C	0.543	0.544	0.979	-0.0009004052431641	0.0172	0.9588	14004	16757	14424.77
3616841	chr7	rs16484	24273131	A	C	0.961	0.968	0.965	-0.174805870452292	0.0467	0.0001805	14004	16757	14424.77
3623373	chr7	rs3025144	24273159	C	A	0.81	0.806	0.866	0.0126002819757385	0.0231	0.5838	14004	16757	14424.77
3621504	chr7	rs16198	24273230	A	G	0.338	0.338	0.995	0.0044003044444822	0.018	0.8072	14004	16757	14424.77
3618061	chr7	rs3025143	24273695	G	C	0.834	0.841	0.988	-0.032502530761974	0.0232	0.1615	14004	16757	14424.77
3627194	chr7	rs16195	24274244	T	G	0.172	0.179	0.987	-0.0222047099881925	0.0224	0.3222	14004	16757	14424.77
3635243	chr7	rs7781431	24274428	T	G	0.172	0.179	0.986	-0.0222047099881925	0.0224	0.3215	14004	16757	14424.77
3610939	chr7	rs16194	24274525	A	G	0.172	0.179	0.986	-0.0222967349986103	0.0224	0.3207	14004	16757	14424.77
3636073	chr7	rs12666025	24274753	A	C	0.166	0.173	0.983	-0.0218980211012161	0.0228	0.3359	14004	16757	14424.77
3624830	chr7	rs76517961	24275694	G	A	0.834	0.841	0.985	-0.0329985112635755	0.0233	0.1559	14004	16757	14424.77
3634919	chr7	rs10259152	24276216	C	T	0.851	0.843	0.967	0.0343048036919902	0.0239	0.1521	14004	16757	14424.77
3622828	chr7	rs28897122	24276537	T	C	0.851	0.843	0.966	0.0338988850054592	0.0239	0.1567	14004	16757	14424.77
3621086	chr7	rs2525439	24276664	C	A	0.339	0.338	0.975	0.0046989426564652	0.0182	0.7975	14004	16757	14424.77
3615368	chr7	rs2525438	24276701	A	G	0.166	0.172	0.972	-0.022398994943479	0.0229	0.3271	14004	16757	14424.77
3618079	chr7	rs28792726	24276803	G	A	0.838	0.83	0.966	0.025297307774162	0.0232	0.2757	14004	16757	14424.77
3633940	chr7	rs9639487	24277115	A	C	0.719	0.71	0.986	0.0297044227063309	0.0189	0.1169	14004	16757	14424.77
3628034	chr7	rs17149017	24278480	C	T	0.556	0.556	0.964	-0.0027036515743148	0.0174	0.8781	14004	16757	14424.77
3624896	chr7	rs10249046	24278517	G	A	0.832	0.824	0.964	0.024702368640342	0.0229	0.2808	14004	16757	14424.77
3616497	chr7	rs146838935	24278754	T	G	0.828	0.835	0.958	-0.0306963490025976	0.0232	0.1869	14004	16757	14424.77
3615860	chr7	rs55788788	24279166	G	A	0.829	0.836	0.958	-0.0328021562323804	0.0233	0.1597	14004	16757	14424.77
3610726	chr7	rs55756459	24279633	G	A	0.832	0.824	0.96	0.0260965047212743	0.0229	0.2546	14004	16757	14424.77
3618655	chr7	rs6964661	24279642	G	A	0.829	0.836	0.958	-0.0326988269632397	0.0233	0.1606	14004	16757	14424.77
3636543	chr7	rs2525435	24279701	T	C	0.363	0.362	0.944	-0.0006001800720324	0.0182	0.9721	14004	16757	14424.77
3632413	chr7	rs3025139	24280205	G	A	0.829	0.836	0.957	-0.0309954337025195	0.0233	0.183	14004	16757	14424.77
3614383	chr7	rs16193	24280347	A	G	0.829	0.836	0.956	-0.031397792147416	0.0233	0.1792	14004	16757	14424.77
3613640	chr7	rs16192	24280426	A	C	0.828	0.835	0.957	-0.0302015087331214	0.0233	0.194	14004	16757	14424.77
3611368	chr7	rs16483	24280534	T	C	0.95	0.958	0.903	-0.152102778209958	0.0429	0.0003877	14004	16757	14424.77
3624316	chr7	rs12671491	24281706	G	A	0.659	0.659	0.963	-0.0032954239497972	0.0182	0.8563	14004	16757	14424.77
3624968	chr7	rs6461787	24282334	G	T	0.213	0.213	0.959	-0.0048015088161939	0.0212	0.8213	14004	16757	14424.77
3612222	chr7	rs6461788	24282517	G	C	0.397	0.404	0.962	-0.0151034855773182	0.0177	0.3918	14004	16757	14424.77
3634349	chr7	rs7795700	24282760	T	A	0.415	0.423	0.955	-0.0191012733024012	0.0176	0.2794	14004	16757	14424.77
3617142	chr7	rs6963304	24282999	T	G	0.236	0.236	0.943	-0.0004000800213396	0.0206	0.9864	14004	16757	14424.77
3620334	chr7	rs12672642	24283553	G	A	0.409	0.416	0.967	-0.015702643727291	0.0176	0.3716	14004	16757	14424.77
3628809	chr7	rs73078658	24283583	A	G	0.593	0.593	0.947	0.0028958031120254	0.0178	0.8724	14004	16757	14424.77
3630696	chr7	rs1034732	24284164	C	G	0.401	0.41	0.968	-0.0208049294331883	0.0176	0.2365	14004	16757	14424.77
3624453	chr7	rs1034731	24284189	C	T	0.409	0.416	0.97	-0.0160988945897493	0.0175	0.3577	14004	16757	14424.77
3625240	chr7	rs2006644	24284281	G	A	0.409	0.416	0.971	-0.0162005226717083	0.0175	0.3564	14004	16757	14424.77
3622015	chr7	rs2006643	24284325	C	T	0.401	0.41	0.97	-0.0208968257129853	0.0176	0.2348	14004	16757	14424.77
3609067	chr7	rs17341269	24284541	A	G	0.401	0.41	0.969	-0.0203966036652218	0.0176	0.2467	14004	16757	14424.77
3618793	chr7	rs61505992	24284687	C	G	0.408	0.415	0.97	-0.0154994990469515	0.0176	0.3761	14004	16757	14424.77
3626781	chr7	rs76754964	24284689	C	G	0.855	0.848	0.963	0.0226026252094292	0.0243	0.3504	14004	16757	14424.77
3632716	chr7	rs55944461	24285305	G	A	0.606	0.605	0.948	0.0063001125484799	0.0179	0.7229	14004	16757	14424.77
3631416	chr7	rs17372029	24285329	A	G	0.915	0.913	0.883	-0.0363009797263316	0.0323	0.2614	14004	16757	14424.77
3622762	chr7	rs79009557	24285501	T	C	0.848	0.842	0.959	0.0136957831289865	0.0239	0.5659	14004	16757	14424.77
3629305	chr7	rs59220973	24285687	C	T	0.409	0.417	0.968	-0.017502275136142	0.0176	0.3194	14004	16757	14424.77
3624705	chr7	rs7788682	24286442	T	G	0.31	0.313	0.933	-0.0135007260538548	0.019	0.4766	14004	16757	14424.77
3635086	chr7	rs16190	24286638	G	C	0.31	0.313	0.933	-0.0132980281439898	0.019	0.4831	14004	16757	14424.77
3631889	chr7	rs16189	24286788	C	G	0.311	0.314	0.933	-0.0119005312583873	0.0189	0.5289	14004	16757	14424.77
3625321	chr7	rs16482	24287020	T	A	0.298	0.302	0.944	-0.0128015918372089	0.019	0.5014	14004	16757	14424.77
3610652	chr7	rs16188	24288024	T	C	0.575	0.577	0.966	0.0006997551142732	0.0175	0.9659	14004	16757	14424.77
3632958	chr7	rs17149039	24288127	A	G	0.677	0.678	0.962	-0.0088994831870327	0.0184	0.6303	14004	16757	14424.77
3608188	chr7	rs7779775	24288579	A	G	0.685	0.686	0.971	-0.0115969858456632	0.0185	0.5309	14004	16757	14424.77
3636084	chr7	rs76687522	24288890	A	G	0.843	0.841	0.899	0.0371030879515023	0.0246	0.1319	14004	16757	14424.77
3627449	chr7	rs4000777	24289027	G	C	0.693	0.693	0.973	-0.009000382197299	0.0186	0.6295	14004	16757	14424.77
3616888	chr7	rs5021337	24289198	T	C	0.277	0.277	0.962	-0.003596459514405	0.0194	0.8515	14004	16757	14424.77
3616996	chr7	rs5021336	24289200	G	A	0.687	0.688	0.97	-0.0122952780941516	0.0185	0.5078	14004	16757	14424.77
3627765	chr7	rs5021335	24289203	C	T	0.957	0.964	0.88	-0.169200021903983	0.0463	0.0002549	14004	16757	14424.77
3610080	chr7	rs4418237	24289244	A	G	0.686	0.687	0.974	-0.0122952780941516	0.0185	0.5042	14004	16757	14424.77
3615924	chr7	rs4504541	24289438	C	A	0.686	0.687	0.975	-0.0122952780941516	0.0185	0.505	14004	16757	14424.77
3634858	chr7	rs16185	24289569	A	G	0.686	0.687	0.975	-0.0122952780941516	0.0185	0.5054	14004	16757	14424.77
3632402	chr7	rs16183	24289842	T	A	0.59	0.589	0.97	0.0078987227933553	0.0175	0.651	14004	16757	14424.77
3613903	chr7	rs55891953	24290612	C	T	0.59	0.589	0.971	0.0078987227933553	0.0175	0.6533	14004	16757	14424.77
3620762	chr7	rs6957638	24290999	A	G	0.582	0.583	0.97	0.0051964749068174	0.0175	0.7678	14004	16757	14424.77
3627625	chr7	rs6978147	24291204	T	A	0.274	0.274	0.967	-0.0040983869261633	0.0194	0.8342	14004	16757	14424.77
3622756	chr7	rs62448578	24291995	C	G	0.589	0.588	0.97	0.0077002766261879	0.0175	0.6622	14004	16757	14424.77
3626560	chr7	rs6945477	24292242	T	C	0.574	0.576	0.975	0.0016985566355815	0.0174	0.9241	14004	16757	14424.77
3620790	chr7	rs6967249	24292435	A	T	0.274	0.275	0.968	-0.0031048149534787	0.0194	0.8714	14004	16757	14424.77
3615590	chr7	rs6967763	24292752	A	G	0.274	0.275	0.968	-0.0032954239497972	0.0194	0.8663	14004	16757	14424.77
3626389	chr7	rs2390889	24293361	A	G	0.865	0.858	0.964	0.0203025023378308	0.025	0.4153	14004	16757	14424.77
3627048	chr7	rs2893148	24293495	G	C	0.865	0.858	0.961	0.0198026272961797	0.025	0.4298	14004	16757	14424.77
3608564	chr7	rs16182	24293548	C	T	0.751	0.748	0.965	0.0089993837968006	0.02	0.6537	14004	16757	14424.77
3632644	chr7	rs16181	24293561	G	A	0.751	0.748	0.965	0.0097027754613851	0.02	0.6283	14004	16757	14424.77
3617307	chr7	rs16180	24294750	T	G	0.274	0.274	0.971	-0.0046005663955682	0.0194	0.8136	14004	16757	14424.77
3623084	chr7	rs16179	24294993	G	A	0.589	0.589	0.978	0.0065981840282271	0.0175	0.7058	14004	16757	14424.77
3615420	chr7	rs16178	24295818	G	A	0.579	0.58	0.981	0.0043007385516922	0.0174	0.8059	14004	16757	14424.77
3625339	chr7	rs16177	24295850	G	A	0.579	0.58	0.981	0.0044003044444822	0.0174	0.8006	14004	16757	14424.77
3612005	chr7	rs16176	24296007	A	G	0.267	0.268	0.972	-0.0095958936734469	0.0195	0.6225	14004	16757	14424.77
3620825	chr7	rs16175	24296192	T	A	0.586	0.586	0.981	0.0058031292269501	0.0174	0.7412	14004	16757	14424.77
3636460	chr7	rs73078701	24296513	T	C	0.563	0.563	0.983	0.0076010387728197	0.0173	0.6619	14004	16757	14424.77
3614165	chr7	rs73080603	24296516	C	T	0.562	0.562	0.984	0.0072039888485025	0.0173	0.6766	14004	16757	14424.77
3628114	chr7	rs16174	24297082	T	C	0.561	0.561	0.987	0.0066975214477213	0.0172	0.6976	14004	16757	14424.77
3622043	chr7	rs16172	24297325	A	G	0.562	0.562	0.984	0.0071047017299317	0.0173	0.68	14004	16757	14424.77
3623322	chr7	rs16171	24297341	A	G	0.555	0.556	0.985	0.0043007385516922	0.0172	0.8011	14004	16757	14424.77
3612452	chr7	rs16170	24297458	A	G	0.697	0.696	0.992	-0.009797842480111	0.0185	0.5961	14004	16757	14424.77
3636280	chr7	rs16169	24297484	A	G	0.563	0.564	0.985	0.0058031292269501	0.0173	0.7385	14004	16757	14424.77
3608818	chr7	rs12670418	24297592	A	C	0.571	0.57	0.985	0.0093957216403621	0.0173	0.588	14004	16757	14424.77
3634467	chr7	rs12668380	24297781	T	C	0.563	0.562	0.989	0.0059025456526138	0.0172	0.7299	14004	16757	14424.77
3629713	chr7	rs10254767	24297929	A	G	0.695	0.695	0.993	-0.0098988321792475	0.0184	0.5905	14004	16757	14424.77
3625852	chr7	rs16168	24298571	A	C	0.83	0.836	0.972	-0.0259949602770859	0.023	0.2595	14004	16757	14424.77
3627724	chr7	rs76072758	24298839	C	T	0.563	0.563	0.989	0.0049974917102918	0.0172	0.7735	14004	16757	14424.77
3615259	chr7	rs983949	24299013	T	G	0.258	0.259	0.976	-0.0054045784588597	0.0197	0.7822	14004	16757	14424.77
3616237	chr7	rs2390961	24299647	A	G	0.695	0.695	0.993	-0.0104039337153929	0.0184	0.5721	14004	16757	14424.77
3621956	chr7	rs2390962	24299656	C	G	0.252	0.254	0.975	-0.0095050300143049	0.0198	0.6325	14004	16757	14424.77
3610937	chr7	rs2525432	24300017	T	G	0.695	0.695	0.994	-0.0102018624845967	0.0184	0.579	14004	16757	14424.77
3611532	chr7	rs2189497	24300765	G	A	0.581	0.582	0.983	0.0023971245997214	0.0174	0.8888	14004	16757	14424.77
3622939	chr7	rs2722383	24301012	G	A	0.695	0.695	0.994	-0.0101008421794295	0.0184	0.5846	14004	16757	14424.77
3625437	chr7	rs16167	24302066	A	G	0.588	0.588	0.984	0.0059025456526138	0.0174	0.7336	14004	16757	14424.77
3620358	chr7	rs16481	24302193	T	C	0.572	0.571	0.988	0.0088011559530687	0.0173	0.6122	14004	16757	14424.77
3610929	chr7	rs16166	24302220	A	G	0.276	0.277	0.977	-0.0076995657264405	0.0192	0.6882	14004	16757	14424.77
3625378	chr7	rs16165	24302257	T	A	0.572	0.571	0.988	0.0084045823438103	0.0173	0.6262	14004	16757	14424.77
3620226	chr7	rs16164	24302873	C	G	0.913	0.912	0.876	-0.0361039752308815	0.0323	0.2629	14004	16757	14424.77
3617000	chr7	rs4722335	24302940	A	G	0.276	0.277	0.976	-0.0074980401773571	0.0192	0.698	14004	16757	14424.77
3635201	chr7	rs16163	24303337	C	A	0.574	0.574	0.989	0.0085037404912207	0.0173	0.6244	14004	16757	14424.77
3615647	chr7	rs16162	24303807	T	C	0.565	0.566	0.99	0.0062007356416035	0.0172	0.721	14004	16757	14424.77
3620224	chr7	rs16159	24304014	C	T	0.687	0.688	0.995	-0.0139975096438537	0.0183	0.4425	14004	16757	14424.77
3623023	chr7	rs16158	24304098	G	A	0.589	0.589	0.985	0.0055048206344449	0.0174	0.752	14004	16757	14424.77
3631285	chr7	rs16157	24304409	T	C	0.259	0.259	0.98	-0.004198802647333	0.0196	0.8318	14004	16757	14424.77
3630367	chr7	rs7804106	24305843	G	A	0.316	0.315	0.998	0.0134984841513417	0.0182	0.4594	14004	16757	14424.77
3613426	chr7	rs6972277	24306230	G	A	0.735	0.732	0.977	0.0110981866660334	0.0195	0.5669	14004	16757	14424.77
3626361	chr7	rs11536440	24306305	C	A	0.589	0.589	0.985	0.0050969882578437	0.0174	0.7693	14004	16757	14424.77
3628890	chr7	rs11536441	24306306	C	T	0.589	0.589	0.984	0.0050969882578437	0.0174	0.7693	14004	16757	14424.77
3624152	chr7	rs6960016	24306749	G	A	0.742	0.739	0.976	0.0066975214477213	0.0196	0.7332	14004	16757	14424.77
3627479	chr7	rs2722406	24306762	C	T	0.28	0.279	0.974	0.0	0.0192	0.9983	14004	16757	14424.77
3621967	chr7	rs721262	24307220	A	G	0.34	0.338	0.981	0.0161980995687726	0.018	0.3677	14004	16757	14424.77
3633204	chr7	rs79043293	24307445	T	A	0.981	0.981	0.922	-0.034198147379977	0.0648	0.5971	14004	16757	14424.77
3632312	chr7	rs77261973	24307626	T	C	0.981	0.981	0.921	-0.0343016316970211	0.0649	0.5966	14004	16757	14424.77
3608325	chr7	rs75034250	24307921	T	A	0.586	0.586	0.985	0.0089993837968006	0.0174	0.6041	14004	16757	14424.77
3629654	chr7	rs28366561	24308286	A	C	0.86	0.855	0.957	0.009197572354042	0.0247	0.7109	14004	16757	14424.77
3611489	chr7	rs4722337	24309098	A	T	0.321	0.32	0.99	0.0127977582298607	0.0182	0.4841	14004	16757	14424.77
3632994	chr7	rs78691510	24309217	C	T	0.981	0.981	0.924	-0.036798848237098	0.0646	0.5689	14004	16757	14424.77
3617073	chr7	rs75819953	24309322	C	G	0.724	0.726	0.969	-0.0051029981759033	0.0193	0.7937	14004	16757	14424.77
3613845	chr7	rs78509801	24309323	G	A	0.861	0.856	0.957	0.0088011559530687	0.0248	0.7235	14004	16757	14424.77
3616361	chr7	rs16154	24309558	A	G	0.333	0.332	0.988	0.0116024307308398	0.0181	0.5221	14004	16757	14424.77
3621288	chr7	rs16153	24309570	A	G	0.98	0.981	0.918	-0.0322029950400999	0.064	0.6146	14004	16757	14424.77
3636065	chr7	rs4722338	24309916	G	A	0.694	0.693	0.995	-0.0092022107647994	0.0184	0.6152	14004	16757	14424.77
3616079	chr7	rs78121355	24309954	C	T	0.603	0.603	0.978	0.0066975214477213	0.0176	0.7033	14004	16757	14424.77
3619220	chr7	rs16151	24310657	A	T	0.681	0.681	0.987	-0.0138048499765589	0.0183	0.4486	14004	16757	14424.77
3635418	chr7	rs16150	24311024	T	C	0.981	0.981	0.93	-0.0307994715535284	0.0643	0.6313	14004	16757	14424.77
3624588	chr7	rs725922	24311067	T	C	0.87	0.868	0.964	0.0178006246255066	0.0256	0.4881	14004	16757	14424.77
3617476	chr7	rs16480	24311069	T	C	0.682	0.683	0.99	-0.0138961051921114	0.0183	0.4454	14004	16757	14424.77
3635854	chr7	rs6948203	24311563	C	T	0.344	0.342	0.983	0.0159028762794155	0.018	0.3776	14004	16757	14424.77
3621945	chr7	rs4722339	24312217	A	C	0.682	0.682	0.989	-0.013004189135254	0.0183	0.4772	14004	16757	14424.77
3632627	chr7	rs10241609	24312294	C	T	0.859	0.854	0.96	0.0074025335167413	0.0246	0.764	14004	16757	14424.77
3634124	chr7	rs4722340	24312397	G	A	0.692	0.691	0.996	-0.010302892995897	0.0183	0.5761	14004	16757	14424.77
3617613	chr7	rs11982406	24312444	A	C	0.335	0.334	0.989	0.0131037693769772	0.018	0.4687	14004	16757	14424.77
3611656	chr7	rs146055004	24313216	G	A	0.754	0.753	0.977	0.0089002747867194	0.02	0.6552	14004	16757	14424.77
3634106	chr7	rs56386051	24315244	C	T	0.672	0.672	0.986	-0.013399371963117	0.0181	0.4603	14004	16757	14424.77
3616897	chr7	rs6947772	24315380	T	G	0.705	0.708	0.969	-0.0028039273327342	0.019	0.8834	14004	16757	14424.77
3621453	chr7	rs142161226	24315963	G	A	0.722	0.725	0.965	-0.0065010863423599	0.0193	0.7361	14004	16757	14424.77
3619345	chr7	rs10273936	24316321	T	C	0.411	0.413	0.966	-0.0146974807605841	0.0176	0.4031	14004	16757	14424.77
3633394	chr7	rs4722341	24316359	C	G	0.74	0.737	0.973	0.0118001041157506	0.0196	0.548	14004	16757	14424.77
3620128	chr7	rs4719761	24316536	G	C	0.69	0.69	0.992	-0.0108991808690006	0.0184	0.5535	14004	16757	14424.77
3628202	chr7	rs13235551	24316622	G	A	0.29	0.291	0.971	-0.0052035148315978	0.019	0.7826	14004	16757	14424.77
3615024	chr7	rs113107396	24318236	G	A	0.863	0.861	0.884	0.0382009626151637	0.0263	0.1467	14004	16757	14424.77
3634708	chr7	rs55861495	24318629	C	G	0.871	0.869	0.964	0.0149969810059077	0.0257	0.5611	14004	16757	14424.77
3629093	chr7	rs60435280	24318853	A	G	0.738	0.736	0.975	0.0114047182634362	0.0196	0.5617	14004	16757	14424.77
3633794	chr7	rs7800861	24320660	A	G	0.691	0.691	0.995	-0.009797842480111	0.0183	0.5925	14004	16757	14424.77
3608117	chr7	rs10256432	24320787	G	A	0.759	0.758	0.972	0.009504687014246	0.0202	0.6386	14004	16757	14424.77
3633345	chr7	rs1073317	24321101	A	G	0.981	0.982	0.928	-0.0299953975354009	0.0649	0.6441	14004	16757	14424.77
3626234	chr7	rs1073316	24321266	G	A	0.692	0.692	0.996	-0.0105959392134034	0.0183	0.5652	14004	16757	14424.77
3621356	chr7	rs1989219	24321328	G	A	0.692	0.692	0.996	-0.0105049846451474	0.0183	0.5664	14004	16757	14424.77
3609284	chr7	rs3905497	24321568	G	C	0.692	0.692	0.995	-0.0105049846451474	0.0184	0.5668	14004	16757	14424.77
3614517	chr7	rs78348904	24321753	T	C	0.858	0.853	0.954	0.00730326611012	0.0246	0.7677	14004	16757	14424.77
3613636	chr7	rs16479	24322062	A	G	0.981	0.981	0.935	-0.027196494688472	0.0643	0.6719	14004	16757	14424.77
3621398	chr7	rs16149	24322325	G	A	0.693	0.693	0.996	-0.0115969858456632	0.0184	0.5284	14004	16757	14424.77
3611518	chr7	rs16148	24322338	T	C	0.256	0.256	0.967	-0.0032954239497972	0.0198	0.867	14004	16757	14424.77
3608638	chr7	rs1859290	24322670	A	C	0.858	0.853	0.952	0.0069954745123864	0.0246	0.7771	14004	16757	14424.77
3632812	chr7	rs17149106	24323207	G	T	0.982	0.982	0.928	-0.027196494688472	0.0656	0.6783	14004	16757	14424.77
3615053	chr7	rs16147	24323410	T	C	0.343	0.34	0.986	0.0171029078996623	0.018	0.3416	14004	16757	14424.77
3631915	chr7	rs16145	24323989	G	T	0.337	0.336	0.989	0.0102968054773682	0.018	0.5658	14004	16757	14424.77
3636142	chr7	rs16143	24324588	C	T	0.721	0.721	0.997	-0.0094040800752939	0.0189	0.6196	14004	16757	14424.77
3615417	chr7	rs16478	24324608	G	A	0.721	0.722	0.999	-0.0099998320783335	0.0188	0.5948	14004	16757	14424.77
3635247	chr7	rs16142	24324670	A	G	0.72	0.721	0.997	-0.0095050300143049	0.0189	0.6143	14004	16757	14424.77
3630291	chr7	rs16141	24324759	T	G	0.34	0.34	0.973	0.0099008246772624	0.0181	0.5832	14004	16757	14424.77
3630327	chr7	rs16140	24324808	C	G	0.717	0.718	0.993	-0.0105049846451474	0.0188	0.5776	14004	16757	14424.77
3621102	chr7	rs5573	24325009	G	A	0.344	0.341	0.986	0.0170045988158238	0.018	0.3427	14004	16757	14424.77
3622190	chr7	rs16138	24325495	G	C	0.72	0.72	0.994	-0.0088994831870327	0.0189	0.6357	14004	16757	14424.77
3611680	chr7	rs3025120	24326269	T	C	0.982	0.983	0.938	-0.0433982268254708	0.0662	0.5123	14004	16757	14424.77
3628102	chr7	rs3757680	24327073	G	A	0.949	0.951	0.939	-0.0329985112635755	0.0401	0.4107	14004	16757	14424.77
3613727	chr7	rs3779477	24327526	G	A	0.755	0.754	0.981	0.0063001125484799	0.0199	0.7511	14004	16757	14424.77
3628516	chr7	rs3025118	24327677	G	T	0.982	0.983	0.938	-0.0425004857321486	0.0666	0.5234	14004	16757	14424.77
3625456	chr7	rs16135	24327920	A	G	0.292	0.29	0.982	-0.0003000450090019	0.0189	0.9862	14004	16757	14424.77
3609806	chr7	rs3025115	24328872	G	A	0.982	0.983	0.936	-0.0460020545617973	0.0668	0.4915	14004	16757	14424.77
3616487	chr7	rs5574	24329133	C	T	0.634	0.63	0.974	0.0173977771764203	0.0179	0.3309	14004	16757	14424.77
3633341	chr7	rs16132	24329520	T	A	0.71	0.711	0.982	-0.0005001250416822	0.0189	0.9785	14004	16757	14424.77
3622636	chr7	rs16131	24329837	T	C	0.953	0.954	0.973	-0.040197189751413	0.0406	0.3222	14004	16757	14424.77
3609160	chr7	rs16476	24330219	T	G	0.61	0.606	0.975	0.0148984646619666	0.0177	0.3991	14004	16757	14424.77
3623224	chr7	rs16129	24330765	A	C	0.336	0.334	0.995	0.0134984841513417	0.018	0.4535	14004	16757	14424.77
3608666	chr7	rs16475	24331486	A	G	0.964	0.971	0.876	-0.159605530510222	0.0507	0.00165	14004	16757	14424.77
3624727	chr7	rs16124	24331799	T	G	0.334	0.333	0.991	0.0111970780932162	0.018	0.5323	14004	16757	14424.77
3630418	chr7	rs2189495	24331814	A	G	0.334	0.333	0.991	0.0112959597418516	0.018	0.5311	14004	16757	14424.77
3627426	chr7	rs16123	24332135	A	G	0.726	0.728	0.975	-0.0033957590691798	0.0193	0.86	14004	16757	14424.77
3634700	chr7	rs16122	24332224	G	C	0.727	0.729	0.974	-0.004198802647333	0.0193	0.8262	14004	16757	14424.77
3634459	chr7	rs77260769	24332402	G	A	0.982	0.983	0.933	-0.0421979407001862	0.067	0.528	14004	16757	14424.77
3628980	chr7	rs75884344	24332690	C	A	0.727	0.729	0.972	-0.004198802647333	0.0193	0.8296	14004	16757	14424.77
3623738	chr7	rs76438856	24332713	A	T	0.727	0.729	0.972	-0.0039979812872983	0.0193	0.836	14004	16757	14424.77
3633760	chr7	rs13222243	24332744	C	T	0.953	0.954	0.965	-0.0386992491392765	0.0408	0.3427	14004	16757	14424.77
3636493	chr7	rs2023890	24332747	G	A	0.0671	0.0651	0.95	0.043203157300648	0.035	0.2177	14004	16757	14424.77
3615290	chr7	rs6461789	24332833	C	G	0.732	0.731	0.982	-0.000200020002667	0.0192	0.9935	14004	16757	14424.77
3616008	chr7	rs16474	24333610	G	T	0.335	0.334	0.981	0.0103957761821204	0.0181	0.5635	14004	16757	14424.77
3618950	chr7	rs16473	24333651	A	T	0.343	0.341	0.976	0.0136957831289865	0.018	0.4474	14004	16757	14424.77
3627727	chr7	rs16472	24334069	A	G	0.0192	0.0185	0.917	0.0361969153118182	0.0651	0.5778	14004	16757	14424.77
3620204	chr7	rs16120	24334724	A	G	0.334	0.333	0.977	0.0096037361426946	0.0181	0.5953	14004	16757	14424.77
3612957	chr7	rs16119	24334930	A	G	0.334	0.333	0.975	0.0093957216403621	0.0181	0.605	14004	16757	14424.77
3613921	chr7	rs11762612	24335342	C	T	0.953	0.954	0.957	-0.0375980304153185	0.041	0.3592	14004	16757	14424.77
3630078	chr7	rs17374047	24335527	A	G	0.834	0.838	0.959	-0.0162005226717083	0.0233	0.4881	14004	16757	14424.77
3629222	chr7	rs16469	24336148	C	T	0.982	0.983	0.921	-0.0451961304529691	0.067	0.5005	14004	16757	14424.77
3620244	chr7	rs16118	24336822	C	G	0.676	0.677	0.967	-0.009696862978864	0.0184	0.5965	14004	16757	14424.77
3627575	chr7	rs16117	24337202	T	C	0.982	0.983	0.917	-0.044495399886564	0.0671	0.5072	14004	16757	14424.77
3614616	chr7	rs16468	24337244	G	T	0.687	0.686	0.97	-0.003596459514405	0.0185	0.8437	14004	16757	14424.77
3613138	chr7	rs16116	24337402	G	A	0.635	0.631	0.948	0.0183015011699126	0.0181	0.3124	14004	16757	14424.77
3633323	chr7	rs16115	24337477	C	G	0.724	0.727	0.951	-0.0095050300143049	0.0195	0.6261	14004	16757	14424.77
3611033	chr7	rs16114	24337633	G	C	0.635	0.631	0.946	0.0178988554877579	0.0182	0.3241	14004	16757	14424.77
3635173	chr7	rs16113	24337658	T	C	0.635	0.631	0.945	0.0179970767016546	0.0182	0.321	14004	16757	14424.77
3621250	chr7	rs16111	24338151	A	G	0.95	0.952	0.936	-0.0495999919914836	0.0406	0.2219	14004	16757	14424.77
3635190	chr7	rs12700525	24338385	A	G	0.95	0.952	0.935	-0.0460962958929736	0.0407	0.2577	14004	16757	14424.77
3620440	chr7	rs4719763	24338741	T	C	0.706	0.704	0.962	0.0012991557316201	0.0189	0.9461	14004	16757	14424.77
3626423	chr7	rs16110	24339008	G	C	0.732	0.732	0.874	0.0014988761237359	0.0206	0.9401	14004	16757	14424.77
3608100	chr7	rs16109	24339369	G	T	0.768	0.77	0.969	-0.0102018624845967	0.0204	0.616	14004	16757	14424.77
3624369	chr7	rs16108	24339418	G	T	0.736	0.734	0.862	0.0093957216403621	0.0207	0.6508	14004	16757	14424.77
3611291	chr7	rs16106	24340101	T	C	0.952	0.953	0.929	-0.0218980211012161	0.0415	0.5975	14004	16757	14424.77
3634605	chr7	rs10269857	24341544	A	C	0.682	0.687	0.951	-0.0122041688389067	0.0188	0.5181	14004	16757	14424.77
3626415	chr7	rs16467	24342125	A	G	0.982	0.984	0.887	-0.0835990238763137	0.0701	0.2328	14004	16757	14424.77
3636236	chr7	rs10256891	24342251	T	C	0.74	0.742	0.952	-0.0019018072895963	0.0199	0.9257	14004	16757	14424.77
3624427	chr7	rs12112368	24342379	G	C	0.74	0.742	0.952	-0.002002002670673	0.0199	0.9211	14004	16757	14424.77
3618065	chr7	rs16104	24342687	C	T	0.74	0.742	0.952	-0.0021022080918702	0.0199	0.9162	14004	16757	14424.77
3633049	chr7	rs16466	24343178	T	C	0.902	0.904	0.879	-0.0677008493642598	0.0309	0.02857	14004	16757	14424.77
3608826	chr7	rs7791890	24343415	C	T	0.773	0.773	0.984	-0.0025031302181184	0.0203	0.9004	14004	16757	14424.77
3615807	chr7	rs16102	24343800	A	G	0.456	0.459	0.959	-0.0085968472255182	0.0175	0.6217	14004	16757	14424.77
3612286	chr7	rs10951004	24343848	T	C	0.429	0.433	0.942	-0.0143017847108596	0.0177	0.4194	14004	16757	14424.77
3614943	chr7	rs79119278	24344192	C	T	0.983	0.984	0.891	-0.0810040029031109	0.0702	0.2485	14004	16757	14424.77
3634282	chr7	rs16101	24344323	A	G	0.807	0.802	0.984	0.0203025023378308	0.0216	0.3462	14004	16757	14424.77
3633085	chr7	rs16100	24344367	A	G	0.807	0.802	0.984	0.0202045073158995	0.0215	0.3494	14004	16757	14424.77
3626281	chr7	rs16099	24344461	T	C	0.983	0.984	0.888	-0.079898551397885	0.0702	0.2549	14004	16757	14424.77
3613517	chr7	rs16098	24345005	T	C	0.773	0.773	0.989	-0.0009004052431641	0.0203	0.9639	14004	16757	14424.77
3611059	chr7	rs16096	24345495	A	T	0.438	0.443	0.965	-0.0145960053074092	0.0175	0.4033	14004	16757	14424.77
3616186	chr7	rs16095	24345809	T	C	0.431	0.435	0.958	-0.0123965203365513	0.0176	0.4798	14004	16757	14424.77
3615683	chr7	rs929284	24346361	C	G	0.807	0.802	0.984	0.0226026252094292	0.0216	0.2951	14004	16757	14424.77
3610512	chr7	rs16094	24346374	A	G	0.437	0.442	0.966	-0.0149004625639624	0.0175	0.3929	14004	16757	14424.77
3626641	chr7	rs16093	24346766	T	C	0.455	0.458	0.963	-0.0101008421794295	0.0174	0.5637	14004	16757	14424.77
3617337	chr7	rs12670597	24347207	T	G	0.573	0.568	0.964	0.0168964476597299	0.0176	0.3355	14004	16757	14424.77
3618651	chr7	rs10255852	24347387	T	C	0.725	0.726	0.982	-0.0049019951702315	0.0192	0.7988	14004	16757	14424.77
3621839	chr7	rs56088608	24347515	G	A	0.983	0.984	0.887	-0.0761038086648949	0.0706	0.2814	14004	16757	14424.77
3617808	chr7	rs3025099	24347534	C	T	0.983	0.984	0.889	-0.0762980609560639	0.0707	0.2804	14004	16757	14424.77
3630100	chr7	rs56383542	24347592	C	T	0.983	0.984	0.889	-0.0762980609560639	0.0707	0.2808	14004	16757	14424.77
3630764	chr7	rs16091	24347726	G	C	0.73	0.733	0.956	-0.0082035573506883	0.0197	0.6769	14004	16757	14424.77
3629738	chr7	rs16090	24347824	A	G	0.901	0.904	0.877	-0.0741956683066094	0.0309	0.0163	14004	16757	14424.77
3629396	chr7	rs16089	24347891	G	T	0.758	0.758	0.999	-0.0057967688471774	0.0197	0.7695	14004	16757	14424.77
3623496	chr7	rs16087	24348217	C	T	0.708	0.709	0.986	-0.0114958245134845	0.0188	0.5422	14004	16757	14424.77
3614785	chr7	rs16086	24348527	A	G	0.78	0.78	0.988	-0.004198802647333	0.0205	0.8376	14004	16757	14424.77
3630055	chr7	rs16085	24349013	T	C	0.699	0.702	0.978	-0.0159972768350078	0.0187	0.3927	14004	16757	14424.77
3622350	chr7	rs16084	24349154	A	G	0.944	0.945	0.93	-0.0104039337153929	0.0388	0.7884	14004	16757	14424.77
3624639	chr7	rs16083	24349255	A	C	0.437	0.442	0.965	-0.0159972768350078	0.0175	0.3601	14004	16757	14424.77
3619048	chr7	rs12171603	24349873	G	A	0.783	0.783	0.972	-0.0040983869261633	0.0208	0.8421	14004	16757	14424.77
3610614	chr7	rs16082	24350504	A	G	0.936	0.937	0.916	-0.0236986067778773	0.0368	0.519	14004	16757	14424.77
3631461	chr7	rs999387	24350626	A	G	0.967	0.972	0.891	-0.136003015999209	0.0523	0.009233	13513	16078	13854.87
3628718	chr7	rs16080	24350966	T	C	0.434	0.439	0.938	-0.0168003386783461	0.0177	0.3439	14004	16757	14424.77
3608684	chr7	rs16079	24353182	T	C	0.375	0.377	0.935	-0.0054950702819798	0.0182	0.7615	14004	16757	14424.77
3619107	chr7	rs11973567	24353194	A	C	0.709	0.709	0.931	-0.0060985584618694	0.0195	0.754	14004	16757	14424.77
3624232	chr7	rs55827478	24353417	T	C	0.958	0.956	0.853	0.0650009142174121	0.0451	0.1494	14004	16757	14424.77
3608247	chr7	rs16077	24353507	G	C	0.503	0.504	0.927	-0.0132980281439898	0.0177	0.4521	14004	16757	14424.77
3617555	chr7	rs4336503	24354172	T	C	0.727	0.725	0.923	0.0085037404912207	0.0198	0.6663	14004	16757	14424.77
3617154	chr7	rs4307239	24354300	A	G	0.303	0.302	0.945	0.0112959597418516	0.0191	0.5556	14004	16757	14424.77
3630351	chr7	rs28624148	24354427	G	A	0.89	0.89	0.961	-0.0142003494011414	0.0277	0.6085	14004	16757	14424.77
3616910	chr7	rs10272787	24354498	G	A	0.889	0.889	0.958	-0.0112025145079934	0.0276	0.6858	14004	16757	14424.77
3624936	chr7	rs10487603	24355042	A	C	0.889	0.889	0.971	-0.0112025145079934	0.0274	0.6828	14004	16757	14424.77
3624265	chr7	rs17149196	24355227	A	G	0.889	0.889	0.97	-0.0105049846451474	0.0274	0.7032	14004	16757	14424.77
3611855	chr7	rs12333707	24355542	A	G	0.886	0.886	0.96	-0.0120017335415971	0.0273	0.6598	14004	16757	14424.77
3617421	chr7	rs12334195	24355660	C	T	0.586	0.587	0.967	-0.0152963956259917	0.0176	0.3855	14004	16757	14424.77
3626160	chr7	rs4236314	24356148	G	A	0.728	0.726	0.932	0.0088011559530687	0.0197	0.6536	14004	16757	14424.77
3625319	chr7	rs4722344	24356174	G	C	0.463	0.464	0.941	-0.0019018072895963	0.0176	0.9157	14004	16757	14424.77
3626899	chr7	rs1012768	24356504	G	T	0.727	0.729	0.971	-0.0160988945897493	0.0195	0.4084	14004	16757	14424.77
3630918	chr7	rs71537272	24356899	G	A	0.889	0.894	0.969	-0.039104719880761	0.0276	0.1567	14004	16757	14424.77
3635487	chr7	rs13226607	24356968	G	A	0.751	0.754	0.984	-0.0174005146801673	0.0198	0.3804	14004	16757	14424.77
3615871	chr7	rs11772148	24356995	T	C	0.75	0.754	0.986	-0.0177974390305806	0.0198	0.3668	14004	16757	14424.77
3626919	chr7	rs11768484	24357003	G	A	0.75	0.754	0.986	-0.0177974390305806	0.0198	0.368	14004	16757	14424.77
3613449	chr7	rs73082768	24357079	G	A	0.863	0.861	0.991	0.0022973590486834	0.0247	0.9256	14004	16757	14424.77
3621332	chr7	rs11761673	24357192	A	G	0.75	0.754	0.987	-0.0171970248285215	0.0197	0.3839	14004	16757	14424.77
3619822	chr7	rs11768564	24357323	G	A	0.75	0.754	0.988	-0.0172987645783295	0.0197	0.3817	14004	16757	14424.77
3631042	chr7	rs17149209	24357575	T	C	0.75	0.754	0.99	-0.0174005146801673	0.0197	0.378	14004	16757	14424.77
3629051	chr7	rs28674593	24357870	G	A	0.752	0.755	0.991	-0.0188974371044634	0.0197	0.3392	14004	16757	14424.77
3634588	chr7	rs17149217	24358090	G	A	0.889	0.893	0.981	-0.0398953406632555	0.0274	0.1453	14004	16757	14424.77
3631687	chr7	rs17316431	24358103	G	T	0.882	0.882	0.848	0.0285971749776749	0.0289	0.3213	14004	16757	14424.77
3618333	chr7	rs6461793	24358474	C	G	0.75	0.753	0.995	-0.0187038311937836	0.0197	0.3421	14004	16757	14424.77
3626491	chr7	rs6461794	24358497	G	A	0.751	0.754	0.996	-0.0183982139464423	0.0197	0.3498	14004	16757	14424.77
3620098	chr7	rs10223953	24358549	T	G	0.751	0.754	0.992	-0.0189993500097828	0.0197	0.3342	14004	16757	14424.77
3628259	chr7	rs28568663	24359090	A	C	0.75	0.753	0.993	-0.0183982139464423	0.0197	0.351	14004	16757	14424.77
3623106	chr7	rs68001924	24359097	T	C	0.75	0.753	0.993	-0.0182963622831166	0.0197	0.3514	14004	16757	14424.77
3618107	chr7	rs67903393	24359185	T	A	0.751	0.754	0.992	-0.0189993500097828	0.0197	0.3347	14004	16757	14424.77
3612876	chr7	rs67362970	24359265	C	T	0.751	0.755	0.991	-0.019294956182969	0.0197	0.3269	14004	16757	14424.77
3631065	chr7	rs66639563	24359269	C	A	0.751	0.754	0.992	-0.0185000759845861	0.0197	0.3479	14004	16757	14424.77
3613447	chr7	rs10271834	24359732	G	A	0.359	0.356	0.96	0.0134984841513417	0.0181	0.458	14004	16757	14424.77
3628481	chr7	rs10228333	24359747	T	C	0.358	0.355	0.959	0.0126990249774084	0.0182	0.484	14004	16757	14424.77
3616557	chr7	rs6950851	24359921	G	C	0.359	0.357	0.958	0.0121953336998771	0.0182	0.5019	14004	16757	14424.77
3615085	chr7	rs10272064	24359948	G	T	0.864	0.862	0.985	0.0012991557316201	0.0249	0.9575	14004	16757	14424.77
3610953	chr7	rs10271872	24359949	C	T	0.864	0.862	0.985	0.0012991557316201	0.0249	0.9576	14004	16757	14424.77
3631004	chr7	rs6950947	24360179	C	A	0.751	0.755	0.99	-0.0198966317144566	0.0198	0.3146	14004	16757	14424.77
3622844	chr7	rs6950954	24360190	C	T	0.726	0.727	0.957	-0.0139975096438537	0.0196	0.4754	14004	16757	14424.77
3611668	chr7	rs56310940	24360361	C	G	0.688	0.685	0.943	0.0164047040252769	0.0189	0.3852	14004	16757	14424.77
3636035	chr7	rs2188772	24362099	T	A	0.373	0.371	0.96	0.0085037404912207	0.018	0.6346	14004	16757	14424.77
3627347	chr7	rs4719764	24362530	C	T	0.766	0.769	0.989	-0.0220002402796674	0.0202	0.276	14004	16757	14424.77
3624430	chr7	rs4722345	24362531	G	A	0.888	0.893	0.981	-0.0403950023610502	0.0273	0.1395	14004	16757	14424.77
3627228	chr7	rs34944101	24364110	T	C	0.957	0.956	0.78	-0.0495999919914836	0.0474	0.2956	14004	16757	14424.77
3633865	chr7	rs11972279	24364333	C	G	0.711	0.712	0.95	-0.0104039337153929	0.0193	0.591	14004	16757	14424.77
3612691	chr7	rs10233456	24364791	C	T	0.144	0.144	0.897	-0.0099998320783335	0.0255	0.6948	14004	16757	14424.77
3622230	chr7	rs10224039	24367761	C	T	0.761	0.764	0.984	-0.0229002198863326	0.0201	0.2535	14004	16757	14424.77
3613471	chr7	rs10253435	24367809	A	T	0.874	0.872	0.987	-0.001501126126267	0.0257	0.9539	14004	16757	14424.77
3629376	chr7	rs10487605	24368686	C	T	0.888	0.893	0.983	-0.0408011614039327	0.0273	0.1354	14004	16757	14424.77
3622566	chr7	rs151051083	24369700	C	T	0.896	0.901	0.98	-0.0505987987633697	0.0282	0.07297	14004	16757	14424.77
3629556	chr7	rs2521623	24369930	A	G	0.394	0.392	0.983	0.0017983819413794	0.0176	0.9178	14004	16757	14424.77
3627137	chr7	rs78753161	24370163	C	T	0.728	0.726	0.958	0.0061013488579762	0.0195	0.7527	14004	16757	14424.77
3628133	chr7	rs11763059	24370566	C	T	0.896	0.901	0.98	-0.0511985620326965	0.0282	0.06972	14004	16757	14424.77
3632458	chr7	rs2521624	24370883	T	C	0.394	0.393	0.985	-0.000200020002667	0.0176	0.9929	14004	16757	14424.77
3626605	chr7	rs2521625	24371434	C	T	0.0841	0.0831	0.95	0.001099395443301	0.0316	0.9719	14004	16757	14424.77
3624702	chr7	rs2722407	24371586	A	G	0.393	0.391	0.985	0.0008995952428359	0.0176	0.9581	14004	16757	14424.77
3620997	chr7	rs11771124	24372370	A	G	0.894	0.899	0.978	-0.0476997588774203	0.028	0.08852	14004	16757	14424.77
3608656	chr7	rs1859009	24373651	C	T	0.392	0.39	0.983	0.0023971245997214	0.0176	0.8905	14004	16757	14424.77
3625709	chr7	rs28645129	24374106	G	A	0.672	0.672	1.0	-0.0036968248442897	0.018	0.8376	14004	16757	14424.77
3633703	chr7	rs4719765	24374271	G	A	0.72	0.719	0.969	0.0064988367398296	0.0192	0.7353	14004	16757	14424.77
3634117	chr7	rs2521626	24374374	T	C	0.672	0.672	1.0	-0.0036968248442897	0.018	0.8356	14004	16757	14424.77
3615820	chr7	rs17149261	24374457	G	A	0.672	0.672	1.0	-0.003797200248385	0.018	0.8345	14004	16757	14424.77
3609590	chr7	rs28562688	24374778	T	G	0.858	0.855	0.987	0.0082954970241069	0.0244	0.7341	14004	16757	14424.77
3622402	chr7	rs11760231	24375030	A	G	0.894	0.899	0.978	-0.0465047776557534	0.0281	0.09776	14004	16757	14424.77
3625967	chr7	rs2466399	24375082	C	T	0.687	0.687	1.0	-0.006199175242821	0.0182	0.7317	14004	16757	14424.77
3631099	chr7	rs2428343	24375186	A	C	0.672	0.672	1.0	-0.0039979812872983	0.018	0.8247	14004	16757	14424.77
3625404	chr7	rs2466398	24375199	T	C	0.672	0.672	1.0	-0.0039979812872983	0.018	0.8241	14004	16757	14424.77
3624590	chr7	rs2466397	24375264	G	A	0.672	0.672	1.0	-0.0036968248442897	0.018	0.8377	14004	16757	14424.77
3614453	chr7	rs2521627	24375349	A	G	0.391	0.39	0.985	0.001598721363697	0.0176	0.9281	14004	16757	14424.77
3617611	chr7	rs2521628	24375553	G	A	0.672	0.672	1.0	-0.004198802647333	0.018	0.8141	14004	16757	14424.77
3611084	chr7	rs2722381	24375606	T	C	0.672	0.672	1.0	-0.004198802647333	0.018	0.8166	14004	16757	14424.77
3635598	chr7	rs4719766	24375828	G	A	0.749	0.751	0.981	-0.0176956485356892	0.0198	0.3702	14004	16757	14424.77
3624556	chr7	rs4719767	24375947	G	T	0.688	0.688	1.01	-0.0075987978753305	0.0182	0.6763	14004	16757	14424.77
3614899	chr7	rs2722379	24376271	C	T	0.407	0.406	0.986	-0.001501126126267	0.0174	0.9309	14004	16757	14424.77
3634039	chr7	rs2521630	24376523	C	T	0.687	0.688	1.01	-0.007296555232638	0.0182	0.6882	14004	16757	14424.77
3636451	chr7	rs2521631	24376596	A	G	0.408	0.406	0.986	-0.001501126126267	0.0174	0.931	14004	16757	14424.77
3635004	chr7	rs2722378	24376976	C	T	0.814	0.817	1.0	-0.0137034650584925	0.0218	0.5296	14004	16757	14424.77
3633679	chr7	rs13235705	24377125	C	T	0.973	0.973	0.844	-0.0092022107647994	0.0574	0.8732	14004	16757	14424.77
3623515	chr7	rs2521632	24377522	G	A	0.813	0.816	1.0	-0.0125990355765152	0.0217	0.5605	14004	16757	14424.77
3614072	chr7	rs2521633	24377638	T	G	0.212	0.214	0.958	-0.0001000050003333	0.0213	0.9971	14004	16757	14424.77
3616808	chr7	rs10487606	24377991	T	C	0.814	0.817	1.0	-0.0130953713122409	0.0217	0.5463	14004	16757	14424.77
3611057	chr7	rs2521634	24378040	G	A	0.813	0.816	1.0	-0.0136020904182857	0.0217	0.5305	14004	16757	14424.77
3611799	chr7	rs6957661	24378605	G	A	0.721	0.719	0.964	0.0078987227933553	0.0193	0.6804	14004	16757	14424.77
3611043	chr7	rs17149280	24378920	A	G	0.779	0.774	0.989	0.0179970767016546	0.0205	0.3787	14004	16757	14424.77
3622954	chr7	rs28566482	24379367	G	A	0.721	0.719	0.962	0.0081963182244858	0.0193	0.6689	14004	16757	14424.77
3612323	chr7	rs2521635	24379635	A	T	0.0818	0.0811	0.946	0.0025966258472659	0.0321	0.9349	14004	16757	14424.77
3632979	chr7	rs28673835	24379665	C	T	0.721	0.719	0.962	0.0082954970241069	0.0193	0.665	14004	16757	14424.77
3629774	chr7	rs28414026	24379689	A	T	0.721	0.719	0.962	0.0084045823438103	0.0193	0.6641	14004	16757	14424.77
3634996	chr7	rs10487607	24379775	G	A	0.721	0.719	0.961	0.0082954970241069	0.0193	0.6657	14004	16757	14424.77
3635874	chr7	rs2245662	24380187	A	G	0.0817	0.081	0.943	0.0028958031120254	0.0322	0.9293	14004	16757	14424.77
3624254	chr7	rs2521636	24380255	T	C	0.778	0.774	0.986	0.0166997792224134	0.0205	0.4132	14004	16757	14424.77
3611633	chr7	rs2245657	24380385	G	A	0.0818	0.081	0.942	0.0028958031120254	0.0322	0.9289	14004	16757	14424.77
3622405	chr7	rs11978325	24380815	G	A	0.583	0.589	0.958	-0.0182963622831166	0.0177	0.2992	14004	16757	14424.77
3614980	chr7	rs995659	24381150	A	T	0.498	0.491	0.975	0.0189983824093147	0.0172	0.2714	14004	16757	14424.77
3620459	chr7	rs995660	24381201	C	T	0.72	0.718	0.96	0.0080971295874548	0.0193	0.6752	14004	16757	14424.77
3626978	chr7	rs73088792	24381513	T	C	0.86	0.858	0.974	0.0034041991335623	0.0248	0.8915	14004	16757	14424.77
3633413	chr7	rs2722400	24381734	G	T	0.498	0.491	0.971	0.0179970767016546	0.0173	0.2979	14004	16757	14424.77
3628997	chr7	rs2722401	24381817	T	C	0.499	0.492	0.975	0.0182033098538737	0.0172	0.2907	14004	16757	14424.77
3636308	chr7	rs10260381	24381949	C	T	0.861	0.859	0.973	0.0014988761237359	0.0248	0.9527	14004	16757	14424.77
3626721	chr7	rs2011336	24382410	G	A	0.387	0.385	0.962	0.0043007385516922	0.0178	0.8095	14004	16757	14424.77
3623320	chr7	rs2722403	24382726	T	G	0.5	0.494	0.971	0.0199006617063362	0.0173	0.2495	14004	16757	14424.77
3614519	chr7	rs2722404	24382901	A	G	0.38	0.378	0.95	0.0077995046323818	0.018	0.6636	14004	16757	14424.77
3631225	chr7	rs739609	24383739	T	C	0.72	0.718	0.954	0.0089002747867194	0.0193	0.646	14004	16757	14424.77
3611756	chr7	rs873155	24383768	G	A	0.744	0.74	0.908	0.0075017910703226	0.0204	0.7113	14004	16757	14424.77
3628472	chr7	rs739610	24383775	T	C	0.743	0.739	0.908	0.0077995046323818	0.0204	0.7012	14004	16757	14424.77
3632847	chr7	rs739611	24383782	T	C	0.744	0.74	0.906	0.0080971295874548	0.0204	0.6913	14004	16757	14424.77
3625602	chr7	rs873156	24383815	C	T	0.722	0.72	0.952	0.0106035827841911	0.0194	0.5859	14004	16757	14424.77
3611903	chr7	rs2390970	24383941	C	A	0.719	0.717	0.952	0.009197572354042	0.0193	0.6328	14004	16757	14424.77
3636431	chr7	rs2078965	24384118	G	C	0.72	0.718	0.951	0.009197572354042	0.0194	0.634	14004	16757	14424.77
3633054	chr7	rs1468175	24384535	T	A	0.721	0.718	0.947	0.0089993837968006	0.0194	0.6411	14004	16757	14424.77
3616859	chr7	rs12673094	24385049	C	T	0.721	0.718	0.944	0.009504687014246	0.0194	0.6246	14004	16757	14424.77
3618676	chr7	rs17149299	24385517	C	T	0.721	0.718	0.94	0.0099008246772624	0.0195	0.6097	14004	16757	14424.77
3622919	chr7	rs4722346	24385995	C	A	0.721	0.718	0.933	0.0107025231331357	0.0195	0.5843	14004	16757	14424.77
3611134	chr7	rs10277671	24386163	G	A	0.964	0.963	0.697	0.016296487966892	0.0539	0.7627	14004	16757	14424.77
3626291	chr7	rs73091112	24386575	C	T	0.721	0.718	0.927	0.0114047182634362	0.0196	0.56	14004	16757	14424.77
3616527	chr7	rs76729073	24386873	A	G	0.721	0.718	0.924	0.012096540947233	0.0196	0.5371	14004	16757	14424.77
3625003	chr7	rs80103103	24386896	T	C	0.721	0.718	0.923	0.0119977384336167	0.0196	0.5393	14004	16757	14424.77
3613385	chr7	rs73091113	24387000	G	A	0.721	0.718	0.923	0.012096540947233	0.0196	0.5366	14004	16757	14424.77
3614515	chr7	rs73091115	24387001	T	C	0.721	0.718	0.922	0.0121953336998771	0.0196	0.534	14004	16757	14424.77
3617580	chr7	rs17527852	24387094	A	G	0.721	0.718	0.923	0.012096540947233	0.0196	0.5371	14004	16757	14424.77
3621617	chr7	rs17149302	24387206	T	G	0.721	0.718	0.922	0.012096540947233	0.0196	0.5374	14004	16757	14424.77
3619948	chr7	rs10951006	24387874	G	A	0.706	0.704	0.896	0.0069954745123864	0.0196	0.7211	14004	16757	14424.77
3608118	chr7	rs12155085	24388111	C	G	0.721	0.718	0.913	0.0128964817350202	0.0197	0.5134	14004	16757	14424.77
3617924	chr7	rs12155090	24388324	C	T	0.721	0.718	0.91	0.0136957831289865	0.0198	0.4883	14004	16757	14424.77
3620270	chr7	rs12155164	24388428	G	C	0.722	0.719	0.902	0.012096540947233	0.0199	0.5431	14004	16757	14424.77
3608973	chr7	rs12155163	24388519	C	T	0.721	0.718	0.905	0.0141001243787816	0.0198	0.4767	14004	16757	14424.77
3633509	chr7	rs55966275	24388597	A	C	0.721	0.718	0.903	0.0141987193998129	0.0198	0.4728	14004	16757	14424.77
3628118	chr7	rs55842023	24388624	G	A	0.721	0.718	0.902	0.0142973047008244	0.0198	0.4717	14004	16757	14424.77
3630594	chr7	rs55845438	24388718	A	G	0.721	0.718	0.898	0.0142973047008244	0.0199	0.4722	14004	16757	14424.77
3632888	chr7	rs55904984	24389035	T	A	0.722	0.719	0.895	0.0150954876453349	0.0199	0.4489	14004	16757	14424.77
3626041	chr7	rs55749640	24389147	C	T	0.644	0.638	0.879	0.026398473854531	0.0189	0.1627	14004	16757	14424.77
3633828	chr7	rs73276678	24389872	T	C	0.92	0.922	0.63	-0.0486021818392175	0.0396	0.2194	14004	16757	14424.77
3629929	chr7	rs77504394	24390137	C	G	0.952	0.952	0.595	-0.0158042315449673	0.0514	0.7581	14004	16757	14424.77
3611038	chr7	rs56169214	24390189	A	C	0.391	0.392	0.577	-0.0170952954286372	0.0228	0.4536	14004	16757	14424.77
3634264	chr7	rs2214205	24390331	C	T	0.7	0.697	0.633	0.017496047616751	0.0232	0.4518	14004	16757	14424.77
3614992	chr7	rs6956026	24390824	G	A	0.147	0.139	0.862	0.0318958749835631	0.0264	0.227	14004	16757	14424.77
3612299	chr7	rs56140426	24391109	G	A	0.239	0.231	0.864	0.0288012338056278	0.0217	0.185	14004	16757	14424.77
3628721	chr7	rs56305138	24391316	C	T	0.239	0.231	0.868	0.0260965047212743	0.0216	0.2278	14004	16757	14424.77
3621045	chr7	rs76840429	24391618	C	T	0.933	0.935	0.848	-0.0605996221289296	0.0374	0.1055	14004	16757	14424.77
3616422	chr7	rs7795026	24392316	G	A	0.255	0.248	0.843	0.0199986865066891	0.0215	0.3516	14004	16757	14424.77
3614870	chr7	rs10951007	24392915	T	C	0.237	0.229	0.892	0.0260965047212743	0.0214	0.2224	14004	16757	14424.77
3626554	chr7	rs10807819	24393129	A	G	0.234	0.226	0.903	0.0264958638039652	0.0214	0.2149	14004	16757	14424.77
3612890	chr7	rs10807820	24393216	T	A	0.235	0.227	0.905	0.0269047980491434	0.0213	0.207	14004	16757	14424.77
3620216	chr7	rs9942561	24393967	G	A	0.235	0.227	0.918	0.0255995183002125	0.0212	0.2262	14004	16757	14424.77
3634474	chr7	rs9942606	24393973	T	C	0.235	0.227	0.919	0.0255020410123433	0.0212	0.2287	14004	16757	14424.77
3633949	chr7	rs9942563	24394066	G	C	0.256	0.251	0.91	0.0209000641077417	0.0206	0.3088	14004	16757	14424.77
3613596	chr7	rs10229981	24394363	C	A	0.235	0.227	0.927	0.024702368640342	0.0211	0.2403	14004	16757	14424.77
3627633	chr7	rs2188771	24394772	A	G	0.245	0.237	0.906	0.0223972974420383	0.021	0.2868	14004	16757	14424.77
3629349	chr7	rs10249804	24395340	T	C	0.235	0.227	0.936	0.0255020410123433	0.021	0.2245	14004	16757	14424.77
3631377	chr7	rs4431499	24395657	A	C	0.0546	0.0538	0.869	0.005703702916678	0.0407	0.8879	14004	16757	14424.77
3628325	chr7	rs10237661	24395805	C	T	0.172	0.168	0.898	0.0213015034199157	0.024	0.3745	14004	16757	14424.77
3627070	chr7	rs10238015	24395900	G	A	0.235	0.227	0.943	0.0248974696545107	0.0209	0.2329	14004	16757	14424.77
3635061	chr7	rs1122806	24396473	C	T	0.236	0.228	0.947	0.0243998868235351	0.0208	0.2418	14004	16757	14424.77
3633180	chr7	rs1005592	24396495	A	C	0.151	0.143	0.913	0.0314017631395316	0.0253	0.2149	14004	16757	14424.77
3625980	chr7	rs4722348	24397242	A	T	0.235	0.228	0.946	0.0235016597850914	0.0208	0.2586	14004	16757	14424.77
3624115	chr7	rs4722349	24397445	T	C	0.236	0.228	0.944	0.0236969951765786	0.0208	0.2553	14004	16757	14424.77
3620013	chr7	rs75337060	24397491	A	G	0.873	0.873	0.829	-0.0170952954286372	0.0277	0.5369	14004	16757	14424.77
3616463	chr7	rs17377332	24397841	G	A	0.237	0.229	0.942	0.0232965165504356	0.0208	0.2627	14004	16757	14424.77
3626032	chr7	rs12112282	24397958	T	A	0.916	0.916	0.899	-0.0069037763167944	0.0326	0.8322	14004	16757	14424.77
3635453	chr7	rs6975802	24399804	G	A	0.264	0.26	0.953	0.0194005857039748	0.0199	0.3297	14004	16757	14424.77
3632520	chr7	rs10487609	24400013	G	T	0.917	0.916	0.902	-0.0066017436345624	0.0326	0.839	14004	16757	14424.77
3621107	chr7	rs10251565	24400399	T	C	0.263	0.26	0.959	0.0194005857039748	0.0198	0.3268	14004	16757	14424.77
3622970	chr7	rs10266124	24401115	A	C	0.264	0.26	0.963	0.0194986595340326	0.0198	0.3223	14004	16757	14424.77
3624574	chr7	rs10252567	24401215	T	C	0.264	0.26	0.964	0.0194986595340326	0.0197	0.3222	14004	16757	14424.77
3635276	chr7	rs10240346	24401634	C	T	0.264	0.261	0.969	0.0197045832743354	0.0197	0.3174	14004	16757	14424.77
3613825	chr7	rs6948218	24401867	C	T	0.264	0.261	0.972	0.0197045832743354	0.0196	0.3169	14004	16757	14424.77
3618917	chr7	rs6968835	24402159	T	C	0.265	0.262	0.976	0.0194005857039748	0.0196	0.3228	14004	16757	14424.77
3614302	chr7	rs6968997	24402245	T	G	0.265	0.262	0.977	0.0192044091837133	0.0196	0.3266	14004	16757	14424.77
3611255	chr7	rs6948741	24402266	A	T	0.265	0.262	0.978	0.0199986865066891	0.0196	0.3081	14004	16757	14424.77
3630996	chr7	rs6948996	24402318	C	T	0.266	0.263	0.978	0.0205964297986501	0.0196	0.2931	14004	16757	14424.77
3629475	chr7	rs10244791	24402624	G	C	0.265	0.262	0.98	0.0199006617063362	0.0196	0.3097	14004	16757	14424.77
3610836	chr7	rs10244581	24402640	C	A	0.265	0.262	0.98	0.0200967016991224	0.0196	0.3046	14004	16757	14424.77
3619820	chr7	rs10244588	24402668	C	T	0.266	0.263	0.978	0.0195967237465575	0.0195	0.3164	14004	16757	14424.77
3629341	chr7	rs10244589	24402669	C	A	0.265	0.262	0.98	0.0202045073158995	0.0195	0.3012	14004	16757	14424.77
3624682	chr7	rs10274084	24402773	A	G	0.265	0.262	0.979	0.0178988554877579	0.0196	0.3599	14004	16757	14424.77
3633801	chr7	rs10245042	24402799	G	A	0.265	0.262	0.98	0.0187039847937718	0.0195	0.3387	14004	16757	14424.77
3623601	chr7	rs10260303	24402812	T	C	0.265	0.262	0.979	0.0185960172820726	0.0196	0.3407	14004	16757	14424.77
3624719	chr7	rs10274228	24402869	A	C	0.265	0.262	0.98	0.0187039847937718	0.0195	0.3394	14004	16757	14424.77
3629240	chr7	rs10245446	24403338	C	G	0.265	0.262	0.98	0.0193025022544974	0.0195	0.3245	14004	16757	14424.77
3634889	chr7	rs10263936	24403414	T	A	0.265	0.262	0.98	0.0195967237465575	0.0195	0.3149	14004	16757	14424.77
3615329	chr7	rs10278260	24403705	A	G	0.265	0.262	0.98	0.0192044091837133	0.0196	0.3264	14004	16757	14424.77
3622261	chr7	rs10264579	24403907	T	C	0.265	0.262	0.981	0.0187039847937718	0.0195	0.3386	14004	16757	14424.77
3615891	chr7	rs10951009	24404480	C	A	0.265	0.262	0.981	0.0192044091837133	0.0195	0.326	14004	16757	14424.77
3609249	chr7	rs10282104	24404513	A	G	0.265	0.262	0.98	0.0194005857039748	0.0196	0.3219	14004	16757	14424.77
3628185	chr7	rs1016978	24404794	C	A	0.265	0.262	0.981	0.0188021269625962	0.0195	0.3353	14004	16757	14424.77
3634111	chr7	rs10282621	24404945	A	G	0.871	0.87	0.846	-0.0110002818588653	0.0273	0.6876	14004	16757	14424.77
3618344	chr7	rs10253625	24405250	C	T	0.266	0.263	0.982	0.0189983824093147	0.0195	0.3294	14004	16757	14424.77
3619253	chr7	rs10253966	24405358	G	T	0.265	0.263	0.982	0.0189002595004805	0.0195	0.3329	14004	16757	14424.77
3613488	chr7	rs2390971	24405627	G	A	0.268	0.265	0.975	0.0194005857039748	0.0195	0.3211	14004	16757	14424.77
3633636	chr7	rs2390972	24405757	G	T	0.266	0.263	0.982	0.0193025022544974	0.0195	0.322	14004	16757	14424.77
3627026	chr7	rs2390973	24405800	A	G	0.266	0.263	0.982	0.0194005857039748	0.0195	0.3199	14004	16757	14424.77
3608905	chr7	rs2390974	24405842	T	C	0.266	0.262	0.982	0.0190964956909883	0.0195	0.3271	14004	16757	14424.77
3609652	chr7	rs17149347	24405852	C	T	0.767	0.767	0.825	0.0099008246772624	0.022	0.6538	14004	16757	14424.77
3610222	chr7	rs2390975	24405877	A	G	0.271	0.268	0.972	0.0171029078996623	0.0195	0.3817	14004	16757	14424.77
3631162	chr7	rs2390976	24405929	T	A	0.271	0.267	0.973	0.0176041339483571	0.0195	0.3666	14004	16757	14424.77
3622213	chr7	rs55769845	24406084	C	T	0.917	0.916	0.914	-0.0046005663955682	0.0323	0.8872	14004	16757	14424.77
3634713	chr7	rs4722350	24406124	T	A	0.271	0.268	0.969	0.0166997792224134	0.0196	0.3945	14004	16757	14424.77
3610149	chr7	rs1107376	24406519	A	C	0.808	0.811	0.98	-0.0374007702544828	0.0219	0.0882	14004	16757	14424.77
3619330	chr7	rs6461799	24406742	T	C	0.829	0.831	0.964	-0.0388032003238938	0.0231	0.09342	14004	16757	14424.77
3632444	chr7	rs17149356	24406760	T	C	0.824	0.826	0.971	-0.0328951617042694	0.0227	0.1485	14004	16757	14424.77
3611908	chr7	rs13230631	24406847	T	G	0.816	0.818	0.998	-0.02960390325858	0.022	0.1791	14004	16757	14424.77
3613491	chr7	rs17149360	24406877	T	C	0.816	0.818	0.998	-0.0293979151845611	0.022	0.1825	14004	16757	14424.77
3635892	chr7	rs17149361	24406959	G	A	0.984	0.983	0.879	0.13539590334361	0.0716	0.05854	14004	16757	14424.77
3626222	chr7	rs55710676	24407087	C	T	0.982	0.982	0.873	0.132097865615487	0.0716	0.0651	13457	16217	13881.29
3618759	chr7	rs1541347	24407617	G	T	0.816	0.818	0.989	-0.0319035490130083	0.0221	0.15	14004	16757	14424.77
3609811	chr7	rs76021545	24408358	C	T	0.938	0.938	0.916	-0.0391983134041576	0.037	0.2893	14004	16757	14424.77
3630635	chr7	rs117290500	24409358	G	A	0.983	0.982	0.883	0.136696378767679	0.0761	0.07237	11976	14538	12316.42
3620558	chr7	rs75629188	24409409	C	T	0.983	0.982	0.863	0.13579757289722	0.0734	0.06428	12966	15538	13311.39
3623313	chr7	rs6979449	24410651	C	T	0.983	0.982	0.865	0.136199081177176	0.0743	0.0669	12966	15538	13311.39
3621634	chr7	rs13231710	24410781	G	A	0.815	0.816	0.986	-0.0302015087331214	0.0221	0.172	14004	16757	14424.77
3625359	chr7	rs34249977	24411174	T	C	0.814	0.816	0.986	-0.0293979151845611	0.0221	0.1831	14004	16757	14424.77
3613676	chr7	rs34173602	24411737	C	T	0.815	0.816	0.99	-0.0306963490025976	0.0221	0.1645	14004	16757	14424.77
3616651	chr7	rs6947020	24411852	C	T	0.792	0.793	0.967	-0.0153979421800967	0.0214	0.4714	14004	16757	14424.77
3623028	chr7	rs17149369	24412193	G	A	0.983	0.982	0.865	0.139300966576922	0.0744	0.06101	12966	15538	13311.39
3626159	chr7	rs10243689	24412502	G	A	0.983	0.982	0.861	0.153999239789366	0.0737	0.03666	12966	15538	13311.39
3615932	chr7	rs10259242	24412746	T	C	0.983	0.982	0.867	0.136199081177176	0.0739	0.06546	12966	15538	13311.39
3629135	chr7	rs73278459	24413104	C	A	0.983	0.983	0.867	0.140300927531342	0.0745	0.05964	12966	15538	13311.39
3632216	chr7	rs73278461	24413274	G	A	0.983	0.983	0.867	0.141100176974452	0.0745	0.05815	12966	15538	13311.39
3632021	chr7	rs73278464	24413279	T	C	0.983	0.983	0.867	0.140796189965384	0.0745	0.05881	12966	15538	13311.39
3617246	chr7	rs73278467	24413330	G	T	0.983	0.983	0.867	0.141898788128008	0.0745	0.0568	12966	15538	13311.39
3624244	chr7	rs74862531	24413366	G	A	0.983	0.983	0.868	0.141898788128008	0.0745	0.05682	12966	15538	13311.39
3615369	chr7	rs73278471	24413380	T	G	0.983	0.983	0.868	0.142002907796307	0.0745	0.0566	12966	15538	13311.39
3618641	chr7	rs17149371	24413546	A	C	0.983	0.983	0.868	0.142002907796307	0.0745	0.05656	12966	15538	13311.39
3636577	chr7	rs118163738	24413602	C	T	0.983	0.982	0.887	0.143199505440105	0.0763	0.06059	11976	14538	12316.42
3618385	chr7	rs17149374	24414069	A	G	0.983	0.982	0.871	0.1414040716035	0.074	0.05596	12966	15538	13311.39
3614412	chr7	rs2106709	24414447	T	C	0.983	0.982	0.87	0.144498533084218	0.0725	0.0462	13457	16217	13881.29
3617768	chr7	rs34692182	24414963	C	T	0.815	0.817	0.991	-0.0316970867432546	0.022	0.1499	14004	16757	14424.77
3628193	chr7	rs2893167	24415432	T	A	0.814	0.816	0.994	-0.0332982854015147	0.022	0.1299	14004	16757	14424.77
3635182	chr7	rs17149382	24415743	T	C	0.983	0.983	0.875	0.142800798631671	0.0741	0.05385	12966	15538	13311.39
3613199	chr7	rs6950687	24415851	T	C	0.814	0.816	0.997	-0.0331949048576409	0.022	0.1306	14004	16757	14424.77
3620929	chr7	rs1859010	24415952	C	T	0.791	0.793	0.972	-0.0170952954286372	0.0213	0.4233	14004	16757	14424.77
3618602	chr7	rs34702262	24416499	G	A	0.815	0.817	0.993	-0.0323992324466777	0.022	0.1412	14004	16757	14424.77
3618572	chr7	rs7803032	24417595	T	C	0.79	0.792	0.97	-0.015702643727291	0.0213	0.4608	14004	16757	14424.77
3616867	chr7	rs77920985	24418062	G	C	0.983	0.982	0.885	0.150099628244038	0.0762	0.04895	11976	14538	12316.42
3614100	chr7	rs36057573	24418536	A	G	0.789	0.791	0.958	-0.0182047046548463	0.0214	0.3951	14004	16757	14424.77
3632578	chr7	rs34648154	24418797	T	G	0.782	0.782	0.935	-0.0073972926304747	0.0213	0.73	14004	16757	14424.77
3624003	chr7	rs10250973	24419701	G	A	0.861	0.862	0.928	-0.0069037763167944	0.0257	0.7893	14004	16757	14424.77
3636078	chr7	rs74321064	24419760	C	T	0.983	0.983	0.871	0.151501459454067	0.0774	0.0503	11976	14538	12316.42
3615578	chr7	rs2521638	24420523	A	T	0.41	0.411	0.866	-0.0198966317144566	0.0185	0.2808	14004	16757	14424.77
3619896	chr7	rs2521639	24420613	G	A	0.933	0.934	0.94	-0.0530000131617053	0.0354	0.1349	14004	16757	14424.77
3609045	chr7	rs7805207	24422068	G	A	0.854	0.856	0.919	-0.0098988321792475	0.0254	0.6958	14004	16757	14424.77
3616344	chr7	rs2722387	24422179	A	G	0.787	0.789	0.947	-0.0251024465608414	0.0215	0.2429	14004	16757	14424.77
3619905	chr7	rs78428914	24422510	T	C	0.982	0.982	0.828	0.130501808064158	0.0728	0.07292	13457	16217	13881.29
3609671	chr7	rs10263765	24423067	G	A	0.684	0.685	0.911	-0.0243951568347216	0.0192	0.2038	14004	16757	14424.77
3628437	chr7	rs17149396	24423445	G	C	0.935	0.936	0.905	-0.0431998193062192	0.0365	0.2369	14004	16757	14424.77
3622873	chr7	rs7803435	24425104	T	A	0.264	0.264	0.892	-0.015895669405385	0.0203	0.4338	14004	16757	14424.77
3630892	chr7	rs2521640	24425314	G	C	0.408	0.411	0.955	-0.0295009039176847	0.0176	0.09361	14004	16757	14424.77
3613732	chr7	rs73076810	24425380	T	A	0.912	0.91	0.926	0.021497269010823	0.0309	0.4864	14004	16757	14424.77
3611846	chr7	rs72592125	24425409	A	G	0.751	0.752	0.945	-0.0124977728299804	0.0202	0.5351	14004	16757	14424.77
3628517	chr7	rs2521641	24425461	C	T	0.752	0.755	0.946	-0.036798848237098	0.0203	0.07002	14004	16757	14424.77
3628489	chr7	rs10275499	24425479	C	T	0.661	0.661	0.95	-0.0023026490626755	0.0184	0.9018	14004	16757	14424.77
3621746	chr7	rs62450409	24425520	A	G	0.907	0.906	0.92	0.0215951374365897	0.0303	0.4765	14004	16757	14424.77
3625761	chr7	rs73076817	24425698	T	C	0.662	0.662	0.951	-0.0026033858701149	0.0184	0.8862	14004	16757	14424.77
3614028	chr7	rs62450410	24425768	A	G	0.657	0.657	0.949	-0.0016012813669738	0.0183	0.9316	14004	16757	14424.77
3636007	chr7	rs66736533	24426001	C	T	0.911	0.91	0.938	0.0205964297986501	0.0306	0.4998	14004	16757	14424.77
3619689	chr7	rs2722385	24426555	T	G	0.409	0.412	0.973	-0.0282965991551138	0.0174	0.1049	14004	16757	14424.77
3614889	chr7	rs2722384	24426621	A	G	0.41	0.413	0.972	-0.028399474521698	0.0175	0.1043	14004	16757	14424.77
3610594	chr7	rs10487610	24426975	C	T	0.911	0.91	0.945	0.0217027816432335	0.0305	0.476	14004	16757	14424.77
3608948	chr7	rs6971081	24426983	G	A	0.747	0.75	0.967	-0.0352956263947246	0.02	0.07707	14004	16757	14424.77
3620714	chr7	rs6971202	24427007	G	A	0.747	0.75	0.967	-0.0350988198393953	0.02	0.07933	14004	16757	14424.77
3610805	chr7	rs6970988	24427145	A	C	0.0763	0.078	0.976	-0.0322959448008212	0.0323	0.3171	14004	16757	14424.77
3626793	chr7	rs16873659	24427155	T	C	0.75	0.752	0.971	-0.0125990355765152	0.0199	0.5291	14004	16757	14424.77
3634747	chr7	rs2722398	24427417	T	G	0.659	0.66	0.985	-0.0209989425960583	0.018	0.2431	14004	16757	14424.77
3614656	chr7	rs73076821	24427538	T	C	0.912	0.911	0.953	0.0204984635773248	0.0305	0.5014	14004	16757	14424.77
3634672	chr7	rs2521643	24427853	G	A	0.658	0.659	0.987	-0.0198966317144566	0.018	0.2677	14004	16757	14424.77
3623218	chr7	rs12532156	24427967	A	T	0.912	0.91	0.955	0.0207041815582916	0.0304	0.4968	14004	16757	14424.77
3609534	chr7	rs2521644	24427969	C	T	0.747	0.75	0.974	-0.0341050206499513	0.0199	0.08692	14004	16757	14424.77
3633105	chr7	rs2722397	24428024	T	C	0.747	0.75	0.974	-0.034198147379977	0.0199	0.08563	14004	16757	14424.77
3629575	chr7	rs2722396	24428217	T	C	0.748	0.75	0.975	-0.0340015566760147	0.0199	0.0871	14004	16757	14424.77
3632204	chr7	rs17149405	24428552	A	C	0.816	0.816	0.882	0.0085037404912207	0.0231	0.714	14004	16757	14424.77
3635089	chr7	rs6943496	24428909	A	G	0.886	0.889	0.934	-0.0517986852338873	0.028	0.0643	14004	16757	14424.77
3633665	chr7	rs4722352	24428993	T	C	0.75	0.751	0.977	-0.0122952780941516	0.0199	0.5369	14004	16757	14424.77
3626498	chr7	rs2722395	24429520	T	C	0.746	0.749	0.968	-0.0352956263947246	0.0199	0.07601	14004	16757	14424.77
3630095	chr7	rs72592128	24429744	A	C	0.75	0.752	0.974	-0.0117993392160431	0.0199	0.5538	14004	16757	14424.77
3627627	chr7	rs72592129	24430356	C	A	0.751	0.752	0.974	-0.0121029460677457	0.0199	0.5427	14004	16757	14424.77
3621281	chr7	rs6949619	24430375	C	T	0.885	0.889	0.93	-0.0527048164320283	0.028	0.05983	14004	16757	14424.77
3608446	chr7	rs78281459	24430683	A	T	0.67	0.669	0.973	0.0199006617063362	0.0182	0.2737	14004	16757	14424.77
3629224	chr7	rs57885924	24430936	T	G	0.914	0.912	0.947	0.0295005481176215	0.0309	0.3399	14004	16757	14424.77
3629409	chr7	rs2722394	24431105	T	C	0.749	0.752	0.967	-0.0377018671840115	0.02	0.05924	14004	16757	14424.77
3627887	chr7	rs2722393	24431336	T	A	0.408	0.411	0.977	-0.0262002485024742	0.0174	0.1321	14004	16757	14424.77
3630568	chr7	rs62450416	24431481	T	C	0.908	0.906	0.923	0.0277027118389473	0.0304	0.3615	14004	16757	14424.77
3616821	chr7	rs10487611	24431549	A	G	0.669	0.668	0.976	0.0182033098538737	0.0182	0.3152	14004	16757	14424.77
3629044	chr7	rs72592130	24431789	C	T	0.76	0.761	0.957	-0.0069037763167944	0.0204	0.7342	14004	16757	14424.77
3634195	chr7	rs2521645	24431955	T	C	0.414	0.417	0.978	-0.0275048131221902	0.0174	0.1133	14004	16757	14424.77
3616543	chr7	rs35695433	24432154	G	A	0.751	0.754	0.967	-0.0377018671840115	0.0201	0.0602	14004	16757	14424.77
3635570	chr7	rs112037334	24432360	C	A	0.747	0.749	0.98	-0.0128015918372089	0.0198	0.518	14004	16757	14424.77
3629800	chr7	rs2722390	24432431	A	G	0.408	0.411	0.989	-0.0259025943231108	0.0173	0.1338	14004	16757	14424.77
3624542	chr7	rs916775	24432753	A	G	0.662	0.662	0.98	-0.0185000759845861	0.0181	0.3077	14004	16757	14424.77
3629751	chr7	rs2521646	24433001	C	T	0.408	0.41	0.99	-0.0255024404124231	0.0173	0.1404	14004	16757	14424.77
3622853	chr7	rs2521647	24433127	C	G	0.662	0.662	0.978	-0.0182047046548463	0.0181	0.3153	14004	16757	14424.77
3632648	chr7	rs2722389	24433621	G	A	0.661	0.662	0.974	-0.0202027073175195	0.0182	0.2649	14004	16757	14424.77
3614722	chr7	rs2521648	24433656	C	T	0.495	0.5	0.971	-0.0346949697968869	0.0172	0.04352	14004	16757	14424.77
3617835	chr7	rs67064761	24433803	G	C	0.75	0.751	0.978	-0.0084959889212643	0.0198	0.6667	14004	16757	14424.77
3625133	chr7	rs72592134	24433827	A	G	0.75	0.751	0.977	-0.0085968472255182	0.0198	0.6661	14004	16757	14424.77
3634657	chr7	rs11761358	24434164	C	T	0.664	0.665	0.975	0.0133998200630165	0.0181	0.4599	14004	16757	14424.77
3624466	chr7	rs11765036	24434310	T	C	0.852	0.851	0.9	0.022299507494767	0.0252	0.376	14004	16757	14424.77
3613231	chr7	rs67583352	24434685	G	A	0.75	0.751	0.975	-0.0086977157031958	0.0199	0.66	14004	16757	14424.77
3620101	chr7	rs4722354	24435494	C	G	0.745	0.747	0.969	-0.0074980401773571	0.0198	0.705	14004	16757	14424.77
3621161	chr7	rs143439684	24435910	T	C	0.87	0.868	0.953	-0.0177974390305806	0.0258	0.49	14004	16757	14424.77
3610153	chr7	rs4722355	24436079	C	A	0.664	0.665	0.966	0.0123039944561641	0.0182	0.4998	14004	16757	14424.77
3623112	chr7	rs59395904	24436205	T	C	0.751	0.752	0.974	-0.009696862978864	0.0199	0.6253	14004	16757	14424.77
3619974	chr7	rs151182627	24436776	C	G	0.917	0.914	0.927	0.0363029992242924	0.0316	0.2502	14004	16757	14424.77
3609299	chr7	rs112049812	24438409	A	G	0.186	0.184	0.932	0.0136957831289865	0.0228	0.5466	14004	16757	14424.77
3622150	chr7	rs98	24438932	C	T	0.661	0.662	0.946	0.0121953336998771	0.0183	0.5052	14004	16757	14424.77
3619546	chr7	rs4496869	24440589	A	C	0.587	0.585	0.947	0.0235993322503244	0.0177	0.1814	14004	16757	14424.77
3630921	chr7	rs93	24441525	T	C	0.32	0.32	0.973	0.0182033098538737	0.0185	0.3258	14004	16757	14424.77
3628527	chr7	rs72592137	24441634	G	A	0.749	0.751	0.966	-0.0107980900995126	0.0199	0.5885	14004	16757	14424.77
3618925	chr7	rs17149415	24442486	A	G	0.859	0.858	0.959	-0.0131966945943914	0.0249	0.5964	14004	16757	14424.77
3613711	chr7	rs4722357	24442911	G	A	0.186	0.184	0.963	0.0159028762794155	0.0225	0.4798	14004	16757	14424.77
3609258	chr7	rs6953088	24443107	G	C	0.186	0.184	0.963	0.0134984841513417	0.0225	0.5471	14004	16757	14424.77
3613764	chr7	rs10244401	24443376	C	G	0.598	0.598	0.956	-0.0128015918372089	0.0177	0.4694	14004	16757	14424.77
3614365	chr7	rs10247614	24443424	G	T	0.597	0.598	0.956	-0.0139975096438537	0.0177	0.4289	14004	16757	14424.77
3635665	chr7	rs4404827	24443527	C	G	0.195	0.195	0.928	0.0109003744682883	0.0224	0.6261	14004	16757	14424.77
3625090	chr7	rs4722358	24444198	G	C	0.736	0.738	0.971	-0.0058973552660839	0.0195	0.7611	14004	16757	14424.77
3619016	chr7	rs2106596	24444385	T	C	0.732	0.734	0.976	-0.0071958279818024	0.0194	0.7119	14004	16757	14424.77
3619535	chr7	rs2106598	24444664	C	G	0.598	0.598	0.957	-0.0121029460677457	0.0177	0.4929	14004	16757	14424.77
3635242	chr7	rs4956	24444777	C	T	0.318	0.319	0.995	0.0176041339483571	0.0183	0.3346	14004	16757	14424.77
3620838	chr7	rs4957	24444835	C	G	0.586	0.584	0.96	0.0208021276292633	0.0175	0.2349	14004	16757	14424.77
3624071	chr7	rs113	24445058	A	T	0.595	0.595	0.954	0.0161980995687726	0.0177	0.3586	14004	16757	14424.77
3627547	chr7	rs92	24445246	T	C	0.452	0.447	0.965	0.0150954876453349	0.0174	0.3839	14004	16757	14424.77
3621079	chr7	rs13221610	24446909	T	C	0.717	0.721	0.988	-0.0068030886197391	0.019	0.721	14004	16757	14424.77
3609962	chr7	rs6956326	24448899	C	A	0.525	0.523	0.982	0.0167981182758809	0.0171	0.3251	14004	16757	14424.77
3634127	chr7	rs91	24449611	T	C	0.513	0.513	0.981	0.0142973047008244	0.0171	0.4035	14004	16757	14424.77
3614747	chr7	rs59558169	24450630	A	T	0.873	0.869	0.965	0.0017983819413794	0.0258	0.9459	14004	16757	14424.77
3629182	chr7	rs6461803	24451566	T	C	0.104	0.102	0.943	0.0394033887747662	0.0292	0.177	14004	16757	14424.77
3621980	chr7	rs112	24452802	T	G	0.518	0.518	0.981	0.012096540947233	0.0171	0.4802	14004	16757	14424.77
3630024	chr7	rs111	24452905	T	C	0.518	0.518	0.981	0.0117012723076411	0.0171	0.4928	14004	16757	14424.77
3625816	chr7	rs6960552	24453325	T	C	0.518	0.517	0.982	0.0123039944561641	0.0171	0.4739	14004	16757	14424.77
3636532	chr7	rs108	24453568	G	A	0.518	0.517	0.982	0.0125015292229252	0.0171	0.4634	14004	16757	14424.77
3634636	chr7	rs107	24453722	A	G	0.517	0.517	0.983	0.0129951954948113	0.0171	0.4467	14004	16757	14424.77
3610548	chr7	rs106	24454033	A	G	0.103	0.101	0.963	0.0430020165445429	0.0291	0.1397	14004	16757	14424.77
3633581	chr7	rs9785009	24454198	C	T	0.381	0.377	0.99	0.0184978548821194	0.0175	0.2925	14004	16757	14424.77
3625249	chr7	rs89	24454602	G	A	0.521	0.521	0.983	0.0103957761821204	0.0171	0.5442	14004	16757	14424.77
3636220	chr7	rs60885158	24455130	T	C	0.861	0.857	0.959	0.0125015292229252	0.0249	0.6159	14004	16757	14424.77
3616641	chr7	rs88	24455178	A	G	0.384	0.379	0.982	0.0164047040252769	0.0176	0.3518	14004	16757	14424.77
3627472	chr7	rs1548425	24455428	A	C	0.516	0.516	0.98	0.012096540947233	0.0171	0.4795	14004	16757	14424.77
3619097	chr7	rs4722359	24455956	C	T	0.0622	0.058	0.858	0.0683033004541534	0.0389	0.07886	14004	16757	14424.77
3614622	chr7	rs4719768	24455981	G	A	0.103	0.101	0.96	0.0437967654983826	0.0291	0.1329	14004	16757	14424.77
3621147	chr7	rs10276566	24456228	G	A	0.518	0.518	0.977	0.0117012723076411	0.0172	0.4967	14004	16757	14424.77
3618466	chr7	rs17149463	24456585	A	G	0.664	0.671	0.896	-0.015702643727291	0.0189	0.4076	14004	16757	14424.77
3613323	chr7	rs74938992	24456736	T	A	0.864	0.859	0.963	0.0109992854583691	0.0251	0.6613	14004	16757	14424.77
3611493	chr7	rs10258215	24457174	C	T	0.868	0.864	0.962	0.0063994795805678	0.0254	0.8004	14004	16757	14424.77
3625849	chr7	rs4722360	24457295	C	T	0.518	0.518	0.968	0.0106035827841911	0.0172	0.5392	14004	16757	14424.77
3629951	chr7	rs10232211	24457649	A	G	0.863	0.858	0.955	0.0140015196358136	0.025	0.5755	14004	16757	14424.77
3618677	chr7	rs34989823	24458157	T	C	0.722	0.724	0.96	-0.0012007205765188	0.0194	0.9501	14004	16757	14424.77
3624845	chr7	rs28637453	24459220	A	C	0.867	0.863	0.954	0.0068961666878413	0.0255	0.787	14004	16757	14424.77
3633489	chr7	rs28411101	24459336	T	C	0.495	0.495	0.953	0.0150954876453349	0.0174	0.3865	14004	16757	14424.77
3631371	chr7	rs3899947	24460290	G	A	0.364	0.361	0.954	0.0199006617063362	0.0181	0.2696	14004	16757	14424.77
3610294	chr7	rs2390977	24460295	T	C	0.364	0.361	0.954	0.0199006617063362	0.0181	0.2709	14004	16757	14424.77
3610259	chr7	rs7805962	24460536	T	G	0.495	0.495	0.947	0.0131037693769772	0.0175	0.4531	14004	16757	14424.77
3626948	chr7	rs4388361	24460634	C	G	0.499	0.5	0.945	0.0111970780932162	0.0175	0.5196	14004	16757	14424.77
3634999	chr7	rs7787557	24460724	G	A	0.516	0.517	0.948	0.0092966519050945	0.0174	0.5922	14004	16757	14424.77
3627926	chr7	rs56991569	24461623	T	C	0.863	0.858	0.93	0.0153023200084426	0.0254	0.5487	14004	16757	14424.77
3612604	chr7	rs7811649	24461917	T	C	0.239	0.242	0.939	0.0123039944561641	0.0206	0.5522	14004	16757	14424.77
3622700	chr7	rs1858957	24462320	G	A	0.106	0.104	0.962	0.0366019024445485	0.0288	0.2044	14004	16757	14424.77
3622277	chr7	rs6461804	24462557	C	T	0.106	0.104	0.966	0.0392976332717761	0.0288	0.1733	14004	16757	14424.77
3621761	chr7	rs9638820	24462817	G	A	0.106	0.104	0.962	0.0395956428583544	0.0289	0.1709	14004	16757	14424.77
3610270	chr7	rs10224276	24462842	G	A	0.106	0.104	0.96	0.0394033887747662	0.0289	0.1726	14004	16757	14424.77
3634413	chr7	rs10239704	24462927	T	G	0.864	0.858	0.916	0.0235016597850914	0.0257	0.3609	14004	16757	14424.77
3612512	chr7	rs55777002	24462934	C	G	0.966	0.968	0.484	-0.0257999754904126	0.0787	0.7432	10077	12897	10749.19
3635448	chr7	rs11760338	24463149	C	T	0.107	0.104	0.952	0.0412954824071715	0.029	0.1538	14004	16757	14424.77
3615561	chr7	rs28665026	24463193	G	A	0.113	0.111	0.912	0.0353961009469877	0.0288	0.2192	14004	16757	14424.77
3618467	chr7	rs139299856	24463408	G	T	0.864	0.86	0.902	0.0107025231331357	0.026	0.6806	14004	16757	14424.77
3613054	chr7	rs149727258	24463409	G	T	0.864	0.86	0.902	0.0107025231331357	0.026	0.6802	14004	16757	14424.77
3619949	chr7	rs10951012	24463553	A	C	0.721	0.719	0.846	0.0119977384336167	0.0205	0.5589	14004	16757	14424.77
3625353	chr7	rs10951013	24463815	G	A	0.971	0.971	0.53	0.0195967237465575	0.0774	0.7996	11929	13857	12013.71
3627387	chr7	rs74534161	24463844	A	G	0.797	0.799	0.822	-0.007296555232638	0.0231	0.752	14004	16757	14424.77
3609735	chr7	rs12531310	24463875	C	A	0.947	0.944	0.793	0.0528011569911275	0.0423	0.2119	14004	16757	14424.77
3610452	chr7	rs984209	24464080	T	G	0.646	0.65	0.706	-0.0440041354980549	0.0211	0.03676	14004	16757	14424.77
3619081	chr7	rs76858987	24464219	G	A	0.848	0.849	0.741	-0.000200020002667	0.0274	0.9941	14004	16757	14424.77
3625362	chr7	rs10228771	24464343	C	A	0.652	0.653	0.791	-0.0221024699079472	0.0198	0.2649	14004	16757	14424.77
3614623	chr7	rs2023732	24464636	G	C	0.216	0.21	0.875	0.0141001243787816	0.022	0.5224	14004	16757	14424.77
3627098	chr7	rs79434975	24464793	C	G	0.864	0.866	0.902	-0.0163021610829842	0.0258	0.5281	14004	16757	14424.77
3634915	chr7	rs62448869	24464799	A	T	0.783	0.789	0.891	-0.0125990355765152	0.0219	0.5647	14004	16757	14424.77
3633191	chr7	rs114495245	24464806	T	A	0.864	0.866	0.903	-0.0170952954286372	0.0258	0.5071	14004	16757	14424.77
3624898	chr7	rs62448870	24464911	A	G	0.784	0.79	0.896	-0.0130953713122409	0.0218	0.5473	14004	16757	14424.77
3614633	chr7	rs62448871	24465024	A	C	0.784	0.79	0.899	-0.0128015918372089	0.0218	0.5575	14004	16757	14424.77
3624148	chr7	rs62448872	24465136	G	A	0.92	0.924	0.853	-0.0009004052431641	0.0349	0.9786	14004	16757	14424.77
3615681	chr7	rs6958654	24465373	T	C	0.981	0.981	0.459	0.134198669945484	0.0917	0.1435	12742	15161	13017.18
3635863	chr7	rs6942803	24465784	C	A	0.784	0.791	0.943	-0.0094040800752939	0.0213	0.6604	14004	16757	14424.77
3635696	chr7	rs6942832	24465888	A	T	0.964	0.97	0.607	-0.0780047856479711	0.0675	0.2479	11689	14399	12113.05
3622012	chr7	rs62448875	24466547	T	C	0.964	0.97	0.611	-0.0757046307503157	0.0667	0.2567	11689	14399	12113.05
3629357	chr7	rs10278322	24467256	G	C	0.876	0.872	0.829	0.0036034995896235	0.028	0.899	14004	16757	14424.77
3631891	chr7	rs7796450	24468109	A	T	0.923	0.927	0.923	0.0044003044444822	0.0342	0.8974	14004	16757	14424.77
3627894	chr7	rs7796569	24468110	C	T	0.922	0.926	0.925	0.0065981840282271	0.0341	0.8468	14004	16757	14424.77
3624728	chr7	rs7796645	24468285	A	G	0.923	0.927	0.931	0.0063994795805678	0.0341	0.8517	14004	16757	14424.77
3625746	chr7	rs12533743	24468539	T	C	0.923	0.927	0.932	0.0087020272939009	0.0343	0.8006	14004	16757	14424.77
3633300	chr7	rs73078900	24468556	A	G	0.978	0.978	0.502	0.110798701881939	0.1002	0.2686	8281	10386	8768.12
3613969	chr7	rs75651911	24468948	T	C	0.864	0.867	0.935	-0.0177974390305806	0.0254	0.4829	14004	16757	14424.77
3612656	chr7	rs56671959	24469184	C	A	0.923	0.927	0.93	0.0078987227933553	0.0343	0.8168	14004	16757	14424.77
3635377	chr7	rs10231223	24469952	C	T	0.658	0.661	0.9	-0.0043996643446871	0.0188	0.8152	14004	16757	14424.77
3620939	chr7	rs12531939	24470110	G	A	0.964	0.965	0.749	-0.0714960017050699	0.0719	0.3196	9678	9430	9342.23
3626830	chr7	rs11973625	24471286	C	T	0.923	0.927	0.915	0.0063994795805678	0.0344	0.8517	14004	16757	14424.77
3616477	chr7	rs12700532	24471306	C	T	0.693	0.691	0.76	-0.0027036515743148	0.021	0.8986	14004	16757	14424.77
3608741	chr7	rs60426889	24471610	G	T	0.959	0.96	0.715	-0.050504132173768	0.0726	0.4867	8660	8427	8331.79
3614705	chr7	rs62448887	24471711	A	C	0.786	0.792	0.926	-0.009000382197299	0.0216	0.6761	14004	16757	14424.77
3610232	chr7	rs62448888	24471747	G	A	0.923	0.927	0.91	0.009504687014246	0.0345	0.7831	14004	16757	14424.77
3610739	chr7	rs10269288	24472247	A	G	0.654	0.657	0.895	-0.0034961042567088	0.0188	0.8527	14004	16757	14424.77
3619127	chr7	rs142042490	24472286	T	C	0.864	0.866	0.929	-0.0159972768350078	0.0255	0.5285	14004	16757	14424.77
3633667	chr7	rs6951361	24472409	A	G	0.0716	0.0704	0.622	0.0495993604912842	0.0423	0.2411	14004	16757	14424.77
3623786	chr7	rs28708987	24472730	C	T	0.893	0.891	0.89	-0.0143017847108596	0.0289	0.6203	14004	16757	14424.77
3628590	chr7	rs34297299	24472908	C	A	0.961	0.962	0.694	-0.0676045499371671	0.0746	0.3648	8660	8427	8331.79
3614253	chr7	rs117798381	24474099	G	A	0.893	0.891	0.911	-0.017502275136142	0.0286	0.5407	14004	16757	14424.77
3613894	chr7	rs11772769	24474316	A	G	0.722	0.727	0.888	-0.0252972953741621	0.0202	0.21	14004	16757	14424.77
3618966	chr7	rs28565050	24475071	A	C	0.701	0.702	0.938	-0.0130953713122409	0.019	0.491	14004	16757	14424.77
3625572	chr7	rs10267583	24476930	A	G	0.674	0.677	0.946	-0.0186019483996616	0.0185	0.3158	14004	16757	14424.77
3625514	chr7	rs77572176	24476931	A	G	0.84	0.844	0.945	-0.0275048131221902	0.0237	0.2462	14004	16757	14424.77
3612214	chr7	rs1548424	24477997	G	C	0.723	0.72	0.754	0.0098018049722602	0.0217	0.6514	14004	16757	14424.77
3634243	chr7	rs57559830	24478451	T	C	0.673	0.676	0.953	-0.0177974390305806	0.0184	0.3342	14004	16757	14424.77
3632117	chr7	rs10247006	24479001	G	C	0.89	0.888	0.952	-0.0194988734340555	0.0277	0.4809	14004	16757	14424.77
3630849	chr7	rs62448892	24479314	T	C	0.944	0.944	0.935	0.0239996896478807	0.0379	0.5261	14004	16757	14424.77
3636648	chr7	rs41335051	24479487	T	C	0.839	0.843	0.952	-0.0260975991218731	0.0236	0.2685	14004	16757	14424.77
3608535	chr7	rs62448893	24479874	G	A	0.943	0.944	0.937	0.0246048038572487	0.0378	0.5155	14004	16757	14424.77
3615192	chr7	rs7782423	24480819	T	A	0.836	0.834	0.976	-0.0066017436345624	0.0231	0.7757	14004	16757	14424.77
3611437	chr7	rs7799805	24480963	G	A	0.892	0.891	0.987	-0.0214994661132367	0.0274	0.4333	14004	16757	14424.77
3625467	chr7	rs17327237	24481675	T	G	0.964	0.969	0.536	-0.0603977725486758	0.0696	0.386	11689	14399	12113.05
3632482	chr7	rs79318026	24481889	G	A	0.895	0.893	0.973	-0.021203207651103	0.028	0.4486	14004	16757	14424.77
3615416	chr7	rs73083036	24482131	C	T	0.962	0.963	0.631	-0.0636002947429691	0.0775	0.4114	8660	8427	8331.79
3626248	chr7	rs76341829	24483124	A	G	0.839	0.843	0.96	-0.028399474521698	0.0235	0.227	14004	16757	14424.77
3636312	chr7	rs1010184	24483611	G	C	0.661	0.664	0.978	-0.0144032303107437	0.018	0.4247	14004	16757	14424.77
3623036	chr7	rs17149489	24483722	C	T	0.845	0.849	0.941	-0.0335981494309355	0.0241	0.1639	14004	16757	14424.77
3617662	chr7	rs11770345	24483969	G	A	0.962	0.963	0.632	-0.0620030714417325	0.0776	0.4239	8660	8427	8331.79
3629414	chr7	rs56060725	24484263	G	A	0.943	0.943	0.945	0.0223972974420383	0.0374	0.5489	14004	16757	14424.77
3618018	chr7	rs7779109	24484274	A	G	0.781	0.786	0.971	-0.0140989243795016	0.0208	0.4978	14004	16757	14424.77
3632496	chr7	rs17149497	24484417	T	C	0.943	0.943	0.945	0.022299507494767	0.0374	0.552	14004	16757	14424.77
3611401	chr7	rs62448900	24484602	C	A	0.963	0.963	0.63	-0.0593042438991411	0.0778	0.4463	8660	8427	8331.79
3628025	chr7	rs10242095	24484962	A	G	0.892	0.89	0.968	-0.0225012653465135	0.0276	0.4152	14004	16757	14424.77
3619618	chr7	rs975995	24485414	A	G	0.634	0.641	0.951	-0.0217038334437866	0.0181	0.2288	14004	16757	14424.77
3613008	chr7	rs1010185	24486549	A	G	0.641	0.647	0.942	-0.0183982139464423	0.0182	0.3139	14004	16757	14424.77
3616883	chr7	rs28412958	24487613	A	G	0.676	0.68	0.98	-0.0243951568347216	0.0183	0.1813	14004	16757	14424.77
3620880	chr7	rs116212990	24488276	G	A	0.896	0.895	0.965	-0.0315009870620622	0.0282	0.2636	14004	16757	14424.77
3633616	chr7	rs62448901	24488308	T	G	0.676	0.68	0.982	-0.0247026126403718	0.0183	0.1763	14004	16757	14424.77
3611314	chr7	rs145986625	24488382	T	C	0.838	0.843	0.967	-0.0278029446620889	0.0234	0.2356	14004	16757	14424.77
3610813	chr7	rs10281745	24488820	T	C	0.663	0.667	0.995	-0.0187955345843259	0.0179	0.2945	14004	16757	14424.77
3623135	chr7	rs10266300	24488998	C	G	0.664	0.667	0.994	-0.0188974371044634	0.0179	0.2925	14004	16757	14424.77
3609503	chr7	rs10266708	24489374	C	T	0.895	0.894	0.969	-0.0334016766340304	0.0281	0.2339	14004	16757	14424.77
3629781	chr7	rs7782559	24490073	C	T	0.842	0.847	0.97	-0.023002541565316	0.0236	0.33	14004	16757	14424.77
3611845	chr7	rs17149501	24491000	C	T	0.942	0.942	0.932	0.027196791588428	0.0374	0.4676	14004	16757	14424.77
3626113	chr7	rs10245586	24491379	A	G	0.686	0.688	0.969	-0.0203966036652218	0.0186	0.2719	14004	16757	14424.77
3634338	chr7	rs10278197	24491419	C	T	0.896	0.895	0.961	-0.0319964709431669	0.0283	0.2575	14004	16757	14424.77
3616643	chr7	rs73083057	24492042	C	A	0.941	0.942	0.925	0.0259990758686168	0.0375	0.4871	14004	16757	14424.77
3628950	chr7	rs6960084	24492155	G	C	0.674	0.676	0.971	-0.0132980281439898	0.0183	0.4683	14004	16757	14424.77
3633111	chr7	rs10282314	24492453	C	T	0.895	0.894	0.959	-0.0331018715051171	0.0282	0.2408	14004	16757	14424.77
3625461	chr7	rs10282525	24492485	G	A	0.895	0.894	0.957	-0.0364046818937998	0.0282	0.1976	14004	16757	14424.77
3615502	chr7	rs10282438	24492578	C	T	0.895	0.894	0.958	-0.0328951617042694	0.0283	0.2445	14004	16757	14424.77
3620288	chr7	rs10224443	24493240	C	T	0.113	0.109	0.809	0.0458047599004855	0.0305	0.133	14004	16757	14424.77
3620235	chr7	rs2390978	24493781	C	T	0.964	0.967	0.51	-0.0178992398878318	0.0766	0.8155	9993	11394	10002.75
3615413	chr7	rs10228064	24493865	C	T	0.902	0.899	0.941	-0.008395140788382	0.0293	0.7733	14004	16757	14424.77
3636329	chr7	rs7791434	24495205	T	G	0.687	0.691	0.965	-0.015895669405385	0.0187	0.3944	14004	16757	14424.77
3635522	chr7	rs77503999	24495816	C	T	0.902	0.9	0.949	-0.0071958279818024	0.0292	0.8055	14004	16757	14424.77
3619476	chr7	rs55703680	24495817	G	A	0.943	0.944	0.909	0.0098018049722602	0.0386	0.7989	14004	16757	14424.77
3622037	chr7	rs75862971	24496532	G	A	0.902	0.9	0.952	-0.0085968472255182	0.0292	0.7678	14004	16757	14424.77
3618557	chr7	rs7779060	24497871	T	C	0.709	0.713	0.974	-0.0101008421794295	0.0189	0.5952	14004	16757	14424.77
3618751	chr7	rs12375236	24498089	G	A	0.87	0.874	0.943	-0.0193969096107316	0.026	0.4559	14004	16757	14424.77
3615083	chr7	rs17149509	24498700	G	C	0.87	0.874	0.944	-0.0176040459483609	0.026	0.4979	14004	16757	14424.77
3625989	chr7	rs56388393	24499602	G	C	0.813	0.818	0.95	-0.0088994831870327	0.0223	0.6901	14004	16757	14424.77
3628125	chr7	rs10231310	24499951	G	T	0.713	0.716	0.985	-0.0091012913892029	0.0189	0.6316	14004	16757	14424.77
3624467	chr7	rs28485069	24500664	T	C	0.7	0.704	0.958	-0.0112025145079934	0.0189	0.553	14004	16757	14424.77
3612305	chr7	rs12673052	24502845	A	T	0.716	0.719	0.96	-0.0112025145079934	0.0192	0.5586	14004	16757	14424.77
3629166	chr7	rs10247968	24504078	C	T	0.906	0.904	0.923	-0.015702643727291	0.0301	0.6019	14004	16757	14424.77
3610538	chr7	rs28709622	24504401	C	T	0.719	0.723	0.95	-0.0095050300143049	0.0194	0.6226	14004	16757	14424.77
3609390	chr7	rs28415358	24504481	A	G	0.709	0.715	0.926	-0.0122041688389067	0.0195	0.5296	14004	16757	14424.77
3609545	chr7	rs28406833	24504482	A	C	0.709	0.715	0.926	-0.0122952780941516	0.0195	0.529	14004	16757	14424.77
3609668	chr7	rs17149514	24504641	G	T	0.86	0.865	0.917	-0.0253998626327317	0.0256	0.3222	14004	16757	14424.77
3622908	chr7	rs17149519	24505207	A	G	0.861	0.867	0.928	-0.0346017967900747	0.0256	0.1767	14004	16757	14424.77
3617505	chr7	rs79295977	24505653	T	C	0.861	0.867	0.927	-0.0323992324466777	0.0256	0.2054	14004	16757	14424.77
3613234	chr7	rs62448935	24506494	A	G	0.731	0.737	0.951	-0.015895669405385	0.0197	0.4185	14004	16757	14424.77
3629906	chr7	rs6461808	24506606	A	T	0.684	0.694	0.916	-0.0145960053074092	0.0193	0.4491	14004	16757	14424.77
3635753	chr7	rs62448936	24507030	T	C	0.889	0.89	0.838	-0.0046005663955682	0.0305	0.8805	14004	16757	14424.77
3627422	chr7	rs74511866	24507097	A	G	0.925	0.922	0.922	0.0027960873020011	0.0334	0.9326	14004	16757	14424.77
3608340	chr7	rs62448937	24507953	G	A	0.737	0.742	0.953	-0.0144032303107437	0.0198	0.4677	14004	16757	14424.77
3620680	chr7	rs6966939	24508538	G	A	0.694	0.703	0.925	-0.0131966945943914	0.0194	0.4963	14004	16757	14424.77
3611890	chr7	rs75050733	24508935	A	G	0.866	0.872	0.932	-0.0302015087331214	0.026	0.2456	14004	16757	14424.77
3631843	chr7	rs28780399	24508946	C	T	0.738	0.743	0.956	-0.0143017847108596	0.0198	0.4697	14004	16757	14424.77
3621768	chr7	rs28808734	24509182	A	C	0.741	0.746	0.953	-0.0177974390305806	0.0199	0.3718	14004	16757	14424.77
3629419	chr7	rs2893168	24509260	C	T	0.246	0.254	0.788	-0.0426987545331152	0.0221	0.05262	14004	16757	14424.77
3618284	chr7	rs10951017	24509582	G	C	0.694	0.703	0.928	-0.0129028853555234	0.0194	0.5048	14004	16757	14424.77
3635253	chr7	rs10951018	24509698	G	A	0.705	0.714	0.922	-0.0168003386783461	0.0196	0.3917	14004	16757	14424.77
3614958	chr7	rs10234295	24510801	G	A	0.694	0.704	0.93	-0.0122952780941516	0.0194	0.5247	14004	16757	14424.77
3622983	chr7	rs12112216	24511567	G	C	0.735	0.74	0.962	-0.0138961051921114	0.0197	0.4808	14004	16757	14424.77
3608106	chr7	rs10271357	24512394	A	G	0.926	0.924	0.925	0.0045994064948955	0.0337	0.891	14004	16757	14424.77
3623278	chr7	rs7784509	24513020	C	G	0.866	0.871	0.939	-0.0299026613543135	0.0259	0.2477	14004	16757	14424.77
3620764	chr7	rs7789043	24513648	C	T	0.864	0.87	0.939	-0.0289963604415917	0.0257	0.26	14004	16757	14424.77
3618500	chr7	rs28459952	24514101	T	C	0.919	0.917	0.904	-0.0062998021485279	0.0327	0.8466	14004	16757	14424.77
3618659	chr7	rs6943230	24514635	T	C	0.78	0.784	0.952	-0.0239034240815591	0.0212	0.2577	14004	16757	14424.77
3610291	chr7	rs6961237	24514729	A	G	0.27	0.278	0.835	-0.0346949697968869	0.0208	0.09477	14004	16757	14424.77
3615569	chr7	rs2078928	24515356	A	T	0.712	0.721	0.959	-0.0160988945897493	0.0194	0.4069	14004	16757	14424.77
3609302	chr7	rs739538	24515741	T	A	0.864	0.87	0.939	-0.0319964709431669	0.0257	0.2143	14004	16757	14424.77
3620352	chr7	rs739540	24516013	T	C	0.704	0.713	0.94	-0.017502275136142	0.0194	0.3672	14004	16757	14424.77
3610344	chr7	rs17149538	24516352	C	T	0.787	0.791	0.963	-0.0203047533403643	0.0213	0.3387	14004	16757	14424.77
3621844	chr7	rs6943268	24516645	A	G	0.712	0.721	0.961	-0.015702643727291	0.0194	0.4175	14004	16757	14424.77
3617921	chr7	rs719082	24517195	C	T	0.701	0.712	0.933	-0.0176040459483609	0.0195	0.3663	14004	16757	14424.77
3610532	chr7	rs6954701	24518977	A	G	0.405	0.408	0.802	0.0044998604248922	0.0193	0.8174	14004	16757	14424.77
3619688	chr7	rs6955203	24519008	G	A	0.705	0.716	0.922	-0.0177974390305806	0.0197	0.3669	14004	16757	14424.77
3619737	chr7	rs11766140	24519656	G	A	0.954	0.952	0.685	0.0195967237465575	0.0645	0.7606	10204	9868	9805.82
3627543	chr7	rs1858959	24520652	G	A	0.708	0.719	0.915	-0.0202027073175195	0.0198	0.3085	14004	16757	14424.77
3635656	chr7	rs11767990	24521566	C	T	0.705	0.717	0.917	-0.0181028726978536	0.0198	0.3593	14004	16757	14424.77
3614667	chr7	rs11761314	24521902	A	G	0.705	0.717	0.914	-0.0186019483996616	0.0198	0.3491	14004	16757	14424.77
3623428	chr7	rs983127	24523181	G	C	0.953	0.952	0.662	0.0217027816432335	0.0648	0.7382	10204	9868	9805.82
3609800	chr7	rs12672156	24524006	C	T	0.934	0.932	0.867	-0.001501126126267	0.0366	0.9666	14004	16757	14424.77
3608694	chr7	rs10951019	24524095	G	A	0.833	0.844	0.862	-0.0247026126403718	0.0254	0.3298	14004	16757	14424.77
3625083	chr7	rs2521224	24525704	C	T	0.722	0.732	0.824	-0.0575973336805821	0.021	0.006224	14004	16757	14424.77
3622635	chr7	rs78519326	24525864	A	G	0.951	0.953	0.798	-0.0426987545331152	0.0444	0.3364	14004	16757	14424.77
3624663	chr7	rs6461809	24526039	T	C	0.382	0.365	0.883	0.0611045066532856	0.0188	0.001178	14004	16757	14424.77
3617107	chr7	rs981747	24526740	T	C	0.155	0.148	0.867	0.0439020462871288	0.0259	0.09021	14004	16757	14424.77
3622092	chr7	rs78203657	24526915	T	C	0.829	0.836	0.887	-0.053200374867981	0.0242	0.02771	14004	16757	14424.77
3618118	chr7	rs80047701	24527631	G	A	0.948	0.95	0.805	-0.0363009797263316	0.0434	0.4028	14004	16757	14424.77
3609646	chr7	rs10231068	24527654	A	T	0.357	0.341	0.908	0.0522982892110339	0.0189	0.0056	14004	16757	14424.77
3612710	chr7	rs2711111	24529055	A	G	0.0428	0.0386	0.646	0.0327962744150825	0.0708	0.6431	9136	10445	9102.09
3612818	chr7	rs2390979	24529342	T	A	0.12	0.114	0.915	0.0314017631395316	0.0284	0.2686	14004	16757	14424.77
3633534	chr7	rs976680	24529993	A	T	0.353	0.337	0.921	0.0522982892110339	0.0188	0.00538	14004	16757	14424.77
3613230	chr7	rs976681	24530016	G	A	0.351	0.335	0.923	0.0522033801338585	0.0188	0.005561	14004	16757	14424.77
3610154	chr7	rs10240106	24530222	A	G	0.829	0.837	0.896	-0.0525994101433915	0.0241	0.029	14004	16757	14424.77
3617495	chr7	rs57952494	24530793	A	G	0.948	0.95	0.812	-0.0382004338153035	0.0429	0.373	14004	16757	14424.77
3618211	chr7	rs17149577	24531346	A	T	0.351	0.335	0.92	0.0531994764675775	0.0189	0.004819	14004	16757	14424.77
3633922	chr7	rs2521227	24531477	A	C	0.121	0.114	0.929	0.0358978909969844	0.0282	0.2024	14004	16757	14424.77
3621276	chr7	rs16873668	24531534	A	T	0.358	0.342	0.918	0.0542987734073789	0.0188	0.003848	14004	16757	14424.77
3634789	chr7	rs10277950	24531931	G	A	0.361	0.345	0.916	0.0459957873421583	0.0188	0.01438	14004	16757	14424.77
3619138	chr7	rs2521230	24534070	T	C	0.126	0.119	0.959	0.0335024720540013	0.0272	0.2182	14004	16757	14424.77
3631267	chr7	rs10250643	24535650	T	G	0.377	0.362	0.939	0.0511017760490843	0.0184	0.005367	14004	16757	14424.77
3608545	chr7	rs6956276	24536700	C	T	0.377	0.362	0.934	0.0509972505709038	0.0184	0.005599	14004	16757	14424.77
3628679	chr7	rs2521219	24536701	A	G	0.123	0.116	0.932	0.0301993737308422	0.028	0.28	14004	16757	14424.77
3609977	chr7	rs28661073	24536974	T	C	0.826	0.831	0.911	-0.0408949138454712	0.0237	0.08415	14004	16757	14424.77
3608461	chr7	rs4513880	24538061	G	C	0.206	0.197	0.926	0.0511967897311259	0.0222	0.02135	14004	16757	14424.77
3636391	chr7	rs111299740	24538132	A	G	0.825	0.831	0.914	-0.0396976268585458	0.0236	0.09306	14004	16757	14424.77
3634570	chr7	rs2711108	24539998	C	G	0.219	0.21	0.947	0.0459002781827573	0.0214	0.03214	14004	16757	14424.77
3631820	chr7	rs17387919	24540300	T	C	0.825	0.83	0.92	-0.0396039865931634	0.0235	0.09175	14004	16757	14424.77
3615662	chr7	rs4236315	24540490	T	C	0.22	0.212	0.952	0.0469026696862194	0.0213	0.02763	14004	16757	14424.77
3628299	chr7	rs4719771	24541271	T	C	0.485	0.468	0.947	0.0645041455467373	0.0176	0.0002477	14004	16757	14424.77
3613976	chr7	rs4719772	24542565	G	T	0.298	0.287	0.924	0.055302247784655	0.0195	0.004603	14004	16757	14424.77
3613412	chr7	rs10246290	24543491	G	A	0.485	0.468	0.935	0.0667984655384157	0.0177	0.0001613	14004	16757	14424.77
3613855	chr7	rs11765493	24543646	G	C	0.484	0.467	0.93	0.0664990979502052	0.0178	0.0001825	14004	16757	14424.77
3612322	chr7	rs12669298	24543979	C	T	0.936	0.937	0.87	-0.0275048131221902	0.0373	0.4598	14004	16757	14424.77
3632924	chr7	rs9918576	24544188	C	T	0.207	0.2	0.892	0.0289955368412525	0.0227	0.2002	14004	16757	14424.77
3613158	chr7	rs10266515	24545032	T	A	0.843	0.85	0.917	-0.0492952917248775	0.0246	0.04519	14004	16757	14424.77
3612762	chr7	rs58632387	24545088	A	C	0.937	0.937	0.911	-0.0214994661132367	0.0365	0.5555	14004	16757	14424.77
3619152	chr7	rs10266855	24545381	T	C	0.452	0.436	0.934	0.0584009748744768	0.0178	0.001034	14004	16757	14424.77
3611058	chr7	rs78124840	24546251	C	T	0.937	0.937	0.917	-0.0193969096107316	0.0365	0.5954	14004	16757	14424.77
3627981	chr7	rs11524615	24547294	G	A	0.763	0.774	0.927	-0.0582013104087528	0.0209	0.005387	14004	16757	14424.77
3636534	chr7	rs34441881	24547490	T	C	0.831	0.825	0.672	0.0736035592446318	0.0274	0.007267	14004	16757	14424.77
3610267	chr7	rs11771214	24548327	A	G	0.457	0.44	0.956	0.0597960433459657	0.0176	0.0006824	14004	16757	14424.77
3631401	chr7	rs76582536	24548340	A	G	0.937	0.937	0.927	-0.0172987645783295	0.0363	0.6328	14004	16757	14424.77
3619198	chr7	rs35170308	24548986	A	T	0.754	0.748	0.645	0.0392976332717761	0.0245	0.1082	14004	16757	14424.77
3635593	chr7	rs11976703	24549526	C	A	0.899	0.902	0.927	-0.0587950465105055	0.0295	0.04597	14004	16757	14424.77
3615473	chr7	rs11768140	24551993	G	A	0.647	0.663	0.95	-0.0501991563328521	0.0185	0.006719	14004	16757	14424.77
3634096	chr7	rs9639499	24552746	T	C	0.105	0.102	0.931	0.0493043176841434	0.029	0.08913	14004	16757	14424.77
3633178	chr7	rs4722370	24553708	C	T	0.459	0.441	0.963	0.0633972451297916	0.0175	0.0002947	14004	16757	14424.77
3612536	chr7	rs4722371	24554234	G	A	0.903	0.91	0.864	-0.0668986373554447	0.0315	0.03393	14004	16757	14424.77
3632125	chr7	rs11770891	24554565	C	T	0.955	0.952	0.661	0.0140015196358136	0.0686	0.8385	8865	8126	8338.76
3630716	chr7	rs142709589	24555045	C	T	0.911	0.913	0.945	-0.0393023164827424	0.0307	0.2003	14004	16757	14424.77
3619285	chr7	rs78145215	24555333	T	C	0.906	0.91	0.961	-0.0530949163341788	0.03	0.07661	14004	16757	14424.77
3626439	chr7	rs74903559	24555526	G	C	0.91	0.912	0.951	-0.0418954871740363	0.0305	0.169	14004	16757	14424.77
3625057	chr7	rs79759111	24556340	T	C	0.907	0.909	0.954	-0.0377018671840115	0.03	0.2081	14004	16757	14424.77
3634651	chr7	rs2529081	24556668	A	G	0.903	0.907	0.961	-0.0453007592301635	0.0295	0.1253	14004	16757	14424.77
3608615	chr7	rs36053817	24556672	C	G	0.486	0.468	0.954	0.0693021569865934	0.0175	7.257e-05	14004	16757	14424.77
3618210	chr7	rs4722372	24556824	G	A	0.329	0.317	0.956	0.0503033045092425	0.0187	0.007002	14004	16757	14424.77
3629276	chr7	rs4722373	24557029	C	T	0.329	0.317	0.956	0.0501986955327459	0.0187	0.007184	14004	16757	14424.77
3615232	chr7	rs2190438	24557371	C	T	0.909	0.911	0.961	-0.0380030548002074	0.0301	0.2073	14004	16757	14424.77
3611875	chr7	rs2190437	24557497	G	A	0.139	0.133	0.924	0.0346043046869299	0.0262	0.1866	14004	16757	14424.77
3623712	chr7	rs75020631	24557623	G	C	0.909	0.91	0.963	-0.0375980304153185	0.0301	0.2115	14004	16757	14424.77
3623163	chr7	rs3922328	24557667	C	A	0.909	0.91	0.963	-0.0375045865412751	0.0301	0.2124	14004	16757	14424.77
3615245	chr7	rs10276688	24558055	T	C	0.843	0.849	0.958	-0.0440981887217984	0.024	0.06646	14004	16757	14424.77
3618524	chr7	rs2711107	24558530	C	T	0.122	0.115	0.917	0.0473033451158665	0.028	0.09195	14004	16757	14424.77
3635301	chr7	rs117147312	24558663	G	C	0.909	0.91	0.964	-0.0372035489975441	0.03	0.2154	14004	16757	14424.77
3632262	chr7	rs36101866	24559344	G	C	0.311	0.299	0.953	0.0539008916487975	0.019	0.004485	14004	16757	14424.77
3620872	chr7	rs2711106	24560690	T	C	0.904	0.907	0.981	-0.046400022834317	0.0293	0.1141	14004	16757	14424.77
3636661	chr7	rs2190436	24561060	G	A	0.811	0.816	0.995	-0.0449973659307358	0.0218	0.03894	14004	16757	14424.77
3636629	chr7	rs2190435	24561192	C	T	0.907	0.909	0.969	-0.0338981034057645	0.0297	0.2542	14004	16757	14424.77
3619702	chr7	rs2214939	24561317	T	G	0.811	0.816	0.995	-0.044401309298167	0.0218	0.04155	14004	16757	14424.77
3633086	chr7	rs2711105	24561567	T	G	0.904	0.907	0.98	-0.0465990663783681	0.0293	0.1121	14004	16757	14424.77
3608574	chr7	rs4719773	24562158	T	C	0.842	0.848	0.967	-0.0409990935346932	0.0239	0.08536	14004	16757	14424.77
3614660	chr7	rs2711104	24562279	C	T	0.811	0.816	0.996	-0.0438996422900184	0.0218	0.04378	14004	16757	14424.77
3620531	chr7	rs76236658	24563948	A	G	0.909	0.91	0.971	-0.0346017967900747	0.0299	0.248	14004	16757	14424.77
3629718	chr7	rs61056434	24564953	G	A	0.904	0.908	0.98	-0.0447986409079867	0.0294	0.128	14004	16757	14424.77
3613122	chr7	rs9639500	24565188	C	T	0.842	0.848	0.963	-0.0409990935346932	0.0239	0.08583	14004	16757	14424.77
3619238	chr7	rs1119811	24565460	G	C	0.372	0.358	0.948	0.0553968632202877	0.0182	0.002359	14004	16757	14424.77
3611731	chr7	rs2529077	24566835	T	A	0.466	0.448	0.956	0.0700016957858908	0.0175	6.148e-05	14004	16757	14424.77
3626520	chr7	rs74744889	24567981	T	C	0.909	0.91	0.977	-0.0331018715051171	0.0298	0.2667	14004	16757	14424.77
3631700	chr7	rs2529076	24568021	G	A	0.904	0.908	0.983	-0.0447986409079867	0.0293	0.1263	14004	16757	14424.77
3613371	chr7	rs2711100	24568120	C	T	0.811	0.816	1.0	-0.0425004857321486	0.0217	0.05046	14004	16757	14424.77
3631030	chr7	rs2711099	24568155	C	T	0.903	0.907	0.976	-0.0449032281024259	0.0293	0.1248	14004	16757	14424.77
3622298	chr7	rs75482109	24569889	T	C	0.909	0.91	0.979	-0.0320997276601081	0.0298	0.2816	14004	16757	14424.77
3630306	chr7	rs2711097	24569933	C	T	0.372	0.358	0.95	0.0551981604647623	0.0182	0.002403	14004	16757	14424.77
3609455	chr7	rs2529071	24570737	T	C	0.903	0.907	0.983	-0.0460020545617973	0.0293	0.1163	14004	16757	14424.77
3630308	chr7	rs2529069	24571038	T	C	0.278	0.266	0.957	0.0493043176841434	0.0197	0.01227	14004	16757	14424.77
3635787	chr7	rs1029602	24571485	C	T	0.81	0.815	1.0	-0.0430954101055856	0.0216	0.04624	14004	16757	14424.77
3624838	chr7	rs1015650	24572479	A	T	0.468	0.451	0.955	0.0672005996602386	0.0175	0.0001215	14004	16757	14424.77
3621032	chr7	rs12668620	24572794	C	T	0.469	0.451	0.954	0.0676960309526514	0.0175	0.0001082	14004	16757	14424.77
3610471	chr7	rs2529068	24572827	G	A	0.903	0.907	0.978	-0.047899061319535	0.0293	0.1017	14004	16757	14424.77
3622391	chr7	rs1014116	24573002	T	C	0.843	0.848	0.954	-0.039104719880761	0.024	0.1033	14004	16757	14424.77
3626036	chr7	rs13241379	24573462	G	A	0.468	0.451	0.953	0.0676960309526514	0.0175	0.0001091	14004	16757	14424.77
3636387	chr7	rs11771088	24576083	T	C	0.467	0.449	0.95	0.0689008672546918	0.0175	8.387e-05	14004	16757	14424.77
3611629	chr7	rs13236354	24577591	A	T	0.468	0.45	0.947	0.0698991273796672	0.0176	6.866e-05	14004	16757	14424.77
3608036	chr7	rs10951023	24577693	C	T	0.469	0.451	0.943	0.0689008672546918	0.0176	9.076e-05	14004	16757	14424.77
3635158	chr7	rs10951024	24577999	T	C	0.467	0.449	0.948	0.0690035380967296	0.0175	8.404e-05	14004	16757	14424.77
3631140	chr7	rs12700535	24578445	C	A	0.371	0.357	0.934	0.0577027101282892	0.0184	0.001683	14004	16757	14424.77
3608252	chr7	rs4292585	24578469	A	T	0.91	0.912	0.971	-0.0363009797263316	0.0301	0.2278	14004	16757	14424.77
3634601	chr7	rs12155326	24578598	A	C	0.812	0.818	1.0	-0.0435966737180782	0.0217	0.04457	14004	16757	14424.77
3617205	chr7	rs10245219	24578659	G	A	0.944	0.944	0.734	0.0001999800026662	0.0434	0.9956	14004	16757	14424.77
3615012	chr7	rs12155331	24578832	A	T	0.91	0.912	0.971	-0.0363009797263316	0.0301	0.2272	14004	16757	14424.77
3614903	chr7	rs2711095	24578963	C	T	0.812	0.818	1.0	-0.0440981887217984	0.0217	0.04223	14004	16757	14424.77
3629300	chr7	rs2529062	24579251	A	G	0.813	0.818	1.0	-0.0433042394092723	0.0217	0.0466	14004	16757	14424.77
3626647	chr7	rs2529061	24579279	G	A	0.904	0.907	0.972	-0.0453949344903922	0.0295	0.1232	14004	16757	14424.77
3614775	chr7	rs2529060	24579441	T	C	0.813	0.818	0.999	-0.0437951599996715	0.0218	0.04429	14004	16757	14424.77
3621598	chr7	rs12672013	24580324	T	C	0.468	0.45	0.94	0.0709988581496884	0.0176	5.541e-05	14004	16757	14424.77
3636161	chr7	rs13232202	24580342	T	G	0.468	0.45	0.94	0.0711013138260554	0.0176	5.469e-05	14004	16757	14424.77
3614134	chr7	rs13244877	24580347	C	A	0.468	0.45	0.94	0.0711013138260554	0.0176	5.441e-05	14004	16757	14424.77
3629566	chr7	rs10265529	24580359	T	C	0.842	0.847	0.939	-0.040197189751413	0.0242	0.09647	14004	16757	14424.77
3613296	chr7	rs12670305	24580885	C	A	0.466	0.448	0.942	0.0701042536729151	0.0176	6.854e-05	14004	16757	14424.77
3621351	chr7	rs12672537	24580888	T	G	0.466	0.448	0.941	0.0701042536729151	0.0176	6.972e-05	14004	16757	14424.77
3614524	chr7	rs3922327	24581129	G	A	0.465	0.447	0.943	0.07040254409814	0.0176	6.271e-05	14004	16757	14424.77
3610634	chr7	rs17149687	24582960	T	C	0.936	0.939	0.918	-0.0720009626887629	0.0364	0.04778	14004	16757	14424.77
3610912	chr7	rs2711118	24584683	G	A	0.396	0.39	0.884	0.0187039847937718	0.0185	0.3119	14004	16757	14424.77
3628328	chr7	rs1963791	24585643	T	C	0.84	0.847	0.955	-0.0643038820008199	0.0238	0.006935	14004	16757	14424.77
3623939	chr7	rs11761070	24587280	A	C	0.406	0.399	0.861	0.0055048206344449	0.0188	0.7701	14004	16757	14424.77
3632318	chr7	rs11767874	24587380	C	A	0.0925	0.0851	0.867	0.0501035869662456	0.0334	0.1336	14004	16757	14424.77
3622129	chr7	rs11768627	24587433	G	A	0.265	0.257	0.927	0.0227003855207759	0.0204	0.2668	14004	16757	14424.77
3628941	chr7	rs2711117	24590069	T	A	0.941	0.943	0.94	-0.0618009384055913	0.0375	0.0997	14004	16757	14424.77
3615703	chr7	rs2529055	24590331	A	G	0.943	0.945	0.956	-0.0582013104087528	0.0379	0.1246	14004	16757	14424.77
3632206	chr7	rs6952491	24590979	C	A	0.237	0.228	0.943	0.024702368640342	0.021	0.2391	14004	16757	14424.77
3635802	chr7	rs13239509	24591138	C	T	0.522	0.51	0.925	0.0446960805488528	0.0177	0.01181	14004	16757	14424.77
3625098	chr7	rs2529054	24592310	A	G	0.207	0.2	0.954	0.0109992854583691	0.022	0.6177	14004	16757	14424.77
3636306	chr7	rs2529053	24592815	A	G	0.943	0.945	0.959	-0.0591981397259644	0.0379	0.1179	14004	16757	14424.77
3625416	chr7	rs2529052	24594267	A	G	0.207	0.2	0.955	0.0111970780932162	0.022	0.6111	14004	16757	14424.77
3619470	chr7	rs2529051	24594306	A	G	0.204	0.198	0.954	0.0093957216403621	0.0221	0.6717	14004	16757	14424.77
3616918	chr7	rs2711116	24595020	T	C	0.208	0.201	0.955	0.0112959597418516	0.022	0.6081	14004	16757	14424.77
3627839	chr7	rs2108296	24595590	G	T	0.526	0.515	0.923	0.0439020462871288	0.0178	0.01361	14004	16757	14424.77
3609094	chr7	rs2529050	24595823	C	T	0.209	0.202	0.953	0.0129951954948113	0.022	0.5556	14004	16757	14424.77
3619830	chr7	rs2158889	24596097	T	C	0.208	0.201	0.956	0.0117012723076411	0.022	0.5933	14004	16757	14424.77
3612030	chr7	rs2390980	24596591	T	C	0.523	0.512	0.926	0.0423983514166169	0.0177	0.01679	14004	16757	14424.77
3631653	chr7	rs2390981	24596607	A	G	0.207	0.2	0.956	0.0102968054773682	0.022	0.6408	14004	16757	14424.77
3636315	chr7	rs2108295	24596788	C	G	0.207	0.2	0.956	0.0101978249764461	0.022	0.6444	14004	16757	14424.77
3612960	chr7	rs2711126	24597291	T	A	0.207	0.2	0.956	0.0101978249764461	0.022	0.6427	14004	16757	14424.77
3608856	chr7	rs2529048	24598118	C	T	0.207	0.201	0.956	0.0105046326450854	0.022	0.6339	14004	16757	14424.77
3631948	chr7	rs10951027	24598396	G	A	0.263	0.254	0.951	0.0244974716003874	0.0202	0.2259	14004	16757	14424.77
3627264	chr7	rs2529047	24598708	G	A	0.207	0.2	0.956	0.0101978249764461	0.022	0.6431	14004	16757	14424.77
3610857	chr7	rs35123274	24600239	A	G	0.522	0.512	0.928	0.0416984103556758	0.0177	0.01849	14004	16757	14424.77
3621786	chr7	rs2711125	24600679	C	T	0.945	0.947	0.983	-0.0584981343943099	0.0378	0.1219	14004	16757	14424.77
3623235	chr7	rs2711124	24601377	T	A	0.944	0.946	0.975	-0.0584981343943099	0.0378	0.1222	14004	16757	14424.77
3629827	chr7	rs34209628	24601423	C	T	0.262	0.254	0.953	0.023003381764963	0.0202	0.2552	14004	16757	14424.77
3616874	chr7	rs917264	24602958	A	G	0.206	0.2	0.958	0.0076010387728197	0.022	0.7291	14004	16757	14424.77
3626442	chr7	rs917263	24603096	C	T	0.52	0.509	0.933	0.0421011760186353	0.0177	0.0172	14004	16757	14424.77
3614023	chr7	rs2711123	24603432	A	G	0.944	0.946	0.975	-0.0579999442979887	0.0378	0.1254	14004	16757	14424.77
3614012	chr7	rs77833199	24604117	G	T	0.521	0.51	0.934	0.04149696667529	0.0177	0.01894	14004	16757	14424.77
3620185	chr7	rs2529046	24604543	C	T	0.206	0.2	0.959	0.0072039888485025	0.022	0.7423	14004	16757	14424.77
3627701	chr7	rs2529044	24606157	C	T	0.943	0.945	0.966	-0.0570995920405728	0.0377	0.1294	14004	16757	14424.77
3626088	chr7	rs917262	24606274	A	G	0.206	0.2	0.961	0.0069954745123864	0.022	0.7488	14004	16757	14424.77
3631198	chr7	rs2711122	24606957	T	C	0.205	0.199	0.961	0.0064988367398296	0.022	0.7674	14004	16757	14424.77
3619444	chr7	rs2529043	24607069	G	A	0.207	0.201	0.959	0.0069954745123864	0.022	0.7492	14004	16757	14424.77
3631173	chr7	rs2529042	24607175	G	A	0.0493	0.0506	0.633	-0.0458031298018141	0.0646	0.4783	9151	9106	8901.68
3621527	chr7	rs2529041	24607479	C	T	0.207	0.201	0.959	0.0071047017299317	0.022	0.7461	14004	16757	14424.77
3633738	chr7	rs2529040	24607544	C	T	0.206	0.2	0.961	0.0071047017299317	0.022	0.747	14004	16757	14424.77
3619661	chr7	rs73286211	24607932	T	C	0.518	0.507	0.939	0.0423983514166169	0.0176	0.01598	14004	16757	14424.77
3633994	chr7	rs2711121	24608287	C	G	0.205	0.199	0.962	0.00730326611012	0.022	0.7387	14004	16757	14424.77
3612956	chr7	rs2529039	24608924	T	A	0.206	0.199	0.962	0.0077995046323818	0.022	0.7228	14004	16757	14424.77
3622790	chr7	rs2711119	24612441	C	T	0.207	0.2	0.966	0.0081963182244858	0.0219	0.7084	14004	16757	14424.77
3627827	chr7	rs112691564	24613517	A	G	0.517	0.506	0.943	0.0421970486997883	0.0176	0.01635	14004	16757	14424.77
3616380	chr7	rs2711094	24614960	C	G	0.332	0.322	0.956	0.0363029992242924	0.0187	0.05261	14004	16757	14424.77
3630475	chr7	rs985062	24616474	G	A	0.203	0.198	0.968	0.0005998200719675	0.022	0.9797	14004	16757	14424.77
3608983	chr7	rs13231413	24616521	A	G	0.51	0.5	0.939	0.0392014821991368	0.0176	0.02588	14004	16757	14424.77
3633331	chr7	rs2711093	24617290	C	T	0.279	0.272	0.97	0.021497269010823	0.0195	0.271	14004	16757	14424.77
3614728	chr7	rs74394616	24619811	T	A	0.948	0.951	0.962	-0.0857975684987579	0.0397	0.03078	14004	16757	14424.77
3622661	chr7	rs2529038	24620682	A	T	0.28	0.273	0.967	0.0202045073158995	0.0195	0.2999	14004	16757	14424.77
3631295	chr7	rs77190854	24620960	A	G	0.517	0.506	0.955	0.0397974698740661	0.0175	0.02281	14004	16757	14424.77
3627551	chr7	rs79265434	24621381	A	G	0.948	0.951	0.958	-0.0850024870699465	0.0396	0.03189	14004	16757	14424.77
3612041	chr7	rs2711091	24622086	A	G	0.28	0.273	0.968	0.0210959082947329	0.0195	0.2791	14004	16757	14424.77
3632948	chr7	rs2711089	24622923	C	A	0.278	0.271	0.965	0.0212036062510236	0.0196	0.2796	14004	16757	14424.77
3611744	chr7	rs11761560	24625582	T	C	0.338	0.328	0.968	0.0344014267173323	0.0185	0.06339	14004	16757	14424.77
3609137	chr7	rs2529036	24626586	C	T	0.284	0.276	0.959	0.022299507494767	0.0196	0.2538	14004	16757	14424.77
3626285	chr7	rs10486428	24627942	A	G	0.948	0.951	0.964	-0.0866041871753829	0.0397	0.02895	14004	16757	14424.77
3610455	chr7	rs4722378	24631245	T	C	0.517	0.506	0.963	0.0404987422798789	0.0174	0.02006	14004	16757	14424.77
3631448	chr7	rs2108303	24633333	T	G	0.204	0.199	0.964	0.0023971245997214	0.022	0.9142	14004	16757	14424.77
3618649	chr7	rs11766193	24636019	T	G	0.517	0.507	0.963	0.0411035548784171	0.0174	0.01812	14004	16757	14424.77
3615007	chr7	rs12700538	24637056	G	A	0.518	0.507	0.962	0.0411035548784171	0.0174	0.01823	14004	16757	14424.77
3622985	chr7	rs56921395	24639312	C	T	0.34	0.33	0.964	0.0360040066341877	0.0185	0.05241	14004	16757	14424.77
3618456	chr7	rs34418982	24641129	C	A	0.529	0.519	0.946	0.0402010017441475	0.0176	0.02232	14004	16757	14424.77
3608044	chr7	rs80281834	24643818	C	T	0.518	0.508	0.96	0.0389033551082361	0.0174	0.02556	14004	16757	14424.77
3616215	chr7	rs11770717	24645969	T	C	0.516	0.506	0.962	0.0394995204367644	0.0174	0.02318	14004	16757	14424.77
3628643	chr7	rs2711130	24646774	G	C	0.281	0.273	0.962	0.0193025022544974	0.0196	0.3245	14004	16757	14424.77
3611481	chr7	rs2711129	24646806	G	A	0.945	0.947	0.966	-0.0707980713087154	0.0381	0.06349	14004	16757	14424.77
3622057	chr7	rs12056164	24646830	A	C	0.517	0.507	0.96	0.0385955177593629	0.0174	0.0268	14004	16757	14424.77
3633330	chr7	rs12672003	24647222	A	G	0.948	0.951	0.957	-0.0921043240556392	0.0399	0.02078	14004	16757	14424.77
3625221	chr7	rs989234	24648348	G	A	0.517	0.507	0.96	0.0385955177593629	0.0174	0.02659	14004	16757	14424.77
3621952	chr7	rs989233	24648440	C	T	0.519	0.508	0.96	0.0389995348490096	0.0174	0.02525	14004	16757	14424.77
3633874	chr7	rs17149758	24649490	C	G	0.515	0.505	0.958	0.0379988130912113	0.0174	0.02939	14004	16757	14424.77
3624413	chr7	rs2721783	24652955	C	T	0.204	0.199	0.957	-0.0029042131473898	0.0221	0.8949	14004	16757	14424.77
3633924	chr7	rs2390982	24653778	C	A	0.95	0.952	0.953	-0.0856014622957261	0.0404	0.03389	14004	16757	14424.77
3630897	chr7	rs2529091	24654082	C	T	0.281	0.273	0.963	0.0192044091837133	0.0196	0.3255	14004	16757	14424.77
3609143	chr7	rs12672481	24654575	C	G	0.516	0.505	0.964	0.0392014821991368	0.0174	0.0241	14004	16757	14424.77
3612040	chr7	rs13235833	24655337	A	G	0.516	0.505	0.963	0.0394995204367644	0.0174	0.02329	14004	16757	14424.77
3630978	chr7	rs2711128	24656208	A	G	0.203	0.198	0.958	-0.0019018072895963	0.0221	0.9311	14004	16757	14424.77
3633404	chr7	rs2721784	24659062	C	A	0.945	0.947	0.971	-0.0706048843675517	0.0381	0.0637	14004	16757	14424.77
3613806	chr7	rs2108301	24660345	T	A	0.0455	0.0427	0.704	-0.066300071757232	0.0583	0.2551	11255	12990	11410.33
3618316	chr7	rs2529090	24662280	C	G	0.945	0.947	0.968	-0.0707980713087154	0.0381	0.06298	14004	16757	14424.77
3624730	chr7	rs12530888	24664130	C	T	0.945	0.947	0.971	-0.0713026798988422	0.0381	0.06127	14004	16757	14424.77
3622753	chr7	rs79221545	24667319	G	A	0.203	0.198	0.957	-0.0031048149534787	0.0221	0.8876	14004	16757	14424.77
3609448	chr7	rs10250011	24668272	A	G	0.834	0.835	0.951	-0.0069037763167944	0.0235	0.7703	14004	16757	14424.77
3636473	chr7	rs2721785	24670739	A	G	0.945	0.947	0.972	-0.0708946787765477	0.038	0.06231	14004	16757	14424.77
3628732	chr7	rs2721786	24670765	T	C	0.281	0.274	0.96	0.0182033098538737	0.0196	0.3542	14004	16757	14424.77
3611285	chr7	rs2721787	24670875	A	C	0.278	0.27	0.958	0.0189983824093147	0.0197	0.333	14004	16757	14424.77
3624269	chr7	rs2190439	24671468	G	A	0.204	0.199	0.957	-0.0028039273327342	0.0221	0.899	14004	16757	14424.77
3622099	chr7	rs13233475	24672223	G	A	0.666	0.657	0.903	0.0347008987793103	0.0189	0.0661	14004	16757	14424.77
3628190	chr7	rs36124669	24672599	C	A	0.516	0.506	0.966	0.0369007163483657	0.0174	0.03356	14004	16757	14424.77
3611893	chr7	rs10270776	24673223	A	G	0.834	0.836	0.953	-0.007296555232638	0.0235	0.7561	14004	16757	14424.77
3628493	chr7	rs2721789	24673252	A	G	0.203	0.198	0.959	-0.0031048149534787	0.0221	0.8878	14004	16757	14424.77
3617876	chr7	rs2711120	24674015	A	T	0.281	0.274	0.964	0.0183996828453635	0.0196	0.3471	14004	16757	14424.77
3636290	chr7	rs13244368	24674763	G	A	0.518	0.507	0.966	0.0369007163483657	0.0174	0.03377	14004	16757	14424.77
3624284	chr7	rs13231952	24676965	G	A	0.517	0.507	0.967	0.0366019024445485	0.0174	0.03507	14004	16757	14424.77
3608139	chr7	rs2721790	24679402	G	A	0.281	0.273	0.964	0.0180952882690919	0.0196	0.3534	14004	16757	14424.77
3634707	chr7	rs13235382	24684897	C	A	0.672	0.663	0.903	0.0358978909969844	0.0189	0.05794	14004	16757	14424.77
3608464	chr7	rs2711109	24687050	G	C	0.281	0.274	0.963	0.0177023841130051	0.0195	0.3641	14004	16757	14424.77
3627650	chr7	rs7788403	24688183	T	G	0.203	0.198	0.961	-0.0052035148315978	0.022	0.814	14004	16757	14424.77
3635264	chr7	rs2711115	24691155	A	G	0.201	0.196	0.96	-0.0029042131473898	0.0222	0.8949	14004	16757	14424.77
3622987	chr7	rs2721799	24691332	T	C	0.202	0.197	0.962	-0.0049019951702315	0.0221	0.8261	14004	16757	14424.77
3617335	chr7	rs2529085	24691934	A	G	0.281	0.273	0.965	0.0187039847937718	0.0195	0.3388	14004	16757	14424.77
3621582	chr7	rs767421	24692331	G	C	0.202	0.197	0.962	-0.004701032558649	0.0221	0.8303	14004	16757	14424.77
3609870	chr7	rs17149781	24695495	A	G	0.948	0.951	0.971	-0.0924004172723329	0.0396	0.01957	14004	16757	14424.77
3627638	chr7	rs2721802	24697743	C	G	0.945	0.947	0.98	-0.0744003225762502	0.0379	0.0496	14004	16757	14424.77
3622375	chr7	rs2721816	24699329	A	G	0.942	0.945	0.965	-0.0759959070279224	0.0375	0.04244	14004	16757	14424.77
3611026	chr7	rs2721817	24700399	T	G	0.944	0.946	0.972	-0.073904915847972	0.0378	0.05033	14004	16757	14424.77
3632474	chr7	rs12700539	24700835	G	A	0.517	0.506	0.972	0.0389995348490096	0.0173	0.02413	14004	16757	14424.77
3624375	chr7	rs6942812	24701602	C	T	0.339	0.329	0.963	0.0361004656247227	0.0185	0.0518	14004	16757	14424.77
3625462	chr7	rs6943306	24701995	A	G	0.277	0.27	0.966	0.0199006617063362	0.0196	0.3088	14004	16757	14424.77
3610122	chr7	rs12700540	24702373	G	A	0.967	0.966	0.437	0.121199415401845	0.0704	0.08505	14004	16757	14424.77
3618827	chr7	rs2529083	24702513	C	T	0.0414	0.0393	0.741	-0.070401005299324	0.0579	0.2243	12273	13993	12420.77
3622608	chr7	rs1053962	24703298	G	A	0.204	0.2	0.96	-0.0062998021485279	0.022	0.7746	14004	16757	14424.77
3619234	chr7	rs10253880	24706117	G	C	0.752	0.755	0.952	-0.0238010101859522	0.0202	0.2394	14004	16757	14424.77
3614469	chr7	rs74751868	24707521	G	A	0.519	0.508	0.97	0.0390957053401303	0.0173	0.02379	14004	16757	14424.77
3629404	chr7	rs117460127	24707858	G	A	0.95	0.949	0.708	0.0669013524517588	0.0456	0.1423	14004	16757	14424.77
3614423	chr7	rs2108298	24717951	A	G	0.942	0.944	0.95	-0.0710020313547231	0.0377	0.05997	14004	16757	14424.77
3621625	chr7	rs79210963	24717969	T	C	0.947	0.95	0.962	-0.0919946821460059	0.0394	0.01959	14004	16757	14424.77
3633480	chr7	rs722218	24718710	A	C	0.0455	0.0429	0.807	-0.0801043762416702	0.0601	0.1832	9937	11533	10029.16
3612901	chr7	rs713571	24719074	A	G	0.516	0.504	0.969	0.0416984103556758	0.0173	0.01614	14004	16757	14424.77
3608790	chr7	rs2529049	24719606	G	A	0.685	0.693	0.965	-0.0544984253364989	0.0187	0.00356	14004	16757	14424.77
3611093	chr7	rs2529045	24720434	T	C	0.714	0.722	0.936	-0.061003443560332	0.0195	0.001783	14004	16757	14424.77
3635922	chr7	rs2529037	24722178	G	C	0.0467	0.0446	0.808	-0.0927953446547093	0.0591	0.1167	9937	11533	10029.16
3612535	chr7	rs11769204	24724066	A	G	0.497	0.485	0.958	0.0374017521540008	0.0174	0.03184	14004	16757	14424.77
3614739	chr7	rs2721781	24725834	A	C	0.202	0.196	0.956	0.0023971245997214	0.0222	0.9152	14004	16757	14424.77
3609631	chr7	rs6949566	24726016	C	T	0.342	0.331	0.959	0.0361969153118182	0.0186	0.05137	14004	16757	14424.77
3632302	chr7	rs2721780	24728563	A	G	0.202	0.197	0.951	0.0026963615477425	0.0222	0.9022	14004	16757	14424.77
3628635	chr7	rs2529086	24728564	T	C	0.202	0.197	0.951	0.0027960873020011	0.0222	0.9003	14004	16757	14424.77
3618838	chr7	rs2721779	24729082	A	G	0.2	0.195	0.959	0.001598721363697	0.0222	0.943	14004	16757	14424.77
3615033	chr7	rs112509803	24735004	G	C	0.945	0.949	0.949	-0.0901982679181488	0.0391	0.02112	14004	16757	14424.77
3611557	chr7	rs2721777	24735746	A	G	0.278	0.27	0.962	0.0235993322503244	0.0196	0.2294	14004	16757	14424.77
3611714	chr7	rs2954558	24736636	T	C	0.204	0.2	0.963	-0.004198802647333	0.0219	0.8483	14004	16757	14424.77
3632720	chr7	rs12979	24738164	C	G	0.942	0.945	0.949	-0.0751007725092503	0.038	0.04833	14004	16757	14424.77
3617484	chr7	rs2721820	24739228	T	G	0.178	0.174	0.936	-0.0025031302181184	0.0235	0.915	14004	16757	14424.77
3631824	chr7	rs2257061	24740177	T	C	0.238	0.231	0.935	0.0310043588626902	0.021	0.1401	14004	16757	14424.77
3614777	chr7	rs2721819	24742128	G	A	0.939	0.942	0.933	-0.0733021430750498	0.0375	0.05067	14004	16757	14424.77
3620078	chr7	rs17149912	24742436	T	C	0.748	0.747	0.901	-0.0028039273327342	0.0206	0.891	14004	16757	14424.77
3634702	chr7	rs2240005	24742553	G	A	0.754	0.754	0.902	-0.0164038098256767	0.0209	0.432	14004	16757	14424.77
3611901	chr7	rs2074142	24742585	C	T	0.321	0.319	0.81	0.0112959597418516	0.0204	0.5795	14004	16757	14424.77
3626061	chr7	rs4719777	24743205	G	C	0.357	0.349	0.951	0.0395956428583544	0.0183	0.03042	14004	16757	14424.77
3630272	chr7	rs2721808	24744309	C	A	0.0499	0.0487	0.844	-0.0836968760217999	0.0618	0.1753	8633	9550	8455.8
3626803	chr7	rs2269812	24746022	A	G	0.819	0.82	0.97	-0.0067024110596754	0.0225	0.7639	14004	16757	14424.77
3611227	chr7	rs2521754	24747277	C	G	0.941	0.944	0.904	-0.0641012834065877	0.0385	0.09623	14004	16757	14424.77
3623257	chr7	rs2721809	24747910	G	A	0.0443	0.0418	0.894	-0.0630995569433169	0.0572	0.2699	10955	12536	11039.61
3628586	chr7	rs2721810	24748565	T	C	0.0481	0.0468	0.897	-0.0814053022506909	0.062	0.189	8633	9550	8455.8
3625731	chr7	rs17149943	24749199	G	T	0.84	0.843	0.967	-0.0243951568347216	0.0237	0.3042	14004	16757	14424.77
3625658	chr7	rs2721811	24749429	A	G	0.0463	0.0432	0.913	-0.0671018035407359	0.0582	0.2486	9937	11533	10029.16
3634574	chr7	rs2282903	24750933	C	T	0.84	0.844	0.965	-0.0240980393840575	0.0238	0.3098	14004	16757	14424.77
3634364	chr7	rs17149958	24751847	C	T	0.675	0.666	0.943	0.0341018649449722	0.0186	0.06642	14004	16757	14424.77
3633595	chr7	rs2282904	24751958	G	C	0.84	0.844	0.968	-0.0248973835545144	0.0237	0.2937	14004	16757	14424.77
3618754	chr7	rs2721812	24752518	T	A	0.68	0.684	0.959	-0.0383978517965666	0.0187	0.03956	14004	16757	14424.77
3619650	chr7	rs2721814	24754509	A	G	0.194	0.187	0.958	0.0114047182634362	0.0225	0.6146	14004	16757	14424.77
3627499	chr7	rs2299098	24756377	G	C	0.668	0.671	0.96	-0.0366951051877892	0.0184	0.04647	14004	16757	14424.77
3613625	chr7	rs73082019	24756643	A	G	0.855	0.855	0.968	0.0161980995687726	0.0245	0.5073	14004	16757	14424.77
3632663	chr7	rs12540919	24756951	C	T	0.857	0.856	0.975	0.0160997014894237	0.0245	0.5093	14004	16757	14424.77
3617907	chr7	rs12530499	24757195	C	T	0.854	0.854	0.966	0.0166997792224134	0.0244	0.4952	14004	16757	14424.77
3632788	chr7	rs2237306	24757202	C	A	0.68	0.685	0.971	-0.0480984034910313	0.0185	0.009567	14004	16757	14424.77
3617503	chr7	rs17149980	24757230	G	A	0.838	0.842	0.975	-0.0206007457079636	0.0235	0.3817	14004	16757	14424.77
3636628	chr7	rs28758560	24757241	A	C	0.834	0.836	0.98	-0.0093031403261444	0.0232	0.6865	14004	16757	14424.77
3628540	chr7	rs2237307	24757660	G	A	0.371	0.379	0.958	-0.0409990935346932	0.0179	0.02226	14004	16757	14424.77
3611336	chr7	rs17149990	24757797	C	A	0.838	0.842	0.975	-0.0202027073175195	0.0235	0.3893	14004	16757	14424.77
3623547	chr7	rs874540	24758161	T	C	0.362	0.368	0.962	-0.0369026020501437	0.018	0.04029	14004	16757	14424.77
3621981	chr7	rs1544366	24758248	A	G	0.0483	0.0467	0.922	-0.0825015615118015	0.062	0.1829	8633	9550	8455.8
3621101	chr7	rs876308	24758565	G	A	0.0468	0.0434	0.936	-0.0660970683749259	0.0579	0.2536	9937	11533	10029.16
3614690	chr7	rs876307	24758645	G	T	0.0468	0.0434	0.936	-0.0663962456396854	0.0579	0.2514	9937	11533	10029.16
3632936	chr7	rs754555	24758753	C	T	0.527	0.518	0.98	0.0347974835421732	0.0172	0.04322	14004	16757	14424.77
3626717	chr7	rs876305	24758795	T	C	0.0468	0.0434	0.937	-0.0663962456396854	0.0579	0.2513	9937	11533	10029.16
3628311	chr7	rs754554	24758818	G	T	0.527	0.518	0.981	0.0341018649449722	0.0172	0.04759	14004	16757	14424.77
3613632	chr7	rs754553	24758852	C	T	0.527	0.518	0.981	0.0341018649449722	0.0172	0.04758	14004	16757	14424.77
3620603	chr7	rs2023793	24759063	G	A	0.0468	0.0434	0.934	-0.0660970683749259	0.0579	0.2541	9937	11533	10029.16
3627080	chr7	rs2237308	24759138	G	A	0.532	0.522	0.975	0.0355987772398635	0.0173	0.03924	14004	16757	14424.77
3626951	chr7	rs2237309	24759377	G	A	0.53	0.52	0.974	0.0353961009469877	0.0173	0.0404	14004	16757	14424.77
3630973	chr7	rs2237310	24759648	A	C	0.527	0.517	0.978	0.0353961009469877	0.0172	0.04035	14004	16757	14424.77
3631428	chr7	rs2237311	24759945	G	A	0.674	0.677	0.972	-0.0386992491392765	0.0184	0.0357	14004	16757	14424.77
3628714	chr7	rs2237312	24760039	A	G	0.195	0.189	0.967	0.004201162744548	0.0224	0.8518	14004	16757	14424.77
3609332	chr7	rs2237313	24760701	G	A	0.841	0.844	0.973	-0.0226956079321885	0.0237	0.3376	14004	16757	14424.77
3620978	chr7	rs2521757	24761669	A	G	0.0491	0.0473	0.912	-0.0774967846210443	0.0617	0.2087	8633	9550	8455.8
3632213	chr7	rs2237315	24761850	G	T	0.508	0.514	0.973	-0.0406970023321042	0.0172	0.0183	14004	16757	14424.77
3632342	chr7	rs2237316	24761968	G	T	0.664	0.666	0.963	-0.0380965452668448	0.0184	0.03815	14004	16757	14424.77
3619888	chr7	rs2521758	24762292	G	T	0.0492	0.0475	0.909	-0.077097050384967	0.0616	0.2109	8633	9550	8455.8
3626173	chr7	rs12669044	24762350	C	T	0.538	0.53	0.969	0.0329994782631079	0.0174	0.05737	14004	16757	14424.77
3618387	chr7	rs2521759	24764655	C	G	0.045	0.0422	0.892	-0.0767946549790727	0.0595	0.1965	9937	11533	10029.16
3632816	chr7	rs2721793	24766181	G	A	0.927	0.927	0.939	-0.0364046818937998	0.034	0.2849	14004	16757	14424.77
3612558	chr7	rs2721794	24766507	C	G	0.943	0.945	0.93	-0.0573007769142667	0.0384	0.1354	14004	16757	14424.77
3620062	chr7	rs2721795	24766614	G	T	0.0434	0.0406	0.902	-0.0761038086648949	0.0603	0.2074	9937	11533	10029.16
3633189	chr7	rs76851911	24767396	C	T	0.838	0.842	0.982	-0.015895669405385	0.0234	0.4963	14004	16757	14424.77
3635486	chr7	rs2521760	24767483	C	T	0.927	0.926	0.945	-0.0289963604415917	0.0338	0.3902	14004	16757	14424.77
3610229	chr7	rs1001464	24769089	G	A	0.278	0.27	0.948	0.0142973047008244	0.02	0.4761	14004	16757	14424.77
3620892	chr7	rs886234	24769231	T	C	0.2	0.193	0.961	0.0049974917102918	0.0224	0.8242	14004	16757	14424.77
3634795	chr7	rs886235	24769241	C	G	0.2	0.193	0.961	0.0048979852621919	0.0224	0.8252	14004	16757	14424.77
3608995	chr7	rs2237318	24769278	C	T	0.2	0.193	0.962	0.0050969882578437	0.0224	0.821	14004	16757	14424.77
3622806	chr7	rs2721798	24769400	G	T	0.854	0.849	0.88	0.0047984689115734	0.0255	0.8508	14004	16757	14424.77
3617233	chr7	rs2521761	24769958	T	C	0.924	0.924	0.938	-0.0297996312385195	0.0334	0.3729	14004	16757	14424.77
3623047	chr7	rs2521762	24769991	C	T	0.924	0.924	0.938	-0.0296966117368367	0.0334	0.3734	14004	16757	14424.77
3614029	chr7	rs2237320	24770279	C	G	0.303	0.296	0.913	0.0125015292229252	0.0198	0.5283	14004	16757	14424.77
3636560	chr7	rs2721797	24770428	C	A	0.924	0.924	0.938	-0.0257999754904126	0.0334	0.4401	14004	16757	14424.77
3614342	chr7	rs2521763	24770653	T	A	0.197	0.19	0.965	0.0087020272939009	0.0224	0.6982	14004	16757	14424.77
3630412	chr7	rs2237321	24770694	T	C	0.924	0.924	0.937	-0.0253998626327317	0.0334	0.4482	14004	16757	14424.77
3628069	chr7	rs2237322	24770740	C	G	0.198	0.191	0.962	0.007997931111062	0.0224	0.719	14004	16757	14424.77
3614225	chr7	rs7809659	24771392	C	T	0.281	0.274	0.948	0.0156961681063242	0.02	0.4318	14004	16757	14424.77
3620547	chr7	rs17150022	24771777	T	C	0.928	0.927	0.937	-0.0225012653465135	0.0341	0.5101	14004	16757	14424.77
3609536	chr7	rs2721796	24772409	C	T	0.924	0.924	0.936	-0.0240980393840575	0.0334	0.4701	14004	16757	14424.77
3632457	chr7	rs2521765	24772641	G	C	0.0475	0.0444	0.865	-0.067305011010914	0.0591	0.255	9937	11533	10029.16
3626791	chr7	rs80012185	24774299	T	C	0.928	0.927	0.937	-0.0226035462098532	0.0341	0.5083	14004	16757	14424.77
3628598	chr7	rs80195870	24774468	G	T	0.929	0.928	0.941	-0.0289963604415917	0.0342	0.3962	14004	16757	14424.77
3623507	chr7	rs6976330	24774731	T	C	0.931	0.931	0.959	-0.0401035026973339	0.0345	0.2456	14004	16757	14424.77
3614983	chr7	rs10276520	24774895	C	T	0.837	0.841	0.983	-0.0220002402796674	0.0233	0.345	14004	16757	14424.77
3624758	chr7	rs138731899	24775318	G	A	0.931	0.931	0.959	-0.0403950023610502	0.0345	0.242	14004	16757	14424.77
3627453	chr7	rs116052126	24775514	G	A	0.931	0.931	0.957	-0.044495399886564	0.0345	0.1965	14004	16757	14424.77
3625229	chr7	rs146197383	24776030	A	G	0.931	0.931	0.958	-0.0416973775562091	0.0345	0.2276	14004	16757	14424.77
3623227	chr7	rs75861367	24776192	G	A	0.931	0.931	0.959	-0.0416973775562091	0.0345	0.2268	14004	16757	14424.77
3625109	chr7	rs34470389	24776405	C	A	0.549	0.541	0.954	0.0329994782631079	0.0175	0.05974	14004	16757	14424.77
3628781	chr7	rs114829110	24776761	G	A	0.931	0.931	0.959	-0.0416035498550752	0.0345	0.2285	14004	16757	14424.77
3631667	chr7	rs77112403	24776784	T	C	0.932	0.932	0.962	-0.0451019739124202	0.0346	0.1923	14004	16757	14424.77
3616800	chr7	rs2158063	24777871	A	G	0.195	0.189	0.967	0.012096540947233	0.0224	0.588	14004	16757	14424.77
3635075	chr7	rs111383872	24778113	G	A	0.931	0.931	0.96	-0.0399994162638657	0.0345	0.2465	14004	16757	14424.77
3624304	chr7	rs113229869	24778617	C	T	0.838	0.842	0.986	-0.0218980211012161	0.0233	0.3487	14004	16757	14424.77
3631340	chr7	rs6949503	24778961	C	T	0.931	0.931	0.961	-0.0393023164827424	0.0345	0.2545	14004	16757	14424.77
3615296	chr7	rs75575419	24779950	C	T	0.931	0.931	0.962	-0.0382004338153035	0.0344	0.2677	14004	16757	14424.77
3614533	chr7	rs2721807	24779987	T	G	0.196	0.189	0.967	0.0121953336998771	0.0224	0.5861	14004	16757	14424.77
3626103	chr7	rs2721806	24780053	C	T	0.2	0.193	0.96	0.0099998345783334	0.0223	0.6544	14004	16757	14424.77
3620312	chr7	rs2721805	24780316	C	T	0.0466	0.0434	0.878	-0.0707014731729843	0.0594	0.2342	9937	11533	10029.16
3617549	chr7	rs3779463	24780777	C	T	0.931	0.931	0.963	-0.0406970023321042	0.0345	0.2378	14004	16757	14424.77
3627141	chr7	rs11509139	24781080	A	G	0.931	0.931	0.962	-0.0390007373497326	0.0344	0.2579	14004	16757	14424.77
3616648	chr7	rs11509873	24781456	T	C	0.932	0.932	0.964	-0.0449032281024259	0.0345	0.1935	14004	16757	14424.77
3620356	chr7	rs2721803	24781532	C	T	0.0497	0.0476	0.88	-0.0598986354083514	0.0615	0.3302	8633	9550	8455.8
3624065	chr7	rs2237323	24781561	G	A	0.838	0.842	0.99	-0.0225012653465135	0.0233	0.334	14004	16757	14424.77
3620043	chr7	rs2237324	24781792	A	G	0.265	0.258	0.961	0.0238044133801613	0.0201	0.2357	14004	16757	14424.77
3626385	chr7	rs12665974	24781824	C	T	0.931	0.931	0.961	-0.0390007373497326	0.0345	0.2584	14004	16757	14424.77
3615994	chr7	rs75678193	24782761	A	T	0.932	0.932	0.96	-0.0473012731180131	0.0346	0.172	14004	16757	14424.77
3615234	chr7	rs79971637	24782781	C	T	0.932	0.932	0.96	-0.0473012731180131	0.0346	0.1715	14004	16757	14424.77
3611090	chr7	rs77162489	24783656	G	A	0.931	0.931	0.958	-0.043502667649395	0.0345	0.2073	14004	16757	14424.77
3630588	chr7	rs75107726	24783693	G	A	0.931	0.931	0.958	-0.043502667649395	0.0345	0.2077	14004	16757	14424.77
3630294	chr7	rs79251484	24783745	C	T	0.931	0.931	0.958	-0.043502667649395	0.0345	0.2076	14004	16757	14424.77
3618041	chr7	rs61241329	24783987	C	A	0.913	0.915	0.929	-0.0623968162257107	0.0314	0.04688	14004	16757	14424.77
3633213	chr7	rs2721801	24784057	G	A	0.904	0.907	0.933	-0.044599955369026	0.0302	0.1404	14004	16757	14424.77
3635279	chr7	rs2521768	24784403	C	T	0.21	0.207	0.958	0.0024968801985871	0.0215	0.9058	14004	16757	14424.77
3622872	chr7	rs2521769	24784485	A	G	0.826	0.827	0.942	-0.0388032003238938	0.0232	0.09471	14004	16757	14424.77
3629033	chr7	rs12154597	24785882	C	G	0.932	0.932	0.96	-0.0486966685402845	0.0346	0.1592	14004	16757	14424.77
3612963	chr7	rs74642946	24786867	A	G	0.807	0.812	0.981	-0.0203047533403643	0.0218	0.3514	14004	16757	14424.77
3628448	chr7	rs12665866	24787279	C	G	0.932	0.932	0.956	-0.0492007484476219	0.0347	0.156	14004	16757	14424.77
3614659	chr7	rs4719779	24787318	A	T	0.738	0.742	0.964	-0.0312017511432645	0.0197	0.1135	14004	16757	14424.77
3621810	chr7	rs4722384	24787877	C	T	0.806	0.81	0.983	-0.0177974390305806	0.0217	0.413	14004	16757	14424.77
3634898	chr7	rs4722385	24788209	A	G	0.806	0.81	0.984	-0.0164953025291975	0.0217	0.4463	14004	16757	14424.77
3625497	chr7	rs4722386	24788311	A	G	0.806	0.81	0.983	-0.0165969709073694	0.0217	0.443	14004	16757	14424.77
3611805	chr7	rs2521770	24789082	C	T	0.0467	0.0486	0.674	-0.0349952529972629	0.0702	0.6176	8113	7887	7788.31
3631388	chr7	rs10235527	24789449	G	A	0.807	0.811	0.98	-0.019203206984436	0.0218	0.3779	14004	16757	14424.77
3618442	chr7	rs2248149	24791894	T	C	0.904	0.906	0.915	-0.0482977854077521	0.0304	0.1119	14004	16757	14424.77
3633495	chr7	rs2248146	24791998	C	T	0.637	0.645	0.944	-0.046201018900714	0.0182	0.0112	14004	16757	14424.77
3631407	chr7	rs78436753	24792101	C	T	0.932	0.932	0.942	-0.0509986009718156	0.0349	0.1444	14004	16757	14424.77
3627441	chr7	rs6979037	24793210	T	C	0.928	0.928	0.934	-0.0529051189949894	0.0342	0.1221	14004	16757	14424.77
3623289	chr7	rs1476519	24793703	A	T	0.805	0.81	0.969	-0.022398994943479	0.0219	0.305	14004	16757	14424.77
3623267	chr7	rs12700545	24795019	G	C	0.56	0.549	0.932	0.0411035548784171	0.0177	0.02044	14004	16757	14424.77
3613938	chr7	rs2188880	24795757	C	T	0.905	0.907	0.914	-0.0451961304529691	0.0305	0.1382	14004	16757	14424.77
3614258	chr7	rs3779462	24795852	T	G	0.804	0.809	0.966	-0.0227979086760041	0.0218	0.2972	14004	16757	14424.77
3610482	chr7	rs1476520	24796229	T	C	0.193	0.19	0.95	-0.0073972926304747	0.0224	0.7397	14004	16757	14424.77
3618086	chr7	rs1476521	24796502	A	G	0.636	0.643	0.943	-0.050798679887367	0.0182	0.005308	14004	16757	14424.77
3628740	chr7	rs1001821	24796541	C	G	0.695	0.701	0.9	-0.0361972883118878	0.0195	0.06349	14004	16757	14424.77
3628573	chr7	rs1476522	24796693	C	G	0.192	0.189	0.944	-0.0023026490626755	0.0225	0.918	14004	16757	14424.77
3631061	chr7	rs4722387	24797006	C	G	0.804	0.809	0.961	-0.0235962138551867	0.0219	0.2805	14004	16757	14424.77
3617628	chr7	rs2237326	24797764	T	C	0.928	0.928	0.932	-0.0536012187552047	0.0343	0.1186	14004	16757	14424.77
3617962	chr7	rs59945804	24798639	C	T	0.928	0.928	0.927	-0.0548047153744336	0.0344	0.1111	14004	16757	14424.77
3631975	chr7	rs78849264	24799227	T	C	0.921	0.922	0.889	-0.046201018900714	0.0337	0.1702	14004	16757	14424.77
3625976	chr7	rs2521772	24799496	A	T	0.193	0.19	0.939	-0.0069037763167944	0.0225	0.758	14004	16757	14424.77
3625578	chr7	rs3757652	24800099	C	T	0.567	0.557	0.931	0.0382972099323441	0.0178	0.031	14004	16757	14424.77
3627117	chr7	rs2521773	24801999	T	G	0.0412	0.0382	0.778	-0.0580953231907121	0.0619	0.3477	10708	12450	10866.85
3609711	chr7	rs4719780	24802138	A	G	0.791	0.796	0.952	-0.0275973271921043	0.0215	0.1991	14004	16757	14424.77
3608520	chr7	rs4722388	24803592	G	A	0.794	0.8	0.988	-0.0335981494309355	0.0212	0.114	14004	16757	14424.77
3614973	chr7	rs10215349	24803743	A	G	0.794	0.8	0.988	-0.0346949697968869	0.0212	0.1022	14004	16757	14424.77
3618823	chr7	rs10216064	24803758	C	T	0.794	0.8	0.988	-0.0347985055426955	0.0212	0.1012	14004	16757	14424.77
3616460	chr7	rs10215067	24803791	T	C	0.794	0.8	0.989	-0.0349020520092649	0.0212	0.09973	14004	16757	14424.77
3626726	chr7	rs10216083	24804123	G	C	0.793	0.8	0.991	-0.0347985055426955	0.0212	0.1007	14004	16757	14424.77
3628726	chr7	rs9648009	24804756	G	A	0.793	0.799	0.994	-0.0364980230402006	0.0211	0.08431	14004	16757	14424.77
3623208	chr7	rs9648313	24804884	G	C	0.793	0.799	0.994	-0.0363009797263316	0.0211	0.08577	14004	16757	14424.77
3615946	chr7	rs28570974	24804891	A	G	0.793	0.799	0.994	-0.0363009797263316	0.0211	0.08583	14004	16757	14424.77
3615813	chr7	rs9648314	24804960	C	T	0.793	0.799	0.994	-0.0361972883118878	0.0211	0.08644	14004	16757	14424.77
3613394	chr7	rs6976667	24805050	T	C	0.305	0.299	0.946	0.0167981182758809	0.0191	0.3804	14004	16757	14424.77
3619873	chr7	rs10276677	24805148	C	A	0.794	0.801	0.99	-0.0377018671840115	0.0212	0.07519	14004	16757	14424.77
3630445	chr7	rs10233226	24805180	T	A	0.794	0.8	0.99	-0.0380030548002074	0.0212	0.07305	14004	16757	14424.77
3634205	chr7	rs10276690	24805189	C	G	0.794	0.801	0.99	-0.0380030548002074	0.0212	0.07293	14004	16757	14424.77
3616278	chr7	rs10276782	24805240	C	T	0.793	0.799	0.993	-0.0360003042410416	0.0211	0.0886	14004	16757	14424.77
3617673	chr7	rs10247348	24805386	A	G	0.792	0.799	0.993	-0.0361972883118878	0.0211	0.08697	14004	16757	14424.77
3624165	chr7	rs59111506	24805622	A	G	0.792	0.799	0.99	-0.0383978517965666	0.0211	0.06915	14004	16757	14424.77
3615719	chr7	rs2214248	24806978	A	C	0.791	0.798	0.988	-0.0383043331577141	0.0211	0.07028	14004	16757	14424.77
3622229	chr7	rs12700547	24807097	G	A	0.585	0.574	0.946	0.0456041418050158	0.0177	0.0101	14004	16757	14424.77
3620545	chr7	rs4722389	24807995	C	G	0.195	0.192	0.937	-0.0085968472255182	0.0224	0.7023	14004	16757	14424.77
3630843	chr7	rs10246778	24808303	C	T	0.792	0.799	0.991	-0.0380030548002074	0.0211	0.07229	14004	16757	14424.77
3627414	chr7	rs17150118	24808368	G	T	0.583	0.572	0.957	0.0421011760186353	0.0176	0.01682	14004	16757	14424.77
3629880	chr7	rs12669780	24808629	C	G	0.582	0.572	0.956	0.0418998134646779	0.0176	0.01745	14004	16757	14424.77
3635773	chr7	rs4722390	24811034	G	C	0.79	0.797	0.982	-0.0403012967735257	0.0212	0.0569	14004	16757	14424.77
3612227	chr7	rs34155688	24812250	G	T	0.833	0.836	0.914	-0.0532952970582236	0.024	0.02651	14004	16757	14424.77
3628486	chr7	rs17150120	24812873	T	C	0.886	0.886	0.907	-0.033701571673015	0.0281	0.23	14004	16757	14424.77
3633231	chr7	rs13224864	24814144	T	A	0.412	0.4	0.938	0.0491044005063081	0.018	0.006403	14004	16757	14424.77
3618393	chr7	rs111498086	24814147	A	G	0.941	0.942	0.902	-0.0523991687992084	0.0379	0.1664	14004	16757	14424.77
3616254	chr7	rs4722391	24814926	T	C	0.199	0.196	0.936	-0.0045001103249234	0.0222	0.8388	14004	16757	14424.77
3612761	chr7	rs77594613	24814953	T	C	0.942	0.943	0.907	-0.0521041493573948	0.0381	0.1707	14004	16757	14424.77
3615226	chr7	rs10275940	24815296	C	T	0.797	0.803	0.97	-0.0383043331577141	0.0216	0.07629	14004	16757	14424.77
3610687	chr7	rs6959900	24815573	C	A	0.513	0.501	0.947	0.0399992561638529	0.0175	0.02236	14004	16757	14424.77
3630637	chr7	rs10046525	24816151	A	G	0.794	0.801	0.977	-0.0377018671840115	0.0214	0.07849	14004	16757	14424.77
3625765	chr7	rs767329	24817067	A	G	0.94	0.941	0.905	-0.0492952917248775	0.0376	0.1891	14004	16757	14424.77
3612680	chr7	rs1468185	24818656	A	C	0.569	0.556	0.968	0.0535028515173065	0.0174	0.002129	14004	16757	14424.77
3631828	chr7	rs10270198	24818918	G	C	0.733	0.74	0.955	-0.0465990663783681	0.0197	0.01812	14004	16757	14424.77
3634815	chr7	rs56169632	24819104	G	C	0.932	0.931	0.731	0.0435000054458512	0.0393	0.2681	14004	16757	14424.77
3618702	chr7	rs74779340	24820945	G	C	0.942	0.942	0.914	-0.049400350295127	0.0379	0.1914	14004	16757	14424.77
3620286	chr7	rs10248833	24820961	A	G	0.793	0.799	0.969	-0.0355028330426552	0.0215	0.09778	14004	16757	14424.77
3623723	chr7	rs140233612	24821946	T	C	0.52	0.508	0.94	0.0402970567645369	0.0176	0.02182	14004	16757	14424.77
3635670	chr7	rs150362201	24822050	G	A	0.941	0.942	0.911	-0.0482977854077521	0.0378	0.2008	14004	16757	14424.77
3621357	chr7	rs111300961	24822230	T	G	0.941	0.942	0.91	-0.048896169787829	0.0378	0.1959	14004	16757	14424.77
3621762	chr7	rs141147017	24822286	G	C	0.941	0.942	0.91	-0.0497050825796673	0.0378	0.1885	14004	16757	14424.77
3610883	chr7	rs113213591	24824304	G	A	0.941	0.942	0.91	-0.0484027392281675	0.0379	0.2009	14004	16757	14424.77
3614996	chr7	rs4722392	24824337	G	C	0.204	0.2	0.923	0.0055048206344449	0.0222	0.8041	14004	16757	14424.77
3615356	chr7	rs11762966	24824774	C	T	0.734	0.723	0.905	0.0461008368826632	0.0201	0.022	14004	16757	14424.77
3621058	chr7	rs17277761	24824911	G	C	0.793	0.799	0.961	-0.0343016316970211	0.0215	0.1117	14004	16757	14424.77
3618577	chr7	rs28508477	24825124	G	C	0.794	0.799	0.96	-0.0344051267241774	0.0216	0.1105	14004	16757	14424.77
3616599	chr7	rs10951029	24825133	G	A	0.533	0.522	0.933	0.0353961009469877	0.0176	0.04492	14004	16757	14424.77
3629570	chr7	rs79879286	24826589	G	C	0.942	0.943	0.911	-0.0495999919914836	0.038	0.192	14004	16757	14424.77
3632333	chr7	rs17150155	24826613	G	A	0.385	0.379	0.949	0.024702368640342	0.018	0.1717	14004	16757	14424.77
3609438	chr7	rs2391000	24828055	C	T	0.942	0.943	0.911	-0.0529051189949894	0.0382	0.1653	14004	16757	14424.77
3617680	chr7	rs113041465	24829139	C	T	0.943	0.944	0.905	-0.0540022233826842	0.0384	0.1601	14004	16757	14424.77
3628502	chr7	rs28787388	24829598	T	C	0.794	0.799	0.938	-0.0346017967900747	0.0218	0.1128	14004	16757	14424.77
3616137	chr7	rs148910335	24829869	G	T	0.943	0.944	0.903	-0.0557030028762507	0.0385	0.1476	14004	16757	14424.77
3627478	chr7	rs12154468	24830214	G	A	0.943	0.944	0.9	-0.0555021391616052	0.0386	0.1508	14004	16757	14424.77
3608888	chr7	rs12154475	24830366	G	A	0.943	0.944	0.9	-0.0562952570552056	0.0386	0.1451	14004	16757	14424.77
3624042	chr7	rs28837462	24830613	C	A	0.794	0.799	0.93	-0.0335981494309355	0.0219	0.125	14004	16757	14424.77
3621113	chr7	rs11771400	24831435	A	G	0.733	0.721	0.871	0.0491996041469672	0.0204	0.0161	14004	16757	14424.77
3631561	chr7	rs12154649	24832129	C	G	0.943	0.945	0.89	-0.0603977725486758	0.0389	0.1206	14004	16757	14424.77
3621080	chr7	rs4719781	24832308	A	G	0.0367	0.0329	0.652	-0.0163021610829842	0.0588	0.7818	14004	16757	14424.77
3634971	chr7	rs7790361	24833118	A	G	0.208	0.204	0.89	0.0030952049073025	0.0224	0.8885	14004	16757	14424.77
3631489	chr7	rs113922010	24833601	G	A	0.947	0.948	0.874	-0.0566973436785452	0.0405	0.1623	14004	16757	14424.77
3622237	chr7	rs7457348	24834021	C	T	0.59	0.58	0.899	0.0414010268486756	0.0182	0.02307	14004	16757	14424.77
3608563	chr7	rs60866628	24834109	G	A	0.887	0.885	0.888	-0.0202027073175195	0.0284	0.4761	14004	16757	14424.77
3630944	chr7	rs6945054	24834341	T	C	0.758	0.761	0.871	-0.0220002402796674	0.0213	0.3012	14004	16757	14424.77
3607992	chr7	rs59450900	24835533	G	A	0.525	0.516	0.882	0.021898468701116	0.0182	0.2278	14004	16757	14424.77
3627668	chr7	rs76881352	24835729	A	G	0.954	0.955	0.892	-0.0740987414270944	0.0427	0.08305	14004	16757	14424.77
3627648	chr7	rs2106760	24835787	C	T	0.229	0.227	0.876	0.0029955089797983	0.0218	0.8896	14004	16757	14424.77
3624112	chr7	rs10486432	24837746	A	G	0.958	0.959	0.953	-0.0501991563328521	0.0432	0.2447	14004	16757	14424.77
3609331	chr7	rs3088014	24839712	T	G	0.959	0.96	0.955	-0.050104527566688	0.0434	0.2484	14004	16757	14424.77
3628637	chr7	rs17150177	24840975	C	T	0.958	0.959	0.948	-0.0536012187552047	0.0434	0.2175	14004	16757	14424.77
3631534	chr7	rs6958470	24841591	T	G	0.822	0.82	0.916	0.0076010387728197	0.0232	0.7447	14004	16757	14424.77
3611334	chr7	rs17150180	24842203	A	C	0.506	0.497	0.931	0.0198026272961797	0.0177	0.2621	14004	16757	14424.77
3632869	chr7	rs147418650	24843384	T	C	0.959	0.96	0.956	-0.0553964376203783	0.0435	0.2029	14004	16757	14424.77
3608947	chr7	rs28711029	24843542	G	A	0.773	0.777	0.933	-0.0275048131221902	0.0211	0.1929	14004	16757	14424.77
3630391	chr7	rs10227466	24843621	T	C	0.0476	0.0434	0.894	-0.0149004625639624	0.0466	0.749	14004	16757	14424.77
3616577	chr7	rs2285651	24843810	G	T	0.51	0.501	0.94	0.0187039847937718	0.0176	0.2875	14004	16757	14424.77
3615157	chr7	rs79631004	24844736	T	G	0.961	0.962	0.947	-0.053200374867981	0.0448	0.2346	14004	16757	14424.77
3613281	chr7	rs2051755	24847842	A	G	0.0399	0.037	0.943	-0.0338050046123612	0.0503	0.5016	13457	16217	13881.29
3624778	chr7	rs4722393	24848336	G	C	0.771	0.776	0.935	-0.0296966117368367	0.0211	0.158	14004	16757	14424.77
3618226	chr7	rs1012775	24848829	A	G	0.0401	0.0372	0.942	-0.0380965452668448	0.0502	0.4482	13457	16217	13881.29
3614068	chr7	rs2106761	24849803	C	T	0.508	0.5	0.934	0.0166997792224134	0.0177	0.3437	14004	16757	14424.77
3620972	chr7	rs35109505	24850097	G	A	0.955	0.957	0.933	-0.0662039071233048	0.0434	0.1269	14004	16757	14424.77
3609796	chr7	rs9648315	24850995	T	C	0.955	0.957	0.935	-0.0669948688242784	0.0433	0.1215	14004	16757	14424.77
3615108	chr7	rs4719782	24852157	A	G	0.0433	0.0416	0.914	-0.0540972217202848	0.0475	0.254	14004	16757	14424.77
3631255	chr7	rs17150208	24852357	C	T	0.5	0.49	0.938	0.0254045542217263	0.0176	0.1491	14004	16757	14424.77
3615695	chr7	rs739625	24852676	G	T	0.22	0.22	0.918	-0.015895669405385	0.0216	0.4614	14004	16757	14424.77
3633605	chr7	rs739626	24852791	C	A	0.77	0.775	0.939	-0.0299026613543135	0.021	0.155	14004	16757	14424.77
3633511	chr7	rs2391001	24853154	G	A	0.277	0.273	0.923	-0.001300845733048	0.0201	0.9488	14004	16757	14424.77
3617758	chr7	rs739627	24853496	C	T	0.0903	0.0857	0.924	0.0109992854583691	0.0324	0.7329	14004	16757	14424.77
3630544	chr7	rs1044956	24854765	G	A	0.275	0.271	0.924	-0.0027036515743148	0.0201	0.8937	14004	16757	14424.77
3628434	chr7	rs10215692	24856032	T	C	0.768	0.774	0.943	-0.0328021562323804	0.0209	0.1168	14004	16757	14424.77
3617008	chr7	rs35967932	24856458	G	A	0.956	0.958	0.923	-0.0605996221289296	0.0438	0.1666	14004	16757	14424.77
3620513	chr7	rs10951030	24856997	G	A	0.509	0.499	0.931	0.0235016597850914	0.0177	0.1837	14004	16757	14424.77
3621328	chr7	rs1859118	24857148	C	T	0.956	0.959	0.913	-0.0762980609560639	0.0446	0.08702	14004	16757	14424.77
3621622	chr7	rs12700548	24857700	T	A	0.0671	0.0643	0.733	-0.0577986187273719	0.0425	0.1738	14004	16757	14424.77
3632727	chr7	rs2106943	24857983	A	C	0.914	0.919	0.857	-0.0079011318962572	0.0351	0.8211	14004	16757	14424.77
3611136	chr7	rs35822961	24858952	G	A	0.731	0.74	0.954	-0.0413012760239546	0.0197	0.03636	14004	16757	14424.77
3615058	chr7	rs11761859	24859250	C	T	0.0495	0.0479	0.892	-0.0517039049923374	0.0444	0.2442	14004	16757	14424.77
3620652	chr7	rs7806080	24859380	A	C	0.0496	0.0479	0.892	-0.0497050825796673	0.0444	0.2623	14004	16757	14424.77
3636224	chr7	rs17150225	24859516	C	T	0.884	0.883	0.941	-0.0031950988965408	0.0273	0.9054	14004	16757	14424.77
3612466	chr7	rs7810587	24859962	A	C	0.496	0.483	0.957	0.0297044227063309	0.0175	0.08893	14004	16757	14424.77
3626855	chr7	rs6979174	24860000	G	C	0.0495	0.0479	0.891	-0.0507039943747058	0.0444	0.2535	14004	16757	14424.77
3615374	chr7	rs13231119	24860221	A	G	0.731	0.739	0.959	-0.0394999521368577	0.0197	0.04519	14004	16757	14424.77
3633948	chr7	rs17213131	24862716	A	C	0.952	0.955	0.938	-0.0555972801024095	0.0426	0.1919	14004	16757	14424.77
3609756	chr7	rs78941772	24862934	T	C	0.81	0.82	0.799	-0.0513038207587421	0.0242	0.03403	14004	16757	14424.77
3610176	chr7	rs6957090	24863109	A	C	0.163	0.163	0.939	-0.0102018624845967	0.024	0.6711	14004	16757	14424.77
3616834	chr7	rs17150239	24863792	C	T	0.502	0.49	0.962	0.0258041896815329	0.0174	0.1376	14004	16757	14424.77
3619521	chr7	rs7802069	24866690	T	C	0.635	0.649	0.966	-0.0478046499481398	0.0181	0.008203	14004	16757	14424.77
3613852	chr7	rs10486434	24866963	G	A	0.515	0.502	0.953	0.0329994782631079	0.0175	0.05948	14004	16757	14424.77
3613932	chr7	rs12700549	24868408	T	A	0.95	0.953	0.95	-0.0697038384497916	0.0416	0.09343	14004	16757	14424.77
3635401	chr7	rs17213284	24868789	C	G	0.949	0.953	0.951	-0.0732053027592748	0.0415	0.07785	14004	16757	14424.77
3618941	chr7	rs17150247	24868832	A	C	0.503	0.491	0.956	0.0280041964095973	0.0175	0.109	14004	16757	14424.77
3612123	chr7	rs17291810	24868863	T	C	0.949	0.953	0.951	-0.0729040817360731	0.0415	0.07898	14004	16757	14424.77
3635501	chr7	rs13225320	24870722	A	G	0.726	0.734	0.973	-0.0408011614039327	0.0194	0.0355	14004	16757	14424.77
3630777	chr7	rs17213445	24870943	C	T	0.949	0.953	0.94	-0.0704975744133774	0.0416	0.09025	14004	16757	14424.77
3627030	chr7	rs35400285	24871593	G	T	0.949	0.952	0.932	-0.0685037054338901	0.0415	0.09882	14004	16757	14424.77
3626487	chr7	rs141565320	24871759	G	A	0.947	0.948	0.665	0.0247999239054771	0.0468	0.5964	14004	16757	14424.77
3632975	chr7	rs17150258	24872507	G	T	0.891	0.889	0.909	0.0033045340083004	0.0285	0.9065	14004	16757	14424.77
3608776	chr7	rs12700550	24872829	A	T	0.726	0.734	0.972	-0.0403012967735257	0.0194	0.03801	14004	16757	14424.77
3612238	chr7	rs2285687	24873911	T	G	0.948	0.951	0.924	-0.0671018035407359	0.0414	0.105	14004	16757	14424.77
3634375	chr7	rs2285688	24874459	A	G	0.948	0.951	0.923	-0.0686000914922569	0.0414	0.09749	14004	16757	14424.77
3615760	chr7	rs2285689	24874499	C	T	0.713	0.722	1.0	-0.0331018715051171	0.0188	0.07794	14004	16757	14424.77
3634560	chr7	rs34986116	24875157	C	T	0.715	0.724	0.995	-0.0322959448008212	0.0189	0.08764	14004	16757	14424.77
3614741	chr7	rs79453211	24875898	C	T	0.89	0.887	0.895	0.0055048206344449	0.0286	0.8477	14004	16757	14424.77
3612550	chr7	rs75355073	24876279	A	G	0.89	0.887	0.893	0.0086028888072678	0.0286	0.7645	14004	16757	14424.77
3610559	chr7	rs79872594	24876840	T	C	0.889	0.887	0.887	0.0078987227933553	0.0286	0.7816	14004	16757	14424.77
3631876	chr7	rs1541363	24878612	C	T	0.396	0.382	0.918	0.0344014267173323	0.0183	0.06053	14004	16757	14424.77
3623541	chr7	rs17292264	24879030	G	T	0.947	0.95	0.863	-0.0802018870085612	0.0424	0.05836	14004	16757	14424.77
3615912	chr7	rs12700551	24879345	C	T	0.944	0.949	0.837	-0.0927953446547093	0.0422	0.02775	14004	16757	14424.77
3615835	chr7	rs34640695	24879406	A	G	0.72	0.728	0.916	-0.0344982814075965	0.0199	0.08218	14004	16757	14424.77
3611259	chr7	rs56045801	24879423	T	C	0.72	0.728	0.911	-0.0349020520092649	0.0199	0.07935	14004	16757	14424.77
3634694	chr7	rs56373103	24879566	C	T	0.72	0.729	0.902	-0.0366017456445608	0.02	0.06768	14004	16757	14424.77
3616428	chr7	rs6953041	24879876	A	G	0.606	0.6	0.71	0.0037031349243813	0.0206	0.8567	14004	16757	14424.77
3613476	chr7	rs10274129	24880086	C	T	0.969	0.969	0.671	0.0236969951765786	0.0605	0.6952	14004	16757	14424.77
3609815	chr7	rs13243145	24880573	A	G	0.853	0.858	0.828	-0.0652000732482552	0.0267	0.01463	14004	16757	14424.77
3615142	chr7	rs73087716	24881065	T	C	0.794	0.791	0.819	0.0301023438164435	0.0232	0.1947	14004	16757	14424.77
3633462	chr7	rs73272222	24881125	G	C	0.798	0.797	0.852	0.0045994064948955	0.0229	0.8411	14004	16757	14424.77
3622253	chr7	rs7796480	24881578	G	A	0.961	0.964	0.774	-0.050504132173768	0.0514	0.3257	14004	16757	14424.77
3625164	chr7	rs74454569	24881694	G	A	0.868	0.858	0.872	0.0603045706055096	0.0266	0.0233	14004	16757	14424.77
3611304	chr7	rs7802083	24883058	C	T	0.859	0.865	0.869	-0.070197167789298	0.0266	0.008398	14004	16757	14424.77
3633903	chr7	rs10231952	24884038	G	A	0.795	0.792	0.84	0.0289955368412525	0.023	0.2065	14004	16757	14424.77
3630827	chr7	rs35271082	24884456	T	C	0.73	0.725	0.87	-0.0054045784588597	0.0206	0.793	14004	16757	14424.77
3611490	chr7	rs76945944	24885335	C	G	0.958	0.96	0.791	-0.036798848237098	0.0484	0.4466	14004	16757	14424.77
3622311	chr7	rs17214144	24885747	T	C	0.877	0.885	0.882	-0.0944975101098114	0.0282	0.0008185	14004	16757	14424.77
3622352	chr7	rs16873714	24886767	C	A	0.649	0.633	0.902	0.0537018913875451	0.0187	0.004138	14004	16757	14424.77
3613922	chr7	rs17150291	24887588	T	C	0.87	0.86	0.912	0.0524975689577541	0.0262	0.04497	14004	16757	14424.77
3610478	chr7	rs4719783	24887728	A	G	0.877	0.885	0.889	-0.090001296894138	0.0282	0.001388	14004	16757	14424.77
3623302	chr7	rs739708	24888319	G	C	0.801	0.802	0.895	-0.0036968248442897	0.0225	0.8707	14004	16757	14424.77
3634647	chr7	rs757156	24888620	T	C	0.0342	0.0337	0.733	-0.137700069496742	0.0713	0.05355	10624	12025	10602.54
3628616	chr7	rs76635739	24889040	G	A	0.973	0.974	0.679	0.0118001041157506	0.0648	0.8548	14004	16757	14424.77
3631536	chr7	rs79927138	24889552	G	A	0.887	0.879	0.919	0.0372957847436969	0.0278	0.1791	14004	16757	14424.77
3620230	chr7	rs17150299	24890149	C	G	0.886	0.878	0.918	0.0347008987793103	0.0278	0.2107	14004	16757	14424.77
3628041	chr7	rs17150301	24890438	G	T	0.887	0.879	0.919	0.0363029992242924	0.0278	0.1913	14004	16757	14424.77
3631218	chr7	rs10238784	24890808	G	A	0.552	0.557	0.933	-0.0208968257129853	0.0177	0.2382	14004	16757	14424.77
3624627	chr7	rs17150305	24891093	G	A	0.54	0.544	0.924	-0.0138961051921114	0.0178	0.4358	14004	16757	14424.77
3612149	chr7	rs80010323	24891100	C	T	0.963	0.967	0.842	-0.0686000914922569	0.051	0.1783	14004	16757	14424.77
3621570	chr7	rs6461822	24891947	C	T	0.0334	0.0331	0.766	-0.145904770973408	0.071	0.03994	10624	12025	10602.54
3619590	chr7	rs6956360	24892514	G	A	0.525	0.516	0.91	0.0148984646619666	0.0179	0.4068	14004	16757	14424.77
3635063	chr7	rs35124258	24892531	G	A	0.56	0.566	0.928	-0.023401696181619	0.0178	0.1884	14004	16757	14424.77
3635621	chr7	rs4470905	24893147	C	T	0.234	0.232	0.884	-0.0170037478161859	0.0215	0.4299	14004	16757	14424.77
3631474	chr7	rs17293003	24894255	T	C	0.875	0.884	0.905	-0.0953001798543245	0.0277	0.0005883	14004	16757	14424.77
3618597	chr7	rs17150311	24894650	T	C	0.886	0.878	0.922	0.0369007163483657	0.0277	0.1828	14004	16757	14424.77
3608787	chr7	rs739709	24895243	C	A	0.876	0.877	0.876	0.003902375817241	0.0278	0.8887	14004	16757	14424.77
3616809	chr7	rs2007271	24895575	C	T	0.153	0.151	0.863	-0.0256050287153947	0.0261	0.3275	14004	16757	14424.77
3612405	chr7	rs10486437	24896058	C	T	0.887	0.88	0.921	0.0336958638567256	0.0278	0.2252	14004	16757	14424.77
3625381	chr7	rs17150320	24896257	T	A	0.883	0.876	0.915	0.0330962274891896	0.0275	0.2287	14004	16757	14424.77
3629217	chr7	rs10259998	24896313	C	T	0.399	0.387	0.887	0.029403450369242	0.0186	0.1147	14004	16757	14424.77
3618953	chr7	rs6950461	24897257	G	A	0.867	0.867	0.861	0.0159028762794155	0.0273	0.5601	14004	16757	14424.77
3617324	chr7	rs6955303	24897854	G	A	0.865	0.866	0.859	0.0185960172820726	0.0273	0.4957	14004	16757	14424.77
3616004	chr7	rs1010984	24898004	C	T	0.396	0.398	0.886	-0.0260975991218731	0.0186	0.161	14004	16757	14424.77
3636360	chr7	rs17150327	24898123	C	T	0.756	0.761	0.919	-0.0331949048576409	0.0207	0.1092	14004	16757	14424.77
3613288	chr7	rs6942762	24899073	T	A	0.883	0.876	0.897	0.0358978909969844	0.0278	0.197	14004	16757	14424.77
3630166	chr7	rs6961203	24899388	C	T	0.0309	0.031	0.732	-0.126901987201122	0.0685	0.06378	12413	13945	12450.67
3636040	chr7	rs11977734	24899411	G	C	0.841	0.845	0.858	-0.0057967688471774	0.0253	0.8198	14004	16757	14424.77
3610292	chr7	rs77554729	24899863	C	T	0.911	0.905	0.853	0.0219962978718961	0.0319	0.4911	14004	16757	14424.77
3618240	chr7	rs6966219	24900030	G	A	0.864	0.87	0.809	-0.0366951051877892	0.0278	0.1878	14004	16757	14424.77
3634025	chr7	rs6966132	24900161	C	T	0.888	0.892	0.717	-0.0579045745015309	0.0324	0.0743	14004	16757	14424.77
3620369	chr7	rs75767471	24902375	C	T	0.74	0.729	0.88	0.0563992368491194	0.0204	0.005775	14004	16757	14424.77
3627376	chr7	rs2285690	24902762	C	T	0.231	0.219	0.938	0.0463968262292078	0.0212	0.02879	14004	16757	14424.77
3625938	chr7	rs2285691	24903107	C	G	0.232	0.22	0.936	0.0469026696862194	0.0213	0.0273	14004	16757	14424.77
3626321	chr7	rs3735543	24904873	G	A	0.246	0.235	0.904	0.0352995739869328	0.0212	0.09572	14004	16757	14424.77
3609155	chr7	rs2040690	24904889	T	C	0.232	0.221	0.93	0.0448012667045393	0.0213	0.03542	14004	16757	14424.77
3623323	chr7	rs80055518	24905504	A	C	0.713	0.705	0.865	0.0469026696862194	0.0201	0.01945	14004	16757	14424.77
3619235	chr7	rs73272266	24906024	C	T	0.881	0.889	0.915	-0.0935966487375843	0.0279	0.0008015	14004	16757	14424.77
3620193	chr7	rs13245133	24906308	C	G	0.743	0.746	0.841	-0.0275973271921043	0.0212	0.193	14004	16757	14424.77
3611787	chr7	rs62450560	24906579	C	T	0.631	0.628	0.862	-0.0170037478161859	0.019	0.3716	14004	16757	14424.77
3633684	chr7	rs79133698	24907090	T	G	0.76	0.763	0.79	-0.023002541565316	0.0224	0.305	14004	16757	14424.77
3614794	chr7	rs6968973	24907219	T	A	0.165	0.153	0.862	0.0737986386007454	0.0255	0.00375	14004	16757	14424.77
3617777	chr7	rs55965716	24907316	G	T	0.872	0.88	0.918	-0.0893996812646141	0.0269	0.0008978	14004	16757	14424.77
3611913	chr7	rs13227525	24907928	T	G	0.719	0.721	0.871	-0.0272992569378225	0.0203	0.1786	14004	16757	14424.77
3625919	chr7	rs17150357	24908458	A	G	0.279	0.265	0.909	0.0404027066313724	0.0202	0.04565	14004	16757	14424.77
3636077	chr7	rs17228163	24908697	C	T	0.863	0.869	0.96	-0.058901107920161	0.0254	0.02044	14004	16757	14424.77
3625693	chr7	rs10248878	24908737	C	T	0.0332	0.0318	0.821	-0.0601959637034527	0.0664	0.364	11502	13076	11583.09
3610686	chr7	rs4722395	24909994	C	T	0.177	0.167	0.931	0.0565031992337321	0.0236	0.01667	14004	16757	14424.77
3608650	chr7	rs4722396	24910034	G	C	0.478	0.473	0.92	0.0110981866660334	0.0178	0.5309	14004	16757	14424.77
3618951	chr7	rs4722397	24910127	C	G	0.178	0.167	0.932	0.0575044650684261	0.0236	0.01478	14004	16757	14424.77
3613656	chr7	rs41275973	24910591	G	A	0.927	0.928	0.878	0.0127977582298607	0.0351	0.7156	14004	16757	14424.77
3613495	chr7	rs6952356	24911061	T	C	0.168	0.159	0.939	0.0493043176841434	0.0241	0.04035	14004	16757	14424.77
3635574	chr7	rs12670857	24911167	C	T	0.927	0.928	0.881	0.0142973047008244	0.035	0.6836	14004	16757	14424.77
3611761	chr7	rs6952815	24911357	T	G	0.927	0.927	0.881	0.0125015292229252	0.0349	0.7205	14004	16757	14424.77
3624671	chr7	rs10261181	24911526	G	A	0.253	0.242	0.922	0.0377003271828256	0.0207	0.06854	14004	16757	14424.77
3627872	chr7	rs62450564	24912931	T	C	0.77	0.767	0.9	0.0109003744682883	0.0212	0.6063	14004	16757	14424.77
3618304	chr7	rs16873719	24913650	T	G	0.801	0.805	0.82	-0.0438996422900184	0.0235	0.0618	14004	16757	14424.77
3636157	chr7	rs11770911	24913874	G	A	0.862	0.868	0.98	-0.056496280157669	0.0251	0.0243	14004	16757	14424.77
3618315	chr7	rs11981517	24914179	C	T	0.168	0.159	0.94	0.0495993604912842	0.024	0.03865	14004	16757	14424.77
3615047	chr7	rs7456235	24914555	A	G	0.477	0.472	0.935	0.0096037361426946	0.0176	0.5853	14004	16757	14424.77
3614802	chr7	rs11761671	24916460	A	G	0.851	0.859	0.981	-0.0641012834065877	0.0243	0.008474	14004	16757	14424.77
3627852	chr7	rs11768710	24916997	G	A	0.862	0.868	0.987	-0.0555972801024095	0.025	0.02608	14004	16757	14424.77
3623053	chr7	rs6979475	24917974	G	A	0.861	0.867	0.987	-0.05519563546795	0.0249	0.0269	14004	16757	14424.77
3624096	chr7	rs879496	24918330	G	A	0.478	0.473	0.945	0.0109992854583691	0.0175	0.5313	14004	16757	14424.77
3609245	chr7	rs10229012	24919549	T	A	0.479	0.475	0.934	0.0087020272939009	0.0176	0.6205	14004	16757	14424.77
3616560	chr7	rs7785090	24919656	G	C	0.907	0.909	0.909	-0.0010005003335835	0.031	0.9753	14004	16757	14424.77
3609372	chr7	rs1024456	24920003	T	C	0.708	0.709	0.884	-0.0181028726978536	0.0199	0.3628	14004	16757	14424.77
3612633	chr7	rs8180767	24921240	A	C	0.19	0.179	0.949	0.0567016428693038	0.0227	0.01228	14004	16757	14424.77
3629140	chr7	rs2189073	24921298	C	T	0.192	0.181	0.945	0.0560021901152849	0.0226	0.01343	14004	16757	14424.77
3620223	chr7	rs34422201	24921817	G	A	0.495	0.491	0.945	0.0101978249764461	0.0175	0.5588	14004	16757	14424.77
3622997	chr7	rs10255575	24922835	A	T	0.302	0.289	0.932	0.0379025370484673	0.0194	0.05118	14004	16757	14424.77
3624783	chr7	rs10242160	24923029	T	C	0.297	0.284	0.93	0.0406043708419401	0.0196	0.03801	14004	16757	14424.77
3613480	chr7	rs17150421	24923761	C	T	0.812	0.802	0.926	0.0335024720540013	0.0225	0.1362	14004	16757	14424.77
3619857	chr7	rs4141251	24924015	C	T	0.252	0.244	0.935	0.0347974835421732	0.0204	0.08821	14004	16757	14424.77
3611178	chr7	rs35235763	24924676	G	A	0.499	0.494	0.954	0.0124027667170427	0.0174	0.476	14004	16757	14424.77
3624876	chr7	rs60676332	24924727	G	A	0.811	0.802	0.93	0.0326027085440124	0.0225	0.1467	14004	16757	14424.77
3621828	chr7	rs6946141	24925834	G	A	0.108	0.0963	0.933	0.0572967376061087	0.0298	0.05498	14004	16757	14424.77
3613646	chr7	rs35665484	24926478	T	G	0.268	0.27	0.939	-0.0122041688389067	0.0199	0.5394	14004	16757	14424.77
3618346	chr7	rs7794156	24926837	G	C	0.0351	0.0316	0.843	0.0485996698360624	0.0548	0.3751	14004	16757	14424.77
3634469	chr7	rs17150445	24926866	G	A	0.5	0.494	0.956	0.0123039944561641	0.0174	0.4797	14004	16757	14424.77
3613228	chr7	rs7798909	24927624	G	A	0.823	0.812	0.943	0.0363029992242924	0.0228	0.1117	14004	16757	14424.77
3618234	chr7	rs73091415	24928191	T	C	0.93	0.93	0.912	0.0270994698817177	0.035	0.439	14004	16757	14424.77
3630652	chr7	rs58319890	24928542	A	T	0.928	0.928	0.907	0.0259016375226531	0.0346	0.4539	14004	16757	14424.77
3620158	chr7	rs9639502	24928777	T	A	0.5	0.494	0.958	0.0125015292229252	0.0174	0.4722	14004	16757	14424.77
3634902	chr7	rs34340301	24929861	T	C	0.93	0.929	0.766	0.0050969882578437	0.0384	0.895	14004	16757	14424.77
3626686	chr7	rs17150451	24929889	T	C	0.739	0.739	0.951	-0.017502275136142	0.0199	0.3789	14004	16757	14424.77
3608482	chr7	rs6977159	24930069	A	G	0.593	0.598	0.959	-0.0335050785573982	0.0177	0.05875	14004	16757	14424.77
3619099	chr7	rs4722400	24930753	A	G	0.673	0.68	0.954	-0.0319964709431669	0.0187	0.08675	14004	16757	14424.77
3615316	chr7	rs17150460	24931315	T	G	0.737	0.737	0.952	-0.0171970248285215	0.0198	0.3862	14004	16757	14424.77
3627415	chr7	rs73091424	24931475	G	A	0.674	0.681	0.954	-0.0328951617042694	0.0187	0.07774	14004	16757	14424.77
3609546	chr7	rs10256759	24931476	T	A	0.231	0.236	0.953	-0.0191012733024012	0.0208	0.3591	14004	16757	14424.77
3631270	chr7	rs10486438	24932346	C	T	0.74	0.74	0.957	-0.0185000759845861	0.0198	0.3516	14004	16757	14424.77
3624717	chr7	rs7784081	24932366	C	G	0.232	0.237	0.956	-0.0196008476550609	0.0208	0.3444	14004	16757	14424.77
3612016	chr7	rs62450585	24932724	C	T	0.691	0.7	0.937	-0.0338050046123612	0.0191	0.07767	14004	16757	14424.77
3615939	chr7	rs10951032	24933246	C	T	0.564	0.56	0.963	0.0165030720990143	0.0174	0.344	14004	16757	14424.77
3622218	chr7	rs10486439	24933691	G	A	0.885	0.875	0.951	0.047799197133273	0.027	0.07592	14004	16757	14424.77
3617866	chr7	rs17229427	24933853	T	C	0.859	0.864	0.977	-0.0385017716536664	0.0248	0.1215	14004	16757	14424.77
3621691	chr7	rs76042221	24934374	C	T	0.763	0.757	0.981	0.0379988130912113	0.02	0.05743	14004	16757	14424.77
3628255	chr7	rs73091429	24934600	T	G	0.931	0.931	0.924	0.0255995183002125	0.035	0.465	14004	16757	14424.77
3624570	chr7	rs144	24935581	C	T	0.616	0.615	0.987	0.0115035793834154	0.0175	0.51	14004	16757	14424.77
3622470	chr7	rs136	24936098	C	T	0.616	0.614	0.989	0.0125015292229252	0.0175	0.4754	14004	16757	14424.77
3621510	chr7	rs121	24937686	A	G	0.223	0.23	0.969	-0.0185000759845861	0.0208	0.3752	14004	16757	14424.77
3630335	chr7	rs17150484	24938398	T	A	0.882	0.872	0.954	0.0443995872966845	0.0267	0.09586	14004	16757	14424.77
3619331	chr7	rs131	24938887	C	G	0.302	0.299	0.962	0.0038027603329278	0.019	0.8421	14004	16757	14424.77
3631164	chr7	rs35434953	24939245	T	A	0.763	0.756	0.984	0.0374017521540008	0.02	0.06111	14004	16757	14424.77
3613166	chr7	rs4722402	24939660	C	T	0.744	0.745	0.953	-0.0229002198863326	0.02	0.2507	14004	16757	14424.77
3621290	chr7	rs130	24940547	G	T	0.616	0.614	0.985	0.0121953336998771	0.0175	0.4842	14004	16757	14424.77
3628273	chr7	rs2189074	24943693	G	A	0.613	0.612	0.976	0.0115035793834154	0.0176	0.5117	14004	16757	14424.77
3633899	chr7	rs141	24944420	A	G	0.288	0.288	0.953	0.0030952049073025	0.0193	0.8737	14004	16757	14424.77
3614795	chr7	rs132	24944757	T	C	0.609	0.608	0.963	0.0100988346774146	0.0177	0.5665	14004	16757	14424.77
3636299	chr7	rs7787589	24945387	G	T	0.222	0.229	0.962	-0.0196008476550609	0.021	0.3488	14004	16757	14424.77
3634507	chr7	rs111691091	24945391	T	C	0.612	0.611	0.974	0.0118001041157506	0.0176	0.5041	14004	16757	14424.77
3634834	chr7	rs7805287	24946405	G	C	0.224	0.23	0.963	-0.0177974390305806	0.0209	0.3942	14004	16757	14424.77
3608434	chr7	rs142	24947024	G	T	0.855	0.859	0.974	-0.0335981494309355	0.0246	0.1721	14004	16757	14424.77
3610204	chr7	rs12216670	24948424	C	A	0.931	0.931	0.919	0.0275957115907991	0.0351	0.4312	14004	16757	14424.77
3632299	chr7	rs143	24949338	A	C	0.291	0.29	0.957	0.0034041991335623	0.0192	0.86	14004	16757	14424.77
3630465	chr7	rs4722403	24950571	T	C	0.218	0.226	0.954	-0.0186019483996616	0.0212	0.3784	14004	16757	14424.77
3610936	chr7	rs135	24950897	T	C	0.639	0.638	0.955	0.0124027667170427	0.0181	0.4909	14004	16757	14424.77
3608238	chr7	rs6461826	24951363	G	C	0.589	0.599	0.948	-0.0319035490130083	0.0179	0.07446	14004	16757	14424.77
3624699	chr7	rs134	24951382	G	A	0.636	0.632	0.968	0.0189002595004805	0.0179	0.2891	14004	16757	14424.77
3635678	chr7	rs13233846	24952017	T	C	0.743	0.743	0.943	-0.019294956182969	0.02	0.3358	14004	16757	14424.77
3615843	chr7	rs7800412	24952745	G	A	0.641	0.639	0.975	0.0125015292229252	0.0179	0.484	14004	16757	14424.77
3625840	chr7	rs7783383	24952812	T	C	0.641	0.639	0.975	0.0126002819757385	0.0179	0.4817	14004	16757	14424.77
3611766	chr7	rs133	24952978	G	T	0.641	0.638	0.975	0.0125015292229252	0.0179	0.4843	14004	16757	14424.77
3617408	chr7	rs73076224	24953002	C	A	0.915	0.916	0.916	0.0069954745123864	0.0319	0.8276	14004	16757	14424.77
3609742	chr7	rs10215435	24953647	T	C	0.743	0.743	0.942	-0.0191012733024012	0.02	0.3401	14004	16757	14424.77
3618462	chr7	rs6973567	24954224	C	T	0.658	0.66	0.94	-0.0145960053074092	0.0185	0.4311	14004	16757	14424.77
3617097	chr7	rs757155	24956173	T	C	0.647	0.647	0.942	-0.0111013930711739	0.0184	0.5456	14004	16757	14424.77
3611882	chr7	rs6461827	24956248	C	T	0.915	0.916	0.914	0.00730326611012	0.0319	0.8189	14004	16757	14424.77
3622297	chr7	rs10235913	24956482	T	C	0.233	0.241	0.95	-0.0232993336544035	0.0207	0.2602	14004	16757	14424.77
3627696	chr7	rs6461828	24957167	G	A	0.234	0.242	0.953	-0.023002541565316	0.0206	0.2641	14004	16757	14424.77
3628970	chr7	rs73076235	24957691	G	A	0.915	0.916	0.913	0.0059025456526138	0.0319	0.8522	14004	16757	14424.77
3629969	chr7	rs120	24958042	A	G	0.113	0.109	0.953	0.0199986865066891	0.0283	0.4805	14004	16757	14424.77
3618342	chr7	rs129	24958281	C	T	0.113	0.11	0.954	0.0199986865066891	0.0283	0.4803	14004	16757	14424.77
3613125	chr7	rs119	24958569	C	T	0.237	0.244	0.957	-0.0214994661132367	0.0205	0.2935	14004	16757	14424.77
3626451	chr7	rs145	24958843	G	A	0.236	0.244	0.956	-0.0214994661132367	0.0205	0.2948	14004	16757	14424.77
3624500	chr7	rs62450586	24958921	G	C	0.733	0.733	0.94	-0.0156010662286512	0.0198	0.4315	14004	16757	14424.77
3612484	chr7	rs128	24958977	C	T	0.237	0.245	0.957	-0.0218980211012161	0.0205	0.284	14004	16757	14424.77
3617231	chr7	rs12154682	24959039	T	A	0.658	0.657	0.969	0.0100988346774146	0.0181	0.5772	14004	16757	14424.77
3613678	chr7	rs127	24959386	T	C	0.237	0.244	0.956	-0.0222047099881925	0.0205	0.279	14004	16757	14424.77
3627186	chr7	rs62450587	24959474	T	A	0.733	0.733	0.94	-0.0156010662286512	0.0198	0.4312	14004	16757	14424.77
3634724	chr7	rs126	24959603	A	T	0.655	0.655	0.965	0.0099998345783334	0.0182	0.5828	14004	16757	14424.77
3620131	chr7	rs125	24959703	C	T	0.237	0.245	0.956	-0.0218980211012161	0.0205	0.2848	14004	16757	14424.77
3630315	chr7	rs79075163	24960577	A	T	0.933	0.933	0.953	-0.0217958123704574	0.035	0.5328	14004	16757	14424.77
3623397	chr7	rs7778780	24961093	G	A	0.579	0.588	0.951	-0.0264979913062283	0.0178	0.1361	14004	16757	14424.77
3627341	chr7	rs28682917	24961285	G	C	0.732	0.731	0.939	-0.0147989665120717	0.0198	0.4564	14004	16757	14424.77
3626736	chr7	rs10241945	24961986	G	A	0.645	0.646	0.944	-0.0094040800752939	0.0184	0.6071	14004	16757	14424.77
3626801	chr7	rs10242072	24962055	G	C	0.645	0.646	0.944	-0.0094040800752939	0.0183	0.6072	14004	16757	14424.77
3624183	chr7	rs763852	24962199	G	A	0.522	0.511	0.96	0.0147014028528927	0.0174	0.3994	14004	16757	14424.77
3629624	chr7	rs456	24962419	G	C	0.114	0.11	0.957	0.0212036062510236	0.0282	0.452	14004	16757	14424.77
3613333	chr7	rs457	24962426	T	C	0.114	0.11	0.957	0.0213015034199157	0.0282	0.4509	14004	16757	14424.77
3622340	chr7	rs10486440	24962751	C	T	0.517	0.506	0.959	0.0193025022544974	0.0175	0.27	14004	16757	14424.77
3622112	chr7	rs118	24963914	C	T	0.113	0.109	0.963	0.0219962978718961	0.0282	0.435	14004	16757	14424.77
3615159	chr7	rs117	24964056	C	T	0.664	0.664	0.968	0.0052959516591825	0.0182	0.7712	14004	16757	14424.77
3626329	chr7	rs76764675	24964574	G	C	0.798	0.793	0.976	0.0382972099323441	0.0213	0.07191	14004	16757	14424.77
3616338	chr7	rs28475742	24964633	G	T	0.114	0.11	0.965	0.0212036062510236	0.0281	0.4512	14004	16757	14424.77
3627514	chr7	rs73691268	24964911	G	A	0.664	0.664	0.967	0.005703702916678	0.0183	0.7565	14004	16757	14424.77
3630993	chr7	rs116	24965298	T	C	0.114	0.11	0.965	0.0209000641077417	0.0281	0.4561	14004	16757	14424.77
3618889	chr7	rs137	24965731	A	G	0.628	0.629	0.951	0.0105046326450854	0.018	0.5605	14004	16757	14424.77
3620140	chr7	rs124	24965996	G	A	0.114	0.11	0.964	0.0215951374365897	0.0281	0.442	14004	16757	14424.77
3614399	chr7	rs12536724	24966273	G	A	0.553	0.542	0.936	0.0135971385060249	0.0177	0.4416	14004	16757	14424.77
3611743	chr7	rs123	24966446	C	A	0.116	0.112	0.963	0.0192044091837133	0.0279	0.491	14004	16757	14424.77
3629088	chr7	rs10239961	24966522	C	T	0.553	0.542	0.935	0.0134984841513417	0.0177	0.4473	14004	16757	14424.77
3622678	chr7	rs122	24966590	G	A	0.113	0.11	0.961	0.0207041815582916	0.0282	0.4614	14004	16757	14424.77
3632291	chr7	rs115	24966755	C	A	0.382	0.379	0.93	0.0205964297986501	0.0181	0.2569	14004	16757	14424.77
3621559	chr7	rs114	24966846	A	G	0.348	0.345	0.921	0.0274011363479391	0.0186	0.1418	14004	16757	14424.77
3634864	chr7	rs2391004	24967256	C	T	0.889	0.893	0.946	-0.0295009039176847	0.0285	0.3008	14004	16757	14424.77
3617209	chr7	rs2391005	24967557	A	G	0.667	0.674	0.915	-0.0286978729475453	0.019	0.1301	14004	16757	14424.77
3629716	chr7	rs112708260	24967713	C	T	0.934	0.941	0.906	-0.0694036701388791	0.0368	0.05892	14004	16757	14424.77
3627882	chr7	rs6953791	24968031	C	T	0.418	0.415	0.871	-0.0054045784588597	0.0184	0.7701	14004	16757	14424.77
3624268	chr7	rs6953682	24968078	A	G	0.909	0.909	0.865	0.027799974857679	0.0318	0.3824	14004	16757	14424.77
3623877	chr7	rs35617882	24968301	A	G	0.778	0.777	0.881	-0.009797842480111	0.0218	0.6536	14004	16757	14424.77
3614810	chr7	rs2391006	24968564	C	G	0.389	0.39	0.928	-0.0101008421794295	0.018	0.5748	14004	16757	14424.77
3615543	chr7	rs75567617	24968674	T	G	0.766	0.76	0.959	0.0439977464776452	0.0203	0.03053	14004	16757	14424.77
3630627	chr7	rs78727810	24968678	A	G	0.766	0.76	0.959	0.0443039255565243	0.0203	0.02938	14004	16757	14424.77
3633029	chr7	rs76671950	24968933	G	A	0.928	0.929	0.95	-0.0239034240815591	0.0339	0.4797	14004	16757	14424.77
3631224	chr7	rs6461830	24969081	C	A	0.794	0.789	0.978	0.0406043708419401	0.0211	0.05394	14004	16757	14424.77
3626184	chr7	rs7811551	24969308	T	A	0.764	0.757	0.96	0.0452027848308288	0.0202	0.02548	14004	16757	14424.77
3614499	chr7	rs7792910	24969327	G	C	0.764	0.757	0.959	0.0452983606272869	0.0202	0.02519	14004	16757	14424.77
3613344	chr7	rs75480678	24969481	T	C	0.766	0.759	0.956	0.0452027848308288	0.0203	0.02625	14004	16757	14424.77
3628767	chr7	rs77721878	24969503	T	C	0.763	0.757	0.957	0.0461008368826632	0.0203	0.02296	14004	16757	14424.77
3630302	chr7	rs11977540	24969624	G	A	0.486	0.486	0.911	0.012096540947233	0.0178	0.4981	14004	16757	14424.77
3625932	chr7	rs73276244	24969915	G	T	0.794	0.788	0.97	0.0425996136188173	0.0211	0.04395	14004	16757	14424.77
3619111	chr7	rs62448670	24969932	T	G	0.486	0.487	0.911	0.012096540947233	0.0178	0.4971	14004	16757	14424.77
3631919	chr7	rs79796961	24969954	G	A	0.763	0.757	0.956	0.0463013553668425	0.0203	0.02221	14004	16757	14424.77
3621812	chr7	rs62448671	24970023	G	A	0.788	0.788	0.881	-0.0145046862028817	0.0222	0.5137	14004	16757	14424.77
3616638	chr7	rs2391007	24970548	C	T	0.421	0.422	0.931	-0.0094040800752939	0.0178	0.5975	14004	16757	14424.77
3610788	chr7	rs6951637	24970805	T	C	0.874	0.881	0.864	-0.021203207651103	0.0279	0.447	14004	16757	14424.77
3626718	chr7	rs4332039	24971074	G	A	0.932	0.934	0.826	0.0384992991506098	0.0382	0.3134	14004	16757	14424.77
3633222	chr7	rs2391009	24971213	A	G	0.153	0.148	0.894	0.0428008353226943	0.0253	0.09066	14004	16757	14424.77
3632551	chr7	rs34980993	24971264	T	C	0.603	0.596	0.895	-0.0008003201707691	0.0184	0.9633	14004	16757	14424.77
3624601	chr7	rs2001830	24971817	G	A	0.813	0.807	0.904	0.0147014028528927	0.0228	0.5187	14004	16757	14424.77
3631100	chr7	rs10480033	24972151	T	C	0.657	0.653	0.889	0.0459957873421583	0.019	0.01523	14004	16757	14424.77
3628120	chr7	rs10265239	24972658	G	A	0.965	0.968	0.819	-0.0972049737931963	0.0553	0.07856	14004	16757	14424.77
3628166	chr7	rs62451590	24973209	C	T	0.797	0.793	0.909	0.0047984689115734	0.0221	0.8265	14004	16757	14424.77
3614629	chr7	rs4719785	24973549	A	G	0.659	0.655	0.886	0.0469980831605826	0.019	0.01345	14004	16757	14424.77
3628227	chr7	rs57236584	24973947	C	T	0.933	0.936	0.825	-0.0306963490025976	0.0383	0.4236	14004	16757	14424.77
3621026	chr7	rs79609647	24974073	A	T	0.764	0.76	0.931	0.03029639423135	0.0206	0.1412	14004	16757	14424.77
3627296	chr7	rs6952796	24974501	G	A	0.928	0.929	0.963	-0.0299026613543135	0.0335	0.3716	14004	16757	14424.77
3624966	chr7	rs2522249	24975104	T	G	0.764	0.759	0.925	0.0321960982163169	0.0207	0.1194	14004	16757	14424.77
3636118	chr7	rs17840679	24976078	A	T	0.796	0.792	0.913	0.0055048206344449	0.022	0.8015	14004	16757	14424.77
3630751	chr7	rs12531725	24976905	A	C	0.925	0.926	0.828	0.0441030061101949	0.0361	0.2225	14004	16757	14424.77
3620740	chr7	rs757139	24979355	A	C	0.432	0.428	0.906	0.0217027816432335	0.0181	0.231	14004	16757	14424.77
3613761	chr7	rs10242782	24979715	A	C	0.919	0.921	0.851	0.0483043318863239	0.035	0.1675	14004	16757	14424.77
3609948	chr7	rs11972120	24980026	T	C	0.741	0.735	0.859	0.0119977384336167	0.0208	0.5644	14004	16757	14424.77
3616589	chr7	rs11771668	24980171	G	A	0.587	0.586	0.83	0.0102968054773682	0.0191	0.5879	14004	16757	14424.77
3631191	chr7	rs34544927	24980408	G	A	0.506	0.505	0.868	-0.0162005226717083	0.0183	0.3746	14004	16757	14424.77
3621363	chr7	rs4722407	24982494	A	G	0.95	0.95	0.824	0.0676025721352111	0.0435	0.1198	14004	16757	14424.77
3633138	chr7	rs4236316	24982529	C	T	0.927	0.931	0.854	-0.0246001168682327	0.0365	0.501	14004	16757	14424.77
3635927	chr7	rs2710993	24982863	G	A	0.119	0.113	0.877	0.025696986087186	0.0287	0.3717	14004	16757	14424.77
3611356	chr7	rs2710994	24983455	C	T	0.242	0.232	0.9	0.0047984689115734	0.0214	0.8223	14004	16757	14424.77
3619339	chr7	rs6972578	24983793	A	G	0.951	0.951	0.85	0.06879818587027	0.0434	0.1127	14004	16757	14424.77
3608348	chr7	rs6972736	24983836	C	T	0.952	0.951	0.85	0.0676025721352111	0.0435	0.1198	14004	16757	14424.77
3626974	chr7	rs6955146	24983889	T	A	0.952	0.951	0.851	0.0693021569865934	0.0434	0.1098	14004	16757	14424.77
3631563	chr7	rs6972925	24984030	A	G	0.952	0.951	0.85	0.0689008672546918	0.0434	0.1123	14004	16757	14424.77
3622733	chr7	rs6973076	24984118	A	G	0.952	0.951	0.85	0.0689008672546918	0.0434	0.1124	14004	16757	14424.77
3619969	chr7	rs6973097	24984164	A	G	0.952	0.951	0.85	0.06879818587027	0.0434	0.1128	14004	16757	14424.77
3608424	chr7	rs34401627	24984331	T	C	0.952	0.951	0.85	0.0666020156675811	0.0435	0.1254	14004	16757	14424.77
3616740	chr7	rs35402623	24984415	A	G	0.952	0.951	0.849	0.0680043830932363	0.0434	0.117	14004	16757	14424.77
3634721	chr7	rs4722408	24984482	T	A	0.927	0.931	0.858	-0.0259949602770859	0.0364	0.4744	14004	16757	14424.77
3614845	chr7	rs2710995	24984666	A	G	0.195	0.184	0.883	0.0238044133801613	0.0236	0.3133	14004	16757	14424.77
3635007	chr7	rs17150604	24985153	G	A	0.94	0.943	0.89	-0.0312017511432645	0.0383	0.416	14004	16757	14424.77
3613837	chr7	rs12533143	24985654	G	A	0.952	0.951	0.85	0.0654037717003168	0.0435	0.1328	14004	16757	14424.77
3622718	chr7	rs12533171	24985941	C	A	0.952	0.951	0.851	0.0670977435324941	0.0435	0.1225	14004	16757	14424.77
3614448	chr7	rs55844228	24987715	G	T	0.758	0.748	0.903	0.0251998010217421	0.0208	0.2259	14004	16757	14424.77
3619384	chr7	rs7803029	24988434	C	T	0.767	0.773	0.919	-0.0232993336544035	0.0212	0.2717	14004	16757	14424.77
3608745	chr7	rs10951036	24988554	G	A	0.766	0.772	0.919	-0.0259025943231108	0.0212	0.2209	14004	16757	14424.77
3632505	chr7	rs2522245	24989842	C	T	0.418	0.404	0.923	0.0282958691548473	0.0181	0.1179	14004	16757	14424.77
3623256	chr7	rs11766936	24990910	T	C	0.953	0.953	0.837	0.0528960093534967	0.0443	0.2323	14004	16757	14424.77
3623046	chr7	rs57509322	24991002	C	T	0.96	0.962	0.794	-0.0418016408837633	0.0503	0.4066	14004	16757	14424.77
3613815	chr7	rs2710997	24993067	A	G	0.412	0.399	0.933	0.0278972284172359	0.018	0.1201	14004	16757	14424.77
3623115	chr7	rs154	24993109	A	T	0.147	0.144	0.902	0.0050969882578437	0.0254	0.8392	14004	16757	14424.77
3628178	chr7	rs2710998	24993561	A	G	0.411	0.399	0.933	0.0275957115907991	0.018	0.125	14004	16757	14424.77
3609043	chr7	rs2710999	24993972	T	C	0.147	0.143	0.903	0.0052959516591825	0.0254	0.8337	14004	16757	14424.77
3618844	chr7	rs2252255	24996771	T	A	0.654	0.651	0.901	0.0109992854583691	0.0188	0.5563	14004	16757	14424.77
3636170	chr7	rs164	24999216	C	A	0.824	0.83	0.955	-0.0523991687992084	0.023	0.02295	14004	16757	14424.77
3620014	chr7	rs55881478	24999234	T	C	0.938	0.941	0.897	-0.0169020380753563	0.0376	0.654	14004	16757	14424.77
3624252	chr7	rs73078256	25000462	T	C	0.934	0.936	0.887	-0.0065010863423599	0.0368	0.8598	14004	16757	14424.77
3624408	chr7	rs2074335	25000876	A	C	0.412	0.399	0.936	0.0288012338056278	0.0179	0.1088	14004	16757	14424.77
3622471	chr7	rs2522244	25000960	T	A	0.387	0.375	0.923	0.0295005481176215	0.0183	0.1061	14004	16757	14424.77
3626106	chr7	rs113248627	25001837	G	A	0.98	0.98	0.744	0.0861042990521317	0.0752	0.2519	13147	15808	13524.11
3611175	chr7	rs12700568	25003548	C	T	0.172	0.166	0.872	0.0119977384336167	0.0243	0.6203	14004	16757	14424.77
3624170	chr7	rs10269252	25003554	G	C	0.153	0.149	0.902	0.0002999550089979	0.025	0.9896	14004	16757	14424.77
3619221	chr7	rs2522243	25005433	G	A	0.154	0.15	0.905	0.0	0.0249	0.9987	14004	16757	14424.77
3630820	chr7	rs152	25006720	C	T	0.824	0.83	0.972	-0.0542978034078492	0.0228	0.01752	14004	16757	14424.77
3617225	chr7	rs2522240	25007109	C	A	0.393	0.381	0.943	0.0353961009469877	0.018	0.04923	14004	16757	14424.77
3614685	chr7	rs151	25007223	C	A	0.824	0.83	0.973	-0.0553964376203783	0.0228	0.01532	14004	16757	14424.77
3613003	chr7	rs162	25008108	C	A	0.825	0.831	0.976	-0.0555972801024095	0.0228	0.01479	14004	16757	14424.77
3617058	chr7	rs161	25008381	T	A	0.155	0.151	0.914	-0.0007002451143934	0.0247	0.9761	14004	16757	14424.77
3616142	chr7	rs160	25008779	C	T	0.151	0.148	0.921	-0.0007002451143934	0.0248	0.9771	14004	16757	14424.77
3624646	chr7	rs2522239	25008782	C	T	0.394	0.381	0.947	0.0353961009469877	0.018	0.04872	14004	16757	14424.77
3623835	chr7	rs2522238	25008816	A	T	0.412	0.399	0.947	0.0299956000353805	0.0178	0.09205	14004	16757	14424.77
3628426	chr7	rs159	25009698	T	C	0.156	0.152	0.916	-0.0036968248442897	0.0247	0.8806	14004	16757	14424.77
3621547	chr7	rs150	25010652	C	T	0.152	0.149	0.927	-0.0018016219466282	0.0247	0.9429	14004	16757	14424.77
3628443	chr7	rs2522237	25012042	A	G	0.394	0.382	0.957	0.0347974835421732	0.0179	0.05105	14004	16757	14424.77
3635998	chr7	rs17150652	25012055	C	T	0.756	0.745	0.941	0.026398473854531	0.0203	0.1921	14004	16757	14424.77
3624659	chr7	rs17297340	25012586	A	G	0.943	0.946	0.927	-0.0259025943231108	0.0387	0.5022	14004	16757	14424.77
3618216	chr7	rs149	25012699	G	A	0.762	0.771	0.975	-0.0473012731180131	0.0203	0.02014	14004	16757	14424.77
3628341	chr7	rs148	25012945	A	T	0.762	0.771	0.975	-0.0469029460862576	0.0204	0.02118	14004	16757	14424.77
3613839	chr7	rs17231650	25013498	T	G	0.976	0.977	0.812	0.048904443353603	0.0725	0.4993	11612	12857	11523.59
3614125	chr7	rs2711028	25013893	T	G	0.663	0.662	0.945	0.0049974917102918	0.0184	0.7868	14004	16757	14424.77
3626246	chr7	rs10486445	25013982	A	G	0.976	0.977	0.834	0.0505029821731068	0.0718	0.4815	11612	12857	11523.59
3620231	chr7	rs12530817	25014108	T	G	0.981	0.981	0.822	0.0326027085440124	0.0803	0.6849	11136	10839	10753.29
3622741	chr7	rs12538542	25014364	G	A	0.977	0.978	0.833	0.0587027762537362	0.0727	0.4195	11612	12857	11523.59
3627699	chr7	rs55695918	25014467	G	A	0.982	0.981	0.822	0.0298014912367898	0.0806	0.7112	11136	10839	10753.29
3621295	chr7	rs2522236	25015157	A	G	0.665	0.664	0.948	0.0033045340083004	0.0184	0.8586	14004	16757	14424.77
3629789	chr7	rs73276293	25015235	C	T	0.75	0.738	0.944	0.0320024161254944	0.0201	0.111	14004	16757	14424.77
3627966	chr7	rs6977038	25015809	T	C	0.581	0.574	0.948	-0.002002002670673	0.0177	0.9117	14004	16757	14424.77
3621442	chr7	rs6461832	25015863	G	A	0.94	0.943	0.947	-0.0187038311937836	0.0373	0.6163	14004	16757	14424.77
3618620	chr7	rs6957546	25016197	A	C	0.581	0.574	0.949	-0.0025031302181184	0.0177	0.8882	14004	16757	14424.77
3623603	chr7	rs147	25016300	G	A	0.0535	0.051	0.631	0.0099008246772624	0.0491	0.8407	13147	15808	13524.11
3612706	chr7	rs427	25016411	G	A	0.581	0.574	0.949	-0.0024028846163103	0.0177	0.8919	14004	16757	14424.77
3609051	chr7	rs113237225	25017201	C	A	0.747	0.735	0.943	0.0327962744150825	0.02	0.1006	14004	16757	14424.77
3619516	chr7	rs2711027	25017202	G	A	0.654	0.654	0.94	0.0087020272939009	0.0184	0.6356	14004	16757	14424.77
3620302	chr7	rs2711026	25017669	C	G	0.165	0.161	0.954	0.0059025456526138	0.0234	0.8016	14004	16757	14424.77
3630282	chr7	rs158	25017962	C	T	0.165	0.162	0.955	0.0052959516591825	0.0234	0.8211	14004	16757	14424.77
3611979	chr7	rs11973976	25018426	A	G	0.94	0.942	0.955	-0.0182963622831166	0.0369	0.6209	14004	16757	14424.77
3632901	chr7	rs731049	25019921	T	C	0.226	0.22	0.954	0.0090984829852593	0.0209	0.6617	14004	16757	14424.77
3610703	chr7	rs886314	25019947	A	G	0.983	0.983	0.831	0.0317021347305135	0.0828	0.7018	11136	10839	10753.29
3612207	chr7	rs2072094	25020024	G	T	0.75	0.739	0.954	0.0317021347305135	0.02	0.1122	14004	16757	14424.77
3627253	chr7	rs2074334	25020772	A	G	0.941	0.943	0.957	-0.0142003494011414	0.0371	0.7013	14004	16757	14424.77
3630205	chr7	rs146	25021625	A	G	0.83	0.836	0.997	-0.0469972723609114	0.0228	0.03902	14004	16757	14424.77
3622235	chr7	rs2214333	25023100	A	T	0.169	0.166	0.963	0.0029955089797983	0.0231	0.8963	14004	16757	14424.77
3614881	chr7	rs2214332	25023145	G	A	0.169	0.166	0.964	0.0032048589489113	0.0231	0.8902	14004	16757	14424.77
3632081	chr7	rs179	25023441	A	G	0.51	0.506	0.981	-0.0012007205765188	0.0171	0.9452	14004	16757	14424.77
3621495	chr7	rs4719787	25023700	C	T	0.755	0.763	0.997	-0.0295009039176847	0.0199	0.1381	14004	16757	14424.77
3613095	chr7	rs187	25024679	G	A	0.831	0.836	0.996	-0.04470452178448	0.0229	0.05087	14004	16757	14424.77
3633216	chr7	rs178	25025280	G	C	0.756	0.764	0.995	-0.0316970867432546	0.0199	0.1122	14004	16757	14424.77
3613129	chr7	rs2711023	25025573	T	C	0.168	0.166	0.968	0.0028958031120254	0.023	0.8982	14004	16757	14424.77
3617009	chr7	rs1544376	25025863	C	T	0.51	0.507	0.982	-0.0027036515743148	0.0171	0.8755	14004	16757	14424.77
3620455	chr7	rs75921257	25025905	A	G	0.918	0.922	0.743	-0.0203047533403643	0.036	0.574	14004	16757	14424.77
3610886	chr7	rs1544375	25026045	T	C	0.173	0.17	0.96	0.0003999200213268	0.0229	0.9856	14004	16757	14424.77
3633396	chr7	rs9942629	25026299	T	C	0.51	0.507	0.981	-0.0029042131473898	0.0171	0.8673	14004	16757	14424.77
3625464	chr7	rs16873726	25026659	C	T	0.737	0.728	0.976	0.0182033098538737	0.0194	0.3499	14004	16757	14424.77
3621189	chr7	rs2711021	25026898	G	A	0.663	0.663	0.976	0.0033045340083004	0.0181	0.8557	14004	16757	14424.77
3609970	chr7	rs2711020	25027217	G	A	0.17	0.167	0.964	0.0034041991335623	0.023	0.8825	14004	16757	14424.77
3631067	chr7	rs177	25027668	G	C	0.51	0.506	0.981	-0.0028039273327342	0.0171	0.868	14004	16757	14424.77
3633203	chr7	rs2040670	25028132	T	C	0.169	0.166	0.97	0.0027960873020011	0.023	0.9043	14004	16757	14424.77
3622553	chr7	rs17150701	25028786	G	T	0.739	0.729	0.979	0.0190964956909883	0.0194	0.3251	14004	16757	14424.77
3620320	chr7	rs2711019	25028903	C	T	0.663	0.663	0.978	0.0045994064948955	0.0181	0.7997	14004	16757	14424.77
3617466	chr7	rs185	25029135	C	T	0.849	0.852	0.992	-0.0360003042410416	0.0239	0.132	14004	16757	14424.77
3632548	chr7	rs2711018	25029467	C	T	0.664	0.665	0.974	0.0028958031120254	0.0181	0.8733	14004	16757	14424.77
3623842	chr7	rs117541233	25029905	A	G	0.927	0.931	0.813	-0.0523043316292892	0.0365	0.1522	14004	16757	14424.77
3620640	chr7	rs58220207	25030891	T	C	0.737	0.727	0.979	0.0199986865066891	0.0194	0.3033	14004	16757	14424.77
3615639	chr7	rs2711005	25031419	G	A	0.668	0.669	0.979	0.003902375817241	0.0181	0.8295	14004	16757	14424.77
3620392	chr7	rs176	25031503	G	A	0.773	0.779	0.989	-0.0272992569378225	0.0205	0.1816	14004	16757	14424.77
3631488	chr7	rs2522234	25031624	C	T	0.667	0.667	0.982	0.0044003044444822	0.0181	0.8096	14004	16757	14424.77
3631253	chr7	rs17232369	25031874	A	G	0.944	0.946	0.952	-0.0225012653465135	0.0382	0.5557	14004	16757	14424.77
3626680	chr7	rs184	25032825	T	C	0.505	0.501	0.98	-0.0031950988965408	0.0171	0.8504	14004	16757	14424.77
3613441	chr7	rs183	25033011	A	G	0.168	0.165	0.978	0.0037031349243813	0.023	0.8737	14004	16757	14424.77
3621585	chr7	rs182	25033198	G	A	0.168	0.165	0.978	0.0037031349243813	0.023	0.8714	14004	16757	14424.77
3615627	chr7	rs2522233	25033426	C	T	0.668	0.667	0.982	0.0046989426564652	0.0181	0.7965	14004	16757	14424.77
3611721	chr7	rs181	25033620	A	G	0.705	0.715	0.942	-0.0369959896867261	0.0192	0.05423	14004	16757	14424.77
3631539	chr7	rs180	25033755	G	A	0.445	0.451	0.991	-0.0137034650584925	0.0171	0.4221	14004	16757	14424.77
3632860	chr7	rs2711025	25033756	T	C	0.668	0.668	0.983	0.0052959516591825	0.0181	0.768	14004	16757	14424.77
3625454	chr7	rs175	25033791	A	C	0.445	0.451	0.991	-0.0136020904182857	0.0171	0.426	14004	16757	14424.77
3616676	chr7	rs174	25033874	A	C	0.445	0.451	0.99	-0.0142003494011414	0.0171	0.4056	14004	16757	14424.77
3634861	chr7	rs173	25034131	C	T	0.849	0.853	0.996	-0.0358966439977618	0.0239	0.133	14004	16757	14424.77
3622123	chr7	rs2522232	25034390	G	C	0.667	0.667	0.982	0.0050969882578437	0.0181	0.7784	14004	16757	14424.77
3635067	chr7	rs157	25034655	C	T	0.849	0.853	0.995	-0.0358033589652777	0.0239	0.1342	14004	16757	14424.77
3622826	chr7	rs172	25035053	C	T	0.44	0.447	0.977	-0.0165969709073694	0.0172	0.3362	14004	16757	14424.77
3615243	chr7	rs60684511	25036051	G	C	0.732	0.722	0.978	0.021898468701116	0.0193	0.257	14004	16757	14424.77
3609934	chr7	rs2522231	25036059	C	T	0.672	0.672	0.967	0.0026963615477425	0.0183	0.881	14004	16757	14424.77
3631196	chr7	rs2522230	25036061	G	A	0.672	0.672	0.968	0.0030952049073025	0.0183	0.8662	14004	16757	14424.77
3625213	chr7	rs61606045	25036204	A	G	0.933	0.934	0.966	0.0012991557316201	0.0348	0.9704	14004	16757	14424.77
3616680	chr7	rs141480506	25036781	A	G	0.781	0.787	0.994	-0.027998320426861	0.0207	0.1759	14004	16757	14424.77
3614460	chr7	rs6966979	25037129	T	A	0.667	0.667	0.98	0.0049974917102918	0.0181	0.7846	14004	16757	14424.77
3636309	chr7	rs13235641	25037369	C	T	0.781	0.786	0.994	-0.0278954863187535	0.0207	0.1772	14004	16757	14424.77
3630879	chr7	rs56206831	25038147	G	T	0.933	0.935	0.964	-0.0003000450090019	0.0349	0.9931	14004	16757	14424.77
3613335	chr7	rs170	25038523	A	G	0.167	0.164	0.979	0.0049974917102918	0.023	0.8288	14004	16757	14424.77
3624190	chr7	rs138327150	25040208	G	A	0.672	0.672	0.965	0.0022973590486834	0.0183	0.8982	14004	16757	14424.77
3636055	chr7	rs55837213	25040287	C	T	0.672	0.672	0.966	0.0026963615477425	0.0183	0.8841	14004	16757	14424.77
3615516	chr7	rs2522228	25041339	A	G	0.167	0.164	0.98	0.0047984689115734	0.023	0.8338	14004	16757	14424.77
3620546	chr7	rs6973047	25041890	A	G	0.5	0.497	0.972	-0.0008003201707691	0.0172	0.9642	14004	16757	14424.77
3612122	chr7	rs2522227	25043536	A	T	0.657	0.659	0.97	0.0022973590486834	0.0181	0.8971	14004	16757	14424.77
3625659	chr7	rs2522226	25045363	G	A	0.667	0.667	0.981	0.005703702916678	0.0181	0.7517	14004	16757	14424.77
3628669	chr7	rs73278335	25046195	C	T	0.733	0.723	0.976	0.0213993910058902	0.0193	0.2672	14004	16757	14424.77
3620957	chr7	rs169	25046341	A	G	0.166	0.163	0.985	0.0033045340083004	0.023	0.8873	14004	16757	14424.77
3626981	chr7	rs2522224	25046376	A	C	0.649	0.651	0.986	0.0058031292269501	0.0178	0.7449	14004	16757	14424.77
3609623	chr7	rs7804669	25047264	C	T	0.739	0.729	0.979	0.0222017079836866	0.0194	0.2538	14004	16757	14424.77
3608241	chr7	rs17150754	25047483	C	A	0.848	0.851	0.991	-0.0353992243518656	0.0239	0.1388	14004	16757	14424.77
3619791	chr7	rs17232677	25048033	C	T	0.942	0.945	0.928	-0.02960390325858	0.0382	0.4384	14004	16757	14424.77
3610436	chr7	rs17150758	25048045	A	G	0.848	0.851	0.991	-0.0366017456445608	0.0239	0.1253	14004	16757	14424.77
3618404	chr7	rs167	25048245	T	C	0.165	0.163	0.984	0.0025966258472659	0.023	0.9107	14004	16757	14424.77
3615468	chr7	rs2522223	25048911	C	T	0.649	0.65	0.987	0.0059025456526138	0.0178	0.7422	14004	16757	14424.77
3617809	chr7	rs2522222	25049389	C	G	0.662	0.663	0.977	0.0055048206344449	0.0181	0.7593	14004	16757	14424.77
3626474	chr7	rs2522221	25049490	C	T	0.662	0.662	0.978	0.0058031292269501	0.0181	0.7472	14004	16757	14424.77
3614254	chr7	rs73278343	25050566	T	G	0.735	0.726	0.973	0.0204004877576787	0.0194	0.2938	14004	16757	14424.77
3632765	chr7	rs166	25050869	C	T	0.848	0.851	0.984	-0.0355028330426552	0.024	0.1379	14004	16757	14424.77
3614117	chr7	rs4722413	25051177	C	T	0.939	0.942	0.944	-0.0206007457079636	0.0371	0.5789	14004	16757	14424.77
3628405	chr7	rs34315485	25051191	T	C	0.983	0.984	0.747	0.0147014028528927	0.091	0.8719	10294	11400	10142.43
3615909	chr7	rs4722414	25051371	A	T	0.939	0.942	0.948	-0.019203206984436	0.0371	0.604	14004	16757	14424.77
3624891	chr7	rs55945637	25052508	G	T	0.939	0.942	0.947	-0.017502275136142	0.0371	0.6371	14004	16757	14424.77
3614897	chr7	rs2522251	25052796	G	T	0.648	0.65	0.989	0.0053954185169075	0.0178	0.7635	14004	16757	14424.77
3612966	chr7	rs11971170	25053171	G	A	0.508	0.505	0.977	-0.0031048149534787	0.0171	0.8554	14004	16757	14424.77
3624534	chr7	rs16873731	25053207	T	C	0.848	0.851	0.979	-0.0364980230402006	0.024	0.1288	14004	16757	14424.77
3629970	chr7	rs2522250	25053211	A	T	0.662	0.662	0.974	0.0048979852621919	0.0181	0.7878	14004	16757	14424.77
3611092	chr7	rs2522246	25054104	A	G	0.649	0.651	0.979	0.0050969882578437	0.0179	0.7747	14004	16757	14424.77
3624301	chr7	rs17150775	25055342	G	A	0.746	0.738	0.977	0.0204984635773248	0.0196	0.2953	14004	16757	14424.77
3626806	chr7	rs17150777	25055548	C	T	0.748	0.739	0.98	0.022299507494767	0.0196	0.2573	14004	16757	14424.77
3623386	chr7	rs2040672	25055740	A	G	0.172	0.171	0.994	0.0026963615477425	0.0225	0.9036	14004	16757	14424.77
3622791	chr7	rs73278349	25056123	T	C	0.746	0.738	0.974	0.0210959082947329	0.0197	0.2843	14004	16757	14424.77
3618516	chr7	rs1016915	25056434	A	G	0.66	0.66	0.964	0.0062007356416035	0.0182	0.7347	14004	16757	14424.77
3623970	chr7	rs11973729	25060705	G	C	0.747	0.738	0.963	0.021898468701116	0.0198	0.2681	14004	16757	14424.77
3636304	chr7	rs4722416	25061014	A	C	0.928	0.93	0.918	-0.000200020002667	0.0347	0.9964	14004	16757	14424.77
3608642	chr7	rs1962542	25062741	C	T	0.922	0.927	0.876	-0.0092022107647994	0.0346	0.791	14004	16757	14424.77
3631877	chr7	rs12112501	25062967	G	A	0.749	0.74	0.957	0.0212036062510236	0.0199	0.2867	14004	16757	14424.77
3631464	chr7	rs56040928	25063333	T	C	0.926	0.929	0.908	-0.0036968248442897	0.0346	0.9154	14004	16757	14424.77
3612186	chr7	rs8180777	25063924	C	T	0.75	0.755	0.921	-0.0014009809156281	0.0205	0.9461	14004	16757	14424.77
3625325	chr7	rs8180881	25064003	T	G	0.83	0.83	0.957	0.0055048206344449	0.023	0.8114	14004	16757	14424.77
3626350	chr7	rs77032223	25066251	A	G	0.866	0.865	0.86	0.0052959516591825	0.0268	0.8418	14004	16757	14424.77
3630632	chr7	rs13235046	25066757	G	A	0.732	0.731	0.88	-0.019203206984436	0.0204	0.3455	14004	16757	14424.77
3623066	chr7	rs76113286	25067015	A	G	0.823	0.824	0.947	0.0044998604248922	0.0227	0.8429	14004	16757	14424.77
3619495	chr7	rs4722417	25067042	T	C	0.471	0.468	0.957	0.0116024307308398	0.0174	0.5026	14004	16757	14424.77
3626099	chr7	rs6947273	25067309	G	T	0.876	0.874	0.879	0.0100988346774146	0.0273	0.7116	14004	16757	14424.77
3615885	chr7	rs2001606	25067891	G	A	0.853	0.848	0.89	0.0197045832743354	0.025	0.43	14004	16757	14424.77
3618547	chr7	rs2001607	25067892	A	G	0.853	0.848	0.89	0.0195967237465575	0.025	0.4312	14004	16757	14424.77
3619486	chr7	rs17150790	25068223	T	C	0.873	0.872	0.879	0.009197572354042	0.0271	0.734	14004	16757	14424.77
3636047	chr7	rs73693921	25068250	A	G	0.764	0.76	0.871	0.0178988554877579	0.0213	0.4003	14004	16757	14424.77
3623751	chr7	rs2391081	25068398	G	A	0.854	0.848	0.89	0.0193025022544974	0.025	0.4398	14004	16757	14424.77
3616461	chr7	rs2001434	25068898	T	C	0.233	0.227	0.873	0.0361969153118182	0.0215	0.09291	14004	16757	14424.77
3617945	chr7	rs2391082	25069052	A	G	0.465	0.463	0.959	0.0092966519050945	0.0174	0.5928	14004	16757	14424.77
3613560	chr7	rs4443562	25069129	A	G	0.822	0.822	0.954	0.0025966258472659	0.0226	0.9091	14004	16757	14424.77
3624329	chr7	rs4320455	25069340	C	T	0.694	0.694	0.912	0.0076010387728197	0.0192	0.6914	14004	16757	14424.77
3619062	chr7	rs73278363	25069771	C	T	0.875	0.874	0.877	0.0089993837968006	0.0273	0.7415	14004	16757	14424.77
3632953	chr7	rs6962912	25070204	A	C	0.718	0.711	0.947	0.0204004877576787	0.0193	0.2901	14004	16757	14424.77
3630280	chr7	rs6963508	25070334	G	C	0.728	0.721	0.955	0.0146028573839336	0.0194	0.4501	14004	16757	14424.77
3625017	chr7	rs17150808	25070514	A	G	0.539	0.533	0.957	0.0177023841130051	0.0174	0.3094	14004	16757	14424.77
3617859	chr7	rs34105255	25070716	C	T	0.729	0.722	0.951	0.0154007965760229	0.0194	0.4291	14004	16757	14424.77
3618109	chr7	rs10255636	25070837	C	T	0.539	0.532	0.955	0.0179970767016546	0.0174	0.3013	14004	16757	14424.77
3623226	chr7	rs17725486	25070863	G	A	0.853	0.848	0.89	0.0188021269625962	0.0249	0.4513	14004	16757	14424.77
3619458	chr7	rs10271728	25071146	T	C	0.549	0.543	0.96	0.0142973047008244	0.0174	0.4083	14004	16757	14424.77
3636070	chr7	rs10275560	25071824	T	C	0.471	0.468	0.968	0.0087020272939009	0.0173	0.6124	14004	16757	14424.77
3627982	chr7	rs73082291	25072093	C	T	0.917	0.921	0.876	-0.0110002818588653	0.0335	0.7419	14004	16757	14424.77
3610035	chr7	rs2391084	25072358	A	C	0.822	0.823	0.949	0.0013990209137074	0.0226	0.9503	14004	16757	14424.77
3629615	chr7	rs73278367	25073121	C	A	0.85	0.849	0.853	0.0155977206230546	0.0255	0.5395	14004	16757	14424.77
3619838	chr7	rs60497093	25073216	C	G	0.851	0.85	0.853	0.0152038337422728	0.0255	0.5513	14004	16757	14424.77
3633880	chr7	rs59280120	25073237	G	A	0.851	0.85	0.852	0.0152038337422728	0.0256	0.5527	14004	16757	14424.77
3626939	chr7	rs10085787	25073439	C	T	0.693	0.686	0.894	0.0124027667170427	0.0193	0.5195	14004	16757	14424.77
3617952	chr7	rs73082294	25073733	C	A	0.926	0.93	0.879	-0.0248051189189711	0.0352	0.4801	14004	16757	14424.77
3623009	chr7	rs7779697	25073988	A	T	0.472	0.47	0.924	0.0086028888072678	0.0177	0.6264	14004	16757	14424.77
3615771	chr7	rs73082298	25074072	A	C	0.925	0.929	0.872	-0.0242004837056584	0.0352	0.4915	14004	16757	14424.77
3619944	chr7	rs73278379	25074221	T	G	0.851	0.851	0.836	0.012096540947233	0.0258	0.6388	14004	16757	14424.77
3617690	chr7	rs10268816	25074365	C	A	0.578	0.581	0.885	-0.0120017335415971	0.0182	0.5108	14004	16757	14424.77
3611918	chr7	rs7803101	25074411	T	C	0.844	0.844	0.927	-0.0022024235552	0.024	0.9269	14004	16757	14424.77
3626603	chr7	rs12700574	25074609	T	C	0.66	0.664	0.699	-0.0124977728299804	0.0213	0.5568	14004	16757	14424.77
3613601	chr7	rs57605984	25074803	G	A	0.694	0.695	0.802	-0.0023026490626755	0.0206	0.9116	14004	16757	14424.77
3628304	chr7	rs149914628	25074850	G	A	0.93	0.932	0.796	-0.0182963622831166	0.0375	0.626	14004	16757	14424.77
3630012	chr7	rs59835646	25075076	A	G	0.785	0.781	0.824	0.0158044491449436	0.0227	0.4867	14004	16757	14424.77
3630375	chr7	rs73084306	25075370	C	G	0.931	0.934	0.836	-0.0214994661132367	0.0371	0.562	14004	16757	14424.77
3629893	chr7	rs4722419	25075713	T	G	0.762	0.758	0.861	0.0227981362759783	0.0215	0.2892	14004	16757	14424.77
3624120	chr7	rs10276780	25075802	G	T	0.76	0.757	0.858	0.024702368640342	0.0215	0.2505	14004	16757	14424.77
3635387	chr7	rs114450340	25075875	G	A	0.865	0.865	0.736	-0.0145960053074092	0.0289	0.6128	14004	16757	14424.77
3636136	chr7	rs10276962	25076112	C	T	0.763	0.759	0.864	0.024097313483794	0.0215	0.2623	14004	16757	14424.77
3620370	chr7	rs74767006	25076186	C	A	0.857	0.857	0.726	-0.0138961051921114	0.0285	0.6264	14004	16757	14424.77
3608823	chr7	rs12700576	25076683	G	A	0.164	0.165	0.769	-0.0023026490626755	0.0259	0.9289	14004	16757	14424.77
3623245	chr7	rs61295180	25077019	T	A	0.762	0.76	0.84	0.0154992634469238	0.0218	0.4778	14004	16757	14424.77
3630171	chr7	rs1984612	25077081	C	G	0.744	0.736	0.734	0.0284999894699013	0.0225	0.2052	14004	16757	14424.77
3610522	chr7	rs10259148	25077097	G	A	0.863	0.864	0.758	-0.0007002451143934	0.0281	0.9815	14004	16757	14424.77
3627964	chr7	rs76856634	25077628	T	C	0.911	0.916	0.655	-0.0628972021721127	0.0371	0.09036	14004	16757	14424.77
3623510	chr7	rs34044974	25078140	C	A	0.82	0.814	0.661	0.0491996041469672	0.0271	0.06898	14004	16757	14424.77
3636377	chr7	rs2710992	25078191	G	A	0.499	0.502	0.646	-0.0225012653465135	0.0211	0.2855	14004	16757	14424.77
3635715	chr7	rs10951045	25078213	G	A	0.824	0.824	0.569	0.0013990209137074	0.0295	0.9626	14004	16757	14424.77
3617339	chr7	rs10282247	25078543	T	C	0.868	0.874	0.733	-0.0430014511447026	0.0295	0.1443	14004	16757	14424.77
3609510	chr7	rs10282364	25078624	T	C	0.664	0.668	0.82	-0.0151034855773182	0.0199	0.4473	14004	16757	14424.77
3635082	chr7	rs1000880	25078712	G	A	0.888	0.89	0.611	-0.0082035573506883	0.0343	0.8109	14004	16757	14424.77
3615091	chr7	rs10282490	25078763	T	C	0.647	0.652	0.822	-0.0217958123704574	0.0196	0.2651	14004	16757	14424.77
3636293	chr7	rs10237636	25078992	A	G	0.65	0.657	0.887	-0.0257999754904126	0.0189	0.1738	14004	16757	14424.77
3611348	chr7	rs2711032	25079587	T	A	0.269	0.265	0.884	-0.0033957590691798	0.0206	0.8677	14004	16757	14424.77
3608695	chr7	rs1990012	25079962	C	T	0.271	0.267	0.887	-0.0031048149534787	0.0205	0.878	14004	16757	14424.77
3633655	chr7	rs11981902	25080328	C	T	0.66	0.668	0.911	-0.0256973671872587	0.0188	0.1717	14004	16757	14424.77
3618520	chr7	rs10275019	25080555	C	T	0.265	0.261	0.91	-0.004198802647333	0.0204	0.8353	14004	16757	14424.77
3622887	chr7	rs2711031	25080769	C	G	0.342	0.344	0.842	-0.0347985055426955	0.0195	0.07494	14004	16757	14424.77
3611647	chr7	rs6461837	25081246	T	C	0.639	0.645	0.924	-0.021101069908054	0.0184	0.2493	14004	16757	14424.77
3619720	chr7	rs2526401	25088336	A	C	0.229	0.227	0.951	-0.0099998320783335	0.021	0.6329	14004	16757	14424.77
3633278	chr7	rs4236318	25089059	A	G	0.636	0.627	0.915	0.0188021269625962	0.0184	0.3088	14004	16757	14424.77
3621664	chr7	rs2526404	25089697	A	G	0.23	0.228	0.945	-0.0113036461713921	0.021	0.59	14004	16757	14424.77
3618032	chr7	rs7807143	25089945	A	G	0.646	0.653	0.941	-0.026898543868701	0.0183	0.1421	14004	16757	14424.77
3617183	chr7	rs7794917	25090539	T	C	0.658	0.667	0.948	-0.0289037168568363	0.0184	0.1169	14004	16757	14424.77
3608759	chr7	rs2526406	25090624	A	C	0.617	0.606	0.919	0.025297307774162	0.0183	0.1662	14004	16757	14424.77
3610121	chr7	rs2526407	25090641	A	G	0.0124	0.0128	0.499	-0.0566020980240563	0.1346	0.6741	9010	10694	9538.22
3627349	chr7	rs2526408	25091127	A	T	0.26	0.256	0.94	-0.0025031302181184	0.0202	0.9027	14004	16757	14424.77
3622996	chr7	rs17150835	25091400	T	A	0.657	0.666	0.952	-0.0289963604415917	0.0184	0.1146	14004	16757	14424.77
3618686	chr7	rs28737431	25091660	A	T	0.657	0.666	0.952	-0.0290993078252748	0.0184	0.1139	14004	16757	14424.77
3631907	chr7	rs6947646	25091946	A	G	0.951	0.951	0.847	-0.0281011651109099	0.0433	0.5163	14004	16757	14424.77
3623875	chr7	rs2711013	25092927	C	T	0.583	0.574	0.904	0.0208021276292633	0.0182	0.2527	14004	16757	14424.77
3630576	chr7	rs2526410	25093333	G	A	0.59	0.58	0.904	0.021898468701116	0.0182	0.2289	14004	16757	14424.77
3613795	chr7	rs2526411	25093340	A	C	0.588	0.578	0.905	0.0227981362759783	0.0182	0.21	14004	16757	14424.77
3616741	chr7	rs255631	25093433	C	T	0.228	0.227	0.919	-0.0098988321792475	0.0213	0.6431	14004	16757	14424.77
3619522	chr7	rs36058933	25093559	T	A	0.638	0.628	0.902	0.024097313483794	0.0186	0.1958	14004	16757	14424.77
3617806	chr7	rs255632	25094095	C	T	0.66	0.67	0.956	-0.0320997276601081	0.0184	0.08137	14004	16757	14424.77
3614204	chr7	rs2526413	25094305	A	G	0.945	0.945	0.861	-0.0051029981759033	0.0405	0.8995	14004	16757	14424.77
3630901	chr7	rs39408	25094977	T	C	0.243	0.246	0.912	-0.0271040176920589	0.0209	0.194	14004	16757	14424.77
3631297	chr7	rs39409	25095848	T	C	0.237	0.237	0.95	-0.0186019483996616	0.0207	0.3674	14004	16757	14424.77
3634965	chr7	rs39410	25095928	T	C	0.237	0.237	0.951	-0.0186019483996616	0.0207	0.3678	14004	16757	14424.77
3626475	chr7	rs39411	25096066	G	A	0.231	0.233	0.945	-0.0201006717070029	0.0209	0.3352	14004	16757	14424.77
3616116	chr7	rs39412	25096293	T	C	0.236	0.237	0.955	-0.0186019483996616	0.0206	0.3682	14004	16757	14424.77
3608755	chr7	rs39413	25097933	A	T	0.211	0.211	0.936	-0.015895669405385	0.0217	0.4636	14004	16757	14424.77
3632104	chr7	rs76426806	25098517	G	A	0.623	0.61	0.914	0.0301023438164435	0.0183	0.1002	14004	16757	14424.77
3622759	chr7	rs39414	25098946	A	G	0.21	0.21	0.935	-0.0164953025291975	0.0218	0.4495	14004	16757	14424.77
3608453	chr7	rs39415	25099673	C	T	0.931	0.932	0.852	-0.0120017335415971	0.0365	0.741	14004	16757	14424.77
3611021	chr7	rs39416	25100755	C	T	0.598	0.61	0.93	-0.0406032684425478	0.018	0.02454	14004	16757	14424.77
3613033	chr7	rs39417	25101251	T	C	0.654	0.669	0.943	-0.0511038386512114	0.0185	0.005821	14004	16757	14424.77
3629519	chr7	rs4719793	25101310	T	C	0.613	0.601	0.934	0.0284999894699013	0.0181	0.115	14004	16757	14424.77
3614680	chr7	rs39418	25102891	C	G	0.93	0.932	0.845	-0.0162005226717083	0.0364	0.6568	14004	16757	14424.77
3618368	chr7	rs39419	25103073	T	A	0.221	0.221	0.898	-0.0202027073175195	0.0218	0.3542	14004	16757	14424.77
3608364	chr7	rs39420	25103256	A	T	0.61	0.623	0.917	-0.04470452178448	0.0183	0.0144	14004	16757	14424.77
3623303	chr7	rs39421	25103873	A	G	0.221	0.222	0.875	-0.01999864650669	0.022	0.3647	14004	16757	14424.77
3613201	chr7	rs151134548	25103895	T	A	0.938	0.934	0.86	0.0180952882690919	0.0378	0.6315	14004	16757	14424.77
3618057	chr7	rs39422	25103911	A	G	0.824	0.818	0.778	0.0611985747210087	0.0251	0.01479	14004	16757	14424.77
3629322	chr7	rs39423	25103941	G	A	0.635	0.647	0.858	-0.0467038420537432	0.0191	0.01462	14004	16757	14424.77
3633694	chr7	rs73282351	25103960	T	C	0.732	0.744	0.898	-0.0532952970582236	0.0203	0.008606	14004	16757	14424.77
3613173	chr7	rs149421498	25104017	C	T	0.904	0.91	0.721	-0.061003443560332	0.0341	0.07394	14004	16757	14424.77
3609034	chr7	rs39424	25104706	G	T	0.606	0.596	0.873	0.0288012338056278	0.0186	0.1212	14004	16757	14424.77
3619555	chr7	rs4719794	25104840	G	A	0.705	0.706	0.875	0.0077995046323818	0.0199	0.6968	14004	16757	14424.77
3620213	chr7	rs7789951	25105848	G	T	0.744	0.754	0.98	-0.0475004961488543	0.0196	0.01546	14004	16757	14424.77
3633186	chr7	rs7790129	25105932	G	A	0.743	0.754	0.979	-0.0478046499481398	0.0196	0.01498	14004	16757	14424.77
3621682	chr7	rs39426	25106296	G	A	0.9	0.893	0.774	0.111702363562419	0.0319	0.0004577	14004	16757	14424.77
3632883	chr7	rs39427	25106526	C	T	0.738	0.73	0.809	0.0497040321791155	0.0213	0.01966	14004	16757	14424.77
3617343	chr7	rs39428	25106828	G	A	0.0509	0.0531	0.764	-0.0307994715535284	0.045	0.4939	14004	16757	14424.77
3630262	chr7	rs2893190	25107073	C	T	0.656	0.671	0.889	-0.058901107920161	0.0191	0.002004	14004	16757	14424.77
3626110	chr7	rs39429	25107343	T	G	0.272	0.278	0.926	-0.0349020520092649	0.0198	0.07869	14004	16757	14424.77
3624950	chr7	rs13237383	25107543	A	T	0.736	0.747	0.934	-0.050903896528528	0.02	0.0108	14004	16757	14424.77
3616498	chr7	rs7784096	25108095	A	G	0.734	0.745	0.935	-0.0497996735526059	0.0199	0.01229	14004	16757	14424.77
3624282	chr7	rs2711006	25108425	C	T	0.742	0.734	0.917	0.0381047060335456	0.0203	0.06031	14004	16757	14424.77
3630268	chr7	rs7788716	25108546	G	C	0.657	0.671	0.886	-0.0575020022714588	0.0191	0.002602	14004	16757	14424.77
3624414	chr7	rs39431	25109146	A	C	0.272	0.278	0.947	-0.0328951617042694	0.0196	0.0939	14004	16757	14424.77
3629105	chr7	rs6960530	25109506	C	A	0.738	0.749	0.919	-0.0501991563328521	0.0202	0.01281	14004	16757	14424.77
3629508	chr7	rs6966047	25110755	A	T	0.433	0.442	0.887	-0.0471020897690825	0.0182	0.009756	14004	16757	14424.77
3627260	chr7	rs57630187	25111149	T	C	0.696	0.694	0.85	-0.0082035573506883	0.0199	0.6794	14004	16757	14424.77
3624109	chr7	rs4719796	25111345	A	C	0.433	0.441	0.892	-0.046400022834317	0.0182	0.01072	14004	16757	14424.77
3626889	chr7	rs4722423	25111872	T	G	0.753	0.746	0.914	0.0301993737308422	0.0207	0.1454	14004	16757	14424.77
3627447	chr7	rs13225942	25111952	A	G	0.436	0.445	0.893	-0.0458973523870375	0.0181	0.01134	14004	16757	14424.77
3615548	chr7	rs5019372	25112306	C	T	0.438	0.447	0.895	-0.0458973523870375	0.0181	0.01129	14004	16757	14424.77
3618395	chr7	rs12537364	25112709	C	T	0.437	0.446	0.902	-0.044401309298167	0.0181	0.01398	14004	16757	14424.77
3615613	chr7	rs28432158	25112995	G	C	0.435	0.444	0.896	-0.0460020545617973	0.0181	0.0112	14004	16757	14424.77
3608951	chr7	rs12056156	25113254	G	C	0.44	0.448	0.887	-0.0449973659307358	0.0182	0.01352	14004	16757	14424.77
3620489	chr7	rs116987600	25113748	C	T	0.954	0.957	0.646	-0.0377953294954024	0.0511	0.4598	14004	16757	14424.77
3633592	chr7	rs39433	25114415	G	T	0.27	0.273	0.889	-0.0202027073175195	0.0205	0.3255	14004	16757	14424.77
3620510	chr7	rs2711015	25115316	A	C	0.688	0.678	0.801	0.0372957847436969	0.0205	0.06892	14004	16757	14424.77
3635646	chr7	rs10275364	25115576	G	C	0.471	0.479	0.815	-0.0408011614039327	0.0189	0.03066	14004	16757	14424.77
3623708	chr7	rs39435	25115850	C	A	0.872	0.869	0.693	0.0641009254065236	0.0305	0.0357	14004	16757	14424.77
3609463	chr7	rs2711014	25115972	T	C	0.115	0.12	0.671	-0.113303085634678	0.0327	0.000536	14004	16757	14424.77
3625316	chr7	rs39436	25116332	C	T	0.697	0.695	0.839	0.0179970767016546	0.0202	0.3726	14004	16757	14424.77
3620462	chr7	rs39437	25116570	G	C	0.369	0.376	0.88	-0.0085968472255182	0.0188	0.646	14004	16757	14424.77
3613709	chr7	rs2040841	25117164	G	A	0.94	0.941	0.686	0.0513962890834148	0.0431	0.2331	14004	16757	14424.77
3630792	chr7	rs74948132	25117799	T	C	0.948	0.947	0.838	0.0082954970241069	0.0417	0.8421	14004	16757	14424.77
3625250	chr7	rs78449568	25119125	C	A	0.779	0.789	0.901	-0.0579999442979887	0.0217	0.007404	14004	16757	14424.77
3626175	chr7	rs73084374	25119237	C	T	0.779	0.789	0.903	-0.0577032681284449	0.0217	0.007665	14004	16757	14424.77
3622822	chr7	rs39438	25119752	A	C	0.372	0.378	0.912	-0.0007002451143934	0.0184	0.9694	14004	16757	14424.77
3612406	chr7	rs39439	25119906	T	C	0.369	0.376	0.911	-0.0017014466397575	0.0185	0.9269	14004	16757	14424.77
3624116	chr7	rs39440	25120134	G	T	0.371	0.377	0.915	-0.0017014466397575	0.0184	0.9278	14004	16757	14424.77
3630753	chr7	rs12672773	25120270	G	A	0.779	0.79	0.909	-0.0570995920405728	0.0216	0.008117	14004	16757	14424.77
3635553	chr7	rs66606808	25121496	G	A	0.777	0.788	0.906	-0.0570995920405728	0.0215	0.007976	14004	16757	14424.77
3609222	chr7	rs12673795	25121768	C	T	0.777	0.788	0.907	-0.0568031828243105	0.0215	0.008347	14004	16757	14424.77
3620132	chr7	rs12673796	25121770	C	T	0.779	0.79	0.912	-0.0562952570552056	0.0215	0.008904	14004	16757	14424.77
3620000	chr7	rs12673885	25122071	G	A	0.779	0.789	0.915	-0.0559990861201021	0.0215	0.009258	14004	16757	14424.77
3629262	chr7	rs58753080	25122832	G	A	0.778	0.788	0.919	-0.0534957179427506	0.0214	0.0125	14004	16757	14424.77
3626205	chr7	rs58367591	25123160	C	G	0.813	0.807	0.883	0.0437010460710946	0.023	0.05807	14004	16757	14424.77
3633384	chr7	rs39441	25123222	C	T	0.723	0.72	0.877	0.0267977123853779	0.0202	0.1858	14004	16757	14424.77
3630798	chr7	rs7798196	25123329	G	A	0.777	0.787	0.917	-0.0536961790038609	0.0214	0.01197	14004	16757	14424.77
3634182	chr7	rs12333389	25123787	C	T	0.948	0.946	0.863	0.0087020272939009	0.041	0.8317	14004	16757	14424.77
3633077	chr7	rs39442	25124032	C	T	0.723	0.72	0.878	0.0263010744193707	0.0202	0.1929	14004	16757	14424.77
3620072	chr7	rs73084376	25124472	C	G	0.778	0.787	0.926	-0.0507039943747058	0.0213	0.01732	14004	16757	14424.77
3632566	chr7	rs12531950	25124628	C	T	0.776	0.786	0.923	-0.0509986009718156	0.0213	0.01669	14004	16757	14424.77
3616466	chr7	rs113880629	25125289	A	G	0.776	0.786	0.923	-0.050504132173768	0.0213	0.01763	14004	16757	14424.77
3632447	chr7	rs39443	25126457	A	G	0.193	0.188	0.981	0.0232965165504356	0.0218	0.2866	14004	16757	14424.77
3625102	chr7	rs39444	25127942	T	G	0.192	0.188	0.993	0.0213993910058902	0.0217	0.3243	14004	16757	14424.77
3628715	chr7	rs39445	25128500	T	A	0.688	0.681	0.881	0.0335991726304121	0.0195	0.08474	14004	16757	14424.77
3629319	chr7	rs7800212	25128522	A	C	0.774	0.783	0.937	-0.0471020897690825	0.0211	0.02551	14004	16757	14424.77
3607993	chr7	rs10255481	25128554	A	T	0.95	0.949	0.907	0.0061013488579762	0.0409	0.8825	14004	16757	14424.77
3621500	chr7	rs39446	25128788	T	C	0.193	0.189	1.01	0.0202045073158995	0.0214	0.3453	14004	16757	14424.77
3626937	chr7	rs39447	25128992	C	T	0.227	0.225	0.988	0.0141987193998129	0.0204	0.4874	14004	16757	14424.77
3627008	chr7	rs56239347	25129079	A	G	0.776	0.785	0.947	-0.0467038420537432	0.021	0.02663	14004	16757	14424.77
3627040	chr7	rs39448	25129415	T	C	0.534	0.526	0.943	0.0392014821991368	0.0174	0.02482	14004	16757	14424.77
3627916	chr7	rs39449	25129459	C	G	0.226	0.225	0.984	0.0136957831289865	0.0205	0.5028	14004	16757	14424.77
3633528	chr7	rs75747248	25129787	G	A	0.95	0.949	0.918	0.0074025335167413	0.0408	0.8556	14004	16757	14424.77
3626158	chr7	rs80201255	25130033	G	A	0.844	0.843	0.853	0.0277027118389473	0.0253	0.273	14004	16757	14424.77
3622843	chr7	rs76634893	25130164	G	A	0.917	0.915	0.931	0.0055048206344449	0.0318	0.8631	14004	16757	14424.77
3620473	chr7	rs39450	25130553	G	C	0.228	0.228	0.971	0.0086028888072678	0.0205	0.6765	14004	16757	14424.77
3619766	chr7	rs3735537	25130592	T	A	0.915	0.913	0.927	0.0065981840282271	0.0315	0.8351	14004	16757	14424.77
3608185	chr7	rs7794397	25131043	T	G	0.684	0.692	0.965	-0.0352956263947246	0.0186	0.05762	14004	16757	14424.77
3629996	chr7	rs39451	25131050	A	G	0.227	0.227	0.965	0.0085037404912207	0.0206	0.6805	14004	16757	14424.77
3628374	chr7	rs9639504	25131521	G	A	0.947	0.946	0.963	-0.006199175242821	0.0386	0.873	14004	16757	14424.77
3627255	chr7	rs10268780	25132183	A	G	0.911	0.91	0.966	-0.0085968472255182	0.0302	0.776	14004	16757	14424.77
3625481	chr7	rs10239907	25132379	G	A	0.693	0.7	0.986	-0.0350988198393953	0.0185	0.05798	14004	16757	14424.77
3630772	chr7	rs12673033	25132897	A	G	0.778	0.788	0.984	-0.048203336386541	0.0208	0.02025	14004	16757	14424.77
3626629	chr7	rs39452	25133409	T	C	0.509	0.521	0.909	-0.0299026613543135	0.0179	0.09431	14004	16757	14424.77
3620467	chr7	rs39453	25133849	T	C	0.696	0.707	0.945	-0.043502667649395	0.0191	0.02245	14004	16757	14424.77
3622750	chr7	rs28634865	25134534	A	G	0.952	0.95	0.893	0.0140015196358136	0.0416	0.7371	14004	16757	14424.77
3620196	chr7	rs114057721	25135215	G	A	0.781	0.79	0.954	-0.048896169787829	0.0212	0.02097	14004	16757	14424.77
3609541	chr7	rs7800235	25135566	G	A	0.77	0.761	0.965	0.044600447168905	0.0204	0.02919	14004	16757	14424.77
3617477	chr7	rs39454	25135783	G	A	0.653	0.662	0.948	-0.0475948788076838	0.0184	0.009658	14004	16757	14424.77
3631118	chr7	rs7800424	25135817	C	T	0.77	0.76	0.968	0.0450976409030327	0.0204	0.02725	14004	16757	14424.77
3608845	chr7	rs7800601	25135928	C	T	0.77	0.76	0.968	0.0448012667045393	0.0204	0.02804	14004	16757	14424.77
3631439	chr7	rs10237560	25136599	C	T	0.942	0.942	0.929	-0.0144032303107437	0.0378	0.7029	14004	16757	14424.77
3633640	chr7	rs2057812	25136646	T	C	0.769	0.76	0.966	0.0444952398865513	0.0204	0.02938	14004	16757	14424.77
3617979	chr7	rs2057813	25137071	C	T	0.771	0.761	0.968	0.0444952398865513	0.0204	0.0293	14004	16757	14424.77
3611818	chr7	rs6461842	25137694	T	C	0.735	0.723	0.977	0.0407963941925694	0.0194	0.0351	14004	16757	14424.77
3632112	chr7	rs6461843	25137805	C	T	0.736	0.724	0.979	0.0407963941925694	0.0194	0.03543	14004	16757	14424.77
3616751	chr7	rs11978637	25137947	T	C	0.738	0.725	0.977	0.0421011760186353	0.0195	0.03051	14004	16757	14424.77
3619909	chr7	rs73084396	25138303	C	A	0.916	0.912	0.929	0.0156961681063242	0.0316	0.6191	14004	16757	14424.77
3620137	chr7	rs17150913	25138770	C	T	0.738	0.725	0.979	0.04149696667529	0.0194	0.03262	14004	16757	14424.77
3610413	chr7	rs39455	25139009	C	T	0.686	0.697	0.958	-0.0490011864330638	0.0188	0.009121	14004	16757	14424.77
3626594	chr7	rs7789053	25139021	C	T	0.734	0.722	0.978	0.0404027066313724	0.0194	0.03697	14004	16757	14424.77
3612173	chr7	rs12700577	25139164	C	T	0.826	0.83	0.906	0.0103957761821204	0.0238	0.6622	14004	16757	14424.77
3626826	chr7	rs7789209	25139229	A	T	0.738	0.725	0.979	0.0416024898545136	0.0194	0.03214	14004	16757	14424.77
3614336	chr7	rs39456	25139497	A	T	0.512	0.528	0.943	-0.0369026020501437	0.0176	0.03574	14004	16757	14424.77
3621338	chr7	rs60541561	25139663	G	C	0.736	0.723	0.982	0.0409019913204257	0.0193	0.03443	14004	16757	14424.77
3618255	chr7	rs6961098	25140047	A	G	0.735	0.722	0.98	0.0411995232473163	0.0193	0.03301	14004	16757	14424.77
3625924	chr7	rs58256981	25140807	G	A	0.738	0.725	0.98	0.0416984103556758	0.0194	0.03169	14004	16757	14424.77
3632550	chr7	rs12700578	25141278	T	G	0.827	0.831	0.915	0.0103957761821204	0.0237	0.6615	14004	16757	14424.77
3620255	chr7	rs7803756	25141704	C	T	0.735	0.722	0.982	0.0412954824071715	0.0193	0.03237	14004	16757	14424.77
3615377	chr7	rs6461845	25141806	A	G	0.486	0.47	0.954	0.0371994409891063	0.0175	0.03368	14004	16757	14424.77
3611791	chr7	rs11768325	25141960	G	A	0.751	0.748	0.959	0.0044003044444822	0.0202	0.8274	14004	16757	14424.77
3624020	chr7	rs7804503	25142196	C	T	0.829	0.833	0.927	0.0103957761821204	0.0237	0.6616	14004	16757	14424.77
3629415	chr7	rs10479801	25142455	C	T	0.736	0.723	0.983	0.04149696667529	0.0193	0.03174	14004	16757	14424.77
3612945	chr7	rs6461846	25143517	T	C	0.736	0.723	0.981	0.0437010460710946	0.0194	0.02408	14004	16757	14424.77
3610387	chr7	rs6461847	25143674	A	G	0.736	0.724	0.982	0.0432989243951476	0.0194	0.02529	14004	16757	14424.77
3627029	chr7	rs4629755	25143750	C	T	0.75	0.747	0.959	0.0043007385516922	0.0201	0.8312	14004	16757	14424.77
3632573	chr7	rs57410053	25143950	C	T	0.823	0.814	0.957	0.0487996879336047	0.0226	0.03058	14004	16757	14424.77
3633210	chr7	rs7797377	25143959	T	C	0.736	0.724	0.981	0.0425996136188173	0.0194	0.02769	14004	16757	14424.77
3629678	chr7	rs12113574	25144603	G	A	0.822	0.814	0.962	0.0473987203698754	0.0225	0.03496	14004	16757	14424.77
3622875	chr7	rs12112346	25144620	A	T	0.735	0.723	0.983	0.0409979790340721	0.0193	0.03393	14004	16757	14424.77
3634486	chr7	rs59280775	25145108	C	T	0.736	0.724	0.982	0.0423024980338776	0.0194	0.0288	14004	16757	14424.77
3627686	chr7	rs17150926	25145190	A	G	0.736	0.724	0.982	0.0423024980338776	0.0194	0.02894	14004	16757	14424.77
3622336	chr7	rs17150931	25145295	A	G	0.736	0.724	0.982	0.0423024980338776	0.0194	0.02898	14004	16757	14424.77
3615775	chr7	rs6950514	25145351	C	T	0.736	0.724	0.982	0.0423024980338776	0.0194	0.02889	14004	16757	14424.77
3611844	chr7	rs6974844	25145596	T	C	0.736	0.724	0.982	0.0423024980338776	0.0194	0.0288	14004	16757	14424.77
3615959	chr7	rs6954761	25145688	A	G	0.736	0.724	0.982	0.0423024980338776	0.0194	0.0288	14004	16757	14424.77
3618623	chr7	rs66477528	25146095	T	C	0.735	0.723	0.985	0.0409979790340721	0.0193	0.03357	14004	16757	14424.77
3632793	chr7	rs60316361	25146787	A	T	0.737	0.724	0.984	0.042503779526724	0.0193	0.02803	14004	16757	14424.77
3618197	chr7	rs111807521	25147213	A	G	0.735	0.723	0.986	0.0409979790340721	0.0193	0.03353	14004	16757	14424.77
3635677	chr7	rs138405776	25147837	A	C	0.78	0.79	0.948	-0.0511038386512114	0.0212	0.01602	14004	16757	14424.77
3634075	chr7	rs112812378	25147907	T	G	0.916	0.911	0.935	0.0172012073197748	0.0314	0.5843	14004	16757	14424.77
3631481	chr7	rs7807785	25148004	C	G	0.737	0.724	0.986	0.0423983514166169	0.0193	0.02826	14004	16757	14424.77
3617998	chr7	rs56320245	25148446	G	A	0.737	0.724	0.986	0.042503779526724	0.0193	0.02778	14004	16757	14424.77
3633829	chr7	rs17150941	25148523	T	C	0.737	0.724	0.986	0.042503779526724	0.0193	0.02767	14004	16757	14424.77
3629640	chr7	rs55950809	25148970	G	A	0.737	0.724	0.986	0.0426954385276174	0.0193	0.02718	14004	16757	14424.77
3632512	chr7	rs7782239	25150148	C	A	0.485	0.47	0.968	0.0377966226945664	0.0173	0.02937	14004	16757	14424.77
3622721	chr7	rs11975563	25150551	A	G	0.735	0.723	0.99	0.0428966409523063	0.0192	0.02561	14004	16757	14424.77
3615308	chr7	rs57762293	25151029	G	A	0.738	0.725	0.991	0.0423024980338776	0.0193	0.02834	14004	16757	14424.77
3610623	chr7	rs67565189	25151550	A	T	0.738	0.725	0.992	0.0421970486997883	0.0193	0.02849	14004	16757	14424.77
3608491	chr7	rs56076346	25152175	A	G	0.736	0.724	0.993	0.04149696667529	0.0192	0.03094	14004	16757	14424.77
3614246	chr7	rs55973724	25152501	C	A	0.738	0.725	0.993	0.0411995232473163	0.0193	0.03221	14004	16757	14424.77
3614573	chr7	rs55754505	25152619	C	T	0.738	0.725	0.993	0.0412954824071715	0.0193	0.03221	14004	16757	14424.77
3618682	chr7	rs12700580	25152857	G	T	0.831	0.834	0.96	0.012096540947233	0.0233	0.6042	14004	16757	14424.77
3634115	chr7	rs10951046	25155861	C	T	0.736	0.723	0.997	0.0411995232473163	0.0192	0.03174	14004	16757	14424.77
3622773	chr7	rs17150951	25156025	G	C	0.75	0.747	0.982	0.0030952049073025	0.0198	0.8774	14004	16757	14424.77
3621939	chr7	rs11489282	25156224	G	A	0.738	0.725	0.998	0.0416024898545136	0.0192	0.03035	14004	16757	14424.77
3615422	chr7	rs12700582	25156881	T	C	0.832	0.834	0.976	0.0128964817350202	0.0231	0.5765	14004	16757	14424.77
3615240	chr7	rs12700583	25157307	A	G	0.832	0.834	0.977	0.0131037693769772	0.0231	0.5708	14004	16757	14424.77
3618014	chr7	rs4719799	25158246	C	T	0.316	0.304	0.992	0.0501035869662456	0.0184	0.006607	14004	16757	14424.77
3627822	chr7	rs12700584	25159184	T	C	0.316	0.303	0.99	0.0507976715868588	0.0185	0.005886	14004	16757	14424.77
3618873	chr7	rs62451611	25159348	G	A	0.749	0.746	0.986	0.0028958031120254	0.0198	0.8851	14004	16757	14424.77
3624199	chr7	rs7810784	25160988	A	G	0.486	0.471	0.982	0.0360040066341877	0.0172	0.03643	14004	16757	14424.77
3626145	chr7	rs10215217	25161133	G	A	0.486	0.471	0.982	0.0360040066341877	0.0172	0.03652	14004	16757	14424.77
3613944	chr7	rs73086245	25161134	C	T	0.912	0.907	0.952	0.0173977771764203	0.0304	0.5684	14004	16757	14424.77
3608541	chr7	rs11769363	25164262	T	G	0.492	0.477	0.961	0.0355022698424966	0.0174	0.04103	14004	16757	14424.77
3620827	chr7	rs3846998	25165724	A	G	0.835	0.837	0.959	0.0178988554877579	0.0234	0.4461	14004	16757	14424.77
3613561	chr7	rs2107123	25166387	A	G	0.517	0.532	0.984	-0.0338050046123612	0.0172	0.0489	14004	16757	14424.77
3613044	chr7	rs12533754	25167941	G	C	0.835	0.837	0.958	0.0188021269625962	0.0235	0.4217	14004	16757	14424.77
3632608	chr7	rs4722425	25168899	G	C	0.518	0.533	0.984	-0.0334016766340304	0.0172	0.05198	14004	16757	14424.77
3634784	chr7	rs139323697	25169713	C	A	0.684	0.697	0.981	-0.0519988063604998	0.0186	0.00509	14004	16757	14424.77
3628145	chr7	rs12700585	25170290	C	T	0.518	0.533	0.984	-0.034198147379977	0.0172	0.0467	14004	16757	14424.77
3632597	chr7	rs2107122	25171946	G	T	0.739	0.726	1.0	0.0425996136188173	0.0192	0.02612	14004	16757	14424.77
3618922	chr7	rs2107121	25172092	T	A	0.429	0.44	0.975	-0.0305004454483837	0.0174	0.07834	14004	16757	14424.77
3608927	chr7	rs73086259	25172463	C	T	0.914	0.909	0.963	0.0136957831289865	0.0305	0.6535	14004	16757	14424.77
3610373	chr7	rs73086260	25172480	T	C	0.912	0.907	0.967	0.0115035793834154	0.0302	0.7042	14004	16757	14424.77
3620114	chr7	rs58844254	25173660	C	T	0.826	0.817	0.992	0.0513012943555507	0.0222	0.02111	14004	16757	14424.77
3612673	chr7	rs2717884	25173878	T	C	0.737	0.724	1.01	0.0428008353226943	0.0191	0.02483	14004	16757	14424.77
3619319	chr7	rs2717885	25174332	C	T	0.737	0.724	1.01	0.0423024980338776	0.0191	0.02664	14004	16757	14424.77
3612895	chr7	rs2717886	25174697	T	C	0.737	0.724	1.01	0.0428008353226943	0.0191	0.02471	14004	16757	14424.77
3624380	chr7	rs4722429	25177029	G	A	0.545	0.563	0.975	-0.0451961304529691	0.0174	0.009181	14004	16757	14424.77
3613493	chr7	rs4722430	25177062	G	A	0.938	0.937	0.898	-0.0067024110596754	0.0372	0.8571	14004	16757	14424.77
3614744	chr7	rs145093603	25177582	G	A	0.984	0.985	0.534	-0.113403888134665	0.1038	0.2747	11409	12194	11346.22
3613827	chr7	rs73284094	25177696	G	A	0.827	0.819	0.99	0.0483996117232768	0.0224	0.03051	14004	16757	14424.77
3618491	chr7	rs11561771	25177724	T	C	0.518	0.533	0.99	-0.0331949048576409	0.0171	0.05269	14004	16757	14424.77
3627396	chr7	rs12700586	25178639	G	A	0.836	0.837	0.956	0.0215951374365897	0.0235	0.3579	14004	16757	14424.77
3634172	chr7	rs2717887	25179102	G	A	0.912	0.908	0.967	0.0153023200084426	0.0303	0.614	14004	16757	14424.77
3617320	chr7	rs2523088	25179133	A	G	0.738	0.725	1.0	0.0432989243951476	0.0191	0.0237	14004	16757	14424.77
3634292	chr7	rs6947570	25179735	A	G	0.518	0.533	0.99	-0.0335981494309355	0.0171	0.04994	14004	16757	14424.77
3628117	chr7	rs11764023	25179820	A	T	0.499	0.514	0.973	-0.0347985055426955	0.0173	0.04392	14004	16757	14424.77
3618566	chr7	rs7782111	25180202	A	T	0.531	0.547	0.973	-0.036798848237098	0.0173	0.03321	14004	16757	14424.77
3634284	chr7	rs2523087	25180275	T	C	0.256	0.258	0.994	0.0021975835434872	0.0195	0.9087	14004	16757	14424.77
3626127	chr7	rs7782397	25180303	C	T	0.518	0.533	0.99	-0.034198147379977	0.0171	0.04619	14004	16757	14424.77
3633008	chr7	rs2523086	25180323	C	G	0.738	0.725	1.0	0.0444952398865513	0.0191	0.0199	14004	16757	14424.77
3628908	chr7	rs10244087	25180571	A	G	0.518	0.533	0.99	-0.0343016316970211	0.0171	0.04554	14004	16757	14424.77
3620276	chr7	rs34943796	25180963	C	T	0.51	0.523	0.992	-0.0286978729475453	0.0171	0.09369	14004	16757	14424.77
3608570	chr7	rs62451615	25181485	C	T	0.51	0.523	0.992	-0.0285949668801128	0.0171	0.09507	14004	16757	14424.77
3626942	chr7	rs62451616	25181504	G	A	0.51	0.523	0.992	-0.0285949668801128	0.0171	0.09455	14004	16757	14424.77
3630674	chr7	rs66863112	25181538	G	A	0.51	0.523	0.992	-0.0285023604727122	0.0171	0.09532	14004	16757	14424.77
3616158	chr7	rs62451617	25181591	G	C	0.51	0.523	0.993	-0.0285949668801128	0.0171	0.09474	14004	16757	14424.77
3612164	chr7	rs2285738	25181912	T	C	0.51	0.523	0.993	-0.0285023604727122	0.0171	0.09545	14004	16757	14424.77
3624965	chr7	rs2285737	25182001	C	T	0.51	0.523	0.992	-0.0289037168568363	0.0171	0.09096	14004	16757	14424.77
3621076	chr7	rs2285736	25182172	A	G	0.51	0.523	0.992	-0.0288007896057264	0.0171	0.0927	14004	16757	14424.77
3616959	chr7	rs11984293	25182405	G	T	0.826	0.818	0.999	0.0531046528867784	0.0222	0.01661	14004	16757	14424.77
3611632	chr7	rs17150990	25182734	T	A	0.827	0.817	0.998	0.0546964969190277	0.0222	0.01374	14004	16757	14424.77
3633821	chr7	rs2893191	25183112	C	T	0.518	0.533	0.99	-0.034198147379977	0.0171	0.0459	14004	16757	14424.77
3612071	chr7	rs2391088	25183508	G	A	0.519	0.534	0.989	-0.0349020520092649	0.0171	0.04179	14004	16757	14424.77
3633185	chr7	rs2158247	25183945	C	T	0.518	0.534	0.989	-0.0343016316970211	0.0171	0.04529	14004	16757	14424.77
3620918	chr7	rs12700587	25184780	C	T	0.836	0.837	0.955	0.0213015034199157	0.0236	0.365	14004	16757	14424.77
3632097	chr7	rs12700588	25184915	A	G	0.518	0.533	0.988	-0.0343016316970211	0.0172	0.04557	14004	16757	14424.77
3629759	chr7	rs10951049	25184987	C	T	0.518	0.533	0.987	-0.0343016316970211	0.0172	0.04534	14004	16757	14424.77
3628445	chr7	rs2523085	25185100	A	G	0.257	0.259	0.99	0.0020977980821461	0.0196	0.914	14004	16757	14424.77
3621165	chr7	rs12700589	25185270	C	T	0.836	0.838	0.954	0.0213015034199157	0.0236	0.3655	14004	16757	14424.77
3609378	chr7	rs10236740	25186332	G	C	0.518	0.534	0.986	-0.035596090043474	0.0172	0.03818	14004	16757	14424.77
3613615	chr7	rs2523083	25186496	A	T	0.257	0.259	0.987	0.001099395443301	0.0196	0.9534	14004	16757	14424.77
3619196	chr7	rs10807822	25186558	C	T	0.519	0.534	0.985	-0.0358033589652777	0.0172	0.03721	14004	16757	14424.77
3623122	chr7	rs10951050	25186569	C	T	0.519	0.534	0.985	-0.0358033589652777	0.0172	0.03706	14004	16757	14424.77
3611780	chr7	rs7809351	25186887	T	A	0.519	0.534	0.984	-0.0360003042410416	0.0172	0.03642	14004	16757	14424.77
3625648	chr7	rs2523082	25186888	G	C	0.913	0.908	0.965	0.0127977582298607	0.0304	0.6739	14004	16757	14424.77
3631450	chr7	rs2523081	25186899	C	G	0.738	0.725	1.0	0.0450020459197846	0.0192	0.01882	14004	16757	14424.77
3628664	chr7	rs2523080	25186945	A	G	0.738	0.725	1.0	0.0450020459197846	0.0192	0.01882	14004	16757	14424.77
3627976	chr7	rs73691506	25187126	C	G	0.685	0.699	0.972	-0.0561048513847726	0.0186	0.002618	14004	16757	14424.77
3625116	chr7	rs7791127	25187152	G	A	0.518	0.534	0.983	-0.0363009797263316	0.0172	0.03461	14004	16757	14424.77
3633943	chr7	rs2523079	25187358	T	G	0.257	0.259	0.983	0.0001999800026662	0.0196	0.9905	14004	16757	14424.77
3629578	chr7	rs2717872	25187370	C	T	0.256	0.259	0.983	0.0005998200719675	0.0196	0.9747	14004	16757	14424.77
3631352	chr7	rs2523078	25187546	A	G	0.735	0.722	0.988	0.0456996792509903	0.0192	0.01747	14004	16757	14424.77
3620675	chr7	rs6944272	25187643	T	G	0.518	0.534	0.982	-0.0366951051877892	0.0172	0.03277	14004	16757	14424.77
3633909	chr7	rs4722431	25187805	G	A	0.518	0.534	0.981	-0.0369026020501437	0.0172	0.03208	14004	16757	14424.77
3619868	chr7	rs4722432	25187924	C	G	0.518	0.534	0.981	-0.0372035489975441	0.0172	0.03091	14004	16757	14424.77
3611125	chr7	rs4722433	25187944	G	A	0.518	0.534	0.981	-0.0372035489975441	0.0172	0.03071	14004	16757	14424.77
3623663	chr7	rs4722434	25188162	C	T	0.519	0.534	0.981	-0.0374007702544828	0.0172	0.03	14004	16757	14424.77
3632339	chr7	rs7457425	25188268	A	C	0.519	0.534	0.98	-0.0374007702544828	0.0172	0.02996	14004	16757	14424.77
3627018	chr7	rs11760900	25188876	G	A	0.519	0.534	0.98	-0.0377953294954024	0.0172	0.0281	14004	16757	14424.77
3629966	chr7	rs6968421	25189234	C	T	0.519	0.535	0.979	-0.0375980304153185	0.0172	0.02909	14004	16757	14424.77
3615107	chr7	rs6968557	25189301	C	T	0.519	0.534	0.98	-0.0382004338153035	0.0172	0.02643	14004	16757	14424.77
3629271	chr7	rs73285901	25189764	G	A	0.839	0.83	0.947	0.0461008368826632	0.0234	0.04914	14004	16757	14424.77
3636227	chr7	rs7788871	25189953	T	C	0.519	0.535	0.978	-0.0383043331577141	0.0172	0.02645	14004	16757	14424.77
3631432	chr7	rs7806201	25190106	G	A	0.558	0.57	0.955	-0.026898543868701	0.0175	0.1254	14004	16757	14424.77
3630874	chr7	rs7809897	25190477	A	G	0.52	0.535	0.978	-0.0380965452668448	0.0172	0.02729	14004	16757	14424.77
3632996	chr7	rs12700590	25190951	A	G	0.511	0.525	0.978	-0.0329985112635755	0.0172	0.05561	14004	16757	14424.77
3613195	chr7	rs12532548	25191044	G	A	0.52	0.536	0.976	-0.0380965452668448	0.0173	0.02709	14004	16757	14424.77
3624373	chr7	rs10238739	25191656	G	C	0.511	0.525	0.977	-0.0331018715051171	0.0172	0.05485	14004	16757	14424.77
3625550	chr7	rs957643	25191675	C	T	0.511	0.525	0.977	-0.0331949048576409	0.0172	0.05441	14004	16757	14424.77
3631756	chr7	rs113765669	25192439	T	C	0.922	0.919	0.926	-0.0111013930711739	0.0327	0.7335	14004	16757	14424.77
3631692	chr7	rs2523077	25192766	G	T	0.58	0.569	0.983	0.0473033451158665	0.0174	0.006481	14004	16757	14424.77
3625937	chr7	rs12536655	25192875	T	A	0.828	0.829	0.957	0.0397974698740661	0.0233	0.08797	14004	16757	14424.77
3628724	chr7	rs956615	25193498	A	G	0.583	0.573	0.99	0.0441030061101949	0.0173	0.01091	14004	16757	14424.77
3615098	chr7	rs956614	25193643	C	G	0.583	0.573	0.991	0.0441030061101949	0.0173	0.01088	14004	16757	14424.77
3625033	chr7	rs6956814	25193800	C	T	0.583	0.573	0.992	0.0439977464776452	0.0173	0.01101	14004	16757	14424.77
3621679	chr7	rs6956823	25193815	C	T	0.583	0.573	0.992	0.0439020462871288	0.0173	0.0111	14004	16757	14424.77
3628152	chr7	rs10263162	25194291	T	C	0.69	0.704	0.978	-0.0605996221289296	0.0187	0.001164	14004	16757	14424.77
3610922	chr7	rs2523075	25194313	G	A	0.758	0.746	0.987	0.0274984287018097	0.0198	0.1653	14004	16757	14424.77
3613997	chr7	rs2523074	25194331	T	A	0.583	0.573	0.995	0.0437967654983826	0.0173	0.01129	14004	16757	14424.77
3616185	chr7	rs2717900	25194413	A	G	0.583	0.573	0.995	0.0437010460710946	0.0173	0.01139	14004	16757	14424.77
3616582	chr7	rs73287713	25194431	C	T	0.834	0.824	0.974	0.0511017760490843	0.0229	0.02549	14004	16757	14424.77
3617170	chr7	rs12538022	25194506	T	C	0.829	0.83	0.97	0.0387975467079122	0.0232	0.09478	14004	16757	14424.77
3617022	chr7	rs2523073	25194618	G	A	0.583	0.573	0.995	0.0437010460710946	0.0173	0.01147	14004	16757	14424.77
3630709	chr7	rs2523072	25194665	G	C	0.583	0.573	0.994	0.043595744117646	0.0173	0.01159	14004	16757	14424.77
3615489	chr7	rs12535348	25194753	C	T	0.829	0.83	0.969	0.0387975467079122	0.0232	0.09504	14004	16757	14424.77
3623959	chr7	rs2717899	25194857	A	T	0.583	0.573	0.994	0.043595744117646	0.0173	0.01164	14004	16757	14424.77
3630757	chr7	rs2523071	25194918	A	G	0.583	0.573	0.994	0.043595744117646	0.0173	0.01164	14004	16757	14424.77
3614534	chr7	rs2523070	25195073	G	A	0.583	0.573	0.993	0.0437010460710946	0.0173	0.01143	14004	16757	14424.77
3617387	chr7	rs2523069	25195087	T	C	0.756	0.744	0.991	0.0288983900426488	0.0197	0.1433	14004	16757	14424.77
3628743	chr7	rs2717898	25195096	C	G	0.583	0.573	0.993	0.043595744117646	0.0173	0.01161	14004	16757	14424.77
3626096	chr7	rs2523068	25195827	A	G	0.746	0.733	0.991	0.0335991726304121	0.0195	0.08448	14004	16757	14424.77
3610200	chr7	rs2717897	25195880	C	T	0.743	0.731	0.972	0.0308007491527123	0.0196	0.1162	14004	16757	14424.77
3615908	chr7	rs2523067	25197027	G	A	0.745	0.732	0.993	0.0330962274891896	0.0194	0.08886	14004	16757	14424.77
3629306	chr7	rs2717896	25197078	C	T	0.745	0.732	0.992	0.0330962274891896	0.0194	0.0891	14004	16757	14424.77
3627772	chr7	rs55925119	25197465	T	G	0.745	0.732	0.992	0.0330962274891896	0.0194	0.08823	14004	16757	14424.77
3616343	chr7	rs73088242	25197526	G	A	0.912	0.909	0.958	-0.005696192544881	0.0305	0.8525	14004	16757	14424.77
3622268	chr7	rs10256921	25197536	T	C	0.69	0.704	0.972	-0.0623010261973793	0.0187	0.0008876	14004	16757	14424.77
3613919	chr7	rs10241515	25197631	C	T	0.745	0.732	0.992	0.0329994782631079	0.0194	0.08953	14004	16757	14424.77
3619575	chr7	rs6969507	25197667	T	C	0.271	0.276	0.97	-0.0112025145079934	0.0194	0.5629	14004	16757	14424.77
3617606	chr7	rs2523066	25198089	C	G	0.747	0.734	0.989	0.0341018649449722	0.0195	0.08035	14004	16757	14424.77
3634385	chr7	rs2717913	25198434	G	A	0.747	0.734	0.989	0.0344014267173323	0.0195	0.07791	14004	16757	14424.77
3620849	chr7	rs1966344	25199966	A	G	0.838	0.84	0.958	0.0327962744150825	0.0239	0.1709	14004	16757	14424.77
3635024	chr7	rs2717877	25200653	G	A	0.747	0.734	0.989	0.0339955472579582	0.0195	0.08194	14004	16757	14424.77
3624257	chr7	rs13221848	25200976	A	G	0.837	0.84	0.956	0.0329027196757078	0.0239	0.1692	14004	16757	14424.77
3621093	chr7	rs13222152	25201206	A	G	0.837	0.84	0.956	0.0323026073786261	0.0239	0.1766	14004	16757	14424.77
3613753	chr7	rs1034691	25202369	G	A	0.837	0.84	0.955	0.0321960982163169	0.024	0.1787	14004	16757	14424.77
3631686	chr7	rs1964213	25202399	A	T	0.837	0.84	0.955	0.0320992618599997	0.024	0.18	14004	16757	14424.77
3621216	chr7	rs2014032	25202453	T	C	0.837	0.84	0.954	0.0323994240466592	0.024	0.1769	14004	16757	14424.77
3622602	chr7	rs7808262	25202551	C	G	0.747	0.734	0.986	0.0344014267173323	0.0196	0.07824	14004	16757	14424.77
3630574	chr7	rs6976140	25202601	A	G	0.837	0.84	0.953	0.0323026073786261	0.024	0.1776	14004	16757	14424.77
3628307	chr7	rs2189293	25203513	A	C	0.584	0.574	0.98	0.0444952398865513	0.0174	0.01049	14004	16757	14424.77
3632830	chr7	rs13233607	25203895	G	A	0.828	0.829	0.948	0.0384030712829451	0.0234	0.1012	14004	16757	14424.77
3613247	chr7	rs2523064	25203935	A	G	0.584	0.574	0.979	0.0441986870716702	0.0174	0.01106	14004	16757	14424.77
3629659	chr7	rs2717867	25204079	T	C	0.756	0.744	0.991	0.0295976364389436	0.0197	0.1334	14004	16757	14424.77
3615668	chr7	rs10951051	25204478	T	C	0.828	0.829	0.947	0.0377966226945664	0.0234	0.107	14004	16757	14424.77
3627825	chr7	rs2523063	25204628	C	T	0.757	0.745	0.992	0.029403450369242	0.0197	0.137	14004	16757	14424.77
3633044	chr7	rs2523062	25205310	C	T	0.757	0.745	0.992	0.029403450369242	0.0198	0.136	14004	16757	14424.77
3628086	chr7	rs2717866	25205944	C	T	0.757	0.745	0.992	0.029403450369242	0.0198	0.1362	14004	16757	14424.77
3608581	chr7	rs2717865	25205980	G	A	0.757	0.745	0.992	0.0295005481176215	0.0198	0.1351	14004	16757	14424.77
3625748	chr7	rs2523061	25205987	A	C	0.757	0.745	0.992	0.0295005481176215	0.0198	0.1349	14004	16757	14424.77
3621841	chr7	rs2717864	25206066	C	T	0.757	0.745	0.992	0.0297044227063309	0.0198	0.1327	14004	16757	14424.77
3633698	chr7	rs13241585	25206282	G	A	0.828	0.829	0.939	0.0371030879515023	0.0235	0.1151	14004	16757	14424.77
3620514	chr7	rs2523060	25206579	C	G	0.757	0.745	0.993	0.0298014912367898	0.0197	0.1317	14004	16757	14424.77
3624335	chr7	rs2717863	25206865	G	T	0.757	0.745	0.993	0.0298014912367898	0.0197	0.1308	14004	16757	14424.77
3633765	chr7	rs2717862	25207066	G	A	0.757	0.745	0.993	0.0298985503458634	0.0197	0.1304	14004	16757	14424.77
3619151	chr7	rs2523059	25207190	G	C	0.757	0.745	0.993	0.0299956000353805	0.0197	0.1285	14004	16757	14424.77
3622618	chr7	rs2717861	25207239	G	T	0.757	0.745	0.993	0.0298985503458634	0.0197	0.1299	14004	16757	14424.77
3632792	chr7	rs2391086	25207531	T	C	0.757	0.745	0.993	0.0299956000353805	0.0197	0.1286	14004	16757	14424.77
3629124	chr7	rs2717859	25207849	G	A	0.757	0.745	0.992	0.029296631955588	0.0198	0.1384	14004	16757	14424.77
3634842	chr7	rs3213642	25207963	G	A	0.836	0.826	0.969	0.0481995135792341	0.023	0.03623	14004	16757	14424.77
3615993	chr7	rs2717858	25207974	T	C	0.753	0.742	0.992	0.0291023874205329	0.0197	0.1387	14004	16757	14424.77
3626682	chr7	rs2717857	25207994	G	A	0.757	0.745	0.993	0.0291995144044279	0.0198	0.1388	14004	16757	14424.77
3612927	chr7	rs10241642	25208328	G	T	0.757	0.745	0.992	0.029296631955588	0.0198	0.1382	14004	16757	14424.77
3608498	chr7	rs10241663	25208363	G	C	0.757	0.745	0.992	0.029403450369242	0.0198	0.1367	14004	16757	14424.77
3613726	chr7	rs2523058	25208432	C	T	0.757	0.745	0.991	0.029296631955588	0.0198	0.1385	14004	16757	14424.77
3633030	chr7	rs2523057	25208480	C	G	0.757	0.745	0.991	0.029403450369242	0.0198	0.1369	14004	16757	14424.77
3610210	chr7	rs13240260	25208625	G	A	0.827	0.829	0.932	0.0358978909969844	0.0236	0.1287	14004	16757	14424.77
3617585	chr7	rs67274226	25208879	G	A	0.758	0.746	0.989	0.0295005481176215	0.0198	0.1371	14004	16757	14424.77
3626305	chr7	rs2523056	25208998	C	A	0.758	0.746	0.989	0.029403450369242	0.0198	0.1382	14004	16757	14424.77
3631780	chr7	rs2717856	25209015	T	A	0.757	0.745	0.989	0.0295005481176215	0.0198	0.1363	14004	16757	14424.77
3635736	chr7	rs2717855	25209702	G	A	0.758	0.746	0.987	0.029403450369242	0.0198	0.1376	14004	16757	14424.77
3620385	chr7	rs4722436	25210154	C	A	0.69	0.705	0.942	-0.0649012535836979	0.019	0.0006455	14004	16757	14424.77
3632116	chr7	rs2523055	25210269	T	C	0.757	0.745	0.986	0.0299956000353805	0.0198	0.1303	14004	16757	14424.77
3615956	chr7	rs2523054	25210309	A	G	0.758	0.746	0.984	0.029296631955588	0.0199	0.1414	14004	16757	14424.77
3627526	chr7	rs2523053	25210459	A	G	0.758	0.746	0.985	0.029296631955588	0.0199	0.1395	14004	16757	14424.77
3613320	chr7	rs2717882	25210587	T	A	0.758	0.746	0.985	0.029403450369242	0.0199	0.1389	14004	16757	14424.77
3612977	chr7	rs2523052	25210826	C	T	0.759	0.747	0.981	0.0270994698817177	0.02	0.1741	14004	16757	14424.77
3620948	chr7	rs13235643	25211104	T	C	0.882	0.883	0.876	0.0473033451158665	0.0287	0.09984	14004	16757	14424.77
3623521	chr7	rs2717880	25211234	T	C	0.759	0.747	0.979	0.0277027118389473	0.02	0.1647	14004	16757	14424.77
3634932	chr7	rs2717878	25211612	C	G	0.59	0.581	0.951	0.0382972099323441	0.0177	0.03058	14004	16757	14424.77
3625996	chr7	rs2523051	25211677	T	C	0.757	0.745	0.98	0.0298014912367898	0.0199	0.1348	14004	16757	14424.77
3622164	chr7	rs2523050	25212582	T	C	0.758	0.746	0.975	0.029296631955588	0.02	0.1418	14004	16757	14424.77
3609439	chr7	rs2523049	25212650	A	C	0.758	0.746	0.975	0.0295005481176215	0.02	0.1397	14004	16757	14424.77
3619740	chr7	rs77993523	25213038	C	T	0.724	0.737	0.91	-0.0649012535836979	0.02	0.001197	14004	16757	14424.77
3622472	chr7	rs12537228	25213150	C	T	0.827	0.828	0.919	0.0371030879515023	0.0238	0.1187	14004	16757	14424.77
3631782	chr7	rs35639823	25213269	C	T	0.827	0.828	0.918	0.0377003271828256	0.0238	0.1132	14004	16757	14424.77
3628062	chr7	rs73090258	25213728	A	T	0.922	0.92	0.931	-0.027196494688472	0.0327	0.4055	14004	16757	14424.77
3630543	chr7	rs2717902	25213931	T	C	0.758	0.746	0.97	0.029296631955588	0.02	0.1431	14004	16757	14424.77
3624176	chr7	rs12700592	25214405	G	A	0.827	0.828	0.914	0.0369007163483657	0.0238	0.1216	14004	16757	14424.77
3615187	chr7	rs1859208	25214727	C	T	0.758	0.747	0.968	0.0288012338056278	0.0201	0.1517	14004	16757	14424.77
3625258	chr7	rs12700593	25216116	T	C	0.836	0.839	0.901	0.0295005481176215	0.0246	0.2311	14004	16757	14424.77
3609549	chr7	rs4719804	25216465	G	C	0.525	0.544	0.923	-0.0419997711602818	0.0178	0.01849	14004	16757	14424.77
3633064	chr7	rs4722437	25216481	C	T	0.69	0.705	0.923	-0.0676045499371671	0.0192	0.0004376	14004	16757	14424.77
3623284	chr7	rs2523048	25216596	A	C	0.748	0.735	0.955	0.0335024720540013	0.0199	0.09284	14004	16757	14424.77
3615272	chr7	rs2523047	25216636	A	G	0.749	0.736	0.955	0.0335991726304121	0.0199	0.09194	14004	16757	14424.77
3614818	chr7	rs13223514	25216645	G	T	0.836	0.839	0.894	0.0299956000353805	0.0247	0.2247	14004	16757	14424.77
3614306	chr7	rs2523046	25216787	A	G	0.749	0.736	0.954	0.0335991726304121	0.0199	0.09215	14004	16757	14424.77
3617650	chr7	rs34539240	25216915	C	A	0.836	0.839	0.89	0.029296631955588	0.0248	0.2374	14004	16757	14424.77
3609338	chr7	rs10227016	25217027	A	G	0.581	0.572	0.936	0.0414010268486756	0.0178	0.02016	14004	16757	14424.77
3609895	chr7	rs10272108	25217056	T	C	0.27	0.276	0.928	-0.0198048272985997	0.0198	0.3182	14004	16757	14424.77
3627509	chr7	rs10227123	25217112	A	C	0.746	0.733	0.949	0.0329994782631079	0.0199	0.09708	14004	16757	14424.77
3609805	chr7	rs12673428	25217429	T	A	0.272	0.278	0.924	-0.022398994943479	0.0199	0.2593	14004	16757	14424.77
3625458	chr7	rs62451624	25217742	C	T	0.744	0.737	0.907	0.0235993322503244	0.0204	0.2479	14004	16757	14424.77
3624206	chr7	rs28374617	25217750	G	C	0.75	0.737	0.944	0.0344014267173323	0.0201	0.08677	14004	16757	14424.77
