## Supplementary material for "Characterization of shared and ancestry-specific signals driving complex traits using multi-ancestry fine-mapping": s1_gwas_temp.txt

locus	alleles	n	sum_x	y_transpose_x	beta	standard_error	t_stat	p_value	p_value_str	chrom	pos	-log10pvalue	rsid
chr7:35545742	['A', 'G']	98663	22415.54210563674	-224.3888466149029	0.0061615612557173	0.0067316954303828	0.9153060056620732	0.360033	0.360033	chr7	35545742	0.4436576907297335	chr7:35545742:A:G
chr7:35545981	['G', 'A']	98663	20700.67849576808	-471.7509711565668	0.0061099432638202	0.0069470803675511	0.8794979963610214	0.379133	0.379133	chr7	35545981	0.4212084126345958	chr7:35545981:G:A
chr7:35546059	['G', 'A']	98663	20683.467462698674	-482.3502316596864	0.0054979982935607	0.0069496795841808	0.7911153639479243	0.428879	0.428879	chr7	35546059	0.3676652184086316	chr7:35546059:G:A
chr7:35546219	['A', 'G']	98663	13135.863941854455	-1086.0624125514516	-0.0249770262170343	0.008579940625039	-2.911095461913037	0.00360245	0.00360245	chr7	35546219	2.4434020382377173	chr7:35546219:A:G
chr7:35546408	['G', 'A']	98663	20675.514683074674	-485.08979457998186	0.0054229164602338	0.006951119231122	0.7801501139491367	0.435304	0.435304	chr7	35546408	0.3612073421007084	chr7:35546408:G:A
chr7:35546418	['G', 'A']	98663	52758.83370674884	-1880.190766058509	0.002008775644739	0.0048298344262622	0.4159098361252926	0.677477	0.677477	chr7	35546418	0.1691054442803297	chr7:35546418:G:A
chr7:35546440	['G', 'A']	98663	51231.86596245085	-2114.188710635633	0.0015943239691315	0.0048670745710889	0.3275733596937353	0.743235	0.743235	chr7	35546440	0.1288738469840609	chr7:35546440:G:A
chr7:35546524	['G', 'A']	98663	52745.89977391849	-1869.589485935856	0.0022927844938594	0.0048303308003214	0.4746640734640601	0.635027	0.635027	chr7	35546524	0.1972078090360139	chr7:35546524:G:A
chr7:35546596	['T', 'C']	98663	51232.8276057823	-2113.539097790211	0.0015747018744628	0.0048673318173529	0.3235246606464697	0.746299	0.746299	chr7	35546596	0.1270871403101592	chr7:35546596:T:C
chr7:35546826	['CT', 'C']	98663	52749.08886320786	-1872.88291277834	0.0021993935495636	0.0048298402281079	0.4553760467611227	0.64884	0.64884	chr7	35546826	0.1878623843767505	chr7:35546826:CT:C
chr7:35547410	['C', 'G']	98663	97483.54573384036	-1992.9835002904915	0.0033913398451129	0.0042914349245748	0.7902577820049055	0.429379	0.429379	chr7	35547410	0.3671591997859848	chr7:35547410:C:G
chr7:35549020	['G', 'A']	98663	13531.960073386314	-1115.8022806204071	-0.0238832600699438	0.0084599917484084	-2.8230831400558944	0.00475738	0.00475738	chr7	35549020	2.322632157532818	chr7:35549020:G:A
chr7:35549603	['T', 'C']	98663	58676.92080934232	-1898.3872011776923	0.0044510266352321	0.0046684907153838	0.9534187613493386	0.34038	0.34038	chr7	35549603	0.4680359660516542	chr7:35549603:T:C
chr7:35549856	['G', 'C']	98663	73426.95375804571	-2350.1520184733017	0.0040928189060222	0.0044146650791979	0.9270961290603492	0.353879	0.353879	chr7	35549856	0.4511452086388938	chr7:35549856:G:C
chr7:35550698	['G', 'A']	98663	72068.49586416624	-2569.741410570589	0.0042453655504156	0.0044234478139429	0.959741298865115	0.337188	0.337188	chr7	35550698	0.4721278896419482	chr7:35550698:G:A
chr7:35550717	['G', 'C']	98663	73667.47994567035	-2342.2254850271506	0.0042662428625414	0.00441222999542	0.9669130727477594	0.33359	0.33359	chr7	35550717	0.4767869766491443	chr7:35550717:G:C
chr7:35550962	['A', 'G']	98663	97582.6386494982	-1996.173887919611	0.0046465561269642	0.0042888838976874	1.0833951764163203	0.278636	0.278636	chr7	35550962	0.5549627730832565	chr7:35550962:A:G
chr7:35551054	['G', 'A']	98663	97194.68747592306	-2014.0511245456464	0.0048415647780112	0.0042846767022049	1.1299720176133166	0.258491	0.258491	chr7	35551054	0.5875545733374699	chr7:35551054:G:A
chr7:35551170	['T', 'C']	98663	96828.7211296732	-2075.521237962586	0.0046538570305842	0.0042807400329557	1.0871617979031782	0.276968	0.276968	chr7	35551170	0.5575704050374359	chr7:35551170:T:C
chr7:35551526	['T', 'C']	98663	168385.77343591614	-6844.742509388324	-0.0007853622830055	0.0061941365329633	-0.1267912450469998	0.899106	0.899106	chr7	35551526	0.0461891041496223	chr7:35551526:T:C
chr7:35552419	['A', 'T']	98663	11170.522493052673	-589.9243485143737	0.0035627546728156	0.0092705955802272	0.3843069889074265	0.700752	0.700752	chr7	35552419	0.1544356540561182	chr7:35552419:A:T
chr7:35552475	['T', 'C']	98663	33292.39896803755	391.4460959490692	-0.002349879362103	0.0058639154319495	-0.4007355476683225	0.688616	0.688616	chr7	35552475	0.1620228906772599	chr7:35552475:T:C
chr7:35552479	['C', 'T']	98663	4379.044383855993	-27.4428364347068	0.0197969137466366	0.0144258686563645	1.3723203931918833	0.169967	0.169967	chr7	35552479	0.7696353910282114	chr7:35552479:C:T
chr7:35552480	['G', 'A']	98663	33287.37384570161	391.5267182649515	-0.002296784308185	0.005864126635255	-0.3916669013211343	0.695305	0.695305	chr7	35552480	0.1578246475529692	chr7:35552480:G:A
chr7:35552922	['G', 'A']	98663	70872.39485583355	-2445.587808395808	0.0034694644994844	0.0044522764437403	0.7792563070431782	0.435831	0.435831	chr7	35552922	0.3606818822813151	chr7:35552922:G:A
chr7:35553134	['T', 'G']	98663	4328.175473094194	-27.104756225582086	0.0206016460138937	0.0145034680235287	1.4204634353984884	0.155476	0.155476	chr7	35553134	0.8083366411837735	chr7:35553134:T:G
chr7:35553145	['C', 'A']	98663	31432.8672937742	148.0759242090874	-0.0014832428234835	0.0059747647491829	-0.2482512510114165	0.803941	0.803941	chr7	35553145	0.0947758222896574	chr7:35553145:C:A
chr7:35553288	['C', 'T']	98663	3696.1123859720255	41.65426126247405	0.0203343687541695	0.0158336246625828	1.2842522914050545	0.199057	0.199057	chr7	35553288	0.7010225454955095	chr7:35553288:C:T
chr7:35553483	['A', 'G']	98663	31419.86610781113	141.58147570111046	-0.0017122531041744	0.0059759174028677	-0.2865255639833279	0.774476	0.774476	chr7	35553483	0.1109920359151852	chr7:35553483:A:G
chr7:35553502	['C', 'G']	98663	12864.564667362718	-341.21248261255386	0.0005540950827374	0.0086426879612359	0.0641114298263058	0.948882	0.948882	chr7	35553502	0.0227877917193619	chr7:35553502:C:G
chr7:35553746	['A', 'G']	98663	31413.36781119794	140.82468901703393	-0.0017282502297878	0.0059764810103659	-0.2891752231438975	0.772448	0.772448	chr7	35553746	0.1121307469493137	chr7:35553746:A:G
chr7:35553757	['T', 'C']	98663	48695.806707694166	-202.0663830556209	0.0018581272071065	0.0050021447439778	0.3714661014844814	0.710291	0.710291	chr7	35553757	0.1485636881789938	chr7:35553757:T:C
chr7:35553958	['C', 'T']	98663	12865.043150372512	-343.6521727779763	0.0004212504590486	0.0086423628598786	0.0487425101073114	0.961125	0.961125	chr7	35553958	0.0172201260880371	chr7:35553958:C:T
chr7:35553969	['A', 'T']	98663	12865.04315037251	-342.3264317534104	0.0005092056562067	0.0086424029144481	0.0589194534491616	0.953016	0.953016	chr7	35553969	0.0208998080150001	chr7:35553969:A:T
chr7:35554229	['G', 'T']	98663	12863.04298819117	-342.32811740559333	0.0003798190460763	0.0086428933529602	0.0439458212157891	0.964948	0.964948	chr7	35554229	0.0154960896837132	chr7:35554229:G:T
chr7:35554270	['A', 'C']	98663	4357.176648861229	-22.75217538269593	0.0210337893526423	0.0144556999049423	1.4550516053152829	0.145658	0.145658	chr7	35554270	0.8366656575488978	chr7:35554270:A:C
chr7:35554636	['A', 'G']	98663	12865.782407735896	-340.3985019356612	0.0004957649099124	0.0086420886287068	0.0573663302023644	0.954253	0.954253	chr7	35554636	0.0203364660328875	chr7:35554636:A:G
chr7:35554708	['C', 'T']	98663	12868.04339364452	-342.0535567404166	0.0005221375795462	0.0086414187220611	0.0604226685848723	0.951819	0.951819	chr7	35554708	0.0214456301605042	chr7:35554708:C:T
chr7:35554782	['C', 'T']	98663	35756.61064252551	114.8841993096248	0.0016130424717965	0.0056500677795378	0.2854908179399798	0.775269	0.775269	chr7	35554782	0.110547581434987	chr7:35554782:C:T
chr7:35554841	['G', 'T']	98663	9258.692079137649	-223.0099814916363	-0.009714935236714	0.0101469891340506	-0.9574204829010016	0.338357	0.338357	chr7	35554841	0.4706248343129892	chr7:35554841:G:T
chr7:35554973	['G', 'T']	98663	35761.3884726808	110.63357399938364	0.0018000844630359	0.0056584533619038	0.3181230537579763	0.750392	0.750392	chr7	35554973	0.1247118046588099	chr7:35554973:G:T
chr7:35554978	['C', 'T']	98663	4363.240021964372	-23.75080417627668	0.0209406382616409	0.0144691573091991	1.4472603907849837	0.147827	0.147827	chr7	35554978	0.8302462365765275	chr7:35554978:C:T
chr7:35554980	['A', 'G']	98663	35770.85444286299	115.6115259525348	0.0019815919720336	0.0056581656508552	0.3502180908638027	0.726176	0.726176	chr7	35554980	0.1389581085487173	chr7:35554980:A:G
chr7:35555309	['G', 'A']	98663	35754.98634594331	115.44533745693164	0.0016137499889476	0.0056498102431769	0.2856290600018865	0.775163	0.775163	chr7	35555309	0.110606965161785	chr7:35555309:G:A
chr7:35556128	['T', 'C']	98663	4361.353636409711	-21.417557883353165	0.0214644065205578	0.014449629613059	1.4854641326694684	0.137424	0.137424	chr7	35556128	0.8619374146028141	chr7:35556128:T:C
chr7:35556205	['A', 'G']	98663	35757.52357443359	115.8115870382773	0.0015877051440586	0.0056501873717345	0.2810004411537385	0.778711	0.778711	chr7	35556205	0.1086236904565944	chr7:35556205:A:G
chr7:35556318	['T', 'G']	98663	48641.46503071216	-223.77105579326	0.0013856783016672	0.0050029084511188	0.2769745469472532	0.7818	0.7818	chr7	35556318	0.1069043339037716	chr7:35556318:T:G
chr7:35556468	['T', 'C']	98663	48600.86670383701	-225.428558370288	0.0014081482618188	0.0050044544398707	0.2813789752185636	0.77842	0.77842	chr7	35556468	0.1087860142375802	chr7:35556468:T:C
chr7:35556516	['AAAG', 'A']	98663	31397.227588793387	141.72679249423422	-0.001619910773498	0.0059778745367067	-0.2709844048333711	0.786404	0.786404	chr7	35556516	0.1043542861556899	chr7:35556516:AAAG:A
chr7:35556574	['C', 'A']	98663	53456.17055811831	-2136.443972488524	0.0010305770233501	0.004793435920842	0.214997559239116	0.82977	0.82977	chr7	35556574	0.0810422709652048	chr7:35556574:C:A
chr7:35556631	['G', 'A']	98663	35755.07354357367	112.94103459273856	0.0015399675854599	0.0056498632890467	0.2725672298027914	0.785186	0.785186	chr7	35556631	0.1050274525475167	chr7:35556631:G:A
chr7:35556650	['C', 'T']	98663	35759.98690345862	114.4752049674872	0.0015623145415236	0.0056494718045174	0.2765417008142869	0.782133	0.782133	chr7	35556650	0.1067193898369103	chr7:35556650:C:T
chr7:35556694	['T', 'C']	98663	48641.31112372763	-220.89920762086047	0.0014651103385325	0.005003475398632	0.2928185354789742	0.769661	0.769661	chr7	35556694	0.1137005193050288	chr7:35556694:T:C
chr7:35556720	['C', 'T']	98663	35761.07439507749	115.20058432409928	0.0015271541889526	0.0056499462663768	0.2702953474161051	0.786934	0.786934	chr7	35556720	0.1040616903064632	chr7:35556720:C:T
chr7:35556982	['A', 'G']	98663	35737.070989062224	124.13492281723713	0.0017875380109488	0.0056507611795546	0.3163357916127252	0.751748	0.751748	chr7	35556982	0.1239277186516141	chr7:35556982:A:G
chr7:35557067	['A', 'G']	98663	31402.909707369978	140.53272155495077	-0.0017040673967705	0.0059773217410434	-0.2850887856796338	0.775577	0.775577	chr7	35557067	0.1103750785530957	chr7:35557067:A:G
chr7:35557186	['C', 'T']	98663	35760.812270672424	112.07299573492288	0.001494981806918	0.0056492290572728	0.2646346593069052	0.791291	0.791291	chr7	35557186	0.1016637738308948	chr7:35557186:C:T
chr7:35557351	['C', 'T']	98663	102218.57660141718	-2300.8892589852594	0.002461141126099	0.0042887817291479	0.573855533232748	0.566067	0.566067	chr7	35557351	0.2471321624368029	chr7:35557351:C:T
chr7:35557803	['G', 'A']	98663	35748.89866707212	113.47231336400272	0.0015865414962579	0.0056500328538914	0.2808021718254584	0.778863	0.778863	chr7	35557803	0.1085389268929257	chr7:35557803:G:A
chr7:35558002	['G', 'A']	98663	4330.984978954315	-24.32249740781117	0.0214832849338331	0.0145036924415974	1.481228660931731	0.138549	0.138549	chr7	35558002	0.8583966044616786	chr7:35558002:G:A
chr7:35558057	['A', 'G']	98663	32908.29378434839	46.30642827362432	-0.0022269200649471	0.0060245266448954	-0.3696423297976385	0.71165	0.71165	chr7	35558057	0.1477335463086759	chr7:35558057:A:G
chr7:35558195	['T', 'A']	98663	35737.315343357426	126.367846871108	0.002019524164348	0.0056520233262513	0.3573099486281694	0.720861	0.720861	chr7	35558195	0.1421484700277783	chr7:35558195:T:A
chr7:35558485	['A', 'G']	98663	48651.38281329194	-203.85034807888147	0.0018651507632653	0.0050032925071444	0.3727846734129563	0.70931	0.70931	chr7	35558485	0.1491639173343183	chr7:35558485:A:G
chr7:35558698	['C', 'T']	98663	31387.726352070546	144.61426486079094	-0.0015128182012919	0.0059783589197829	-0.2530490761078038	0.800231	0.800231	chr7	35558698	0.0967846285779129	chr7:35558698:C:T
chr7:35558826	['T', 'C']	98663	35867.76258193435	104.71953292305172	0.0014180074438979	0.0056597338229033	0.2505431329932362	0.802168	0.802168	chr7	35558826	0.0957346668378106	chr7:35558826:T:C
chr7:35559491	['T', 'G']	98663	31392.68177854392	140.39494214763087	-0.0015780043419804	0.0059788019720308	-0.2639332008924954	0.791832	0.791832	chr7	35559491	0.1013669512544361	chr7:35559491:T:G
chr7:35559772	['G', 'A']	98663	31392.40870350456	137.9136567145661	-0.0016923980563374	0.0059818881478973	-0.2829203780636371	0.777238	0.777238	chr7	35559772	0.109445974429851	chr7:35559772:G:A
chr7:35559810	['T', 'C']	98663	53379.61624328372	-2182.4596759419665	0.0001268292983586	0.0048005775184162	0.0264195917828904	0.978923	0.978923	chr7	35559810	0.0092514675331831	chr7:35559810:T:C
chr7:35559983	['G', 'A']	98663	31239.57744876984	124.82756422213347	-0.000901304357625	0.0060509227605731	-0.1489532081780735	0.881591	0.881591	chr7	35559983	0.0547328521019639	chr7:35559983:G:A
chr7:35560529	['G', 'A']	98663	31484.168785740367	169.76348358970077	-0.0010190875357944	0.0059698036416919	-0.1707070444792062	0.864454	0.864454	chr7	35560529	0.0632581117916647	chr7:35560529:G:A
chr7:35561104	['C', 'CAG']	98663	31372.35949839321	137.87240425247668	-0.0017664252501891	0.005980091606198	-0.2953843129022184	0.767701	0.767701	chr7	35561104	0.114807893684934	chr7:35561104:C:CAG
chr7:35561117	['A', 'G']	98663	44246.66002615653	-202.60368161054177	-0.001280476008594	0.0051832445335068	-0.2470414043397874	0.804877	0.804877	chr7	35561117	0.094270482741087	chr7:35561117:A:G
chr7:35561244	['C', 'A']	98663	31375.86209378232	139.96568430471197	-0.0016977261996113	0.0059793028493726	-0.283933803384695	0.776462	0.776462	chr7	35561244	0.109879793759168	chr7:35561244:C:A
chr7:35561366	['T', 'C']	98663	12809.908844875124	-360.68231736884553	-0.0009938377952248	0.0086556260472421	-0.1148198628037479	0.908588	0.908588	chr7	35561366	0.0416330033437544	chr7:35561366:T:C
chr7:35562028	['A', 'G']	98663	44188.74901408166	-219.84165629152707	-0.0015696995733671	0.0051836398344699	-0.3028180243019619	0.762029	0.762029	chr7	35562028	0.1180285007072218	chr7:35562028:A:G
chr7:35562101	['T', 'C']	98663	31378.54112720893	142.1295829176175	-0.0016369550418105	0.0059796308402131	-0.2737552008732638	0.784273	0.784273	chr7	35562101	0.1055327360964406	chr7:35562101:T:C
chr7:35562288	['C', 'T']	98663	3701.3751533151553	49.2753675516414	0.0224946485608985	0.015827646324016	1.4212251209307305	0.155254	0.155254	chr7	35562288	0.8089572017436599	chr7:35562288:C:T
chr7:35562531	['C', 'T']	98663	102209.61109421564	-2305.725863207501	0.0023218210275337	0.0042890595645858	0.5413356920255207	0.588277	0.588277	chr7	35562531	0.2304181309910132	chr7:35562531:C:T
chr7:35562631	['T', 'C']	98663	4321.4818047277295	-23.49437051054017	0.0216572355399808	0.014514795810233	1.4920799316179392	0.135681	0.135681	chr7	35562631	0.8674809642259118	chr7:35562631:T:C
chr7:35562706	['C', 'A']	98663	31374.86200255438	142.2980658661405	-0.0016247201869365	0.0059794214891075	-0.2717186252710534	0.785839	0.785839	chr7	35562706	0.1046664216116441	chr7:35562706:C:A
chr7:35562810	['T', 'C']	98663	44207.30546431468	-213.4120079561608	-0.0014112386103574	0.0051834034312592	-0.2722610016898964	0.785422	0.785422	chr7	35562810	0.1048969381244392	chr7:35562810:T:C
chr7:35562830	['T', 'C']	98663	4324.525975408258	-21.72142027178821	0.0217623869392929	0.0145068255813135	1.500148107338208	0.133579	0.133579	chr7	35562830	0.8742618120773595	chr7:35562830:T:C
chr7:35562843	['C', 'G']	98663	12807.389428339751	-358.80943748262	-0.00082378109447	0.0086566394236688	-0.0951617659178091	0.924187	0.924187	chr7	35562843	0.0342401447417596	chr7:35562843:C:G
chr7:35562926	['T', 'C']	98663	12808.168356072738	-359.5775514998739	-0.0008173867132002	0.0086564580203559	-0.0944250767782962	0.924772	0.924772	chr7	35562926	0.0339653281769888	chr7:35562926:T:C
chr7:35563060	['A', 'G']	98663	31374.76999026842	139.52715632964194	-0.0017475178266988	0.0059796114516672	-0.2922460499020572	0.770099	0.770099	chr7	35563060	0.1134534405548283	chr7:35563060:A:G
chr7:35563443	['T', 'C']	98663	31377.77044643581	142.65704092649898	-0.0016523797476405	0.0059795408723832	-0.2763389000771118	0.782288	0.782288	chr7	35563443	0.1066333316148393	chr7:35563443:T:C
chr7:35563721	['A', 'G']	98663	6926.772270202329	-221.227286167265	0.0153197758210748	0.0115414929906554	1.327365171341214	0.184391	0.184391	chr7	35563721	0.7342602803850189	chr7:35563721:A:G
chr7:35564100	['T', 'C']	98663	31375.452087704893	141.33157592098806	-0.0016965985808802	0.0059799144248375	-0.2837161973143605	0.776628	0.776628	chr7	35564100	0.109786955759734	chr7:35564100:T:C
chr7:35564216	['A', 'C']	98663	102288.5512022545	-2309.199636958502	0.002346955297511	0.0042886100106795	0.5472531406834961	0.584206	0.584206	chr7	35564216	0.2334339869833004	chr7:35564216:A:C
chr7:35564393	['A', 'G']	98663	31376.04223267508	138.8882494974769	-0.0017393409504373	0.0059799012092297	-0.2908644958469778	0.771156	0.771156	chr7	35564393	0.1128577580242416	chr7:35564393:A:G
chr7:35564977	['T', 'C']	98663	31375.86209378232	136.72867913923037	-0.0018042937129084	0.0059795122774339	-0.3017459667601476	0.762846	0.762846	chr7	35564977	0.1175631266592944	chr7:35564977:T:C
chr7:35565034	['A', 'T']	98663	31378.042617898696	141.84107086056824	-0.0016325979480996	0.005979310871233	-0.2730411552866737	0.784822	0.784822	chr7	35565034	0.1052288313866631	chr7:35565034:A:T
chr7:35565309	['C', 'A']	98663	31374.13390775468	137.47569716596084	-0.00174366533334	0.0059799232609517	-0.2915865734809567	0.770603	0.770603	chr7	35565309	0.1131693045873448	chr7:35565309:C:A
chr7:35565377	['G', 'A']	98663	31382.13496198683	142.60288205464266	-0.0016304263164564	0.0059794226266932	-0.2726728679752271	0.785105	0.785105	chr7	35565377	0.1050722567947109	chr7:35565377:G:A
chr7:35565397	['C', 'T']	98663	31380.498631553342	138.95206100148803	-0.0017359185664848	0.005979056879949	-0.2903331748367074	0.771562	0.771562	chr7	35565397	0.1126291698263682	chr7:35565397:C:T
chr7:35565415	['A', 'G']	98663	31381.04319573416	136.18697833828267	-0.001849164710316	0.0059793445314773	-0.3092587658365152	0.757125	0.757125	chr7	35565415	0.1208324133286418	chr7:35565415:A:G
chr7:35566102	['A', 'C']	98663	52667.87921368249	-2262.682109224334	0.0008481935383075	0.0048147006141457	0.1761674517862007	0.860163	0.860163	chr7	35566102	0.0654192426020014	chr7:35566102:A:C
chr7:35566129	['T', 'C']	98663	31396.45506796825	141.55738597165455	-0.0017209009776421	0.0059775764904796	-0.2878927572709378	0.773429	0.773429	chr7	35566129	0.1115795479290331	chr7:35566129:T:C
chr7:35566144	['C', 'T']	98663	31396.409717575967	142.87766980816085	-0.0016616143223027	0.0059778077069851	-0.2779638295091245	0.781041	0.781041	chr7	35566144	0.1073261676510051	chr7:35566144:C:T
chr7:35566222	['G', 'C']	98663	5130.051995702499	124.29241436997452	0.0238106034212948	0.0134138109993772	1.7750811773328403	0.0758876	0.0758876	chr7	35566222	1.1198291818321282	chr7:35566222:G:C
chr7:35566359	['A', 'C']	98663	49406.01057283905	-81.84079866417834	0.0019401756034104	0.0049902404409035	0.3887940123099845	0.697429	0.697429	chr7	35566359	0.1564999980582313	chr7:35566359:A:C
chr7:35566413	['A', 'C']	98663	31401.41057924294	141.10802213237938	-0.0017351013999566	0.005977675013613	-0.2902635884361871	0.771615	0.771615	chr7	35566413	0.1125993383714542	chr7:35566413:A:C
chr7:35566650	['T', 'A']	98663	2670.216512087577	-140.9839476513954	-0.0244917265169896	0.0183938673407263	-1.3315158831640497	0.183022	0.183022	chr7	35566650	0.7374967031420571	chr7:35566650:T:A
chr7:35566894	['A', 'G']	98663	31457.08652129822	136.5989576633385	-0.0024542066795213	0.0059740418810559	-0.4108117633563627	0.681211	0.681211	chr7	35566894	0.1667183477899856	chr7:35566894:A:G
chr7:35567112	['T', 'C']	98663	52573.86149292461	-2285.5516160645584	0.0005660965952717	0.0048174421616361	0.1175097855413603	0.906456	0.906456	chr7	35567112	0.0426532720108081	chr7:35567112:T:C
chr7:35567404	['A', 'G']	98663	89494.42021977575	-1927.3597882347176	0.0027562220712164	0.0043158346808175	0.6386301318414765	0.523065	0.523065	chr7	35567404	0.2814443390729397	chr7:35567404:A:G
chr7:35567426	['T', 'C']	98663	52654.13985645349	-2268.9162637866552	0.00072396399044	0.004815809120075	0.1503307071333313	0.880504	0.880504	chr7	35567426	0.0552686667563502	chr7:35567426:T:C
chr7:35567536	['C', 'T']	98663	31437.59318048207	130.25398732033548	-0.0023762475681293	0.0059741251255938	-0.3977565782727253	0.69081	0.69081	chr7	35567536	0.1606413843162389	chr7:35567536:C:T
chr7:35567769	['C', 'T']	98663	52551.85903985727	-2292.2498908596226	0.000382507594628	0.0048183829911435	0.0793850541418426	0.936727	0.936727	chr7	35567769	0.0283869615869403	chr7:35567769:C:T
chr7:35568805	['T', 'C']	98663	53685.94306501209	-2059.263088069607	0.002213532366431	0.0047911313573843	0.4620061946369778	0.644078	0.644078	chr7	35568805	0.1910615349409338	chr7:35568805:T:C
chr7:35568882	['C', 'G']	98663	53645.87456788621	-2060.458104231942	0.0021779866142448	0.0047895761899392	0.454734725552505	0.649301	0.649301	chr7	35568882	0.1875539282620854	chr7:35568882:C:G
chr7:35569083	['G', 'A']	98663	52541.05301786185	-2296.872939349797	0.0002941801031677	0.0048188884048109	0.0610472952380543	0.951322	0.951322	chr7	35569083	0.0216724597673622	chr7:35569083:G:A
chr7:35569538	['G', 'A']	98663	100454.16338921888	-2552.281198516184	0.0025607477466272	0.0042714964836078	0.5994966299174596	0.548843	0.548843	chr7	35569538	0.2605518704588224	chr7:35569538:G:A
chr7:35569712	['G', 'A']	98663	29682.406771070902	-1419.0329998383654	0.0093854937859922	0.0059854495822918	1.5680515986233472	0.116872	0.116872	chr7	35569712	0.9322895239283456	chr7:35569712:G:A
chr7:35569730	['A', 'G']	98663	85181.36028017967	-1928.624457491357	0.0004095080166063	0.0043399080424728	0.0943586851607648	0.924824	0.924824	chr7	35569730	0.0339409084517462	chr7:35569730:A:G
chr7:35569940	['TCTC', 'T']	98663	39448.39812674858	-143.98641140351177	0.0014104436627554	0.0054236791606078	0.2600529310434659	0.794823	0.794823	chr7	35569940	0.0997295740879415	chr7:35569940:TCTC:T
chr7:35570019	['T', 'C']	98663	44760.71243638871	-413.32493336128834	0.0015444417285824	0.0051483870559727	0.2999855511622183	0.764189	0.764189	chr7	35570019	0.116799217987159	chr7:35570019:T:C
chr7:35570153	['A', 'G']	98663	101113.34769739176	-2524.6371704935523	0.001829310935346	0.0042754884845369	0.4278601011234427	0.668754	0.668754	chr7	35570153	0.1747336073292462	chr7:35570153:A:G
chr7:35570552	['T', 'C']	98663	48508.83323702645	-2047.4680184630583	-0.0006061294500789	0.0049579151302777	-0.1222549063773523	0.902697	0.902697	chr7	35570552	0.0444580008609734	chr7:35570552:T:C
chr7:35570973	['G', 'A']	98663	61644.74721487294	-2363.744083608897	-0.0003745691809937	0.0046077121639795	-0.0812917924695623	0.93521	0.93521	chr7	35570973	0.0290908580036159	chr7:35570973:G:A
chr7:35571290	['CAA', 'C']	98663	49854.52650570658	-1776.135137542683	-0.0001013611124733	0.0049190814984282	-0.0206056989512663	0.98356	0.98356	chr7	35571290	0.0071991417191218	chr7:35571290:CAA:C
chr7:35571497	['A', 'C']	98663	61672.75186788452	-2341.032511761941	4.766858753434483e-05	0.0046083694280605	0.0103439162763491	0.991747	0.991747	chr7	35571497	0.0035991045774481	chr7:35571497:A:C
chr7:35571560	['A', 'G']	98663	61691.13069483586	-2348.7827047216256	-7.696144385451544e-05	0.0046076848525301	-0.0167028445559281	0.986674	0.986674	chr7	35571560	0.0058263158083266	chr7:35571560:A:G
chr7:35571902	['T', 'C']	98663	11827.959059348232	-579.1652268302747	-0.0005451566487898	0.0089602589746348	-0.0608416174502458	0.951485	0.951485	chr7	35571902	0.0215980539020028	chr7:35571902:T:C
chr7:35572096	['G', 'C']	98663	38806.25974736928	-85.90966440590185	0.0008396525775925	0.0054622048171971	0.1537204491030794	0.87783	0.87783	chr7	35572096	0.0565895811444709	chr7:35572096:G:C
chr7:35572137	['C', 'T']	98663	38800.65181820946	-84.72596603282503	0.0008675987855433	0.0054624720935624	0.1588289643741783	0.873804	0.873804	chr7	35572137	0.058585971558298	chr7:35572137:C:T
chr7:35572150	['A', 'G']	98663	11830.199051219934	-570.5849607841764	0.0002679636653023	0.0089588315356903	0.0299105596790018	0.976138	0.976138	chr7	35572150	0.0104887802822211	chr7:35572150:A:G
chr7:35572220	['G', 'A']	98663	12149.231386779928	-572.0102455052632	0.0013378333576513	0.0088489866895531	0.1511849214589455	0.87983	0.87983	chr7	35572220	0.0556012337522801	chr7:35572220:G:A
chr7:35572238	['C', 'T']	98663	61640.1198373918	-2351.9101373469857	-5.560349855394598e-05	0.0046085578071337	-0.0120652709331051	0.990374	0.990374	chr7	35572238	0.0042007695807691	chr7:35572238:C:T
chr7:35573930	['T', 'C']	98663	11447.846657392884	-636.1974822204136	0.0001823952389411	0.0091513582979235	0.0199309471887415	0.984098	0.984098	chr7	35573930	0.0069616508166515	chr7:35573930:T:C
chr7:35574323	['C', 'T']	98663	49283.48101881898	-1957.5053835069127	-0.0025745031139417	0.0049360682476759	-0.5215695944143193	0.601971	0.601971	chr7	35574323	0.2204244304088561	chr7:35574323:C:T
chr7:35574348	['C', 'T']	98663	4756.001949297948	41.73545674568439	0.019783252048394	0.0138815366267717	1.425148568224098	0.154117	0.154117	chr7	35574348	0.8121494534361351	chr7:35574348:C:T
chr7:35574422	['G', 'A']	98663	4504.55230206126	70.48653444700156	0.0097943933150748	0.0144253956913041	0.6789687801062549	0.497159	0.497159	chr7	35574422	0.3035046942056919	chr7:35574422:G:A
chr7:35574426	['G', 'A']	98663	43763.75060832186	-2184.6044508519503	-0.0039449202757611	0.005146852598686	-0.7664723634728264	0.443397	0.443397	chr7	35574426	0.3532072496244475	chr7:35574426:G:A
chr7:35574687	['AAG', 'A']	98663	11135.354350183983	-639.4108780865575	-0.0013057382152564	0.0092296960131117	-0.1414714215291066	0.887498	0.887498	chr7	35574687	0.0518326169657612	chr7:35574687:AAG:A
chr7:35575620	['TA', 'T']	98663	39337.5883593164	11.234749363742432	0.0019477974686499	0.005440990677928	0.3579858125012847	0.720355	0.720355	chr7	35575620	0.1424534250336517	chr7:35575620:TA:T
chr7:35576001	['A', 'T']	98663	43956.90078254875	-2110.2270946761964	-0.0031166227208	0.0051346330862266	-0.6069806096097161	0.543865	0.543865	chr7	35576001	0.2645088889619165	chr7:35576001:A:T
chr7:35576092	['C', 'T']	98663	101270.3964094558	-2254.7152299423383	0.0005495560505652	0.0043012384998981	0.1277669328446258	0.898334	0.898334	chr7	35576092	0.046562162900563	chr7:35576092:C:T
chr7:35576443	['A', 'G']	98663	34545.45095077846	-40.20173939052366	-0.0013510061813027	0.0057361047692672	-0.2355267617392861	0.8138	0.8138	chr7	35576443	0.0894823144827335	chr7:35576443:A:G
chr7:35576621	['G', 'A']	98663	42257.99628987622	-2000.9903054119115	-0.0029226826020266	0.0051937570247911	-0.5627299444459796	0.57362	0.57362	chr7	35576621	0.2413757148398832	chr7:35576621:G:A
chr7:35577349	['CATG', 'C']	98663	13282.807768328656	18.135884827090912	0.0019583081615003	0.0085066035661185	0.2302103473236005	0.817929	0.817929	chr7	35577349	0.087284393451516	chr7:35577349:CATG:C
chr7:35577500	['C', 'T']	98663	100060.28324361592	-2593.246930748281	-0.0008045939241943	0.0042778478873385	-0.1880838088179318	0.850811	0.850811	chr7	35577500	0.0701669038087788	chr7:35577500:C:T
chr7:35578093	['C', 'A']	98663	2058.0417186122177	104.37443193716192	0.0354063834783697	0.0209606356343006	1.6891846266546249	0.0911872	0.0911872	chr7	35578093	1.0400661195609258	chr7:35578093:C:A
chr7:35578176	['C', 'T']	98663	67035.87108579077	-731.2527964778498	0.0038566919897791	0.0045656030254709	0.8447278417030907	0.398265	0.398265	chr7	35578176	0.3998278582272714	chr7:35578176:C:T
chr7:35578623	['T', 'C']	98663	66961.85908339836	-745.3814388077046	0.0038206195064108	0.0045651153651771	0.8369163100574901	0.402642	0.402642	chr7	35578623	0.3950809253816139	chr7:35578623:T:C
chr7:35579254	['A', 'G']	98663	66966.39837777548	-736.1710722847537	0.0040557282764714	0.0045654726314214	0.8883479551620412	0.374356	0.374356	chr7	35579254	0.4267152018146671	chr7:35579254:A:G
chr7:35579927	['A', 'G']	98663	66962.89536109647	-740.8346006769859	0.0039198979002313	0.0045652054306008	0.8586465515781738	0.390538	0.390538	chr7	35579927	0.4083367021518735	chr7:35579927:A:G
chr7:35579933	['A', 'G']	98663	66964.96810559825	-742.3442006663024	0.003903053927548	0.0045653044263996	0.8549383705888216	0.392587	0.392587	chr7	35579933	0.406064085586091	chr7:35579933:A:G
chr7:35579936	['C', 'G']	98663	66961.89516848463	-741.2468889071295	0.003926207012858	0.0045651806334977	0.8600332227927467	0.389773	0.389773	chr7	35579936	0.4091882482279836	chr7:35579936:C:G
chr7:35580708	['G', 'A']	98663	66958.03827358261	-739.3914799701059	0.003940626047036	0.0045650329231228	0.8632196335487448	0.388019	0.388019	chr7	35580708	0.4111470079286632	chr7:35580708:G:A
chr7:35581050	['T', 'A']	98663	66904.81548910288	-750.9303437875685	0.0039020034788342	0.0045652726937645	0.8547142176553464	0.392711	0.392711	chr7	35581050	0.4059269337884204	chr7:35581050:T:A
chr7:35581502	['T', 'C']	98663	66964.36154228305	-740.9701417091899	0.003905690349623	0.0045650467487087	0.8555641518299367	0.392241	0.392241	chr7	35581502	0.4064470125470905	chr7:35581502:T:C
chr7:35581512	['A', 'G']	98663	66948.64252765187	-748.7311647934343	0.0037387242304347	0.0045652942413073	0.8189448549901414	0.41282	0.41282	chr7	35581512	0.3842392704912354	chr7:35581512:A:G
chr7:35581558	['C', 'T']	98663	34806.99737445006	-1991.375045041916	-0.0051208624386564	0.0055970113117111	-0.9149280130882662	0.360232	0.360232	chr7	35581558	0.4434177107109964	chr7:35581558:C:T
chr7:35583263	['A', 'C']	98663	66969.6843887503	-750.898177572434	0.0037677841236083	0.004564664815686	0.8254240509972763	0.409133	0.409133	chr7	35583263	0.3881354896047775	chr7:35583263:A:C
chr7:35583450	['A', 'T']	98663	101798.63562543716	-2734.188086611217	0.000473287398037	0.0042710918227297	0.1108118058989851	0.911766	0.911766	chr7	35583450	0.0401166067904456	chr7:35583450:A:T
chr7:35585259	['C', 'T']	98663	52654.606264889255	-887.1203726065535	0.0033572590365596	0.0048383339170855	0.6938874195317857	0.487754	0.487754	chr7	35585259	0.3117991603326151	chr7:35585259:C:T
chr7:35586654	['T', 'C']	98663	12871.30457259282	-66.86338739660604	-0.0008084710503874	0.0086304819562043	-0.0936762343621142	0.925367	0.925367	chr7	35586654	0.0336859921642449	chr7:35586654:T:C
chr7:35586949	['C', 'T']	98663	34855.886104691235	-2010.1063670947703	-0.0055934123086262	0.0055941689522819	-0.99986474422525	0.317378	0.317378	chr7	35586949	0.4984231809515007	chr7:35586949:C:T
chr7:35588886	['G', 'A']	98663	34806.70289120474	-2029.9475724251072	-0.0060388083580659	0.0055991726549905	-1.078517975809091	0.280805	0.280805	chr7	35588886	0.5515951634472294	chr7:35588886:G:A
chr7:35589019	['C', 'A']	98663	65565.27797885177	-937.16467692216	0.0029552436692129	0.004576384983611	0.6457594104945797	0.518437	0.518437	chr7	35589019	0.2853040111451571	chr7:35589019:C:A
chr7:35590115	['G', 'A']	98663	35037.61661429296	-2002.5918342192049	-0.0056144994723163	0.0055812847766079	-1.0059510842105113	0.314442	0.314442	chr7	35590115	0.5024594500690063	chr7:35590115:G:A
chr7:35590145	['A', 'T']	98663	173730.28253598214	-5197.68527946602	0.0077195960471351	0.006555613777016	1.1775550405669142	0.238977	0.238977	chr7	35590145	0.6216438950926404	chr7:35590145:A:T
chr7:35591005	['G', 'A']	98663	66850.90649932582	-740.9354554241107	0.0040104855750255	0.0045667578226718	0.8781909903598044	0.379842	0.379842	chr7	35591005	0.420397016008261	chr7:35591005:G:A
chr7:35591651	['T', 'C']	98663	67660.05923447404	-640.8919093290489	0.0040600192628126	0.0045643627799823	0.8895040684799367	0.373734	0.373734	chr7	35591651	0.4274373909362756	chr7:35591651:T:C
chr7:35592202	['G', 'C']	98663	2502.152163556565	-64.08865679046028	-0.0187629468068527	0.0191255743749441	-0.9810396508370228	0.326576	0.326576	chr7	35592202	0.4860157346347175	chr7:35592202:G:C
chr7:35592928	['C', 'T']	98663	35121.051487135825	-1124.0510174365816	0.0058703961123405	0.0055458422706961	1.0585220108691626	0.28982	0.28982	chr7	35592928	0.5378716478850936	chr7:35592928:C:T
chr7:35593328	['G', 'A']	98663	12453.135970158331	-11.362536701407423	0.0011128515689093	0.0087699038525003	0.1268943864865817	0.899024	0.899024	chr7	35593328	0.0462287143530455	chr7:35593328:G:A
chr7:35593788	['A', 'G']	98663	66490.15214614465	-669.8732820721933	0.0049185804677947	0.0045739490882956	1.07534657094914	0.282222	0.282222	chr7	35593788	0.5494091347836805	chr7:35593788:A:G
chr7:35594681	['G', 'A']	98663	71842.20393763049	-1178.9575473821224	0.0007970393416083	0.0044749322481938	0.178112046708653	0.858635	0.858635	chr7	35594681	0.0661914126221726	chr7:35594681:G:A
chr7:35594740	['C', 'G']	98663	102509.77978163684	-2539.7860323655427	0.0008995428962431	0.0042857455142366	0.2098918130474569	0.833753	0.833753	chr7	35594740	0.0789625903994105	chr7:35594740:C:G
chr7:35594838	['A', 'G']	98663	35015.09791875754	-2018.0577124324368	-0.006261975823262	0.0055839404317998	-1.1214259714521484	0.262109	0.262109	chr7	35594838	0.5815180664886115	chr7:35594838:A:G
chr7:35595000	['A', 'T']	98663	7849.0795544383855	-52.38443091619968	-0.002008793300765	0.0109173619651548	-0.1839998808481921	0.854014	0.854014	chr7	35595000	0.0685350097876809	chr7:35595000:A:T
chr7:35595038	['A', 'C']	98663	35016.06471721062	-2019.8454879738104	-0.0062195622171832	0.0055838996674264	-1.1138384619381403	0.265351	0.265351	chr7	35595038	0.5761792713522381	chr7:35595038:A:C
chr7:35595704	['A', 'C']	98663	101396.85650533494	-2681.471933945121	0.0009743167343704	0.0042724784106887	0.2280448584439687	0.819612	0.819612	chr7	35595704	0.0863916916866168	chr7:35595704:A:C
chr7:35597480	['CAAACA', 'C']	98663	65003.733068699694	-891.4616475537791	0.0040677275096983	0.0045886856403521	0.8864689866587105	0.375367	0.375367	chr7	35597480	0.4255439105848467	chr7:35597480:CAAACA:C
chr7:35597502	['T', 'C']	98663	35212.88181171922	-2009.8084769054792	-0.006557179460431	0.0055746123437501	-1.1762574787433395	0.239495	0.239495	chr7	35597502	0.6207035490347063	chr7:35597502:T:C
chr7:35598263	['T', 'C']	98663	67731.40117133185	-777.4958935620274	0.0045177133445508	0.0046187759683903	0.9781191760476966	0.328018	0.328018	chr7	35598263	0.4841023237084947	chr7:35598263:T:C
chr7:35599236	['C', 'G']	98663	144666.39282274828	-5794.600719091208	-0.0055531400875322	0.0048376304025155	-1.1479049918002406	0.251011	0.251011	chr7	35599236	0.6003072461101036	chr7:35599236:C:G
chr7:35599669	['G', 'A']	98663	96096.34964212576	-3908.818279663981	-0.0016327187351156	0.004272365864344	-0.3821579862206621	0.702345	0.702345	chr7	35599669	0.1534495049774286	chr7:35599669:G:A
chr7:35599704	['G', 'A']	98663	94783.70248403128	-4095.732076923944	-0.0015439193257413	0.0042875578266146	-0.360092945256055	0.718778	0.718778	chr7	35599704	0.143405224029424	chr7:35599704:G:A
chr7:35600263	['G', 'C']	98663	35142.041659907554	-1982.060175728534	-0.0055694165996023	0.0055744980284005	-0.9990884508753411	0.317754	0.317754	chr7	35600263	0.497908973686642	chr7:35600263:G:C
chr7:35600479	['T', 'G']	98663	143058.09940696435	-5710.758437949259	-0.005034338646079	0.0047883345818267	-1.0513757048611234	0.293089	0.293089	chr7	35600479	0.5330004808756134	chr7:35600479:T:G
chr7:35601305	['C', 'T']	98663	96149.2611371333	-3867.815665210339	-0.000847417911517	0.0042715176816408	-0.1983880144425772	0.842742	0.842742	chr7	35601305	0.074305361467739	chr7:35601305:C:T
chr7:35601941	['C', 'T']	98663	96140.69322155882	-3862.817312919375	-0.0007509120242806	0.004271144085867	-0.1758105109975997	0.860443	0.860443	chr7	35601941	0.0652778941980015	chr7:35601941:C:T
chr7:35602226	['T', 'C']	98663	131181.9663673039	-5884.610479967016	-0.0050377814885938	0.0045792353838288	-1.1001359542215747	0.271276	0.271276	chr7	35602226	0.5665886269115352	chr7:35602226:T:C
chr7:35602390	['T', 'C']	98663	94976.47689282206	-4028.89410511624	-0.0005322666641839	0.0042848019137337	-0.1242220001998111	0.90114	0.90114	chr7	35602390	0.0452077323236895	chr7:35602390:T:C
chr7:35602573	['G', 'C']	98663	34919.53927402107	-1180.9064885295609	0.0047150785950174	0.0055585667318242	0.8482543832787647	0.396298	0.396298	chr7	35602573	0.4019781194174014	chr7:35602573:G:C
chr7:35604161	['C', 'A']	98663	10805.328552604906	23.124803523496027	-0.0012768081459005	0.0093965769962263	-0.1358801344801708	0.891916	0.891916	chr7	35604161	0.0496760452363102	chr7:35604161:C:A
chr7:35605026	['G', 'A']	98663	2151.0	-169.89049765717303	-0.0387328100031219	0.0204709748163572	-1.892084297430362	0.0584827	0.0584827	chr7	35605026	1.2329725852972406	chr7:35605026:G:A
chr7:35605516	['A', 'T']	98663	131105.5899783063	-5882.3709033580135	-0.0046243458707251	0.004580002088877	-1.009682044022603	0.31265	0.31265	chr7	35605516	0.5049415669833127	chr7:35605516:A:T
chr7:35606673	['T', 'C']	98663	131480.31122759354	-5812.460148883874	-0.0041097807238671	0.0045832159244686	-0.8967024010206525	0.36988	0.36988	chr7	35606673	0.4319391510432536	chr7:35606673:T:C
chr7:35607298	['G', 'A']	98663	94830.41732219612	-4057.1821992870505	-0.000844836179766	0.0042862973309112	-0.1971016274753888	0.843748	0.843748	chr7	35607298	0.0737872436009106	chr7:35607298:G:A
chr7:35607370	['C', 'T']	98663	96116.48379509946	-3856.07522315149	-0.000354129054911	0.0042726528365511	-0.0828827120896923	0.933945	0.933945	chr7	35607370	0.0296786986091139	chr7:35607370:C:T
chr7:35607428	['G', 'C']	98663	10816.438520560718	7.420858954787009	-0.0029110548946313	0.0093932255865817	-0.3099100375902633	0.75663	0.75663	chr7	35607428	0.1211164431435122	chr7:35607428:G:C
chr7:35607839	['C', 'T']	98663	143207.4177656587	-5723.867199259249	-0.0055411578845551	0.0047918277275656	-1.1563766895622678	0.24753	0.24753	chr7	35607839	0.6063721581651819	chr7:35607839:C:T
chr7:35608385	['G', 'A']	98663	143206.32057091303	-5721.148559542879	-0.0055264425873711	0.0047919688035723	-1.1532718208121793	0.248802	0.248802	chr7	35608385	0.6041461328820521	chr7:35608385:G:A
chr7:35608759	['A', 'C']	98663	131184.91102910612	-5868.436305835428	-0.0044318905673339	0.0045814741681284	-0.9673503341271552	0.333371	0.333371	chr7	35608759	0.4770721822157516	chr7:35608759:A:C
chr7:35610547	['G', 'C']	98663	10812.54795353646	4.312213351764665	-0.0034900394396836	0.0093969768624864	-0.371400237624952	0.71034	0.71034	chr7	35610547	0.1485337290557286	chr7:35610547:G:C
chr7:35610953	['C', 'T']	98663	95122.60527916314	-4016.16822273844	-0.0009046813056361	0.0042832459797723	-0.2112139508000437	0.832721	0.832721	chr7	35610953	0.0795004829349288	chr7:35610953:C:T
chr7:35611095	['T', 'C']	98663	35192.05737488851	-1992.8221457808104	-0.0060226168751709	0.0055738717293775	-1.0805086962134975	0.279918	0.279918	chr7	35611095	0.5529691735262461	chr7:35611095:T:C
chr7:35612018	['C', 'T']	98663	143205.80585653614	-5730.305966059017	-0.0056709818382707	0.0047913880980774	-1.1835780617617235	0.236583	0.236583	chr7	35612018	0.6260164654200245	chr7:35612018:C:T
chr7:35612849	['A', 'G']	98663	95927.92699025157	-3909.915430098204	-0.0005067524399449	0.0042777768494512	-0.1184616350453164	0.905702	0.905702	chr7	35612849	0.0430146732332751	chr7:35612849:A:G
chr7:35613084	['A', 'G']	98663	10826.266498186042	8.103954535521845	-0.0032635971580242	0.0094153868643377	-0.3466237983683485	0.728875	0.728875	chr7	35613084	0.1373469455708991	chr7:35613084:A:G
chr7:35613528	['T', 'C']	98663	132485.14207079716	-5778.952931768038	-0.0045305439250181	0.0045897766888722	-0.9870946305519098	0.323599	0.323599	chr7	35613528	0.4899928291337855	chr7:35613528:T:C
chr7:35614586	['G', 'A']	98663	143048.24667977856	-5738.33081920978	-0.0056260750148119	0.0047873554723013	-1.1751947494526638	0.23992	0.23992	chr7	35614586	0.6199335472485293	chr7:35614586:G:A
chr7:35614866	['T', 'C']	98663	96050.02009612066	-3996.708530603393	-0.0001188543466777	0.00427637511334	-0.0277932462722981	0.977827	0.977827	chr7	35614866	0.0097379750604016	chr7:35614866:T:C
chr7:35615352	['C', 'T']	98663	95982.40227694371	-4002.4703565904433	-0.0005915623176348	0.0042762282842767	-0.1383374035034543	0.889974	0.889974	chr7	35615352	0.0506226807949377	chr7:35615352:C:T
chr7:35615788	['TC', 'T']	98663	95137.39252478564	-3992.373257566219	-0.0005094569618726	0.0042802424655369	-0.1190252575583315	0.905256	0.905256	chr7	35615788	0.0432285880152247	chr7:35615788:TC:T
chr7:35616822	['T', 'C']	98663	95907.2179246718	-3893.053502008157	5.57321487952131e-05	0.0042721727874167	0.0130453873399892	0.989592	0.989592	chr7	35616822	0.0045438242620185	chr7:35616822:T:C
chr7:35617060	['C', 'T']	98663	95198.36791525169	-3992.993533261528	-0.0002531112952675	0.0042794928244648	-0.0591451617398559	0.952837	0.952837	chr7	35617060	0.0209813869326702	chr7:35617060:C:T
chr7:35617460	['T', 'C']	98663	95208.33471878672	-3987.445604730127	-0.0001255347505772	0.0042795301252592	-0.0293337695735057	0.976598	0.976598	chr7	35617460	0.0102841694537519	chr7:35617460:T:C
chr7:35617792	['A', 'G']	98663	95202.54404460215	-3989.0277442478978	-0.0001517591575418	0.0042794611481627	-0.0354622117803353	0.971711	0.971711	chr7	35617792	0.0124628809253411	chr7:35617792:A:G
chr7:35618115	['A', 'T']	98663	35000.61173846934	-2011.4970589009995	-0.0058113783221092	0.0055855768934966	-1.0404258025478947	0.298145	0.298145	chr7	35618115	0.5255724695334612	chr7:35618115:A:T
chr7:35618241	['G', 'A']	98663	10787.76537666234	-4.235064773378543	-0.0040408591569564	0.0094041246787687	-0.4296900875930887	0.667422	0.667422	chr7	35618241	0.1755994819468394	chr7:35618241:G:A
chr7:35618592	['G', 'A']	98663	35356.60057380954	-1986.0283275190409	-0.0063352145221911	0.0055626563901439	-1.1388829504939426	0.254755	0.254755	chr7	35618592	0.5938772834703094	chr7:35618592:G:A
chr7:35618766	['T', 'C']	98663	35013.19388975612	-1193.993599683234	0.0041158759148651	0.0055529889962957	0.741200084785107	0.458574	0.458574	chr7	35618766	0.3385905723200524	chr7:35618766:T:C
chr7:35618846	['A', 'G']	98663	35498.900553943546	-1156.1680655747195	0.0065825760614908	0.0055233782532604	1.1917662994753675	0.233356	0.233356	chr7	35618846	0.6319810281476204	chr7:35618846:A:G
chr7:35619684	['A', 'G']	98663	47826.23716954155	-1767.513678580763	-0.0056734160089969	0.0049696436753385	-1.1416142443271773	0.253617	0.253617	chr7	35619684	0.5958216389656023	chr7:35619684:A:G
chr7:35619965	['T', 'C']	98663	45791.96187454385	-2017.8352943436853	0.0005624699062352	0.0050405035891571	0.1115900219662976	0.911149	0.911149	chr7	35619965	0.0404105971362016	chr7:35619965:T:C
chr7:35621066	['C', 'T']	98663	117639.23134396443	-4880.151135692071	-0.0061749491248994	0.0043451712461043	-1.4211060451151398	0.155289	0.155289	chr7	35621066	0.8088593067215148	chr7:35621066:C:T
chr7:35621256	['C', 'T']	98663	34294.12829687595	-1988.864042772374	-0.0064659896053415	0.0056313898181084	-1.1482049394892326	0.250887	0.250887	chr7	35621256	0.6005218415731326	chr7:35621256:C:T
chr7:35623550	['AGGTGTTATCTT', 'A']	98663	11263.02740892412	-713.9699181168743	-0.001122492100756	0.0091651525742038	-0.1224739131910786	0.902524	0.902524	chr7	35623550	0.0445412404705273	chr7:35623550:AGGTGTTATCTT:A
chr7:35623979	['T', 'C']	98663	14592.401733576642	190.38542725281903	0.0041861085326793	0.0083720259918684	0.500011411424807	0.617068	0.617068	chr7	35623979	0.209666974706602	chr7:35623979:T:C
chr7:35625412	['G', 'T']	98663	12755.963372420596	21.73414944290809	-0.0034254848506123	0.0089430538934494	-0.3830330099119029	0.701696	0.701696	chr7	35625412	0.153850999148652	chr7:35625412:G:T
chr7:35625960	['A', 'T']	98663	42038.817358865446	-2511.327821403037	-0.0064599364002088	0.0052248623240827	-1.2363840422040169	0.216319	0.216319	chr7	35625960	0.6649053333914061	chr7:35625960:A:T
chr7:35626324	['C', 'T']	98663	11207.567972186744	-47.84399496788777	-0.0003487534120235	0.0092301215197523	-0.0377842709088075	0.96986	0.96986	chr7	35626324	0.0132909519354109	chr7:35626324:C:T
chr7:35626657	['C', 'A']	98663	73592.68029114204	-3288.141121144517	-0.0010123790528124	0.004414880819438	-0.2293106188405152	0.818628	0.818628	chr7	35626657	0.086913405015048	chr7:35626657:C:A
chr7:35626713	['A', 'G']	98663	73741.7059688178	-3249.447108457123	-0.0006413527190479	0.004411985544786	-0.145366006424442	0.884422	0.884422	chr7	35626713	0.0533404628823704	chr7:35626713:A:G
chr7:35626735	['A', 'G']	98663	11206.590183377431	-42.06148458733111	0.0001281796169588	0.0092311244726295	0.0138855907900373	0.988921	0.988921	chr7	35626735	0.0048384006519939	chr7:35626735:A:G
chr7:35628781	['T', 'G']	98663	42179.5502265746	-2519.811930830387	-0.0062285076131264	0.0052183516546352	-1.1935775941036737	0.232646	0.232646	chr7	35628781	0.6333044101105617	chr7:35628781:T:G
chr7:35628853	['C', 'G']	98663	42192.276403150434	-2513.1235736736244	-0.0061458250846158	0.0052177702748547	-1.1778642525205687	0.238854	0.238854	chr7	35628853	0.621867481349932	chr7:35628853:C:G
chr7:35630083	['G', 'A']	98663	11331.91883837616	-73.08826420543745	-0.0012997085260312	0.0091847618506617	-0.1415070469069981	0.88747	0.88747	chr7	35630083	0.051846318897846	chr7:35630083:G:A
chr7:35630958	['G', 'A']	98663	42048.06078990344	-2514.1600587014223	-0.0065328020725051	0.0052257871301184	-1.250108722349936	0.211263	0.211263	chr7	35630958	0.6751765573862981	chr7:35630958:G:A
chr7:35631043	['A', 'AT']	98663	114697.90052616107	-3240.277303526393	0.0076631182860387	0.0043207470306052	1.7735632824042669	0.0761385	0.0761385	chr7	35631043	1.1183956834467872	chr7:35631043:A:AT
chr7:35633366	['G', 'C']	98663	28324.325364478795	-93.34632296932402	0.0175977467670551	0.0060922671235385	2.8885382748670336	0.00387121	0.00387121	chr7	35633366	2.4121532690407816	chr7:35633366:G:C
chr7:35634189	['T', 'C']	98663	113877.7757717066	-3217.074980814012	0.0079188678443536	0.0043116494269262	1.8366214550979727	0.0662688	0.0662688	chr7	35634189	1.1786908935721256	chr7:35634189:T:C
chr7:35634260	['C', 'T']	98663	28384.01380554655	-102.08862690488168	0.0174833564327444	0.0060859284851069	2.8727508835387106	0.00407002	0.00407002	chr7	35634260	2.3904034566548056	chr7:35634260:C:T
chr7:35634641	['C', 'T']	98663	11484.582010582011	-43.385811741099474	-0.0010963615719525	0.0091249911580716	-0.1201493297867693	0.904365	0.904365	chr7	35634641	0.0436562537138935	chr7:35634641:C:T
chr7:35636045	['T', 'C']	98663	72930.17553962671	-3229.7133807173755	-0.0003146729277173	0.0044219582138514	-0.0711614430755284	0.943269	0.943269	chr7	35636045	0.0253644381682593	chr7:35636045:T:C
chr7:35637911	['G', 'C']	98663	84397.0960095706	-3273.99872889349	-0.0005464479306061	0.004308170129265	-0.1268399144439995	0.899067	0.899067	chr7	35637911	0.0462079426983013	chr7:35637911:G:C
chr7:35638604	['C', 'T']	98663	114753.4462736193	-3082.887872685076	0.0085573093035201	0.0043229279932144	1.979516965573399	0.0477606	0.0477606	chr7	35638604	1.3209302259521305	chr7:35638604:C:T
chr7:35638952	['C', 'T']	98663	42218.56278763304	-2529.4692494886503	-0.0064151618390863	0.005216426503806	-1.22980010058719	0.218775	0.218775	chr7	35638952	0.6600023074865673	chr7:35638952:C:T
chr7:35639815	['G', 'A']	98663	30498.6367893926	-730.2954564281832	0.0073278927918824	0.0058897835891686	1.2441701262773732	0.21344	0.21344	chr7	35639815	0.670724187763545	chr7:35639815:G:A
chr7:35641331	['G', 'T']	98663	11325.60707153646	-84.0306639432947	-0.0021593913470771	0.0091862292362395	-0.2350683062162629	0.814156	0.814156	chr7	35641331	0.0892923722017111	chr7:35641331:G:T
chr7:35642382	['A', 'G']	98663	11467.743471737902	-56.27826354782228	-0.0016617193590698	0.0091324529437314	-0.1819576152549925	0.855616	0.855616	chr7	35642382	0.0677211027275085	chr7:35642382:A:G
chr7:35642383	['T', 'C']	98663	11468.9761470308	-52.52377062246248	-0.0013807171702326	0.0091320800718424	-0.1511941594215659	0.879823	0.879823	chr7	35642383	0.0556046890487202	chr7:35642383:T:C
chr7:35642571	['A', 'G']	98663	11345.574966044314	-78.22387308546999	-0.0016898825339089	0.0091802012415372	-0.184079029364063	0.853952	0.853952	chr7	35642571	0.0685665399913147	chr7:35642571:A:G
chr7:35644901	['T', 'C']	98663	11346.69002706346	-73.78798486008696	-0.0013994403964168	0.0091799224319895	-0.1524457757442638	0.878836	0.878836	chr7	35644901	0.0560921612632229	chr7:35644901:T:C
chr7:35645337	['C', 'A']	98663	11340.321698036674	-76.56663971139955	-0.0017443831719673	0.0091844162808933	-0.1899285832237691	0.849365	0.849365	chr7	35645337	0.0709056390600129	chr7:35645337:C:A
chr7:35645636	['T', 'C']	98663	11342.919730373527	-78.57461785336184	-0.0017995660141904	0.0091809947785361	-0.1960099158750873	0.844603	0.844603	chr7	35645636	0.0733473803097237	chr7:35645636:T:C
chr7:35645739	['A', 'G']	98663	11490.397532716344	-47.301684188230624	-0.0013467016788785	0.009122499775638	-0.1476241942449788	0.88264	0.88264	chr7	35645739	0.0542163948294132	chr7:35645739:A:G
chr7:35645888	['T', 'C']	98663	30685.665223826138	-759.3238970186345	0.0067019965800807	0.0058762960893681	1.1405137655004434	0.254075	0.254075	chr7	35645888	0.5950380657492818	chr7:35645888:T:C
chr7:35646786	['T', 'G']	98663	114741.54078415074	-3094.826953473694	0.0083378698262786	0.0043234970275472	1.9285013435082008	0.0537957	0.0537957	chr7	35646786	1.2692524369898448	chr7:35646786:T:G
chr7:35646984	['AC', 'A']	98663	42354.44923657156	-2504.229155482519	-0.0070398486838619	0.0052089798053953	-1.3514831976446124	0.176544	0.176544	chr7	35646984	0.7531470377223541	chr7:35646984:AC:A
chr7:35647089	['T', 'G']	98663	30648.52340787901	-745.4503199791453	0.0072050855459946	0.0058792311193865	1.2255149354881043	0.220384	0.220384	chr7	35647089	0.6568199386947738	chr7:35647089:T:G
chr7:35647288	['C', 'T']	98663	72871.63492208329	-3220.713754044413	-0.000262512358556	0.0044221915110412	-0.0593625033878864	0.952663	0.952663	chr7	35647288	0.0210607018002233	chr7:35647288:C:T
chr7:35647527	['G', 'A']	98663	11462.46471178504	-52.16824535841883	-0.0014053241452174	0.0091340339826352	-0.1538558043345513	0.877724	0.877724	chr7	35647527	0.0566420263727438	chr7:35647527:G:A
chr7:35648396	['G', 'A']	98663	72873.55638343164	-3232.434592615168	-0.000332741273319	0.0044223031564978	-0.0752416244531273	0.940023	0.940023	chr7	35648396	0.026861520175958	chr7:35648396:G:A
chr7:35648594	['T', 'C']	98663	11341.344851003449	-81.16390098195625	-0.0020826401486625	0.0091826325239593	-0.2268020791672192	0.820578	0.820578	chr7	35648594	0.0858801308088822	chr7:35648594:T:C
chr7:35648760	['C', 'A']	98663	114729.093923604	-3088.388596753399	0.0085033888629251	0.0043226474719791	1.9671714887802	0.0491662	0.0491662	chr7	35648760	1.3083333565421598	chr7:35648760:C:A
chr7:35648773	['C', 'G']	98663	11488.69866304469	-44.98380854714382	-0.0013058565974606	0.0091237506483826	-0.1431271686159227	0.88619	0.88619	chr7	35648773	0.0524731549694061	chr7:35648773:C:G
chr7:35649120	['A', 'G']	98663	114728.1644612092	-3088.71147278818	0.0085268381296345	0.0043236052112809	1.972159277490648	0.0485942	0.0485942	chr7	35649120	1.3134155632132665	chr7:35649120:A:G
chr7:35650064	['A', 'T']	98663	73038.80571353267	-3217.5695769921685	-0.0004458504713456	0.0044186883747397	-0.1009010895392434	0.919629	0.919629	chr7	35650064	0.0363873419466992	chr7:35650064:A:T
chr7:35651202	['C', 'T']	98663	102483.3872157968	-3155.02208329722	0.0078254578858891	0.0042507965782179	1.8409391609066	0.0656335	0.0656335	chr7	35651202	1.1828744357528738	chr7:35651202:C:T
chr7:35651689	['T', 'C']	98663	30530.26047685665	-751.5477156675995	0.0065476480979966	0.0058882411994895	1.111987073247657	0.266146	0.266146	chr7	35651689	0.5748800566036887	chr7:35651689:T:C
chr7:35652332	['GAC', 'G']	98663	11331.607923040276	-78.04790510670288	-0.0018911557840488	0.0091855372061069	-0.2058840698823257	0.836882	0.836882	chr7	35652332	0.0773357730241587	chr7:35652332:GAC:G
chr7:35653440	['C', 'G']	98663	28686.77981753675	-26.334358925377494	0.0175905890405136	0.0060624082759918	2.901584360488445	0.00371363	0.00371363	chr7	35653440	2.430201368491499	chr7:35653440:C:G
chr7:35653522	['GAA', 'G']	98663	28280.29952964073	-74.68426090209776	0.018516640365338	0.0060961841730916	3.037414854864425	0.00238679	0.00238679	chr7	35653522	2.6221857903997163	chr7:35653522:GAA:G
chr7:35653652	['T', 'C']	98663	28685.779685757723	-26.60421163757166	0.0175203419238327	0.006062133897354	2.890127836252522	0.00385169	0.00385169	chr7	35653652	2.4143486739636733	chr7:35653652:T:C
chr7:35655573	['C', 'T']	98663	28687.326085854755	-28.398101214476185	0.0174529641669935	0.0060616813889423	2.879228228463308	0.00398735	0.00398735	chr7	35655573	2.399315641338549	chr7:35655573:C:T
chr7:35657498	['T', 'C']	98663	73195.70199119087	-3223.2826296029307	-0.0005633064145565	0.0044208073305735	-0.1274216161063608	0.898607	0.898607	chr7	35657498	0.0464302026475866	chr7:35657498:T:C
chr7:35657737	['G', 'A']	98663	72156.58225763796	-3098.4111916852976	0.0007152192276816	0.0044380908843885	0.161154705100235	0.871972	0.871972	chr7	35657737	0.0594974605269864	chr7:35657737:G:A
chr7:35657792	['G', 'A']	98663	8206.151006949738	-65.7302197093535	0.0018909414418948	0.0106925741898414	0.1768462306945095	0.85963	0.85963	chr7	35657792	0.0656884365878656	chr7:35657792:G:A
chr7:35659740	['A', 'T']	98663	12031.585301571213	-4.731794163857604	-0.0037985827589538	0.0089433893561563	-0.424736373166954	0.67103	0.67103	chr7	35659740	0.1732580632241373	chr7:35659740:A:T
chr7:35661417	['A', 'C']	98663	82198.32615153759	-3542.746539498303	-0.0081258199832051	0.0043296322547532	-1.876792185822307	0.0605495	0.0605495	chr7	35661417	1.21788943878249	chr7:35661417:A:C
chr7:35662628	['T', 'C']	98663	11482.163776063577	-39.42939173209835	-0.0009778162482198	0.0091259582780373	-0.1071466928106658	0.914673	0.914673	chr7	35662628	0.0387341405542674	chr7:35662628:T:C
chr7:35663720	['T', 'C']	98663	11487.97942136529	-44.63936431492289	-0.0012739590845275	0.0091236295072939	-0.1396329260749879	0.88895	0.88895	chr7	35663720	0.0511226657280634	chr7:35663720:T:C
chr7:35663894	['T', 'C']	98663	73086.51923193899	-3198.559905609542	7.098601868711811e-05	0.0044188676171002	0.016064300820512	0.987183	0.987183	chr7	35663894	0.0056023321092151	chr7:35663894:T:C
chr7:35664803	['C', 'A']	98663	11457.161241928785	-55.97151577211704	-0.001659435560054	0.0091361939566358	-0.1816331360663337	0.855871	0.855871	chr7	35664803	0.0675916888392291	chr7:35664803:C:A
chr7:35665291	['G', 'A']	98663	11333.344607743766	-77.62795675232606	-0.0017520989136388	0.0091847915056828	-0.1907608803699844	0.848713	0.848713	chr7	35665291	0.0712391455492509	chr7:35665291:G:A
chr7:35665339	['T', 'C']	98663	113361.23461195358	-3243.1383852486497	0.0088464253927685	0.0043045663174757	2.0551258222817044	0.0398695	0.0398695	chr7	35665339	1.399359210753521	chr7:35665339:T:C
chr7:35665346	['G', 'A']	98663	72884.34208152135	-3213.462295822464	-1.6977959142454127e-05	0.0044215170481493	-0.0038398493000406	0.996936	0.996936	chr7	35665346	0.001332721065467	chr7:35665346:G:A
chr7:35666423	['G', 'A']	98663	72865.986283455	-3221.0917040882937	-2.3992814747197548e-05	0.0044218567564225	-0.0054259592901441	0.995671	0.995671	chr7	35666423	0.0018841419863145	chr7:35666423:G:A
chr7:35666448	['G', 'A']	98663	28342.15988525322	-93.83743104318096	0.017439155914154	0.0060885867246853	2.8642370886250634	0.00418103	0.00418103	chr7	35666448	2.378716716260225	chr7:35666448:G:A
chr7:35666679	['C', 'A']	98663	72868.07832900819	-3228.192886909109	-0.0001698069490627	0.0044218075227845	-0.0384021575312387	0.969367	0.969367	chr7	35666679	0.0135117689766247	chr7:35666679:C:A
chr7:35667736	['G', 'A']	98663	28262.869797052084	-65.52555329984598	0.0184579203177	0.0060985951833182	3.026585592726142	0.00247397	0.00247397	chr7	35667736	2.606605571042166	chr7:35667736:G:A
chr7:35667821	['C', 'T']	98663	114752.50146526472	-3087.228182068767	0.0085484511713052	0.0043237727488271	1.977081513736824	0.0480352	0.0480352	chr7	35667821	1.3184403967242515	chr7:35667821:C:T
chr7:35667918	['G', 'A']	98663	11198.313024081115	-95.11591990121916	-0.0028507821643178	0.0092341058943071	-0.3087231397330407	0.757533	0.757533	chr7	35667918	0.1205984434781513	chr7:35667918:G:A
chr7:35670352	['TA', 'T']	98663	11326.492397364424	-79.56605888025855	-0.0020970004243578	0.0091877838794181	-0.2282378919529671	0.819462	0.819462	chr7	35670352	0.0864711806815827	chr7:35670352:TA:T
chr7:35671107	['T', 'C']	98663	28765.081683544697	-45.16041260846287	0.016615122827976	0.0060544115622892	2.74430019450043	0.0060651	0.0060651	chr7	35671107	2.2171620341889726	chr7:35671107:T:C
chr7:35671833	['T', 'C']	98663	11482.047387840332	-47.06689136320588	-0.0015139179111781	0.0091259652960731	-0.1658912632321249	0.868243	0.868243	chr7	35671833	0.0613587093977105	chr7:35671833:T:C
chr7:35671877	['T', 'C']	98663	42042.22686766897	-2511.753027746765	-0.0062168407935301	0.0052243822135502	-1.1899666868564631	0.234062	0.234062	chr7	35671877	0.6306690883533009	chr7:35671877:T:C
chr7:35672535	['T', 'C']	98663	11529.038170260654	-63.06616350592329	-0.001805793399396	0.009107003064492	-0.1982862404468436	0.842822	0.842822	chr7	35672535	0.0742641366212445	chr7:35672535:T:C
chr7:35672892	['G', 'A']	98663	11842.920544973487	32.62753719138494	0.0021613349311471	0.0089983974368148	0.240191094728103	0.810183	0.810183	chr7	35672892	0.0914168738204758	chr7:35672892:G:A
chr7:35673731	['C', 'T']	98663	11778.8356916964	47.03949793742152	0.0032587755100506	0.0090243777627425	0.3611080559487014	0.718019	0.718019	chr7	35673731	0.1438640634373938	chr7:35673731:C:T
chr7:35674234	['T', 'C']	98663	11340.344617694484	-77.94407823092932	-0.0017793660216461	0.0091866330023604	-0.1936907701863084	0.846418	0.846418	chr7	35674234	0.072415109465846	chr7:35674234:T:C
chr7:35674434	['G', 'T']	98663	4675.881764253868	-96.34657964253462	0.0290278705750075	0.0141811724298521	2.046930232221304	0.0406676	0.0406676	chr7	35674434	1.390751456744954	chr7:35674434:G:T
chr7:35675242	['G', 'T']	98663	114749.2173454594	-3078.451429674828	0.0087257498823373	0.0043232093360521	2.0183500737684694	0.0435575	0.0435575	chr7	35675242	1.3609370547051125	chr7:35675242:G:T
chr7:35675538	['C', 'T']	98663	113848.23211208209	-3226.5686391415675	0.0077919137556341	0.0043113962646918	1.8072831345719704	0.0707212	0.0707212	chr7	35675538	1.150450378807246	chr7:35675538:C:T
chr7:35676259	['C', 'T']	98663	11459.04528959799	-53.703240920179866	-0.0015873235284224	0.0091357855135213	-0.1737478978762278	0.862064	0.862064	chr7	35676259	0.0644604907703386	chr7:35676259:C:T
chr7:35676291	['T', 'C']	98663	30724.736931201915	-750.4453668729607	0.0068278801494483	0.0058728151605919	1.1626247315367804	0.244985	0.244985	chr7	35676291	0.6108605059075395	chr7:35676291:T:C
chr7:35676486	['C', 'T']	98663	42121.1114614168	-2530.9218776058065	-0.0066077159546348	0.0052223225060558	-1.2652830128687875	0.205773	0.205773	chr7	35676486	0.6866116107216602	chr7:35676486:C:T
chr7:35677992	['G', 'C']	98663	72768.85059452007	-3256.759788571353	-0.0005211643706866	0.0044250080216094	-0.1177770454068133	0.906245	0.906245	chr7	35677992	0.0427543765350462	chr7:35677992:G:C
chr7:35679524	['C', 'T']	98663	30446.32024653063	-759.9068802815935	0.0073567964104943	0.0058966531893515	1.2476223671725468	0.212172	0.212172	chr7	35679524	0.6733119298024542	chr7:35679524:C:T
chr7:35681097	['T', 'C']	98663	11479.814476565034	-48.108031956421485	-0.0016464388905901	0.009127104527371	-0.1803900553184955	0.856847	0.856847	chr7	35681097	0.0670967194861665	chr7:35681097:T:C
chr7:35682195	['C', 'T']	98663	73312.51636778908	-3201.891257526119	-0.0002525818539363	0.0044301663330869	-0.0570140791441406	0.954534	0.954534	chr7	35682195	0.0202085976533392	chr7:35682195:C:T
chr7:35682629	['C', 'T']	98663	42046.45579272929	-2511.716529121251	-0.0063268320923379	0.0052236066415306	-1.211199947950898	0.225822	0.225822	chr7	35682629	0.6462337505723477	chr7:35682629:C:T
chr7:35683246	['G', 'C']	98663	30844.939955800648	-705.3402739960801	0.0075402457658231	0.005862479157908	1.2861872192162704	0.198381	0.198381	chr7	35683246	0.7024999248748495	chr7:35683246:G:C
chr7:35683504	['G', 'A']	98663	82219.33337050513	-3542.5672120745908	-0.0080306944294407	0.0043279747526596	-1.8555317182721056	0.0635233	0.0635233	chr7	35683504	1.1970669486388412	chr7:35683504:G:A
chr7:35685569	['G', 'A']	98663	28699.270543602903	-29.222689223194628	0.0174618384078775	0.0060635302775879	2.8798138392117885	0.00397996	0.00397996	chr7	35685569	2.400121292716908	chr7:35685569:G:A
chr7:35686098	['C', 'A']	98663	11478.279720634147	-48.46689809117567	-0.0014237514806401	0.0091272486740335	-0.1559891191187329	0.876042	0.876042	chr7	35686098	0.0574750719928955	chr7:35686098:C:A
chr7:35686258	['A', 'G']	98663	85578.5866589738	-3233.676785283505	0.0004526767518928	0.0043555494949822	0.1039310315298611	0.917224	0.917224	chr7	35686258	0.0375245900833983	chr7:35686258:A:G
chr7:35688895	['G', 'A']	98663	42052.95079175198	-2512.3870516686043	-0.0064345123316472	0.0052239157286077	-1.2317412197922384	0.218049	0.218049	chr7	35688895	0.6614459007148279	chr7:35688895:G:A
chr7:35689966	['G', 'A']	98663	11480.163573332797	-44.33691644957391	-0.0010854287911397	0.0091267355456121	-0.1189284805848844	0.905332	0.905332	chr7	35689966	0.0431921287206264	chr7:35689966:G:A
chr7:35689999	['T', 'C']	98663	19393.96567767833	-1222.9040404280936	-0.0070931015813849	0.0071629014487569	-0.9902553639930186	0.322052	0.322052	chr7	35689999	0.4920739994539891	chr7:35689999:T:C
chr7:35690208	['T', 'C']	98663	11448.624527364698	-55.1441693744104	-0.0016330119971052	0.0091391719631974	-0.1786827082017073	0.858187	0.858187	chr7	35690208	0.0664180685391038	chr7:35690208:T:C
chr7:35690722	['T', 'C']	98663	30832.12498352544	-711.2702794452883	0.0074244816588601	0.005863384922273	1.2662449689524882	0.205428	0.205428	chr7	35690722	0.6873403620204832	chr7:35690722:T:C
chr7:35691035	['C', 'T']	98663	28730.78561581349	-46.52234196024085	0.0167695955886911	0.0060580096693231	2.768169168433285	0.00563827	0.00563827	chr7	35691035	2.248854130893919	chr7:35691035:C:T
chr7:35691391	['CA', 'C']	98663	84470.2668383277	-3234.7369918889026	-0.000231397870225	0.0043076990876049	-0.0537172781847514	0.957161	0.957161	chr7	35691391	0.0190150052423159	chr7:35691391:CA:C
chr7:35692174	['C', 'T']	98663	11324.918270741471	-75.89057320264422	-0.0015874365706019	0.0091878068971613	-0.1727764403812576	0.862828	0.862828	chr7	35692174	0.0640757698650622	chr7:35692174:C:T
chr7:35692422	['C', 'T']	98663	84463.5459503847	-3238.255280079695	-0.0003222235758867	0.0043075925762762	-0.0748036333940651	0.940371	0.940371	chr7	35692422	0.0267007725013454	chr7:35692422:C:T
chr7:35693046	['C', 'T']	98663	84470.55458913693	-3239.7856431646346	-0.0003329539628503	0.0043076018104084	-0.0772945080591821	0.938389	0.938389	chr7	35693046	0.0276170917570846	chr7:35693046:C:T
chr7:35693047	['G', 'A']	98663	28922.63831167514	-68.7183001992222	0.0159743774645534	0.0060386540463861	2.645353971571434	0.00816184	0.00816184	chr7	35693047	2.0882119231376306	chr7:35693047:G:A
chr7:35693269	['G', 'A']	98663	84461.1287379625	-3237.1104416321946	-0.000317404528953	0.0043077209018227	-0.0736827051211186	0.941263	0.941263	chr7	35693269	0.0262890126087445	chr7:35693269:G:A
chr7:35693711	['C', 'A']	98663	84456.84019949718	-3237.034192571449	-0.0002254301872317	0.004308209185555	-0.0523257292119474	0.958269	0.958269	chr7	35693711	0.0185125610500237	chr7:35693711:C:A
chr7:35694633	['C', 'A']	98663	84349.23319300046	-3280.1810185330605	-0.0010617318537398	0.0043110327399448	-0.2462824844502103	0.805464	0.805464	chr7	35694633	0.0939538654877619	chr7:35694633:C:A
chr7:35695033	['CG', 'C']	98663	84351.70989550075	-3278.6239105318537	-0.0010340090299655	0.0043093608724673	-0.2399448689878487	0.810373	0.810373	chr7	35695033	0.0913150372261962	chr7:35695033:CG:C
chr7:35695468	['A', 'G']	98663	28980.69974758482	-45.20301754924389	0.0168739753021475	0.0060336214596045	2.796657930087241	0.00516442	0.00516442	chr7	35695468	2.28697844567263	chr7:35695468:A:G
chr7:35695583	['G', 'C']	98663	114606.6159670765	-3102.126998312694	0.0081311955850758	0.0043224071264672	1.881173000869437	0.0599513	0.0599513	chr7	35695583	1.222201395105497	chr7:35695583:G:C
chr7:35695927	['G', 'A']	98663	84332.67607732624	-3288.3225030830763	-0.0011419742681252	0.0043094534180236	-0.2649928325826814	0.791016	0.791016	chr7	35695927	0.1018147318734565	chr7:35695927:G:A
chr7:35695969	['A', 'G']	98663	114868.1206966465	-3131.509945171361	0.0078049469785323	0.0043228908780917	1.8054924814520408	0.0710007	0.0710007	chr7	35695969	1.1487373695254497	chr7:35695969:A:G
chr7:35696911	['G', 'A']	98663	11418.578665693609	-87.66745535960762	-0.0037316017789825	0.0091512905738123	-0.4077678168870591	0.683445	0.683445	chr7	35696911	0.1652964293881788	chr7:35696911:G:A
chr7:35697475	['G', 'C']	98663	113668.28129308247	-3232.3740081057954	0.0076957493154513	0.0043110810391525	1.7851089426433504	0.0742467	0.0742467	chr7	35697475	1.129322844416669	chr7:35697475:G:C
chr7:35698039	['G', 'A']	98663	41962.1845547084	-2529.5237280647966	-0.0070569085804605	0.0052293028171196	-1.3494931977084446	0.177182	0.177182	chr7	35698039	0.7515804003820514	chr7:35698039:G:A
chr7:35698554	['C', 'T']	98663	72920.21617648548	-3199.236221831041	-0.000287343929763	0.0044213519589691	-0.0649900601512134	0.948182	0.948182	chr7	35698554	0.0231082934537574	chr7:35698554:C:T
chr7:35698636	['G', 'C']	98663	41967.50724329148	-2535.2853164005373	-0.0071102638729305	0.0052285961671287	-1.3598800989128774	0.173871	0.173871	chr7	35698636	0.759772848073426	chr7:35698636:G:C
chr7:35699524	['G', 'A']	98663	73466.12618613141	-3153.75847330176	-0.0009780256841025	0.0044144097478356	-0.2215529912197325	0.824662	0.824662	chr7	35699524	0.0837240170417384	chr7:35699524:G:A
chr7:35699573	['G', 'A']	98663	73611.54280498938	-3136.0722236761526	-0.0009886339945631	0.0044134066963619	-0.2240070001656687	0.822752	0.822752	chr7	35699573	0.0847310533205434	chr7:35699573:G:A
chr7:35699737	['A', 'G']	98663	21601.692549448995	-1267.4333501673946	-0.0038040266428124	0.0068346000952955	-0.5565836464127351	0.577813	0.577813	chr7	35699737	0.2382126913517169	chr7:35699737:A:G
chr7:35700565	['A', 'G']	98663	41949.653261696	-2534.350394902721	-0.0071469168159971	0.0052295496057495	-1.366640983410819	0.171741	0.171741	chr7	35700565	0.7651260126541515	chr7:35700565:A:G
chr7:35702184	['C', 'T']	98663	28708.200695373645	-16.203144389783475	0.017749494706382	0.0060591835858457	2.9293541703943187	0.00339745	0.00339745	chr7	35702184	2.4688469260256025	chr7:35702184:C:T
chr7:35703238	['T', 'G']	98663	41962.40248340176	-2539.694295017794	-0.0072689830454848	0.0052287218487163	-1.3902026643986485	0.16447	0.16447	chr7	35703238	0.783913307578087	chr7:35703238:T:G
chr7:35703475	['G', 'A']	98663	114589.93713190948	-3093.160999520139	0.00829821559238	0.0043225053978346	1.919769862297222	0.0548899	0.0548899	chr7	35703475	1.260507560427854	chr7:35703475:G:A
chr7:35704568	['T', 'C']	98663	28253.02255951657	-61.95290842628044	0.018610775440995	0.0060991380276298	3.051377974508187	0.00227854	0.00227854	chr7	35704568	2.642343342931085	chr7:35704568:T:C
chr7:35704861	['T', 'C']	98663	28306.00827116445	-75.93893207110956	0.0183314071586525	0.0060917183970644	3.009234170687568	0.00261973	0.00261973	chr7	35704861	2.5817434665247303	chr7:35704861:T:C
chr7:35706597	['A', 'G']	98663	74203.23596170126	-3154.7930487108506	-0.0010565508011747	0.0044252634771437	-0.2387543265235493	0.811297	0.811297	chr7	35706597	0.0908201299457938	chr7:35706597:A:G
chr7:35707715	['G', 'A']	98663	73765.70071571945	-3107.20101947889	-0.0003451242188219	0.0044098738477869	-0.0782616988000996	0.93762	0.93762	chr7	35707715	0.0279731374639967	chr7:35707715:G:A
chr7:35707952	['T', 'C']	98663	8132.071495185	-89.73253174930026	-0.0007612260931061	0.0107270595453974	-0.0709631646850323	0.943427	0.943427	chr7	35707952	0.0252916988098241	chr7:35707952:T:C
chr7:35708649	['C', 'T']	98663	73569.40459849354	-3158.662481454184	-0.0009839226759078	0.0044138657228332	-0.2229163136562926	0.823601	0.823601	chr7	35708649	0.0842831347419393	chr7:35708649:C:T
chr7:35708757	['T', 'C']	98663	102523.59546285	-3111.203742466719	0.008573354845287	0.0042573415894099	2.013781291736865	0.0440352	0.0440352	chr7	35708757	1.356200026828449	chr7:35708757:T:C
chr7:35709203	['T', 'C']	98663	28661.955394559187	-11.21451679340642	0.0177777593202724	0.0060678708416412	2.929818347198703	0.00339238	0.00339238	chr7	35709203	2.469495505867066	chr7:35709203:T:C
chr7:35710805	['A', 'G']	98663	74242.35682417353	-3287.617279103223	-0.0014672955692041	0.0044069913003883	-0.3329472352429831	0.739175	0.739175	chr7	35710805	0.1312527300261147	chr7:35710805:A:G
chr7:35711788	['A', 'G']	98663	74485.09889196398	-3283.039889310104	-0.0018083511718622	0.0044025525733959	-0.4107506138120667	0.681256	0.681256	chr7	35711788	0.1666896597532218	chr7:35711788:A:G
chr7:35711792	['G', 'A']	98663	114590.22861226852	-3092.2268408395985	0.0082116513629225	0.004322249184563	1.8998560731413712	0.0574549	0.0574549	chr7	35711792	1.2406729269023375	chr7:35711792:G:A
chr7:35711797	['T', 'A']	98663	74108.52030006591	-3313.1130584717253	-0.0015733523862061	0.0044089321329057	-0.3568556600051762	0.721201	0.721201	chr7	35711797	0.1419436797669113	chr7:35711797:T:A
chr7:35711940	['A', 'G']	98663	74488.6892775665	-3289.719020839676	-0.0019165027982966	0.0044031302008419	-0.4352591703806894	0.663375	0.663375	chr7	35711940	0.178240899362558	chr7:35711940:A:G
chr7:35712637	['A', 'G']	98663	102513.52205345554	-3118.657208009112	0.0083948575718406	0.0042528108622329	1.973955072018648	0.0483896	0.0483896	chr7	35712637	1.3152479678585336	chr7:35712637:A:G
chr7:35713822	['A', 'G']	98663	74745.30307330523	-3300.1376571426254	-0.00204961916518	0.0043998033479912	-0.4658433577754844	0.641329	0.641329	chr7	35713822	0.1929191214499569	chr7:35713822:A:G
chr7:35715148	['G', 'C']	98663	41207.3531522764	-2501.954886186784	-0.0098188949491898	0.0052639148261283	-1.8653217754307183	0.0621393	0.0621393	chr7	35715148	1.206633643386317	chr7:35715148:G:C
chr7:35715403	['G', 'T']	98663	28693.23477114908	-22.908694948322648	0.017228047496591	0.0060624119543255	2.841781064432396	0.00448715	0.00448715	chr7	35715403	2.348029412284749	chr7:35715403:G:T
chr7:35715405	['A', 'T']	98663	28694.65335996025	-24.66766476460854	0.0171499858725483	0.0060622414449608	2.828984300320813	0.00467054	0.00467054	chr7	35715405	2.330632904131456	chr7:35715405:A:T
chr7:35715874	['G', 'A']	98663	114596.5839204436	-3106.3610337140344	0.0080356069593553	0.0043226477523664	1.858954839648049	0.0630365	0.0630365	chr7	35715874	1.200407908349791	chr7:35715874:G:A
chr7:35716226	['G', 'A']	98663	27229.931925072982	39.245944780808536	0.0206590176593813	0.0061967976932441	3.3338215449415385	0.000856931	0.000856931	chr7	35716226	3.067054146018064	chr7:35716226:G:A
chr7:35716359	['A', 'G']	98663	41037.74344679384	-2496.1128290670063	-0.0096280383581084	0.0052714781804743	-1.8264399526058928	0.067787	0.067787	chr7	35716359	1.1688535859205569	chr7:35716359:A:G
chr7:35717187	['T', 'A']	98663	102187.00009124549	-3164.770713675923	0.0087068641913024	0.0042508886431644	2.0482456545417302	0.0405386	0.0405386	chr7	35717187	1.3921312537380617	chr7:35717187:T:A
chr7:35718047	['TA', 'T']	98663	4474.868711669042	410.3120079539625	0.0095583310656615	0.0147415878578195	0.6483922327669372	0.516733	0.516733	chr7	35718047	0.2867338023206795	chr7:35718047:TA:T
chr7:35718058	['AT', 'A']	98663	26347.22142668805	36.77479895041303	0.0202149066691377	0.0062826564728041	3.2175731327413004	0.00129322	0.00129322	chr7	35718058	2.888327587525937	chr7:35718058:AT:A
chr7:35718370	['T', 'C']	98663	35625.74930045824	-941.7344253548954	0.0105014632318667	0.0055234810015983	1.9012400384518244	0.0572735	0.0572735	chr7	35718370	1.2420462762154474	chr7:35718370:T:C
chr7:35720246	['C', 'T']	98663	23954.69955197859	-431.235041594918	0.0123990918964453	0.006547454457218	1.8937270930958936	0.0582642	0.0582642	chr7	35720246	1.234598212274792	chr7:35720246:C:T
chr7:35720280	['G', 'A']	98663	14127.859158498635	-386.1590429626255	-0.003604146485907	0.0082534501578649	-0.4366836192101467	0.662342	0.662342	chr7	35720280	0.1789177048807813	chr7:35720280:G:A
chr7:35720619	['G', 'A']	98663	36220.0381948668	-2335.888553175956	-0.0120871228428557	0.0055111704386116	-2.193204325196056	0.028295	0.028295	chr7	35720619	1.5482903017286531	chr7:35720619:G:A
chr7:35721761	['A', 'G']	98663	145898.13878920584	-3954.705266853409	0.0110647277421413	0.004841628821728	2.285331682694363	0.0222955	0.0222955	chr7	35721761	1.6517827836953538	chr7:35721761:A:G
chr7:35721782	['C', 'G']	98663	36143.12860748716	-2323.056364314564	-0.0119551838890921	0.0055130173446961	-2.1685373256795297	0.0301202	0.0301202	chr7	35721782	1.5211421487194112	chr7:35721782:C:G
chr7:35722889	['T', 'C']	98663	2305.14018265303	28.75851787120731	0.0027960194704713	0.01978357888927	0.1413303167298941	0.887609	0.887609	chr7	35722889	0.051778302845481	chr7:35722889:T:C
chr7:35724420	['C', 'T']	98663	24554.96856085568	-384.6287780397655	0.0124395384911211	0.0064845317175977	1.9183402954700224	0.0550708	0.0550708	chr7	35724420	1.2590786145835084	chr7:35724420:C:T
chr7:35726322	['C', 'A']	98663	120421.29275438724	-3563.236695660876	0.0041074410789882	0.0043697175760767	0.9399786158894118	0.347231	0.347231	chr7	35726322	0.4593815089335	chr7:35726322:C:A
chr7:35726590	['T', 'C']	98663	14733.79201427254	-384.9438144533569	-0.0042567947985167	0.0080897414138173	-0.5261966459454566	0.598753	0.598753	chr7	35726590	0.2227522975770769	chr7:35726590:T:C
chr7:35726653	['G', 'A']	98663	145709.19888494676	-3924.774107528088	0.0115749012294437	0.0048371683733958	2.3929084819757627	0.0167173	0.0167173	chr7	35726653	1.7768338638460794	chr7:35726653:G:A
chr7:35726907	['T', 'C']	98663	36274.411916757046	-2359.169750621971	-0.0125676695966053	0.0055073397009327	-2.281985546393099	0.0224923	0.0224923	chr7	35726907	1.647966132548564	chr7:35726907:T:C
chr7:35727748	['G', 'A']	98663	145277.72464091307	-3835.978239167008	0.0113823316345468	0.0048258240344494	2.358629646106734	0.0183445	0.0183445	chr7	35727748	1.7364941209317577	chr7:35727748:G:A
chr7:35729545	['C', 'T']	98663	36261.92339510928	-2351.907573344818	-0.0123617127647317	0.0055081260632151	-2.244268308833164	0.0248174	0.0248174	chr7	35729545	1.605243719404554	chr7:35729545:C:T
chr7:35731380	['T', 'C']	98663	121065.98305014742	-3738.757602744959	0.003526570602467	0.0045290944847078	0.7786480530212391	0.436189	0.436189	chr7	35731380	0.3603252908424575	chr7:35731380:T:C
chr7:35731725	['G', 'C']	98663	36336.20971649249	-2342.778843678001	-0.0122851496353591	0.0055031219633849	-2.232396395554816	0.025591	0.025591	chr7	35731725	1.5919127431868083	chr7:35731725:G:C
chr7:35731893	['A', 'G']	98663	36350.57922483451	-2340.039626893934	-0.0123329341833939	0.0055027872827438	-2.241215869286609	0.0250143	0.0250143	chr7	35731893	1.6018116459043357	chr7:35731893:A:G
chr7:35732319	['C', 'T']	98663	15147.614115285984	-477.0264736297623	-0.0039808272585456	0.0079840162521316	-0.4985995935921191	0.618063	0.618063	chr7	35732319	0.2089672544292045	chr7:35732319:C:T
chr7:35733108	['T', 'G']	98663	145325.56718399952	-3831.228246984409	0.0114045590576467	0.0048269739978341	2.362672569349657	0.0181456	0.0181456	chr7	35733108	1.7412286669023336	chr7:35733108:T:G
chr7:35733372	['G', 'A']	98663	118002.15613469572	-3582.5998367788616	0.0042246077216	0.004357797639658	0.9694364151180646	0.33233	0.33233	chr7	35733372	0.47843045244271	chr7:35733372:G:A
chr7:35734832	['T', 'C']	98663	181679.88993066817	-6164.182310541192	0.0054995057131289	0.0078704609492838	0.6987526840634861	0.484708	0.484708	chr7	35734832	0.3145198122822266	chr7:35734832:T:C
chr7:35738341	['A', 'T']	98663	36271.82320380377	-2355.76851869998	-0.0124833351446342	0.0055078477121507	-2.266463380440774	0.0234252	0.0234252	chr7	35738341	1.630316692498857	chr7:35738341:A:T
chr7:35738474	['A', 'G']	98663	36270.08754980181	-2355.651902737873	-0.0124493075853494	0.0055080349237396	-2.2602085421958784	0.0238105	0.0238105	chr7	35738474	1.623231484689157	chr7:35738474:A:G
chr7:35738616	['G', 'A']	98663	181668.5239103993	-6157.360783464803	0.0061057272478651	0.0078676733306653	0.7760524606515089	0.43772	0.43772	chr7	35738616	0.3588036094499424	chr7:35738616:G:A
chr7:35739269	['C', 'T']	98663	36160.5607142133	-2363.878094619908	-0.0121804250035449	0.0055145214124068	-2.2087909525821856	0.0271915	0.0271915	chr7	35739269	1.5655668342016005	chr7:35739269:C:T
chr7:35739644	['C', 'G']	98663	181655.5235151024	-6166.7182722897305	0.0055088764248435	0.0078653273276335	0.7004001480636366	0.483679	0.483679	chr7	35739644	0.3154427680634853	chr7:35739644:C:G
chr7:35740737	['G', 'A']	98663	120010.35645702585	-3470.5339629901546	0.0041582454197929	0.0043675902690674	0.9520685695366008	0.341065	0.341065	chr7	35740737	0.4671628454907724	chr7:35740737:G:A
chr7:35741282	['A', 'C']	98663	118073.5584598689	-3592.157818238404	0.0039721278815092	0.0043593984831863	0.9111642114913744	0.362211	0.362211	chr7	35741282	0.44103836471561	chr7:35741282:A:C
chr7:35744094	['T', 'C']	98663	145358.045729173	-3822.724613035025	0.0115463505656163	0.0048278262839126	2.3916251096464003	0.0167758	0.0167758	chr7	35744094	1.7753167601425064	chr7:35744094:T:C
chr7:35745895	['C', 'T']	98663	24423.980396330648	-374.2110916861966	0.0123058738122502	0.0065005369250619	1.8930549820902551	0.0583535	0.0583535	chr7	35745895	1.2339330901738708	chr7:35745895:C:T
chr7:35747585	['C', 'T']	98663	24320.232490016017	-400.85711396947	0.011575530762899	0.006510527485193	1.777971261042278	0.0754117	0.0754117	chr7	35747585	1.1225612688352062	chr7:35747585:C:T
chr7:35748992	['T', 'G']	98663	51975.00907303029	-2761.9357796198224	-0.0113094571046525	0.0048279565042735	-2.34249357769518	0.0191573	0.0191573	chr7	35748992	1.7176656997318545	chr7:35748992:T:G
chr7:35749251	['G', 'C']	98663	18873.86944489497	-773.6335590695984	0.0101225205457517	0.0072608576018446	1.3941218931466268	0.163284	0.163284	chr7	35749251	0.7870563691650294	chr7:35749251:G:C
chr7:35749512	['T', 'C']	98663	36388.26983354622	-2347.3806307189734	-0.0119298312420931	0.0055014587572778	-2.16848508158154	0.0301242	0.0301242	chr7	35749512	1.5210844777016843	chr7:35749512:T:C
chr7:35753520	['C', 'T']	98663	36315.94464548172	-2352.6155196846494	-0.0123690876087995	0.0055051453150318	-2.2468230902144524	0.0246535	0.0246535	chr7	35753520	1.6081214162332442	chr7:35753520:C:T
chr7:35753684	['T', 'TA']	98663	36312.57632581901	-2353.379803659105	-0.0123997675447425	0.0055054136882345	-2.2522862489410485	0.0243064	0.0243064	chr7	35753684	1.6142793593759364	chr7:35753684:T:TA
chr7:35754560	['A', 'G']	98663	79247.4899883409	-3007.0488271213585	-0.0040268537255534	0.0043589023258517	-0.9238228857919238	0.355581	0.355581	chr7	35754560	0.4490614530325572	chr7:35754560:A:G
chr7:35754711	['T', 'C']	98663	15616.582820593394	-430.2930458532898	-0.0052952045387662	0.0078760778940286	-0.672314902164804	0.501385	0.501385	chr7	35754711	0.2998286630277303	chr7:35754711:T:C
chr7:35756505	['G', 'A']	98663	12127.270701898708	-594.7036122957239	0.0050622818433028	0.008898603094797	0.5688850024407451	0.569435	0.569435	chr7	35756505	0.2445558427041358	chr7:35756505:G:A
chr7:35759756	['A', 'G']	98663	112811.3210308526	-3304.368222987162	0.0021569119763062	0.0043133494557836	0.5000550032908067	0.617037	0.617037	chr7	35759756	0.2096887931563155	chr7:35759756:A:G
chr7:35763122	['G', 'C']	98663	15644.268501343062	-424.2140787292788	-0.0048788357930653	0.0078689301085729	-0.6200125971064344	0.535251	0.535251	chr7	35763122	0.2714425126480477	chr7:35763122:G:C
chr7:35765520	['G', 'A']	98663	15637.74346186595	-425.9320562065241	-0.00503618875418	0.0078715736112112	-0.6397944048960161	0.522308	0.522308	chr7	35765520	0.2820733221828276	chr7:35765520:G:A
chr7:35767519	['C', 'T']	98663	35967.9265135234	-2415.9022537047063	-0.0130039652360104	0.0055281222923866	-2.3523295159225195	0.0186582	0.0186582	chr7	35767519	1.7291302559686117	chr7:35767519:C:T
chr7:35768122	['C', 'T']	98663	63247.564996958	-2652.7419078806724	-0.0030653693162743	0.0045852536472697	-0.6685277526794208	0.503798	0.503798	chr7	35768122	0.2977435609162859	chr7:35768122:C:T
chr7:35768300	['G', 'T']	98663	2403.073069126292	-70.9651701518828	-0.0135748541073724	0.0193865738352729	-0.7002193488502705	0.483792	0.483792	chr7	35768300	0.3153413174222191	chr7:35768300:G:T
chr7:35768623	['T', 'C']	98663	79332.49373479318	-2986.8699542040604	-0.0036965213261417	0.0043588599638049	-0.8480477365267286	0.396413	0.396413	chr7	35768623	0.4018521116648428	chr7:35768623:T:C
chr7:35769206	['A', 'G']	98663	79333.25716428955	-2988.8153717550085	-0.0037585974756063	0.0043587600319436	-0.8623088786859239	0.38852	0.38852	chr7	35769206	0.410586619936244	chr7:35769206:A:G
chr7:35770965	['G', 'A']	98663	21644.168119703176	-651.6055467484886	0.011168916305803	0.0068165871124192	1.6384909517923167	0.101323	0.101323	chr7	35770965	0.9942919599774483	chr7:35770965:G:A
chr7:35771753	['T', 'C']	98663	79397.72788839773	-3007.7641997383776	-0.0040492674725216	0.0043582178698356	-0.9291108415087708	0.352834	0.352834	chr7	35771753	0.4524295717802513	chr7:35771753:T:C
chr7:35772930	['G', 'A']	98663	15191.23176726978	-463.8111894571337	-0.0031024615128094	0.007971053907936	-0.3892159742792183	0.697117	0.697117	chr7	35772930	0.1566943263638084	chr7:35772930:G:A
chr7:35776841	['C', 'CA']	98663	16325.66187575386	-474.2113478932116	-0.0023320899148096	0.0077128882341105	-0.3023627263903445	0.762376	0.762376	chr7	35776841	0.1178307839746956	chr7:35776841:C:CA
chr7:35778636	['G', 'A']	98663	60018.94123015154	-2846.6095738834147	-0.0029727978026116	0.0046450555181513	-0.6399918775986483	0.522179	0.522179	chr7	35778636	0.282180597789801	chr7:35778636:G:A
chr7:35778760	['G', 'A']	98663	22070.48717480788	-1092.4367597005191	0.0039415438932286	0.006765504864564	0.5825941998613285	0.560168	0.560168	chr7	35778760	0.2516817041885725	chr7:35778760:G:A
chr7:35780788	['C', 'T']	98663	16311.991982322594	-473.8103022763923	-0.0024573678861596	0.0077159845139754	-0.3184775554835254	0.750123	0.750123	chr7	35780788	0.1248675181530215	chr7:35780788:C:T
chr7:35781894	['C', 'T']	98663	15855.089092752154	-474.8601292161893	-0.0027022518916744	0.0078165837151702	-0.3457075354326411	0.729563	0.729563	chr7	35781894	0.1369371994922676	chr7:35781894:C:T
chr7:35782109	['T', 'C']	98663	79280.26737561332	-3020.19465973437	-0.0044517798158737	0.0043595280785711	-1.0211609457812971	0.307181	0.307181	chr7	35782109	0.5126056501325275	chr7:35782109:T:C
chr7:35782856	['C', 'A']	98663	62576.98098589411	-2604.062988443176	-0.0044156622807578	0.0045969687385475	-0.9605595625940778	0.336776	0.336776	chr7	35782856	0.472658865625332	chr7:35782856:C:A
chr7:35784805	['C', 'T']	98663	60360.070944849984	-2834.19808418658	-0.0040373268042607	0.0046377341188126	-0.8705386511666553	0.384008	0.384008	chr7	35784805	0.4156597279250095	chr7:35784805:C:T
chr7:35787043	['C', 'T']	98663	62515.60353164186	-2634.9444710919734	-0.0045892180157514	0.0045966024077547	-0.9983935108264048	0.318091	0.318091	chr7	35787043	0.4974486185557358	chr7:35787043:C:T
chr7:35789386	['T', 'C']	98663	16323.647176295275	-473.6197217768361	-0.0023150897035463	0.0077135481069652	-0.3001329182682879	0.764076	0.764076	chr7	35789386	0.1168634415040811	chr7:35789386:T:C
chr7:35791310	['A', 'C']	98663	61806.649514425306	-2600.168706934133	-0.0050572851800901	0.0046101998561988	-1.096977427841889	0.272654	0.272654	chr7	35791310	0.5643881265662491	chr7:35791310:A:C
chr7:35791838	['A', 'G']	98663	59931.28921146263	-2890.497323626447	-0.003846463645013	0.0046474872099292	-0.8276437290231137	0.407874	0.407874	chr7	35791838	0.3894739779788508	chr7:35791838:A:G
chr7:35793233	['A', 'G']	98663	15713.07038013178	-481.6770625199554	-0.0018318279109248	0.007849718311601	-0.2333622479443077	0.815481	0.815481	chr7	35793233	0.0885861531905759	chr7:35793233:A:G
chr7:35793322	['TC', 'T']	98663	16306.305455024682	-468.1583954359056	-0.0019349017262737	0.0077180400128473	-0.2506985870833652	0.802048	0.802048	chr7	35793322	0.0957996398064452	chr7:35793322:TC:T
chr7:35793324	['C', 'T']	98663	16307.470975852066	-468.5378968680887	-0.0019893017522945	0.0077173108371483	-0.2577713654760069	0.796584	0.796584	chr7	35793324	0.0987684209765214	chr7:35793324:C:T
chr7:35794415	['G', 'A']	98663	60731.49480989997	-2841.9436414705106	-0.0040139471298476	0.0046501795705595	-0.8631811027815128	0.38804	0.38804	chr7	35794415	0.4111235040865011	chr7:35794415:G:A
chr7:35794962	['C', 'T']	98663	23630.87413204124	-501.9625846648546	0.0115774619605132	0.0065837205092916	1.7584983967915968	0.0786658	0.0786658	chr7	35794962	1.1042140363761364	chr7:35794962:C:T
chr7:35795035	['T', 'C']	98663	62862.84011760536	-2573.715452687057	-0.0042757149007983	0.0045924277185178	-0.9310358622646508	0.351837	0.351837	chr7	35795035	0.453658491055705	chr7:35795035:T:C
chr7:35796693	['A', 'T']	98663	16326.489295923127	-474.8001163601157	-0.0023818142064929	0.0077128509130198	-0.3088111300676469	0.757466	0.757466	chr7	35796693	0.1206368563487954	chr7:35796693:A:T
chr7:35798537	['C', 'T']	98663	60313.7315952787	-2857.0811017471706	-0.004252193146761	0.0046397788406099	-0.9164646188614652	0.359425	0.359425	chr7	35798537	0.444391718589193	chr7:35798537:C:T
chr7:35798703	['C', 'T']	98663	16335.324534995689	-473.89604604742107	-0.0024371647960114	0.0077104499275718	-0.3160859377734111	0.751938	0.751938	chr7	35798703	0.1238179670784788	chr7:35798703:C:T
chr7:35801687	['G', 'C']	98663	61590.988098979215	-2713.5785539400817	-0.0032958695287716	0.0046137059354879	-0.7143648890624481	0.475003	0.475003	chr7	35801687	0.3233036474712779	chr7:35801687:G:C
chr7:35802276	['A', 'G']	98663	17185.309456226434	-467.7219977917591	0.0005289410910841	0.0075321238942133	0.0702246933949874	0.944015	0.944015	chr7	35802276	0.025021104891049	chr7:35802276:A:G
chr7:35803114	['A', 'G']	98663	60336.726979686166	-3019.4053265246384	-0.0051219230208978	0.0046402403300227	-1.1038055481218434	0.26968	0.26968	chr7	35803114	0.5691512604870845	chr7:35803114:A:G
chr7:35806498	['A', 'G']	98663	60708.22865108733	-3067.7687858153463	-0.005693945224986	0.0046337262611509	-1.2288048331045889	0.219148	0.219148	chr7	35806498	0.6592624884730713	chr7:35806498:A:G
chr7:35807269	['C', 'T']	98663	16062.395616205036	-227.5847341416817	0.0024686974483582	0.0078034129146767	0.3163612480015105	0.751729	0.751729	chr7	35807269	0.1239386953345385	chr7:35807269:C:T
chr7:35807431	['G', 'A']	98663	61233.81923112077	-3012.553456720783	-0.0058483634232193	0.0046262851017008	-1.2641597512157572	0.206176	0.206176	chr7	35807431	0.6857618903337478	chr7:35807431:G:A
chr7:35807643	['G', 'A']	98663	2070.398706459592	135.52718615904595	-0.0007399102676992	0.0211796245487079	-0.0349350039703315	0.972132	0.972132	chr7	35807643	0.0122747608150852	chr7:35807643:G:A
chr7:35807861	['G', 'T']	98663	12637.89220925398	-355.808437726809	0.0027869523894892	0.008696830104815	0.3204561151477728	0.748623	0.748623	chr7	35807861	0.1257368341550202	chr7:35807861:G:T
chr7:35808099	['A', 'G']	98663	78560.14481464578	-3152.575986661343	-0.0046664452750461	0.0043611574057477	-1.0700015708894324	0.284621	0.284621	chr7	35808099	0.5457330598116168	chr7:35808099:A:G
chr7:35808113	['A', 'G']	98663	78540.65779147699	-3152.5410911106605	-0.0046849814152495	0.0043601338611189	-1.074504032325086	0.282599	0.282599	chr7	35808113	0.5488293792717853	chr7:35808113:A:G
chr7:35808377	['T', 'C']	98663	62444.86074871513	-2911.2157750814954	-0.005815656365065	0.0046017049530263	-1.263804703784919	0.206303	0.206303	chr7	35808377	0.6854944565931471	chr7:35808377:T:C
chr7:35810612	['C', 'T']	98663	62085.3984346831	-3056.658645757623	-0.0066242867370104	0.0046556668295104	-1.4228438115506332	0.154785	0.154785	chr7	35810612	0.8102711284907872	chr7:35810612:C:T
chr7:35811096	['G', 'A']	98663	13918.833968575773	-372.16575751771074	0.0028848457882766	0.0083060868307556	0.3473170756648787	0.728354	0.728354	chr7	35811096	0.1376574903579059	chr7:35811096:G:A
chr7:35811707	['T', 'C']	98663	37321.61785312338	-2497.2477659195315	-0.0150620148146772	0.0054378361785293	-2.76985446419805	0.00560918	0.00560918	chr7	35811707	2.251100623147475	chr7:35811707:T:C
chr7:35814902	['A', 'G']	98663	79753.994060951	-3176.156547840651	-0.0047740683684892	0.0043960309166726	-1.0859951758716797	0.277484	0.277484	chr7	35814902	0.5567620536657784	chr7:35814902:A:G
chr7:35816729	['G', 'T']	98663	61091.76472973519	-3020.484732713675	-0.0060060207120226	0.00462471898368	-1.298677980914516	0.194057	0.194057	chr7	35816729	0.7120706868248047	chr7:35816729:G:T
chr7:35817615	['A', 'G']	98663	14755.49554499103	-356.54369218893595	0.0020127162267702	0.0080749843536837	0.2492532664601411	0.803165	0.803165	chr7	35817615	0.0951952252962399	chr7:35817615:A:G
chr7:35819054	['G', 'A']	98663	79225.49870222041	-3023.347867364435	-0.0041908699233313	0.0043587142703272	-0.9614922345016956	0.336307	0.336307	chr7	35819054	0.4732640930489246	chr7:35819054:G:A
chr7:35820082	['C', 'T']	98663	79284.3048956157	-3025.110914471795	-0.0041564048194345	0.0043603954931353	-0.953217391857714	0.340482	0.340482	chr7	35820082	0.4679058426566475	chr7:35820082:C:T
chr7:35820619	['T', 'C']	98663	16062.814024204828	-233.4344694452037	0.0019922532019033	0.0078013142750782	0.2553740474560459	0.798435	0.798435	chr7	35820619	0.0977604336774697	chr7:35820619:T:C
chr7:35820949	['A', 'G']	98663	76327.20845964331	-3311.6005851456766	-0.0050107123446393	0.0043763396592476	-1.1449550845650802	0.252231	0.252231	chr7	35820949	0.5982015382959498	chr7:35820949:A:G
chr7:35821154	['C', 'G']	98663	76332.43638096395	-3315.05455000801	-0.0050739844266016	0.0043762230545527	-1.1594437402643276	0.246278	0.246278	chr7	35821154	0.6085743819300389	chr7:35821154:C:G
chr7:35822189	['C', 'T']	98663	61099.10103713613	-3030.491602652016	-0.0062934896904964	0.0046247134434257	-1.3608388427704343	0.173568	0.173568	chr7	35822189	0.7605303408210871	chr7:35822189:C:T
chr7:35822534	['G', 'A']	98663	62391.17679619619	-2938.3027758574526	-0.0064449661427859	0.004602558629466	-1.4003007156768514	0.161426	0.161426	chr7	35822534	0.792026514551135	chr7:35822534:G:A
chr7:35822699	['G', 'A']	98663	79211.25408539799	-3029.537207518536	-0.0041960742485309	0.0043581813893671	-0.962803948171664	0.335648	0.335648	chr7	35822699	0.4741159362685784	chr7:35822699:G:A
chr7:35826512	['T', 'C']	98663	78463.14900111545	-3170.0166042339342	-0.0051539911026274	0.0043614635943435	-1.1817113661826166	0.237323	0.237323	chr7	35826512	0.6246601703834174	chr7:35826512:T:C
chr7:35826766	['T', 'G']	98663	15198.010059729662	-273.5726308366214	0.0024134050524045	0.0079718038995055	0.3027426518299339	0.762087	0.762087	chr7	35826766	0.1179954466877606	chr7:35826766:T:G
chr7:35826828	['T', 'C']	98663	78466.48967007108	-3185.8487151562576	-0.0053265887428782	0.0043615686511057	-1.2212552796865337	0.221992	0.221992	chr7	35826828	0.6536626760829548	chr7:35826828:T:C
chr7:35827321	['G', 'GT']	98663	78456.28947688565	-3175.295422192993	-0.0051749749628178	0.0043605317448256	-1.186776124026286	0.235319	0.235319	chr7	35827321	0.6283430058370503	chr7:35827321:G:GT
chr7:35827552	['G', 'A']	98663	13943.14284264987	-376.9371902478479	0.0024496864216119	0.0083017803555342	0.2950796475817227	0.767934	0.767934	chr7	35827552	0.1146761037543059	chr7:35827552:G:A
chr7:35829257	['A', 'T']	98663	61196.53266842061	-3032.731616233313	-0.0063181970749083	0.0046282200053416	-1.3651462263281149	0.17221	0.17221	chr7	35829257	0.7639416332614457	chr7:35829257:A:T
chr7:35830043	['G', 'A']	98663	2049.2492422783343	121.84136962166689	-0.0053593354639083	0.0212626284911685	-0.2520542305545328	0.801	0.801	chr7	35830043	0.0963674839157623	chr7:35830043:G:A
chr7:35832941	['G', 'A']	98663	13922.41110761964	-367.786919194844	0.0031067839473579	0.0083033150212564	0.3741618786478162	0.708285	0.708285	chr7	35832941	0.1497919555561339	chr7:35832941:G:A
chr7:35833930	['G', 'A']	98663	61060.47197834503	-3025.163673699394	-0.0061447601705655	0.0046262391889129	-1.328240914410974	0.184102	0.184102	chr7	35833930	0.7349414934935637	chr7:35833930:G:A
chr7:35838828	['C', 'T']	98663	61085.28870390463	-3038.9690771617966	-0.0063218252126384	0.0046240631373409	-1.3671580652927169	0.171579	0.171579	chr7	35838828	0.7655358676657442	chr7:35838828:C:T
chr7:35839989	['T', 'A']	98663	78468.97083578394	-3164.7536551222324	-0.0048236319437928	0.0043599853752746	-1.1063413127822828	0.268582	0.268582	chr7	35839989	0.5709230965169715	chr7:35839989:T:A
chr7:35841086	['C', 'T']	98663	78488.06998600884	-3165.031060128898	-0.0048666354229852	0.0043598106185182	-1.1162492706252585	0.264318	0.264318	chr7	35841086	0.577873260498672	chr7:35841086:C:T
chr7:35842837	['C', 'T']	98663	2075.1892979504128	138.38165577719215	0.0005931710360816	0.0211542536140464	0.028040272509911	0.97763	0.97763	chr7	35842837	0.009825479938519	chr7:35842837:C:T
chr7:35843434	['T', 'C']	98663	61169.63968329597	-3038.1431059141337	-0.0062972581230438	0.004622970237886	-1.3621671347647426	0.173148	0.173148	chr7	35843434	0.7615825205394713	chr7:35843434:T:C
chr7:35843583	['C', 'T']	98663	13920.269801528571	-373.8144240118565	0.0027924918795307	0.0083049465779192	0.336244412089927	0.736687	0.736687	chr7	35843583	0.1327169938862305	chr7:35843583:C:T
chr7:35845172	['G', 'A']	98663	13917.410600792678	-372.0332900377673	0.0029153959509014	0.0083056700803944	0.3510127325889391	0.72558	0.72558	chr7	35845172	0.1393146967436427	chr7:35845172:G:A
chr7:35845387	['G', 'A']	98663	62410.548945660965	-2938.392144504374	-0.0062899735407302	0.0046018744483547	-1.3668285850299724	0.171682	0.171682	chr7	35845387	0.7652752360590159	chr7:35845387:G:A
chr7:35845964	['T', 'C']	98663	61212.38481675375	-3050.6374733161097	-0.006623806931087	0.0046248101350408	-1.432233267458988	0.15208	0.15208	chr7	35845964	0.8179278961426133	chr7:35845964:T:C
chr7:35846993	['A', 'G']	98663	2076.210434553435	139.05081495822063	0.0006874416787027	0.0211499549242488	0.0325032219295453	0.974071	0.974071	chr7	35846993	0.0114093862585403	chr7:35846993:A:G
chr7:35847532	['ATTAT', 'A']	98663	61152.53680838555	-3044.203847197853	-0.0064643158446666	0.0046237348823963	-1.3980723395880312	0.162094	0.162094	chr7	35847532	0.790233060506931	chr7:35847532:ATTAT:A
chr7:35848424	['T', 'C']	98663	62453.33669121684	-2943.6205950394497	-0.0065001758013047	0.0046035137269833	-1.412003132130153	0.157952	0.157952	chr7	35848424	0.8014748706549087	chr7:35848424:T:C
chr7:35849531	['A', 'G']	98663	61190.00960319637	-3041.859735666161	-0.0064670353892148	0.0046232652987559	-1.3988025716272638	0.161875	0.161875	chr7	35849531	0.790820218574673	chr7:35849531:A:G
chr7:35850076	['A', 'G']	98663	13921.84663024418	-370.58357856764655	0.0030050372666134	0.0083045468708533	0.36185445315028	0.717462	0.717462	chr7	35850076	0.144201096165184	chr7:35850076:A:G
chr7:35851413	['G', 'A']	98663	79223.88854168766	-3040.540704626353	-0.0042958149837283	0.0043603069113169	-0.9852093146422212	0.324524	0.324524	chr7	35851413	0.48875317965825	chr7:35851413:G:A
chr7:35852283	['G', 'A']	98663	78497.02869484093	-3170.7430055985565	-0.0050187509084014	0.0043608460714982	-1.15086632871616	0.24979	0.24979	chr7	35852283	0.6024249519977111	chr7:35852283:G:A
chr7:35853298	['C', 'T']	98663	13914.9744954333	-373.9104526170377	0.002798095614372	0.0083063546231932	0.3368620461446636	0.736222	0.736222	chr7	35853298	0.1329912089813847	chr7:35853298:C:T
chr7:35855127	['C', 'T']	98663	78441.23638852277	-3170.281026777678	-0.0050968526169705	0.004360841568678	-1.1687772960107077	0.242496	0.242496	chr7	35855127	0.6152954207411196	chr7:35855127:C:T
chr7:35856686	['G', 'A']	98663	61137.63254630426	-3037.6528794865067	-0.0064704099409721	0.0046238736623989	-1.3993483415408052	0.161712	0.161712	chr7	35856686	0.7912577516432926	chr7:35856686:G:A
chr7:35856907	['A', 'G']	98663	13920.705467372134	-371.6512132591614	0.0029079565711858	0.0083051915544728	0.3501372066029831	0.726236	0.726236	chr7	35856907	0.1389222266241271	chr7:35856907:A:G
chr7:35857600	['G', 'A']	98663	195250.93690452047	-6728.4491042942045	7.341927043256502e-05	0.0211549106300236	0.0034705545070167	0.997231	0.997231	chr7	35857600	0.0012042294465645	chr7:35857600:G:A
chr7:35858345	['A', 'G']	98663	61187.8840924989	-3049.8479153046646	-0.0065783114026802	0.0046229671403719	-1.4229630457963829	0.15475	0.15475	chr7	35858345	0.8103693423078444	chr7:35858345:A:G
chr7:35858738	['A', 'G']	98663	15073.386096345545	-369.8540602570238	0.0022663628348221	0.0080919314961007	0.2800768686579086	0.779419	0.779419	chr7	35858738	0.1082290115602899	chr7:35858738:A:G
chr7:35860074	['T', 'C']	98663	13925.3753649931	-377.1319714988688	0.0024934803965952	0.0083039571588725	0.3002761633868794	0.763967	0.763967	chr7	35860074	0.1169254006225192	chr7:35860074:T:C
chr7:35860494	['C', 'T']	98663	61139.91494926356	-3045.069561286329	-0.0065691566605324	0.0046236208672028	-1.4207818610583114	0.155383	0.155383	chr7	35860494	0.8085964978263156	chr7:35860494:C:T
chr7:35861880	['G', 'A']	98663	61120.82370654259	-3031.6167646277545	-0.0063178587373114	0.0046242908829118	-1.3662329851821695	0.171869	0.171869	chr7	35861880	0.7648024499158437	chr7:35861880:G:A
chr7:35861914	['C', 'T']	98663	61124.488199274114	-3029.9615877972715	-0.0062885304570135	0.0046240375664224	-1.3599652612422408	0.173844	0.173844	chr7	35861914	0.7598402938323663	chr7:35861914:C:T
chr7:35862989	['A', 'C']	98663	12646.40995620971	-346.7952885329507	0.0034198043495386	0.0086896921109484	0.393547240325106	0.693916	0.693916	chr7	35862989	0.1586930986293323	chr7:35862989:A:C
chr7:35863239	['A', 'AT']	98663	118081.13306705053	-3562.7231532024366	0.0041325190694629	0.0043588826696029	0.9480684346659328	0.343097	0.343097	chr7	35863239	0.4645830793473294	chr7:35863239:A:AT
chr7:35863688	['G', 'A']	98663	12632.40839516685	-357.5439399988296	0.002612162536626	0.008695493358331	0.3004041782313944	0.76387	0.76387	chr7	35863688	0.1169805459878968	chr7:35863688:G:A
chr7:35864424	['T', 'C']	98663	195249.957916502	-6728.396765672577	0.000239015217553	0.0211534627289461	0.0112991059958222	0.990985	0.990985	chr7	35864424	0.0039329191439183	chr7:35864424:T:C
chr7:35864770	['A', 'G']	98663	118830.51901942496	-3416.535706514941	0.0050499078824786	0.0043604360191224	1.1581199357891172	0.246818	0.246818	chr7	35864770	0.6076231711557474	chr7:35864770:A:G
chr7:35865626	['T', 'C']	98663	12302.748167894826	-665.8698019905057	0.0010272723548453	0.008819865811791	0.1164725605543866	0.907278	0.907278	chr7	35865626	0.0422596199222811	chr7:35865626:T:C
chr7:35866907	['T', 'C']	98663	118867.27649092214	-3422.995660607863	0.0050445807070268	0.0043602939685395	1.156935918409319	0.247301	0.247301	chr7	35866907	0.6067741274979674	chr7:35866907:T:C
chr7:35867851	['A', 'T']	98663	195250.97896859987	-6732.616876144269	-0.0019146548623385	0.0211546660769218	-0.0905074490600097	0.927884	0.927884	chr7	35867851	0.0325063139845842	chr7:35867851:A:T
chr7:35868551	['C', 'G']	98663	14762.71835500823	-347.1988957007182	0.0027022764660378	0.0080743505783894	0.3346741561197908	0.737872	0.737872	chr7	35868551	0.132018969498134	chr7:35868551:C:G
chr7:35868745	['G', 'C']	98663	12633.024337337189	-356.4547862659901	0.002766577286829	0.008695044379646	0.3181786275070891	0.75035	0.75035	chr7	35868745	0.1247361131252147	chr7:35868745:G:C
chr7:35869123	['A', 'G']	98663	61185.224450482565	-3050.70406944881	-0.0066068656762178	0.0046228030525285	-1.429190385388377	0.152953	0.152953	chr7	35869123	0.8154420004009871	chr7:35869123:A:G
chr7:35869265	['G', 'A']	98663	118061.1288092293	-3558.1387205526744	0.0041978616459049	0.0043585953486069	0.9631225911454848	0.335488	0.335488	chr7	35869265	0.4743230094055312	chr7:35869265:G:A
chr7:35870091	['A', 'G']	98663	76358.1832414017	-3322.636098248054	-0.0051331866547369	0.0043767669338519	-1.1728261368076214	0.240868	0.240868	chr7	35870091	0.6182208934285398	chr7:35870091:A:G
chr7:35870939	['A', 'G']	98663	118106.51796015618	-3563.199685885796	0.0041541090903696	0.0043589454290902	0.9530078221779024	0.340588	0.340588	chr7	35870939	0.4677706576816715	chr7:35870939:A:G
chr7:35871086	['T', 'G']	98663	118797.69373479318	-3414.47495751433	0.0049848684174015	0.0043599013700633	1.1433443085729935	0.252898	0.252898	chr7	35871086	0.5970546051846515	chr7:35871086:T:G
chr7:35871218	['C', 'T']	98663	13907.69153885921	-371.1081883039926	0.0030832102342107	0.0083090262377972	0.371067577110958	0.710588	0.710588	chr7	35871218	0.1483821308993045	chr7:35871218:C:T
chr7:35872500	['A', 'G']	98663	13923.834627470862	-377.7310110581751	0.0025285140532826	0.0083049187020128	0.3044598200184453	0.760778	0.760778	chr7	35872500	0.1187420547151583	chr7:35872500:A:G
chr7:35872991	['A', 'T']	98663	12771.423894092364	-349.6523033846892	0.0015251543764692	0.0086495878130629	0.1763268272929618	0.860038	0.860038	chr7	35872991	0.0654823594242024	chr7:35872991:A:T
chr7:35873424	['C', 'T']	98663	61135.742818029714	-3034.088435031292	-0.0063991509446912	0.0046243540821218	-1.3837934619736307	0.166425	0.166425	chr7	35873424	0.7787814343762917	chr7:35873424:C:T
chr7:35873503	['A', 'G']	98663	61149.15600385218	-3035.7977406082537	-0.0062534167054423	0.0046235034476214	-1.3525277479049929	0.17621	0.17621	chr7	35873503	0.7539694488094157	chr7:35873503:A:G
chr7:35873952	['T', 'C']	98663	61170.159835774735	-3033.777301196926	-0.0063479162786816	0.0046232703087013	-1.373035936647358	0.169744	0.169744	chr7	35873952	0.7702055679337307	chr7:35873952:T:C
chr7:35873954	['A', 'G']	98663	61171.01999148433	-3033.3678295904724	-0.006321715821446	0.0046233175660785	-1.3673548769024158	0.171517	0.171517	chr7	35873954	0.7656928281559341	chr7:35873954:A:G
chr7:35874463	['G', 'A']	98663	195308.9591125166	-6717.125191479279	0.0009953560807771	0.0214062319331216	0.0464984254999601	0.962913	0.962913	chr7	35874463	0.01641294997491	chr7:35874463:G:A
chr7:35877299	['A', 'G']	98663	118897.56280479766	-3430.424732514025	0.004914494811249	0.0043610492298431	1.1269065200224295	0.259785	0.259785	chr7	35877299	0.5853859287260252	chr7:35877299:A:G
chr7:35878797	['A', 'G']	98663	118876.27795067262	-3426.435086061472	0.0049164082606622	0.0043605236084143	1.1274811701914007	0.259542	0.259542	chr7	35878797	0.5857923530667757	chr7:35878797:A:G
chr7:35880131	['G', 'C']	98663	61410.07210359789	-3035.007843374812	-0.0062023597723812	0.0046298719416348	-1.339639594910944	0.180366	0.180366	chr7	35880131	0.7438453260182192	chr7:35880131:G:C
chr7:35880660	['T', 'A']	98663	118851.11542204834	-3429.0468609169984	0.0047867194849598	0.0043610514734966	1.0976067386615718	0.272379	0.272379	chr7	35880660	0.5648263789020094	chr7:35880660:T:A
chr7:35881768	['G', 'A']	98663	118837.88517294516	-3422.8677746451067	0.0049490641940794	0.0043602599958721	1.1350387818076673	0.256362	0.256362	chr7	35881768	0.5911463489401487	chr7:35881768:G:A
chr7:35882160	['A', 'T']	98663	61179.021694612864	-3033.293908220622	-0.006170194204718	0.0046231128975791	-1.3346406071867898	0.181997	0.181997	chr7	35882160	0.7399357707741773	chr7:35882160:A:T
chr7:35883139	['A', 'G']	98663	12767.0352034869	-341.42587059070746	0.0020230385510452	0.0086526954168155	0.2338044336003936	0.815137	0.815137	chr7	35883139	0.0887693932921705	chr7:35883139:A:G
chr7:35883235	['T', 'C']	98663	13919.128619938168	-370.9801872333777	0.0028911571908673	0.008306086544734	0.348076940361321	0.727783	0.727783	chr7	35883235	0.1379980931471729	chr7:35883235:T:C
chr7:35884283	['G', 'A']	98663	118862.09456322293	-3416.93560672713	0.0050939958138497	0.0043607593387738	1.1681442194152667	0.242751	0.242751	chr7	35884283	0.6148389723629549	chr7:35884283:G:A
chr7:35886009	['A', 'G']	98663	15141.995134313229	-276.5547992707117	0.0023683774094027	0.0079838796398998	0.296644929060139	0.766738	0.766738	chr7	35886009	0.1153530123126301	chr7:35886009:A:G
chr7:35886268	['G', 'A']	98663	61165.158923412266	-3039.491181366379	-0.006374910652378	0.0046230764416856	-1.3789325642328445	0.167919	0.167919	chr7	35886268	0.7749001607511388	chr7:35886268:G:A
chr7:35886532	['A', 'G']	98663	118850.72916307606	-3431.6439625008225	0.0049185972759746	0.0043612401644911	1.1277978488828673	0.259408	0.259408	chr7	35886532	0.5860166346425282	chr7:35886532:A:G
chr7:35887509	['A', 'G']	98663	195199.0	-6731.213435442665	0.0028357383635605	0.0208754246617177	0.1358409905193858	0.891947	0.891947	chr7	35887509	0.0496609508832794	chr7:35887509:A:G
chr7:35887775	['A', 'C']	98663	61189.40371845952	-3044.4328180924017	-0.0064393749669209	0.0046228113755769	-1.3929564595564452	0.163636	0.163636	chr7	35887775	0.78612114515484	chr7:35887775:A:C
chr7:35888665	['C', 'G']	98663	61207.0553229028	-3034.969436121401	-0.0062521725180204	0.0046224762940841	-1.3525591307027458	0.1762	0.1762	chr7	35888665	0.7539940959239709	chr7:35888665:C:G
chr7:35888941	['A', 'G']	98663	61204.78649487045	-3038.0084982761014	-0.0063494830521696	0.0046222938207622	-1.373664959083596	0.169549	0.169549	chr7	35888941	0.7707047673471903	chr7:35888941:A:G
chr7:35889035	['T', 'G']	98663	15148.842495261071	-261.5490696769561	0.0032907811657984	0.0079819962595032	0.4122754582702846	0.680138	0.680138	chr7	35889035	0.1674029600026971	chr7:35889035:T:G
chr7:35889548	['T', 'A']	98663	18954.566282654552	-800.6498622090317	0.0088755307891044	0.0072479704868699	1.224553936192615	0.220746	0.220746	chr7	35889548	0.6561071572573776	chr7:35889548:T:A
chr7:35890650	['G', 'T']	98663	61193.12581485651	-3037.248016399349	-0.006345658015786	0.0046229805419387	-1.3726335116965245	0.169869	0.169869	chr7	35890650	0.7698858698497979	chr7:35890650:G:T
chr7:35890827	['A', 'C']	98663	61202.26727493918	-3038.260866455093	-0.006369873682859	0.0046227838121893	-1.377930256237159	0.168228	0.168228	chr7	35890827	0.7741017182083995	chr7:35890827:A:C
chr7:35892213	['T', 'C']	98663	15145.381555740263	-278.4538513070384	0.0022100235586575	0.0079829846484534	0.2768417648261049	0.781902	0.781902	chr7	35892213	0.1068476760019247	chr7:35892213:T:C
chr7:35892656	['G', 'T']	98663	118041.80277462256	-3560.5690988144534	0.0041461190997847	0.0043586653107129	0.9512359413314292	0.341487	0.341487	chr7	35892656	0.4666258247371436	chr7:35892656:G:T
chr7:35892763	['G', 'GA']	98663	61212.12289063772	-3045.447839637463	-0.0065287038241345	0.0046231733287417	-1.4121693823474617	0.157903	0.157903	chr7	35892763	0.8016096187499776	chr7:35892763:G:GA
chr7:35892931	['G', 'A']	98663	12619.38371173728	-352.75470906910954	0.0028835513210487	0.0087003212011453	0.3314304442770615	0.74032	0.74032	chr7	35892931	0.1305805178441781	chr7:35892931:G:A
chr7:35894252	['T', 'C']	98663	118317.1917866697	-3614.9599938607694	0.003330699980123	0.0043719808418672	0.7618285853925547	0.446164	0.446164	chr7	35894252	0.350505474912989	chr7:35894252:T:C
chr7:35894343	['C', 'A']	98663	61170.49985806687	-3032.809136182948	-0.0063112094189088	0.0046239440493773	-1.3648974450196232	0.172288	0.172288	chr7	35894343	0.7637449704641737	chr7:35894343:C:A
chr7:35895888	['G', 'A']	98663	118780.46631389012	-3422.227864075385	0.0049872797915576	0.0043602311584282	1.1438108692740654	0.252705	0.252705	chr7	35895888	0.5973861650807695	chr7:35895888:G:A
chr7:35895998	['A', 'G']	98663	13987.843061327929	-368.2567494549337	0.0027173860264714	0.0082920239859647	0.3277108256163885	0.743131	0.743131	chr7	35895998	0.1289346215526283	chr7:35895998:A:G
chr7:35896055	['T', 'C']	98663	193653.81390257247	-6884.607101349339	-0.0088887228666715	0.0160309418135262	-0.5544729043412568	0.579257	0.579257	chr7	35896055	0.2371287092980135	chr7:35896055:T:C
chr7:35897983	['A', 'AT']	98663	62154.65747963613	-3109.127327180539	-0.0068939507131233	0.0046047533029892	-1.4971379050095994	0.134361	0.134361	chr7	35897983	0.8717267725226496	chr7:35897983:A:AT
chr7:35898970	['A', 'G']	98663	61201.16549242232	-3043.0437961846133	-0.0064827036851047	0.0046220595767318	-1.402557361601244	0.160752	0.160752	chr7	35898970	0.7938436150845459	chr7:35898970:A:G
chr7:35898987	['C', 'T']	98663	181334.5412654327	-6365.272356568565	-0.0027898785445184	0.0078187564271254	-0.356818705189429	0.721228	0.721228	chr7	35898987	0.1419274211489651	chr7:35898987:C:T
chr7:35899210	['G', 'C']	98663	13910.12789012214	-365.7831268328247	0.00331437486262	0.0083079641736198	0.3989394746241342	0.689939	0.689939	chr7	35899210	0.1611893051098268	chr7:35899210:G:C
chr7:35899281	['C', 'T']	98663	118810.45045666036	-3422.9413648481377	0.005004902925801	0.0043597199000544	1.1479872653604306	0.250977	0.250977	chr7	35899281	0.6003660762510921	chr7:35899281:C:T
chr7:35899751	['G', 'T']	98663	118801.30691322724	-3419.5012257233825	0.0050624134413375	0.0043597283346397	1.161176351543443	0.245573	0.245573	chr7	35899751	0.6098193842556419	chr7:35899751:G:T
chr7:35900105	['G', 'C']	98663	61197.26610908354	-3047.8941141210908	-0.0066858427241386	0.0046221517223579	-1.446478420818258	0.148046	0.148046	chr7	35900105	0.8296033221577991	chr7:35900105:G:C
chr7:35900696	['A', 'G']	98663	118841.6813827361	-3408.254826172736	0.0053062191749129	0.0043601001023614	1.2169948052428956	0.223609	0.223609	chr7	35900696	0.6505107205902799	chr7:35900696:A:G
chr7:35901670	['G', 'A']	98663	15144.842008697324	-270.6168028722113	0.0027197001788661	0.0079833242775603	0.3406726426622481	0.733351	0.733351	chr7	35901670	0.1346881114745981	chr7:35901670:G:A
chr7:35901856	['T', 'G']	98663	35315.38024413487	-2436.348931324095	-0.0149601631641689	0.0055670494759324	-2.687269662115462	0.00720508	0.00720508	chr7	35901856	2.142361192731232	chr7:35901856:T:G
chr7:35903837	['A', 'C']	98663	61205.16622231232	-3059.654823950869	-0.0068463271478239	0.0046221229750689	-1.4812083505246438	0.138554	0.138554	chr7	35903837	0.8583809317882702	chr7:35903837:A:C
chr7:35905802	['G', 'A']	98663	37304.56201656477	-2529.223522193984	-0.0162241873160002	0.0054394936211431	-2.9826650136949064	0.0028582	0.0028582	chr7	35905802	2.543907385112098	chr7:35905802:G:A
chr7:35906643	['T', 'C']	98663	12920.654787244828	-315.8928122696336	0.0020415718843895	0.0086068266863455	0.2372037870390055	0.812499	0.812499	chr7	35906643	0.0901771648657023	chr7:35906643:T:C
chr7:35907169	['A', 'G']	98663	61339.32558186683	-3042.09691956636	-0.0058409363709862	0.0046225507178928	-1.263574318044221	0.206386	0.206386	chr7	35907169	0.685319766002974	chr7:35907169:A:G
chr7:35907874	['T', 'G']	98663	61816.41044201139	-2966.8112588988806	-0.0056458770337907	0.0046117083516196	-1.2242485004082784	0.220861	0.220861	chr7	35907874	0.655880965795069	chr7:35907874:T:G
chr7:35908200	['T', 'C']	98663	118766.31647943876	-3443.026543012464	0.005014800276046	0.0043605479767069	1.150039009508436	0.250131	0.250131	chr7	35908200	0.6018324806220456	chr7:35908200:T:C
chr7:35908275	['A', 'G']	98663	18991.272266488253	-789.7255988878786	0.0094048761147198	0.0072409759235219	1.298840959292326	0.194002	0.194002	chr7	35908275	0.7121937928301524	chr7:35908275:A:G
chr7:35909066	['G', 'A']	98663	117944.51770490145	-3530.102140947284	0.0049113569274067	0.0043574568175739	1.127115455877583	0.259696	0.259696	chr7	35909066	0.5855347395940553	chr7:35909066:G:A
chr7:35909411	['C', 'T']	98663	118632.27436328983	-3412.314822911404	0.0055289067590995	0.0043589142857015	1.268413737162914	0.204653	0.204653	chr7	35909411	0.68898188466691	chr7:35909411:C:T
chr7:35911257	['C', 'T']	98663	14017.14207090876	-345.8425114115763	0.0039981686698872	0.0082776502921547	0.4830076807758571	0.629091	0.629091	chr7	35911257	0.2012865279421536	chr7:35911257:C:T
chr7:35911449	['A', 'G']	98663	14703.894188957704	-307.4167619105224	0.0013223815681845	0.0081020000156923	0.1632166829947243	0.870348	0.870348	chr7	35911449	0.0603070643229165	chr7:35911449:A:G
chr7:35913805	['G', 'A']	98663	61626.99090623384	-2981.7893107228074	-0.0060331789910891	0.0046143661811932	-1.3074772903109635	0.191054	0.191054	chr7	35913805	0.7188438652786747	chr7:35913805:G:A
chr7:35914103	['T', 'A']	98663	61649.87220712869	-2975.442727731451	-0.0059350351799827	0.0046144837236733	-1.286175341682256	0.198385	0.198385	chr7	35914103	0.702491168187393	chr7:35914103:T:A
chr7:35914713	['T', 'C']	98663	61649.37028550575	-2975.7036467617936	-0.0058945731020427	0.0046144196133491	-1.2774245941982003	0.201455	0.201455	chr7	35914713	0.6958219491966164	chr7:35914713:T:C
chr7:35915099	['G', 'A']	98663	195243.93669166835	-6730.1238717626375	0.0003889998808321	0.0211219850625244	0.0184168239718303	0.985306	0.985306	chr7	35915099	0.0064288725751791	chr7:35915099:G:A
chr7:35915814	['G', 'T']	98663	118060.11159098508	-3566.020528481327	0.0043121448417372	0.0043579367627871	0.9894922933621112	0.322425	0.322425	chr7	35915814	0.491571291491293	chr7:35915814:G:T
chr7:35916148	['C', 'T']	98663	195315.93888100548	-6716.991646760888	0.0008229179565286	0.0214484925344742	0.03836716987014	0.969395	0.969395	chr7	35916148	0.0134992246359638	chr7:35916148:C:T
chr7:35917745	['A', 'G']	98663	76466.85165654247	-3284.256396728865	-0.0049149182325376	0.0043753590475798	-1.123317693265922	0.261305	0.261305	chr7	35917745	0.5828522800865507	chr7:35917745:A:G
chr7:35918740	['G', 'A']	98663	61735.765918837	-2981.791767277565	-0.0064023976987634	0.0046126194538992	-1.3880177549334305	0.165135	0.165135	chr7	35918740	0.7821608692210525	chr7:35918740:G:A
chr7:35918963	['C', 'T']	98663	61631.364628112526	-2976.6055666304187	-0.0060029000267434	0.0046146181355348	-1.3008443711773614	0.193315	0.193315	chr7	35918963	0.7137344462069174	chr7:35918963:C:T
chr7:35919323	['G', 'A']	98663	61857.68025078301	-2977.8677128104773	-0.0058634408017762	0.0046223769020175	-1.2684904165251036	0.204626	0.204626	chr7	35919323	0.6890391851930958	chr7:35919323:G:A
chr7:35921527	['C', 'T']	98663	118727.5076497248	-3445.0542128687225	0.00504277360534	0.0043592860187017	1.1567888832497095	0.247361	0.247361	chr7	35921527	0.606668772047005	chr7:35921527:C:T
chr7:35922801	['A', 'T']	98663	62080.89940972441	-2990.2555239505664	-0.0055497895443447	0.0046059488956524	-1.2049177422665545	0.228238	0.228238	chr7	35922801	0.641612046962483	chr7:35922801:A:T
chr7:35922935	['G', 'A']	98663	61708.76349700408	-2986.1223241943067	-0.0060062691810558	0.0046126799220047	-1.3021213876998208	0.192878	0.192878	chr7	35922935	0.7147173059148577	chr7:35922935:G:A
chr7:35923558	['T', 'C']	98663	59992.97073526873	-3022.041770141021	-0.0076386454809434	0.0046471919550039	-1.6437120641677814	0.100239	0.100239	chr7	35923558	0.9989632745822244	chr7:35923558:T:C
chr7:35923745	['G', 'A']	98663	81580.97908429135	-3115.614814926139	-0.0020708159939618	0.0043255962916924	-0.4787353822035912	0.632128	0.632128	chr7	35923745	0.1991949722475081	chr7:35923745:G:A
chr7:35926771	['C', 'T']	98663	179515.02848714023	-6528.616668085732	-0.0040896233473172	0.0074944082416429	-0.5456899618295614	0.58528	0.58528	chr7	35926771	0.2326363162036771	chr7:35926771:C:T
chr7:35927977	['T', 'C']	98663	180281.5814453263	-6471.275884861564	-0.0054828965014334	0.0076201848405991	-0.7195227696080828	0.471821	0.471821	chr7	35927977	0.3262227332656956	chr7:35927977:T:C
chr7:35929395	['T', 'C']	98663	14123.324861968242	-369.9171359174771	0.0055608378933734	0.0082530236985154	0.6737940052654631	0.500444	0.500444	chr7	35929395	0.3006445132929042	chr7:35929395:T:C
chr7:35930481	['AG', 'A']	98663	14199.612893413374	-387.354048582364	0.0045556630051951	0.0082338264827381	0.5532862533289904	0.580069	0.580069	chr7	35930481	0.2365203434423845	chr7:35930481:AG:A
chr7:35930762	['A', 'G']	98663	180257.0589582953	-6468.755275318796	-0.005606459245068	0.0076163280607359	-0.736110524698993	0.461665	0.461665	chr7	35930762	0.3356730491721403	chr7:35930762:A:G
chr7:35932272	['C', 'T']	98663	180279.68067073543	-6471.719112020363	-0.0055609078502839	0.0076186179756796	-0.7299103154975826	0.465447	0.465447	chr7	35932272	0.3321297645601627	chr7:35932272:C:T
chr7:35932833	['T', 'C']	98663	180283.50890639416	-6464.750167193	-0.0050359389533377	0.007622014376421	-0.6607097159140158	0.5088	0.5088	chr7	35932833	0.2934528973596425	chr7:35932833:T:C
chr7:35934211	['T', 'C']	98663	180288.23701683784	-6471.81947840152	-0.0056122554044717	0.0076195168276958	-0.7365631615999616	0.46139	0.46139	chr7	35934211	0.3359318224544623	chr7:35934211:T:C
chr7:35935463	['A', 'G']	98663	14210.427624769109	-389.62903485895697	0.0043134333720448	0.0082334577800715	0.5238908715224299	0.600356	0.600356	chr7	35935463	0.2215911446390152	chr7:35935463:A:G
chr7:35937788	['C', 'T']	98663	12614.383559699982	-378.8535783297866	1.1709623197027988e-05	0.0087151197202274	0.001343598662202	0.998928	0.998928	chr7	35937788	0.0004658134052181	chr7:35937788:C:T
chr7:35940943	['G', 'A']	98663	11462.975113030428	-308.9411986060143	0.0010059447142765	0.0091101292834593	0.110420465283955	0.912076	0.912076	chr7	35940943	0.0399689719726417	chr7:35940943:G:A
chr7:35942613	['T', 'C']	98663	13690.35889949922	-313.6199205690219	-0.0005645147188326	0.0083996773731667	-0.0672067144669123	0.946417	0.946417	chr7	35942613	0.0239174673024808	chr7:35942613:T:C
chr7:35944418	['G', 'A']	98663	18886.118980687414	-436.8808242837908	0.006887267898191	0.0072420310202174	0.9510133109018664	0.3416	0.3416	chr7	35944418	0.4664821379830325	chr7:35944418:G:A
chr7:35946909	['A', 'G']	98663	8203.15944233206	-74.23289585951558	0.005636171064786	0.0106777443665217	0.5278428543819949	0.59761	0.59761	chr7	35946909	0.2235821439428536	chr7:35946909:A:G
chr7:35947124	['C', 'A']	98663	8220.99988849581	-79.47106945078379	0.0050840138476238	0.010666904121746	0.4766156880757279	0.633637	0.633637	chr7	35947124	0.1981594708966794	chr7:35947124:C:A
chr7:35947328	['G', 'A']	98663	8208.832007136123	-78.76981132325518	0.0049427153392939	0.0106734175274509	0.4630864787760608	0.643303	0.643303	chr7	35947328	0.1915844232919873	chr7:35947328:G:A
chr7:35947407	['A', 'G']	98663	8226.167786935936	-76.70157337359628	0.0053342886670072	0.0106633186484263	0.5002465782821267	0.616903	0.616903	chr7	35947407	0.2097831177763193	chr7:35947407:A:G
chr7:35947707	['C', 'A']	98663	6785.994606322365	-262.507198341698	0.0059373805034801	0.0116340675920351	0.510344336278821	0.609811	0.609811	chr7	35947707	0.2148047459328981	chr7:35947707:C:A
chr7:35947715	['G', 'C']	98663	6785.4442529551325	-261.67619117137247	0.0060640909937284	0.011633970306322	0.5212400267545091	0.602201	0.602201	chr7	35947715	0.2202585276440477	chr7:35947715:G:C
chr7:35949385	['G', 'C']	98663	8240.501130178294	-76.71549216904452	0.0037121197776956	0.0106536451223447	0.3484365900183725	0.727513	0.727513	chr7	35949385	0.1381592418227128	chr7:35949385:G:C
chr7:35949907	['A', 'C']	98663	8948.811724389647	-7.319808676870474	0.0002970406173599	0.0102812243313996	0.0288915607504806	0.976951	0.976951	chr7	35949907	0.0101272182293082	chr7:35949907:A:C
chr7:35950334	['T', 'C']	98663	8431.19636286227	-41.074247307476575	0.0054255980382881	0.0105464626071762	0.514447188633306	0.606941	0.606941	chr7	35950334	0.2168535241138701	chr7:35950334:T:C
chr7:35950585	['C', 'T']	98663	8978.910058487832	4.190037782502458	0.0024568440396963	0.0102626535827679	0.2393965673577501	0.810799	0.810799	chr7	35950585	0.091086795616362	chr7:35950585:C:T
chr7:35950877	['C', 'T']	98663	12981.315722785928	-529.7815331940942	0.0059415677379714	0.0085611934675813	0.6940116188788789	0.487677	0.487677	chr7	35950877	0.3118677262797216	chr7:35950877:C:T
chr7:35951565	['A', 'C']	98663	8998.915380872244	4.860471526037381	0.0021304138308184	0.0102532689914613	0.2077789856671713	0.835402	0.835402	chr7	35951565	0.0781044893439117	chr7:35951565:A:C
chr7:35952137	['G', 'C']	98663	8410.767226873722	-45.57603092660354	0.0051520432895235	0.0105552510515493	0.4881023922938645	0.625478	0.625478	chr7	35952137	0.203787961184998	chr7:35952137:G:C
chr7:35952993	['T', 'A']	98663	8399.447255844127	-46.42978358213852	0.0047481388056785	0.0105658483479324	0.4493854775615543	0.653155	0.653155	chr7	35952993	0.184983744212313	chr7:35952993:T:A
chr7:35954003	['C', 'G']	98663	12317.745399612702	-448.250807361214	0.0075120169756425	0.0087757376359671	0.8559983544693442	0.392001	0.392001	chr7	35954003	0.4067128250868694	chr7:35954003:C:G
chr7:35954005	['A', 'G']	98663	12317.742944928368	-449.54839411748577	0.0073414728468352	0.0087763177605433	0.8365094618430013	0.40287	0.40287	chr7	35954005	0.3948350714538802	chr7:35954005:A:G
chr7:35954006	['C', 'T']	98663	12315.368789796	-450.7669765474977	0.0072201500552101	0.0087765978470099	0.8226593243838727	0.410704	0.410704	chr7	35954006	0.3864710673692156	chr7:35954006:C:T
chr7:35954029	['A', 'G']	98663	12318.367500912676	-440.0814941852117	0.0080971450470007	0.0087763135218493	0.9226134671285686	0.356211	0.356211	chr7	35954029	0.4482926734029879	chr7:35954029:A:G
chr7:35954273	['C', 'T']	98663	134097.85196187772	-3793.588672010773	0.0086586170475211	0.0045638549264895	1.897215662413983	0.0578024	0.0578024	chr7	35954273	1.23805412896498	chr7:35954273:C:T
chr7:35954591	['A', 'G']	98663	134161.07415217717	-3793.0056013051553	0.0087421882783392	0.004565502756283	1.9148358340838447	0.0555163	0.0555163	chr7	35954591	1.2555794860533656	chr7:35954591:A:G
chr7:35956522	['A', 'C']	98663	8454.45673418081	-46.58828437381347	0.0041551657349286	0.0105397261203903	0.3942384922972464	0.693406	0.693406	chr7	35956522	0.1590124047395909	chr7:35956522:A:C
chr7:35957136	['T', 'C']	98663	8457.285783796937	-47.300332867590434	0.0039533550954991	0.0105372307734858	0.3751797014303509	0.707528	0.707528	chr7	35957136	0.1502563685176327	chr7:35957136:T:C
chr7:35957228	['T', 'C']	98663	8459.371841008848	-43.97466511590901	0.0042645631016267	0.0105348709101974	0.4048044952785069	0.685622	0.685622	chr7	35957228	0.1639152553711624	chr7:35957228:T:C
chr7:35958012	['CTTTTG', 'C']	98663	7763.731166553461	-109.5361381082586	0.0030877198400633	0.0109590712857078	0.2817501373579151	0.778136	0.778136	chr7	35958012	0.1089444918435631	chr7:35958012:CTTTTG:C
chr7:35958942	['T', 'C']	98663	9083.0394105519	-50.09762146558325	0.0038232189697066	0.0104761189047434	0.3649461221727405	0.715152	0.715152	chr7	35958942	0.1456016424709438	chr7:35958942:T:C
chr7:35963967	['C', 'T']	98663	7657.698532244003	-100.54192923941696	0.0057335468875263	0.0110224320736828	0.5201707616974819	0.602946	0.602946	chr7	35963967	0.2197215816445429	chr7:35963967:C:T
chr7:35964002	['A', 'C']	98663	8511.862720849846	-34.49538711109868	0.0046696317223006	0.0104973417652146	0.4448394485711169	0.656437	0.656437	chr7	35964002	0.1828069479678762	chr7:35964002:A:C
chr7:35964806	['G', 'A']	98663	8530.778174225068	-34.77945835979443	0.0044419871876983	0.0104876294091284	0.4235453994810297	0.671898	0.671898	chr7	35964806	0.1726966516476613	chr7:35964806:G:A
chr7:35966726	['G', 'A']	98663	7653.241112248725	-99.23511933992812	0.0059895147470991	0.0110271961629807	0.543158447403561	0.587022	0.587022	chr7	35966726	0.231345622262502	chr7:35966726:G:A
chr7:35966754	['G', 'A']	98663	8330.350917919452	-44.17394093845732	0.0062838723758099	0.0106011400103097	0.592754399026787	0.553347	0.553347	chr7	35966754	0.2570024402616149	chr7:35966754:G:A
chr7:35967451	['C', 'G']	98663	8320.252990066896	-45.74255759134391	0.0059485291477456	0.0106055132518098	0.5608902658935948	0.574874	0.574874	chr7	35967451	0.2404273328775443	chr7:35967451:C:G
chr7:35968128	['A', 'G']	98663	8359.59310128122	-52.12286654993624	0.0053728079441401	0.0105798138077799	0.50783577497264	0.61157	0.61157	chr7	35968128	0.2135538266508401	chr7:35968128:A:G
chr7:35969903	['T', 'C']	98663	8351.015701817518	-44.61918703544167	0.006280304886907	0.0105853381753383	0.5933022434312836	0.55298	0.55298	chr7	35969903	0.2572905758322102	chr7:35969903:T:C
chr7:35971663	['T', 'G']	98663	6773.874624715989	-301.8870853677658	0.0048253405039071	0.0116521276689972	0.4141166867529138	0.67879	0.67879	chr7	35971663	0.1682645643755893	chr7:35971663:T:G
chr7:35976554	['G', 'T']	98663	16005.135541680183	-800.5222536957897	0.010767392255352	0.0078124269017425	1.3782391042853015	0.168133	0.168133	chr7	35976554	0.7743470378315296	chr7:35976554:G:T
chr7:35977033	['C', 'T']	98663	19659.996320622755	-942.4162699317952	0.0069063762857817	0.0071177976315179	0.9702968029324032	0.331901	0.331901	chr7	35977033	0.4789914390833284	chr7:35977033:C:T
chr7:35977049	['G', 'A']	98663	10878.771833441451	50.2436040460602	0.0090940514440264	0.0093714691002697	0.9703976342156172	0.331851	0.331851	chr7	35977049	0.4790568693167175	chr7:35977049:G:A
chr7:35977485	['C', 'T']	98663	2466.199969590998	90.59837990846825	0.0299535180692902	0.0191107980339056	1.567360924234976	0.117034	0.117034	chr7	35977485	0.9316879513537418	chr7:35977485:C:T
chr7:35979357	['T', 'G']	98663	8006.379528820224	-331.1002359041672	0.0037458426806503	0.0107600176492832	0.3481260721630716	0.727746	0.727746	chr7	35979357	0.1380201729488585	chr7:35979357:T:G
chr7:35979657	['C', 'T']	98663	2490.1009537903283	95.52275196889036	0.0306963975084316	0.0190126293536429	1.6145266884167209	0.106416	0.106416	chr7	35979657	0.9729930695099246	chr7:35979657:C:T
chr7:35979850	['G', 'A']	98663	2466.0999807417465	88.56469395599103	0.0292279061788914	0.0191107834392019	1.5293934061822023	0.12617	0.12617	chr7	35979850	0.8990438969405072	chr7:35979850:G:A
chr7:35980611	['G', 'A']	98663	2471.805938042237	85.6210752200482	0.0276167582472333	0.0191040282203576	1.4455986940913512	0.148293	0.148293	chr7	35980611	0.8288793488578181	chr7:35980611:G:A
chr7:35982063	['T', 'C']	98663	7356.223677275491	-184.6817456870993	0.0017130245748297	0.0112135826977736	0.1527633603816754	0.878585	0.878585	chr7	35982063	0.0562162156767059	chr7:35982063:T:C
chr7:35982806	['T', 'C']	98663	3348.4072538544965	226.1854678982748	0.018367145033203	0.0166278909167066	1.104598600340165	0.269336	0.269336	chr7	35982806	0.5697055940209976	chr7:35982806:T:C
chr7:35984319	['A', 'G']	98663	3003.121752703757	184.95994209714408	0.024170876880942	0.0174896448887943	1.3820107288986927	0.166972	0.166972	chr7	35984319	0.7773563507986982	chr7:35984319:A:G
chr7:35985749	['C', 'T']	98663	9665.469467196492	-66.89599868329765	0.0133469925349372	0.0098475534383099	1.3553612700402788	0.175306	0.175306	chr7	35985749	0.7562032195462587	chr7:35985749:C:T
chr7:35986176	['G', 'A']	98663	7832.714497131387	-135.1043957298357	0.004343276204184	0.0108700574961822	0.3995633147027486	0.689479	0.689479	chr7	35986176	0.1614789569326693	chr7:35986176:G:A
chr7:35986525	['T', 'C']	98663	9675.980710165932	-53.34870551207959	0.0143483171163288	0.0098414455621633	1.4579481261871434	0.144858	0.144858	chr7	35986525	0.8390575152347088	chr7:35986525:T:C
chr7:35987205	['C', 'T']	98663	9672.686263379825	-65.03098954705546	0.0134905998998872	0.009841397403778	1.37080125376385	0.17044	0.17044	chr7	35987205	0.7684284744715844	chr7:35987205:C:T
chr7:35990224	['T', 'C']	98663	8000.162343851389	-112.10919300403116	0.0037542291256701	0.010782756071291	0.3481697166150039	0.727713	0.727713	chr7	35990224	0.1380398666920766	chr7:35990224:T:C
chr7:35991082	['T', 'G']	98663	6937.421885928014	-253.11144309720305	0.0034553608154924	0.0115119627863272	0.3001539250627511	0.76406	0.76406	chr7	35991082	0.1168725358670314	chr7:35991082:T:G
chr7:35992362	['C', 'T']	98663	12565.63679579963	225.42659019365536	0.0093181620209245	0.0088373722189247	1.054404158848277	0.291701	0.291701	chr7	35992362	0.5350620820413202	chr7:35992362:C:T
chr7:35993481	['A', 'G']	98663	7918.043294475419	-107.18451666552836	0.005658438037172	0.0108197704112123	0.5229720984937244	0.600995	0.600995	chr7	35993481	0.2211291411111412	chr7:35993481:A:G
chr7:35995052	['T', 'C']	98663	9790.992367185996	-42.00691355359336	0.0140532450490105	0.0097936415745242	1.43493561021945	0.151309	0.151309	chr7	35995052	0.8201352389689498	chr7:35995052:T:C
chr7:35995482	['A', 'G']	98663	10834.768711482322	32.159859215196	0.0084536768411075	0.0093841578340308	0.9008455516861678	0.367673	0.367673	chr7	35995482	0.4345382612966186	chr7:35995482:A:G
chr7:35995557	['T', 'C']	98663	8015.2437157916065	-115.4190017174024	0.0036784378596868	0.0107698284712198	0.3415502734808356	0.73269	0.73269	chr7	35995557	0.1350797358179699	chr7:35995557:T:C
chr7:35997825	['G', 'A']	98663	8127.482771554568	-121.460743566527	0.0044933972405482	0.0106794302629773	0.4207525242358336	0.673937	0.673937	chr7	35997825	0.1713806996533445	chr7:35997825:G:A
chr7:35999579	['A', 'T']	98663	8130.4610681295	-121.30085762637844	0.0044379777657013	0.0106804657192756	0.4155228697276613	0.67776	0.67776	chr7	35999579	0.1689240659086278	chr7:35999579:A:T
chr7:36001584	['A', 'T']	98663	175362.3321609568	-5267.148746679768	0.0088292129350187	0.0067580407286624	1.3064752477107675	0.191394	0.191394	chr7	36001584	0.7180716810196507	chr7:36001584:A:T
chr7:36004437	['C', 'G']	98663	12842.911186344469	211.05398639560383	0.0074403743405397	0.0087452594278581	0.8507894364846802	0.394888	0.394888	chr7	36004437	0.4035260635614224	chr7:36004437:C:G
chr7:36004469	['A', 'G']	98663	10095.613945285178	-51.0838414076158	0.011587629279209	0.0096539255058029	1.2003023300981286	0.230025	0.230025	chr7	36004469	0.6382249606258145	chr7:36004469:A:G
chr7:36005438	['T', 'A']	98663	135648.49627414215	-3607.8350938627855	0.0073935568634166	0.0045901780196367	1.610734231175147	0.107241	0.107241	chr7	36005438	0.9696391449646424	chr7:36005438:T:A
chr7:36006752	['G', 'A']	98663	3595.036437534208	206.73625759516696	0.0137663978341555	0.0161136576957942	0.854331033589519	0.392924	0.392924	chr7	36006752	0.4056914434477102	chr7:36006752:G:A
chr7:36008570	['T', 'G']	98663	4257.17259449214	235.16843015863807	0.0102967847994337	0.0148542078499226	0.6931897616800456	0.488192	0.488192	chr7	36008570	0.3114093416421448	chr7:36008570:T:G
chr7:36010087	['C', 'T']	98663	3211.130185791464	181.1554973634113	0.0193639001609366	0.0169428196735849	1.1428971407354551	0.253084	0.253084	chr7	36010087	0.5967353101216946	chr7:36010087:C:T
chr7:36011278	['G', 'A']	98663	8261.08373031157	-229.88644999980536	-0.0021827261995213	0.0106032411232224	-0.2058546225777	0.836905	0.836905	chr7	36011278	0.0773238374874573	chr7:36011278:G:A
chr7:36011354	['G', 'A']	98663	53721.98949843896	-2944.983647785299	-0.0083117281461632	0.0047994073028224	-1.7318238736010685	0.0833081	0.0833081	chr7	36011354	1.0793127703305267	chr7:36011354:G:A
chr7:36011585	['A', 'G']	98663	2539.0514691722155	116.45906964936736	0.0221095655283013	0.0188335500376024	1.1739457236770614	0.24042	0.24042	chr7	36011585	0.6190294071836566	chr7:36011585:A:G
chr7:36011888	['C', 'T']	98663	138913.1193333874	-3382.338983874011	0.0106158073356658	0.0046865664377725	2.26515669341738	0.0235052	0.0235052	chr7	36011888	1.6288360491544416	chr7:36011888:C:T
chr7:36012466	['C', 'T']	98663	7754.829569996049	-412.12137281151496	-0.0016869941995727	0.0109153516948367	-0.154552436489132	0.877174	0.877174	chr7	36012466	0.0569142495707502	chr7:36012466:C:T
chr7:36012554	['A', 'G']	98663	10839.076068332735	46.20948624280692	0.0069772095194727	0.0094042560228615	0.7419204137479167	0.458137	0.458137	chr7	36012554	0.3390046323738052	chr7:36012554:A:G
chr7:36013018	['T', 'C']	98663	10396.631711341142	-43.19849750133646	0.0060500060370037	0.0095731729011449	0.631975009694029	0.527405	0.527405	chr7	36013018	0.277855757246194	chr7:36013018:T:C
chr7:36013802	['G', 'A']	98663	131443.9837807153	-3698.042154423789	0.0067530669367064	0.0045393186973991	1.487682929285346	0.136838	0.136838	chr7	36013802	0.8637932820119045	chr7:36013802:G:A
chr7:36014396	['C', 'T']	98663	141876.19774538232	-3812.330268072577	0.0079589164802776	0.0047460308079144	1.6769626667836477	0.093553	0.093553	chr7	36014396	1.0289422812526356	chr7:36014396:C:T
chr7:36015704	['T', 'C']	98663	2052.728190777468	75.67308655921832	0.0384095646905623	0.0209236710712948	1.835699125630795	0.0664052	0.0664052	chr7	36015704	1.1777979109500265	chr7:36015704:T:C
chr7:36016674	['A', 'G']	98663	2144.2825342118604	79.43369002019992	0.0372318642161688	0.0204816302420985	1.817817418636985	0.0690951	0.0690951	chr7	36016674	1.1605527502874005	chr7:36016674:A:G
chr7:36017730	['C', 'G']	98663	142499.66089372442	-3720.3491679987646	0.0082093054579757	0.0047659632782973	1.7224860911871138	0.0849846	0.0849846	chr7	36017730	1.070659765355835	chr7:36017730:C:G
chr7:36020617	['T', 'G']	98663	8722.70727281942	-245.8739757957199	0.0033722355309233	0.0103269921925898	0.3265457616345602	0.744012	0.744012	chr7	36020617	0.1284200597609024	chr7:36020617:T:G
chr7:36020983	['A', 'G']	98663	8508.379788538932	-254.80749209585863	0.0044358256685165	0.0104433202467864	0.4247524315728505	0.671018	0.671018	chr7	36020983	0.1732658297627156	chr7:36020983:A:G
chr7:36020991	['T', 'C']	98663	8472.772883005251	-247.9842266581105	0.0047340140010024	0.0104671732519869	0.4522724413779837	0.651074	0.651074	chr7	36020991	0.1863696474299226	chr7:36020991:T:C
chr7:36021011	['G', 'A']	98663	8463.857855311042	-252.7851759384529	0.0041786446438913	0.0104721404265032	0.3990248863848254	0.689876	0.689876	chr7	36021011	0.161228963400799	chr7:36021011:G:A
chr7:36021108	['T', 'C']	98663	8481.429818159704	-248.6228658747319	0.0046503845324528	0.0104625794022171	0.4444778246048337	0.656698	0.656698	chr7	36021108	0.1826343063715903	chr7:36021108:T:C
chr7:36021180	['T', 'G']	98663	8480.515726202906	-241.96727816766065	0.0051480756557303	0.0104633603879476	0.4920097812611141	0.622714	0.622714	chr7	36021180	0.2057113702599734	chr7:36021180:T:G
chr7:36021328	['A', 'C']	98663	8480.60168666883	-244.9947245890605	0.0050191951184625	0.0104632582584811	0.4796971454273522	0.631444	0.631444	chr7	36021328	0.1996651590744359	chr7:36021328:A:C
chr7:36021346	['C', 'A']	98663	130643.83455826448	-3740.6946929032233	0.0031856503526844	0.0045332038391412	0.702737063173387	0.482221	0.482221	chr7	36021346	0.3167538806745918	chr7:36021346:C:A
chr7:36021687	['G', 'A']	98663	8478.429666119322	-248.10680594506007	0.0046838745993821	0.0104655438967375	0.4475519519670849	0.654478	0.654478	chr7	36021687	0.1841049474924231	chr7:36021687:G:A
chr7:36021786	['G', 'C']	98663	130668.83912007704	-3745.888305447974	0.0033057505317086	0.0045340024025734	0.7291020688106248	0.465941	0.465941	chr7	36021786	0.3316690725731968	chr7:36021786:G:C
chr7:36021874	['A', 'G']	98663	8480.515726202904	-246.5735499260022	0.0048357198788834	0.0104645302405357	0.4621057771090088	0.644006	0.644006	chr7	36021874	0.1911100864371555	chr7:36021874:A:G
chr7:36022036	['C', 'T']	98663	8476.257733630651	-243.75710450030127	0.0054091569844458	0.0104664651694748	0.5168083872501202	0.605291	0.605291	chr7	36022036	0.2180357835125191	chr7:36022036:C:T
chr7:36022175	['A', 'G']	98663	50922.64514363332	-2234.0683094230512	0.0019693594972074	0.0048849992434877	0.4031442788518024	0.686843	0.686843	chr7	36022175	0.1631425235312967	chr7:36022175:A:G
chr7:36022195	['A', 'G']	98663	8482.89152583611	-246.6220833314713	0.0048118247972635	0.0104640844625029	0.4598419302239264	0.645631	0.645631	chr7	36022195	0.1900156251172786	chr7:36022195:A:G
chr7:36022204	['C', 'G']	98663	8442.342269838533	-249.6694434091858	0.0050966292377142	0.0104844591305099	0.4861127478558168	0.626888	0.626888	chr7	36022204	0.2028100434225861	chr7:36022204:C:G
chr7:36022355	['T', 'C']	98663	8013.731009386339	-319.17178822973926	0.0042233592673449	0.0107479125974285	0.3929469307701077	0.69436	0.69436	chr7	36022355	0.1584153055153701	chr7:36022355:T:C
chr7:36024188	['G', 'A']	98663	10442.740897664617	-148.36933383189836	0.0162682960632674	0.0094712621975881	1.717648157540191	0.0858639	0.0858639	chr7	36024188	1.066189389441332	chr7:36024188:G:A
chr7:36024516	['C', 'T']	98663	142008.46858463596	-3765.07647546669	0.0079032261950899	0.0047521506490821	1.6630841020615337	0.0962988	0.0962988	chr7	36024516	1.0163791246784288	chr7:36024516:C:T
chr7:36027352	['T', 'C']	98663	2616.318212689177	180.59142179291928	0.0503236017628363	0.0185868091457577	2.7074901005438154	0.00678058	0.00678058	chr7	36027352	2.16873315568662	chr7:36027352:T:C
chr7:36027856	['C', 'T']	98663	51832.456272492265	-1542.9982840287385	0.0010142825536023	0.0048369688237255	0.2096938373113452	0.833907	0.833907	chr7	36027856	0.0788823805839767	chr7:36027856:C:T
chr7:36029047	['C', 'T']	98663	142013.59070634985	-3804.70135078792	0.0073182462346239	0.004753121173151	1.5396717163371494	0.123644	0.123644	chr7	36029047	0.9078269535454228	chr7:36029047:C:T
chr7:36029468	['T', 'C']	98663	142004.7107754688	-3810.0621198393337	0.0071568867761507	0.0047525459884883	1.50590584362282	0.132095	0.132095	chr7	36029468	0.8791136207920269	chr7:36029468:T:C
chr7:36029672	['C', 'T']	98663	142005.51438852563	-3840.2455829557352	0.0067479565599769	0.0047521132819282	1.419990677755663	0.155614	0.155614	chr7	36029672	0.8079513337651237	chr7:36029672:C:T
chr7:36030236	['T', 'G']	98663	142098.16332654151	-3828.041065452381	0.0069266279532586	0.0047543714821927	1.4568966643019	0.145148	0.145148	chr7	36030236	0.8381889439518247	chr7:36030236:T:G
chr7:36030818	['G', 'A']	98663	141998.5884255129	-3838.972149158902	0.0066712890039385	0.0047522642387416	1.40381272353347	0.160378	0.160378	chr7	36030818	0.794855206712043	chr7:36030818:G:A
chr7:36031286	['T', 'C']	98663	142345.6411888735	-3823.124708360226	0.0062987308920891	0.0047631944284111	1.322375348467611	0.186046	0.186046	chr7	36031286	0.7303796628991104	chr7:36031286:T:C
chr7:36031515	['G', 'A']	98663	143056.09904201937	-3999.814878882865	0.0056137685064632	0.0047757284906036	1.175478990798691	0.239806	0.239806	chr7	36031515	0.6201399549557159	chr7:36031515:G:A
chr7:36031602	['C', 'CA']	98663	70336.21588932423	-2269.486856520209	-0.00198434530257	0.0044691521271968	-0.4440093436279279	0.657037	0.657037	chr7	36031602	0.1824101731443673	chr7:36031602:C:CA
chr7:36032854	['G', 'A']	98663	26132.58920299624	-1293.9800597991962	0.0098576935007045	0.006301459591843	1.5643508233338308	0.117738	0.117738	chr7	36032854	0.9290833457647286	chr7:36032854:G:A
chr7:36033165	['C', 'T']	98663	2104.063977295763	50.85515689815641	0.0183758785945607	0.0208257547407409	0.8823631519395759	0.377583	0.377583	chr7	36033165	0.4229875672669591	chr7:36033165:C:T
chr7:36033590	['TAGTGGGGAG', 'T']	98663	26175.04022516356	-1301.9836780146388	0.0097980530299993	0.0063013270671704	1.5549189758847202	0.119969	0.119969	chr7	36033590	0.920930961187592	chr7:36033590:TAGTGGGGAG:T
chr7:36033711	['C', 'A']	98663	127993.83751013783	-2963.9768149802235	0.015271043573478	0.0044557896777675	3.4272361753684057	0.000610007	0.000610007	chr7	36033711	3.2146651813106586	chr7:36033711:C:A
chr7:36033726	['G', 'A']	98663	26143.91480152456	-1297.8377012830513	0.0099088230755605	0.0063017121354429	1.572401731876942	0.115861	0.115861	chr7	36033726	0.9360627274112092	chr7:36033726:G:A
chr7:36034263	['T', 'C']	98663	44670.86629020976	-927.2472327067884	0.0221711412786319	0.005073909669315	4.369636576842166	1.2458e-05	1.2458e-05	chr7	36034263	4.904551673461878	chr7:36034263:T:C
chr7:36035015	['A', 'G']	98663	59430.6377588776	-933.7623454598383	-0.0082111623243486	0.0046967081708739	-1.7482802902826775	0.0804186	0.0804186	chr7	36035015	1.09464349175993	chr7:36035015:A:G
chr7:36035145	['T', 'C']	98663	129154.01754688295	-2904.135230713045	0.0167170835175087	0.0044713297492686	3.7387275049984994	0.000185058	0.000185058	chr7	36035145	3.7326921357471647	chr7:36035145:T:C
chr7:36035775	['C', 'T']	98663	41442.04043547455	-1004.2567626890656	0.0248200231965668	0.0052076937195017	4.766029750102432	1.88159e-06	1.88159e-06	chr7	36035775	5.725475003722769	chr7:36035775:C:T
chr7:36036796	['G', 'A']	98663	86552.17676399031	-2036.771193571186	-0.0014387892181373	0.0042979980950989	-0.3347579934430473	0.737808	0.737808	chr7	36036796	0.1320566400593115	chr7:36036796:G:A
chr7:36036842	['G', 'A']	98663	41458.042381729545	-998.1106492913152	0.0251121549844467	0.0052066006836029	4.823138264382776	1.41527e-06	1.41527e-06	chr7	36036842	5.849160699133165	chr7:36036842:G:A
chr7:36037639	['T', 'C']	98663	41573.32050320332	-995.4158007468976	0.0251834920976017	0.0052018365408741	4.841269405472247	1.29207e-06	1.29207e-06	chr7	36037639	5.888713957091541	chr7:36037639:T:C
chr7:36037830	['C', 'T']	98663	26119.11784501545	-1286.8749843347905	0.010268971012888	0.0063027547670295	1.6292829710916712	0.103256	0.103256	chr7	36037830	0.9860847029530916	chr7:36037830:C:T
chr7:36038052	['C', 'T']	98663	86602.55522439508	-2032.6327693593585	-0.0015513397811545	0.0042999526730817	-0.3607806641375743	0.718264	0.718264	chr7	36038052	0.1437159002284742	chr7:36038052:C:T
chr7:36038205	['C', 'T']	98663	59534.44776936411	-900.2536120795269	-0.008469251982386	0.0046945447364745	-1.804062472039855	0.0712246	0.0712246	chr7	36038205	1.1473699810955835	chr7:36038205:C:T
chr7:36038243	['T', 'C']	98663	59863.06742825863	-845.4516227227473	-0.0080562369814219	0.0046889198860505	-1.7181434482148168	0.0857736	0.0857736	chr7	36038243	1.0666463617851862	chr7:36038243:T:C
chr7:36038314	['G', 'C']	98663	26758.79699743536	-1190.6427244267816	0.0107530780243146	0.006233953125714	1.7249212189228582	0.0845448	0.0845448	chr7	36038314	1.0729130988971651	chr7:36038314:G:C
chr7:36038418	['G', 'A']	98663	26160.85607565683	-1276.3041621926086	0.0105297156990685	0.0062982473680961	1.6718485451058975	0.0945574	0.0945574	chr7	36038418	1.0243044778881252	chr7:36038418:G:A
chr7:36038539	['T', 'C']	98663	59872.632552291885	-847.166516770002	-0.0080510745330424	0.0046892075270009	-1.716937134192423	0.0859938	0.0859938	chr7	36038539	1.0655328594872722	chr7:36038539:T:C
chr7:36038742	['G', 'C']	98663	56845.76160887149	-1074.226088875573	-0.0106439390777911	0.0047541593241135	-2.238868820361985	0.0251667	0.0251667	chr7	36038742	1.5991737278663758	chr7:36038742:G:C
chr7:36038934	['A', 'G']	98663	26128.35578219567	-1288.1124485818357	0.0102153704443514	0.0063026200387435	1.6208133096324	0.105061	0.105061	chr7	36038934	0.9785584697768182	chr7:36038934:A:G
chr7:36039083	['C', 'T']	98663	41503.23939433889	-998.1622405575112	0.0249730785476672	0.0052069732957296	4.796083469094831	1.62034e-06	1.62034e-06	chr7	36039083	5.790393846796371	chr7:36039083:C:T
chr7:36039450	['C', 'T']	98663	58840.33116053686	-1004.4498025954427	-0.0095029141571167	0.0047077461508774	-2.018569789568108	0.0435347	0.0435347	chr7	36039450	1.3611644439412	chr7:36039450:C:T
chr7:36039548	['G', 'C']	98663	26130.853947048327	-1291.533719671822	0.010019453592262	0.00630053426585	1.5902545989741128	0.111781	0.111781	chr7	36039548	0.9516320094764272	chr7:36039548:G:C
chr7:36039874	['T', 'C']	98663	26169.121899548936	-1274.682701666594	0.0105083431219879	0.0062961538694571	1.6690098971316765	0.0951186	0.0951186	chr7	36039874	1.0217345504914377	chr7:36039874:T:C
chr7:36040099	['A', 'G']	98663	80624.6121209664	-2277.506780968536	0.0183965132695962	0.0043235225783745	4.254982583325011	2.09258e-05	2.09258e-05	chr7	36040099	4.679317929800932	chr7:36040099:A:G
chr7:36041122	['C', 'T']	98663	51775.44587155963	-1383.1305810002818	0.0131906632312481	0.0048503739596854	2.719514689152683	0.00653892	0.00653892	chr7	36041122	2.1844939759528934	chr7:36041122:C:T
chr7:36041350	['G', 'A']	98663	31822.90287266608	-1574.1903282344929	0.0067796523618539	0.005817065281472	1.1654764101492692	0.243829	0.243829	chr7	36041350	0.6129146424790209	chr7:36041350:G:A
chr7:36041565	['A', 'C']	98663	41383.969506508256	-1004.3882504030936	0.0274846590964424	0.0052108009048367	5.274555600642997	1.33358e-07	1.33358e-07	chr7	36041565	6.874980926343496	chr7:36041565:A:C
chr7:36041582	['C', 'T']	98663	18228.51035035075	-422.8718520526927	-0.0143106436376116	0.0074270137721152	-1.9268368252312928	0.0540028	0.0540028	chr7	36041582	1.2675837217877008	chr7:36041582:C:T
chr7:36041826	['A', 'T']	98663	42053.75439823968	-911.672515621495	0.0283973427019318	0.0051812579300209	5.48078151782287	4.24484e-08	4.24484e-08	chr7	36041826	7.372138674896276	chr7:36041826:A:T
chr7:36042316	['G', 'A']	98663	26607.42711902204	-1272.3474777593965	0.0099061311702466	0.0062556454620189	1.5835506072701249	0.113299	0.113299	chr7	36042316	0.9457739232910466	chr7:36042316:G:A
chr7:36043300	['G', 'A']	98663	88951.18789766917	-2440.489004227262	0.0178288759575282	0.0042853284528783	4.160445611946754	3.17896e-05	3.17896e-05	chr7	36043300	4.497714936661688	chr7:36043300:G:A
chr7:36043819	['G', 'C']	98663	19977.28928183965	-321.5820001689733	-0.0158055923523811	0.0071751875987907	-2.202812419154722	0.0276103	0.0276103	chr7	36043819	1.558928874503919	chr7:36043819:G:C
chr7:36044069	['C', 'T']	98663	41769.77372854726	-924.7836673117604	0.0274697717264067	0.0051930950118234	5.289672471592525	1.22796e-07	1.22796e-07	chr7	36044069	6.910815779825316	chr7:36044069:C:T
chr7:36044919	['T', 'C']	98663	67843.44018774967	-2247.085130503243	0.0258883076421513	0.0044883781363547	5.76785352206903	8.05264e-09	8.05264e-09	chr7	36044919	8.094061715971304	chr7:36044919:T:C
chr7:36045300	['T', 'G']	98663	85722.77035054643	-2801.5624459881965	0.0173245264886641	0.0042955320145337	4.033150359500835	5.50754e-05	5.50754e-05	chr7	36045300	4.259042339984513	chr7:36045300:T:G
chr7:36045313	['G', 'A']	98663	41368.61221262619	-943.514313961091	0.0279198977070619	0.0052079828125963	5.360981153688367	8.29565e-08	8.29565e-08	chr7	36045313	7.081149579458358	chr7:36045313:G:A
chr7:36045430	['A', 'G']	98663	2875.058280374211	342.61979662815656	0.0179824083923307	0.0183025491646917	0.9825084052783992	0.325852	0.325852	chr7	36045430	0.4869796090667301	chr7:36045430:A:G
chr7:36045451	['A', 'T']	98663	88807.80247564397	-2425.0207056551503	0.0180938364844949	0.0042825856704097	4.224979457973972	2.39177e-05	2.39177e-05	chr7	36045451	4.621280585776202	chr7:36045451:A:T
chr7:36045532	['T', 'C']	98663	67978.60294415837	-2215.200228151916	0.0259029573980988	0.004482938544353	5.778120119609377	7.57662e-09	7.57662e-09	chr7	36045532	8.120524493935946	chr7:36045532:T:C
chr7:36045549	['A', 'G']	98663	26643.05061430541	-1268.8606010755584	0.0100068437810382	0.0062510709129007	1.6008207106379824	0.10942	0.10942	chr7	36045549	0.9609032895585496	chr7:36045549:A:G
chr7:36046647	['T', 'C']	98663	2583.28801240725	397.0660296428852	0.0331002315445037	0.0193874242263302	1.7073042379477128	0.0877687	0.0877687	chr7	36046647	1.056660334217269	chr7:36046647:T:C
chr7:36046658	['A', 'G']	98663	41280.94966749119	-984.2265093283344	0.0279205874426888	0.0052156317540617	5.3532512951945375	8.65801e-08	8.65801e-08	chr7	36046658	7.062581916912524	chr7:36046658:A:G
chr7:36047606	['T', 'C']	98663	9672.274434870757	202.4080828173328	-0.0096347999961949	0.0100942544724569	-0.9544835651294812	0.339841	0.339841	chr7	36047606	0.4687242269984298	chr7:36047606:T:C
chr7:36047798	['A', 'G']	98663	41293.62623682075	-992.1505152655692	0.0278022201541544	0.0052151277585222	5.331071728534747	9.78488e-08	9.78488e-08	chr7	36047798	7.009444496082361	chr7:36047798:A:G
chr7:36047906	['A', 'G']	98663	2655.6190693430663	334.17947963301623	0.0299612703216711	0.0189966488337272	1.57718714410707	0.114756	0.114756	chr7	36047906	0.940224598176155	chr7:36047906:A:G
chr7:36050029	['AT', 'A']	98663	26669.37954213644	-1283.9845556310377	0.0092652346543871	0.0062503308455843	1.482359075589201	0.138248	0.138248	chr7	36050029	0.8593411428098581	chr7:36050029:AT:A
chr7:36050707	['C', 'A']	98663	42059.26292155332	-1104.7203850324413	0.0274493107229972	0.0051870023313191	5.291941080739126	1.21283e-07	1.21283e-07	chr7	36050707	6.916200069072413	chr7:36050707:C:A
chr7:36050859	['T', 'C']	98663	26930.18607315194	-1268.4131235313346	0.0098823166798935	0.0062242931425295	1.587701037467094	0.112357	0.112357	chr7	36050859	0.9493998652415476	chr7:36050859:T:C
chr7:36051746	['C', 'T']	98663	46629.14393309681	-1659.8733808897052	-0.0027451777622614	0.0050224973454852	-0.546576249508437	0.584671	0.584671	chr7	36051746	0.2330884468713154	chr7:36051746:C:T
chr7:36052151	['A', 'T']	98663	89051.10314024106	-2520.5722166936457	0.0161854057396356	0.0042875291535434	3.7749960781628737	0.000160104	0.000160104	chr7	36052151	3.795597817635811	chr7:36052151:A:T
chr7:36052278	['G', 'A']	98663	26824.99073510927	-1293.6706047207863	0.0087728172293062	0.0062366041308609	1.4066657182704938	0.15953	0.15953	chr7	36052278	0.7971576348053676	chr7:36052278:G:A
chr7:36053221	['G', 'C']	98663	22577.83070295474	-586.9948114981515	0.0183914438320588	0.0066614874880515	2.7608614239757707	0.00576598	0.00576598	chr7	36053221	2.2391268683482104	chr7:36053221:G:C
chr7:36053539	['G', 'C']	98663	26903.454122488696	-1291.8078639298533	0.0091045853215386	0.0062288104848831	1.461689249277156	0.14383	0.14383	chr7	36053539	0.8421505195470982	chr7:36053539:G:C
chr7:36054739	['C', 'T']	98663	26852.993857195	-1293.6095530201144	0.0088795170659307	0.0062333940868535	1.42450757038737	0.154303	0.154303	chr7	36054739	0.8116256301858464	chr7:36054739:C:T
chr7:36055010	['G', 'T']	98663	19580.786151600547	-406.6043575985064	-0.0179491601858894	0.0072211663219784	-2.485631736698704	0.0129338	0.0129338	chr7	36055010	1.888273858988712	chr7:36055010:G:T
chr7:36055251	['G', 'T']	98663	26867.089246799587	-1297.4606225033897	0.0087636303833247	0.006232429658824	1.406133861601939	0.159688	0.159688	chr7	36055251	0.7967277183611557	chr7:36055251:G:T
chr7:36056340	['A', 'G']	98663	156613.87361762943	-5513.972573321008	-0.0272812362309863	0.0052533612936298	-5.193101084455607	2.07229e-07	2.07229e-07	chr7	36056340	6.683549468720806	chr7:36056340:A:G
chr7:36057499	['C', 'T']	98663	47082.793454456994	-1662.4906746081845	-0.0041390521732062	0.0050053368496932	-0.8269277967695479	0.40828	0.40828	chr7	36057499	0.389041893901098	chr7:36057499:C:T
chr7:36057567	['A', 'G']	98663	20018.46374225728	-398.0114630813059	-0.0198797751352075	0.0071618664263473	-2.7757813329320014	0.00550796	0.00550796	chr7	36057567	2.259009222344372	chr7:36057567:A:G
chr7:36058072	['C', 'T']	98663	20013.02842285588	-399.0171103325734	-0.0200373409671869	0.0071626620616547	-2.7974712187604887	0.00515143	0.00515143	chr7	36058072	2.288072197191262	chr7:36058072:C:T
chr7:36058168	['T', 'A']	98663	20032.015173630112	-405.0773669361081	-0.0203193317255207	0.007159521348535	-2.838085220554372	0.00453943	0.00453943	chr7	36058168	2.3429986765252493	chr7:36058168:T:A
chr7:36058260	['T', 'C']	98663	87821.79130681587	-2737.269645486062	0.0153922427421404	0.0042880715503716	3.589548952560349	0.000331411	0.000331411	chr7	36058260	3.479633080829119	chr7:36058260:T:C
chr7:36058659	['A', 'ATC']	98663	2837.086265963916	-207.6468923840009	-0.0135570864899753	0.0178325211804455	-0.7602450799184535	0.44711	0.44711	chr7	36058659	0.3495856166534358	chr7:36058659:A:ATC
chr7:36059179	['C', 'T']	98663	26880.69395086417	-1287.4073000484452	0.0093458661098869	0.0062345676552334	1.4990399698432766	0.133866	0.133866	chr7	36059179	0.87332971340921	chr7:36059179:C:T
chr7:36059234	['G', 'A']	98663	88868.90805052104	-2559.9396313277134	0.0158010705003471	0.0042862744398219	3.686434623398376	0.00022754	0.00022754	chr7	36059234	3.642942246249657	chr7:36059234:G:A
chr7:36060559	['C', 'T']	98663	87944.48173990664	-2757.8481403834808	0.0171393906021846	0.0042867271177997	3.998246245023872	6.38599e-05	6.38599e-05	chr7	36060559	4.194771765869894	chr7:36060559:C:T
chr7:36061234	['T', 'C']	98663	40915.561701739454	-1134.5117296443618	0.0277817860843631	0.0052440993261722	5.297723089589409	1.17506e-07	1.17506e-07	chr7	36061234	6.929939957218939	chr7:36061234:T:C
chr7:36061272	['CAA', 'C']	98663	18824.24348681142	-571.7182789015856	-0.0208347973939954	0.0072917850691887	-2.8572972456404724	0.00427355	0.00427355	chr7	36061272	2.3692112104840475	chr7:36061272:CAA:C
chr7:36061576	['G', 'C']	98663	101852.90527703147	-3751.654237287624	-0.0146402346689143	0.0042771510763521	-3.422893979560032	0.000619834	0.000619834	chr7	36061576	3.207724604916041	chr7:36061576:G:C
chr7:36062243	['G', 'C']	98663	27330.047044155213	-1219.64719030448	0.010318889249619	0.0061776997230458	1.6703449038036848	0.0948543	0.0948543	chr7	36062243	1.0229429765945814	chr7:36062243:G:C
chr7:36062669	['G', 'A']	98663	45608.547191614896	-2755.3567845917933	-0.0064797487548906	0.0050900596445177	-1.2730202016138643	0.203014	0.203014	chr7	36062669	0.692474011775965	chr7:36062669:G:A
chr7:36062831	['C', 'T']	98663	45581.92994282701	-2774.811659064853	-0.0069522359682975	0.0050910401137885	-1.3655826339824215	0.172073	0.172073	chr7	36062831	0.7642872695383528	chr7:36062831:C:T
chr7:36063836	['G', 'A']	98663	101526.58047707392	-3791.4111776885406	-0.0148967795882236	0.0042806370220132	-3.4800380204199937	0.000501559	0.000501559	chr7	36063836	3.2996779721803664	chr7:36063836:G:A
chr7:36063909	['T', 'C']	98663	27351.990075523336	-1197.7615660755148	0.0112693689136817	0.0061767772410385	1.8244739083041408	0.0680835	0.0680835	chr7	36063909	1.166958126372124	chr7:36063909:T:C
chr7:36063957	['T', 'C']	98663	101718.681359678	-3750.927016529754	-0.0145460805331375	0.0042796661643197	-3.39888205636473	0.000676886	0.000676886	chr7	36063957	3.1694844683013583	chr7:36063957:T:C
chr7:36064553	['T', 'TC']	98663	172598.49874823893	-5728.233118737942	0.0209593787860648	0.0064832973595803	3.232827005087645	0.00122612	0.00122612	chr7	36064553	2.9114670234656552	chr7:36064553:T:TC
chr7:36065425	['C', 'T']	98663	42172.27437584261	-1005.3358753731894	0.025860294749422	0.0051795255097887	4.992792235610883	5.96138e-07	5.96138e-07	chr7	36065425	6.224653193781469	chr7:36065425:C:T
chr7:36065506	['G', 'A']	98663	173666.04077681713	-5683.184428225337	0.0221498050612181	0.0066034934125494	3.3542556458258987	0.000796088	0.000796088	chr7	36065506	3.0990389224608044	chr7:36065506:G:A
chr7:36065998	['G', 'A']	98663	7618.540524651313	-584.0451188812104	-0.0223196487918132	0.011061761663378	-2.017730038941849	0.0436221	0.0436221	chr7	36065998	1.360293430998056	chr7:36065998:G:A
chr7:36066246	['C', 'T']	98663	27352.386152162013	-1196.5518016449114	0.0112962310237795	0.0061763689898527	1.8289436790998617	0.0674111	0.0674111	chr7	36066246	1.171268586078352	chr7:36066246:C:T
chr7:36066339	['G', 'A']	98663	173526.27633286032	-5709.249468060391	0.0215855047037958	0.0065886290775471	3.2761754303873984	0.00105259	0.00105259	chr7	36066339	2.977740760259696	chr7:36066339:G:A
chr7:36066368	['C', 'T']	98663	27347.940297599747	-1200.1772152658689	0.0111604162973107	0.0061769806986831	1.8067753230457808	0.0708004	0.0708004	chr7	36066368	1.1499642886760215	chr7:36066368:C:T
chr7:36067517	['A', 'G']	98663	172602.9976788737	-5729.42023040864	0.0207017120310058	0.0064824164526932	3.193517754078393	0.00140595	0.00140595	chr7	36067517	2.8520301239180528	chr7:36067517:A:G
chr7:36068747	['GATAGAAGATCACTTTTCATAC', 'G']	98663	41920.01352216912	-1015.3299416212784	0.0253031885116391	0.005200535050602	4.86549715854906	1.14345e-06	1.14345e-06	chr7	36068747	5.941782821174287	chr7:36068747:GATAGAAGATCACTTTTCATAC:G
chr7:36070126	['T', 'C']	98663	101505.40332897444	-3789.276371349448	-0.0147577000559971	0.0042813102500165	-3.44700551798135	0.000567073	0.000567073	chr7	36070126	3.24636103024911	chr7:36070126:T:C
chr7:36070137	['C', 'T']	98663	40724.88937317548	-1207.251928497982	0.0260224688139792	0.0052548720338619	4.952065178046725	7.3551e-07	7.3551e-07	chr7	36070137	6.133411418224968	chr7:36070137:C:T
chr7:36070238	['G', 'A']	98663	42138.40641472713	-1019.7100812250804	0.0255380896822679	0.0051816956117226	4.928519850624303	8.29889e-07	8.29889e-07	chr7	36070238	6.080979991854333	chr7:36070238:G:A
chr7:36070607	['T', 'C']	98663	27374.664737423594	-1202.1932161277025	0.0111564496737602	0.0061745590841818	1.806841512350444	0.07079	0.07079	chr7	36070607	1.1500280876711495	chr7:36070607:T:C
chr7:36070773	['G', 'A']	98663	28604.31935532918	-971.4413336684976	0.012670189233753	0.0060551703960261	2.092457916967648	0.0364001	0.0364001	chr7	36070773	1.4388974232358744	chr7:36070773:G:A
chr7:36071372	['C', 'T']	98663	27359.21839744565	-1190.7648676249112	0.0114896173267425	0.0061757445172229	1.8604424607754249	0.0628259	0.0628259	chr7	36071372	1.201861281291151	chr7:36071372:C:T
chr7:36071569	['A', 'G']	98663	27363.496087335545	-1191.650145769858	0.0114569487501907	0.0061749753194361	1.855383731515373	0.0635444	0.0635444	chr7	36071569	1.196922716648298	chr7:36071569:A:G
chr7:36072687	['A', 'G']	98663	27368.77396531277	-1194.4537150171336	0.0113793089367112	0.0061738673927537	1.8431411322612856	0.0653114	0.0653114	chr7	36072687	1.1850110067038273	chr7:36072687:A:G
chr7:36072948	['C', 'G']	98663	172983.51965902065	-5707.193769718634	0.0209994471177626	0.0065083212593083	3.226553558297207	0.00125332	0.00125332	chr7	36072948	2.90193802997064	chr7:36072948:C:G
chr7:36073451	['T', 'C']	98663	101535.42656215152	-3773.7592022664	-0.0145894543478132	0.0042820205158685	-3.407142561262083	0.00065673	0.00065673	chr7	36073451	3.182613144308008	chr7:36073451:T:C
chr7:36073550	['A', 'G']	98663	174267.65167354466	-5598.017276349334	0.0224234603782346	0.0066775991260115	3.358012356699828	0.000785348	0.000785348	chr7	36073550	3.104937857917515	chr7:36073550:A:G
chr7:36073563	['C', 'T']	98663	102785.38438051572	-3540.366298192102	-0.0130675823599569	0.0042746382664614	-3.057003083157753	0.00223622	0.00223622	chr7	36073563	2.650485472661284	chr7:36073563:C:T
chr7:36073591	['A', 'G']	98663	173446.26783504727	-5821.967564188869	0.0201916676298883	0.0065868394934464	3.0654561493380754	0.00217397	0.00217397	chr7	36073591	2.6627464533152043	chr7:36073591:A:G
chr7:36073701	['A', 'G']	98663	102371.05897214734	-3616.213671806248	-0.0139796476146573	0.0042793623790392	-3.266759478732389	0.00108823	0.00108823	chr7	36073701	2.9632793057643654	chr7:36073701:A:G
chr7:36074268	['G', 'A']	98663	27453.782581371062	-1210.0375827332502	0.0110555880359041	0.0061669657431237	1.7927111153862396	0.0730222	0.0730222	chr7	36074268	1.1365450868414098	chr7:36074268:G:A
chr7:36074549	['G', 'A']	98663	101512.40432239557	-3782.427510698665	-0.0147269904551108	0.0042815200834995	-3.439663990335294	0.000582678	0.000582678	chr7	36074549	3.2345713791279254	chr7:36074549:G:A
chr7:36074708	['A', 'G']	98663	102363.1250798414	-3620.400047012423	-0.0139981301639155	0.0042794305621875	-3.2710263574787466	0.00107195	0.00107195	chr7	36074708	2.969825471388135	chr7:36074708:A:G
chr7:36074862	['A', 'G']	98663	102400.6061208146	-3605.0592022347	-0.0137817371190064	0.0042786931916915	-3.2210155067364936	0.00127779	0.00127779	chr7	36074862	2.893540514984449	chr7:36074862:A:G
chr7:36075106	['G', 'A']	98663	40624.52925434861	-1189.2242195602269	0.0264903441491317	0.0052617174883821	5.034543228066168	4.79831e-07	4.79831e-07	chr7	36075106	6.318911697397722	chr7:36075106:G:A
chr7:36075126	['C', 'T']	98663	102516.50774455142	-3586.272681867401	-0.013876996892784	0.0042787523949085	-3.2432343851672365	0.0011822	0.0011822	chr7	36075126	2.9273090449871315	chr7:36075126:C:T
chr7:36075133	['G', 'A']	98663	102347.48547389764	-3621.464165340361	-0.0140788091760664	0.0042791617719804	-3.290085751899628	0.00100192	0.00100192	chr7	36075133	2.999166954063179	chr7:36075133:G:A
chr7:36075169	['C', 'G']	98663	102334.70707797732	-3619.4158500625567	-0.0140106152622838	0.0042792756111611	-3.274062373019767	0.0010605	0.0010605	chr7	36075169	2.9744893271474195	chr7:36075169:C:G
chr7:36075258	['A', 'G']	98663	102354.71093021374	-3620.531391530256	-0.0140459066014014	0.0042797634811216	-3.281935243234615	0.00103133	0.00103133	chr7	36075258	2.986602349025298	chr7:36075258:A:G
chr7:36075330	['A', 'G']	98663	130212.71522272468	-4777.639386081106	-0.0096383373137762	0.004513468613385	-2.135461247075728	0.0327258	0.0327258	chr7	36075330	1.4851097280823595	chr7:36075330:A:G
chr7:36075693	['G', 'A']	98663	102343.78343910303	-3612.742655882451	-0.0138954370792355	0.0042792387345459	-3.2471750096714005	0.00116596	0.00116596	chr7	36075693	2.933316348442576	chr7:36075693:G:A
chr7:36076002	['T', 'G']	98663	101612.44841253752	-3766.539147255193	-0.0144015081097636	0.0042817366509141	-3.363473581844142	0.000769975	0.000769975	chr7	36076002	3.1135233755266185	chr7:36076002:T:G
chr7:36076267	['A', 'C']	98663	101857.45328386502	-3533.7108792874283	-0.0123070442920266	0.004279139748882	-2.87605570611287	0.00402765	0.00402765	chr7	36076267	2.394948276368905	chr7:36076267:A:C
chr7:36076455	['C', 'A']	98663	27006.821183863773	-1283.1848782221446	0.0090454472994514	0.0062154749480439	1.455310716407619	0.145586	0.145586	chr7	36076455	0.836880386115557	chr7:36076455:C:A
chr7:36076463	['A', 'G']	98663	10929.553883111355	-355.4281856457272	0.0149147072997397	0.0092626467174757	1.6101993042226632	0.107358	0.107358	chr7	36076463	0.9691655876841586	chr7:36076463:A:G
chr7:36076789	['A', 'G']	98663	110823.72557248424	-3645.530180053322	-0.0084121826543608	0.0043200314740901	-1.9472503163029664	0.0515076	0.0515076	chr7	36076789	1.2881286856278538	chr7:36076789:A:G
chr7:36077092	['T', 'C']	98663	110509.0411167204	-3605.068406740356	-0.0073509136130998	0.0043215350309596	-1.7009959563991874	0.0889469	0.0889469	chr7	36077092	1.05086918345813	chr7:36077092:T:C
chr7:36077174	['T', 'C']	98663	110365.01630071168	-3641.002474460364	-0.0077020211308335	0.0043212362313567	-1.7823652118216329	0.0746928	0.0746928	chr7	36077174	1.1267212599111651	chr7:36077174:T:C
chr7:36077479	['C', 'T']	98663	110344.0126817104	-3650.630052496446	-0.0078939550023232	0.0043211200134282	-1.8268307702151303	0.0677282	0.0677282	chr7	36077479	1.1692304664053808	chr7:36077479:C:T
chr7:36077558	['C', 'T']	98663	110357.42234746736	-3640.1035170512782	-0.0077679798758649	0.0043205254079136	-1.7979248222072208	0.072192	0.072192	chr7	36077558	1.1415109263687893	chr7:36077558:C:T
chr7:36077643	['G', 'A']	98663	110374.13657053068	-3644.745645323276	-0.0078304944058117	0.004320973694588	-1.8122059885759725	0.0699574	0.0699574	chr7	36077643	1.155166339654134	chr7:36077643:G:A
chr7:36077719	['G', 'A']	98663	110038.19057418598	-3676.9006966456486	-0.007640193387373	0.0043199182535146	-1.7685967509123774	0.0769643	0.0769643	chr7	36077719	1.1137106762339717	chr7:36077719:G:A
chr7:36077732	['T', 'A']	98663	110037.42099714122	-3673.481536052342	-0.0076039574899415	0.0043199141853832	-1.7602103105821238	0.0783753	0.0783753	chr7	36077732	1.1058207837931862	chr7:36077732:T:A
chr7:36077827	['G', 'C']	98663	106904.42002716784	-3520.4344727834023	-0.0084158767432774	0.0043021041046494	-1.95622340570098	0.0504417	0.0504417	chr7	36077827	1.2972102851406315	chr7:36077827:G:C
chr7:36077977	['T', 'C']	98663	106576.08528239912	-3611.7647158854015	-0.0092266987100822	0.0043032458880692	-2.144125376535736	0.0320253	0.0320253	chr7	36077977	1.4945067932699485	chr7:36077977:T:C
chr7:36078156	['T', 'C']	98663	107110.31168133343	-3519.718020866899	-0.0087620403036449	0.00430461302588	-2.035500113707337	0.0418032	0.0418032	chr7	36078156	1.3787904720730766	chr7:36078156:T:C
chr7:36078333	['G', 'A']	98663	107069.2152336345	-3498.1517760824804	-0.0082923362694974	0.0043033827739783	-1.926934392087898	0.0539907	0.0539907	chr7	36078333	1.2676810417792377	chr7:36078333:G:A
chr7:36080204	['A', 'C']	98663	176447.09543454903	-5744.575286027126	-0.0118657493726462	0.0069277989164648	-1.7127733520737205	0.0867574	0.0867574	chr7	36080204	1.0616934716713593	chr7:36080204:A:C
chr7:36080863	['A', 'G']	98663	41013.40399391789	-1883.9195480171347	0.0048584122790714	0.0052520645592969	0.9250480880840084	0.354943	0.354943	chr7	36080863	0.4498413843337432	chr7:36080863:A:G
chr7:36081232	['C', 'T']	98663	11313.22933073859	-740.413907186858	-0.0100391159053716	0.0091550192103711	-1.0965696165879104	0.272832	0.272832	chr7	36081232	0.5641046933689806	chr7:36081232:C:T
chr7:36081619	['C', 'T']	98663	129485.0611657375	-4892.784561654853	0.0055783201792284	0.0044951768527784	1.2409567769909935	0.214625	0.214625	chr7	36081619	0.668319691831027	chr7:36081619:C:T
chr7:36081931	['T', 'C']	98663	137956.98264624493	-5327.628188813585	0.0046243995286645	0.0046640705403053	0.9914943371250576	0.321447	0.321447	chr7	36081931	0.4928906230663584	chr7:36081931:T:C
chr7:36081936	['C', 'A']	98663	23079.63746756406	-1169.3368576679102	-0.0034683421632775	0.0066145779359769	-0.5243482194703735	0.600038	0.600038	chr7	36081936	0.2218212451701341	chr7:36081936:C:A
chr7:36082420	['G', 'A']	98663	34339.52463253927	-396.1233067258399	-0.0145428768994327	0.0056926529915635	-2.5546747572678314	0.0106302	0.0106302	chr7	36082420	1.9734585644438447	chr7:36082420:G:A
chr7:36082615	['T', 'G']	98663	49368.50862733172	-1923.1100094565884	-0.0029841191496359	0.0049163913596754	-0.6069734753241742	0.54387	0.54387	chr7	36082615	0.2645048963122187	chr7:36082615:T:G
chr7:36083385	['G', 'A']	98663	172814.50938098662	-5614.61076381464	-0.0104254531337654	0.0064519190042854	-1.6158685697760335	0.106126	0.106126	chr7	36083385	0.9741782044753337	chr7:36083385:G:A
chr7:36083650	['C', 'A']	98663	34354.87485934981	-394.0172116206441	-0.014441148838446	0.005690583190831	-2.5377273917573784	0.011159	0.011159	chr7	36083650	1.9523747224182164	chr7:36083650:C:A
chr7:36084146	['C', 'T']	98663	2755.139623750735	-55.885764927445074	0.0053011066545791	0.0181391401231506	0.2922468550652778	0.770099	0.770099	chr7	36084146	0.1134534405548283	chr7:36084146:C:T
chr7:36084621	['G', 'GT']	98663	41510.6280460609	-1349.7545943471507	0.0025651081919962	0.005219474835867	0.4914494796237666	0.62311	0.62311	chr7	36084621	0.2054352789009599	chr7:36084621:G:GT
chr7:36084682	['G', 'A']	98663	149293.6448424766	-4394.8098720000335	-0.0013887279889527	0.004973948507939	-0.2792003147471675	0.780092	0.780092	chr7	36084682	0.10785417585286	chr7:36084682:G:A
chr7:36084917	['C', 'T']	98663	75351.3460711969	-2900.49306760215	-0.0001108416234964	0.0043654237494736	-0.0253908050758611	0.979743	0.979743	chr7	36084917	0.0088878307559414	chr7:36084917:C:T
chr7:36085012	['T', 'C']	98663	154118.2482692912	-4583.691436435028	-0.0040992151586186	0.005172614863068	-0.7924841240136892	0.42808	0.42808	chr7	36085012	0.3684750620338016	chr7:36085012:T:C
chr7:36085234	['G', 'A']	98663	34854.826172013585	-1190.8707139111357	0.0005485734487901	0.0055653611984132	0.098569244516704	0.92148	0.92148	chr7	36085234	0.0355140863634072	chr7:36085234:G:A
chr7:36085371	['T', 'C']	98663	152731.19203519193	-4392.451260331401	-0.0019932862816355	0.0051173934712738	-0.3895120226390144	0.696898	0.696898	chr7	36085371	0.156830781842866	chr7:36085371:T:C
chr7:36087020	['G', 'C']	98663	124475.23240371842	-3013.8875321385267	-0.0036918864314243	0.0044527370038662	-0.8291274396441347	0.407034	0.407034	chr7	36087020	0.3903693121613724	chr7:36087020:G:C
chr7:36087410	['C', 'T']	98663	6964.802872719229	-378.3767235230853	-0.0157239605918534	0.0119835785023342	-1.3121256383300397	0.189481	0.189481	chr7	36087410	0.7224343319167646	chr7:36087410:C:T
chr7:36087600	['G', 'A']	98663	100435.48505616609	-3178.621980494863	-0.0012586168156539	0.0042514510672514	-0.2960440554870722	0.767197	0.767197	chr7	36087600	0.1150931040725245	chr7:36087600:G:A
chr7:36087883	['C', 'T']	98663	23207.057800304097	88.25504822535346	-0.0049182400549047	0.0066862527296883	-0.7355749556200117	0.461991	0.461991	chr7	36087883	0.3353664848083959	chr7:36087883:C:T
chr7:36089160	['G', 'T']	98663	150687.38211233763	-4325.875472646983	-0.0026274629956789	0.0050379914398303	-0.5215298650383232	0.601999	0.601999	chr7	36089160	0.2204042301621798	chr7:36089160:G:T
chr7:36089235	['C', 'T']	98663	26218.86019096659	-1297.1521532422998	0.0038386242644133	0.0062606127161997	0.6131387514964188	0.539786	0.539786	chr7	36089235	0.2677783835838623	chr7:36089235:C:T
chr7:36089236	['G', 'A']	98663	124261.89186805607	-3004.932417026113	-0.0035521757247232	0.0044496064281523	-0.7983123411205357	0.424691	0.424691	chr7	36089236	0.3719269424276221	chr7:36089236:G:A
chr7:36090181	['G', 'T']	98663	100095.18870755196	-3211.7294288994167	-0.0015676455633583	0.0042534198621784	-0.3685612081934242	0.712456	0.712456	chr7	36090181	0.1472419517366578	chr7:36090181:G:T
chr7:36090445	['G', 'A']	98663	23019.499716162514	64.48832776676812	-0.0054084475548219	0.0067052301572725	-0.8066013288083688	0.419898	0.419898	chr7	36090445	0.3768561939284627	chr7:36090445:G:A
chr7:36090979	['C', 'T']	98663	17075.384542091128	-216.841860709452	0.0085286438910264	0.0075904746874261	1.123598225701802	0.261186	0.261186	chr7	36090979	0.5830501056729822	chr7:36090979:C:T
chr7:36091528	['C', 'T']	98663	150670.68987187804	-4326.04385668242	-0.002605671203432	0.0050369512258837	-0.5173111842024827	0.60494	0.60494	chr7	36091528	0.2182876980105318	chr7:36091528:C:T
chr7:36091953	['T', 'C']	98663	150715.91374381637	-4321.093525094555	-0.0023369480961332	0.0050384903548148	-0.4638191068283116	0.642778	0.642778	chr7	36091953	0.1919389960065585	chr7:36091953:T:C
chr7:36092549	['A', 'G']	98663	82892.12277358204	-3023.21951823561	-0.0037934156898527	0.0043015719494604	-0.8818673113973124	0.377851	0.377851	chr7	36092549	0.4226794240644214	chr7:36092549:A:G
chr7:36093104	['C', 'T']	98663	82777.45782179819	-3030.3079153385893	-0.0039196908228481	0.0043013124479061	-0.911277864679706	0.362151	0.362151	chr7	36093104	0.4411103112533184	chr7:36093104:C:T
chr7:36093120	['A', 'C']	98663	17375.937254186436	-181.36271157975253	0.0078386221541539	0.0075343626903638	1.040382906463904	0.298165	0.298165	chr7	36093120	0.5255433374054025	chr7:36093120:A:C
chr7:36093127	['A', 'T']	98663	100384.34893504863	-3187.9956088912286	-0.0013988413502197	0.0042511841395896	-0.3290474616690629	0.742121	0.742121	chr7	36093127	0.129525278887996	chr7:36093127:A:T
chr7:36093279	['C', 'T']	98663	23263.593672708103	103.82177221885102	-0.0043130319288348	0.0066841058396725	-0.645266851287044	0.518756	0.518756	chr7	36093279	0.2850368671438084	chr7:36093279:C:T
chr7:36093408	['A', 'G']	98663	150765.75279258823	-4326.881903009332	-0.0026962205737482	0.0050413237922873	-0.5348239241988612	0.592773	0.592773	chr7	36093408	0.2271115860983265	chr7:36093408:A:G
chr7:36093918	['T', 'C']	98663	23267.385438429224	104.02514734407436	-0.0043960597637701	0.0066860997433798	-0.6574923995297536	0.510866	0.510866	chr7	36093918	0.2916930002414786	chr7:36093918:T:C
chr7:36094390	['G', 'A']	98663	23863.41867961441	180.65389299365032	-0.004728929338159	0.0066308604806831	-0.7131697842135564	0.475742	0.475742	chr7	36094390	0.3226285060048245	chr7:36094390:G:A
chr7:36094488	['AC', 'A']	98663	124309.9389521917	-3005.195231345862	-0.0036910361500445	0.0044503011925363	-0.8293901896426352	0.406886	0.406886	chr7	36094488	0.390527252951696	chr7:36094488:AC:A
chr7:36094706	['G', 'A']	98663	124300.89779823204	-3007.296676078804	-0.0037424957349214	0.0044498753768239	-0.8410338308378928	0.400331	0.400331	chr7	36094706	0.397580778599215	chr7:36094706:G:A
chr7:36094785	['C', 'T']	98663	124149.53241919282	-3023.853175002688	-0.0035954886643587	0.0044506979708681	-0.8078482718649699	0.41918	0.41918	chr7	36094785	0.3775994466752034	chr7:36094785:C:T
chr7:36094806	['G', 'T']	98663	150765.03353473096	-4335.702797119905	-0.0028642137716375	0.0050406580547077	-0.5682221925294954	0.569885	0.569885	chr7	36094806	0.244212773984164	chr7:36094806:G:T
chr7:36095037	['A', 'G']	98663	100384.40128751016	-3185.9185653852105	-0.0013012904640207	0.0042510036245835	-0.3061137037134953	0.759519	0.759519	chr7	36095037	0.1194613574273369	chr7:36095037:A:G
chr7:36095121	['G', 'A']	98663	100177.2609127588	-3224.166837980214	-0.0017081338513639	0.0042517576740719	-0.40174769643635	0.687871	0.687871	chr7	36095121	0.1624929996148826	chr7:36095121:G:A
chr7:36095169	['G', 'C']	98663	23125.57828528565	97.02876120140256	-0.0040819136793143	0.0066956142438917	-0.6096399121317657	0.542102	0.542102	chr7	36095169	0.2659189904553187	chr7:36095169:G:C
chr7:36095233	['T', 'G']	98663	127032.17565005831	-4530.861264559553	8.202397356795638e-05	0.0044458180770107	0.0184496918558364	0.98528	0.98528	chr7	36095233	0.0064403327768959	chr7:36095233:T:G
chr7:36095502	['T', 'A']	98663	17354.70359521179	-185.7701789234328	0.0077504005600706	0.0075387400506696	1.0280763772166674	0.303916	0.303916	chr7	36095502	0.5172464353962142	chr7:36095502:T:A
chr7:36096438	['G', 'A']	98663	150828.22977041203	-4354.659645368916	-0.0031860343421113	0.0050427977295937	-0.6317989562448757	0.52752	0.52752	chr7	36096438	0.2777610702009221	chr7:36096438:G:A
chr7:36096840	['A', 'G']	98663	127653.81987835786	-4618.410668988581	-0.0015563059694475	0.0044558534182342	-0.3492722545761477	0.726886	0.726886	chr7	36096840	0.1385336956789416	chr7:36096840:A:G
chr7:36097375	['C', 'T']	98663	127626.4583084113	-4609.555554143897	-0.0013398129042504	0.0044552241241902	-0.3007285081295315	0.763622	0.763622	chr7	36097375	0.1171215680455683	chr7:36097375:C:T
chr7:36097918	['G', 'A']	98663	127597.21136513402	-4624.65331321583	-0.0016382670854099	0.0044551487084098	-0.3677244448243427	0.71308	0.71308	chr7	36097918	0.1468617441880358	chr7:36097918:G:A
chr7:36098021	['A', 'G']	98663	84024.25212154398	-3207.7508582014902	-0.0059018646983349	0.0042978145616018	-1.3732246037472522	0.169686	0.169686	chr7	36098021	0.7703539878152708	chr7:36098021:A:G
chr7:36099083	['CT', 'C']	98663	127394.2417051042	-4649.506157615847	-0.0015388388916065	0.0044549883540813	-0.3454192849228801	0.72978	0.72978	chr7	36099083	0.1368080428741626	chr7:36099083:CT:C
chr7:36099441	['A', 'C']	98663	23187.055164723766	251.27635055168537	-0.0028278897873177	0.0067155919824976	-0.421093150788184	0.673688	0.673688	chr7	36099441	0.1715411884053705	chr7:36099441:A:C
chr7:36099483	['G', 'A']	98663	127612.50912464265	-4631.60004929006	-0.001767390929609	0.0044554949328202	-0.3966766781822566	0.691607	0.691607	chr7	36099483	0.1601406197272236	chr7:36099483:G:A
chr7:36100286	['C', 'T']	98663	127651.7010451408	-4613.611808217936	-0.001337238280284	0.0044548717313852	-0.300174362117551	0.764045	0.764045	chr7	36100286	0.1168810620052598	chr7:36100286:C:T
chr7:36100616	['C', 'T']	98663	23054.869383204088	270.54997961559843	-0.0021213153457848	0.0067322492643744	-0.3150975643475396	0.752688	0.752688	chr7	36100616	0.1233850078069997	chr7:36100616:C:T
chr7:36101175	['A', 'G']	98663	22587.12077652187	173.53934443469873	-0.0023447174525361	0.0067832868336143	-0.3456609620157906	0.729598	0.729598	chr7	36101175	0.1369163651814965	chr7:36101175:A:G
chr7:36101520	['T', 'C']	98663	17691.58626562452	-222.1085785020348	0.0065047640128843	0.0074742819441702	0.8702861440700588	0.384146	0.384146	chr7	36101520	0.4155036846338272	chr7:36101520:T:C
chr7:36101634	['T', 'G']	98663	23342.31220792912	285.67906575428947	-0.0025547355689983	0.0067100392139936	-0.3807333291988058	0.703402	0.703402	chr7	36101634	0.1527964011772665	chr7:36101634:T:G
chr7:36101916	['G', 'A']	98663	22577.432507501428	164.8208305687771	-0.0028160747909697	0.0067843927894628	-0.4150813312789756	0.678083	0.678083	chr7	36101916	0.1687171435432677	chr7:36101916:G:A
chr7:36101929	['A', 'G']	98663	22563.11639718182	168.6613550251017	-0.0025061090553301	0.0067865023560122	-0.3692784476984543	0.711921	0.711921	chr7	36101929	0.1475681962052845	chr7:36101929:A:G
chr7:36101942	['G', 'A']	98663	22633.58805997384	161.42730936796346	-0.0026707330959784	0.0067770913192935	-0.3940825009064237	0.693521	0.693521	chr7	36101942	0.1589403838393801	chr7:36101942:G:A
chr7:36102146	['A', 'G']	98663	22571.804312564625	166.80148655001867	-0.0025586678450732	0.006786114361493	-0.3770446103284176	0.706141	0.706141	chr7	36102146	0.1511085717415619	chr7:36102146:A:G
chr7:36102161	['T', 'A']	98663	85368.68817106183	-3274.611550269116	-0.0060061034618272	0.0042868578573799	-1.401050294095388	0.161202	0.161202	chr7	36102161	0.7926295742953475	chr7:36102161:T:A
chr7:36102678	['G', 'A']	98663	150810.92818911688	-4360.698612279127	-0.003719359975665	0.0050411414930685	-0.7378011469781255	0.460637	0.460637	chr7	36102678	0.3366411808953271	chr7:36102678:G:A
chr7:36102776	['A', 'T']	98663	174782.4005635744	-6752.2566253373325	0.0028041122654142	0.0067874121059753	0.4131342287210833	0.679509	0.679509	chr7	36102776	0.1678047867247874	chr7:36102776:A:T
chr7:36102892	['A', 'G']	98663	174761.62779123633	-6758.779013019889	0.0026300586149612	0.0067861731362389	0.3875613784323367	0.698341	0.698341	chr7	36102892	0.1559324595327406	chr7:36102892:A:G
chr7:36103408	['C', 'A']	98663	128205.4914240532	-4516.969539213806	-0.0015183189250154	0.0044638157667016	-0.3401392450695416	0.733752	0.733752	chr7	36103408	0.1344507019790412	chr7:36103408:C:A
chr7:36104163	['G', 'A']	98663	24661.249771939423	-1187.124500435139	0.0042817780911558	0.0064175816303268	0.6671949556390384	0.504649	0.504649	chr7	36104163	0.2970105829971107	chr7:36104163:G:A
chr7:36104542	['A', 'G']	98663	127463.54625724824	-4662.175787885543	-0.0020192340119418	0.0044547415741726	-0.4532774748705573	0.65035	0.65035	chr7	36104542	0.1868528554195325	chr7:36104542:A:G
chr7:36104583	['G', 'C']	98663	127509.5551173918	-4665.538913421507	-0.0021687694001898	0.0044556131912235	-0.4867499280372354	0.626437	0.626437	chr7	36104583	0.2031225989365867	chr7:36104583:G:C
chr7:36104655	['G', 'A']	98663	127457.54510157745	-4662.466590884074	-0.0020381851848498	0.004454478002337	-0.4575587046968372	0.647271	0.647271	chr7	36104655	0.1889138504548189	chr7:36104655:G:A
chr7:36105488	['G', 'GT']	98663	17388.233670531954	-191.62761944806863	0.0073863651063116	0.0075318432156549	0.9806849259632876	0.326751	0.326751	chr7	36105488	0.4857830746156129	chr7:36105488:G:GT
chr7:36105513	['G', 'A']	98663	9019.914214468894	106.10583904967098	-0.007589819229514	0.0102489388523514	-0.7405468350289508	0.45897	0.45897	chr7	36105513	0.3382157006506572	chr7:36105513:G:A
chr7:36106187	['G', 'A']	98663	110327.58619182152	-4511.594097192768	-0.0049192273646407	0.0042998245726972	-1.1440530378556728	0.252604	0.252604	chr7	36106187	0.5975597766461933	chr7:36106187:G:A
chr7:36106447	['T', 'C']	98663	156756.2992478764	-6724.945816040728	-0.003978021184423	0.0053474457483823	-0.7439105269326806	0.456932	0.456932	chr7	36106447	0.3401484262367544	chr7:36106447:T:C
chr7:36106661	['T', 'C']	98663	110304.89388624144	-4476.0036966560165	-0.0040676443854427	0.0042879780538265	-0.9486159524097426	0.342818	0.342818	chr7	36106661	0.46493638308652	chr7:36106661:T:C
chr7:36107040	['A', 'T']	98663	16704.401999249774	-221.726969298762	-9.544419998687582e-05	0.0076725019670063	-0.0124397752385478	0.990075	0.990075	chr7	36107040	0.0043319055515269	chr7:36107040:A:T
chr7:36107331	['T', 'G']	98663	175093.63452548734	-6723.563727036367	0.0022421586421308	0.0068189456122064	0.3288130995086971	0.742298	0.742298	chr7	36107331	0.1294217095808648	chr7:36107331:T:G
chr7:36107368	['T', 'G']	98663	175189.14710832632	-6695.73049439948	0.0030129821890275	0.0068288776503475	0.4412119155296669	0.659061	0.659061	chr7	36107368	0.1810743870184875	chr7:36107368:T:G
chr7:36107914	['A', 'G']	98663	46674.42632828188	-2193.8041784442703	0.0037506425257774	0.005036800141105	0.7446478757750781	0.456486	0.456486	chr7	36107914	0.3405725373322705	chr7:36107914:A:G
chr7:36108084	['G', 'T']	98663	175062.2921511186	-6732.1013425743895	0.0018488082018111	0.006808284655446	0.2715527178101018	0.785967	0.785967	chr7	36108084	0.1045956880811619	chr7:36108084:G:T
chr7:36108177	['A', 'G']	98663	110158.02920810648	-4484.155750696536	-0.0045303249059542	0.0042862665036158	-1.0569396238270623	0.290542	0.290542	chr7	36108177	0.536791078248569	chr7:36108177:A:G
chr7:36108205	['C', 'T']	98663	17362.79904272259	-189.22100340588108	0.0072394429012486	0.0075381809788549	0.9603700045880664	0.336871	0.336871	chr7	36108205	0.4725363742431859	chr7:36108205:C:T
chr7:36109351	['T', 'C']	98663	156914.7712345429	-6671.671219231326	-0.0027969210043682	0.0053492888075733	-0.5228584780108382	0.601074	0.601074	chr7	36109351	0.2210720574260619	chr7:36109351:T:C
chr7:36109369	['G', 'A']	98663	46756.4217007906	-2199.1046440514906	0.0036418567806254	0.0050308277661843	0.723908062427589	0.469124	0.469124	chr7	36109369	0.3287123483341392	chr7:36109369:G:A
chr7:36109667	['G', 'A']	98663	18218.9232905593	-45.78434758779029	0.0076478228911615	0.0073820981585899	1.0359958275903425	0.300207	0.300207	chr7	36109667	0.5225791854240938	chr7:36109667:G:A
chr7:36109789	['TC', 'T']	98663	110131.27860560353	-4486.057720869238	-0.0047107635880048	0.0042856443122819	-1.0991961172569868	0.271685	0.271685	chr7	36109789	0.5659343387519987	chr7:36109789:TC:T
chr7:36110042	['T', 'C']	98663	113348.6792437529	-4033.422364863724	-0.0042416107705644	0.0043139642003157	-0.9832280875798594	0.325498	0.325498	chr7	36110042	0.4874516755800666	chr7:36110042:T:C
chr7:36110043	['G', 'A']	98663	85372.44057418598	-3298.617450292982	-0.0065856878155776	0.0042854054611312	-1.5367712286060309	0.124353	0.124353	chr7	36110043	0.905343732969601	chr7:36110043:G:A
chr7:36110104	['A', 'G']	98663	110120.43866709928	-4490.772802437641	-0.0048298756291729	0.0042860164935606	-1.1268915172000569	0.259791	0.259791	chr7	36110104	0.5853758983670729	chr7:36110104:A:G
chr7:36110363	['G', 'A']	98663	109916.50932168162	-4435.183769119276	-0.0042240262995058	0.0042857713618838	-0.9855930106474692	0.324335	0.324335	chr7	36110363	0.4890061827279496	chr7:36110363:G:A
chr7:36111048	['A', 'T']	98663	18138.12526610303	-71.68658599879491	0.0070864449229835	0.0073949991589955	0.9582752845026776	0.337926	0.337926	chr7	36111048	0.4711783923561224	chr7:36111048:A:T
chr7:36111058	['T', 'C']	98663	18159.57679246622	-72.18494270054731	0.0068441416989052	0.0073913722229366	0.9259636089854504	0.354467	0.354467	chr7	36111058	0.4504241903398874	chr7:36111058:T:C
chr7:36111158	['G', 'A']	98663	125208.60047271744	-4290.760201069701	-0.0008760416489872	0.0044291011273947	-0.1977921984144396	0.843208	0.843208	chr7	36111158	0.0740652817100704	chr7:36111158:G:A
chr7:36112399	['T', 'C']	98663	24736.3480299616	-1189.8672219772116	0.0039962340817098	0.006414717314484	0.6229789850110041	0.5333	0.5333	chr7	36112399	0.2730284163171234	chr7:36112399:T:C
chr7:36112963	['T', 'C']	98663	171991.40509280382	-6474.725714900604	0.0052210140460211	0.0064094163082989	0.8145849473470667	0.415312	0.415312	chr7	36112963	0.381625520230138	chr7:36112963:T:C
chr7:36113173	['G', 'A']	98663	106248.07630082412	-4198.865094046419	-0.0032455142623275	0.0042720787051324	-0.7597037616438213	0.447433	0.447433	chr7	36113173	0.349271988077166	chr7:36113173:G:A
chr7:36113937	['C', 'T']	98663	17661.938281242074	-147.47493267464432	0.0067000255299375	0.0074763644507048	0.8961609046902438	0.370169	0.370169	chr7	36113937	0.4315999542829032	chr7:36113937:C:T
chr7:36114468	['C', 'G']	98663	106291.70105736965	-4183.315531640547	-0.0030771898144608	0.0042713942568489	-0.7204181186334496	0.471269	0.471269	chr7	36114468	0.3267311271228818	chr7:36114468:C:G
chr7:36114522	['C', 'T']	98663	106155.9872883933	-4224.396452607273	-0.0035832008381303	0.0042718537103761	-0.8387929646155414	0.401588	0.401588	chr7	36114522	0.3962192729836694	chr7:36114522:C:T
chr7:36114689	['T', 'C']	98663	106289.46866509871	-4182.3932006601	-0.0031910160552722	0.0042712718145962	-0.7470880322735582	0.455012	0.455012	chr7	36114689	0.3419771495735237	chr7:36114689:T:C
chr7:36114769	['A', 'T']	98663	124417.22064414102	-4263.407534503246	-0.0009550720155551	0.0044163125571723	-0.2162600593121657	0.828785	0.828785	chr7	36114769	0.0815581177293679	chr7:36114769:A:T
chr7:36115115	['AACTC', 'A']	98663	38483.58111738528	-2029.753282222264	-0.0070265112848503	0.0053897828231251	-1.303672432718949	0.192348	0.192348	chr7	36115115	0.7159123250498067	chr7:36115115:AACTC:A
chr7:36115155	['G', 'C']	98663	99665.243798092	-3079.719247921603	-0.0027943267690938	0.0042575741572424	-0.6563189896153758	0.51162	0.51162	chr7	36115155	0.2910524866330561	chr7:36115155:G:C
chr7:36115168	['G', 'A']	98663	24688.00270651083	-1199.2897343410934	0.0036290380482557	0.0064145848362485	0.5657479230375393	0.571566	0.571566	chr7	36115168	0.2429336134212339	chr7:36115168:G:A
chr7:36115461	['C', 'A']	98663	165762.48096338648	-6141.856819368007	0.0058356627514183	0.0058447871085655	0.9984388897357952	0.318069	0.318069	chr7	36115461	0.4974786565292196	chr7:36115461:C:A
chr7:36115634	['G', 'A']	98663	17676.716650280257	-153.42736813737235	0.0063263054909414	0.0074736114226689	0.8464857393779548	0.397284	0.397284	chr7	36115634	0.4008989251324873	chr7:36115634:G:A
chr7:36116081	['T', 'C']	98663	24674.751003527548	-1188.934258972695	0.0040476529848448	0.006416564302189	0.6308131258754621	0.528164	0.528164	chr7	36116081	0.2772312039132081	chr7:36116081:T:C
chr7:36116184	['A', 'G']	98663	81991.60669931164	-2941.6934608412475	-0.0049609080506468	0.0043130394300035	-1.150211615534131	0.25006	0.25006	chr7	36116184	0.6019557731579859	chr7:36116184:A:G
chr7:36116537	['C', 'T']	98663	24522.739853632826	-1158.4614125916917	0.0050614325288909	0.0064330750404213	0.786782758958682	0.431411	0.431411	chr7	36116537	0.3651087855700615	chr7:36116537:C:T
chr7:36117080	['C', 'T']	98663	24644.248038599548	-1172.8816954885658	0.0046410275804228	0.0064202224241348	0.7228764478589279	0.469758	0.469758	chr7	36117080	0.3281258151097767	chr7:36117080:C:T
chr7:36117347	['T', 'C']	98663	17719.616376426708	-146.8046418990716	0.0063465518312739	0.0074687113065517	0.8497519278468524	0.395465	0.395465	chr7	36117347	0.4028919470069778	chr7:36117347:T:C
chr7:36117764	['C', 'A']	98663	81421.90303190035	-3048.1356330262897	-0.0057389557925865	0.0043189144133047	-1.3287959064220485	0.183918	0.183918	chr7	36117764	0.735375764409974	chr7:36117764:C:A
chr7:36117809	['C', 'G']	98663	24759.011343017308	-1156.6027504544888	0.0049723948769404	0.0064056735875345	0.7762485566883583	0.437604	0.437604	chr7	36117809	0.3589187169077424	chr7:36117809:C:G
chr7:36117880	['G', 'A']	98663	24771.25534675343	-1151.9564938102135	0.0051551706091423	0.0064038989226908	0.805004993266847	0.420819	0.420819	chr7	36117880	0.3759046599929262	chr7:36117880:G:A
chr7:36118378	['T', 'C']	98663	27898.979393042493	-723.2450313310803	0.0053222640180931	0.0060940956209036	0.8733476383004235	0.382476	0.382476	chr7	36118378	0.4173958112151415	chr7:36118378:T:C
chr7:36118832	['T', 'C']	98663	175070.87216444686	-6025.075961635672	0.0078784131450759	0.0067480342060198	1.1675123309315296	0.243006	0.243006	chr7	36118832	0.6143830032135315	chr7:36118832:T:C
chr7:36118953	['A', 'G']	98663	127653.10381787768	-3789.841819228704	-4.2700725183399314e-05	0.0044833309182738	-0.0095243304502359	0.992401	0.992401	chr7	36118953	0.003312806779652	chr7:36118953:A:G
chr7:36119072	['G', 'A']	98663	24747.514917127068	-1163.9891897922846	0.0049857208665335	0.0064064902695473	0.7782296790853978	0.436435	0.436435	chr7	36119072	0.3600804283464034	chr7:36119072:G:A
chr7:36120035	['T', 'G']	98663	47521.18807655656	-2222.069025158694	0.0047702537415744	0.0050058238298238	0.9529407953100716	0.340622	0.340622	chr7	36120035	0.4677273053750496	chr7:36120035:T:G
chr7:36122395	['G', 'C']	98663	47358.15998621332	-2235.853572131151	0.0046118471068427	0.0050134028949435	0.9199035472481664	0.357625	0.357625	chr7	36122395	0.4465721291866809	chr7:36122395:G:C
chr7:36122483	['A', 'G']	98663	47339.99537703524	-2229.987648203836	0.0047677869629048	0.0050138859937623	0.9509165084400242	0.341649	0.341649	chr7	36122483	0.4664198461109632	chr7:36122483:A:G
chr7:36122584	['C', 'A']	98663	25065.7946012245	-1102.0610084439998	0.0052763697377311	0.0063710022525236	0.8281851941962644	0.407568	0.407568	chr7	36122584	0.389799921743583	chr7:36122584:C:A
chr7:36122808	['A', 'C']	98663	28287.75514591064	-651.861517596501	0.0056412950984854	0.0060609182029128	0.9307657535741576	0.351977	0.351977	chr7	36122808	0.453485714645266	chr7:36122808:A:C
chr7:36125566	['G', 'A']	98663	49432.52764710651	-2333.4061264391494	-0.0089926077991929	0.0049087669556689	-1.831948405863435	0.0669621	0.0669621	chr7	36125566	1.174170934881718	chr7:36125566:G:A
chr7:36127498	['C', 'T']	98663	47360.04041970804	-2224.193801766955	0.0047002576088714	0.0050120127695448	0.9377984105372328	0.34835	0.34835	chr7	36127498	0.4579841851294119	chr7:36127498:C:T
chr7:36127575	['C', 'T']	98663	172666.7503294208	-6374.525657689195	0.0059039704433657	0.0064696237135457	0.9125678253905812	0.361472	0.361472	chr7	36127575	0.4419253379723654	chr7:36127575:C:T
chr7:36128364	['C', 'T']	98663	81372.31975223539	-3057.2740562253225	-0.0057755509656739	0.0043201003793991	-1.3369020296878584	0.181258	0.181258	chr7	36128364	0.7417028163201023	chr7:36128364:C:T
chr7:36128415	['G', 'T']	98663	47304.63021947387	-2230.981152761437	0.0048113061778493	0.0050150811547918	0.9593675614306189	0.337376	0.337376	chr7	36128415	0.4718858151621012	chr7:36128415:G:T
chr7:36128599	['G', 'A']	98663	25107.78136149853	-1089.924384018257	0.0056031598495414	0.0063652203531278	0.88027743560961	0.378711	0.378711	chr7	36128599	0.4216920802239831	chr7:36128599:G:A
chr7:36128752	['A', 'C']	98663	24690.50150521504	-1168.000185181984	0.0049855722035625	0.006413547536439	0.7773501599912778	0.436954	0.436954	chr7	36128752	0.359564280644432	chr7:36128752:A:C
chr7:36129474	['A', 'G']	98663	109624.2220735514	-3458.774096746592	0.0030267642219183	0.0042846827572001	0.7064150121341093	0.479932	0.479932	chr7	36129474	0.3188202920344518	chr7:36129474:A:G
chr7:36129487	['G', 'A']	98663	18938.727583270826	-1002.232428188996	-0.0126606608508598	0.0072181335600919	-1.7540075624062752	0.0794323	0.0794323	chr7	36129487	1.100002862065405	chr7:36129487:G:A
chr7:36129558	['C', 'T']	98663	20063.03349112546	-458.7874057335276	-0.0021075801494714	0.0070475864687813	-0.299049917132251	0.764903	0.764903	chr7	36129558	0.1163936357427739	chr7:36129558:C:T
chr7:36129593	['T', 'C']	98663	64742.874426006834	-1860.5491539814857	0.0013305862919932	0.0045370062735482	0.2932740692360994	0.769313	0.769313	chr7	36129593	0.1138969287080184	chr7:36129593:T:C
chr7:36129655	['A', 'G']	98663	158291.2523542589	-5457.961524873616	0.0114818396981273	0.0053462722841909	2.147634667257658	0.0317452	0.0317452	chr7	36129655	1.4983219324540875	chr7:36129655:A:G
chr7:36130406	['C', 'T']	98663	25126.01866023373	-1133.8141855814874	0.0061174483535283	0.00636640257556	0.9608956205522644	0.336607	0.336607	chr7	36130406	0.4728768567803884	chr7:36130406:C:T
chr7:36130589	['A', 'G']	98663	110123.51005575265	-3445.867917769833	0.0033004021066298	0.0042848739096962	0.7702448604523254	0.441157	0.441157	chr7	36130589	0.3554068252726697	chr7:36130589:A:G
chr7:36130782	['T', 'G']	98663	157503.15650120124	-5588.568342020248	0.0109044992104822	0.0053086038201438	2.054118103352204	0.0399669	0.0399669	chr7	36130782	1.3982995361308228	chr7:36130782:T:G
chr7:36130789	['A', 'T']	98663	67257.04211358701	-2471.998191270866	0.0043293424280927	0.0044853579011698	0.9652167170346816	0.334439	0.334439	chr7	36130789	0.4756830838131984	chr7:36130789:A:T
chr7:36130868	['G', 'A']	98663	10968.11116742008	-247.3102345965615	-0.0088667250470154	0.0092492148736272	-0.9586462384280444	0.337739	0.337739	chr7	36130868	0.4714187868421162	chr7:36130868:G:A
chr7:36130947	['C', 'T']	98663	25108.03586234859	-1139.618580996741	0.0059909314943381	0.006368423955531	0.940724351294937	0.346848	0.346848	chr7	36130947	0.4598608053924093	chr7:36130947:C:T
chr7:36131273	['G', 'A']	98663	90089.56551926858	-3134.714510254832	0.0029337745908438	0.0042593312531319	0.688787609248903	0.490959	0.490959	chr7	36131273	0.3089547743072356	chr7:36131273:G:A
chr7:36131444	['G', 'A']	98663	25112.781716266625	-1130.68330094033	0.0062288553361724	0.0063679033580482	0.9781642380454691	0.327995	0.327995	chr7	36131444	0.4841327766814933	chr7:36131444:G:A
chr7:36131910	['C', 'A']	98663	160615.5584177285	-5182.443570542372	0.011659216156036	0.0054681080727914	2.1322212364548165	0.0329911	0.0329911	chr7	36131910	1.481603203825199	chr7:36131910:C:A
chr7:36132010	['A', 'C']	98663	90155.70442089862	-3167.1399782028343	0.0030292225359655	0.00426485737535	0.7102752259603916	0.477535	0.477535	chr7	36132010	0.3209947921434505	chr7:36132010:A:C
chr7:36132075	['C', 'T']	98663	47161.736099988855	-2197.103342997919	0.0046609211264055	0.0050168510375694	0.929053123463602	0.352864	0.352864	chr7	36132075	0.4523926471057731	chr7:36132075:C:T
chr7:36132232	['A', 'T']	98663	70572.59049714122	-2016.345190499628	0.0044900469080029	0.004427139296141	1.0142095397623412	0.310485	0.310485	chr7	36132232	0.5079593764039443	chr7:36132232:A:T
chr7:36132239	['A', 'G']	98663	70573.59068975307	-2018.5204223257367	0.004458403473752	0.0044271581791135	1.0070576413523915	0.31391	0.31391	chr7	36132239	0.5031948490796858	chr7:36132239:A:G
chr7:36132283	['C', 'T']	98663	70541.72464723056	-2020.3915906277184	0.0044159045155235	0.0044272668997638	0.9974335443293668	0.318557	0.318557	chr7	36132283	0.496812847251311	chr7:36132283:C:T
chr7:36132343	['C', 'T']	98663	42859.3848306064	-974.3489623301068	-0.0009010870218898	0.0051643966669089	-0.1744805986076871	0.861488	0.861488	chr7	36132343	0.0647507676298579	chr7:36132343:C:T
chr7:36132370	['G', 'A']	98663	2151.1090129538406	-33.35984905204901	0.027075653395667	0.0204474671810829	1.3241568335033769	0.185454	0.185454	chr7	36132370	0.7317637950709162	chr7:36132370:G:A
chr7:36132876	['G', 'A']	98663	42854.64659908768	-979.3403405787936	-0.0010691310302544	0.0051644695386013	-0.2070166204415279	0.835997	0.835997	chr7	36132876	0.0777952810368011	chr7:36132876:G:A
chr7:36133131	['T', 'C']	98663	42855.85915164542	-978.3315299996692	-0.0010715188350853	0.0051644959382485	-0.2074779122488323	0.835637	0.835637	chr7	36133131	0.0779823387490781	chr7:36133131:T:C
chr7:36133177	['G', 'A']	98663	47408.76614530009	-2153.3653036496576	0.0050571203749157	0.0050064656504335	1.0101178611857278	0.312441	0.312441	chr7	36133177	0.5052319808593726	chr7:36133177:G:A
chr7:36133283	['T', 'C']	98663	47355.55940227694	-2147.2105422958048	0.0051645552391758	0.0050085035238934	1.0311573535963232	0.30247	0.30247	chr7	36133283	0.519317693674513	chr7:36133283:T:C
chr7:36133671	['C', 'T']	98663	45472.60888163564	-890.273756347231	0.0019247969264563	0.0050585865029501	0.3805009413862582	0.703574	0.703574	chr7	36133671	0.1526902179143544	chr7:36133671:C:T
chr7:36133745	['C', 'T']	98663	160668.02762150927	-5181.169121208138	0.0116831580176656	0.005470885823993	2.13551486789	0.0327214	0.0327214	chr7	36133745	1.485168123116013	chr7:36133745:C:T
chr7:36134387	['CAT', 'C']	98663	25124.509299520578	-1138.5003511830805	0.0060236618680665	0.006366850669223	0.9460975576487975	0.344101	0.344101	chr7	36134387	0.4633140652638393	chr7:36134387:CAT:C
chr7:36134461	['T', 'C']	98663	160813.40948345765	-5135.941108489935	0.0121956431999403	0.0054761112995976	2.227062696997488	0.0259453	0.0259453	chr7	36134461	1.5859413032850562	chr7:36134461:T:C
chr7:36134494	['C', 'G']	98663	46979.761639281125	-2228.406246483013	0.0039397868090558	0.0050245964160142	0.7841001511084726	0.432983	0.432983	chr7	36134494	0.3635291548039743	chr7:36134494:C:G
chr7:36134871	['C', 'T']	98663	47140.60029398347	-2195.831824805336	0.0045851904311741	0.0050177219415791	0.913799226931877	0.360825	0.360825	chr7	36134871	0.4427033797057358	chr7:36134871:C:T
chr7:36135263	['T', 'C']	98663	24973.846804282595	-1143.4299719769626	0.0055640888271181	0.0063816996050561	0.8718819705505686	0.383275	0.383275	chr7	36135263	0.4164895076857423	chr7:36135263:T:C
chr7:36136731	['C', 'A']	98663	24985.51944616196	-1157.6133276784926	0.0049798713599948	0.0063791263737008	0.7806509964319389	0.43501	0.43501	chr7	36136731	0.3615007593789238	chr7:36136731:C:A
chr7:36137669	['C', 'T']	98663	72057.22471591199	-3357.132709556289	0.005629874958965	0.0044559093962732	1.2634626197008474	0.206426	0.206426	chr7	36137669	0.6852356028520457	chr7:36137669:C:T
chr7:36137775	['G', 'A']	98663	47060.86191552552	-2209.7221834075026	0.0038769995260403	0.0050196502726645	0.7723644707188607	0.4399	0.4399	chr7	36137775	0.356646038023137	chr7:36137775:G:A
chr7:36137869	['G', 'A']	98663	44483.41034556163	-949.3090322438474	0.0029811409063004	0.0050981598084721	0.5847484226262157	0.558718	0.558718	chr7	36137869	0.2528073369184297	chr7:36137869:G:A
chr7:36138444	['G', 'A']	98663	45669.55461171199	-803.7656205355735	0.0027053308357482	0.0050533745458926	0.5353513402142538	0.592408	0.592408	chr7	36138444	0.2273790853088373	chr7:36138444:G:A
chr7:36138764	['G', 'A']	98663	17185.741862893174	-1126.266019856394	-0.0186220508807171	0.0075558920883367	-2.464573429980833	0.0137193	0.0137193	chr7	36138764	1.862668047076268	chr7:36138764:G:A
chr7:36138871	['A', 'C']	98663	160692.05914016644	-5185.5640148605535	0.0103058287292359	0.0054728025519228	1.8830989482007	0.0596899	0.0596899	chr7	36138871	1.224099148692252	chr7:36138871:A:C
chr7:36139006	['A', 'G']	98663	160743.03370330948	-5139.0014421644255	0.0110437876686929	0.0054743815784506	2.017358035867592	0.0436609	0.0436609	chr7	36139006	1.3599073162447184	chr7:36139006:A:G
chr7:36139130	['G', 'A']	98663	47352.799448572274	-2168.4109972055626	0.0039727137761761	0.0050050135855079	0.793746851692703	0.427345	0.427345	chr7	36139130	0.369221372985087	chr7:36139130:G:A
chr7:36139451	['A', 'G']	98663	135769.026125569	-3984.734635608772	0.0051885681176218	0.0045884959167033	1.1307775383942478	0.258151	0.258151	chr7	36139451	0.5881261882861726	chr7:36139451:A:G
chr7:36140049	['T', 'TC']	98663	43260.83871000444	-907.166575318649	0.0002563668900605	0.0051501610256753	0.0497784222245599	0.960299	0.960299	chr7	36140049	0.0175935233851982	chr7:36140049:T:TC
chr7:36140413	['A', 'G']	98663	43284.21286064759	-928.7196814230316	-0.0001042752979913	0.0051476110312689	-0.0202570274556299	0.983838	0.983838	chr7	36140413	0.0070764071562396	chr7:36140413:A:G
chr7:36140968	['T', 'C']	98663	23177.0538469336	-36.32529163171733	0.0012810133203247	0.0066798349160499	0.1917732004494305	0.84792	0.84792	chr7	36140968	0.0716451208535484	chr7:36140968:T:C
chr7:36140990	['C', 'A']	98663	45084.88091689733	-872.8033194847177	0.0022559572461217	0.0050737696715926	0.444631386945393	0.656587	0.656587	chr7	36140990	0.182707720272771	chr7:36140990:C:A
chr7:36141676	['G', 'A']	98663	47012.95950932685	-2224.667893931012	0.0036621890551491	0.005021713335757	0.7292708305495266	0.465838	0.465838	chr7	36141676	0.3317650874690428	chr7:36141676:G:A
chr7:36141763	['A', 'G']	98663	45489.99383679676	-845.8795641783471	0.0025522822002638	0.0050568733102039	0.5047154721305278	0.61376	0.61376	chr7	36141763	0.2120014188454492	chr7:36141763:A:G
chr7:36141891	['A', 'G']	98663	43148.87204622636	-957.329318818826	-0.0001575040096029	0.0051537576712452	-0.03056100415465	0.97562	0.97562	chr7	36141891	0.0107193053236534	chr7:36141891:A:G
chr7:36142330	['C', 'T']	98663	43112.991555749286	-963.1371187158564	-0.0003069024239552	0.0051547304682011	-0.05953801577958	0.952524	0.952524	chr7	36142330	0.0211240729371161	chr7:36142330:C:T
chr7:36142538	['G', 'A']	98663	47032.67380307961	-2229.1107737817388	0.0033884147527634	0.0050206488195218	0.67489579027878	0.499744	0.499744	chr7	36142538	0.3012524113819994	chr7:36142538:G:A
chr7:36142878	['C', 'T']	98663	45114.40160569292	-872.827026557875	0.0023827198887152	0.0050723179030785	0.4697497148727844	0.638535	0.638535	chr7	36142878	0.194815292777587	chr7:36142878:C:T
chr7:36143247	['G', 'A']	98663	43135.371990714935	-951.3511811240792	3.342758987114427e-05	0.0051539704172075	0.0064857938958166	0.994825	0.994825	chr7	36143247	0.0022533094237909	chr7:36143247:G:A
chr7:36143690	['C', 'T']	98663	43133.37178798416	-949.0981127500688	7.890103948857269e-05	0.005154042362427	0.0153085741133523	0.987786	0.987786	chr7	36143690	0.0053371334344762	chr7:36143690:C:T
chr7:36144073	['C', 'T']	98663	43109.73878531676	-953.0868220225288	-4.0186747701234977e-05	0.0051549328261958	-0.0077957849415647	0.99378	0.99378	chr7	36144073	0.0027097477565556	chr7:36144073:C:T
chr7:36144549	['C', 'G']	98663	43142.49451028497	-951.6844590242576	3.662298506566812e-05	0.0051540562777987	0.0071056626260413	0.994331	0.994331	chr7	36144549	0.0024690204876501	chr7:36144549:C:G
chr7:36144592	['C', 'T']	98663	43136.74425960283	-952.1597989907272	1.1658208862311207e-05	0.0051541458993767	0.0022619089738459	0.998195	0.998195	chr7	36144592	0.0007846098634527	chr7:36144592:C:T
chr7:36144648	['C', 'T']	98663	47068.58715596331	-2239.3215394285726	0.0032439853973982	0.0050197865508984	0.6462397085026826	0.518126	0.518126	chr7	36144648	0.2855646139023937	chr7:36144648:C:T
chr7:36144870	['A', 'G']	98663	43139.8096845477	-953.107026926902	-1.1148852092235775e-05	0.0051537501979413	-0.0021632503835147	0.998274	0.998274	chr7	36144870	0.000750239919228	chr7:36144870:A:G
chr7:36144896	['C', 'A']	98663	25002.80124280269	-1150.8043655648744	0.0051822374943271	0.0063766788168901	0.812685983274045	0.4164	0.4164	chr7	36144896	0.3804892791615014	chr7:36144896:C:A
chr7:36144975	['G', 'A']	98663	45406.46216757355	-1255.195694669087	-0.0016421742369513	0.0052719031178996	-0.3114955264211363	0.755425	0.755425	chr7	36144975	0.1218086467491754	chr7:36144975:G:A
chr7:36145053	['G', 'A']	98663	160614.18604651163	-5188.151705547938	0.0107156385323122	0.0054690450290502	1.959325343893365	0.0500775	0.0500775	chr7	36145053	1.3003573603748173	chr7:36145053:G:A
chr7:36145099	['T', 'C']	98663	43131.67768720726	-953.3470368232472	1.285941285933753e-05	0.0051544701923061	0.0024948078812313	0.998009	0.998009	chr7	36145099	0.0008655422469845	chr7:36145099:T:C
chr7:36145119	['C', 'T']	98663	42642.23722335431	-1054.6766760312348	-0.0011055918930858	0.0051743089037607	-0.2136694800502323	0.830805	0.830805	chr7	36145119	0.0805008984322258	chr7:36145119:C:T
chr7:36145144	['G', 'A']	98663	43136.493050416175	-952.103168699428	8.843738710278192e-06	0.0051538912163609	0.001715934298769	0.998631	0.998631	chr7	36145144	0.0005949564864245	chr7:36145144:G:A
chr7:36145222	['C', 'G']	98663	42637.371637993085	-1054.1369142535798	-0.0010321541824323	0.0051742501431597	-0.1994789880417449	0.841888	0.841888	chr7	36145222	0.0747456807299107	chr7:36145222:C:G
chr7:36145241	['A', 'T']	98663	43141.24324022909	-953.6379210266732	-1.1624329770256652e-05	0.0051540632503347	-0.0022553719668654	0.9982	0.9982	chr7	36145241	0.0007824344698964	chr7:36145241:A:T
chr7:36145314	['AT', 'A']	98663	45204.53793592864	-891.356557499366	0.0014907242941752	0.0050696910565462	0.2940463782798616	0.768723	0.768723	chr7	36145314	0.1142301247540037	chr7:36145314:AT:A
chr7:36145681	['C', 'T']	98663	43140.49402366202	-953.0149628100564	1.9361348783379555e-05	0.0051539000052973	0.0037566403623429	0.997003	0.997003	chr7	36145681	0.0013035348864531	chr7:36145681:C:T
chr7:36145800	['T', 'C']	98663	45448.5948296837	-861.980062854548	0.0020701581782527	0.0050589176211731	0.4092097031958916	0.682387	0.682387	chr7	36145800	0.1659692554074195	chr7:36145800:T:C
chr7:36145822	['G', 'A']	98663	23139.283398716667	-34.090472201950654	0.0012655956731077	0.0066836237785813	0.1893577069917535	0.849813	0.849813	chr7	36145822	0.0706766295831941	chr7:36145822:G:A
chr7:36145824	['A', 'C']	98663	23141.752856143627	-35.27653588121111	0.0012281695495302	0.0066835333790412	0.1837605170614815	0.854202	0.854202	chr7	36145824	0.0684394160654263	chr7:36145824:A:C
chr7:36146116	['C', 'CAAAATAT']	98663	43130.43153295621	-956.7509321839271	-2.5537055512193905e-05	0.0051544172292017	-0.0049544020937064	0.996047	0.996047	chr7	36146116	0.0017201682439117	chr7:36146116:C:CAAAATAT
chr7:36146133	['C', 'A']	98663	135631.6204383262	-4042.998125006097	0.0047002791809535	0.0045847083990822	1.0252078805915763	0.305268	0.305268	chr7	36146133	0.5153187186355033	chr7:36146133:C:A
chr7:36146217	['A', 'G']	98663	160646.7953248386	-5199.987958402951	0.0102537819466951	0.0054704809405817	1.8743839998836835	0.0608805	0.0608805	chr7	36146217	1.2155217894446246	chr7:36146217:A:G
chr7:36146460	['G', 'A']	98663	43136.995448417074	-952.6306967640598	3.414120790368644e-05	0.0051537380897655	0.0066245523751944	0.994714	0.994714	chr7	36146460	0.0023017695821907	chr7:36146460:G:A
chr7:36146501	['C', 'T']	98663	43131.68310187532	-948.6706877978996	0.0001454842378226	0.0051538750497557	0.0282281266848975	0.97748	0.97748	chr7	36146501	0.0098921198436019	chr7:36146501:C:T
chr7:36146525	['C', 'T']	98663	47042.67522225263	-2226.9585328895378	0.0036400845602678	0.0050210295761908	0.724967759108343	0.468474	0.468474	chr7	36146525	0.3293145071665198	chr7:36146525:C:T
chr7:36146762	['G', 'C']	98663	43137.12103518535	-954.5419678103732	-4.141568297490518e-06	0.0051540525315873	-0.0008035557014811	0.999359	0.999359	chr7	36146762	0.0002784720227212	chr7:36146762:G:C
chr7:36147061	['C', 'T']	98663	43127.17943675106	-952.4563739335784	2.112473158883116e-05	0.0051541124004884	0.0040986167835278	0.99673	0.99673	chr7	36147061	0.0014224699638186	chr7:36147061:C:T
chr7:36147397	['A', 'T']	98663	88566.260294386	-1805.0297465934325	0.0016311986602462	0.0043214600115013	0.3774647123668684	0.705829	0.705829	chr7	36147397	0.1513005019958296	chr7:36147397:A:T
chr7:36147557	['C', 'T']	98663	25004.50686694844	-1153.8142461641307	0.0050307472927602	0.0063759865465211	0.7890147283176409	0.430105	0.430105	chr7	36147557	0.3664255087135489	chr7:36147557:C:T
chr7:36147760	['C', 'T']	98663	43133.68336543335	-954.5308890082028	-1.4115282804102336e-06	0.0051538710704981	-0.0002738772974919	0.999781	0.999781	chr7	36147760	9.512090765640328e-05	chr7:36147760:C:T
chr7:36148368	['C', 'T']	98663	45203.16314386224	-855.7912539699636	0.0022893493138214	0.0050708163744853	0.4514754912721151	0.651648	0.651648	chr7	36148368	0.1859869333147934	chr7:36148368:C:T
chr7:36148993	['ACT', 'A']	98663	45422.366062830086	-867.7568518662806	0.0016959861804503	0.005059400571832	0.3352148453895262	0.737464	0.737464	chr7	36148993	0.1322591753266823	chr7:36148993:ACT:A
chr7:36149007	['G', 'A']	98663	43146.679115374485	-953.9613756170706	-1.2658042734902032e-05	0.0051533717110784	-0.0024562642566012	0.99804	0.99804	chr7	36149007	0.000852052468988	chr7:36149007:G:A
chr7:36149008	['A', 'G']	98663	43150.555589356685	-949.1479412904076	9.430770821361704e-05	0.0051532770857882	0.0183005312238498	0.985399	0.985399	chr7	36149008	0.0063878827904604	chr7:36149008:A:G
chr7:36149110	['C', 'T']	98663	42645.373584484856	-1055.9573968141317	-0.0010066018280225	0.0051730222540204	-0.1945867963819861	0.845717	0.845717	chr7	36149110	0.0727749394430406	chr7:36149110:C:T
chr7:36149959	['A', 'G']	98663	45596.318556439735	-860.7969081381261	0.0018183890679122	0.0050530310217459	0.3598610537094855	0.718952	0.718952	chr7	36149959	0.1433001038187862	chr7:36149959:A:G
chr7:36150062	['T', 'C']	98663	47042.44318170297	-2213.300992754069	0.0040159966529596	0.0050207695494944	0.7998767147884711	0.423784	0.423784	chr7	36150062	0.3728554441398146	chr7:36150062:T:C
chr7:36150189	['T', 'C']	98663	43091.49403476762	-941.2473093342506	0.0003622367531066	0.0051560228845724	0.0702550708590696	0.943991	0.943991	chr7	36150189	0.0250321462410937	chr7:36150189:T:C
chr7:36150330	['C', 'T']	98663	24872.55449780508	-1106.221530116457	0.0060986371044976	0.0063870736865397	0.9548405739157312	0.339661	0.339661	chr7	36150330	0.4689543161183179	chr7:36150330:C:T
chr7:36150378	['A', 'G']	98663	171137.81483208478	-5651.440376996346	-0.0065220333734342	0.0062431779298159	-1.0446656249033872	0.29618	0.29618	chr7	36150378	0.5284442712128364	chr7:36150378:A:G
chr7:36150404	['C', 'T']	98663	80675.16589104847	-2465.4486693889	-0.0061744583600626	0.0043210163056348	-1.4289366027179389	0.153026	0.153026	chr7	36150404	0.8152347737757583	chr7:36150404:C:T
chr7:36150650	['C', 'T']	98663	25086.034078353867	155.73119005470247	-0.0010136838485425	0.0065457895937397	-0.1548604387638835	0.876932	0.876932	chr7	36150650	0.0570340818560139	chr7:36150650:C:T
chr7:36150817	['C', 'T']	98663	40310.90285957567	-1355.4275885525292	-0.0004276828777128	0.0052592603949754	-0.081319966229755	0.935188	0.935188	chr7	36150817	0.0291010745228832	chr7:36150817:C:T
chr7:36151431	['G', 'A']	98663	151560.18666112487	-4783.578294957884	-0.0056584903016859	0.0050517206311849	-1.1201114857293175	0.262669	0.262669	chr7	36151431	0.5805911793013374	chr7:36151431:G:A
chr7:36152090	['G', 'A']	98663	40587.10701974938	-1333.7764928969514	-0.0009389387738763	0.0052467438458829	-0.1789564730919957	0.857972	0.857972	chr7	36152090	0.0665268851628523	chr7:36152090:G:A
chr7:36152498	['C', 'G']	98663	74821.8920888835	-1972.1179241150733	0.0031993903433989	0.0043778322752764	0.7308161076584294	0.464893	0.464893	chr7	36152498	0.3326469930388115	chr7:36152498:C:G
chr7:36152792	['C', 'T']	98663	44750.989315979416	-1957.4149278613825	0.0052255996361251	0.0050962449500307	1.0253823525679724	0.305185	0.305185	chr7	36152792	0.5154368159901566	chr7:36152792:C:T
chr7:36152824	['T', 'C']	98663	44464.766946095566	-2030.810404836179	0.0050311782661704	0.00511962341302	0.9827242865901528	0.325746	0.325746	chr7	36152824	0.4871209085043828	chr7:36152824:T:C
chr7:36153085	['C', 'G']	98663	40695.6739163498	-1327.1367697407247	-0.000821195389142	0.0052424160997553	-0.1566444504816032	0.875525	0.875525	chr7	36153085	0.0577314484302964	chr7:36153085:C:G
chr7:36153533	['T', 'G']	98663	86810.71754997768	-3067.6214507206687	0.0030342499894224	0.0042704304404376	0.7105255621752882	0.47738	0.47738	chr7	36153533	0.3211357798654701	chr7:36153533:T:G
chr7:36155441	['T', 'C']	98663	44362.9928327403	-2025.1542812474024	0.0051781756075415	0.0051162992352167	1.012093970559606	0.311496	0.311496	chr7	36155441	0.506547525855795	chr7:36155441:T:C
chr7:36156382	['C', 'G']	98663	49921.57774961986	-1787.941908570408	-0.0015644541615179	0.0048928635664045	-0.3197420365979235	0.749165	0.749165	chr7	36156382	0.1254225204878443	chr7:36156382:C:G
chr7:36156770	['A', 'T']	98663	21965.45630310034	-1285.985430730305	-0.0089924497461828	0.0067617382697184	-1.329902073621274	0.183554	0.183554	chr7	36156770	0.7362361469322678	chr7:36156770:A:T
chr7:36157051	['T', 'C']	98663	148926.13219596748	-5844.909547191618	-0.0001394080532181	0.0049719372698228	-0.0280389807136724	0.977631	0.977631	chr7	36157051	0.0098250357067956	chr7:36157051:T:C
chr7:36157102	['G', 'A']	98663	48889.93734351084	-1959.8381977330564	-0.0025112177291494	0.0049233197729532	-0.5100659402513559	0.610006	0.610006	chr7	36157102	0.214665893261239	chr7:36157102:G:A
chr7:36157312	['A', 'G']	98663	48941.44069824021	-1938.2865694250809	-0.0021302400319607	0.0049219504694134	-0.4328040367733788	0.665158	0.665158	chr7	36157312	0.177075181196509	chr7:36157312:A:G
chr7:36157347	['C', 'A']	98663	48921.91697332807	-1938.4193450870007	-0.0021630426396658	0.0049228215818244	-0.4393908257110146	0.660379	0.660379	chr7	36157347	0.1802067457198572	chr7:36157347:C:A
chr7:36157362	['G', 'T']	98663	48937.912237304976	-1934.944867959012	-0.0020556498179062	0.0049220965808888	-0.4176370341630029	0.676213	0.676213	chr7	36157362	0.1699164843037685	chr7:36157362:G:T
chr7:36158001	['G', 'A']	98663	126210.35047794752	-4578.946060684538	0.0028300971249035	0.0044301721868435	0.6388232794445698	0.522939	0.522939	chr7	36158001	0.2815489679366619	chr7:36158001:G:A
chr7:36158323	['GGCGCACTTGCTAAATTGTGA', 'G']	98663	49167.93700380232	-1913.952208115092	-0.0024786245988829	0.0049158369351694	-0.5042121273694213	0.614113	0.614113	chr7	36158323	0.2117517090524406	chr7:36158323:GGCGCACTTGCTAAATTGTGA:G
chr7:36158795	['C', 'T']	98663	39441.79833968536	-1690.5063855188253	0.0082526853996981	0.0053396681776492	1.5455427425700747	0.122218	0.122218	chr7	36158795	0.9128648274405308	chr7:36158795:C:T
chr7:36159367	['G', 'A']	98663	22518.05408802481	-1261.7117500442355	-0.0065959586956621	0.0066895559189024	-0.9860084549146492	0.324131	0.324131	chr7	36159367	0.4892794309082117	chr7:36159367:G:A
chr7:36159518	['T', 'C']	98663	74744.60604770447	-3042.0605957675057	0.0035723259907398	0.0043768671285607	0.8161833306359948	0.414397	0.414397	chr7	36159518	0.3825833972979627	chr7:36159518:T:C
chr7:36159561	['G', 'A']	98663	39424.79713347388	-1689.6929270395506	0.00823272187917	0.0053414551494008	1.541288216207066	0.12325	0.12325	chr7	36159561	0.9092130720507324	chr7:36159561:G:A
chr7:36160134	['C', 'T']	98663	74635.15517188938	-3044.321747048017	0.0033965497007851	0.004378188547274	0.7757888140518506	0.437876	0.437876	chr7	36160134	0.3586488578524162	chr7:36160134:C:T
chr7:36160312	['A', 'G']	98663	48641.87418520959	-2003.3399956082724	-0.0028216145485451	0.0049328596077228	-0.5720038219063996	0.567321	0.567321	chr7	36160312	0.2461711402581056	chr7:36160312:A:G
chr7:36161240	['C', 'T']	98663	36622.45424780286	-1180.997095246994	-0.0028667020844409	0.0054607667842805	-0.5249632877003836	0.59961	0.59961	chr7	36161240	0.2221311328140782	chr7:36161240:C:T
chr7:36161455	['A', 'ATGGG']	98663	28049.244510006672	-1226.6028747536009	0.0075553091039222	0.0060774767119115	1.243165455346665	0.21381	0.21381	chr7	36161455	0.6699719864833839	chr7:36161455:A:ATGGG
chr7:36161493	['A', 'G']	98663	58085.895717587846	-2619.60970125738	-0.0052927777518463	0.0046590883800544	-1.1360114511896011	0.255955	0.255955	chr7	36161493	0.5918363822254769	chr7:36161493:A:G
chr7:36161566	['C', 'T']	98663	34985.836794891286	-1408.3110210168695	-0.0028789928408948	0.0055483075866096	-0.5188956805212185	0.603835	0.603835	chr7	36161566	0.2190817176356579	chr7:36161566:C:T
chr7:36162104	['G', 'A']	98663	74698.62795884232	-3039.160665020877	0.003581042425575	0.004377251888356	0.818102891245766	0.4133	0.4133	chr7	36162104	0.3837345947182918	chr7:36162104:G:A
chr7:36162321	['T', 'A']	98663	14947.060472753814	-719.5223885897393	-0.0017123681898725	0.0080124362303278	-0.2137137994797434	0.830771	0.830771	chr7	36162321	0.0805186719344752	chr7:36162321:T:A
chr7:36162503	['G', 'T']	98663	57503.57070297452	-2362.672393124362	-0.004352676738957	0.0046741239121448	-0.9312283586764544	0.351738	0.351738	chr7	36162503	0.4537807101623878	chr7:36162503:G:T
chr7:36162807	['A', 'G']	98663	57562.585656643474	-2369.0371888763448	-0.0043865876611614	0.0046721839681149	-0.9388730604568364	0.347798	0.347798	chr7	36162807	0.4586729197210614	chr7:36162807:A:G
chr7:36162897	['A', 'G']	98663	74718.93286562989	-3037.2965479428403	0.0036032361357177	0.0043767049803167	0.8232759923098435	0.410353	0.410353	chr7	36162897	0.3868423871982512	chr7:36162897:A:G
chr7:36163535	['T', 'A']	98663	147191.39418144958	-6110.327344184625	-0.0006846950977762	0.0049504651636013	-0.1383092447171458	0.889996	0.889996	chr7	36163535	0.0506119452447854	chr7:36163535:T:A
chr7:36163696	['A', 'G']	98663	147183.36023761734	-6118.398457446254	-0.0008796792050268	0.0049502821445102	-0.1777028418475982	0.858957	0.858957	chr7	36163696	0.0660285767160772	chr7:36163696:A:G
chr7:36164150	['A', 'G']	98663	36129.92956261721	-1710.8746706019874	0.0029795166502035	0.0054972301501102	0.5420032577940747	0.587817	0.587817	chr7	36164150	0.230757858039808	chr7:36164150:A:G
chr7:36164553	['T', 'C']	98663	147197.9031129943	-6112.661753732036	-0.0007377268679943	0.0049511197101982	-0.1490020260416708	0.881552	0.881552	chr7	36164553	0.0547520649335913	chr7:36164553:T:C
chr7:36164559	['T', 'A']	98663	19910.008990654584	-863.2012069742157	-0.0150503246571164	0.0070586793120805	-2.132172888398339	0.0329951	0.0329951	chr7	36164559	1.4815505510605378	chr7:36164559:T:A
chr7:36165053	['TTTTAA', 'T']	98663	56973.36580617688	-2459.060012327353	-0.00444559178993	0.0046876960841025	-0.9483532443595032	0.342952	0.342952	chr7	36165053	0.4647666601143407	chr7:36165053:TTTTAA:T
chr7:36165778	['G', 'A']	98663	15196.004501353453	-688.5449087337734	-0.0028143472373331	0.0079505150568368	-0.3539830082974411	0.723352	0.723352	chr7	36165778	0.1406503134162116	chr7:36165778:G:A
chr7:36167206	['C', 'T']	98663	38422.62035966993	-1733.4469207779684	0.0065260917776691	0.0053982252842932	1.208932831435824	0.226692	0.226692	chr7	36167206	0.6445638059306499	chr7:36167206:C:T
chr7:36167381	['C', 'A']	98663	74600.41506143808	-3036.495395543757	0.0035340870374589	0.0043790048115435	0.807052558641335	0.419638	0.419638	chr7	36167381	0.3771251914911755	chr7:36167381:C:A
chr7:36167637	['CA', 'C']	98663	35437.183479821164	-1331.33834778362	-0.0025883092931101	0.0055220680347596	-0.4687210075677384	0.63927	0.63927	chr7	36167637	0.19431567588862	chr7:36167637:CA:C
chr7:36167840	['C', 'T']	98663	38413.28272108017	-1735.3524922507468	0.0063876038446622	0.0053991515989855	1.183075475388107	0.236782	0.236782	chr7	36167840	0.625651315453339	chr7:36167840:C:T
chr7:36167864	['G', 'A']	98663	23218.47129070192	-1202.2283697638445	-0.0065271870252636	0.0066008358397189	-0.988842501731056	0.322743	0.322743	chr7	36167864	0.4911431684088423	chr7:36167864:G:A
chr7:36168072	['C', 'T']	98663	74502.6126864083	-3024.8600134807903	0.003796782980388	0.0043800677511379	0.8668320208977701	0.386036	0.386036	chr7	36168072	0.4133721930683508	chr7:36168072:C:T
chr7:36168975	['C', 'A']	98663	74648.86227520631	-3035.5759994142263	0.0032870648228517	0.0043781331545783	0.7507914233751418	0.45278	0.45278	chr7	36168975	0.3441127648619004	chr7:36168975:C:A
chr7:36169356	['T', 'C']	98663	26016.06478102191	-1402.8713332990524	-0.0042098551495699	0.0062957251928499	-0.6686847059892487	0.503698	0.503698	chr7	36169356	0.2978297735629523	chr7:36169356:T:C
chr7:36169995	['G', 'A']	98663	147254.97001794056	-6136.484541342297	-0.0014192543557005	0.0049546512710849	-0.2864488897499724	0.774535	0.774535	chr7	36169995	0.1109589523871217	chr7:36169995:G:A
chr7:36170380	['G', 'A']	98663	74570.62785251562	-3056.0191441987995	0.0030801951874066	0.0043789694648058	0.7034064092390881	0.481804	0.481804	chr7	36170380	0.3171295987529588	chr7:36170380:G:A
chr7:36170433	['A', 'G']	98663	35103.43377208104	-1403.3962212295885	-0.0030612288425893	0.0055444543108103	-0.5521244600430114	0.580864	0.580864	chr7	36170433	0.2359255388032144	chr7:36170433:A:G
chr7:36170680	['G', 'A']	98663	35111.45201838312	-1396.8627267048416	-0.0028442295289587	0.0055461779851761	-0.5128269479560278	0.608074	0.608074	chr7	36170680	0.2160435657337358	chr7:36170680:G:A
chr7:36170685	['T', 'A']	98663	147278.85493141928	-6129.0606566437245	-0.0012793695695377	0.0049554729408713	-0.2581730512512407	0.796274	0.796274	chr7	36170685	0.0989374646591218	chr7:36170685:T:A
chr7:36170876	['G', 'A']	98663	57422.5501733612	-2434.423704847248	-0.0049263828830065	0.0046749853079278	-1.0537750513680548	0.291988	0.291988	chr7	36170876	0.5346349966367601	chr7:36170876:G:A
chr7:36171057	['A', 'G']	98663	147289.8000101384	-6152.938175701366	-0.0018947195871074	0.0049563200245195	-0.3822835445923634	0.702252	0.702252	chr7	36171057	0.1535070152624086	chr7:36171057:A:G
chr7:36171136	['C', 'T']	98663	72656.14658799434	-3078.4375505506664	-0.0042056245482878	0.0044085145075059	-0.9539777040831856	0.340097	0.340097	chr7	36171136	0.468397198967578	chr7:36171136:C:T
chr7:36171395	['G', 'A']	98663	147265.43349484057	-6140.976511527248	-0.0015497371908262	0.004955187900048	-0.3127504389513151	0.754471	0.754471	chr7	36171395	0.1223574487737771	chr7:36171395:G:A
chr7:36171434	['C', 'T']	98663	14650.742463865072	-757.1139552586185	-0.0009583687743186	0.0080914083856743	-0.1184427640576685	0.905717	0.905717	chr7	36171434	0.0430074806210427	chr7:36171434:C:T
chr7:36171501	['A', 'G']	98663	14653.039612390528	-754.4339297559115	-0.0008515041755962	0.008091042940984	-0.1052403480993852	0.916185	0.916185	chr7	36171501	0.0380168228748839	chr7:36171501:A:G
chr7:36171538	['C', 'T']	98663	147076.906997253	-6131.070444263765	-0.0012363743208558	0.0049491155254779	-0.2498172278442467	0.802729	0.802729	chr7	36171538	0.0954310470861741	chr7:36171538:C:T
chr7:36172016	['A', 'G']	98663	49493.51806349591	-574.5233230880388	-0.000426964838741	0.0049782445833813	-0.0857661433844278	0.931652	0.931652	chr7	36172016	0.0307462793872438	chr7:36172016:A:G
chr7:36172966	['T', 'C']	98663	89585.55968476471	-1570.362360003082	0.0034202393742468	0.0043203844833168	0.7916516197699704	0.428566	0.428566	chr7	36172966	0.3679822863928722	chr7:36172966:T:C
chr7:36173428	['G', 'A']	98663	107588.68964677695	-3090.573437274722	-0.0074019318900606	0.0043032220638001	-1.7200906158963294	0.0854191	0.0854191	chr7	36173428	1.0684450087356152	chr7:36173428:G:A
chr7:36173929	['C', 'G']	98663	105993.63459413427	-3024.384581501961	0.0078026047922083	0.0042625370269243	1.8305072173973205	0.0671771	0.0671771	chr7	36173929	1.1727787483535703	chr7:36173929:C:G
chr7:36175664	['A', 'C']	98663	42014.85168404943	-2036.7087173102584	-0.0039297802434199	0.005217872130278	-0.7531384720250865	0.451369	0.451369	chr7	36175664	0.3454682715569983	chr7:36175664:A:C
chr7:36177059	['A', 'G']	98663	30915.01343173132	-264.99988163848303	0.0116535854798814	0.005866183768218	1.9865701349177856	0.0469728	0.0469728	chr7	36177059	1.3281535512004934	chr7:36177059:A:G
chr7:36177249	['T', 'C']	98663	39839.05683845594	-2192.0386458279145	-0.0026529118185148	0.0053204425563666	-0.4986261557020776	0.618044	0.618044	chr7	36177249	0.2089806053691422	chr7:36177249:T:C
chr7:36178077	['A', 'T']	98663	95701.63982118784	-3346.352427599445	-0.0065152676958116	0.0042495898122159	-1.5331521355503062	0.125242	0.125242	chr7	36178077	0.902250005714748	chr7:36178077:A:T
chr7:36179830	['A', 'G']	98663	40204.83425262823	-2233.7769765499165	-0.0033261594206555	0.0053118722750515	-0.6261745856122273	0.531202	0.531202	chr7	36179830	0.2747402984982305	chr7:36179830:A:G
chr7:36180197	['C', 'T']	98663	35359.150298508976	-2057.125543460148	-0.0057557852832699	0.005583979606532	-1.030767604619636	0.302652	0.302652	chr7	36180197	0.5190564518155498	chr7:36180197:C:T
chr7:36180237	['C', 'T']	98663	22012.338637907087	-426.1164226793223	0.0004203157025792	0.0067669710501694	0.062112827062956	0.950473	0.950473	chr7	36180237	0.0220602155871322	chr7:36180237:C:T
chr7:36180336	['G', 'A']	98663	41977.38193374423	-2125.9231302858275	-0.0061559790475386	0.0052155220908385	-1.1803188521341157	0.237876	0.237876	chr7	36180336	0.6236493729831405	chr7:36180336:G:A
chr7:36180351	['C', 'T']	98663	4168.126738293127	-227.0908238159245	-0.0020226870917324	0.0147357892938544	-0.1372635731549153	0.890823	0.890823	chr7	36180351	0.0502085785215495	chr7:36180351:C:T
chr7:36181184	['C', 'T']	98663	140382.61129302048	-4142.123301834891	0.00682067403299	0.0047064164520723	1.4492287502494154	0.147277	0.147277	chr7	36181184	0.8318650708967315	chr7:36181184:C:T
chr7:36181482	['C', 'T']	98663	34929.54028767499	-2081.134419012574	-0.0063010051234536	0.0056082620040851	-1.123521889466627	0.261219	0.261219	chr7	36181482	0.5829952374465224	chr7:36181482:C:T
chr7:36181873	['G', 'A']	98663	8902.270687208595	-296.4241173362487	-0.0156095508814722	0.010232693915429	-1.5254585948218324	0.127148	0.127148	chr7	36181873	0.8956904667568141	chr7:36181873:G:A
chr7:36181988	['A', 'G']	98663	18778.616286849683	-694.4104471546821	-0.0040100785536706	0.0072315381358151	-0.5545263647038302	0.57922	0.57922	chr7	36181988	0.2371564507133992	chr7:36181988:A:G
chr7:36182049	['A', 'T']	98663	13636.24389279705	-643.7195826404238	0.0104885127065419	0.0083619675323132	1.2543115799016304	0.209732	0.209732	chr7	36182049	0.6783353017084156	chr7:36182049:A:T
chr7:36182296	['A', 'G']	98663	178639.05299114113	-6342.798720894374	0.0044775297634743	0.007312888306601	0.6122792494222365	0.540354	0.540354	chr7	36182296	0.2673216292956055	chr7:36182296:A:G
chr7:36182482	['T', 'A']	98663	10728.43495271592	-378.9023831836362	0.002722599361318	0.0093606298804702	0.2908564269802422	0.771162	0.771162	chr7	36182482	0.1128543789974891	chr7:36182482:T:A
chr7:36182780	['T', 'C']	98663	34713.11101087606	-2092.3751337691783	-0.0064292589780992	0.0056217053595132	-1.1436492250913737	0.252772	0.252772	chr7	36182780	0.5972710352906587	chr7:36182780:T:C
chr7:36182923	['G', 'A']	98663	186453.8898055989	-6572.203155374879	0.0125224718637914	0.0093505668890471	1.3392206068767605	0.180502	0.180502	chr7	36182923	0.7435179816577597	chr7:36182923:G:A
chr7:36183413	['G', 'A']	98663	34789.28910875031	-2067.3683362905394	-0.0062498664059214	0.0056166139347061	-1.1127463056170306	0.26582	0.26582	chr7	36183413	0.5754123463320695	chr7:36183413:G:A
chr7:36183470	['A', 'G']	98663	152776.8419163498	-4563.117491128458	0.0036095461181893	0.0051069207959175	0.7067950067043897	0.479696	0.479696	chr7	36183470	0.319033902933249	chr7:36183470:A:G
chr7:36183484	['G', 'A']	98663	178599.20388674317	-6334.81520048267	0.0049362029264388	0.0073097555528289	0.6752897399596952	0.499493	0.499493	chr7	36183484	0.301470593689601	chr7:36183484:G:A
chr7:36183491	['T', 'C']	98663	108478.57120691233	-3796.980275080391	0.0021992798499087	0.0042854483515613	0.5131971428631245	0.607815	0.607815	chr7	36183491	0.2162285863606421	chr7:36183491:T:C
chr7:36184099	['A', 'G']	98663	20264.643140236178	86.44923980999933	0.0074630157538831	0.0070989821492008	1.0512796901064627	0.293133	0.293133	chr7	36184099	0.5329352872894306	chr7:36184099:A:G
chr7:36184633	['C', 'T']	98663	34801.29093341985	-2069.6235229233685	-0.0063156478124696	0.0056168539208624	-1.1244101950046703	0.260842	0.260842	chr7	36184633	0.5836224785089199	chr7:36184633:C:T
chr7:36185657	['GGAA', 'G']	98663	20198.842530459988	93.52244478266492	0.0075491150383299	0.0071076672294899	1.0621086770928705	0.288189	0.288189	chr7	36185657	0.5403225999636393	chr7:36185657:GGAA:G
chr7:36185663	['TG', 'T']	98663	20198.04717545336	92.89427194992098	0.0075150654225762	0.0071077426306346	1.0573069134757331	0.290374	0.290374	chr7	36185663	0.537042272827454	chr7:36185663:TG:T
chr7:36185861	['T', 'C']	98663	9823.696977375932	-419.0728786862041	0.0055581726859035	0.0097710579435946	0.5688404180989625	0.569466	0.569466	chr7	36185861	0.2445322003876529	chr7:36185861:T:C
chr7:36186039	['T', 'C']	98663	34637.15958805523	-2075.9453426698774	-0.0057829466803843	0.0056298212152688	-1.027198992518655	0.304329	0.304329	chr7	36186039	0.5166566610500513	chr7:36186039:T:C
chr7:36186208	['T', 'C']	98663	186551.23554573467	-6599.991775695057	0.0095768425095931	0.0093836779890915	1.0205851608213978	0.307454	0.307454	chr7	36186208	0.5122198523782298	chr7:36186208:T:C
chr7:36186361	['C', 'T']	98663	34871.18093539035	-2055.840802962512	-0.0059428076471895	0.0056122568630164	-1.0588980141574245	0.289649	0.289649	chr7	36186361	0.538127966544284	chr7:36186361:C:T
chr7:36186963	['A', 'G']	98663	34690.86770668612	-2078.9909404851246	-0.0059083218822191	0.0056241500928873	-1.0505270635808908	0.293478	0.293478	chr7	36186963	0.532424449226279	chr7:36186963:A:G
chr7:36187058	['CAT', 'C']	98663	133650.28380680087	-3871.2982235000286	0.0047724776789091	0.0045604436558668	1.046494165708983	0.295336	0.295336	chr7	36187058	0.529683611455445	chr7:36187058:CAT:C
chr7:36187480	['A', 'G']	98663	178261.2947723748	-6352.428933011472	0.0054603770860306	0.0072603584561884	0.7520809225853593	0.452004	0.452004	chr7	36187480	0.3448577218916244	chr7:36187480:A:G
chr7:36187524	['C', 'T']	98663	188498.55264651624	-6484.2649043218125	-0.0061983307082836	0.0103276046285927	-0.6001711850125508	0.548394	0.548394	chr7	36187524	0.2609073054892832	chr7:36187524:C:T
chr7:36188209	['CTCTT', 'C']	98663	8649.701353200544	-290.6953620786881	-0.0128726985776301	0.0103670945298611	-1.2416881644661322	0.214355	0.214355	chr7	36188209	0.6688663817727389	chr7:36188209:CTCTT:C
chr7:36188583	['A', 'G']	98663	179558.0995661781	-6200.317232698181	0.0048808526646399	0.0074648585468079	0.6538439588687254	0.513214	0.513214	chr7	36188583	0.2897015049864781	chr7:36188583:A:G
chr7:36188858	['C', 'G']	98663	188498.0	-6480.209021374104	-0.0055006779652457	0.0103270741253674	-0.5326463138028495	0.59428	0.59428	chr7	36188858	0.2260088853160705	chr7:36188858:C:G
chr7:36189104	['A', 'T']	98663	178313.9168449117	-6355.310252945101	0.0053800492591951	0.0072702510009496	0.7400087367674624	0.459296	0.459296	chr7	36189104	0.3379073368278682	chr7:36189104:A:T
chr7:36189199	['CTA', 'C']	98663	179368.54393593833	-6220.342290728377	0.004701760227201	0.0074298219056025	0.6328227361217841	0.526851	0.526851	chr7	36189199	0.2783121912909055	chr7:36189199:CTA:C
chr7:36189230	['A', 'G']	98663	14361.765713069217	-739.389923018221	-0.0026655899505261	0.008184233832582	-0.3256981661391707	0.744653	0.744653	chr7	36189230	0.1280460565028094	chr7:36189230:A:G
chr7:36189294	['C', 'T']	98663	34421.8843678091	-579.208339870378	0.0039560829389255	0.0056201492463127	0.703910655312412	0.48149	0.48149	chr7	36189294	0.3174127282485178	chr7:36189294:C:T
chr7:36189351	['G', 'C']	98663	153742.58259758953	-4379.210244263048	0.0041811564252828	0.0051428108207267	0.8130099610959373	0.416214	0.416214	chr7	36189351	0.3806833157138	chr7:36189351:G:C
chr7:36189542	['A', 'G']	98663	188442.6398503937	-6480.900046533222	-0.0045429689415359	0.010295742805639	-0.4412473220531303	0.659035	0.659035	chr7	36189542	0.1810915203024531	chr7:36189542:A:G
chr7:36189798	['A', 'G']	98663	178289.07050976664	-6358.208311383583	0.0051651099598134	0.0072652297853915	0.7109355261135883	0.477126	0.477126	chr7	36189798	0.3213669168117171	chr7:36189798:A:G
chr7:36190327	['GCAC', 'G']	98663	178265.4885554993	-6356.488903637768	0.0056016113252192	0.0072610501890385	0.771460212969673	0.440436	0.440436	chr7	36190327	0.3561171902398705	chr7:36190327:GCAC:G
chr7:36190332	['A', 'T']	98663	178265.8408931956	-6356.489575341028	0.0055958400976232	0.0072608572310882	0.7706858735169646	0.440895	0.440895	chr7	36190332	0.3556648262921222	chr7:36190332:A:T
chr7:36190659	['C', 'G']	98663	34712.57378611251	-2091.285550942613	-0.0058483169456979	0.0056253745316336	-1.039631568140134	0.298514	0.298514	chr7	36190659	0.5250352960918361	chr7:36190659:C:G
chr7:36191381	['A', 'T']	98663	29258.448240207614	-1705.7959137247387	-0.0020511683497626	0.006011880874236	-0.3411857940420791	0.732964	0.732964	chr7	36191381	0.1349173554888775	chr7:36191381:A:T
chr7:36192477	['T', 'C']	98663	30015.56047655262	-1600.4410673876623	-0.0017011275542024	0.0059413637657729	-0.2863193740134659	0.774634	0.774634	chr7	36192477	0.1109034450102415	chr7:36192477:T:C
chr7:36193156	['G', 'A']	98663	10384.210498575932	-351.15426695913663	-0.0095143136943073	0.0095131431065214	-1.0001230495297708	0.317253	0.317253	chr7	36193156	0.4985942624490636	chr7:36193156:G:A
chr7:36193298	['GT', 'G']	98663	29976.911494019867	-1595.0303412104029	-0.0014117179128751	0.0059437742282643	-0.2375120350571273	0.81226	0.81226	chr7	36193298	0.0903049332078669	chr7:36193298:GT:G
chr7:36193416	['A', 'G']	98663	29995.34419981348	-1594.3980625784934	-0.0013904930209567	0.0059430606292056	-0.2339691798066975	0.815009	0.815009	chr7	36193416	0.0888375953965193	chr7:36193416:A:G
chr7:36193987	['T', 'C']	98663	30092.66005413021	-1593.2995981005847	-0.0015730127425511	0.005934686434165	-0.2650540614067797	0.790968	0.790968	chr7	36193987	0.1018410862931444	chr7:36193987:T:C
chr7:36194134	['G', 'C']	98663	29266.3730373524	-1697.9097999917603	-0.0015643504406193	0.0060102933941398	-0.2602785484889335	0.794649	0.794649	chr7	36194134	0.0998246587955085	chr7:36194134:G:C
chr7:36194396	['A', 'T']	98663	29264.6695116265	-1694.1737469423747	-0.0015142418915268	0.0060104264190611	-0.2519358504622305	0.801091	0.801091	chr7	36194396	0.0963181473950582	chr7:36194396:A:T
chr7:36194892	['A', 'G']	98663	93393.4124903702	-3195.670362300494	0.0015194528413827	0.0042627201737169	0.3564514627892648	0.721503	0.721503	chr7	36194892	0.1417618587759797	chr7:36194892:A:G
chr7:36195273	['G', 'A']	98663	35492.27384428226	-1536.1361453929978	-0.0032945327472459	0.005540735201564	-0.5946020929345223	0.552111	0.552111	chr7	36195273	0.2579736000945821	chr7:36195273:G:A
chr7:36195284	['C', 'A']	98663	29322.674802846315	-1689.6761472875337	-0.0013171741592664	0.0060033169340699	-0.219407733046909	0.826333	0.826333	chr7	36195284	0.0828449031412599	chr7:36195284:C:A
chr7:36195490	['T', 'C']	98663	159941.21086028812	-5132.330327299995	0.0027480191692169	0.0054304771744207	0.5060364091319617	0.612832	0.612832	chr7	36195490	0.2126585654045377	chr7:36195490:T:C
chr7:36196276	['CTG', 'C']	98663	8783.62318561466	-245.40322676066168	-0.0108278318342947	0.0102879275883139	-1.0524793979493057	0.292582	0.292582	chr7	36196276	0.5337523957128756	chr7:36196276:CTG:C
chr7:36196496	['C', 'T']	98663	29085.358359941216	-1662.6411428324038	-0.0016010069695223	0.0060226370051596	-0.2658315565342568	0.790369	0.790369	chr7	36196496	0.1021701020653703	chr7:36196496:C:T
chr7:36196656	['T', 'C']	98663	160971.68377359255	-5190.640957362607	0.0027972242908009	0.0054901196001255	0.5095015217404338	0.610402	0.610402	chr7	36196656	0.2143840520722768	chr7:36196656:T:C
chr7:36196712	['T', 'G']	98663	129870.0607925228	-3533.841924462852	0.003044114450893	0.0045163544420324	0.6740202723157156	0.5003	0.5003	chr7	36196712	0.3007694971165908	chr7:36196712:T:G
chr7:36196718	['A', 'G']	98663	29324.29423574147	-1679.0530837986555	-0.0010337105088237	0.0060036077041328	-0.1721815547861604	0.863295	0.863295	chr7	36196718	0.06384077441225	chr7:36196718:A:G
chr7:36196780	['C', 'T']	98663	129724.44470917434	-3524.8072543198937	0.0032553140476601	0.004513496985079	0.7212398852645121	0.470764	0.470764	chr7	36196780	0.3271967556823274	chr7:36196780:C:T
chr7:36197057	['G', 'A']	98663	129883.24795390076	-3469.742652336971	0.0038862639104121	0.0045446763975683	0.8551244512131909	0.392484	0.392484	chr7	36197057	0.4061780430036817	chr7:36197057:G:A
chr7:36197506	['A', 'G']	98663	26594.504135833748	-1222.0451850783968	0.0008256831009019	0.0062276479086456	0.1325834589581798	0.894523	0.894523	chr7	36197506	0.0484084883613741	chr7:36197506:A:G
chr7:36197918	['A', 'T']	98663	28977.84606644692	-1337.0938433711224	-0.0042247841466802	0.0060071843624344	-0.7032885777735851	0.481878	0.481878	chr7	36197918	0.3170629008345085	chr7:36197918:A:T
chr7:36198536	['AT', 'A']	98663	29335.49274420403	-1684.971329161786	-0.0010468538459885	0.0060092927884505	-0.1742058313418349	0.861704	0.861704	chr7	36198536	0.0646418910698665	chr7:36198536:AT:A
chr7:36198661	['G', 'A']	98663	29669.41286431141	-1635.9894977774295	-0.0010172774327174	0.00597090402201	-0.170372430869354	0.864718	0.864718	chr7	36198661	0.0631255006412259	chr7:36198661:G:A
chr7:36198920	['G', 'A']	98663	29013.469459960863	-1322.8670736489282	-0.003830993413557	0.0060022927259869	-0.6382550116176079	0.523309	0.523309	chr7	36198920	0.2812417960902105	chr7:36198920:G:A
chr7:36198990	['T', 'C']	98663	29320.618204675862	-1684.641646173056	-0.0013066239910932	0.0060039451171004	-0.2176275708070244	0.82772	0.82772	chr7	36198990	0.0821165509208818	chr7:36198990:T:C
chr7:36199091	['C', 'T']	98663	29011.586898341506	-1318.145850744859	-0.0035813529509238	0.0060023090876411	-0.5966625341400613	0.550734	0.550734	chr7	36199091	0.2590581111770076	chr7:36199091:C:T
chr7:36199316	['T', 'C']	98663	30016.69316004501	-1593.1672466872358	-0.0013628531592583	0.005942066084233	-0.2293567826306465	0.818592	0.818592	chr7	36199316	0.0869325039771313	chr7:36199316:T:C
chr7:36199363	['C', 'T']	98663	30021.389925183983	-1597.0026480829547	-0.0016001737043095	0.0059415771481449	-0.2693180050366152	0.787686	0.787686	chr7	36199363	0.1036468734297303	chr7:36199363:C:T
chr7:36200446	['G', 'A']	98663	123808.33263386252	-3068.497085676724	0.0032700929908875	0.0044446362116728	0.7357391775505453	0.461891	0.461891	chr7	36200446	0.3354604999496367	chr7:36200446:G:A
chr7:36201726	['G', 'A']	98663	20971.91304964826	-1111.472258609474	-0.0031542190362004	0.0068922970662051	-0.4576440925140072	0.647209	0.647209	chr7	36201726	0.1889554521140158	chr7:36201726:G:A
chr7:36202153	['C', 'T']	98663	94741.40378923042	-3131.243977673681	-3.0549845597160125e-05	0.0042564163204032	-0.0071773631377924	0.994273	0.994273	chr7	36202153	0.0024943539174908	chr7:36202153:C:T
chr7:36202449	['C', 'T']	98663	23925.88001662493	-878.4186285812955	-0.0049317636783372	0.0065160408060738	-0.7568650696202184	0.449133	0.449133	chr7	36202449	0.3476250340235039	chr7:36202449:C:T
chr7:36203826	['A', 'G']	98663	19225.117702515035	202.1282946788836	0.0077188490165033	0.0072999368056853	1.057385731132876	0.290338	0.290338	chr7	36203826	0.5370961191449697	chr7:36203826:A:G
chr7:36204095	['C', 'T']	98663	29060.68722417801	-1310.951754158091	-0.0034800676667571	0.0059999627887275	-0.5800148749747902	0.561906	0.561906	chr7	36204095	0.2503363305088032	chr7:36204095:C:T
chr7:36204213	['T', 'A']	98663	123149.74016588493	-3182.142514663372	0.0027123696521825	0.0044371658711359	0.6112842591318562	0.541013	0.541013	chr7	36204213	0.266792299107049	chr7:36204213:T:A
chr7:36204323	['A', 'T']	98663	13750.811829700968	-737.3922106552407	-0.003425065376327	0.0083489635424782	-0.4102383917357891	0.681632	0.681632	chr7	36204323	0.16645002930767	chr7:36204323:A:T
chr7:36204974	['A', 'G']	98663	123143.71436681402	-3161.0368076922573	0.0032562282468935	0.0044347887087189	0.7342465359153936	0.4628	0.4628	chr7	36204974	0.3346066497202881	chr7:36204974:A:G
chr7:36205307	['G', 'C']	98663	29283.374415893773	-1695.986514184279	-0.0015282969600174	0.0060071406852787	-0.2544133790245153	0.799177	0.799177	chr7	36205307	0.0973570234267423	chr7:36205307:G:C
chr7:36205593	['G', 'A']	98663	123112.22146984292	-3175.957107731888	0.0028960829881596	0.0044338993663547	0.6531684075050637	0.513649	0.513649	chr7	36205593	0.2893335530572944	chr7:36205593:G:A
chr7:36205749	['G', 'A']	98663	29361.678360735503	-1249.0492383646256	-0.0030347813015915	0.0059703981023876	-0.5083046807846675	0.611241	0.611241	chr7	36205749	0.2137875224353789	chr7:36205749:G:A
chr7:36206109	['T', 'C']	98663	9236.370152189564	-208.2915555499486	0.0030303268760364	0.0101007519005646	0.3000100295372081	0.76417	0.76417	chr7	36206109	0.1168100159674196	chr7:36206109:T:C
chr7:36206603	['T', 'C']	98663	43256.33007582822	-2386.9283380972047	-0.0017287569539223	0.0051780947451868	-0.333859660549723	0.738486	0.738486	chr7	36206603	0.1316577335008182	chr7:36206603:T:C
chr7:36208832	['G', 'A']	98663	47621.23998459167	-2093.461507533004	-0.0006318558846352	0.0049721546050304	-0.1270788893000127	0.898878	0.898878	chr7	36208832	0.0462992487809479	chr7:36208832:G:A
chr7:36209118	['A', 'G']	98663	18834.09982564977	-440.0868067850613	-0.001373712659947	0.0072643140434095	-0.1891042501381608	0.850011	0.850011	chr7	36209118	0.070575454040543	chr7:36209118:A:G
chr7:36210012	['C', 'T']	98663	42811.43145149021	-1618.3558618042532	-0.0045729037240248	0.0051698645799346	-0.884530659037628	0.376412	0.376412	chr7	36210012	0.4243365397327981	chr7:36210012:C:T
chr7:36210550	['C', 'G']	98663	148708.07232420708	-4571.156393603535	0.000298268904607	0.0049301336331565	0.0604991521124584	0.951758	0.951758	chr7	36210550	0.0214734640368383	chr7:36210550:C:G
chr7:36211613	['G', 'A']	98663	123700.060214705	-3571.849468560443	0.0019450124971009	0.0044059069390779	0.4414556467023376	0.658884	0.658884	chr7	36211613	0.1811910385081309	chr7:36211613:G:A
chr7:36211912	['C', 'T']	98663	19009.48199790192	180.19954763480573	0.0084427198734338	0.0073495120645627	1.148745630902796	0.250664	0.250664	chr7	36211912	0.6009080343066584	chr7:36211912:C:T
chr7:36212172	['C', 'T']	98663	18911.60028994616	182.12518556902708	0.0085092875524988	0.0073481310789983	1.1580206532813797	0.246858	0.246858	chr7	36212172	0.6075527939070493	chr7:36212172:C:T
chr7:36212507	['C', 'T']	98663	178307.53451836112	-6337.883888805274	-0.0006303816212045	0.0072385854685205	-0.0870862993807216	0.930603	0.930603	chr7	36212507	0.0312355517583224	chr7:36212507:C:T
chr7:36212684	['C', 'T']	98663	152617.19449645875	-5344.260438880046	0.0020171092638976	0.0050887762688456	0.3963839550672909	0.691823	0.691823	chr7	36212684	0.1600050037454199	chr7:36212684:C:T
chr7:36213220	['T', 'C']	98663	125023.4732995438	-3821.3798527638855	0.0013519922473416	0.0044181130002941	0.3060112421867997	0.759597	0.759597	chr7	36213220	0.1194167591614794	chr7:36213220:T:C
chr7:36213316	['G', 'A']	98663	21180.361411831487	-1046.518891196053	-0.0066500714361554	0.006854319860425	-0.970201503806554	0.331948	0.331948	chr7	36213316	0.4789299436508323	chr7:36213316:G:A
chr7:36213403	['T', 'C']	98663	18563.44595032945	-475.0207176534616	-0.0021421475826842	0.0073060805150287	-0.2932006536579842	0.769369	0.769369	chr7	36213403	0.113865316599737	chr7:36213403:T:C
chr7:36213545	['T', 'C']	98663	8635.350094770876	-253.3399097941192	-0.0112273021054279	0.0103774295542584	-1.0818962486544426	0.279301	0.279301	chr7	36213545	0.5539275093627098	chr7:36213545:T:C
chr7:36214801	['C', 'T']	98663	8603.436001135235	-278.1808044412518	0.0008588057981771	0.0104324687091942	0.0823204767842007	0.934392	0.934392	chr7	36214801	0.0294708885222669	chr7:36214801:C:T
chr7:36214966	['C', 'A']	98663	24740.25981753676	-1075.1040725629894	-0.0038485314554145	0.0064152091217719	-0.5999074047879989	0.548569	0.548569	chr7	36214966	0.2607687383088445	chr7:36214966:C:A
chr7:36216071	['T', 'C']	98663	177495.39702006892	-6368.0012808133415	-8.627286818307285e-05	0.0070905616415902	-0.0121672827265237	0.990292	0.990292	chr7	36216071	0.0042367293514083	chr7:36216071:T:C
chr7:36218184	['G', 'A']	98663	24633.74383642189	-1051.6863912384165	-0.0023723517625187	0.0064253943538017	-0.369214966722641	0.711968	0.711968	chr7	36218184	0.1475395256549019	chr7:36218184:G:A
chr7:36218470	['C', 'T']	98663	24637.495990836203	-1054.0668044312922	-0.0025162799349862	0.0064250919032903	-0.3916332984587533	0.69533	0.69533	chr7	36218470	0.1578090325827595	chr7:36218470:C:T
chr7:36219314	['G', 'A']	98663	24716.3284336616	-1038.289136608792	-0.0019906915236527	0.00642256226464	-0.309952857072745	0.756597	0.756597	chr7	36219314	0.1211353850708041	chr7:36219314:G:A
chr7:36219389	['C', 'A']	98663	151976.93093793734	-5447.201145780519	0.0005776828780741	0.0050848459948362	0.1136087265299175	0.909548	0.909548	chr7	36219389	0.0411743767708546	chr7:36219389:C:A
chr7:36220571	['C', 'T']	98663	24638.247491231978	-1057.635565916284	-0.002653651070716	0.0064251677047131	-0.4130088415854867	0.679601	0.679601	chr7	36220571	0.167745990759198	chr7:36220571:C:T
chr7:36221249	['G', 'A']	98663	18977.34641582874	193.79148332076429	0.0092824172704209	0.0073351483214383	1.265470971226489	0.205706	0.205706	chr7	36221249	0.6867530406879266	chr7:36221249:G:A
chr7:36221746	['A', 'G']	98663	8786.62339847551	-277.2716847652724	0.0007851244186484	0.0103249434019606	0.0760415227553992	0.939386	0.939386	chr7	36221746	0.0271559165479726	chr7:36221746:A:G
chr7:36222162	['T', 'C']	98663	29169.25209828488	-1666.6504588016958	-0.0006772833521132	0.006009297360236	-0.1127059141048542	0.910264	0.910264	chr7	36222162	0.0408326328268779	chr7:36222162:T:C
chr7:36222404	['G', 'T']	98663	24623.99492149092	-1045.0402203091378	-0.0020591808301509	0.006427251869731	-0.3203827813016914	0.748679	0.748679	chr7	36222404	0.1257043484026497	chr7:36222404:G:T
chr7:36223310	['G', 'A']	98663	8834.537255339204	-170.40121870654568	0.0033128216087773	0.0103225517333632	0.3209304922221979	0.748264	0.748264	chr7	36223310	0.1259451487732814	chr7:36223310:G:A
chr7:36223459	['G', 'A']	98663	21971.00418634825	-977.3457181200027	0.0015343847178756	0.0067522957850801	0.2272389668216316	0.820238	0.820238	chr7	36223459	0.0860601145803234	chr7:36223459:G:A
chr7:36225424	['C', 'T']	98663	20762.525265836128	38.33137381492885	0.0068167452181765	0.0070207722976942	0.970939510517284	0.331581	0.331581	chr7	36225424	0.4794103630179188	chr7:36225424:C:T
chr7:36226303	['G', 'A']	98663	20773.105460553656	46.7496551026545	0.0069928826356416	0.0070185364570594	0.9963448474514828	0.319085	0.319085	chr7	36226303	0.496093611257275	chr7:36226303:G:A
chr7:36226417	['G', 'C']	98663	29168.13887621771	-1653.6606937941156	-0.0001239596953498	0.0060097320685225	-0.0206264928180608	0.983544	0.983544	chr7	36226417	0.0072062066345616	chr7:36226417:G:C
chr7:36227645	['G', 'A']	98663	8073.818322808227	-42.62172977880882	0.0051282780588605	0.010801231351571	0.4747864286894084	0.63494	0.63494	chr7	36227645	0.1972673123459184	chr7:36227645:G:A
chr7:36229206	['C', 'T']	98663	27193.65372958837	-749.9175709925792	-0.0066639160768717	0.0062043899521414	-1.074064674895519	0.282796	0.282796	chr7	36229206	0.5485267376976746	chr7:36229206:C:T
chr7:36229675	['C', 'T']	98663	105176.17847510907	-3262.766212070134	0.0028894661008561	0.0042848990657586	0.6743370279002288	0.500099	0.500099	chr7	36229675	0.3009440138684813	chr7:36229675:C:T
chr7:36229954	['GA', 'G']	98663	84851.88099994924	-3362.8915771547363	1.1630132014211903e-05	0.0043173708763861	0.0026937996172214	0.997851	0.997851	chr7	36229954	0.0009343031102555	chr7:36229954:GA:G
chr7:36232212	['G', 'A']	98663	8404.768632327783	-110.41086721939487	0.0063149978956052	0.0106488685263889	0.5930205523672349	0.553169	0.553169	chr7	36232212	0.2571421660648488	chr7:36232212:G:A
chr7:36232500	['C', 'A']	98663	9347.231606690322	-163.88395932994192	0.0073990748615792	0.010041832367664	0.7368251720079653	0.46123	0.46123	chr7	36232500	0.3360824524382068	chr7:36232500:C:A
chr7:36233663	['G', 'A']	98663	8549.17330049361	-465.5483215375886	-0.0002404971302397	0.010442105748365	-0.0230314781362406	0.981625	0.981625	chr7	36233663	0.0080543895396209	chr7:36233663:G:A
chr7:36234774	['G', 'A']	98663	47187.782723282624	-912.6481340831637	-0.0002958128816286	0.0049998092756271	-0.0591648331608705	0.952821	0.952821	chr7	36234774	0.0209886796491079	chr7:36234774:G:A
chr7:36236009	['C', 'T']	98663	46406.22912294573	-1060.9964480595916	-0.001186115875	0.0050275688667298	-0.2359223526204067	0.813493	0.813493	chr7	36236009	0.0896461797577959	chr7:36236009:C:T
chr7:36236028	['A', 'G']	98663	183409.4357939975	-6699.904954368544	0.010153129830866	0.0084939026189233	1.195343328783423	0.231956	0.231956	chr7	36236028	0.6345943891155191	chr7:36236028:A:G
chr7:36237054	['T', 'C']	98663	142543.0054336257	-4444.603170135112	0.001804472086916	0.0047423749934083	0.3804996630220391	0.703575	0.703575	chr7	36237054	0.1526896006457043	chr7:36237054:T:C
chr7:36237062	['C', 'G']	98663	23347.12971597706	-940.0190907240832	-0.0014841191454277	0.0065802874790265	-0.2255401682917501	0.82156	0.82156	chr7	36237062	0.0853607137658983	chr7:36237062:C:G
chr7:36237110	['C', 'T']	98663	8538.43270692696	-466.6936939883172	4.376832484480011e-05	0.0104512205344123	0.0041878673118307	0.996659	0.996659	chr7	36237110	0.0014534071348656	chr7:36237110:C:T
chr7:36237361	['T', 'A']	98663	32302.63701879219	-1790.1419952884944	0.0022434673465966	0.0057750714890523	0.3884743852694352	0.697666	0.697666	chr7	36237361	0.1563524413782902	chr7:36237361:T:A
chr7:36237765	['A', 'C']	98663	85938.42059750817	-3275.8846133554566	0.0009993516085758	0.0043060651241085	0.232080003384235	0.816476	0.816476	chr7	36237765	0.08805657666002	chr7:36237765:A:C
chr7:36238631	['C', 'T']	98663	47042.67522225264	-945.7358842486226	-0.0006602958128351	0.0050046548333614	-0.1319363342369908	0.895035	0.895035	chr7	36238631	0.0481599814330694	chr7:36238631:C:T
chr7:36238769	['CT', 'C']	98663	8761.710435355533	-476.44758396038543	0.0004313173369166	0.010327731431404	0.0417630279971383	0.966688	0.966688	chr7	36238769	0.0147136724965185	chr7:36238769:CT:C
chr7:36239615	['C', 'T']	98663	23030.1007967239	-119.94297084494865	-0.0004628934098532	0.006698988723182	-0.0690989982191478	0.944911	0.944911	chr7	36239615	0.0246090952252705	chr7:36239615:C:T
chr7:36240475	['G', 'A']	98663	85820.65705306911	-3301.5954438473827	0.0004524482952083	0.0043066012832561	0.1050592486858468	0.916329	0.916329	chr7	36240475	0.0379485686563374	chr7:36240475:G:A
chr7:36241142	['G', 'A']	98663	85746.11977778003	-3308.920360958431	0.0002538984977772	0.0043072110332583	0.0589473085522792	0.952994	0.952994	chr7	36241142	0.0209098336482363	chr7:36241142:G:A
chr7:36242288	['T', 'C']	98663	142306.36687080472	-4440.216507313513	0.001488725537811	0.0047389195895112	0.3141487230773057	0.753409	0.753409	chr7	36242288	0.122969196148956	chr7:36242288:T:C
chr7:36242400	['G', 'T']	98663	24713.25818583623	-1052.147094395442	-0.0036690953966227	0.0064193077885257	-0.5715718138926337	0.567613	0.567613	chr7	36242400	0.2459476664851568	chr7:36242400:G:T
chr7:36242546	['T', 'G']	98663	174775.17148649335	-6183.79329489372	0.0070569358570489	0.0067344085265217	1.0478924510232814	0.294691	0.294691	chr7	36242546	0.5306331275027132	chr7:36242546:T:G
chr7:36242742	['G', 'A']	98663	8790.186944317038	-469.9006963165839	0.0013403997726609	0.0103473921123312	0.1295398645484342	0.896931	0.896931	chr7	36242742	0.0472409655087074	chr7:36242742:G:A
chr7:36243267	['C', 'A']	98663	32159.716201809344	-1755.3878226021643	0.0030768438073481	0.0057915967946268	0.5312600162709373	0.59524	0.59524	chr7	36243267	0.2253078919857443	chr7:36243267:C:A
chr7:36243417	['A', 'G']	98663	46432.53037615332	-1082.6368125867864	-0.0015647146744774	0.0050282226189082	-0.3111864356588787	0.75566	0.75566	chr7	36243417	0.1216735660567325	chr7:36243417:A:G
chr7:36243744	['G', 'A']	98663	32074.788876933617	-1771.7384009751595	0.0026033050106816	0.0057989876340081	0.4489240493314072	0.653487	0.653487	chr7	36243744	0.1847630475393226	chr7:36243744:G:A
chr7:36243998	['GTAAC', 'G']	98663	24694.28267884328	-1044.9695479723025	-0.0032255726077811	0.006424347401882	-0.5020856448137041	0.615608	0.615608	chr7	36243998	0.2106957450243145	chr7:36243998:GTAAC:G
chr7:36244178	['T', 'G']	98663	47619.13691188643	-937.208796326652	-0.000948808924855	0.0050122854284965	-0.1892966668379916	0.849861	0.849861	chr7	36244178	0.0706521000144216	chr7:36244178:T:G
chr7:36244402	['T', 'C']	98663	174603.76969856682	-6213.969016924167	0.0068227545442188	0.0067120313529376	1.016496226769365	0.309396	0.309396	chr7	36244402	0.5094853053398092	chr7:36244402:T:C
chr7:36244891	['G', 'C']	98663	96040.97262560614	-3525.2160711752786	0.0017195126019276	0.0043098043167594	0.3989769547635878	0.689911	0.689911	chr7	36244891	0.1612069305698332	chr7:36244891:G:C
chr7:36245696	['T', 'C']	98663	174756.94125935086	-6181.42204025072	0.0072500108966068	0.0067306845820183	1.0771580228222115	0.281412	0.281412	chr7	36245696	0.5506573872755948	chr7:36245696:T:C
chr7:36245922	['T', 'G']	98663	190638.79666531525	-6493.693564469948	0.0107235926314175	0.011760366106426	0.9118417347192924	0.361854	0.361854	chr7	36245922	0.4414666222411167	chr7:36245922:T:G
chr7:36246289	['T', 'A']	98663	174738.16848613857	-6180.746038738706	0.0072633215181897	0.0067291931191599	1.0793748060980783	0.280423	0.280423	chr7	36246289	0.5521863688671542	chr7:36246289:T:A
chr7:36246904	['T', 'C']	98663	32148.932612970588	-1761.160347618539	0.0029252504258854	0.00578661193198	0.5055204081889236	0.613194	0.613194	chr7	36246904	0.2124021032952225	chr7:36246904:T:C
chr7:36247423	['C', 'T']	98663	142417.87825893034	-4442.653208989862	0.0017499292381612	0.0047409223470282	0.3691115589054496	0.712045	0.712045	chr7	36247423	0.147492558843308	chr7:36247423:C:T
chr7:36248110	['T', 'C']	98663	46952.84906119468	-970.5630782293632	-0.0015924861181025	0.0050081508886996	-0.3179788615586268	0.750502	0.750502	chr7	36248110	0.1246481460751992	chr7:36248110:T:C
chr7:36249177	['C', 'A']	98663	190531.79341171705	-6500.05783534374	0.0112812962677121	0.0116676673506462	0.9668853189482864	0.333604	0.333604	chr7	36249177	0.4767687506976293	chr7:36249177:C:A
chr7:36249662	['T', 'A']	98663	32011.920114744466	-1766.220148540179	0.0026228188895408	0.0057993518073003	0.4522606968315243	0.651082	0.651082	chr7	36249662	0.1863643111171379	chr7:36249662:T:A
chr7:36250373	['T', 'A']	98663	95270.3810532718	-3477.4819028232546	0.0029671805100889	0.004269848387311	0.6949147231800329	0.48711	0.48711	chr7	36250373	0.3123729545993653	chr7:36250373:T:A
chr7:36250392	['G', 'A']	98663	95206.36937503165	-3480.19077219327	0.0029785801589668	0.0042710859955733	0.6973823898778542	0.485565	0.485565	chr7	36250392	0.3137526251755499	chr7:36250392:G:A
chr7:36250851	['A', 'C']	98663	21897.32910956126	-1051.930202592607	-0.0028090640875328	0.006765871498387	-0.4151814128013645	0.67801	0.67801	chr7	36250851	0.1687639006568426	chr7:36250851:A:C
chr7:36252175	['G', 'A']	98663	48113.80252820662	-2035.523214309549	0.0002033481949914	0.0049535328198059	0.0410511451904426	0.967255	0.967255	chr7	36252175	0.0144590166164904	chr7:36252175:G:A
chr7:36252515	['A', 'G']	98663	21509.834171312727	-62.248946276325775	-2.538229731845323e-05	0.0069038858786415	-0.0036765233036336	0.997067	0.997067	chr7	36252515	0.0012756573828034	chr7:36252515:A:G
chr7:36252627	['GCA', 'G']	98663	95103.09796427345	-3484.3158403239618	0.0029109803400649	0.0042718739571975	0.6814293607985256	0.495601	0.495601	chr7	36252627	0.3048678259964508	chr7:36252627:GCA:G
chr7:36252659	['C', 'A']	98663	21447.347596889787	-73.08321863617392	-0.0002171926024477	0.0069134341549352	-0.0314160224253693	0.974938	0.974938	chr7	36252659	0.0110230018543157	chr7:36252659:C:A
chr7:36253316	['A', 'G']	98663	95205.66841064644	-3494.1034406836925	0.0027141102816049	0.0042713478559191	0.6354224411490523	0.525154	0.525154	chr7	36253316	0.2797133222266789	chr7:36253316:A:G
chr7:36253394	['C', 'T']	98663	48230.75455439422	-2030.840143565543	0.0002398218814393	0.0049489665649962	0.0484589819489894	0.961351	0.961351	chr7	36253394	0.0171180176056818	chr7:36253394:C:T
chr7:36253867	['G', 'T']	98663	168973.48216694198	-6453.547927317558	0.0028405134165596	0.0061524775746814	0.4616861064636556	0.644307	0.644307	chr7	36253867	0.1909071502851002	chr7:36253867:G:T
chr7:36254503	['A', 'G']	98663	95105.13454110445	-3513.390985903331	0.0025054044909758	0.0042710446674278	0.5866022685463153	0.557472	0.557472	chr7	36254503	0.2537769409271074	chr7:36254503:A:G
chr7:36254555	['CTT', 'C']	98663	32087.57746421766	-1768.702430518171	0.0025038403618963	0.0057914204411046	0.4323361405649785	0.665498	0.665498	chr7	36254555	0.176853245358756	chr7:36254555:CTT:C
chr7:36254817	['A', 'G']	98663	15971.618805307497	-285.85033953127606	-0.0043798151143476	0.0078684977216413	-0.5566265975144715	0.577784	0.577784	chr7	36254817	0.238234488812212	chr7:36254817:A:G
chr7:36255084	['G', 'T']	98663	52660.07352553574	-2113.3462210659845	0.0058784850366605	0.0048192009706914	1.2198049162944808	0.222542	0.222542	chr7	36255084	0.6525880132363363	chr7:36255084:G:T
chr7:36255440	['A', 'G']	98663	95284.21234793188	-3482.969232097829	0.0028608921847521	0.0042705988319266	0.6699042212451135	0.50292	0.50292	chr7	36255440	0.2985010931185308	chr7:36255440:A:G
chr7:36256191	['T', 'A']	98663	48238.71202489939	-2029.7283016981207	0.0003070537601554	0.0049490990588527	0.0620423548819797	0.950529	0.950529	chr7	36256191	0.0220346285640848	chr7:36256191:T:A
chr7:36256550	['A', 'G']	98663	143593.92017232644	-5511.432426445859	0.0038682371657583	0.0048088400566171	0.8044012943278356	0.421167	0.421167	chr7	36256550	0.3755456647404918	chr7:36256550:A:G
chr7:36256558	['C', 'T']	98663	15421.40673464837	-667.9696233308883	0.0064093338854799	0.0079366580566047	0.8075607944512899	0.419345	0.419345	chr7	36256558	0.3774285308636559	chr7:36256558:C:T
chr7:36256873	['G', 'A']	98663	143549.55391212666	-5520.18655801069	0.003771034989185	0.0048078744574579	0.784345561131577	0.432839	0.432839	chr7	36256873	0.3636736149954934	chr7:36256873:G:A
chr7:36256915	['T', 'C']	98663	169140.5719151352	-6436.957998581717	0.0031068862517894	0.0061621824054475	0.504186024912673	0.614132	0.614132	chr7	36256915	0.2117382726530955	chr7:36256915:T:C
chr7:36257451	['A', 'G']	98663	32032.46730535278	-1770.8651845094505	0.0025659337200466	0.005798287514333	0.4425330261225899	0.658105	0.658105	chr7	36257451	0.181704809603954	chr7:36257451:A:G
chr7:36257744	['T', 'G']	98663	15850.570458300812	-305.5272408793838	-0.0046365223916107	0.007897441684606	-0.5870916908001212	0.557143	0.557143	chr7	36257744	0.2540333216302123	chr7:36257744:T:G
chr7:36257772	['C', 'T']	98663	48238.73418222001	-2021.524350290118	0.0004807603798723	0.0049484273560484	0.0971541755149267	0.922604	0.922604	chr7	36257772	0.0349846668162392	chr7:36257772:C:T
chr7:36258988	['A', 'C']	98663	24802.60819597305	-1070.9990169732544	-0.0044711612622134	0.0064103788466392	-0.6974878348348327	0.485499	0.485499	chr7	36258988	0.3138116602872413	chr7:36258988:A:C
chr7:36259191	['T', 'C']	98663	169220.72110891488	-6437.265718723072	0.0036988746705671	0.0061697657941472	0.5995162205469797	0.54883	0.54883	chr7	36259191	0.2605621573625997	chr7:36259191:T:C
chr7:36259425	['C', 'T']	98663	32407.970828223035	-1726.904944251109	0.0027584355264152	0.0057669191706143	0.4783204766369903	0.632423	0.632423	chr7	36259425	0.1989923440031976	chr7:36259425:C:T
chr7:36260022	['T', 'C']	98663	15859.44669248079	-302.54900220191274	-0.0044030365902125	0.0078964771638143	-0.5575950514223589	0.577122	0.577122	chr7	36260022	0.2387323699878364	chr7:36260022:T:C
chr7:36261116	['G', 'A']	98663	15860.768327048618	-292.90503465479986	-0.0036569286896972	0.0078960532422396	-0.4631337425809895	0.64327	0.64327	chr7	36261116	0.1916067021955644	chr7:36261116:G:A
chr7:36261291	['G', 'A']	98663	15966.294612538648	-294.7259702673377	-0.0053693572431823	0.0078706645757471	-0.6821987128923722	0.495115	0.495115	chr7	36261291	0.3052939160871238	chr7:36261291:G:A
chr7:36261482	['C', 'T']	98663	15854.964189059065	-296.33248968283823	-0.0040328433916598	0.0078970610136525	-0.5106764889732807	0.609579	0.609579	chr7	36261482	0.2149700028581104	chr7:36261482:C:T
chr7:36261959	['A', 'G']	98663	32130.536210287304	-1778.626099466383	0.0023566238531198	0.0057900076389524	0.4070156725296131	0.683997	0.683997	chr7	36261959	0.1649458030844202	chr7:36261959:A:G
chr7:36262058	['G', 'A']	98663	143787.0618201356	-5515.559860144187	0.0034625725248733	0.0048132846137715	0.7193783045711483	0.47191	0.47191	chr7	36262058	0.3261408196504727	chr7:36262058:G:A
chr7:36262152	['T', 'C']	98663	87118.30873884831	-3342.2306540016984	0.0009236636352764	0.0042991106240531	0.2148499343349295	0.829885	0.829885	chr7	36262152	0.0809820851247756	chr7:36262152:T:C
chr7:36262173	['G', 'T']	98663	143783.48783083804	-5507.742686332818	0.0036418876854732	0.0048133644876738	0.7566199681739101	0.449279	0.449279	chr7	36262173	0.3474838805328648	chr7:36262173:G:T
chr7:36262932	['G', 'A']	98663	32015.622473595653	-1789.4584784966569	0.0020811940780299	0.0057995670386189	0.3588533530471192	0.719706	0.719706	chr7	36262932	0.142844876698321	chr7:36262932:G:A
chr7:36263172	['A', 'G']	98663	15855.856973408088	-297.0453404350223	-0.0040587068565622	0.0078978623269315	-0.5138994184188432	0.607323	0.607323	chr7	36263172	0.2165802713491336	chr7:36263172:A:G
chr7:36263694	['CA', 'C']	98663	32479.608764407145	-1741.9828263987922	0.0015353461064319	0.0057611775512357	0.2664986615631422	0.789856	0.789856	chr7	36263694	0.1024520784637225	chr7:36263694:CA:C
chr7:36263696	['TCA', 'T']	98663	32480.60890632445	-1740.036276245563	0.0015952764986365	0.0057611343939121	0.2769031912052357	0.781855	0.781855	chr7	36263696	0.1068737821560849	chr7:36263696:TCA:T
chr7:36264073	['C', 'T']	98663	32477.279260010146	-1734.9885410584563	0.0017545140416864	0.0057613490494032	0.3045318078529223	0.760723	0.760723	chr7	36264073	0.1187734529153764	chr7:36264073:C:T
chr7:36264624	['C', 'A']	98663	95074.34528866134	-3485.558968686093	0.0034010950593749	0.0042718435849257	0.796165634756973	0.425938	0.425938	chr7	36264624	0.3706536126754282	chr7:36264624:C:A
chr7:36264723	['T', 'G']	98663	145595.562339703	-5612.343836096377	0.0041759519139111	0.0048731758361048	0.8569261718347947	0.391488	0.391488	chr7	36264723	0.4072815455183104	chr7:36264723:T:G
chr7:36264900	['G', 'A']	98663	98968.38231488012	-3643.95119587057	0.0040480139821082	0.0043593064406764	0.928591287902235	0.353103	0.353103	chr7	36264900	0.4520985926099106	chr7:36264900:G:A
chr7:36265177	['C', 'T']	98663	23006.73095988727	-957.889790554948	-0.0053499319430727	0.0066182069924707	-0.8083657626845252	0.418882	0.418882	chr7	36265177	0.3779083015357309	chr7:36265177:C:T
chr7:36265278	['G', 'A']	98663	32120.673497530926	-1779.2887327262044	0.0022546080740365	0.0057926229659847	0.3892205806032862	0.697114	0.697114	chr7	36265278	0.1566961953273384	chr7:36265278:G:A
chr7:36266316	['G', 'A']	98663	32382.579638302625	-1729.2983430143415	0.0027281756833301	0.0057685303769548	0.4729412008003231	0.636256	0.636256	chr7	36266316	0.1963681091666111	chr7:36266316:G:A
chr7:36266628	['G', 'A']	98663	108041.66540301657	-3795.335411899736	0.0013750703467609	0.0042754668629871	0.3216187590330642	0.747742	0.747742	chr7	36266628	0.1262482247352146	chr7:36266628:G:A
chr7:36268362	['T', 'G']	98663	32118.20855170454	-1780.1539960715902	0.0026025902318352	0.0057899324031531	0.4495026972021074	0.65307	0.65307	chr7	36268362	0.1850402659157162	chr7:36268362:T:G
chr7:36268815	['G', 'A']	98663	109215.24600068944	-3879.5612961085967	0.0012818789432596	0.0042814370516732	0.2994038982212088	0.764633	0.764633	chr7	36268815	0.1165469626488838	chr7:36268815:G:A
chr7:36268980	['A', 'G']	98663	141828.62512545497	-5621.277596419797	0.0027755060737128	0.0047700731362689	0.5818581800370033	0.560664	0.560664	chr7	36268980	0.2512973288725834	chr7:36268980:A:G
chr7:36270425	['A', 'G']	98663	109277.8289743122	-3883.711953945349	0.0012139328683499	0.0042818047102182	0.283509629818707	0.776787	0.776787	chr7	36270425	0.109698051219912	chr7:36270425:A:G
chr7:36270456	['T', 'C']	98663	22703.12474269665	-1012.22860099306	-0.004765897616557	0.006663353533862	-0.7152400952969946	0.474462	0.474462	chr7	36270456	0.3237985647986923	chr7:36270456:T:C
chr7:36270651	['A', 'G']	98663	141705.59769264297	-5622.369426856614	0.0030041135244389	0.0047676647023715	0.6301016770211653	0.52863	0.52863	chr7	36270651	0.2768481940897532	chr7:36270651:A:G
chr7:36271136	['G', 'A']	98663	9539.900753297576	-414.1519918678055	0.0006538611751536	0.0099139291990341	0.0659537870431208	0.947415	0.947415	chr7	36271136	0.023459743562402	chr7:36271136:G:A
chr7:36271520	['G', 'A']	98663	32118.16174815744	-1771.7772248469923	0.0025812253427902	0.0057893539967082	0.4458572310931173	0.655701	0.655701	chr7	36271520	0.1832941539968204	chr7:36271520:G:A
chr7:36272473	['G', 'C']	98663	32224.7588733424	-1777.6383657390215	0.0027076428603014	0.0057993350293438	0.4668885047339307	0.640581	0.640581	chr7	36272473	0.1934259469046798	chr7:36272473:G:C
chr7:36272876	['G', 'A']	98663	16752.018741701046	247.7341207222816	0.0012601496417182	0.0077855722940426	0.1618570342841051	0.871419	0.871419	chr7	36272876	0.0597729751494057	chr7:36272876:G:A
chr7:36274833	['G', 'A']	98663	109093.79726496768	-3955.7511873019857	0.001019073617453	0.0042813584089903	0.2380257666148889	0.811862	0.811862	chr7	36274833	0.0905177856995609	chr7:36274833:G:A
chr7:36275202	['C', 'T']	98663	109291.29267822932	-3883.2316240942064	0.0011754641089423	0.0042812367194244	0.274561811452558	0.783653	0.783653	chr7	36275202	0.105876199490522	chr7:36275202:C:T
chr7:36275610	['T', 'C']	98663	151378.0830038724	-6023.3335292666425	0.0035310102178263	0.0050931242688064	0.6932896256729005	0.488129	0.488129	chr7	36275610	0.3114653899139691	chr7:36275610:T:C
chr7:36275837	['A', 'G']	98663	55799.61448006001	-2335.207236445637	0.0055701634383861	0.0047354679569789	1.176264624529257	0.239492	0.239492	chr7	36275837	0.6207089891967388	chr7:36275837:A:G
chr7:36275925	['TC', 'T']	98663	32096.229052204777	-1786.2887966885974	0.0022027325531829	0.0057916721094326	0.3803275654357905	0.703703	0.703703	chr7	36275925	0.1526105975008574	chr7:36275925:TC:T
chr7:36276024	['C', 'T']	98663	111680.8054533102	-3866.178775587825	0.0032868268259998	0.0042936351301062	0.7655114434277754	0.443969	0.443969	chr7	36276024	0.3526473533064556	chr7:36276024:C:T
chr7:36276062	['T', 'A']	98663	32097.78384159943	-1788.197329347881	0.0021386881206024	0.0057920603742243	0.3692447907000338	0.711946	0.711946	chr7	36276062	0.1475529456769013	chr7:36276062:T:A
chr7:36277282	['T', 'C']	98663	151374.47960952471	-6023.669514533197	0.0033635609712689	0.0050926955369067	0.6604677124114764	0.508955	0.508955	chr7	36277282	0.293320614746999	chr7:36277282:T:C
chr7:36277860	['TA', 'T']	98663	151288.00071973077	-6021.727488525954	0.0036649929545067	0.0050912818016854	0.7198566288932358	0.471615	0.471615	chr7	36277860	0.3264123903589035	chr7:36277860:TA:T
chr7:36278087	['A', 'G']	98663	175074.9702698319	-6865.88735559315	0.0021379577178817	0.0068936521244974	0.3101342625462972	0.75646	0.75646	chr7	36278087	0.1212140316045214	chr7:36278087:A:G
chr7:36278172	['C', 'T']	98663	109206.56474619568	-3865.988901779501	0.0015472834691818	0.004280427217556	0.3614787474567343	0.717742	0.717742	chr7	36278172	0.1440316394796178	chr7:36278172:C:T
chr7:36278363	['A', 'G']	98663	8864.527390872414	-483.4573030846079	1.3974043960583024e-05	0.0102722023225458	0.0013603746812805	0.998915	0.998915	chr7	36278363	0.0004714653290828	chr7:36278363:A:G
chr7:36279182	['T', 'A']	98663	8864.79698508764	-488.772278170593	-0.0004521720009106	0.0102734184730104	-0.0440137819848918	0.964894	0.964894	chr7	36279182	0.0155203941625554	chr7:36279182:T:A
chr7:36280067	['G', 'A']	98663	31966.2119209326	-1424.8893612404183	-0.0048708849479394	0.0057823887650162	-0.8423655250246228	0.399585	0.399585	chr7	36280067	0.3983908230974546	chr7:36280067:G:A
chr7:36280180	['C', 'T']	98663	26550.42191903014	-1030.2901599278375	0.001825430072216	0.0062386593861989	0.2925997332462494	0.769829	0.769829	chr7	36280180	0.1136057327546136	chr7:36280180:C:T
chr7:36280230	['C', 'T']	98663	32296.96407756165	-1402.7539284014226	-0.0033156598930028	0.005757867725392	-0.5758485694940249	0.564719	0.564719	chr7	36280230	0.2481676001569725	chr7:36280230:C:T
chr7:36280605	['A', 'G']	98663	109323.18851113004	-3870.9064954833807	0.001663426529174	0.0042771962037938	0.3889058275368796	0.697347	0.697347	chr7	36280605	0.1565510631002984	chr7:36280605:A:G
chr7:36280728	['C', 'CT']	98663	32910.334252323664	-1270.632802793292	-0.0063608500470102	0.0057038503412801	-1.1151852987753244	0.264774	0.264774	chr7	36280728	0.5771246635333742	chr7:36280728:C:CT
chr7:36281212	['G', 'A']	98663	191662.82780255424	-6649.510121496874	0.0105140233674167	0.0127917855080096	0.8219355586312221	0.411116	0.411116	chr7	36281212	0.38603562082001	chr7:36281212:G:A
chr7:36281900	['C', 'T']	98663	32073.925770875987	-1821.2885848909768	0.0008041190774463	0.0057899966944697	0.1388807489673401	0.889545	0.889545	chr7	36281900	0.0508320770827502	chr7:36281900:C:T
chr7:36283006	['C', 'T']	98663	23217.31464486439	-989.2595785495628	-0.0039045080137561	0.0066286281960328	-0.5890371127004702	0.555838	0.555838	chr7	36283006	0.2550517658958596	chr7:36283006:C:T
chr7:36283022	['GC', 'G']	98663	32050.949116636428	-1811.710341837552	0.0010218358759867	0.0057904913511689	0.1764679047107917	0.859927	0.859927	chr7	36283022	0.0655384148527235	chr7:36283022:GC:G
chr7:36283700	['A', 'G']	98663	18630.265927360088	-1059.476742028816	-0.0030338585500617	0.0072925749194528	-0.416020210086419	0.677396	0.677396	chr7	36283700	0.169157372177743	chr7:36283700:A:G
chr7:36284826	['C', 'T']	98663	18509.750423174773	-1014.9640638754132	-0.0013637832243224	0.007307333244633	-0.1866321376986783	0.851949	0.851949	chr7	36284826	0.0695864025120725	chr7:36284826:C:T
chr7:36284827	['G', 'A']	98663	105461.96475382416	-4483.20582552922	0.0010173979992727	0.0043038489643982	0.2363925889799484	0.813129	0.813129	chr7	36284827	0.089840549677853	chr7:36284827:G:A
chr7:36285329	['G', 'A']	98663	72378.47107840156	-3307.815029216539	0.0049754811854098	0.004447696735307	1.1186646665707127	0.263286	0.263286	chr7	36285329	0.5795722335046282	chr7:36285329:G:A
chr7:36285450	['A', 'G']	98663	193556.96179886887	-6700.80089564975	0.0089574497721904	0.015605311192082	0.5740000735605546	0.565969	0.565969	chr7	36285450	0.2472073559100366	chr7:36285450:A:G
chr7:36285952	['T', 'C']	98663	52802.70364851029	-2294.535568668934	0.00049730442476	0.0048200815437802	0.1031734463915355	0.917826	0.917826	chr7	36285952	0.0372396438557917	chr7:36285952:T:C
chr7:36286282	['G', 'A']	98663	16641.168666761267	258.8459485305836	0.0013156748759174	0.0078098230780379	0.1684641076719452	0.866219	0.866219	chr7	36286282	0.0623722945098262	chr7:36286282:G:A
chr7:36286420	['C', 'T']	98663	16512.506264317715	246.50029629322745	0.0017435269679943	0.0078372929134426	0.2224654593429622	0.823952	0.823952	chr7	36286420	0.084098087747452	chr7:36286420:C:T
chr7:36286444	['C', 'A']	98663	36259.57256527733	-380.3650081766117	0.0012864883215108	0.0055472341663412	0.2319152721759647	0.816604	0.816604	chr7	36286444	0.0879884970879262	chr7:36286444:C:A
chr7:36286806	['T', 'C']	98663	18407.238801431304	-1019.6742506606917	-0.0011508530188773	0.0073298325557167	-0.1570094555543113	0.875238	0.875238	chr7	36286806	0.0578738349411179	chr7:36286806:T:C
chr7:36286965	['A', 'G']	98663	18528.323967796885	-1015.866600732719	-0.0013518755261244	0.007304679253131	-0.1850697996828469	0.853175	0.853175	chr7	36286965	0.0689618788685522	chr7:36286965:A:G
chr7:36287346	['A', 'T']	98663	17340.690892317674	-367.673824757284	-0.0029582842788063	0.0075892284037845	-0.3898004014915635	0.696685	0.696685	chr7	36287346	0.1569635399568294	chr7:36287346:A:T
chr7:36287906	['G', 'A']	98663	18510.31328048978	-1011.3784504217588	-0.0010374103366739	0.0073073929873709	-0.1419672294164127	0.887106	0.887106	chr7	36287906	0.0520244833648847	chr7:36287906:G:A
chr7:36289422	['G', 'C']	98663	72638.46078749416	-1635.5675519935714	-6.89981982995253e-05	0.0044510668747397	-0.0155014966616425	0.987632	0.987632	chr7	36289422	0.0054048470529089	chr7:36289422:G:C
chr7:36289818	['A', 'G']	98663	72812.28381570276	-1624.1162668288905	0.000223996251027	0.0044474664127304	0.0503649112190994	0.959832	0.959832	chr7	36289818	0.0178047751456748	chr7:36289818:A:G
chr7:36290425	['AG', 'A']	98663	16423.995174322536	253.37801410234783	0.0015871812409359	0.0078625288152108	0.2018665086308335	0.840022	0.840022	chr7	36290425	0.0757093397077779	chr7:36290425:AG:A
chr7:36290498	['G', 'A']	98663	19446.7739270582	-735.562209310981	0.0036428611828885	0.0071248489057483	0.5112896050257962	0.609149	0.609149	chr7	36290498	0.2152764644064912	chr7:36290498:G:A
chr7:36290768	['G', 'A']	98663	18528.31455765488	-1010.619565643079	-0.0009838440466882	0.0073055764067411	-0.1346702836179183	0.892873	0.892873	chr7	36290768	0.0492103096686742	chr7:36290768:G:A
chr7:36290823	['A', 'G']	98663	18779.94895424638	-971.9630974068748	-0.0004286536230799	0.0072595119894091	-0.059047167868207	0.952915	0.952915	chr7	36290823	0.0209458366935968	chr7:36290823:A:G
chr7:36291502	['C', 'T']	98663	15680.430362681696	-828.7600342585582	-0.001322457064469	0.007876678500073	-0.1678952701264614	0.866666	0.866666	chr7	36291502	0.0621482408216513	chr7:36291502:C:T
chr7:36292366	['TTTC', 'T']	98663	17493.39670979209	-978.854769831008	-0.0035698957620157	0.0075307049998746	-0.474045359906559	0.635469	0.635469	chr7	36292366	0.1969056307233777	chr7:36292366:TTTC:T
chr7:36293745	['C', 'T']	98663	17806.98531200584	-31.55328164343016	-0.0013000769806086	0.0075513824085157	-0.1721641032432096	0.863309	0.863309	chr7	36293745	0.0638337315434199	chr7:36293745:C:T
chr7:36294078	['A', 'G']	98663	89274.9066311169	-3312.439356013762	-0.0020774028456325	0.0042682431898163	-0.4867114532248447	0.626464	0.626464	chr7	36294078	0.2031038808558873	chr7:36294078:A:G
chr7:36295094	['C', 'T']	98663	17818.545005477314	-38.84036095495232	-0.0018968575628264	0.0075513379111141	-0.2511948988582028	0.801664	0.801664	chr7	36295094	0.0960076186508238	chr7:36295094:C:T
chr7:36295182	['G', 'A']	98663	174388.70074931823	-6040.6361816580265	-0.0005883550340202	0.0066467047283256	-0.0885183046439358	0.929465	0.929465	chr7	36295182	0.0317669594080104	chr7:36295182:G:A
chr7:36296150	['A', 'G']	98663	60250.57894309776	-2117.2758202813384	0.0021147502017747	0.0046270156795698	0.4570440967192458	0.64764	0.64764	chr7	36296150	0.1886663358871613	chr7:36296150:A:G
chr7:36297359	['C', 'G']	98663	58594.09597956327	-2350.4522179594146	0.0028460233927357	0.0046645590777767	0.6101377097558831	0.541772	0.541772	chr7	36297359	0.2661834440420944	chr7:36297359:C:G
chr7:36298222	['C', 'T']	98663	173133.54797117168	-6141.541545194103	-0.0022138387066488	0.0065084197443832	-0.3401499586069814	0.733744	0.733744	chr7	36298222	0.1344554370595528	chr7:36298222:C:T
chr7:36298769	['G', 'A']	98663	66223.72574759251	-2702.246328570199	0.0027238940913838	0.0045096798951413	0.6040105184225064	0.545838	0.545838	chr7	36298769	0.2629362330196552	chr7:36298769:G:A
chr7:36298804	['T', 'C']	98663	66314.04914144383	-2688.6483648824046	0.0026721806820507	0.0045078247441779	0.5927871720172886	0.553325	0.553325	chr7	36298804	0.2570197073084059	chr7:36298804:T:C
chr7:36298805	['C', 'T']	98663	57600.67049820081	-2346.453127104973	0.0018455282925991	0.0046888069925932	0.3936029560428644	0.693875	0.693875	chr7	36298805	0.1587187596600829	chr7:36298805:C:T
chr7:36299140	['T', 'C']	98663	193693.8895601054	-6781.135069642466	-0.0193946927199592	0.0158149671181513	-1.2263504928631428	0.22007	0.22007	chr7	36299140	0.6574391565491682	chr7:36299140:T:C
chr7:36299358	['C', 'T']	98663	17821.083754827327	-30.922286387007308	-0.0015710809956228	0.0075479820804545	-0.2081458300876365	0.835116	0.835116	chr7	36299358	0.0782531955811841	chr7:36299358:C:T
chr7:36300021	['G', 'A']	98663	103760.56833110323	-3271.928984621913	0.0038693021722221	0.0042710863115263	0.9059292859009134	0.364975	0.364975	chr7	36300021	0.4377368827596678	chr7:36300021:G:A
chr7:36300376	['G', 'A']	98663	50375.04230734144	-1937.8707820347604	-0.0040695838461023	0.0048825318044513	-0.833498686560961	0.404566	0.404566	chr7	36300376	0.3930106184333312	chr7:36300376:G:A
chr7:36300525	['A', 'G']	98663	173668.0	-5966.738071824087	-0.0033189026875392	0.0065473022488609	-0.5069114822240984	0.612218	0.612218	chr7	36300525	0.2130939057322258	chr7:36300525:A:G
chr7:36300699	['T', 'C']	98663	173871.09818052812	-5974.892928340631	-0.0036129746554179	0.0065709833284742	-0.5498377449478086	0.582432	0.582432	chr7	36300699	0.2347547720163833	chr7:36300699:T:C
chr7:36300744	['A', 'G']	98663	173826.09453144795	-5965.370209804685	-0.0036713589865657	0.0065661362204407	-0.5591353671793488	0.576071	0.576071	chr7	36300744	0.2395239870490867	chr7:36300744:A:G
chr7:36301708	['C', 'T']	98663	13239.670954205436	-627.1409412462694	0.0010049633127514	0.0084974208985451	0.1182668629399716	0.905856	0.905856	chr7	36301708	0.0429408347468737	chr7:36301708:C:T
chr7:36301753	['G', 'A']	98663	106073.42706094644	-3966.569203478762	0.0027898965252752	0.0042857798498664	0.6509658972245513	0.51507	0.51507	chr7	36301753	0.2881337446522861	chr7:36301753:G:A
chr7:36301784	['G', 'T']	98663	10222.621669014869	-531.0568191598468	-0.0092075187170867	0.0095713916884427	-0.9619832744076864	0.33606	0.33606	chr7	36301784	0.4735831769476156	chr7:36301784:G:T
chr7:36301791	['T', 'A']	98663	87413.46538648715	-3063.694486879474	0.0036144364605108	0.0042910822415923	0.8423134904004015	0.399615	0.399615	chr7	36301791	0.3983582184066058	chr7:36301791:T:A
chr7:36302150	['C', 'A']	98663	56429.8633465449	-2362.447743963128	-0.0025076304513077	0.0047127126821482	-0.5320991582632684	0.594659	0.594659	chr7	36302150	0.2257320038037026	chr7:36302150:C:A
chr7:36302328	['A', 'G']	98663	86297.49338523767	-3273.6154206556644	0.0041943991548252	0.0043015220148937	0.9750965217200912	0.329515	0.329515	chr7	36302328	0.4821248109062279	chr7:36302328:A:G
chr7:36302332	['G', 'T']	98663	18690.13660459977	-904.1482290900698	-0.0029624014165734	0.007273154666237	-0.4073062587717656	0.683784	0.683784	chr7	36302332	0.1650810655648804	chr7:36302332:G:T
chr7:36302642	['A', 'G']	98663	168202.8675100609	-5653.137657154014	0.0003551586596681	0.0059985306228534	0.0592076096627761	0.952787	0.952787	chr7	36302642	0.0210041770781555	chr7:36302642:A:G
chr7:36302960	['G', 'A']	98663	7659.388159095055	-426.95854150682914	0.0013406067658214	0.0109977898134291	0.1218978347980877	0.90298	0.90298	chr7	36302960	0.0443218687184197	chr7:36302960:G:A
chr7:36302978	['A', 'G']	98663	176613.3205311439	-5949.141945158905	0.0020390509083979	0.0069595331547145	0.2929867367636048	0.769533	0.769533	chr7	36302978	0.1137727515172278	chr7:36302978:A:G
chr7:36303553	['T', 'C']	98663	193103.95720743548	-6815.997174733336	-0.0328929586487507	0.0146904948523649	-2.239064032853557	0.025154	0.025154	chr7	36303553	1.5993929434193104	chr7:36303553:T:C
chr7:36305585	['G', 'A']	98663	57587.004085108114	-2241.2712053618743	-0.0036107936332721	0.0046732723371624	-0.7726478092360938	0.439733	0.439733	chr7	36305585	0.3568109412938175	chr7:36305585:G:A
chr7:36305713	['A', 'G']	98663	44334.08827614173	-1896.1655747482048	0.0041555364377312	0.0051037150046615	0.8142179635688287	0.415522	0.415522	chr7	36305713	0.3814059773536022	chr7:36305713:A:G
chr7:36305734	['A', 'G']	98663	171984.94524352538	-5423.045984864198	0.0039721418821486	0.0063576108506704	0.6247853125092978	0.532113	0.532113	chr7	36305734	0.2739961307401943	chr7:36305734:A:G
chr7:36305919	['TGA', 'T']	98663	72154.7011971981	-2635.014553247051	0.0043221498301347	0.0044269777269346	0.9763206631553324	0.328908	0.328908	chr7	36305919	0.4829255630828617	chr7:36305919:TGA:T
chr7:36306041	['G', 'T']	98663	12692.900543301976	-560.6957592778922	-0.001477781599522	0.0086793557480397	-0.1702639737812067	0.864803	0.864803	chr7	36306041	0.0630828124853822	chr7:36306041:G:T
chr7:36306888	['A', 'G']	98663	30739.115566683227	-1063.9212221525852	0.0098916947258122	0.0058667718199338	1.6860541076785482	0.0917885	0.0917885	chr7	36306888	1.0372117272889236	chr7:36306888:A:G
chr7:36307819	['G', 'C']	98663	45262.03027659728	-1803.3404180026105	0.0037117583725237	0.0050668076488814	0.7325635054141205	0.463826	0.463826	chr7	36307819	0.3336449104197998	chr7:36307819:G:C
chr7:36308582	['C', 'T']	98663	192229.8966967697	-7014.31218761269	-0.0253481515524263	0.0135899227594728	-1.8652167492826568	0.062154	0.062154	chr7	36308582	1.2065309165472398	chr7:36308582:C:T
chr7:36309593	['G', 'A']	98663	15760.958472282757	-1025.470622145253	-0.0035208260293227	0.0078506252644194	-0.4484771480916054	0.65381	0.65381	chr7	36309593	0.1845484411866589	chr7:36309593:G:A
chr7:36309933	['C', 'T']	98663	14234.29844709794	-724.751117670798	-0.0070519966008104	0.0082138541043885	-0.8585490454526907	0.390591	0.390591	chr7	36309933	0.408277767948749	chr7:36309933:C:T
chr7:36309967	['C', 'T']	98663	10458.8020903027	-459.1143643680516	-0.0029434136074229	0.0094755749317881	-0.3106316638949827	0.756081	0.756081	chr7	36309967	0.1214316754397446	chr7:36309967:C:T
chr7:36309977	['C', 'T']	98663	17722.257369039897	-8.009002283782948	-0.0029122902075392	0.0075580429917179	-0.3853233185800248	0.699999	0.699999	chr7	36309977	0.1549025804068747	chr7:36309977:C:T
chr7:36310212	['T', 'C']	98663	157219.1544761596	-5552.073013819884	0.0003432357893092	0.0052968301773357	0.064800225383453	0.948333	0.948333	chr7	36310212	0.0230391366404382	chr7:36310212:T:C
chr7:36310521	['T', 'C']	98663	25931.397959287144	-1166.2814588013948	-0.0025972681531234	0.0063068114249529	-0.4118195357557839	0.680473	0.680473	chr7	36310521	0.1671891021779736	chr7:36310521:T:C
chr7:36310583	['G', 'C']	98663	28493.33191752494	-1058.417385707525	-0.0005953470430914	0.006046131562957	-0.0984674310990781	0.921561	0.921561	chr7	36310583	0.0354759126569548	chr7:36310583:G:C
chr7:36310740	['G', 'A']	98663	36796.98365009376	-1252.995330497885	-0.0027123609049399	0.0054711728687515	-0.4957549267784116	0.620068	0.620068	chr7	36310740	0.2075606808156337	chr7:36310740:G:A
chr7:36310756	['T', 'C']	98663	25995.58087109886	-1158.1719331408517	-0.0025581175290973	0.0062969523348088	-0.4062469259861437	0.684562	0.684562	chr7	36310756	0.1645872121925172	chr7:36310756:T:C
chr7:36310928	['C', 'T']	98663	36771.21773155329	-1253.1049569326976	-0.0026708887091516	0.0054742217150722	-0.4879029108006011	0.62562	0.62562	chr7	36310928	0.2036893760754461	chr7:36310928:C:T
chr7:36311528	['G', 'A']	98663	194204.9367328529	-6795.158676406615	-0.0249426616059675	0.017060574884867	-1.462005927367203	0.143743	0.143743	chr7	36311528	0.8424132954062944	chr7:36311528:G:A
chr7:36311588	['G', 'A']	98663	37046.64398118105	-1231.8165474407774	-0.0017854752565201	0.005456639740559	-0.3272114967108268	0.743509	0.743509	chr7	36311588	0.1287137700785698	chr7:36311588:G:A
chr7:36311672	['C', 'T']	98663	10857.32053400371	-390.48455102425066	-0.0019579193708479	0.0093124203809772	-0.2102481729505519	0.833474	0.833474	chr7	36311672	0.0791079433256552	chr7:36311672:C:T
chr7:36311961	['A', 'G']	98663	36841.588392133	-1262.9335165002224	-0.0029662172837265	0.0054696120931337	-0.5423085281404412	0.587607	0.587607	chr7	36311961	0.2309130392206757	chr7:36311961:A:G
chr7:36312326	['A', 'G']	98663	2623.307347133531	96.42770258825338	0.012111331231391	0.0185526270538257	0.6528095021935788	0.513881	0.513881	chr7	36312326	0.2891374394226293	chr7:36312326:A:G
chr7:36312367	['TCTC', 'T']	98663	15044.202094442524	-718.9999631376692	-0.0077783869689425	0.0080165375347486	-0.970292590189481	0.331903	0.331903	chr7	36312367	0.4789888220790205	chr7:36312367:TCTC:T
chr7:36312879	['T', 'C']	98663	97720.7994566209	-3020.196690299899	-0.0057960812958363	0.0042613642995924	-1.3601468657328033	0.173787	0.173787	chr7	36312879	0.7599827137298457	chr7:36312879:T:C
chr7:36313043	['T', 'G']	98663	10769.309829601323	-429.20917380141066	-0.0049965400254509	0.009342306660814	-0.5348293742495906	0.592769	0.592769	chr7	36313043	0.2271145167037839	chr7:36313043:T:G
chr7:36314248	['A', 'G']	98663	96559.53096582562	-4260.288151757458	-0.0054570371389466	0.0042621607833262	-1.2803452090063696	0.200427	0.200427	chr7	36314248	0.6980437740165659	chr7:36314248:A:G
chr7:36316019	['T', 'C']	98663	78640.98533317115	-3232.6911125237684	0.00494670485318	0.0043818564218489	1.1289061933920617	0.25894	0.25894	chr7	36316019	0.5868008563343591	chr7:36316019:T:C
chr7:36316715	['T', 'C']	98663	22462.27666670045	-459.58943616907055	0.0020212756450376	0.006714825562876	0.3010168508639478	0.763402	0.763402	chr7	36316715	0.1172467065983085	chr7:36316715:T:C
chr7:36316764	['G', 'A']	98663	9763.296868031624	-503.4894809129845	-0.0011744802912884	0.0098195916148331	-0.1196058183839651	0.904796	0.904796	chr7	36316764	0.0434493280447668	chr7:36316764:G:A
chr7:36317052	['C', 'T']	98663	56019.81347376103	-1745.6938278263638	0.0057818841733076	0.0047218011141391	1.224508197940448	0.220763	0.220763	chr7	36317052	0.6560737128374632	chr7:36317052:C:T
chr7:36317756	['G', 'T']	98663	56077.6623887436	-1745.3102793697028	0.0057117733324017	0.0047206318009796	1.2099595082201642	0.226297	0.226297	chr7	36317756	0.6453212034119606	chr7:36317756:G:T
chr7:36318568	['G', 'A']	98663	4652.330076224456	-74.86076916533592	0.0014527967635171	0.013965197144637	0.1040298069887982	0.917146	0.917146	chr7	36318568	0.0375615237114111	chr7:36318568:G:A
chr7:36319373	['G', 'A']	98663	60353.77912484686	-1712.1465571521371	0.0058405679962534	0.004647007032608	1.256845095191396	0.208813	0.208813	chr7	36319373	0.6802424671040863	chr7:36319373:G:A
chr7:36319475	['G', 'A']	98663	24696.00736017194	-1029.442400930118	-0.0265663223447742	0.0064354277646835	-4.128136204179803	3.66016e-05	3.66016e-05	chr7	36319475	4.4364999294694405	chr7:36319475:G:A
chr7:36319577	['C', 'T']	98663	113039.53711533596	-3480.3863516662977	-0.0069225598687247	0.0043229676085257	-1.6013443762733888	0.109304	0.109304	chr7	36319577	0.9613639446729776	chr7:36319577:C:T
chr7:36319778	['C', 'A']	98663	191733.9433216436	-6658.997679310772	-0.0090977618869996	0.0128076410644294	-0.7103386049962658	0.477496	0.477496	chr7	36319778	0.3210302621644313	chr7:36319778:C:A
chr7:36320083	['G', 'A']	98663	21682.076625206533	-378.4982042088732	0.0010099764889372	0.0068224878803267	0.1480363918050525	0.882314	0.882314	chr7	36320083	0.0543768296086885	chr7:36320083:G:A
chr7:36321133	['C', 'G']	98663	22315.36857420965	-459.9233385208042	0.0018265087226046	0.0067372406707159	0.2711063493016903	0.78631	0.78631	chr7	36321133	0.104406201101888	chr7:36321133:C:G
chr7:36321678	['C', 'T']	98663	56282.563620698405	-1736.2806318502835	0.0055938938180257	0.0047153830067331	1.186307413424991	0.235504	0.235504	chr7	36321678	0.6280017120460206	chr7:36321678:C:T
chr7:36321914	['C', 'T']	98663	59877.06884737412	-1676.4675627589718	0.0056780178496928	0.0046274830220694	1.2270207848658	0.219818	0.219818	chr7	36321914	0.6579367478515542	chr7:36321914:C:T
chr7:36322301	['C', 'T']	98663	21679.318385922943	-379.2148266573316	0.001142677073606	0.006822092307793	0.167496571733677	0.86698	0.86698	chr7	36322301	0.0619909209664919	chr7:36322301:C:T
chr7:36322315	['G', 'A']	98663	24752.25438383101	-1028.4272307408123	-0.026453168962657	0.0064279306428027	-4.115347602929786	3.8691e-05	3.8691e-05	chr7	36322315	4.412390045443669	chr7:36322315:G:A
chr7:36322404	['T', 'G']	98663	113148.99198004635	-3451.658153535672	-0.005883923188405	0.0043262109157986	-1.3600638764323587	0.173813	0.173813	chr7	36322404	0.7599177444746643	chr7:36322404:T:G
chr7:36323968	['A', 'G']	98663	25436.12493030705	-1069.5577670803443	-0.0248960511102836	0.0063529465473375	-3.918819546926181	8.90437e-05	8.90437e-05	chr7	36323968	4.0503968022200985	chr7:36323968:A:G
chr7:36326221	['T', 'G']	98663	9904.30500760264	-415.3153255049088	0.0014126244562192	0.0097520019558762	0.1448548167454029	0.884826	0.884826	chr7	36326221	0.0531421244089191	chr7:36326221:T:G
chr7:36326450	['T', 'C']	98663	22309.617910326724	-466.63525008595167	0.0018353774129594	0.0067346930424993	0.2725257708669604	0.785218	0.785218	chr7	36326450	0.1050097533778473	chr7:36326450:T:C
chr7:36326593	['T', 'C']	98663	22317.583400908203	-471.5097297839838	0.0016994040213606	0.006733283179595	0.2523886157811715	0.800741	0.800741	chr7	36326593	0.096507933928334	chr7:36326593:T:C
chr7:36328466	['G', 'A']	98663	24732.77649456524	-1019.163643187685	-0.0263496487044735	0.006431658504204	-4.096866879242772	4.19114e-05	4.19114e-05	chr7	36328466	4.377667831838082	chr7:36328466:G:A
chr7:36328676	['G', 'A']	98663	24423.754725404026	-1038.971805373052	-0.025704164564628	0.0064682790240313	-3.973879987107888	7.07614e-05	7.07614e-05	chr7	36328676	4.150203583248748	chr7:36328676:G:A
chr7:36328886	['A', 'C']	98663	25582.70539679961	-1061.5723244759563	-0.025016222265278	0.0063396051412624	-3.946022142996784	7.95152e-05	7.95152e-05	chr7	36328886	4.099549844360637	chr7:36328886:A:C
chr7:36328963	['A', 'G']	98663	18843.055744219284	-1049.0449524683647	-0.0002196519361771	0.0072644304833129	-0.0302366354364251	0.975878	0.975878	chr7	36328963	0.0106044725367544	chr7:36328963:A:G
chr7:36329059	['T', 'A']	98663	24788.542315140578	-1013.8580686588411	-0.026252993653501	0.0064264006218595	-4.085178500107966	4.40777e-05	4.40777e-05	chr7	36329059	4.355781075303479	chr7:36329059:T:A
chr7:36330461	['TTAAAAGAG', 'T']	98663	4699.905082924455	-88.81690233741539	9.345239356041478e-05	0.0139044523724588	0.006721040934019	0.994637	0.994637	chr7	36330461	0.0023353892653168	chr7:36330461:TTAAAAGAG:T
chr7:36330607	['C', 'T']	98663	191711.23583623985	-6656.82177634875	-0.0112357615275141	0.0128438925353803	-0.8747941090727495	0.381688	0.381688	chr7	36330607	0.4182914937467499	chr7:36330607:C:T
chr7:36330623	['C', 'CA']	98663	4697.428497577393	-89.15466739479835	6.197148956920895e-05	0.0139070126935213	0.004456132379751	0.996445	0.996445	chr7	36330623	0.0015466677168367	chr7:36330623:C:CA
chr7:36330661	['T', 'A']	98663	191790.8316947091	-6639.118409625414	-0.0072294207428921	0.0128697355752916	-0.561738094819269	0.574296	0.574296	chr7	36330661	0.2408642085908121	chr7:36330661:T:A
chr7:36330946	['G', 'T']	98663	191650.8274376647	-6652.312093264874	-0.0106261192583116	0.0127076531495908	-0.8361984021143751	0.403045	0.403045	chr7	36330946	0.3946464621451377	chr7:36330946:G:T
chr7:36331460	['G', 'A']	98663	4676.426581790906	-91.46987442966964	-0.001239484661411	0.0139357328881006	-0.0889429118198295	0.929127	0.929127	chr7	36331460	0.0319249193438129	chr7:36331460:G:A
chr7:36331924	['C', 'T']	98663	76950.61808301401	-3064.625981971484	0.0050430239042693	0.0043953554302726	1.1473529238468123	0.251239	0.251239	chr7	36331924	0.5999129438754562	chr7:36331924:C:T
chr7:36332014	['C', 'A']	98663	25564.95569549656	-1048.7704170982986	-0.0245920178370074	0.0063389385891892	-3.879516655824364	0.000104732	0.000104732	chr7	36332014	3.9799206029430967	chr7:36332014:C:A
chr7:36332757	['G', 'A']	98663	77000.92621313952	-3101.513384042732	0.0047861460323689	0.00439441860314	1.0891420377997243	0.276094	0.276094	chr7	36332757	0.5589430312281947	chr7:36332757:G:A
chr7:36333097	['G', 'A']	98663	76908.92876115166	-3085.282780282825	0.004843915475179	0.0043956848242563	1.101970607275838	0.270477	0.270477	chr7	36333097	0.5678696591998116	chr7:36333097:G:A
chr7:36333583	['G', 'A']	98663	191457.5724916109	-6655.683529965533	-0.008642123879332	0.012519619271401	-0.6902864769277337	0.490016	0.490016	chr7	36333583	0.3097897391587015	chr7:36333583:G:A
chr7:36334417	['C', 'A']	98663	77872.03838039591	-3124.062709532089	0.0050855249473641	0.0043899199933727	1.1584550413313848	0.246681	0.246681	chr7	36334417	0.6078642996911616	chr7:36334417:C:A
chr7:36335190	['G', 'A']	98663	21617.62926883661	-390.0068807879453	0.0005335000832068	0.0068281018780034	0.0781329998788602	0.937722	0.937722	chr7	36335190	0.0279258948413734	chr7:36335190:G:A
chr7:36335778	['AACT', 'A']	98663	59724.0533384692	-1666.3534949304365	0.0062505887054822	0.0046305376719166	1.349862402241304	0.177063	0.177063	chr7	36335778	0.7518721817496953	chr7:36335778:AACT:A
chr7:36336790	['T', 'A']	98663	113823.37803666313	-4332.207738189066	-0.0057087357441997	0.0043186829256041	-1.3218696168580584	0.186215	0.186215	chr7	36336790	0.7299853386347692	chr7:36336790:T:A
chr7:36338965	['T', 'G']	98663	77988.48543856625	-3132.514286672384	0.0048351375401151	0.0043884891475289	1.1017772580884058	0.270561	0.270561	chr7	36338965	0.5677348045804578	chr7:36338965:T:G
chr7:36339203	['A', 'G']	98663	22562.60078454427	-504.287238910181	0.0005329760353385	0.0067018404666708	0.0795268162513208	0.936614	0.936614	chr7	36339203	0.0284393549061647	chr7:36339203:A:G
chr7:36340344	['T', 'A']	98663	100271.24450571727	-3597.2105591354266	0.0049336864015539	0.0042583990769109	1.1585777454030626	0.246631	0.246631	chr7	36340344	0.6079523361636964	chr7:36340344:T:A
chr7:36342574	['T', 'C']	98663	59895.4636406025	-1638.6482757938409	0.0067026668546899	0.0046260101485784	1.4489088089764977	0.147366	0.147366	chr7	36342574	0.831602704507135	chr7:36342574:T:C
chr7:36342718	['A', 'G']	98663	125017.14875252637	-4649.2295751385045	-0.0065048040833172	0.0044229505124992	-1.4706933900650037	0.141377	0.141377	chr7	36342718	0.8496212382445961	chr7:36342718:A:G
chr7:36343720	['A', 'G']	98663	77955.60451381146	-3141.517571722469	0.0045400709183492	0.004391262992104	1.0338872726395043	0.301191	0.301191	chr7	36343720	0.5211580095919695	chr7:36343720:A:G
chr7:36345466	['G', 'GT']	98663	32581.29296502787	-1426.055223983795	0.0019907705291245	0.0057686583157277	0.3451011344694971	0.730019	0.730019	chr7	36345466	0.1366658364716341	chr7:36345466:G:GT
chr7:36345873	['T', 'A']	98663	191674.8854461236	-6647.100019990946	-0.0097011395411181	0.0127309708243667	-0.7620109789703089	0.446055	0.446055	chr7	36345873	0.3506115880954318	chr7:36345873:T:A
chr7:36346055	['T', 'C']	98663	22566.718130943453	-505.4243912504116	0.0005608157234689	0.0067014425718431	0.0836858209940176	0.933306	0.933306	chr7	36346055	0.0299759421877967	chr7:36346055:T:C
chr7:36347539	['A', 'G']	98663	22553.657485782634	-508.4526851268377	0.0002967373104165	0.0067029244523789	0.0442698276736874	0.964689	0.964689	chr7	36347539	0.0156126735505114	chr7:36347539:A:G
chr7:36348335	['G', 'A']	98663	91203.63912007704	-3028.147533226884	-0.0059809701976291	0.0042622447026566	-1.403244209301547	0.160547	0.160547	chr7	36348335	0.7943978052990891	chr7:36348335:G:A
chr7:36351227	['C', 'CT']	98663	60004.99358805269	-1733.695304635954	0.0052561999748725	0.0046247714786484	1.1365318263052084	0.255737	0.255737	chr7	36351227	0.5922064337517194	chr7:36351227:C:CT
chr7:36351232	['C', 'G']	98663	60000.74526349959	-1721.052507632225	0.0054779409565392	0.0046237552860125	1.1847385118132712	0.236124	0.236124	chr7	36351232	0.6268598683306776	chr7:36351232:C:G
chr7:36351473	['T', 'A']	98663	100011.1229752468	-3564.7558017414813	0.0058191868352176	0.0042568507077478	1.3670168945850547	0.171623	0.171623	chr7	36351473	0.7654245107546047	chr7:36351473:T:A
chr7:36351638	['C', 'T']	98663	22307.29582133734	-479.2122420186535	0.0011129569610914	0.0067363738889884	0.1652160315671867	0.868774	0.868774	chr7	36351638	0.0610931847919361	chr7:36351638:C:T
chr7:36352515	['CTT', 'C']	98663	22497.73921696199	-495.7631680673528	-0.0007381365276442	0.0069825693325837	-0.1057113066102794	0.915812	0.915812	chr7	36352515	0.0381936701557346	chr7:36352515:CTT:C
chr7:36352759	['G', 'A']	98663	56291.22620593118	-1798.0339893608775	0.0054398673970442	0.0047155796241623	1.1535946438420217	0.248669	0.248669	chr7	36352759	0.6043783521168189	chr7:36352759:G:A
chr7:36352985	['A', 'C']	98663	5828.004186687753	-62.279922356679286	0.002353555867578	0.0125283485976339	0.1878584275682251	0.850988	0.850988	chr7	36352985	0.0700765639700857	chr7:36352985:A:C
chr7:36353431	['G', 'T']	98663	24447.8498199706	-1010.8605840018208	-0.0251103432460692	0.0064610303904175	-3.886430140200334	0.000101796	0.000101796	chr7	36353431	3.992269286950712	chr7:36353431:G:T
chr7:36354109	['G', 'A']	98663	77993.97221180264	-2980.878482863194	0.0078875350610143	0.0043824233479689	1.7998112995335749	0.0718935	0.0718935	chr7	36354109	1.1433103730627432	chr7:36354109:G:A
chr7:36355685	['A', 'C']	98663	91205.8662719974	-3160.339044869492	-0.0069904098429421	0.0042632708979691	-1.6396823026826923	0.101074	0.101074	chr7	36355685	0.9953605467702494	chr7:36355685:A:C
chr7:36356200	['T', 'C']	98663	22777.848168123102	-606.9632418605769	-0.0033389987641058	0.006676910897027	-0.5000813722993662	0.617019	0.617019	chr7	36356200	0.209701462436599	chr7:36356200:T:C
chr7:36356285	['C', 'T']	98663	22706.83305285782	-606.1856523837604	-0.0028787753550584	0.0066869454305529	-0.4305067814528882	0.666828	0.666828	chr7	36356285	0.1759861725060204	chr7:36356285:C:T
chr7:36356374	['G', 'T']	98663	4997.050647665768	-24.72996156872064	0.0036151000336006	0.0134983260485488	0.2678183961921216	0.78884	0.78884	chr7	36356374	0.1030110755784703	chr7:36356374:G:T
chr7:36356749	['G', 'A']	98663	90963.28310742998	-3114.5088237085365	-0.0064951592404807	0.0042637495561029	-1.5233444542219745	0.127676	0.127676	chr7	36356749	0.8938907319233239	chr7:36356749:G:A
chr7:36356871	['A', 'G']	98663	22574.14400251373	-576.6822741952935	-0.002653825808213	0.0067012174963278	-0.3960214408303176	0.69209	0.69209	chr7	36356871	0.1598374258296016	chr7:36356871:A:G
chr7:36358419	['G', 'A']	98663	77445.62377582677	-2997.730190000256	0.0070526529280577	0.0043879751851412	1.607268188739953	0.107999	0.107999	chr7	36358419	0.96658026577687	chr7:36358419:G:A
chr7:36358721	['G', 'C']	98663	22757.99863152559	-619.3216477965376	-0.0037378940366537	0.0066798848934883	-0.5595746178646692	0.575771	0.575771	chr7	36358721	0.2397502131243939	chr7:36358721:G:C
chr7:36359509	['A', 'G']	98663	77456.2712969252	-2994.953625431362	0.0071362609431876	0.004387779688421	1.626394543467998	0.103869	0.103869	chr7	36359509	0.9835140495341972	chr7:36359509:A:G
chr7:36360047	['G', 'A']	98663	22545.285080027978	-581.2003609874598	-0.0029072350795937	0.0067058793212344	-0.4335352517287184	0.664627	0.664627	chr7	36360047	0.1774220197939479	chr7:36360047:G:A
chr7:36361022	['G', 'A']	98663	22532.6851408879	-576.8810336969075	-0.0026747016025653	0.0067087833449368	-0.3986865374902733	0.690125	0.690125	chr7	36361022	0.1610722398518053	chr7:36361022:G:A
chr7:36361217	['T', 'C']	98663	24920.29385884881	-996.5058127331496	-0.026369726376118	0.0064071070221276	-4.115699376496618	3.8632e-05	3.8632e-05	chr7	36361217	4.41305280760771	chr7:36361217:T:C
chr7:36361436	['T', 'G']	98663	77459.56147678081	-3002.2213973231173	0.0069851859564722	0.0043874628237117	1.59207866531	0.11137	0.11137	chr7	36361436	0.9532317803391616	chr7:36361436:T:G
chr7:36363071	['G', 'A']	98663	77424.04884428222	-2995.1878292331853	0.0071169521754974	0.0043883553397141	1.621781196953165	0.104853	0.104853	chr7	36363071	0.979419139210971	chr7:36363071:G:A
chr7:36364175	['G', 'A']	98663	76124.1737906793	-3153.995307782501	0.0065808641440188	0.0044145590746921	1.4907183328332267	0.136039	0.136039	chr7	36364175	0.8663365691538856	chr7:36364175:G:A
chr7:36364460	['A', 'G']	98663	56033.33401597796	-1809.252930790381	0.0060705408227639	0.0047220942113732	1.28556114110198	0.198599	0.198599	chr7	36364460	0.7020229426260117	chr7:36364460:A:G
chr7:36365566	['A', 'G']	98663	24925.6211606518	-1003.9008314368864	-0.0265984003984553	0.0064079767525632	-4.150826606512838	3.31554e-05	3.31554e-05	chr7	36365566	4.479445728218121	chr7:36365566:A:G
chr7:36365628	['G', 'A']	98663	99979.16007947206	-3581.152156811107	0.0053734524460613	0.0042571806978389	1.2622091537690836	0.206877	0.206877	chr7	36365628	0.6842877902831537	chr7:36365628:G:A
chr7:36365648	['G', 'A']	98663	22547.142634150296	-591.3443676096065	-0.0034020748484884	0.0067055887563007	-0.5073491638287276	0.611911	0.611911	chr7	36365648	0.2133117396512647	chr7:36365648:G:A
chr7:36365933	['C', 'T']	98663	99998.2029944854	-3575.3777715574147	0.0054749821057342	0.0042572490491111	1.2860375426890558	0.198433	0.198433	chr7	36365933	0.7023861017073794	chr7:36365933:C:T
chr7:36365959	['T', 'A']	98663	191348.63649817044	-6720.25228436106	-0.0136459905073755	0.0124097887683681	-1.0996150508345752	0.271503	0.271503	chr7	36365959	0.5662253672675928	chr7:36365959:T:A
chr7:36366285	['T', 'C']	98663	59806.24667673863	-1739.4143152098304	0.0058153194567621	0.0046280423661936	1.2565398059536217	0.208923	0.208923	chr7	36366285	0.6800137466006414	chr7:36366285:T:C
chr7:36369286	['G', 'C']	98663	24426.21843892549	-674.368881406556	-0.0015621628183251	0.0064645734676248	-0.2416497896030787	0.809052	0.809052	chr7	36369286	0.0920235641883487	chr7:36369286:G:C
chr7:36370356	['T', 'C']	98663	102428.41980902568	-3723.2888920460578	0.005008023334597	0.0042629068921049	1.1747906912703463	0.240081	0.240081	chr7	36370356	0.6196422086296157	chr7:36370356:T:C
chr7:36370763	['G', 'A']	98663	4996.20255627971	-22.671213283867026	0.0040716032510453	0.0134929413046558	0.3017580199241215	0.762837	0.762837	chr7	36370763	0.1175682504633051	chr7:36370763:G:A
chr7:36371129	['A', 'T']	98663	24904.03864283759	-1000.9148421879144	-0.0265709859412129	0.0064101685326425	-4.145130632042715	3.39903e-05	3.39903e-05	chr7	36371129	4.468645002296328	chr7:36371129:A:T
chr7:36371164	['G', 'A']	98663	24313.728838487805	-691.8156122845804	-0.0026802113811937	0.0064791363981087	-0.4136679977868891	0.679118	0.679118	chr7	36371164	0.1680547584199064	chr7:36371164:G:A
chr7:36371872	['T', 'C']	98663	24303.34572758339	-678.3821143185969	-0.001985113476045	0.0064784461878266	-0.3064181469586361	0.759287	0.759287	chr7	36371872	0.1195940357556885	chr7:36371872:T:C
chr7:36373253	['T', 'C']	98663	77889.73630852206	-3016.907910672244	0.0064814391515868	0.004383688912225	1.4785353799882124	0.139268	0.139268	chr7	36373253	0.8561486611777858	chr7:36373253:T:C
chr7:36373758	['A', 'T']	98663	24958.46657876056	-1004.0632865622582	-0.0268454321788375	0.0064071046741658	-4.189947494861665	2.79261e-05	2.79261e-05	chr7	36373758	4.553989711156981	chr7:36373758:A:T
chr7:36374169	['A', 'C']	98663	191481.822298804	-6715.639723405488	-0.0119503508134362	0.0125564038844631	-0.9517335475504464	0.341234	0.341234	chr7	36374169	0.4669477029537245	chr7:36374169:A:C
chr7:36374507	['C', 'A']	98663	57558.75081096423	-1629.8991535548848	0.0060815918036347	0.0046793364129198	1.299669711039193	0.193717	0.193717	chr7	36374507	0.7128322652786792	chr7:36374507:C:A
chr7:36374549	['A', 'T']	98663	102208.35934031404	-3697.257821404644	0.0052822486985178	0.0042627813413582	1.2391554423091171	0.215291	0.215291	chr7	36374549	0.6669741249932075	chr7:36374549:A:T
chr7:36376033	['A', 'C']	98663	77910.5829362746	-3008.383135586053	0.0066994989302619	0.0043834738566533	1.5283538009684507	0.126428	0.126428	chr7	36376033	0.8981567322337798	chr7:36376033:A:C
chr7:36378446	['C', 'T']	98663	4948.253827125447	-35.55676537635539	0.0037163774827775	0.0135568449376998	0.2741329195587967	0.783983	0.783983	chr7	36378446	0.1056933545173968	chr7:36378446:C:T
chr7:36378525	['A', 'G']	98663	191476.94071679068	-6714.031741845602	-0.0112532020514489	0.0125491294445057	-0.8967316897329308	0.369864	0.369864	chr7	36378525	0.4319579378443943	chr7:36378525:A:G
chr7:36379057	['G', 'A']	98663	24735.005615528866	-967.2514545650932	-0.0260316345810611	0.0064296019203403	-4.0487163752252	5.15386e-05	5.15386e-05	chr7	36379057	4.287867382846283	chr7:36379057:G:A
chr7:36379204	['C', 'T']	98663	53741.25981793486	-1695.3695871101356	0.0064340902478097	0.0047827114847678	1.3452808659483724	0.178538	0.178538	chr7	36379204	0.7482693345438357	chr7:36379204:C:T
chr7:36379378	['A', 'G']	98663	102450.76781930804	-3723.075249092397	0.0051074325693324	0.0042631660619232	1.1980374433334486	0.230905	0.230905	chr7	36379378	0.636566662800022	chr7:36379378:A:G
chr7:36379628	['G', 'A']	98663	24479.721717622266	-710.5511805125878	-0.002465613674285	0.0064610485112753	-0.3816120046122874	0.70275	0.70275	chr7	36379628	0.1531991457205216	chr7:36379628:G:A
chr7:36379851	['G', 'C']	98663	27851.87578250867	-738.1283921000255	-0.0026183635073225	0.0062655919177677	-0.4178956340736941	0.676024	0.676024	chr7	36379851	0.1700378855930605	chr7:36379851:G:C
chr7:36380182	['A', 'G']	98663	77915.74289827449	-3015.248501000031	0.0065681157777731	0.0043836542032587	1.4983197746050665	0.134053	0.134053	chr7	36380182	0.8727234624057054	chr7:36380182:A:G
chr7:36381885	['G', 'A']	98663	57492.40244322789	-1638.6106817285554	0.0059493852691184	0.0046812377301552	1.2709000508122332	0.203767	0.203767	chr7	36381885	0.6908661484863574	chr7:36381885:G:A
chr7:36382118	['A', 'C']	98663	191352.7286145861	-6714.44613557965	-0.0123430158889896	0.0124182926056466	-0.9939382394144212	0.320255	0.320255	chr7	36382118	0.4945040810822353	chr7:36382118:A:C
chr7:36384671	['C', 'T']	98663	77999.08850248404	-3005.2888700929057	0.006390664290071	0.0043820103404527	1.4583864011171532	0.144737	0.144737	chr7	36384671	0.8394204333470263	chr7:36384671:C:T
chr7:36385008	['G', 'A']	98663	12528.03164820015	-566.1905727526321	0.0057205083214908	0.0087317923860459	0.6551356317899407	0.512382	0.512382	chr7	36385008	0.2904061354417613	chr7:36385008:G:A
chr7:36385060	['C', 'T']	98663	88800.80091442708	-2990.5702719743304	-0.0062085027072673	0.0042752336524874	-1.4522019641324295	0.146449	0.146449	chr7	36385060	0.8343135894720695	chr7:36385060:C:T
chr7:36385342	['T', 'C']	98663	57557.50074509606	-1633.7266613622342	0.0059293549008021	0.0046790187299082	1.2672218777201674	0.205079	0.205079	chr7	36385342	0.6880788089200562	chr7:36385342:T:C
chr7:36390460	['A', 'G']	98663	89042.9274520537	-3051.4945617972708	-0.0068234541311278	0.0042739338181034	-1.5965277941893414	0.110374	0.110374	chr7	36390460	0.9571332181500424	chr7:36390460:A:G
chr7:36390840	['CA', 'C']	98663	77854.93839150843	-3006.029222838418	0.0066962706707129	0.0043827193764601	1.527880317110665	0.126545	0.126545	chr7	36390840	0.8977550098522948	chr7:36390840:CA:C
chr7:36391052	['G', 'A']	98663	53682.705627135125	-1711.234771771288	0.0062052224142351	0.004784861022891	1.2968448580949403	0.194688	0.194688	chr7	36391052	0.7106608162991332	chr7:36391052:G:A
chr7:36391869	['T', 'G']	98663	31640.41383575115	-1373.8664849843503	-0.021038114485378	0.0057832577601666	-3.637761856350639	0.000275158	0.000275158	chr7	36391869	3.560417855902624	chr7:36391869:T:G
chr7:36391961	['C', 'T']	98663	77920.69854178932	-3000.5998107843834	0.0067407860848708	0.0043837581140414	1.5376729074717248	0.124132	0.124132	chr7	36391961	0.9061162472526164	chr7:36391961:C:T
chr7:36392342	['T', 'C']	98663	53760.436465208666	-1710.8681136755977	0.0060965771108869	0.0047833029964801	1.2745538209419571	0.20247	0.20247	chr7	36392342	0.6936393171389486	chr7:36392342:T:C
chr7:36394112	['C', 'T']	98663	22870.76286829966	-1166.5118424814082	-0.0231267263097014	0.0066288294711515	-3.488809964164617	0.000485387	0.000485387	chr7	36394112	3.313911859450045	chr7:36394112:C:T
chr7:36394384	['T', 'C']	98663	4997.405210075515	-33.062928932552175	0.0022765403046535	0.0134884360255711	0.1687771881289834	0.865972	0.865972	chr7	36394384	0.0624961500635811	chr7:36394384:T:C
chr7:36395347	['T', 'C']	98663	191484.7039773764	-6711.947787012919	-0.0109946361363378	0.0125543558184454	-0.8757626671839291	0.381161	0.381161	chr7	36395347	0.4188915423235266	chr7:36395347:T:C
chr7:36396612	['C', 'T']	98663	9954.403571899167	-322.923616999492	0.0122741997048904	0.0097063379828958	1.264555152161354	0.206034	0.206034	chr7	36396612	0.686061105873738	chr7:36396612:C:T
chr7:36397161	['AAAG', 'A']	98663	53692.8113211391	-1727.4772510849768	0.0061592395204364	0.0047977448483135	1.2837780488892556	0.199223	0.199223	chr7	36397161	0.7006605243637907	chr7:36397161:AAAG:A
chr7:36397297	['G', 'A']	98663	24237.4392239151	-686.1788959405	-0.0022891964223292	0.0064859228586486	-0.3529484503931014	0.724128	0.724128	chr7	36397297	0.1401846592444875	chr7:36397297:G:A
chr7:36397345	['G', 'T']	98663	35190.06337814	-1319.6646603581296	-0.0192909947185989	0.0055660804479083	-3.465813133521661	0.000528855	0.000528855	chr7	36397345	3.276663385303052	chr7:36397345:G:T
chr7:36398062	['G', 'A']	98663	191273.87731727835	-6721.636549212894	-0.0104917146595602	0.0123440428729171	-0.849941527874885	0.39536	0.39536	chr7	36398062	0.4030072719419958	chr7:36398062:G:A
chr7:36398414	['C', 'T']	98663	4943.250511869285	-44.02004352369983	0.0024695617285291	0.0135580089305495	0.182147816923514	0.855467	0.855467	chr7	36398414	0.067796738892402	chr7:36398414:C:T
chr7:36398865	['A', 'G']	98663	35236.92879040131	-1319.6992594618405	-0.0191737803705721	0.0055673289133877	-3.443981964935646	0.000573452	0.000573452	chr7	36398865	3.2415029282554	chr7:36398865:A:G
chr7:36400236	['G', 'C']	98663	191485.9408080112	-6713.877017230478	-0.0114191018932949	0.0125574678161385	-0.9093474942949378	0.363169	0.363169	chr7	36400236	0.4398912298192537	chr7:36400236:G:C
chr7:36400412	['T', 'G']	98663	78127.79663010202	-3005.8700765766125	0.0065863149496244	0.0043796226253847	1.5038544443188848	0.132622	0.132622	chr7	36400412	0.877384427016572	chr7:36400412:T:G
chr7:36400441	['C', 'T']	98663	53697.44251061802	-1698.445331597224	0.0063451539559195	0.0047851714318288	1.326003476848166	0.184842	0.184842	chr7	36400441	0.7331993410391544	chr7:36400441:C:T
chr7:36400623	['A', 'AAGT']	98663	2565.326045511704	127.65055274086596	0.0263589047054376	0.0188350530698658	1.3994600709466145	0.161678	0.161678	chr7	36400623	0.7913490717981466	chr7:36400623:A:AAGT
chr7:36400913	['A', 'G']	98663	53717.43352730075	-1709.2548493311697	0.0061181045579974	0.004784587377586	1.2787110099939696	0.201002	0.201002	chr7	36400913	0.6967996212628819	chr7:36400913:A:G
chr7:36402354	['C', 'T']	98663	3677.8345863897657	72.95182922621709	0.002468654091853	0.0158988113519389	0.155272871487465	0.876607	0.876607	chr7	36402354	0.0571950656815629	chr7:36402354:C:T
chr7:36402490	['T', 'C']	98663	4972.705612829324	-43.57192507579857	0.0014697282402378	0.0135128490904834	0.1087652374711226	0.913389	0.913389	chr7	36402490	0.0393442229327264	chr7:36402490:T:C
chr7:36403149	['G', 'T']	98663	33326.84917158447	-1095.3284975048512	-0.0158498069894349	0.0057017973470421	-2.779791357835106	0.00544041	0.00544041	chr7	36403149	2.264368369781984	chr7:36403149:G:T
chr7:36403267	['T', 'C']	98663	2855.099640050699	143.2636538339021	0.0226546038577345	0.0179355410216731	1.2631123772825636	0.206552	0.206552	chr7	36403267	0.6849705954840127	chr7:36403267:T:C
chr7:36403861	['G', 'A']	98663	53491.67464798727	-2269.796620615284	-0.0139116676547695	0.0047761005213776	-2.912766930365381	0.00358322	0.00358322	chr7	36403861	2.445726526510734	chr7:36403861:G:A
chr7:36403895	['A', 'G']	98663	53501.13392060661	-2274.0486313399138	-0.0137816429841944	0.0047755889334082	-2.885852022937549	0.0039044	0.0039044	chr7	36403895	2.4084456958993283	chr7:36403895:A:G
chr7:36404008	['T', 'A']	98663	4699.952728526099	-148.93423580457855	0.0110991508689769	0.0139414850649829	0.7961240009398222	0.425962	0.425962	chr7	36404008	0.3706291425085812	chr7:36404008:T:A
chr7:36404126	['G', 'A']	98663	53430.6647541233	-2252.9442345201123	-0.0134683770844478	0.0047773484380084	-2.819215985439522	0.00481507	0.00481507	chr7	36404126	2.3173973948545545	chr7:36404126:G:A
chr7:36404658	['T', 'C']	98663	4955.4520343827935	-63.03286136564876	-0.0018014584538776	0.0135430065312493	-0.1330176168578882	0.89418	0.89418	chr7	36404658	0.0485750481637769	chr7:36404658:T:C
chr7:36405313	['A', 'G']	98663	42782.97342862937	-2003.974652520028	0.0014378536213847	0.0051893064019701	0.2770801163020367	0.781719	0.781719	chr7	36405313	0.1069493322096005	chr7:36405313:A:G
chr7:36405431	['G', 'A']	98663	53685.97096542007	-2306.979530152484	-0.0140921942696936	0.0047705448779655	-2.9540009852508664	0.00313757	0.00313757	chr7	36405431	2.503406576180353	chr7:36405431:G:A
chr7:36405726	['A', 'G']	98663	53737.08048656869	-2307.939285601185	-0.0142349542342053	0.00476901929901	-2.984880819660378	0.00283758	0.00283758	chr7	36405726	2.5470518855455047	chr7:36405726:A:G
chr7:36406010	['A', 'G']	98663	5001.101377443975	-50.135159552625545	-0.0014897687000735	0.0134835428778688	-0.1104879269171027	0.912023	0.912023	chr7	36406010	0.0399942092076244	chr7:36406010:A:G
chr7:36406247	['G', 'A']	98663	125305.40068732698	-4893.315654093134	-0.0102796293232628	0.0044007917226954	-2.3358590842301274	0.0195006	0.0195006	chr7	36406247	1.7099520259359255	chr7:36406247:G:A
chr7:36406512	['A', 'G']	98663	24776.515717341288	-956.0779423497686	-0.0234375077285603	0.0064202321572043	-3.650570128100485	0.000261794	0.000261794	chr7	36406512	3.5820403111723973	chr7:36406512:A:G
chr7:36406903	['A', 'G']	98663	25143.29356133558	-990.5690431949658	-0.0251679187117602	0.006379623421005	-3.945047701231789	7.98392e-05	7.98392e-05	chr7	36406903	4.0977838233906025	chr7:36406903:A:G
chr7:36407678	['A', 'G']	98663	29291.15633204593	-655.6040411861989	-0.000309348839931	0.0059948033984028	-0.0516028332160918	0.958845	0.958845	chr7	36407678	0.018251592084064	chr7:36407678:A:G
chr7:36407991	['T', 'C']	98663	82822.94960666643	-2930.301613464027	-0.0112659861711939	0.0043173469465584	-2.609469730055966	0.00906964	0.00906964	chr7	36407991	2.04240995099022	chr7:36407991:T:C
chr7:36408630	['A', 'C']	98663	23871.113081118347	-658.9127250902064	-0.0006240327187436	0.0065352586564206	-0.0954870727466319	0.923928	0.923928	chr7	36408630	0.0343618712269073	chr7:36408630:A:C
chr7:36409168	['G', 'A']	98663	82739.74053462273	-2917.606429963322	-0.0110853654288763	0.0043182243722064	-2.5671119593102683	0.0102564	0.0102564	chr7	36409168	1.989005049993236	chr7:36409168:G:A
chr7:36410028	['T', 'C']	98663	125454.61629462925	-4931.301435816768	-0.0107452116003406	0.0044026816827417	-2.4406060611788694	0.0146644	0.0146644	chr7	36410028	1.8337357016585312	chr7:36410028:T:C
chr7:36410280	['T', 'A']	98663	24061.578208535942	-646.1966091144884	-0.0010328236906797	0.0065550149869285	-0.1575623690776136	0.874802	0.874802	chr7	36410280	0.0580902327354854	chr7:36410280:T:A
chr7:36411568	['T', 'A']	98663	5140.521018113996	-76.16860997817824	-0.0028151473464363	0.01330582401827	-0.2115725672134911	0.832441	0.832441	chr7	36411568	0.0796465377405021	chr7:36411568:T:A
chr7:36411751	['T', 'C']	98663	82761.13183426434	-2916.626253489296	-0.0110601809181735	0.0043175997304136	-2.5616503633406054	0.0104191	0.0104191	chr7	36411751	1.98216979369625	chr7:36411751:T:C
chr7:36412548	['G', 'A']	98663	23813.758209560496	-576.9400876685824	0.0006936176660237	0.006540583062273	0.1060482925482028	0.915544	0.915544	chr7	36412548	0.0383207791634654	chr7:36412548:G:A
chr7:36412852	['C', 'T']	98663	23587.62979969995	-622.7020695815675	-0.0002094955131103	0.0065676292660115	-0.0318981941009577	0.974553	0.974553	chr7	36412852	0.0111945372732599	chr7:36412852:C:T
chr7:36414278	['G', 'C']	98663	107607.7225274725	-3462.8649560855506	-0.0069146708357316	0.0042606786638021	-1.6229036220162136	0.104613	0.104613	chr7	36414278	0.9804143434089584	chr7:36414278:G:C
chr7:36414652	['G', 'A']	98663	28800.04332225105	-864.7925332721354	-0.0219569104098768	0.0060695040757743	-3.617578987633453	0.00029752	0.00029752	chr7	36414652	3.526483834649084	chr7:36414652:G:A
chr7:36415180	['A', 'G']	98663	4285.217164345517	101.93124247788552	0.0217527248161911	0.0146163139782565	1.4882496947281585	0.136688	0.136688	chr7	36415180	0.8642696109811132	chr7:36415180:A:G
chr7:36415868	['T', 'C']	98663	25255.607613158296	-961.4193255532869	-0.0251717871174576	0.0063649019069839	-3.9547800555790897	7.66585e-05	7.66585e-05	chr7	36415868	4.115439682969695	chr7:36415868:T:C
chr7:36416135	['C', 'T']	98663	4921.4988190931845	-75.62148179300873	-0.0038236163843694	0.0135937704689668	-0.2812771035893486	0.778498	0.778498	chr7	36416135	0.1087424988185064	chr7:36416135:C:T
chr7:36416358	['G', 'C']	98663	12658.6679270147	-576.9244615398416	0.0039721341154711	0.0086921835822585	0.4569777062208681	0.647688	0.647688	chr7	36416358	0.1886341492361495	chr7:36416358:G:C
chr7:36416387	['G', 'T']	98663	22251.93195134313	-927.4930797630652	0.0007941098049969	0.0067326243558894	0.1179495190909112	0.906108	0.906108	chr7	36416387	0.0428200352054421	chr7:36416387:G:T
chr7:36417261	['A', 'G']	98663	18761.52126095991	-978.2535673755356	0.001768158207732	0.0072776490221015	0.2429573344856707	0.808039	0.808039	chr7	36417261	0.0925676774976368	chr7:36417261:A:G
chr7:36418676	['T', 'C']	98663	22346.811971010087	-647.1483999809955	-0.0024757783560268	0.0067297159616232	-0.3678874963141312	0.712958	0.712958	chr7	36418676	0.146936053465799	chr7:36418676:T:C
chr7:36418945	['C', 'G']	98663	23881.37634866551	-1231.6038661184164	-0.0033875750440631	0.0065446972371931	-0.5176060742446121	0.604734	0.604734	chr7	36418945	0.2184356133400121	chr7:36418945:C:G
chr7:36419219	['G', 'A']	98663	47888.280583488784	-1839.3139403260184	-0.0141064998247979	0.0049597818133825	-2.844177497230956	0.00445354	0.00445354	chr7	36419219	2.351294642663136	chr7:36419219:G:A
chr7:36419467	['G', 'A']	98663	23316.89062895951	-1294.9086093443843	-0.003497499482059	0.0066160575617552	-0.5286380067604987	0.597058	0.597058	chr7	36419467	0.2239834781563269	chr7:36419467:G:A
chr7:36420858	['T', 'A']	98663	22203.700550425245	-915.2035024139312	0.0015108202005083	0.0067386350143021	0.2242027053404435	0.8226	0.8226	chr7	36420858	0.0848112948268437	chr7:36420858:T:A
chr7:36421149	['C', 'T']	98663	27814.404181749986	-764.0422073506219	-0.0034024940859627	0.0061251543656161	-0.5554952386282442	0.578557	0.578557	chr7	36421149	0.2376538474883844	chr7:36421149:C:T
chr7:36421371	['A', 'T']	98663	4152.872416836599	86.11865494318795	0.0244360917341605	0.0148233480852395	1.6484866707335133	0.099256	0.099256	chr7	36421371	1.0032432307801535	chr7:36421371:A:T
chr7:36421404	['G', 'C']	98663	47890.98898892812	-1839.8670732183189	-0.0141812042235463	0.0049601322575455	-2.8590375190043584	0.00425018	0.00425018	chr7	36421404	2.3715926766905446	chr7:36421404:G:C
chr7:36421731	['C', 'G']	98663	22291.163052843927	-656.2156600179716	-0.0029038519482803	0.0067370789157609	-0.4310253723593705	0.666451	0.666451	chr7	36421731	0.1762317760504264	chr7:36421731:C:G
chr7:36421833	['T', 'C']	98663	18574.447399898632	-978.6334565296104	0.0008789097268297	0.0073072670621163	0.1202788565627125	0.904262	0.904262	chr7	36421833	0.0437057192274398	chr7:36421833:T:C
chr7:36422596	['G', 'A']	98663	47650.27847947288	-1835.43414494078	-0.0143910931060595	0.0049666116488973	-2.8975676222348934	0.00376151	0.00376151	chr7	36422596	2.424637779268416	chr7:36422596:G:A
chr7:36422905	['G', 'A']	98663	4134.293322251054	83.58709104710451	0.0242329633956456	0.0148437635532764	1.6325349907838398	0.10257	0.10257	chr7	36422905	0.988979644483743	chr7:36422905:G:A
chr7:36423033	['A', 'G']	98663	48024.32776482512	-1866.586713751095	-0.0151456666834819	0.0049553820396222	-3.056407470176883	0.00224066	0.00224066	chr7	36423033	2.649624038746656	chr7:36423033:A:G
chr7:36423726	['A', 'G']	98663	106266.15773305614	-4237.12351201469	-0.0131587882211926	0.0042485166992809	-3.097266446762412	0.00195369	0.00195369	chr7	36423726	2.709144346436117	chr7:36423726:A:G
chr7:36424927	['G', 'C']	98663	105993.0059207592	-4219.947294950521	-0.012947503178723	0.0042486717405314	-3.0474237525122634	0.00230873	0.00230873	chr7	36424927	2.6366268537291835	chr7:36424927:G:C
chr7:36425541	['G', 'A']	98663	47737.77385477804	-1844.848118928484	-0.0146179498615647	0.0049640516989788	-2.94476180910279	0.00323279	0.00323279	chr7	36425541	2.490422505967888	chr7:36425541:G:A
chr7:36426434	['T', 'C']	98663	106166.74924979724	-4236.208686261148	-0.0131047964884716	0.0042481486892887	-3.084825284367757	0.00203728	0.00203728	chr7	36426434	2.6909492782663347	chr7:36426434:T:C
chr7:36427046	['C', 'A']	98663	22208.250919890936	-915.1171425728596	0.0015590189642287	0.0067370870599294	0.231408463384932	0.816998	0.816998	chr7	36427046	0.0877790066132723	chr7:36427046:C:A
chr7:36427060	['T', 'G']	98663	48045.6292113129	-1868.8977584859992	-0.0148618875285365	0.004961608495317	-2.995376911048842	0.00274174	0.00274174	chr7	36427060	2.561973731865646	chr7:36427060:T:G
chr7:36427427	['T', 'C']	98663	5091.412832598449	-185.81601909467585	-0.0060465492806895	0.0133891444178762	-0.4516008709725066	0.651558	0.651558	chr7	36427427	0.1860469184643913	chr7:36427427:T:C
chr7:36427509	['G', 'A']	98663	33636.818527417054	-1090.700096855904	-0.0014694862194194	0.0056568790777755	-0.2597697775073008	0.795042	0.795042	chr7	36427509	0.0996099280901512	chr7:36427509:G:A
chr7:36427650	['G', 'A']	98663	22286.80710556991	-907.9029350131192	0.0010312694731953	0.0067259125602734	0.153327814471823	0.87814	0.87814	chr7	36427650	0.0564362399247591	chr7:36427650:G:A
chr7:36427832	['A', 'G']	98663	86901.42371214501	-2626.485506098125	0.0105190740713401	0.0042675935821981	2.4648725022034714	0.0137079	0.0137079	chr7	36427832	1.863029072436408	chr7:36427832:A:G
chr7:36427999	['A', 'G']	98663	35011.2582842546	-749.2417204767028	0.0087205820835312	0.0055430575891685	1.5732439981449422	0.115666	0.115666	chr7	36427999	0.9367942830742266	chr7:36427999:A:G
chr7:36429290	['G', 'A']	98663	25248.11805196517	-948.028976004988	-0.0248305322459613	0.0063654358627109	-3.900837708760812	9.59239e-05	9.59239e-05	chr7	36429290	4.018073172339906	chr7:36429290:G:A
chr7:36429845	['A', 'T']	98663	18569.45811789039	-979.4088067969332	0.0007314734253351	0.0073088241742416	0.1000808622422585	0.92028	0.92028	chr7	36429845	0.0360800161827433	chr7:36429845:A:T
chr7:36429895	['A', 'G']	98663	22322.56126690595	-916.711462778502	0.0007890197357292	0.0067228649948541	0.1173636145204797	0.906572	0.906572	chr7	36429895	0.0425976985061854	chr7:36429895:A:G
chr7:36430229	['G', 'A']	98663	5009.406183163549	-59.43083605291999	-0.0019467445800723	0.013476722720641	-0.1444523732087109	0.885144	0.885144	chr7	36430229	0.0529860701857049	chr7:36430229:G:A
chr7:36431306	['T', 'C']	98663	22447.50806042784	-911.472094102554	0.0020690736143725	0.0067078803251674	0.3084541634724135	0.757737	0.757737	chr7	36431306	0.1204815058038839	chr7:36431306:T:C
chr7:36432114	['C', 'G']	98663	47825.60316108563	-1857.9941001174864	-0.0148802130773812	0.0049617053456425	-2.9990118398403705	0.00270924	0.00270924	chr7	36432114	2.567152520969473	chr7:36432114:C:G
chr7:36432844	['A', 'G']	98663	25428.773200891952	-936.3214616780627	-0.0249722680719509	0.0063455653444946	-3.935389002591642	8.31189e-05	8.31189e-05	chr7	36432844	4.080300212889416	chr7:36432844:A:G
chr7:36432854	['A', 'G']	98663	22287.1294573172	-648.1385550546959	-0.0022440482530005	0.0067383597922337	-0.3330258879300162	0.739115	0.739115	chr7	36432854	0.1312879838246637	chr7:36432854:A:G
chr7:36433442	['A', 'T']	98663	34527.7962059346	-703.7089912982934	0.0092737665669461	0.005575237992643	1.6633848777726712	0.0962386	0.0962386	chr7	36433442	1.0166507033811905	chr7:36433442:A:T
chr7:36433984	['C', 'T']	98663	47682.59890104318	-1848.1705315513047	-0.0148149586274718	0.004965734696349	-2.9834374032032627	0.002851	0.002851	chr7	36433984	2.54500278269054	chr7:36433984:C:T
chr7:36434271	['T', 'C']	98663	192528.9513794572	-6791.133019689817	-0.0285147448629914	0.0138574523755016	-2.057719131216509	0.0396197	0.0396197	chr7	36434271	1.4020888172588004	chr7:36434271:T:C
chr7:36434457	['G', 'A']	98663	33757.81659671958	-1095.9193334584254	-0.0015198250613657	0.0056490445288665	-0.2690410836026295	0.787899	0.787899	chr7	36434457	0.1035294507261517	chr7:36434457:G:A
chr7:36434774	['G', 'A']	98663	47668.66292590455	-1844.3178786896765	-0.0146560035079155	0.0049659521158973	-2.9512977906084985	0.00316516	0.00316516	chr7	36434774	2.499604331346223	chr7:36434774:G:A
chr7:36435026	['T', 'C']	98663	47676.28190572732	-1849.761397164713	-0.0147753057161444	0.0049655471761075	-2.975564462913183	0.00292521	0.00292521	chr7	36435026	2.533842950584384	chr7:36435026:T:C
chr7:36435118	['T', 'C']	98663	58257.48549122982	-2383.877184912627	-0.0032737195153758	0.0046502893407228	-0.7039818977945533	0.481446	0.481446	chr7	36435118	0.3174524171940283	chr7:36435118:T:C
chr7:36436013	['G', 'A']	98663	24043.90748584702	-1242.4967215409858	-0.0042079585055701	0.0065390702048748	-0.643510219913696	0.519895	0.519895	chr7	36436013	0.2840843592981985	chr7:36436013:G:A
chr7:36437709	['A', 'G']	98663	47840.81869418454	-1849.580024746916	-0.014640760930135	0.0049615981727973	-2.950815527626762	0.00317011	0.00317011	chr7	36437709	2.4989256678881886	chr7:36437709:A:G
chr7:36438203	['T', 'G']	98663	18716.56910602068	-979.4061025630735	0.0020347500132584	0.0072858404202283	0.2792745786209095	0.780035	0.780035	chr7	36438203	0.1078859101738217	chr7:36438203:T:G
chr7:36439068	['G', 'A']	98663	18564.128941686853	-974.60111743346	0.0010980152154359	0.0073096046014843	0.1502154049773037	0.880595	0.880595	chr7	36439068	0.0552237847844811	chr7:36439068:G:A
chr7:36439609	['G', 'A']	98663	23825.44889870967	-1249.186346580771	-0.0040383379395096	0.0065497839612129	-0.6165604794637896	0.537526	0.537526	chr7	36439609	0.2696005241873566	chr7:36439609:G:A
chr7:36439811	['G', 'T']	98663	105807.3758262033	-4236.503314673823	-0.0136351085124864	0.0042472278401567	-3.2103548539518094	0.00132614	0.00132614	chr7	36439811	2.8774106252389573	chr7:36439811:G:T
chr7:36440029	['C', 'A']	98663	18522.877388422043	-986.495579485816	0.0006558306914906	0.0073176651631979	0.0896229435023892	0.928587	0.928587	chr7	36440029	0.032177400648075	chr7:36440029:C:A
chr7:36440439	['C', 'T']	98663	12511.141261378149	-579.0722681682698	0.0051682080419766	0.0087373504655654	0.5915074669769674	0.554182	0.554182	chr7	36440439	0.2563475843416381	chr7:36440439:C:T
chr7:36440758	['A', 'G']	98663	23941.68093587008	-1236.0486665685935	-0.0033184187770224	0.0065489111663738	-0.5067130539289149	0.612357	0.612357	chr7	36440758	0.2129953132683199	chr7:36440758:A:G
chr7:36441201	['T', 'C']	98663	5439.165386174741	-127.24026894937512	-0.0055305558495734	0.0129612024716909	-0.4267008297766314	0.669598	0.669598	chr7	36441201	0.1741858521926055	chr7:36441201:T:C
chr7:36441202	['G', 'A']	98663	4940.3004348399	-78.91615139344184	-0.0034110615773232	0.0135645337201783	-0.2514691361818827	0.801452	0.801452	chr7	36441202	0.0961224829908967	chr7:36441202:G:A
chr7:36443194	['A', 'G']	98663	23876.69401759649	-1240.3719756172088	-0.0039343698896725	0.00654306413344	-0.6013038859828552	0.547639	0.547639	chr7	36443194	0.2615056312435258	chr7:36443194:A:G
chr7:36443487	['TAA', 'T']	98663	23813.41361134482	-1247.051553216471	-0.0041488059358506	0.006551769482016	-0.6332344181581271	0.526582	0.526582	chr7	36443487	0.2785339903387258	chr7:36443487:TAA:T
chr7:36443604	['T', 'C']	98663	47611.23846403376	-1853.0624508513035	-0.015227923430754	0.0049693864662009	-3.0643467829129323	0.00218205	0.00218205	chr7	36443604	2.661135302109132	chr7:36443604:T:C
chr7:36445876	['T', 'C']	98663	106270.85062703388	-4220.298446855097	-0.0129827318182887	0.0042474704008547	-3.0565797034574342	0.00223938	0.00223938	chr7	36445876	2.649872204813013	chr7:36445876:T:C
chr7:36446251	['T', 'C']	98663	23018.63313939345	-689.5488754445458	-0.001869934910729	0.0066328411283055	-0.2819206542953598	0.778005	0.778005	chr7	36446251	0.1090176119236378	chr7:36446251:T:C
chr7:36446993	['G', 'A']	98663	47613.61694427266	-1847.329491414272	-0.0149741861186243	0.0049686458525312	-3.013735847362898	0.00258118	0.00258118	chr7	36446993	2.5881817086366965	chr7:36446993:G:A
chr7:36448692	['T', 'C']	98663	23112.21657458564	-663.9774116686693	-0.0016404811006528	0.0066207919772662	-0.247777170206487	0.804307	0.804307	chr7	36448692	0.0945781515534019	chr7:36448692:T:C
chr7:36448804	['T', 'C']	98663	24143.957690943185	-1238.6998282776462	-0.0034947399786769	0.0065125919775063	-0.5366127635121756	0.591536	0.591536	chr7	36448804	0.2280188197163727	chr7:36448804:T:C
chr7:36448918	['C', 'T']	98663	22152.57169356147	-617.7225691615034	-0.0023368865145506	0.0067533594978011	-0.3460331876766679	0.729319	0.729319	chr7	36448918	0.1370824721799454	chr7:36448918:C:T
chr7:36449868	['A', 'G']	98663	22405.95224531172	-905.2153842302688	0.0019717999339573	0.006713519407175	0.2937058514867804	0.768983	0.768983	chr7	36449868	0.1140832610929776	chr7:36449868:A:G
chr7:36450989	['G', 'T']	98663	102810.00876935082	-4027.854741770745	-0.0135773724526511	0.0042431002032841	-3.19987080251893	0.00137533	0.00137533	chr7	36450989	2.8615930836637418	chr7:36450989:G:T
chr7:36452202	['G', 'A']	98663	25174.53094053133	-955.716561209516	-0.0250854580047044	0.0063730317580946	-3.9361890787446008	8.28425e-05	8.28425e-05	chr7	36452202	4.081746803551858	chr7:36452202:G:A
chr7:36452436	['G', 'A']	98663	47574.30408912135	-1831.5569359425983	-0.0146719986134287	0.0049699874066222	-2.9521198773822066	0.00315675	0.00315675	chr7	36452436	2.500759810860277	chr7:36452436:G:A
chr7:36453000	['C', 'T']	98663	18510.251330447743	-968.2848623296004	0.000835650894684	0.0073196938167811	0.1141647336078749	0.909107	0.909107	chr7	36453000	0.0413849982139246	chr7:36453000:C:T
chr7:36454813	['G', 'A']	98663	23829.21996327516	-1239.0536546331616	-0.0036895834739252	0.0065525232979007	-0.5630782686583132	0.573383	0.573383	chr7	36454813	0.2415551874195991	chr7:36454813:G:A
chr7:36454815	['G', 'A']	98663	22292.071135944178	-656.7325643629739	-0.0027819283725463	0.0067388003968811	-0.412822491942914	0.679738	0.679738	chr7	36454815	0.1676584506470962	chr7:36454815:G:A
chr7:36454956	['T', 'G']	98663	25477.55951113141	-974.4628372120512	-0.0249803202716002	0.0063414715545855	-3.939199294134932	8.18102e-05	8.18102e-05	chr7	36454956	4.087192545625101	chr7:36454956:T:G
chr7:36455695	['A', 'G']	98663	47478.175161951935	-1838.9050428185624	-0.0141153604519574	0.0049783579335458	-2.835344633788432	0.00457856	0.00457856	chr7	36455695	2.339271090203162	chr7:36455695:A:G
chr7:36455883	['T', 'C']	98663	4976.674542046181	-80.87507349973149	-0.0041006892109762	0.0135532642716655	-0.3025610014518154	0.762225	0.762225	chr7	36455883	0.1179168110296192	chr7:36455883:T:C
chr7:36456159	['A', 'G']	98663	22256.93261023821	-659.7154719362733	-0.0028248460464448	0.0067417149763567	-0.4190100080397355	0.67521	0.67521	chr7	36456159	0.1705611343435108	chr7:36456159:A:G
chr7:36456377	['TA', 'T']	98663	102589.87561967134	-4019.222123218454	-0.0127044503019463	0.0042421092760509	-2.994842771653687	0.00274654	0.00274654	chr7	36456377	2.561214071627958	chr7:36456377:TA:T
chr7:36456395	['C', 'T']	98663	19713.996228825155	-854.3009339545995	0.0053938475071655	0.0071088469702836	0.7587513881945814	0.448003	0.448003	chr7	36456395	0.3487190777896163	chr7:36456395:C:T
chr7:36456812	['TTGTC', 'T']	98663	21306.31900895148	-1087.3651648699922	-0.0039685006795343	0.0068713782721692	-0.5775407090609064	0.563576	0.563576	chr7	36456812	0.2490475096888288	chr7:36456812:TTGTC:T
chr7:36457732	['C', 'T']	98663	22158.593418958502	-916.9784802952416	0.0005978807256578	0.0067439128864901	0.0886548708029062	0.929356	0.929356	chr7	36457732	0.0318178928745268	chr7:36457732:C:T
chr7:36457832	['G', 'A']	98663	18479.123772261475	-987.2586359100956	0.0001514161419323	0.0073266218301567	0.0206665698656743	0.983512	0.983512	chr7	36457832	0.0072203368102374	chr7:36457832:G:A
chr7:36458756	['G', 'A']	98663	47423.80664551509	-1843.1207234847088	-0.0140111838475989	0.0049745605644603	-2.8165671451863923	0.00485495	0.00485495	chr7	36458756	2.3138152384307267	chr7:36458756:G:A
chr7:36459030	['G', 'T']	98663	22121.569493999352	-926.0880539494945	0.0006369746747371	0.0067484058602705	0.0943889101998426	0.9248	0.9248	chr7	36459030	0.0339521789235461	chr7:36459030:G:T
chr7:36459818	['G', 'A']	98663	47672.18045699687	-1837.2005868669696	-0.0148377438361238	0.0049661776122487	-2.987759398602154	0.002811	0.002811	chr7	36459818	2.5511391543925592	chr7:36459818:G:A
chr7:36460046	['G', 'A']	98663	18497.937430314825	-974.1906505389396	0.0003699919052881	0.0073225159867637	0.0505279750780887	0.959702	0.959702	chr7	36460046	0.0178636001341707	chr7:36460046:G:A
chr7:36460833	['G', 'A']	98663	5002.470375326966	-59.90980579176783	-0.0027047158404853	0.0134873330102049	-0.2005374849452328	0.841061	0.841061	chr7	36460833	0.0751725047934365	chr7:36460833:G:A
chr7:36460842	['T', 'G']	98663	23963.34337648645	-1238.9766867534663	-0.0041851261741191	0.0065335128862765	-0.6405629325243846	0.521808	0.521808	chr7	36460842	0.2824892668815973	chr7:36460842:T:G
chr7:36460880	['AG', 'A']	98663	23962.6145938932	-1241.3163371387004	-0.0042891629415682	0.0065337440926442	-0.6564632591590225	0.511528	0.511528	chr7	36460880	0.2911305889065156	chr7:36460880:AG:A
chr7:36462241	['G', 'A']	98663	22093.681877736024	-631.6947405711015	-0.0023967651472388	0.0067688040088524	-0.3540899018651348	0.723272	0.723272	chr7	36462241	0.1406983474023582	chr7:36462241:G:A
chr7:36462376	['A', 'AT']	98663	23009.823388585715	-686.7253720809787	-0.0020763466458647	0.0066377886375521	-0.3128069842595214	0.754428	0.754428	chr7	36462376	0.1223822014745568	chr7:36462376:A:AT
chr7:36463014	['G', 'T']	98663	17930.54429340389	-641.5759794391826	0.0085387871342141	0.0074084933120646	1.152567300062057	0.249091	0.249091	chr7	36463014	0.6036419638362303	chr7:36463014:G:T
chr7:36464003	['G', 'A']	98663	23407.27040397385	-1187.6234833895342	-0.0031952610668867	0.0066021729660567	-0.4839711233429187	0.628407	0.628407	chr7	36464003	0.2017589858783385	chr7:36464003:G:A
chr7:36464291	['A', 'G']	98663	43450.2846904745	-1814.8637016376715	-0.0029889529345983	0.0051281151540285	-0.5828560484353146	0.559992	0.559992	chr7	36464291	0.2518181772450001	chr7:36464291:A:G
chr7:36464461	['T', 'C']	98663	23224.2954616874	-714.2097882410038	-0.0023531603955012	0.0066088873538311	-0.3560599945975993	0.721796	0.721796	chr7	36464461	0.1415855290134762	chr7:36464461:T:C
chr7:36464697	['A', 'T']	98663	4781.145378066086	-81.13121723197116	-0.0007921638519974	0.0137872568892643	-0.0574562335611722	0.954182	0.954182	chr7	36464697	0.0203687803723639	chr7:36464697:A:T
chr7:36466659	['G', 'A']	98663	23098.491681114447	-707.2938813397301	-0.0020244180830372	0.0066237302962444	-0.3056311160774533	0.759886	0.759886	chr7	36466659	0.1192515567777957	chr7:36466659:G:A
chr7:36466755	['G', 'A']	98663	24905.00332440497	-746.1941813821607	-0.0004404187179484	0.0066904262658743	-0.0658281999451821	0.947515	0.947515	chr7	36466755	0.0234139060399282	chr7:36466755:G:A
chr7:36467616	['C', 'T']	98663	20703.147765708545	-1125.7445655251915	-0.002068539921143	0.0071164374195027	-0.2906707105263279	0.771304	0.771304	chr7	36467616	0.1127744163706248	chr7:36467616:C:T
chr7:36467689	['G', 'A']	98663	47797.173425113	-1911.8799698283672	0.0055957770085021	0.004962483442738	1.1276162576805688	0.259485	0.259485	chr7	36467689	0.5858877422683701	chr7:36467689:G:A
chr7:36468076	['C', 'T']	98663	5107.2070566294005	-80.45586352834289	-0.0128212328125951	0.0133595154795447	-0.9597079199635844	0.337205	0.337205	chr7	36468076	0.4721059943785219	chr7:36468076:C:T
chr7:36468087	['C', 'T']	98663	3683.037329468286	37.79432376451268	0.0320589160903129	0.015660426036248	2.0471292425958616	0.040648	0.040648	chr7	36468087	1.3909608180977608	chr7:36468087:C:T
chr7:36469162	['C', 'T']	98663	3107.0629833470166	-11.1122232059687	0.0106890696410205	0.0171556161424525	0.6230653304587436	0.533243	0.533243	chr7	36469162	0.2730748369218098	chr7:36469162:C:T
chr7:36469259	['G', 'T']	98663	11919.362426515308	60.37084455943156	0.0008478602723641	0.0089920462509954	0.0942900257291639	0.924879	0.924879	chr7	36469259	0.0339150813903079	chr7:36469259:G:T
chr7:36469473	['G', 'C']	98663	14183.868890015208	-110.31972750838918	0.0070587011409203	0.0083902476869676	0.8412983030148731	0.400183	0.400183	chr7	36469473	0.397741364382984	chr7:36469473:G:C
chr7:36469528	['G', 'A']	98663	17678.5085302436	-360.16112771022546	0.0001695165818614	0.007437079006522	0.0227934356637622	0.981815	0.981815	chr7	36469528	0.0079703371093768	chr7:36469528:G:A
chr7:36470434	['G', 'A']	98663	185022.12705765487	-6305.962168841161	-0.0052623077262752	0.0087606009983187	-0.6006788492347923	0.548055	0.548055	chr7	36470434	0.26117585575301	chr7:36470434:G:A
chr7:36471473	['A', 'G']	98663	16371.318633861498	-460.6187002234415	-0.0135862096117988	0.0076920379817303	-1.7662691791262632	0.0773538	0.0773538	chr7	36471473	1.1115183467545986	chr7:36471473:A:G
chr7:36474008	['C', 'A']	98663	89099.12758732539	-3858.309086358835	-9.616086516308172e-05	0.0042975309947421	-0.0223758398207552	0.982148	0.982148	chr7	36474008	0.007823063394078	chr7:36474008:C:A
chr7:36474065	['C', 'G']	98663	39126.96571822449	-1000.8309488545508	0.0080801481241761	0.0053289573170349	1.5162718789933864	0.129454	0.129454	chr7	36474065	0.8878845257537225	chr7:36474065:C:G
chr7:36474400	['A', 'T']	98663	9799.462741359725	-325.47691555419465	0.0190627255005523	0.0097723069731123	1.9506883638634944	0.051097	0.051097	chr7	36474400	1.2916045973543735	chr7:36474400:A:T
chr7:36474403	['C', 'T']	98663	9795.397125452317	-326.5772032706692	0.0189504011623764	0.009771645389402	1.939325508366205	0.0524646	0.0524646	chr7	36474403	1.2801336339318172	chr7:36474403:C:T
chr7:36474489	['G', 'T']	98663	29154.18197022066	-1292.638938233416	-0.0045701480517278	0.0059654799437093	-0.7660989718936443	0.443619	0.443619	chr7	36474489	0.3529898614894068	chr7:36474489:G:T
chr7:36474497	['G', 'A']	98663	9781.297415365903	-326.6826517144443	0.0187189060591638	0.0097781234651211	1.9143658929992795	0.0555763	0.0555763	chr7	36474497	1.2551103698125388	chr7:36474497:G:A
chr7:36474645	['A', 'G']	98663	9822.89604070793	-332.6552433565218	0.0187084185645692	0.0097585095720176	1.917138926441721	0.0552232	0.0552232	chr7	36474645	1.2578784310528612	chr7:36474645:A:G
chr7:36474815	['G', 'A']	98663	9829.19924792978	-336.3378806046944	0.0182516611768036	0.0097555771983066	1.87089505887686	0.0613626	0.0613626	chr7	36474815	1.2120962471403889	chr7:36474815:G:A
chr7:36475265	['T', 'C']	98663	56323.566945415856	-2049.421770479558	-0.0037600993730153	0.0046774560825691	-0.8038770020797397	0.42147	0.42147	chr7	36475265	0.3752333327785951	chr7:36475265:T:C
chr7:36475301	['G', 'T']	98663	31232.11519513432	-1296.7802348101095	0.005335360879427	0.0058615046339686	0.910237424109083	0.3627	0.3627	chr7	36475301	0.4404524444195656	chr7:36475301:G:T
chr7:36475473	['G', 'A']	98663	39210.98711711164	-1631.7668764836762	0.0011733234240857	0.0053109303160648	0.2209261568611897	0.82515	0.82515	chr7	36475473	0.0834670959945527	chr7:36475473:G:A
chr7:36477297	['T', 'A']	98663	9814.397895782444	-340.7475465023996	0.0179359378730147	0.0097654334932866	1.836676055942125	0.0662607	0.0662607	chr7	36477297	1.17874398039895	chr7:36477297:T:A
chr7:36478402	['C', 'T']	98663	163390.52860618354	-5527.923834249538	-0.0058578411766434	0.0056728168947162	-1.0326159446640275	0.301786	0.301786	chr7	36478402	0.5203009112263481	chr7:36478402:C:T
chr7:36478433	['G', 'C']	98663	17377.818129289284	-458.9466539088199	-0.0142726053179439	0.0074814477810095	-1.9077330666094765	0.0564286	0.0564286	chr7	36478433	1.248500724491912	chr7:36478433:G:C
chr7:36478625	['C', 'T']	98663	194582.6385301572	-6814.245603723036	-0.007055209919735	0.018530546669821	-0.3807340412263796	0.703401	0.703401	chr7	36478625	0.1527970185977324	chr7:36478625:C:T
chr7:36479657	['C', 'T']	98663	27297.150058794912	-1225.4114851691538	-0.0071772044897962	0.0061330855524037	-1.1702436609551712	0.241906	0.241906	chr7	36479657	0.6163533596886548	chr7:36479657:C:T
chr7:36479806	['C', 'G']	98663	62591.86001338225	-1886.8380301812613	-0.0060692789529557	0.0045950357141609	-1.3208339021721809	0.18656	0.18656	chr7	36479806	0.7291814669210799	chr7:36479806:C:G
chr7:36480042	['C', 'T']	98663	163165.11395292258	-5518.822518342598	-0.0062924869167961	0.0056569707416307	-1.112342135780998	0.265994	0.265994	chr7	36480042	0.5751281595955503	chr7:36480042:C:T
chr7:36480421	['T', 'C']	98663	99817.19887273682	-3692.04713724164	0.0028358581892775	0.0042664158047476	0.6646933442637608	0.506248	0.506248	chr7	36480421	0.2956366795119506	chr7:36480421:T:C
chr7:36480486	['G', 'A']	98663	27334.26388832571	-1221.4693840297127	-0.0073302508574825	0.0061294482589249	-1.19590712700921	0.231736	0.231736	chr7	36480486	0.6350064936728026	chr7:36480486:G:A
chr7:36480505	['T', 'A']	98663	27400.16572054172	-1217.1174994615574	-0.007043521039646	0.0061219412520301	-1.1505371825171136	0.249925	0.249925	chr7	36480505	0.6021902992196946	chr7:36480505:T:A
chr7:36481198	['C', 'T']	98663	61517.47022089756	-1812.777024294168	-0.006163214557732	0.0046186990162648	-1.3344048910803956	0.182074	0.182074	chr7	36481198	0.7397520666307263	chr7:36481198:C:T
chr7:36481206	['G', 'T']	98663	61637.3687043796	-1817.825903137449	-0.0062309296612572	0.0046157117177041	-1.3499390868276475	0.177039	0.177039	chr7	36481206	0.7519310521744973	chr7:36481206:G:T
chr7:36481488	['A', 'G']	98663	44967.042781519536	-1617.762923995972	-0.0101522299533716	0.0050805837107357	-1.998240858017756	0.0456933	0.0456933	chr7	36481488	1.3401474757802168	chr7:36481488:A:G
chr7:36482711	['G', 'A']	98663	27452.06064752869	-1231.616886312126	-0.0078302613286029	0.0061180910661012	-1.2798536739651332	0.2006	0.2006	chr7	36482711	0.6976690713156006	chr7:36482711:G:A
chr7:36482847	['C', 'A']	98663	51876.7837752909	-1453.0521689234547	-0.0112464522401239	0.00488604814417	-2.301748142523555	0.0213515	0.0213515	chr7	36482847	1.6705716092179008	chr7:36482847:C:A
chr7:36483047	['T', 'C']	98663	61749.51035468468	-1793.3918588431347	-0.0060840581594665	0.0046138034507056	-1.3186643567436953	0.187284	0.187284	chr7	36483047	0.7274993235778983	chr7:36483047:T:C
chr7:36483091	['A', 'G']	98663	99665.34541564844	-3717.210229174451	0.0026030368393621	0.004268283091724	0.6098557156176557	0.541959	0.541959	chr7	36483091	0.266033567238862	chr7:36483091:A:G
chr7:36483141	['T', 'C']	98663	61760.89358704028	-1790.2956124422012	-0.0061163319905358	0.0046134873040371	-1.325750259501859	0.184926	0.184926	chr7	36483141	0.7330020241425738	chr7:36483141:T:C
chr7:36483295	['A', 'G']	98663	61884.526776211096	-1791.8646931461578	-0.0057891010479159	0.0046100470005467	-1.255757489507017	0.209207	0.209207	chr7	36483295	0.6794237882057528	chr7:36483295:A:G
chr7:36483344	['G', 'A']	98663	9874.400328403895	-350.2487493050345	0.0166470819346471	0.0097369945606584	1.7096735374494707	0.0873294	0.0873294	chr7	36483344	1.0588395236682104	chr7:36483344:G:A
chr7:36483466	['G', 'A']	98663	61743.76126468591	-1794.1718728988174	-0.006113444692544	0.0046139021712851	-1.325005270070825	0.185172	0.185172	chr7	36483466	0.7324246826909472	chr7:36483466:G:A
chr7:36484223	['A', 'G']	98663	66479.26179021753	-1832.0478448944884	-0.004272082509112	0.0047755734045561	-0.894569541122803	0.371019	0.371019	chr7	36484223	0.4306038494580831	chr7:36484223:A:G
chr7:36484361	['T', 'C']	98663	62650.94406932969	-1843.2772404125533	-0.006816056504096	0.0046462804823806	-1.466992044484506	0.142381	0.142381	chr7	36484361	0.8465479611605233	chr7:36484361:T:C
chr7:36484532	['T', 'C']	98663	162162.82376384205	-5454.183948965003	-0.0061684893496096	0.0055999831906729	-1.101519261679856	0.270673	0.270673	chr7	36484532	0.5675550635343762	chr7:36484532:T:C
chr7:36484673	['C', 'G']	98663	69355.76207903327	-1569.0832544988025	-0.0028458404654582	0.0045119243822505	-0.6307376242060915	0.528214	0.528214	chr7	36484673	0.277190092257889	chr7:36484673:C:G
chr7:36484874	['A', 'C']	98663	11940.968222593889	-329.6395117175439	0.0015390046536108	0.0088926915561139	0.173063986746814	0.862601	0.862601	chr7	36484874	0.0641900427188984	chr7:36484874:A:C
chr7:36485457	['T', 'G']	98663	18703.379136639604	-1103.925571896529	-0.0131539533246009	0.0072551496360294	-1.8130505895120057	0.0698271	0.0698271	chr7	36485457	1.1559759943351893	chr7:36485457:T:G
chr7:36485713	['G', 'A']	98663	36192.50244302975	-1265.9278632660737	-0.0097404676934529	0.0055885934338631	-1.7429193604301727	0.0813508	0.0813508	chr7	36485713	1.0896381718742991	chr7:36485713:G:A
chr7:36485851	['C', 'T']	98663	31398.18236647643	-1483.147963289968	0.0010934331248829	0.0058433445836347	0.1871245327453916	0.851563	0.851563	chr7	36485851	0.0697832167087247	chr7:36485851:C:T
chr7:36485976	['G', 'A']	98663	35968.28101242727	-1235.004269480305	-0.0091887917604038	0.0056053488425145	-1.6392899030137462	0.101156	0.101156	chr7	36485976	0.9950083522445335	chr7:36485976:G:A
chr7:36486069	['A', 'G']	98663	37118.52430481633	-1201.2754382630474	-0.0084472374855855	0.0055316089117772	-1.5270850886801937	0.126743	0.126743	chr7	36486069	0.8970760173620653	chr7:36486069:A:G
chr7:36486117	['T', 'C']	98663	38401.065648065545	-1317.5458901530822	-0.0089938754312536	0.0054567603271462	-1.6482078911384372	0.0993132	0.0993132	chr7	36486117	1.0029930243528529	chr7:36486117:T:C
chr7:36486339	['G', 'T']	98663	36887.99102934468	-1274.9389017880758	-0.0104477747379167	0.0055441501384736	-1.884468219107995	0.0595046	0.0595046	chr7	36486339	1.2254494598614234	chr7:36486339:G:T
chr7:36486433	['A', 'G']	98663	36976.24500968155	-1279.6902667887705	-0.0104571234428025	0.0055406537568798	-1.8873446892107253	0.0591169	0.0591169	chr7	36486433	1.2282883477558657	chr7:36486433:A:G
chr7:36486455	['G', 'A']	98663	36931.11199870241	-1268.6884767784036	-0.0101476154307763	0.0055422115882476	-1.8309686068815163	0.0671082	0.0671082	chr7	36486455	1.1732244098284887	chr7:36486455:G:A
chr7:36487159	['T', 'C']	98663	36945.28363149041	-1291.782218912624	-0.010404745761155	0.0055466477871822	-1.8758619909487324	0.0606772	0.0606772	chr7	36487159	1.2169744683039976	chr7:36487159:T:C
chr7:36487206	['A', 'C']	98663	36909.74076780969	-1300.1573487453652	-0.0106779930276007	0.0055478010467186	-1.924725298849088	0.0542666	0.0542666	chr7	36487206	1.2654673876981124	chr7:36487206:A:C
chr7:36487355	['A', 'G']	98663	36914.32629860254	-1295.449423442546	-0.0106447805558453	0.0055450453889868	-1.9196922313724096	0.0548997	0.0548997	chr7	36487355	1.2604300287502823	chr7:36487355:A:G
chr7:36487598	['T', 'C']	98663	36938.83030604857	-1304.213680406344	-0.0108138305470071	0.0055496064089993	-1.948576124150195	0.0513489	0.0513489	chr7	36487598	1.289468855456128	chr7:36487598:T:C
chr7:36487659	['A', 'G']	98663	36924.98208619306	-1288.6837072333176	-0.0104967241337402	0.0055444593413805	-1.8931916508791056	0.0583353	0.0583353	chr7	36487659	1.2340685643519365	chr7:36487659:A:G
chr7:36487734	['T', 'G']	98663	36933.979032961215	-1290.3077843076435	-0.0105054022293812	0.0055442035509838	-1.894844251798268	0.058116	0.058116	chr7	36487734	1.2357042849058355	chr7:36487734:T:G
chr7:36487976	['A', 'G']	98663	36925.86541307653	-1294.236143580271	-0.0106932416394706	0.0055445547020733	-1.928602424189604	0.0537831	0.0537831	chr7	36487976	1.269354169124745	chr7:36487976:A:G
chr7:36488196	['T', 'C']	98663	117933.0930986018	-3602.141094765821	0.0058113859781905	0.0045101382780172	1.2885161429563383	0.197569	0.197569	chr7	36488196	0.7042811983370281	chr7:36488196:T:C
chr7:36488308	['T', 'C']	98663	36944.85047354438	-1298.6856936560553	-0.0107429054413147	0.0055442527293792	-1.937665176117904	0.0526669	0.0526669	chr7	36488308	1.2784622436800253	chr7:36488308:T:C
chr7:36488406	['A', 'G']	98663	37025.18611077243	-1299.746066278229	-0.0106971120044467	0.0055447605246333	-1.9292288561288489	0.0537053	0.0537053	chr7	36488406	1.2699828530867807	chr7:36488406:A:G
chr7:36488927	['A', 'G']	98663	36930.97805963643	-1296.7410003041514	-0.0107177979502682	0.0055442666825946	-1.9331317492203384	0.0532228	0.0532228	chr7	36488927	1.273902281371217	chr7:36488927:A:G
chr7:36489213	['A', 'G']	98663	36934.11780805256	-1302.7388253972392	-0.0108597179774109	0.0055435771378682	-1.9589730073796687	0.0501188	0.0501188	chr7	36489213	1.2999993359144648	chr7:36489213:A:G
chr7:36489476	['C', 'T']	98663	19450.98572847616	-318.02853788232125	-0.0080064778474321	0.0073260285969769	-1.0928810530081732	0.274449	0.274449	chr7	36489476	0.5615383473027455	chr7:36489476:C:T
chr7:36489481	['G', 'A']	98663	19213.36316088226	-357.28550822981884	-0.0086132045644861	0.0073892548800361	-1.1656391211726729	0.243763	0.243763	chr7	36489481	0.6130322138746986	chr7:36489481:G:A
chr7:36489638	['A', 'G']	98663	36933.98427599632	-1294.146020190091	-0.0105819754287285	0.0055437956420503	-1.908796087009947	0.0562913	0.0562913	chr7	36489638	1.2495587215599586	chr7:36489638:A:G
chr7:36489785	['G', 'A']	98663	36928.98870720854	-1295.565777231821	-0.0105968216977836	0.0055438524598142	-1.9114544938915408	0.0559491	0.0559491	chr7	36489785	1.2522068951620375	chr7:36489785:G:A
chr7:36489961	['C', 'T']	98663	36863.60447246777	-1301.533010402344	-0.0107243546540537	0.0055453956555492	-1.933920556835636	0.0531258	0.0531258	chr7	36489961	1.2746945170269108	chr7:36489961:C:T
chr7:36490147	['A', 'G']	98663	36936.36932106149	-1302.7062667926673	-0.0108393980927595	0.0055434139925759	-1.95536507056416	0.0505428	0.0505428	chr7	36490147	1.2963407024464626	chr7:36490147:A:G
chr7:36490346	['G', 'A']	98663	36915.36740527501	-1298.9625193245422	-0.0108116995785705	0.00554515215752	-1.9497570619244933	0.0512079	0.0512079	chr7	36490346	1.2906630339119889	chr7:36490346:G:A
chr7:36490478	['T', 'C']	98663	151981.8637257486	-4776.323708972899	-0.0035398639492038	0.0050845131519436	-0.6962050924876947	0.486302	0.486302	chr7	36490478	0.313093944317947	chr7:36490478:T:C
chr7:36490523	['A', 'G']	98663	30299.763932531885	-1485.5921216855334	-0.0105908997389264	0.005894667177981	-1.7966917247656844	0.0723876	0.0723876	chr7	36490523	1.1403358221011437	chr7:36490523:A:G
chr7:36490667	['G', 'A']	98663	114272.68960728263	-3544.928547303136	0.0036976233827257	0.0043313590285832	0.8536866508466804	0.393281	0.393281	chr7	36490667	0.4052970345067965	chr7:36490667:G:A
chr7:36490789	['A', 'G']	98663	34941.541504059685	-1134.5506514615029	-0.0105025604187155	0.0056736257338423	-1.8511197092309453	0.0641553	0.0641553	chr7	36490789	1.1927674598553053	chr7:36490789:A:G
chr7:36491017	['C', 'T']	98663	34446.99135338006	-1202.20922880043	-0.0099207116460666	0.0057184882713944	-1.734848647970988	0.0827707	0.0827707	chr7	36491017	1.0821233719142145	chr7:36491017:C:T
chr7:36491312	['A', 'G']	98663	32672.96735868947	-1609.7832685123003	-0.0026042080586608	0.0057516731440917	-0.4527740004377549	0.650712	0.650712	chr7	36491312	0.1866111842209181	chr7:36491312:A:G
chr7:36492737	['G', 'A']	98663	12112.086957403237	-595.1331932007807	-0.007846131418474	0.0088381019550313	-0.8877620396772414	0.374671	0.374671	chr7	36492737	0.4263499205367842	chr7:36492737:G:A
chr7:36493488	['T', 'A']	98663	8031.244202310967	-339.3093456275267	-0.0034723212971295	0.0107254554176357	-0.3237458142262199	0.746131	0.746131	chr7	36493488	0.1271849157143898	chr7:36493488:T:A
chr7:36495506	['A', 'C']	98663	118877.09760449294	-3843.504455550202	-0.0012746067892329	0.0043575600384168	-0.2925046994179828	0.769901	0.769901	chr7	36495506	0.1135651162793616	chr7:36495506:A:C
chr7:36495645	['A', 'G']	98663	39617.23544201136	-1082.7318100531068	-0.0027067396326677	0.0053055582619659	-0.5101705605744715	0.609933	0.609933	chr7	36495645	0.2147178688062734	chr7:36495645:A:G
chr7:36497474	['G', 'A']	98663	31119.25442011354	-1174.1772370886515	-0.0074431718994323	0.0058281903842483	-1.2770982772883972	0.201571	0.201571	chr7	36497474	0.6955719496368267	chr7:36497474:G:A
chr7:36497937	['G', 'A']	98663	12726.418876454612	-519.1306651315632	-0.0035378733653018	0.0086692339629807	-0.4080952689025605	0.683205	0.683205	chr7	36497937	0.1654489639460074	chr7:36497937:G:A
chr7:36497945	['G', 'A']	98663	12723.902742864097	-510.5787272671273	-0.0028671020158492	0.0086707404570425	-0.3306640338335286	0.740899	0.740899	chr7	36497945	0.1302409913895089	chr7:36497945:G:A
chr7:36498695	['G', 'C']	98663	53552.77012519645	-1040.398666239456	0.0042700911694662	0.0048326488225997	0.8835922754198965	0.376919	0.376919	chr7	36498695	0.4237519697746547	chr7:36498695:G:C
chr7:36498973	['A', 'G']	98663	19653.788816916545	-831.1802299534784	-0.0009058422698171	0.0071013920342333	-0.1275584090345099	0.898499	0.898499	chr7	36498973	0.0464824019102923	chr7:36498973:A:G
chr7:36500998	['G', 'A']	98663	46617.087320574174	-579.3041033719239	0.0067707080144218	0.0050773704355522	1.3335068024607073	0.182369	0.182369	chr7	36500998	0.7390489832945508	chr7:36500998:G:A
chr7:36501543	['G', 'A']	98663	46606.0856479604	-585.9920576459044	0.006590562605001	0.0050775727059448	1.2979750338748957	0.194299	0.194299	chr7	36501543	0.7115294345808634	chr7:36501543:G:A
chr7:36502304	['C', 'T']	98663	113091.92489076768	-3219.0885127912	0.0017465411426284	0.0043118272596276	0.4050582357465093	0.685436	0.685436	chr7	36502304	0.1640330895898892	chr7:36502304:C:T
chr7:36502577	['C', 'T']	98663	14780.947562088188	-559.1277644843756	0.0085461145956815	0.0080915048476964	1.0561835847029826	0.290887	0.290887	chr7	36502577	0.5362756873277824	chr7:36502577:C:T
chr7:36502620	['T', 'C']	98663	47156.0369619432	-658.6218101140292	0.0066635416795766	0.0050626422451814	1.3162181637304056	0.188104	0.188104	chr7	36502620	0.7256019691521354	chr7:36502620:T:C
chr7:36503481	['G', 'A']	98663	91095.4659833947	-2434.5660057906857	-1.4523852252236268e-05	0.0042923388553699	-0.003383668610894	0.9973	0.9973	chr7	36503481	0.0011741809597139	chr7:36503481:G:A
chr7:36504474	['G', 'A']	98663	30495.96367378389	-1302.4548631647058	-0.0080063539745412	0.0058747558069288	-1.3628403013957344	0.172936	0.172936	chr7	36504474	0.7621145904512825	chr7:36504474:G:A
chr7:36505171	['C', 'G']	98663	121530.33075831304	-3483.564282717593	0.0030455878066178	0.0043796504029387	0.6953951860117072	0.486809	0.486809	chr7	36505171	0.3126414012427001	chr7:36505171:C:G
chr7:36505713	['C', 'CAA']	98663	122284.06999776982	-3380.362977988113	0.0041422458447979	0.0043890994827437	0.9437575660072424	0.345296	0.345296	chr7	36505713	0.4618084526033101	chr7:36505713:C:CAA
chr7:36506676	['G', 'C']	98663	13340.811295701267	-476.8932660534199	-0.0019258223595263	0.0084852830304136	-0.2269602973317038	0.820455	0.820455	chr7	36506676	0.0859452339742349	chr7:36506676:G:C
chr7:36506752	['T', 'G']	98663	106838.90594079482	-3090.726423537928	0.0024434248581856	0.0042933637888344	0.569116659655096	0.569278	0.569278	chr7	36506752	0.2446755993664219	chr7:36506752:T:G
chr7:36506796	['G', 'A']	98663	106423.57314761307	-3137.9579671405445	0.0025687119393765	0.0042932779179407	0.5983101929279878	0.549634	0.549634	chr7	36506796	0.2599264099447445	chr7:36506796:G:A
chr7:36506880	['A', 'C']	98663	123716.85620868648	-3550.23219052721	0.0028958256702914	0.0044057437213665	0.6572841847898452	0.511	0.511	chr7	36506880	0.2915790998652873	chr7:36506880:A:C
chr7:36507009	['T', 'C']	98663	107705.64973389429	-3208.3371323184383	0.0027104892438179	0.0042982292669026	0.6306060183176695	0.5283	0.5283	chr7	36507009	0.2771193893130607	chr7:36507009:T:C
chr7:36507350	['G', 'A']	98663	75678.97158641662	-1802.5765646212944	0.0081396406113838	0.004395653081275	1.8517477291503588	0.064065	0.064065	chr7	36507350	1.193379169517495	chr7:36507350:G:A
chr7:36507368	['A', 'G']	98663	76042.10233562435	-1735.4078170404491	0.0087800005417037	0.0043919669173069	1.999104434759159	0.0455998	0.0455998	chr7	36507368	1.3410370621401015	chr7:36507368:A:G
chr7:36507523	['A', 'G']	98663	75645.83482378226	-1780.763966734639	0.0085596952188925	0.0043964183748214	1.9469701218415791	0.0515412	0.0515412	chr7	36507523	1.287845474273445	chr7:36507523:A:G
chr7:36507531	['T', 'C']	98663	75627.29520429886	-1776.0017401116822	0.0086848144045687	0.0043957854093915	1.9757139158826225	0.04819	0.04819	chr7	36507531	1.3170430736987917	chr7:36507531:T:C
chr7:36507544	['G', 'A']	98663	75652.93631193158	-1781.4572751372712	0.0085998470577345	0.0043960978805406	1.956245582201832	0.050439	0.050439	chr7	36507544	1.2972335323048845	chr7:36507544:G:A
chr7:36507557	['G', 'A']	98663	75604.32577070854	-1793.2372301824848	0.008364281593907	0.0043965794498008	1.9024520515115395	0.057115	0.057115	chr7	36507557	1.2432498188693994	chr7:36507557:G:A
chr7:36507637	['G', 'A']	98663	74968.23619460862	-1767.6603834636933	0.0088929883960656	0.0044030841492404	2.019718019152508	0.0434153	0.0434153	chr7	36507637	1.3623571936532928	chr7:36507637:G:A
chr7:36507776	['T', 'G']	98663	174912.18259591504	-5649.976736382532	0.0040584625804506	0.0067214689835165	0.6038058927897243	0.545974	0.545974	chr7	36507776	0.2628280384772902	chr7:36507776:T:G
chr7:36508059	['A', 'G']	98663	174673.85204443635	-5585.466881341295	0.0049207544264422	0.0066859466739958	0.7359846954180538	0.461742	0.461742	chr7	36508059	0.3356006202752746	chr7:36508059:A:G
chr7:36508081	['C', 'T']	98663	48992.46907373244	-664.9056339756173	0.0058405600372122	0.0049752094419301	1.173932495783822	0.240425	0.240425	chr7	36508081	0.6190203752818604	chr7:36508081:C:T
chr7:36508281	['G', 'T']	98663	82649.07843276397	-4119.186201023204	-0.0091443765488761	0.0043417424659514	-2.106153605513825	0.0351935	0.0351935	chr7	36508281	1.4535375403514952	chr7:36508281:G:T
chr7:36508371	['A', 'G']	98663	108207.86968557024	-2390.909161560622	0.0081079738474096	0.0043094702842847	1.8814316638814728	0.0599162	0.0599162	chr7	36508371	1.222455738221863	chr7:36508371:A:G
chr7:36508777	['T', 'A']	98663	41637.72482534146	-644.3570484130552	0.0017934476096706	0.0052475798382004	0.341766617177512	0.732527	0.732527	chr7	36508777	0.1351763631446283	chr7:36508777:T:A
chr7:36508849	['C', 'T']	98663	3176.0321907117227	200.2436837818969	0.0165963572783673	0.0171174028323217	0.9695604783588696	0.332268	0.332268	chr7	36508849	0.4785114826533219	chr7:36508849:C:T
chr7:36509477	['G', 'A']	98663	5721.347932736653	270.5327737798469	0.0151792013052438	0.0128118828475209	1.1847752189039864	0.236109	0.236109	chr7	36509477	0.6268874581739573	chr7:36509477:G:A
chr7:36511546	['A', 'ATT']	98663	21650.87777090787	324.72356503082807	0.0032128280403306	0.0069204272105198	0.4642528477789281	0.642468	0.642468	chr7	36511546	0.1921484987663426	chr7:36511546:A:ATT
chr7:36511982	['T', 'G']	98663	60365.05915384459	-2583.2594870634	-0.0010524823213823	0.0046361833111601	-0.2270148203261892	0.820413	0.820413	chr7	36511982	0.0859674665587499	chr7:36511982:T:G
chr7:36512105	['G', 'A']	98663	1991.100904133472	52.56633751827073	0.0011497242687202	0.021504036424354	0.0534655097318444	0.957361	0.957361	chr7	36512105	0.0189242683412026	chr7:36512105:G:A
chr7:36514192	['C', 'T']	98663	12520.03035064422	459.46033023914094	0.006076769246129	0.0089206912179728	0.6811993709507583	0.495747	0.495747	chr7	36514192	0.3047399052364023	chr7:36514192:C:T
chr7:36516872	['T', 'C']	98663	70632.17018429538	-2685.4376738567703	0.0029613063514229	0.0044375286502921	0.6673323340071302	0.504561	0.504561	chr7	36516872	0.2970863212765656	chr7:36516872:T:C
chr7:36516987	['C', 'T']	98663	84961.25039539317	-2165.857557131982	0.0039063057109668	0.0042996842189772	0.9085099072452398	0.363611	0.363611	chr7	36516987	0.4393629869268594	chr7:36516987:C:T
chr7:36517091	['T', 'A']	98663	187866.8082525009	-6436.958352221684	0.0018236887843627	0.0099795058061779	0.1827433962946081	0.855	0.855	chr7	36517091	0.0680338852718273	chr7:36517091:T:A
chr7:36518290	['A', 'G']	98663	103698.31730866738	-4498.7912332848855	-0.0032928793794552	0.0042825498419789	-0.7689062593451494	0.441951	0.441951	chr7	36518290	0.3546258790881745	chr7:36518290:A:G
chr7:36518498	['T', 'G']	98663	116675.65134880324	-3863.448723692045	-0.0031737368597061	0.0043272093854814	-0.7334373211415744	0.463293	0.463293	chr7	36518498	0.3341442616020244	chr7:36518498:T:G
chr7:36518527	['C', 'T']	98663	103541.49446038132	-4491.585337591811	-0.0031130343107395	0.0042797211429544	-0.7273918572625903	0.466988	0.466988	chr7	36518527	0.3306942791785165	chr7:36518527:C:T
chr7:36518637	['G', 'C']	98663	101571.4716615812	-4373.719882866362	-0.0039855861627685	0.0042725174522856	-0.9328425705169174	0.350904	0.350904	chr7	36518637	0.454811681177508	chr7:36518637:G:C
chr7:36520477	['G', 'A']	98663	171978.20160963346	-7114.548681608285	-0.0027667863614421	0.0065339842254331	-0.4234455220556934	0.671971	0.671971	chr7	36520477	0.17264946922555	chr7:36520477:G:A
chr7:36522638	['G', 'A']	98663	14097.857333995562	735.459170655392	0.0093741606913096	0.0085078404145376	1.1018261079852547	0.27054	0.27054	chr7	36522638	0.5677685143097857	chr7:36522638:G:A
chr7:36524074	['A', 'C']	98663	13305.8320897792	545.3682183169872	0.0069435313599664	0.0086755357232282	0.8003576472373426	0.423506	0.423506	chr7	36524074	0.3731404324444129	chr7:36524074:A:C
chr7:36524605	['G', 'A']	98663	12635.64034340854	498.7650259818411	0.0077409669428318	0.0088835480631084	0.8713823449640012	0.383548	0.383548	chr7	36524605	0.4161802775281473	chr7:36524605:G:A
chr7:36525098	['C', 'T']	98663	8579.869613696492	-317.29894213810564	-0.005841842132485	0.0104012058622526	-0.5616504672487937	0.574355	0.574355	chr7	36525098	0.2408195938654434	chr7:36525098:C:T
chr7:36525866	['C', 'T']	98663	12571.146735053822	468.9491234149995	0.0063988603300666	0.0089083438669935	0.7182996554247539	0.472574	0.472574	chr7	36525866	0.3255301759900337	chr7:36525866:C:T
chr7:36525964	['C', 'T']	98663	14975.910731118924	-892.609413165571	-0.0021074020933062	0.0080314315275021	-0.2623943298389365	0.793018	0.793018	chr7	36525964	0.1007169549119615	chr7:36525964:C:T
chr7:36525987	['C', 'T']	98663	12583.892809357769	472.580176746731	0.006662664675244	0.0089038656668446	0.748288993178976	0.454288	0.454288	chr7	36525987	0.3426687349058526	chr7:36525987:C:T
chr7:36526370	['G', 'A']	98663	12593.021093710402	477.8876427418247	0.0067822363357438	0.0089023669556139	0.7618464133818775	0.446153	0.446153	chr7	36526370	0.3505161824066289	chr7:36526370:G:A
chr7:36526414	['G', 'A']	98663	184309.208408932	-6584.51614785837	0.0039202889462516	0.0087321659478293	0.4489480582107034	0.65347	0.65347	chr7	36526414	0.184774345548657	chr7:36526414:G:A
chr7:36526909	['G', 'A']	98663	8852.717814606456	-276.09175312984905	-0.0053390047055713	0.0102640875971219	-0.5201635951614884	0.602951	0.602951	chr7	36526909	0.2197179802218517	chr7:36526909:G:A
chr7:36527600	['C', 'T']	98663	12065.489159630648	482.7921182791618	0.0063624826121235	0.009090778507696	0.6998831405624036	0.484002	0.484002	chr7	36527600	0.3151528437539982	chr7:36527600:C:T
chr7:36527680	['C', 'T']	98663	11920.362456922769	492.0214030997234	0.0058500983711527	0.0091402202031497	0.640039106403235	0.522149	0.522149	chr7	36527680	0.2822055494035864	chr7:36527680:C:T
chr7:36527806	['T', 'C']	98663	10397.529222721238	290.7345815962505	0.0060554491940641	0.0096567153223484	0.6270713168948935	0.530614	0.530614	chr7	36527806	0.2752212955475543	chr7:36527806:T:C
chr7:36528176	['A', 'G']	98663	17536.955206179293	-295.1529460772177	-0.002616537037519	0.0074689407364712	-0.3503223723201215	0.726098	0.726098	chr7	36528176	0.1390047594832119	chr7:36528176:A:G
chr7:36528905	['G', 'A']	98663	103201.10390413526	-4328.352729215568	-7.678951455080798e-05	0.004268927879885	-0.0179880093342958	0.985648	0.985648	chr7	36528905	0.0062781549893789	chr7:36528905:G:A
chr7:36529153	['G', 'T']	98663	100156.37840386062	-4364.373904729086	0.0024751637612352	0.0042766418932713	0.578763390296853	0.56275	0.56275	chr7	36529153	0.2496844963274424	chr7:36529153:G:T
chr7:36529413	['C', 'T']	98663	93126.7093978102	-3776.1213648509793	0.0003582325108439	0.0042708804484764	0.0838779064798644	0.933154	0.933154	chr7	36529413	0.0300466779778969	chr7:36529413:C:T
chr7:36529579	['T', 'TG']	98663	100251.56353165432	-4375.560019622062	0.0025007926323785	0.0042789060225288	0.5844467298911562	0.558921	0.558921	chr7	36529579	0.2526495725941786	chr7:36529579:T:TG
chr7:36529593	['G', 'A']	98663	100227.28538699378	-4384.964619667253	0.0023325819664434	0.0042780106546165	0.5452492185652421	0.585583	0.585583	chr7	36529593	0.2324115397252092	chr7:36529593:G:A
chr7:36530578	['C', 'T']	98663	3545.143727384222	455.031674571444	0.0047828027736736	0.016486440869035	0.2901052332439289	0.771736	0.771736	chr7	36530578	0.1125312402752753	chr7:36530578:C:T
chr7:36530974	['TG', 'T']	98663	9941.906896831348	-551.9009610006026	-0.0119003590650247	0.009724196857777	-1.2237883744103053	0.221035	0.221035	chr7	36530974	0.6555389520915885	chr7:36530974:TG:T
chr7:36531065	['C', 'T']	98663	92865.00098331406	-3932.3473701562953	0.0031836642707232	0.0042798639959961	0.7438704299252352	0.456957	0.456957	chr7	36531065	0.3401246654473144	chr7:36531065:C:T
chr7:36531409	['C', 'T']	98663	109559.09831312596	-4357.8819073195655	0.0035288488600987	0.0042987839326961	0.8208946798322657	0.411708	0.411708	chr7	36531409	0.3854106940370063	chr7:36531409:C:T
chr7:36531815	['A', 'G']	98663	3541.122524752481	444.766702440702	0.0025325393513298	0.0165044441220751	0.1534459041818033	0.878047	0.878047	chr7	36531815	0.0564822366060405	chr7:36531815:A:G
chr7:36533160	['T', 'C']	98663	181098.84870661693	-5836.914129612522	0.0118105694771247	0.0077598069919331	1.5220184586295336	0.128008	0.128008	chr7	36533160	0.8927628877952087	chr7:36533160:T:C
chr7:36533445	['G', 'A']	98663	3533.071618978117	454.8491364413224	0.005314662733929	0.0165132585465238	0.3218421560442302	0.747573	0.747573	chr7	36533445	0.12634639236913	chr7:36533445:G:A
chr7:36533697	['GTGTT', 'G']	98663	9728.05708140138	-579.9834225858807	-0.0138523745033692	0.0098238273004772	-1.4100791961902936	0.158519	0.158519	chr7	36533697	0.7999186760290652	chr7:36533697:GTGTT:G
chr7:36534699	['G', 'T']	98663	3515.1781406474897	432.40083455350015	0.0007317267181718	0.0165583810490484	0.0441907162303113	0.964752	0.964752	chr7	36534699	0.0155843124320635	chr7:36534699:G:T
chr7:36535152	['G', 'A']	98663	85502.46062057374	-3618.032049227208	0.0034770868189995	0.0043162570204577	0.8055791864384398	0.420487	0.420487	chr7	36535152	0.37624742653798	chr7:36535152:G:A
chr7:36535372	['C', 'T']	98663	193988.0	-6725.902181945922	0.01684085339827	0.0168466646226691	0.9996550519328744	0.31748	0.31748	chr7	36535372	0.498283628366402	chr7:36535372:C:T
chr7:36535733	['T', 'C']	98663	2906.390681437407	43.17129690353546	-0.0222010068013247	0.0185994958638463	-1.1936348685922709	0.232624	0.232624	chr7	36535733	0.6333454807947193	chr7:36535733:T:C
chr7:36535871	['T', 'C']	98663	20464.451923856628	-328.71383434134856	-0.0104991958533335	0.0070000719534804	-1.4998697046411429	0.133651	0.133651	chr7	36535871	0.8740277874285276	chr7:36535871:T:C
chr7:36535980	['T', 'G']	98663	11743.785439137137	-658.6636650692333	-0.0007192173580821	0.0090151788722073	-0.0797784900640686	0.936414	0.936414	chr7	36535980	0.0285321019411378	chr7:36535980:T:G
chr7:36536462	['T', 'C']	98663	106293.85622319776	-2956.2034348368097	-0.0048944667895941	0.0042814939200763	-1.1431679878472811	0.252972	0.252972	chr7	36536462	0.596927545695494	chr7:36536462:T:C
chr7:36537095	['T', 'C']	98663	19100.3899025345	-749.082661217042	-0.011318780834245	0.0071987933432725	-1.5723164000565084	0.11588	0.11588	chr7	36537095	0.9359915134682758	chr7:36537095:T:C
chr7:36537101	['A', 'G']	98663	19080.514080081088	-742.2478439463347	-0.0109521426788054	0.0071998947925711	-1.5211531549191215	0.128225	0.128225	chr7	36537101	0.8920272922622088	chr7:36537101:A:G
chr7:36537441	['G', 'A']	98663	75674.54400746217	-2221.3069180679267	0.0017065854693819	0.0043702270451112	0.3905027019799856	0.696166	0.696166	chr7	36537441	0.1572871910100139	chr7:36537441:G:A
chr7:36537976	['G', 'A']	98663	15253.740081135878	-829.2988667332424	-0.0099906622523115	0.0079772081465219	-1.2524008486186256	0.210427	0.210427	chr7	36537976	0.676898536387606	chr7:36537976:G:A
chr7:36538255	['C', 'T']	98663	92783.02108427596	-3238.394853611485	0.0034417064142971	0.0042643227139324	0.8070933288074873	0.419615	0.419615	chr7	36538255	0.3771489954527611	chr7:36538255:C:T
chr7:36539299	['G', 'T']	98663	75544.95392802838	-2195.220212685477	0.002020763509259	0.004370691079059	0.4623441631326797	0.643836	0.643836	chr7	36539299	0.191224743456188	chr7:36539299:G:T
chr7:36539908	['G', 'C']	98663	89547.05971087365	-3817.6761348734826	0.0022483484955544	0.0042954521964434	0.5234253328243516	0.600679	0.600679	chr7	36539908	0.2213575509118772	chr7:36539908:G:C
chr7:36541108	['T', 'C']	98663	102770.08231191132	-3398.684631913873	-0.0033336844961599	0.0042501630314138	-0.7843662634868221	0.432827	0.432827	chr7	36541108	0.3636856555140841	chr7:36541108:T:C
chr7:36542329	['T', 'C']	98663	15481.412208324047	-809.8701187630802	-0.0082197836768166	0.0079201905729358	-1.037826501915816	0.299353	0.299353	chr7	36542329	0.5238163851651405	chr7:36542329:T:C
chr7:36542769	['T', 'G']	98663	102400.53034496044	-3417.460855577293	-0.0036454592871108	0.0042499134991444	-0.8577725847466625	0.39102	0.39102	chr7	36542769	0.4078010286207569	chr7:36542769:T:G
chr7:36543198	['T', 'C']	98663	16853.04977141641	-746.4967881659841	-0.0108661271463546	0.0075940515982445	-1.4308734943105303	0.15247	0.15247	chr7	36543198	0.8168155997017849	chr7:36543198:T:C
chr7:36544084	['C', 'A']	98663	15385.646555945306	-819.7002256830746	-0.0088962933170698	0.0079733325673244	-1.1157559579952638	0.264529	0.264529	chr7	36544084	0.5775267098307322	chr7:36544084:C:A
chr7:36544280	['A', 'G']	98663	40656.94494733961	-1731.876848715409	-0.0007571688916401	0.0052660829491729	-0.1437821809774324	0.885673	0.885673	chr7	36544280	0.0527265947144834	chr7:36544280:A:G
chr7:36545269	['C', 'T']	98663	15235.926543478923	-824.8130362204079	-0.0096751757758136	0.0079808156216455	-1.2123041346266206	0.225399	0.225399	chr7	36545269	0.6470480150665108	chr7:36545269:C:T
