## Supplementary material for "Characterization of shared and ancestry-specific signals driving complex traits using multi-ancestry fine-mapping": s2_gwas_temp.txt

locus	alleles	n	sum_x	y_transpose_x	beta	standard_error	t_stat	p_value	p_value_str	chrom	pos	-log10pvalue	rsid
chr7:35545742	['A', 'G']	19959	17921.489576024855	2627.20732659293	0.0194327212621789	0.0102417142829151	1.8974090396757013	0.0577884	0.0577884	chr7	35545742	1.23815932977294	chr7:35545742:A:G
chr7:35545981	['G', 'A']	19959	8236.65071410674	1270.1429937834898	0.0257814566966947	0.0124860794718503	2.064816002078051	0.0389533	0.0389533	chr7	35545981	1.409455744382131	chr7:35545981:G:A
chr7:35546059	['G', 'A']	19959	8228.236770895972	1269.3595622136554	0.0257628361871754	0.0124908410028957	2.062538157454961	0.0391694	0.0391694	chr7	35546059	1.4070530809587694	chr7:35546059:G:A
chr7:35546219	['A', 'G']	19959	503.0252029261449	31.066735095503933	-0.054466518375935	0.0453659520388613	-1.200603446595324	0.229919	0.229919	chr7	35546219	0.6384251381078416	chr7:35546219:A:G
chr7:35546408	['G', 'A']	19959	8244.413067441626	1266.8423280389227	0.0254606805327407	0.0124784230165361	2.040376456143595	0.041326	0.041326	chr7	35546408	1.3837766286403053	chr7:35546408:G:A
chr7:35546418	['G', 'A']	19959	22806.99884723336	2934.756814830327	-0.0161712368738234	0.0102064067939888	-1.5844201784459186	0.113114	0.113114	chr7	35546418	0.9464836395797088	chr7:35546418:G:A
chr7:35546440	['G', 'A']	19959	14346.718809499953	1789.9092323250293	-0.0151818980715069	0.0105335159826895	-1.4412944449371288	0.149517	0.149517	chr7	35546440	0.8253094254903569	chr7:35546440:G:A
chr7:35546524	['G', 'A']	19959	22808.8567132762	2937.797582661404	-0.0158469696278118	0.010204558854388	-1.5529303964960255	0.120456	0.120456	chr7	35546524	0.919171562606337	chr7:35546524:G:A
chr7:35546596	['T', 'C']	19959	14355.438492759433	1789.910753382958	-0.0153569740781603	0.0105311584104018	-1.4582416748182228	0.14479	0.14479	chr7	35546596	0.8392614318874182	chr7:35546596:T:C
chr7:35546826	['CT', 'C']	19959	22806.71339079884	2937.0806647493546	-0.0158628247401433	0.0102039874866246	-1.5545711674907745	0.120064	0.120064	chr7	35546826	0.9205871919730672	chr7:35546826:CT:C
chr7:35547410	['C', 'G']	19959	32877.58902530694	4469.0872337694855	0.0028873552708549	0.0133862835990108	0.2156950620012476	0.829228	0.829228	chr7	35547410	0.0813260417926154	chr7:35547410:C:G
chr7:35549020	['G', 'A']	19959	512.0256538731336	32.700022251978844	-0.0557470482812131	0.0449706254134167	-1.2396324882904846	0.215126	0.215126	chr7	35549020	0.6673070978684623	chr7:35549020:G:A
chr7:35549603	['T', 'C']	19959	22123.32531569453	2999.4259611643915	0.0030275090034875	0.010182999832563	0.2973101299487647	0.766233	0.766233	chr7	35549603	0.1156391478250367	chr7:35549603:T:C
chr7:35549856	['G', 'C']	19959	31062.55631826836	4211.228767510975	0.0028680653293547	0.0123245241607453	0.2327120537837729	0.815987	0.815987	chr7	35549856	0.0883167602084404	chr7:35549856:G:C
chr7:35550698	['G', 'A']	19959	22345.47827612127	3033.8404840384246	0.003658558954224	0.0101798792375503	0.3593911940260361	0.719306	0.719306	chr7	35550698	0.1430863170716264	chr7:35550698:G:A
chr7:35550717	['G', 'C']	19959	31183.5623810001	4231.201149837194	0.0029836602087903	0.0123842875538773	0.2409230402483851	0.809617	0.809617	chr7	35550717	0.0917203812741881	chr7:35550717:G:C
chr7:35550962	['A', 'G']	19959	27672.772961868017	3809.0102763639297	0.0061667127431879	0.010948366245649	0.5632541517907858	0.573268	0.573268	chr7	35550962	0.2416423000032646	chr7:35550962:A:G
chr7:35551054	['G', 'A']	19959	26374.642882196724	3613.970133527506	0.0037274404052711	0.0106655133824693	0.3494853244849763	0.726729	0.726729	chr7	35551054	0.1386275090118034	chr7:35551054:G:A
chr7:35551170	['T', 'C']	19959	25590.41074471284	3519.4125730834508	0.0038974307631731	0.0105454906922164	0.3695826848578852	0.711697	0.711697	chr7	35551170	0.1477048648407599	chr7:35551170:T:C
chr7:35551526	['T', 'C']	19959	35270.76716103818	4756.720599833162	-0.002655741753672	0.0157174505254468	-0.1689677183568898	0.865824	0.865824	chr7	35551526	0.0625703800346379	chr7:35551526:T:C
chr7:35552419	['A', 'T']	19959	403.8152730591746	44.19570242748225	-0.005487256538712	0.0511871186116356	-0.1071999496659445	0.914631	0.914631	chr7	35552419	0.038754082967604	chr7:35552419:A:T
chr7:35552475	['T', 'C']	19959	16543.486620565243	2313.8151205797703	0.0027723500108379	0.0102943436425812	0.2693080887032422	0.787695	0.787695	chr7	35552475	0.1036419112645941	chr7:35552475:T:C
chr7:35552479	['C', 'T']	19959	1400.1403016485444	121.96768320394575	-0.0350292394607606	0.0274530084359579	-1.2759708846655693	0.201981	0.201981	chr7	35552479	0.6946894819556068	chr7:35552479:C:T
chr7:35552480	['G', 'A']	19959	16530.969478273946	2313.891225626273	0.0029986954537165	0.0102919857038288	0.2913621860746396	0.770777	0.770777	chr7	35552480	0.1130712531786433	chr7:35552480:G:A
chr7:35552922	['G', 'A']	19959	28981.712374079085	3889.895546608223	-0.0033529521736747	0.0114235680078255	-0.2935118144679384	0.769134	0.769134	chr7	35552922	0.1139979899894425	chr7:35552922:G:A
chr7:35553134	['T', 'G']	19959	1196.119857694042	93.381819876678	-0.0396709527841649	0.0296064179551578	-1.339944360856181	0.180279	0.180279	chr7	35553134	0.74405485960753	chr7:35553134:T:G
chr7:35553145	['C', 'A']	19959	5219.261499148211	755.8144532181544	0.0050198319933279	0.0149989894898211	0.3346780125910906	0.737872	0.737872	chr7	35553145	0.132018969498134	chr7:35553145:C:A
chr7:35553288	['C', 'T']	19959	1449.072602465177	250.012378331915	0.0436942277470044	0.027177588360499	1.607730132910222	0.10791	0.10791	chr7	35553288	0.9669383074618264	chr7:35553288:C:T
chr7:35553483	['A', 'G']	19959	5175.815256615877	744.8243821930606	0.0038084313889764	0.0150622092996112	0.2528467977851504	0.800389	0.800389	chr7	35553483	0.0966988886416837	chr7:35553483:A:G
chr7:35553502	['C', 'G']	19959	11751.17753169314	1606.2896009620283	0.0003509637948018	0.0111153179444985	0.0315747868440955	0.974811	0.974811	chr7	35553502	0.011079578777068	chr7:35553502:C:G
chr7:35553746	['A', 'G']	19959	5175.777961515334	747.0291679660978	0.0043339005372232	0.0150607493722644	0.2877612813346759	0.773532	0.773532	chr7	35553746	0.1115217154022893	chr7:35553746:A:G
chr7:35553757	['T', 'C']	19959	18401.21950974986	2458.654900035311	-0.0049810213238429	0.0101742077214401	-0.4895733859793716	0.624441	0.624441	chr7	35553757	0.2045085894514151	chr7:35553757:T:C
chr7:35553958	['C', 'T']	19959	11753.58888666199	1607.673792934637	0.0004840724824195	0.0111142218747968	0.0435543295673491	0.96526	0.96526	chr7	35553958	0.0153556904318876	chr7:35553958:C:T
chr7:35553969	['A', 'T']	19959	11753.58888666199	1607.673792934637	0.0004840724824195	0.0111142218747968	0.0435543295673491	0.96526	0.96526	chr7	35553969	0.0153556904318876	chr7:35553969:A:T
chr7:35554229	['G', 'T']	19959	11744.765333734216	1606.770558645036	0.0003288634637269	0.0111188044088738	0.0295772325542914	0.976405	0.976405	chr7	35554229	0.0103700053027293	chr7:35554229:G:T
chr7:35554270	['A', 'C']	19959	1271.1273738537857	107.00524389031324	-0.0340639245272967	0.0287110260714551	-1.1864405139168288	0.235463	0.235463	chr7	35554270	0.628077326999098	chr7:35554270:A:C
chr7:35554636	['A', 'G']	19959	11754.588936767212	1608.102909463446	0.0004816320639749	0.0111143200532176	0.0433343705839701	0.965435	0.965435	chr7	35554636	0.0152769607158618	chr7:35554636:A:G
chr7:35554708	['C', 'T']	19959	11750.766235718582	1604.957096479688	0.0002166411865804	0.0111155486046977	0.0194899230154853	0.98445	0.98445	chr7	35554708	0.0068063366873955	chr7:35554708:C:T
chr7:35554782	['C', 'T']	19959	6446.583930630043	853.5432890324513	-0.0042780349953271	0.0137413567752462	-0.3113255164900173	0.755556	0.755556	chr7	35554782	0.1217333412658213	chr7:35554782:C:T
chr7:35554841	['G', 'T']	19959	5730.593892593892	818.1269377416968	0.0062981907725878	0.0144420401462758	0.4361011816056971	0.662768	0.662768	chr7	35554841	0.1786384685069489	chr7:35554841:G:T
chr7:35554973	['G', 'T']	19959	6457.116714479855	857.7225930313267	-0.0033789456163554	0.013769867675491	-0.2453869344270949	0.806159	0.806159	chr7	35554973	0.0935792931670225	chr7:35554973:G:T
chr7:35554978	['C', 'T']	19959	1276.0738018525951	107.76096280199098	-0.0339362751718924	0.0287260373282166	-1.1813768388638115	0.237467	0.237467	chr7	35554978	0.6243967343072084	chr7:35554978:C:T
chr7:35554980	['A', 'G']	19959	6450.409653714522	855.4534399179491	-0.0036298465688776	0.0137757897261003	-0.2634946265186059	0.792172	0.792172	chr7	35554980	0.1011805121720666	chr7:35554980:A:G
chr7:35555309	['G', 'A']	19959	6430.288699574041	847.5974498834735	-0.0048370576767759	0.0137528244821535	-0.3517137649108177	0.725057	0.725057	chr7	35555309	0.1396278502394886	chr7:35555309:G:A
chr7:35556128	['T', 'C']	19959	1273.127574284712	105.00321145503638	-0.0357253468980488	0.0286907777568157	-1.245185724864567	0.213078	0.213078	chr7	35556128	0.6714613882577739	chr7:35556128:T:C
chr7:35556205	['A', 'G']	19959	6448.261527666399	853.121046723292	-0.0043449389612816	0.0137404637424615	-0.3162148703798569	0.751843	0.751843	chr7	35556205	0.1238728393980993	chr7:35556205:A:G
chr7:35556318	['T', 'G']	19959	18179.7325616356	2450.3100448419336	-0.0029297481277159	0.0101835238633365	-0.2876949243732647	0.773583	0.773583	chr7	35556318	0.1114930827297535	chr7:35556318:T:G
chr7:35556468	['T', 'C']	19959	18180.64359809572	2447.0698914630902	-0.0031568955199687	0.0101840539389726	-0.3099841712235843	0.756576	0.756576	chr7	35556468	0.1211474394546988	chr7:35556468:T:C
chr7:35556516	['AAAG', 'A']	19959	5175.259294518489	747.58499414194	0.0045971286857419	0.0150604169485167	0.3052457778198954	0.760182	0.760182	chr7	35556516	0.1190824180704901	chr7:35556516:AAAG:A
chr7:35556574	['C', 'A']	19959	14765.438731017894	2019.92239071506	0.0008777227650831	0.010459906518344	0.0839130601735124	0.933126	0.933126	chr7	35556574	0.0300597095117441	chr7:35556574:C:A
chr7:35556631	['G', 'A']	19959	6448.0	853.9429821980484	-0.0041952271815425	0.0137385907152546	-0.3053608094521932	0.760095	0.760095	chr7	35556631	0.1191321243016136	chr7:35556631:G:A
chr7:35556650	['C', 'T']	19959	6448.292307692307	855.1382747806879	-0.0040049730740297	0.0137395198085899	-0.2914929436999562	0.770677	0.770677	chr7	35556650	0.1131276018575547	chr7:35556650:C:T
chr7:35556694	['T', 'C']	19959	18179.28665229813	2451.517199518328	-0.0027735779716407	0.0101824596518523	-0.272387818510644	0.785327	0.785327	chr7	35556694	0.104949470993575	chr7:35556694:T:C
chr7:35556720	['C', 'T']	19959	6447.323028359555	852.6254953409896	-0.0043788971369353	0.0137391794789249	-0.3187160589649687	0.749945	0.749945	chr7	35556720	0.1249705860381329	chr7:35556720:C:T
chr7:35556982	['A', 'G']	19959	6448.64618930701	851.9066688780974	-0.0044219371811704	0.013738870114853	-0.3218559564363251	0.747565	0.747565	chr7	35556982	0.1263510399078258	chr7:35556982:A:G
chr7:35557067	['A', 'G']	19959	5173.518414591372	746.864475804874	0.004544646162929	0.0150621326869545	0.3017266052147582	0.762864	0.762864	chr7	35557067	0.1175528792326214	chr7:35557067:A:G
chr7:35557186	['C', 'T']	19959	6426.0	852.3985699083834	-0.0043510894833941	0.0137563127954131	-0.3162976553459086	0.75178	0.75178	chr7	35557186	0.1239092322337715	chr7:35557186:C:T
chr7:35557351	['C', 'T']	19959	34160.1345460012	4633.526479032643	-0.002427060911761	0.0145885471759659	-0.1663675541152936	0.867869	0.867869	chr7	35557351	0.0615458242137412	chr7:35557351:C:T
chr7:35557803	['G', 'A']	19959	6424.643784135892	853.0875643850252	-0.0042528790536725	0.0137574565459701	-0.3091326539510907	0.757224	0.757224	chr7	35557803	0.1207756296496224	chr7:35557803:G:A
chr7:35558002	['G', 'A']	19959	1197.5399999999995	94.30475574234536	-0.0394023636654634	0.0295958194148997	-1.3313489690245492	0.183089	0.183089	chr7	35558002	0.7373377473575417	chr7:35558002:G:A
chr7:35558057	['A', 'G']	19959	5457.522507697327	786.1711848480116	0.0039755453289917	0.0152250149656258	0.2611193051676818	0.794003	0.794003	chr7	35558057	0.100177856664863	chr7:35558057:A:G
chr7:35558195	['T', 'A']	19959	6421.895789473683	850.817221545043	-0.0045643889077956	0.0137606737968718	-0.331698067636283	0.740121	0.740121	chr7	35558195	0.1306972730575493	chr7:35558195:T:A
chr7:35558485	['A', 'G']	19959	18360.43935445068	2445.4966559853524	-0.0060515474937049	0.0101845999184238	-0.5941860791956848	0.552394	0.552394	chr7	35558485	0.2577510472929773	chr7:35558485:A:G
chr7:35558698	['C', 'T']	19959	5152.258142098406	746.5611390859442	0.004537855248688	0.0150893739985266	0.3007318427610819	0.763622	0.763622	chr7	35558698	0.1171215680455683	chr7:35558698:C:T
chr7:35558826	['T', 'C']	19959	6501.7420980994975	863.5032437246317	-0.0044749630864595	0.0137337174079618	-0.3258377141112078	0.744551	0.744551	chr7	35558826	0.1281055487378873	chr7:35558826:T:C
chr7:35559491	['T', 'G']	19959	5155.808239775461	742.6967556948373	0.0037346776123394	0.015085032599229	0.2475750441885238	0.804466	0.804466	chr7	35559491	0.0944923062255062	chr7:35559491:T:G
chr7:35559772	['G', 'A']	19959	5149.417995786938	746.7360468277839	0.0047232164166332	0.015101585069211	0.3127629579932587	0.754464	0.754464	chr7	35559772	0.1223614781870697	chr7:35559772:G:A
chr7:35559810	['T', 'C']	19959	14167.361691442356	1930.0597714388648	0.0006325247291549	0.0105641020716652	0.0598749164731609	0.952256	0.952256	chr7	35559810	0.0212462822441417	chr7:35559810:T:C
chr7:35559983	['G', 'A']	19959	5083.432594644518	739.5855568786887	0.0059687357159332	0.0153054114146378	0.3899755161252866	0.696559	0.696559	chr7	35559983	0.1570420920336644	chr7:35559983:G:A
chr7:35560529	['G', 'A']	19959	5613.687565779583	795.045300329979	0.0004474602400616	0.0145506672579982	0.0307518708336661	0.975468	0.975468	chr7	35560529	0.0107869729648698	chr7:35560529:G:A
chr7:35561104	['C', 'CAG']	19959	5154.840986565068	744.6508710791858	0.0041940236533041	0.0150904727505364	0.2779252660030208	0.781073	0.781073	chr7	35561104	0.107308374553417	chr7:35561104:C:CAG
chr7:35561117	['A', 'G']	19959	17024.26480906084	2356.421112228047	0.0007169625619332	0.0102335829142461	0.0700597794478408	0.944147	0.944147	chr7	35561117	0.0249603824830092	chr7:35561117:A:G
chr7:35561244	['C', 'A']	19959	5150.29021750025	742.1612697203884	0.0038085467918213	0.0150921926133378	0.2523521193637252	0.800772	0.800772	chr7	35561244	0.0964911209159629	chr7:35561244:C:A
chr7:35561366	['T', 'C']	19959	11223.687011425134	1555.9105832290638	0.0012473172582883	0.011235742812363	0.1110133329961839	0.911607	0.911607	chr7	35561366	0.0401923486411779	chr7:35561366:T:C
chr7:35562028	['A', 'G']	19959	16377.38496240602	2299.077481523137	0.0028542722297872	0.0102762434070594	0.2777544397037589	0.781204	0.781204	chr7	35562028	0.1072355416598102	chr7:35562028:A:G
chr7:35562101	['T', 'C']	19959	5151.548639302361	745.4702848596759	0.0043881417625259	0.0150915656985155	0.2907678268900627	0.771232	0.771232	chr7	35562101	0.1128149589611636	chr7:35562101:T:C
chr7:35562288	['C', 'T']	19959	1479.2223391461216	248.26530483808048	0.0404291941954225	0.0269284948099832	1.50135365829783	0.13328	0.13328	chr7	35562288	0.8752350159372876	chr7:35562288:C:T
chr7:35562531	['C', 'T']	19959	34155.711293716806	4642.398492142492	-0.0002846903883678	0.0145798940905606	-0.0195262315761393	0.984422	0.984422	chr7	35562531	0.0068186891871966	chr7:35562531:C:T
chr7:35562631	['T', 'C']	19959	1198.3602465794618	93.30349173745424	-0.0398151090988695	0.029584236162259	-1.345821770773385	0.178375	0.178375	chr7	35562631	0.7486660138772966	chr7:35562631:T:C
chr7:35562706	['C', 'A']	19959	5153.290969229228	743.6478856675071	0.0039362876896318	0.0150896896858273	0.260859419351011	0.794204	0.794204	chr7	35562706	0.100067929947088	chr7:35562706:C:A
chr7:35562810	['T', 'C']	19959	16381.38676691729	2295.8131438189253	0.0024283319269574	0.0102744136518634	0.2363474947805932	0.813165	0.813165	chr7	35562810	0.089821322402402	chr7:35562810:T:C
chr7:35562830	['T', 'C']	19959	1250.0	90.79064759749348	-0.0427550632135788	0.0289742753635965	-1.4756214841285211	0.140061	0.140061	chr7	35562830	0.8536827772245579	chr7:35562830:T:C
chr7:35562843	['C', 'G']	19959	11227.1250187904	1553.0875641887287	0.0009029481967984	0.0112360007345557	0.0803620628131033	0.93595	0.93595	chr7	35562843	0.028747351373116	chr7:35562843:C:G
chr7:35562926	['T', 'C']	19959	11225.687312086591	1556.2120987063354	0.0012416592571572	0.0112361471602959	0.1105057845401664	0.912009	0.912009	chr7	35562926	0.0400008758919224	chr7:35562926:T:C
chr7:35563060	['A', 'G']	19959	5151.032322726134	743.1608694059234	0.0040220625211024	0.0150913243144793	0.2665148821461258	0.789845	0.789845	chr7	35563060	0.1024581267466584	chr7:35563060:A:G
chr7:35563443	['T', 'C']	19959	5150.774203247143	741.8729862120338	0.003739245457486	0.0150911501405377	0.2477773677065024	0.804309	0.804309	chr7	35563443	0.0945770716325708	chr7:35563443:T:C
chr7:35563721	['A', 'G']	19959	1301.0	153.53838781213392	-0.0102162176057904	0.0283157558667966	-0.3607962172667991	0.718256	0.718256	chr7	35563721	0.1437207374125792	chr7:35563721:A:G
chr7:35564100	['T', 'C']	19959	5150.29021750025	745.1339729724752	0.0045006011783105	0.0150921583153358	0.2982079225697823	0.765548	0.765548	chr7	35564100	0.1160275737683466	chr7:35564100:T:C
chr7:35564216	['A', 'C']	19959	34158.42285914716	4642.588183916051	-0.0001061269439748	0.0145823333126157	-0.0072777752160546	0.994193	0.994193	chr7	35564216	0.0025292990043779	chr7:35564216:A:C
chr7:35564393	['A', 'G']	19959	5153.516410282107	745.3518367663079	0.0043317287745476	0.01508857208631	0.2870867269460066	0.774049	0.774049	chr7	35564393	0.1112315460922542	chr7:35564393:A:G
chr7:35564977	['T', 'C']	19959	5152.258142098406	744.4716590345427	0.0041663280302809	0.0150893148992474	0.2761111460725581	0.782466	0.782466	chr7	35564977	0.1065345244948546	chr7:35564977:T:C
chr7:35565034	['A', 'T']	19959	5153.774654239326	742.5963637299897	0.0036218205026484	0.0150887994970082	0.2400337086702339	0.810307	0.810307	chr7	35565034	0.091350409336448	chr7:35565034:A:T
chr7:35565309	['C', 'A']	19959	5150.258041887964	744.7844389390556	0.0043637689496126	0.0150910197679313	0.289163291594497	0.772459	0.772459	chr7	35565309	0.1121245624484978	chr7:35565309:C:A
chr7:35565377	['G', 'A']	19959	5151.032322726134	742.1904257204969	0.0038529491424434	0.0150911895144418	0.255311162765289	0.798485	0.798485	chr7	35565377	0.0977332379205097	chr7:35565377:G:A
chr7:35565397	['C', 'T']	19959	5152.516310066643	744.4321631168327	0.0041812965871953	0.015089404648141	0.2771014950354898	0.781705	0.781705	chr7	35565397	0.1069571101671435	chr7:35565397:C:T
chr7:35565415	['A', 'G']	19959	5149.774052916417	744.8354122096725	0.0043924755423022	0.015095392759176	0.2909812028330414	0.771069	0.771069	chr7	35565415	0.1129067568667784	chr7:35565415:A:G
chr7:35566102	['A', 'C']	19959	9081.910056621737	1271.3948740479336	0.0088969333105842	0.0120672383339339	0.7372799860565779	0.460961	0.460961	chr7	35566102	0.336335816912476	chr7:35566102:A:C
chr7:35566129	['T', 'C']	19959	5160.034126785267	746.3772989922346	0.0043691309860933	0.0150739203142282	0.2898470268526845	0.771936	0.771936	chr7	35566129	0.1124187048443461	chr7:35566129:T:C
chr7:35566144	['C', 'T']	19959	5152.258142098406	743.7517988780934	0.0039693466643238	0.0150793233579944	0.2632310860433591	0.792375	0.792375	chr7	35566144	0.1010692352199677	chr7:35566144:C:T
chr7:35566222	['G', 'C']	19959	6759.354647957905	825.3653416971936	-0.016751133512633	0.0134534474244773	-1.245118294523969	0.213103	0.213103	chr7	35566222	0.6714104363755453	chr7:35566222:G:C
chr7:35566359	['A', 'C']	19959	23345.187600240573	3141.591654392172	-0.0083300043919064	0.0103438524650216	-0.8053096677543348	0.420651	0.420651	chr7	35566359	0.3760780743129356	chr7:35566359:A:C
chr7:35566413	['A', 'C']	19959	5180.038135805563	748.502832162739	0.0040179257261778	0.015044494226004	0.2670695116644731	0.789418	0.789418	chr7	35566413	0.1026929752149523	chr7:35566413:A:C
chr7:35566650	['T', 'A']	19959	1187.0	106.32897307021582	-0.0401179309571071	0.0296540459716751	-1.3528653390308647	0.176114	0.176114	chr7	35566650	0.7542061188704647	chr7:35566650:T:A
chr7:35566894	['A', 'G']	19959	5401.247405624906	772.3852991455769	0.002363154620947	0.0147939459125347	0.159737951924294	0.873089	0.873089	chr7	35566894	0.0589414833977762	chr7:35566894:A:G
chr7:35567112	['T', 'C']	19959	8582.289987973541	1193.412716962846	0.0087303878413112	0.0123223912807382	0.7084978590931554	0.478644	0.478644	chr7	35567112	0.3199873807771815	chr7:35567112:T:C
chr7:35567404	['A', 'G']	19959	23106.315378062834	3095.74230187218	-0.0025863884635508	0.0102122460949484	-0.2532634289757485	0.800067	0.800067	chr7	35567404	0.0968736423681963	chr7:35567404:A:G
chr7:35567426	['T', 'C']	19959	9060.72380093219	1261.0399319416565	0.0081087431018422	0.0120785248224503	0.6713355497494607	0.502015	0.502015	chr7	35567426	0.2992833061221051	chr7:35567426:T:C
chr7:35567536	['C', 'T']	19959	4989.24997494739	679.4818838997544	-0.0036572431652872	0.0152717495822156	-0.2394776803796062	0.810738	0.810738	chr7	35567536	0.0911194707429963	chr7:35567536:C:T
chr7:35567769	['C', 'T']	19959	8572.859046950944	1185.1780880608617	0.0079200403367908	0.0123217054326975	0.6427714393961937	0.52038	0.52038	chr7	35567769	0.2836794032260361	chr7:35567769:C:T
chr7:35568805	['T', 'C']	19959	16367.681565086536	2234.008150884704	0.0037519318680103	0.0102562250667864	0.365819962371976	0.714503	0.714503	chr7	35568805	0.145995943387062	chr7:35568805:T:C
chr7:35568882	['C', 'G']	19959	16343.637721100366	2217.21884130768	0.0022175423267672	0.010251260806025	0.2163189844378871	0.828741	0.828741	chr7	35568882	0.0815811749329451	chr7:35568882:C:G
chr7:35569083	['G', 'A']	19959	8571.858946735481	1187.398611818578	0.0081585375153639	0.0123234581216069	0.6620331269726485	0.507958	0.507958	chr7	35569083	0.2941721954371682	chr7:35569083:G:A
chr7:35569538	['G', 'A']	19959	23554.900821890347	3134.1852951580368	-0.0039795858873978	0.0102597076321471	-0.3878849212942885	0.698105	0.698105	chr7	35569538	0.1560792514583932	chr7:35569538:G:A
chr7:35569712	['G', 'A']	19959	1230.0	148.42302500535675	-0.0106288902829855	0.0294473396748567	-0.360945688145162	0.718144	0.718144	chr7	35569712	0.1437884636477111	chr7:35569712:G:A
chr7:35569730	['A', 'G']	19959	21763.09038981862	2982.4744040001683	0.0028588542924527	0.0101278850984365	0.282275545651092	0.777735	0.777735	chr7	35569730	0.1091683562784672	chr7:35569730:A:G
chr7:35569940	['TCTC', 'T']	19959	7386.370077162041	1002.8011541221476	0.0012461598744878	0.0130324124118345	0.0956200460136021	0.923823	0.923823	chr7	35569940	0.0344112295231809	chr7:35569940:TCTC:T
chr7:35570019	['T', 'C']	19959	7124.070805772701	977.9230979056374	0.0018371388844756	0.0132447001308122	0.1387074729009336	0.889683	0.889683	chr7	35570019	0.0507647078207749	chr7:35570019:T:C
chr7:35570153	['A', 'G']	19959	26450.95158622764	3628.109396364099	0.0055901966410428	0.0107110513313991	0.5219092382327895	0.601739	0.601739	chr7	35570153	0.2205918400358413	chr7:35570153:A:G
chr7:35570552	['T', 'C']	19959	8796.525838303845	1174.1834369652115	-0.0001310733380732	0.0122276438482083	-0.0107194272012108	0.991447	0.991447	chr7	35570552	0.0037304970136543	chr7:35570552:T:C
chr7:35570973	['G', 'A']	19959	22278.81360264635	3043.7793780705138	-0.0008427970640436	0.0102206160023689	-0.0824604959083049	0.934281	0.934281	chr7	35570973	0.029522483089693	chr7:35570973:G:A
chr7:35571290	['CAA', 'C']	19959	19125.0	2527.89864310822	-0.0096650927089494	0.0101318130510918	-0.9539351604901462	0.340128	0.340128	chr7	35571290	0.4683576146272543	chr7:35571290:CAA:C
chr7:35571497	['A', 'C']	19959	22392.24382422208	3080.816523790923	0.0010674109810018	0.0102291482417745	0.1043499376265465	0.916893	0.916893	chr7	35571497	0.0376813428696934	chr7:35571497:A:C
chr7:35571560	['A', 'G']	19959	22401.489501378102	3086.6630215914724	0.0016098106068227	0.0102287062194518	0.1573816445878014	0.874946	0.874946	chr7	35571560	0.0580187499784995	chr7:35571560:A:G
chr7:35571902	['T', 'C']	19959	3251.325800471013	541.5588654429989	0.032840090469185	0.0184442529336405	1.7805053198597074	0.0750085	0.0750085	chr7	35571902	1.1248895193559425	chr7:35571902:T:C
chr7:35572096	['G', 'C']	19959	7054.35344222868	932.2051424418008	-0.0042957633488435	0.0133077423284785	-0.322801812870289	0.746849	0.746849	chr7	35572096	0.1267671961708645	chr7:35572096:G:C
chr7:35572137	['C', 'T']	19959	7052.706719446811	933.0481771609386	-0.0040867588353915	0.013308537586297	-0.3070779797473317	0.758787	0.758787	chr7	35572137	0.1198801183166227	chr7:35572137:C:T
chr7:35572150	['A', 'G']	19959	3262.1634432307847	547.4752145538206	0.0343709521473723	0.0184209062904189	1.865866510881137	0.0620747	0.0620747	chr7	35572150	1.2070853706644074	chr7:35572150:A:G
chr7:35572220	['G', 'A']	19959	3280.164345124762	563.0199318642	0.0385480544609529	0.0183708353643027	2.098328883609596	0.0358886	0.0358886	chr7	35572220	1.445043482991187	chr7:35572220:G:A
chr7:35572238	['C', 'T']	19959	22360.36094407697	3067.7792444517977	-3.2359624157314354e-05	0.0102211970043759	-0.0031659329277637	0.997474	0.997474	chr7	35572238	0.0010984157451655	chr7:35572238:C:T
chr7:35573930	['T', 'C']	19959	415.0303014896512	47.36950472234654	0.0008506856344523	0.050559977022804	0.0168252773150715	0.986576	0.986576	chr7	35573930	0.0058694536360338	chr7:35573930:T:C
chr7:35574323	['C', 'T']	19959	14445.895114006516	1928.6984938657963	-0.0023373161210994	0.0105446271226777	-0.221659437921013	0.824581	0.824581	chr7	35574323	0.0837666764352449	chr7:35574323:C:T
chr7:35574348	['C', 'T']	19959	3981.383299041499	595.900978296214	0.0196585134246542	0.016865468570789	1.1656073083378626	0.243787	0.243787	chr7	35574348	0.6129894569571555	chr7:35574348:C:T
chr7:35574422	['G', 'A']	19959	4129.448275862069	638.5808759972332	0.0191237857346571	0.0167427258522673	1.142214589392402	0.253379	0.253379	chr7	35574422	0.5962293821994165	chr7:35574422:G:A
chr7:35574426	['G', 'A']	19959	4231.059937857071	440.77056821194856	-0.0278338820526451	0.0164719072459519	-1.6897789452697038	0.0910859	0.0910859	chr7	35574426	1.0405488461458827	chr7:35574426:G:A
chr7:35574687	['AAG', 'A']	19959	407.0407876935411	47.59099343059902	0.0042567694071254	0.0506755279034866	0.0840004945825646	0.933057	0.933057	chr7	35574687	0.0300918246036349	chr7:35574687:AAG:A
chr7:35575620	['TA', 'T']	19959	9892.99133136243	1431.2819830948677	0.0102580452019603	0.0117201754367392	0.8752467279461089	0.38145	0.38145	chr7	35575620	0.4185623807686098	chr7:35575620:TA:T
chr7:35576001	['A', 'T']	19959	4220.211444032468	439.11423459729576	-0.0275345012652427	0.0164847702808211	-1.6702993609366288	0.0948758	0.0948758	chr7	35576001	1.0228445490767455	chr7:35576001:A:T
chr7:35576092	['C', 'T']	19959	34098.125225496085	4647.362870431663	0.0023731531652695	0.0145203031799784	0.1634368880494022	0.870176	0.870176	chr7	35576092	0.060392898992396	chr7:35576092:C:T
chr7:35576443	['A', 'G']	19959	5345.535651651049	742.5467524139658	0.0001599928864023	0.0148677051298544	0.0107611016632992	0.991414	0.991414	chr7	35576443	0.0037449526087809	chr7:35576443:A:G
chr7:35576621	['G', 'A']	19959	3506.3513554141405	419.7823588441625	-0.0115033668360083	0.0179005846136629	-0.6426252038287154	0.520475	0.520475	chr7	35576621	0.2836001261396111	chr7:35576621:G:A
chr7:35577349	['CATG', 'C']	19959	8197.821466152227	1086.604717398919	-0.0013021827992378	0.0124101464895479	-0.1049288822121912	0.916433	0.916433	chr7	35577349	0.0378992806133002	chr7:35577349:CATG:C
chr7:35577500	['C', 'T']	19959	31512.157689031417	4420.914578249788	0.0160137785514272	0.0125086801081181	1.2802132929304204	0.200485	0.200485	chr7	35577500	0.6979181151182235	chr7:35577500:C:T
chr7:35578093	['C', 'A']	19959	2204.0	241.98036050851644	-0.0124295604626864	0.0221239608527678	-0.5618144303094565	0.574249	0.574249	chr7	35578093	0.2408997524147996	chr7:35578093:C:A
chr7:35578176	['C', 'T']	19959	27884.794207546227	3968.752615721728	0.0168500781086407	0.0111188660492415	1.5154493303559626	0.129674	0.129674	chr7	35578176	0.8871470924468235	chr7:35578176:C:T
chr7:35578623	['T', 'C']	19959	27376.11485267589	3865.5808418448473	0.0123466345470646	0.0109522521007549	1.127314677701178	0.259623	0.259623	chr7	35578623	0.58565683602183	chr7:35578623:T:C
chr7:35579254	['A', 'G']	19959	27380.859276335563	3868.070323615111	0.0126588526120029	0.0109527987744014	1.155764190755412	0.247791	0.247791	chr7	35579254	0.6059144716537374	chr7:35579254:A:G
chr7:35579927	['A', 'G']	19959	27378.486945627665	3863.726796670482	0.0121759131297353	0.0109534088010223	1.1116094862266823	0.266319	0.266319	chr7	35579927	0.5745978485786993	chr7:35579927:A:G
chr7:35579933	['A', 'G']	19959	27376.74329809089	3865.8584394545705	0.0123974516451226	0.0109518713493906	1.1319939076724523	0.257651	0.257651	chr7	35579933	0.5889681676075673	chr7:35579933:A:G
chr7:35579936	['C', 'G']	19959	27377.74339830636	3866.273814782058	0.0123937433933688	0.0109518064332774	1.1316620202225285	0.25779	0.25779	chr7	35579936	0.5887339334878605	chr7:35579936:C:G
chr7:35580708	['G', 'A']	19959	27377.2300405954	3868.340471354022	0.0125750489777664	0.0109542754345028	1.1479580783735532	0.251	0.251	chr7	35580708	0.6003262785189618	chr7:35580708:G:A
chr7:35581050	['T', 'A']	19959	26954.701007165408	3788.1783450375374	0.0101505567277401	0.0108646848895621	0.9342706973022236	0.350176	0.350176	chr7	35581050	0.4557136224579988	chr7:35581050:T:A
chr7:35581502	['T', 'C']	19959	27385.8605292172	3861.801438509195	0.0118263751820649	0.010959087125032	1.0791387135751356	0.280539	0.280539	chr7	35581502	0.5520067554151954	chr7:35581502:T:C
chr7:35581512	['A', 'G']	19959	27383.743999599137	3865.0341666134377	0.0122515036771638	0.010957825282772	1.1180597756404906	0.263555	0.263555	chr7	35581512	0.5791287402086084	chr7:35581512:A:G
chr7:35581558	['C', 'T']	19959	1730.0866820322676	197.18878302393708	-0.0150112915973786	0.0249914850497948	-0.600656246216223	0.548076	0.548076	chr7	35581558	0.2611592150702428	chr7:35581558:C:T
chr7:35583263	['A', 'C']	19959	27353.0	3864.422836264795	0.0127348792019247	0.0109470826565085	1.1633126013123969	0.244717	0.244717	chr7	35583263	0.6113358600321704	chr7:35583263:A:C
chr7:35583450	['A', 'T']	19959	29189.84996241544	4035.601464875052	0.0050564049148795	0.0114508648170995	0.4415740641116298	0.658802	0.658802	chr7	35583450	0.1812450910632344	chr7:35583450:A:T
chr7:35585259	['C', 'T']	19959	13748.755399649212	1899.4344501973983	0.0009098862484001	0.0106366881528395	0.0855422510583998	0.931831	0.931831	chr7	35585259	0.0306628456102791	chr7:35585259:C:T
chr7:35586654	['T', 'C']	19959	6763.016536380035	955.6839670940712	0.0098750204084023	0.0134057909549656	0.7366234817159062	0.46136	0.46136	chr7	35586654	0.3359600615971591	chr7:35586654:T:C
chr7:35586949	['C', 'T']	19959	1717.0860306643951	191.6080017218516	-0.0176860511651959	0.0251005454530971	-0.7046082404162938	0.481062	0.481062	chr7	35586949	0.3177989474875924	chr7:35586949:C:T
chr7:35588886	['G', 'A']	19959	1383.0692955205932	149.34527769314374	-0.0192497503715779	0.0278698937849696	-0.6907005286815796	0.489762	0.489762	chr7	35588886	0.3100149142511707	chr7:35588886:G:A
chr7:35589019	['C', 'A']	19959	20829.43611208582	2924.1403194120467	0.008612512853188	0.0101528404559071	0.8482860427671856	0.396289	0.396289	chr7	35589019	0.4019879824364449	chr7:35589019:C:A
chr7:35590115	['G', 'A']	19959	2660.1332798877643	253.1509980889462	-0.0363433765205241	0.0202548769219701	-1.7943025109722153	0.07278	0.07278	chr7	35590115	1.1379879487497837	chr7:35590115:G:A
chr7:35590145	['A', 'T']	19959	39082.958162140494	5319.897495235672	0.0228995984992839	0.0354897688894096	0.6452450724782621	0.518776	0.518776	chr7	35590145	0.2850201237765886	chr7:35590145:A:T
chr7:35591005	['G', 'A']	19959	27309.36827337409	3857.4211124064527	0.012638134863007	0.0109300788396791	1.1562711530613317	0.247584	0.247584	chr7	35591005	0.6062774248224941	chr7:35591005:G:A
chr7:35591651	['T', 'C']	19959	31571.74549007817	4424.480847745755	0.0159839328967047	0.0126248671303591	1.266067415336838	0.205504	0.205504	chr7	35591651	0.6871797204496104	chr7:35591651:T:C
chr7:35592202	['G', 'C']	19959	3124.0	461.49202314882433	0.0075202740104191	0.0188119095629331	0.3997613312599066	0.689337	0.689337	chr7	35592202	0.1615684102268699	chr7:35592202:G:C
chr7:35592928	['C', 'T']	19959	3543.355063386281	479.71752959882826	0.0009481917712885	0.0177763612541721	0.0533400372399631	0.957462	0.957462	chr7	35592928	0.0188784534092607	chr7:35592928:C:T
chr7:35593328	['G', 'A']	19959	6724.347632172387	944.2713474246286	0.0085601577268131	0.0134350504992468	0.637151138902906	0.524034	0.524034	chr7	35593328	0.2806405345175035	chr7:35593328:G:A
chr7:35593788	['A', 'G']	19959	27302.103728202044	3858.73262158204	0.0131948563504031	0.0109260326742291	1.2076530195196509	0.227195	0.227195	chr7	35593788	0.6436012306032005	chr7:35593788:A:G
chr7:35594681	['G', 'A']	19959	26701.351240290656	3706.8432422652313	0.0058943788763041	0.0107781190654284	0.5468838153041755	0.584465	0.584465	chr7	35594681	0.2332414909383836	chr7:35594681:G:A
chr7:35594740	['C', 'G']	19959	35675.362297053514	4904.9536393560165	0.0131097152394685	0.0167180968672855	0.7841631343291201	0.432954	0.432954	chr7	35594740	0.3635582436175483	chr7:35594740:C:G
chr7:35594838	['A', 'G']	19959	2378.476672513155	207.91204656503336	-0.0429571091777538	0.0213426134810201	-2.012738937335638	0.0441555	0.0441555	chr7	35594838	1.3550151930857035	chr7:35594838:A:G
chr7:35595000	['A', 'T']	19959	1379.069095099709	249.04781018534	0.0454299804946408	0.0276568740713072	1.6426288949904286	0.100476	0.100476	chr7	35595000	0.9979376627440816	chr7:35595000:A:T
chr7:35595038	['A', 'C']	19959	2334.11694558573	213.36629256497736	-0.0388540935683656	0.0215435222540824	-1.803516301100803	0.0713223	0.0713223	chr7	35595038	1.146774660151726	chr7:35595038:A:C
chr7:35595704	['A', 'C']	19959	29270.866198947635	3999.3681991401513	0.0001394495328373	0.0114414622902572	0.0121880865661827	0.990276	0.990276	chr7	35595704	0.0042437462392006	chr7:35595704:A:C
chr7:35597480	['CAAACA', 'C']	19959	20049.189787618627	2774.624726461545	0.0041825130349782	0.0101502214447009	0.4120612597237288	0.680299	0.680299	chr7	35597480	0.1673001674266163	chr7:35597480:CAAACA:C
chr7:35597502	['T', 'C']	19959	3151.737619286793	353.37237260041024	-0.019832425042771	0.01871618776206	-1.0596402053079268	0.289321	0.289321	chr7	35597502	0.5386200424905465	chr7:35597502:T:C
chr7:35598263	['T', 'C']	19959	26657.575379035945	3727.9559063323886	0.0082789959805106	0.0108741797894556	0.7613444085721769	0.44646	0.44646	chr7	35598263	0.3502174450788027	chr7:35598263:T:C
chr7:35599236	['C', 'G']	19959	25721.86620565244	3414.059019320499	-0.0033486594482883	0.0105709163883756	-0.3167804308783193	0.751414	0.751414	chr7	35599236	0.1241207176222412	chr7:35599236:C:G
chr7:35599669	['G', 'A']	19959	12134.82396271798	1546.3889288689252	-0.0066470061012737	0.0110540633556763	-0.6013178943705295	0.547635	0.547635	chr7	35599669	0.2615088033774898	chr7:35599669:G:A
chr7:35599704	['G', 'A']	19959	3652.365986871774	427.2725661054964	-0.0099928728089849	0.0179790275367405	-0.5558071919387365	0.578349	0.578349	chr7	35599704	0.2378100110024628	chr7:35599704:G:A
chr7:35600263	['G', 'C']	19959	3178.4777510523154	357.7161031201234	-0.0182404466164466	0.0185930714483649	-0.981034611043278	0.326588	0.326588	chr7	35600263	0.4859997768238662	chr7:35600263:G:C
chr7:35600479	['T', 'G']	19959	24994.504584857445	3215.7734255353	-0.0142006353938043	0.0104406488545751	-1.360129585009607	0.173804	0.173804	chr7	35600479	0.7599402327323617	chr7:35600479:T:G
chr7:35601305	['C', 'T']	19959	12103.638550593894	1539.596748036527	-0.0069034540577684	0.01103370310199	-0.625669731544917	0.531539	0.531539	chr7	35601305	0.2744648649818665	chr7:35601305:C:T
chr7:35601941	['C', 'T']	19959	12133.2158140001	1546.8630597725198	-0.0067621539266407	0.0110249266433385	-0.6133513759682492	0.539651	0.539651	chr7	35601941	0.267887013833451	chr7:35601941:C:T
chr7:35602226	['T', 'C']	19959	14446.171377029465	1757.121336969997	-0.0156161787073495	0.0105668000305955	-1.4778531496890084	0.139463	0.139463	chr7	35602226	0.8555409968864971	chr7:35602226:T:C
chr7:35602390	['T', 'C']	19959	4357.091510474091	522.2224551004492	-0.010502689569293	0.0165574861114893	-0.6343166769746033	0.525881	0.525881	chr7	35602390	0.2791125198962189	chr7:35602390:T:C
chr7:35602573	['G', 'C']	19959	2479.2484341333866	359.57357268134695	0.01196692723191	0.0208340931114754	0.5743915594443911	0.565709	0.565709	chr7	35602573	0.2474069119096789	chr7:35602573:G:C
chr7:35604161	['C', 'A']	19959	5633.564513704465	786.6351958907815	0.0044955167616092	0.0144988070976806	0.3100611471910933	0.756518	0.756518	chr7	35604161	0.1211807342532542	chr7:35604161:C:A
chr7:35605026	['G', 'A']	19959	979.0490530113236	66.59519725034757	-0.0626387671501453	0.03263029248809	-1.9196508021804688	0.0549163	0.0549163	chr7	35605026	1.2602987311533111	chr7:35605026:G:A
chr7:35605516	['A', 'T']	19959	14022.405121010172	1650.5976067438346	-0.0222868842752081	0.0106230613248763	-2.0979719116389006	0.0359202	0.0359202	chr7	35605516	1.444661253890742	chr7:35605516:A:T
chr7:35606673	['T', 'C']	19959	15803.750864531648	1920.0284036064893	-0.0177186197981951	0.0103873539584043	-1.7057876210966276	0.0880632	0.0880632	chr7	35606673	1.0552055373969125	chr7:35606673:T:C
chr7:35607298	['G', 'A']	19959	3711.0	437.3698074652574	-0.0088760618066825	0.0178634547213594	-0.4968838304311547	0.619276	0.619276	chr7	35607298	0.2081157507179205	chr7:35607298:G:A
chr7:35607370	['C', 'T']	19959	11949.0	1482.9835044988408	-0.0119737079196791	0.011060573605808	-1.0825575911715422	0.279018	0.279018	chr7	35607370	0.5543677786313699	chr7:35607370:C:T
chr7:35607428	['G', 'C']	19959	5618.563010472516	785.8260435273149	0.0050307665147568	0.0145209320816367	0.3464492834532848	0.729009	0.729009	chr7	35607428	0.1372671100548513	chr7:35607428:G:C
chr7:35607839	['C', 'T']	19959	25636.70681100586	3345.0307563304145	-0.0113617453908248	0.0105713521388435	-1.0747674698184595	0.282492	0.282492	chr7	35607839	0.5489938466234827	chr7:35607839:C:T
chr7:35608385	['G', 'A']	19959	25637.85357787132	3347.6761632502653	-0.0111746213758332	0.0105694340250884	-1.0572582552015837	0.290407	0.290407	chr7	35608385	0.5369929195672123	chr7:35608385:G:A
chr7:35608759	['A', 'C']	19959	14323.58825298186	1693.263452251505	-0.0213706000555357	0.0105776677426448	-2.020350853844494	0.0433603	0.0433603	chr7	35608759	1.3629077216750696	chr7:35608759:A:C
chr7:35610547	['G', 'C']	19959	5628.846061334937	784.7978138844383	0.0041749648906552	0.0145050352232277	0.2878286626956696	0.773481	0.773481	chr7	35610547	0.1115503499626777	chr7:35610547:G:C
chr7:35610953	['C', 'T']	19959	5587.119719368578	668.0613255926263	-0.0146059138550309	0.014789739781563	-0.987570712585412	0.323375	0.323375	chr7	35610953	0.4902935582754001	chr7:35610953:C:T
chr7:35611095	['T', 'C']	19959	3433.3440396853234	291.7423456916671	-0.0515997802111547	0.0179941716255032	-2.867582975479794	0.00414054	0.00414054	chr7	35611095	2.382943015466821	chr7:35611095:T:C
chr7:35612018	['C', 'T']	19959	25672.858839446784	3357.659476738096	-0.010711258169087	0.0105720351164007	-1.0131689926445984	0.310992	0.310992	chr7	35612018	0.5072507826790861	chr7:35612018:C:T
chr7:35612849	['A', 'G']	19959	9990.026369983423	1199.5468316265703	-0.0153845948035138	0.0117758028823927	-1.3064582480840417	0.191412	0.191412	chr7	35612849	0.7180308389185341	chr7:35612849:A:G
chr7:35613084	['A', 'G']	19959	5624.299156880452	787.0354773260502	0.0047215448805171	0.0145324341859584	0.3248970420302495	0.745262	0.745262	chr7	35613084	0.1276910223509166	chr7:35613084:A:G
chr7:35613528	['T', 'C']	19959	19089.86936259772	2352.9391165170214	-0.0200072450263368	0.0101306321909657	-1.97492561660454	0.0482904	0.0482904	chr7	35613528	1.31613919722808	chr7:35613528:T:C
chr7:35614586	['G', 'A']	19959	24700.187731783102	3136.147474157566	-0.0188362565599641	0.0104049529919394	-1.8103163536208515	0.0702618	0.0702618	chr7	35614586	1.1532807284401791	chr7:35614586:G:A
chr7:35614866	['T', 'C']	19959	6738.726798696414	768.3247070394226	-0.0227471091006294	0.0136393456048699	-1.667756632877433	0.0953797	0.0953797	chr7	35614866	1.0205440478965897	chr7:35614866:T:C
chr7:35615352	['C', 'T']	19959	6729.337158031867	771.6756365701088	-0.0220072378133448	0.0136492025095906	-1.6123460544952322	0.106902	0.106902	chr7	35615352	0.9710141696196724	chr7:35615352:C:T
chr7:35615788	['TC', 'T']	19959	5592.280188395631	665.7336586036807	-0.0154559188453681	0.0147848223029755	-1.045390910261912	0.295855	0.295855	chr7	35615788	0.5289210866740733	chr7:35615788:TC:T
chr7:35616822	['T', 'C']	19959	9996.008271091285	1197.120602855229	-0.0155233326695368	0.0117616067601417	-1.3198309538916846	0.186907	0.186907	chr7	35616822	0.728374433214829	chr7:35616822:T:C
chr7:35617060	['C', 'T']	19959	5607.56190810242	668.8485904465707	-0.0147971966110174	0.0147659290915627	-1.0021175450092503	0.316299	0.316299	chr7	35617060	0.4999021811325491	chr7:35617060:C:T
chr7:35617460	['T', 'C']	19959	5609.281040184387	665.4242823996434	-0.0156659554814266	0.0147644555862573	-1.0610587969127978	0.288676	0.288676	chr7	35617460	0.5395893210753971	chr7:35617460:T:C
chr7:35617792	['A', 'G']	19959	5608.843054720384	666.0823902636117	-0.0154204667183423	0.0147650167688609	-1.044392089744439	0.296317	0.296317	chr7	35617792	0.5282434319002962	chr7:35617792:A:G
chr7:35618115	['A', 'T']	19959	2292.1148411664494	209.11681982079148	-0.0380684833044456	0.0217295948769179	-1.75191868601672	0.0798032	0.0798032	chr7	35618115	1.0979796936808706	chr7:35618115:A:T
chr7:35618241	['G', 'A']	19959	5606.5618078869575	786.75248647775	0.0054646027819481	0.0145344896683458	0.3759748643840773	0.70694	0.70694	chr7	35618241	0.1506174444416819	chr7:35618241:G:A
chr7:35618592	['G', 'A']	19959	4019.2013728830543	415.7014309057707	-0.0312832157947549	0.0168007713615968	-1.8620106851916365	0.0626163	0.0626163	chr7	35618592	1.2033125984415196	chr7:35618592:G:A
chr7:35618766	['T', 'C']	19959	4834.0	667.8683163215248	0.0046207652199928	0.0154781487672329	0.2985347465954711	0.765298	0.765298	chr7	35618766	0.1161694216373563	chr7:35618766:T:C
chr7:35618846	['A', 'G']	19959	4121.214978637845	550.1050528835724	0.0007138864170585	0.0166806327432065	0.0427973223827054	0.965864	0.965864	chr7	35618846	0.0150840207973916	chr7:35618846:A:G
chr7:35619684	['A', 'G']	19959	7856.329857629837	975.3288249551184	-0.0112810086710958	0.012708832234228	-0.8876510810106814	0.374739	0.374739	chr7	35619684	0.4262711064701171	chr7:35619684:A:G
chr7:35619965	['T', 'C']	19959	2976.596542219995	491.79089518934336	0.0340142492565829	0.0193675547087388	1.7562490344346506	0.0790612	0.0790612	chr7	35619965	1.1020365981713534	chr7:35619965:T:C
chr7:35621066	['C', 'T']	19959	10655.338613464335	1342.7567964312746	-0.0122749423105743	0.0114646146856845	-1.0706807552722792	0.284326	0.284326	chr7	35621066	0.5461834247266005	chr7:35621066:C:T
chr7:35621256	['C', 'T']	19959	2273.0	199.1322288505891	-0.0412851833109238	0.0217873612975357	-1.8949143380476017	0.0581182	0.0581182	chr7	35621256	1.2356878448587532	chr7:35621256:C:T
chr7:35623550	['AGGTGTTATCTT', 'A']	19959	459.0229982964225	100.3051501401303	0.0626728855622323	0.0471933933615858	1.328001253947686	0.184193	0.184193	chr7	35623550	0.73472687858618	chr7:35623550:AGGTGTTATCTT:A
chr7:35623979	['T', 'C']	19959	5515.658096526837	780.1302683738438	0.0068389461179027	0.0146938312759888	0.4654297432336946	0.641629	0.641629	chr7	35623979	0.1927160152735339	chr7:35623979:T:C
chr7:35625412	['G', 'T']	19959	10942.698520531409	1485.4763545579692	0.0004606009910965	0.0114062423099914	0.0403814839785627	0.967789	0.967789	chr7	35625412	0.0142193184398872	chr7:35625412:G:T
chr7:35625960	['A', 'T']	19959	2550.6389696301494	228.7187723143264	-0.041653078055098	0.0207741226715355	-2.005046312361032	0.0449716	0.0449716	chr7	35625960	1.347061660824101	chr7:35625960:A:T
chr7:35626324	['C', 'T']	19959	4373.438242220775	643.1866776076482	0.0138617683452076	0.0162380182133444	0.8536613374294654	0.393303	0.393303	chr7	35626324	0.4052727409066105	chr7:35626324:C:T
chr7:35626657	['C', 'A']	19959	5900.886951292845	682.1226375707885	-0.0172219922950569	0.0143253117352056	-1.2022071570514157	0.229298	0.229298	chr7	35626657	0.63959973328904	chr7:35626657:C:A
chr7:35626713	['A', 'G']	19959	6724.010673481659	823.4618992765431	-0.0100711167121558	0.0135663867910381	-0.7423580697853014	0.457879	0.457879	chr7	35626713	0.3392492743435829	chr7:35626713:A:G
chr7:35626735	['A', 'G']	19959	4373.438242220775	645.155093026145	0.0144446002118142	0.0162422729265958	0.8893213577369464	0.373841	0.373841	chr7	35626735	0.4273130702731155	chr7:35626735:A:G
chr7:35628781	['T', 'G']	19959	2557.5125532448005	234.06514185516107	-0.0394031574080719	0.02075214467445	-1.8987510942223205	0.0576116	0.0576116	chr7	35628781	1.2394900632993906	chr7:35628781:T:G
chr7:35628853	['C', 'G']	19959	2553.0	229.96686668763985	-0.0411065544880217	0.0207656283234383	-1.9795478300853715	0.0477681	0.0477681	chr7	35628853	1.320862032652714	chr7:35628853:C:G
chr7:35630083	['G', 'A']	19959	4374.438342436238	645.3066168004707	0.0143999621874405	0.0162365115773888	0.8868876863607889	0.37515	0.37515	chr7	35630083	0.4257950492138162	chr7:35630083:G:A
chr7:35630958	['G', 'A']	19959	2550.2555494312774	231.4910750557713	-0.0407092842756532	0.0207759874146626	-1.9594392056149728	0.0500753	0.0500753	chr7	35630958	1.3003764401780846	chr7:35630958:G:A
chr7:35631043	['A', 'AT']	19959	28872.232885636968	3898.9563424406633	0.0002085575741292	0.0112614233183608	0.018519646072552	0.985224	0.985224	chr7	35631043	0.0064650173154638	chr7:35631043:A:AT
chr7:35633366	['G', 'C']	19959	10332.10599909788	1530.0589353871555	0.0162497782079886	0.0115282853044654	1.4095572566801773	0.158686	0.158686	chr7	35633366	0.7994613869877276	chr7:35633366:G:C
chr7:35634189	['T', 'C']	19959	27848.790599789547	3808.026079922586	0.0056316470690481	0.0109567798115237	0.5139874275035652	0.607266	0.607266	chr7	35634189	0.2166210337559834	chr7:35634189:T:C
chr7:35634260	['C', 'T']	19959	10352.03733026006	1527.178556673812	0.0153737892368958	0.0115218353116308	1.334317738544358	0.182115	0.182115	chr7	35634260	0.7396542818330897	chr7:35634260:C:T
chr7:35634641	['C', 'T']	19959	5561.278635133781	723.5235142217227	-0.0079571427877152	0.0145628737795364	-0.5463992140683436	0.584798	0.584798	chr7	35634641	0.2329941213279816	chr7:35634641:C:T
chr7:35636045	['T', 'C']	19959	5744.1511901779	741.9537459645229	-0.0012154811371948	0.0145005431661041	-0.0838231453312835	0.933198	0.933198	chr7	35636045	0.0300262006432813	chr7:35636045:T:C
chr7:35637911	['G', 'C']	19959	11267.564535524602	1455.3925343556953	-0.0058720706438262	0.0112522981416275	-0.5218552308086022	0.601777	0.601777	chr7	35637911	0.2205644150737838	chr7:35637911:G:C
chr7:35638604	['C', 'T']	19959	33059.65637839463	4577.067434442692	0.0187595293089575	0.0133894007563176	1.4010731062856558	0.161208	0.161208	chr7	35638604	0.7926134099897013	chr7:35638604:C:T
chr7:35638952	['C', 'T']	19959	2550.2555494312774	232.5228251521229	-0.040202154395455	0.0207758009736953	-1.935047146743264	0.0529986	0.0529986	chr7	35638952	1.2757356024804405	chr7:35638952:C:T
chr7:35639815	['G', 'A']	19959	2204.0	348.11516124397355	0.0304291015958473	0.0222025292808671	1.3705241061012514	0.170539	0.170539	chr7	35639815	0.7681762879444578	chr7:35639815:G:A
chr7:35641331	['G', 'T']	19959	4316.865146579805	641.2874065725324	0.0156888731460813	0.0163305306371208	0.9607081052479168	0.336711	0.336711	chr7	35641331	0.4727426954287622	chr7:35641331:G:T
chr7:35642382	['A', 'G']	19959	5351.2681130373785	715.8912860413974	-0.003926956037297	0.0148013065441976	-0.2653114456869703	0.790772	0.790772	chr7	35642382	0.1019487167746252	chr7:35642382:A:G
chr7:35642383	['T', 'C']	19959	5351.340583341686	715.6903915925715	-0.0039502836991137	0.0148025452706077	-0.2668651658818102	0.789576	0.789576	chr7	35642383	0.1026060609792178	chr7:35642383:T:C
chr7:35642571	['A', 'G']	19959	4378.21936065738	642.8718672248899	0.0138602251617517	0.0162315780508721	0.8539049695791587	0.393168	0.393168	chr7	35642571	0.4054218366917895	chr7:35642571:A:G
chr7:35644901	['T', 'C']	19959	4378.21936065738	645.0042485924017	0.0142719057327742	0.0162315584748694	0.8792689719148512	0.379266	0.379266	chr7	35644901	0.4210560886819396	chr7:35644901:T:C
chr7:35645337	['C', 'A']	19959	4378.193593663842	645.6150266711604	0.0141924558122924	0.0162350984521437	0.8741835384692935	0.382029	0.382029	chr7	35645337	0.4179036683397719	chr7:35645337:C:A
chr7:35645636	['T', 'C']	19959	4377.21931055216	642.3349524495168	0.0137745382401507	0.0162327773238672	0.8485632473931567	0.396135	0.396135	chr7	35645636	0.4021567843683781	chr7:35645636:T:C
chr7:35645739	['A', 'G']	19959	5552.834636199639	724.7527455179721	-0.0073437741278454	0.0145749062456877	-0.5038642447541137	0.614362	0.614362	chr7	35645739	0.2115756544685462	chr7:35645739:A:G
chr7:35645888	['T', 'C']	19959	2075.2079470862354	330.09655539824166	0.0342102103193981	0.0228195896602916	1.4991597495255302	0.133848	0.133848	chr7	35645888	0.8733881137968329	chr7:35645888:T:C
chr7:35646786	['T', 'G']	19959	33065.62671009771	4583.137402776989	0.0195671508792161	0.0133919760426166	1.4611100570183704	0.144001	0.144001	chr7	35646786	0.8416344919813202	chr7:35646786:T:G
chr7:35646984	['AC', 'A']	19959	3724.3061848436255	346.1399031451825	-0.0374859070449692	0.0173849942154521	-2.15622200274597	0.0310783	0.0310783	chr7	35646984	1.5075427453669918	chr7:35646984:AC:A
chr7:35647089	['T', 'G']	19959	2075.1039683335	324.57888499453753	0.0314819744759832	0.022819561964812	1.3796046797273631	0.167724	0.167724	chr7	35647089	0.7754047887844917	chr7:35647089:T:G
chr7:35647288	['C', 'T']	19959	5855.173440240541	688.7419697008596	-0.0152214861812459	0.0143653580760326	-1.0595967118036356	0.289341	0.289341	chr7	35647288	0.538590021892541	chr7:35647288:C:T
chr7:35647527	['G', 'A']	19959	5351.536252943829	715.4814984314878	-0.0039496744125174	0.0148013977840702	-0.2668446906256513	0.789592	0.789592	chr7	35647527	0.1025972605074368	chr7:35647527:G:A
chr7:35648396	['G', 'A']	19959	5705.571729217818	730.0456366123424	-0.0021982126606458	0.0145390025069759	-0.1511941867807711	0.879824	0.879824	chr7	35648396	0.0556041954332599	chr7:35648396:G:A
chr7:35648594	['T', 'C']	19959	4374.876772738662	641.9864754880039	0.0137637067767767	0.0162367341774772	0.8476893583605648	0.396621	0.396621	chr7	35648594	0.4016242948138445	chr7:35648594:T:C
chr7:35648760	['C', 'A']	19959	33056.62490603859	4587.515775815301	0.0206655284158702	0.013380692958167	1.5444288633240577	0.1225	0.1225	chr7	35648760	0.9118639112994488	chr7:35648760:C:A
chr7:35648773	['C', 'G']	19959	5554.556596682868	726.9264754700989	-0.0070042357642898	0.0145733272347762	-0.4806202215493845	0.630792	0.630792	chr7	35648773	0.2001138232345216	chr7:35648773:C:G
chr7:35649120	['A', 'G']	19959	33064.90977443609	4584.632904782052	0.0199787207048722	0.0133908218803914	1.491971208587847	0.135723	0.135723	chr7	35649120	0.8673465493434079	chr7:35649120:A:G
chr7:35650064	['A', 'T']	19959	6775.697404029268	838.6767606241251	-0.0091122752911702	0.0135116078399077	-0.6744034758214614	0.500063	0.500063	chr7	35650064	0.3009752780064014	chr7:35650064:A:T
chr7:35651202	['C', 'T']	19959	23476.17622006213	3163.8399220778697	-0.0006019616529637	0.0102120322101882	-0.058946313581268	0.952995	0.952995	chr7	35651202	0.0209093779326137	chr7:35651202:C:T
chr7:35651689	['T', 'C']	19959	2075.1039683335	327.1216760661424	0.032763465766653	0.0228198114623544	1.435746558235261	0.15109	0.15109	chr7	35651689	0.8207642788015195	chr7:35651689:T:C
chr7:35652332	['GAC', 'G']	19959	4376.438542867164	644.77890942387	0.0142223176070497	0.0162341102875962	0.8760761972842119	0.380999	0.380999	chr7	35652332	0.4190761642064066	chr7:35652332:GAC:G
chr7:35653440	['C', 'G']	19959	12350.093865891551	1765.9807672723127	0.0077484990266281	0.0108967649433025	0.7110825154937924	0.477041	0.477041	chr7	35653440	0.3214442932690028	chr7:35653440:C:G
chr7:35653522	['GAA', 'G']	19959	10334.58895459557	1525.733126343397	0.0156864772313179	0.0115309367203766	1.360381867641149	0.173724	0.173724	chr7	35653522	0.7601401795519903	chr7:35653522:GAA:G
chr7:35653652	['T', 'C']	19959	12353.332548115475	1758.8843434062635	0.0069964655483187	0.0108937938193962	0.6422432500844374	0.520723	0.520723	chr7	35653652	0.2833932393927122	chr7:35653652:T:C
chr7:35655573	['C', 'T']	19959	12349.47496867953	1766.319190931899	0.0077172717111064	0.0108967053544858	0.7082206465213389	0.478817	0.478817	chr7	35655573	0.3198304387269322	chr7:35655573:C:T
chr7:35657498	['T', 'C']	19959	6797.114338845041	846.7127367831977	-0.0082848741399723	0.0135162804958046	-0.6129551796845211	0.539913	0.539913	chr7	35657498	0.2676762154806112	chr7:35657498:T:C
chr7:35657737	['G', 'A']	19959	6758.7678724153575	842.1786117429793	-0.008526161916922	0.0135591327694497	-0.6288132185070436	0.529479	0.529479	chr7	35657737	0.2761512600418186	chr7:35657737:G:A
chr7:35657792	['G', 'A']	19959	1401.1232011232012	243.2907732962241	0.0389888609241587	0.0274761306619624	1.41900842603483	0.155912	0.155912	chr7	35657792	0.8071204574011458	chr7:35657792:G:A
chr7:35659740	['A', 'T']	19959	8608.156459857673	1188.1247407466165	0.0045044383960028	0.0122593989200932	0.3674273449589784	0.713304	0.713304	chr7	35659740	0.1467253405761809	chr7:35659740:A:T
chr7:35661417	['A', 'C']	19959	4388.099278340182	511.2643274027441	-0.0195495373569603	0.0163753013269853	-1.1938429080840265	0.232554	0.232554	chr7	35661417	0.6334761860901661	chr7:35661417:A:C
chr7:35662628	['T', 'C']	19959	5552.834636199639	727.7915991474903	-0.0068602633052492	0.0145751832410293	-0.470681101691916	0.637874	0.637874	chr7	35662628	0.1952650995059943	chr7:35662628:T:C
chr7:35663720	['T', 'C']	19959	5555.340051135508	726.0823256521513	-0.0072310463251098	0.0145760351033956	-0.496091445569126	0.619835	0.619835	chr7	35663720	0.207723904254039	chr7:35663720:T:C
chr7:35663894	['T', 'C']	19959	6810.753609384397	849.9785086357048	-0.0082274801605566	0.0134889580454818	-0.6099418600617919	0.541907	0.541907	chr7	35663894	0.2660752390194628	chr7:35663894:T:C
chr7:35664803	['C', 'A']	19959	5341.0	717.0134430044749	-0.0034325768471992	0.0148119559339463	-0.2317436577928537	0.816739	0.816739	chr7	35664803	0.0879167059758444	chr7:35664803:C:A
chr7:35665291	['G', 'A']	19959	4374.0	644.1303027320579	0.0143399233340133	0.016236164674617	0.8832087886144581	0.377134	0.377134	chr7	35665291	0.4235043126042979	chr7:35665291:G:A
chr7:35665339	['T', 'C']	19959	25468.552086987023	3450.506082241328	7.211188337592386e-05	0.0104928796746022	0.0068724588113279	0.994517	0.994517	chr7	35665339	0.002387788765699	chr7:35665339:T:C
chr7:35665346	['G', 'A']	19959	5836.292414069546	692.2375518654659	-0.0139518295137906	0.014393056959982	-0.9693444243694606	0.332385	0.332385	chr7	35665346	0.4783585834565756	chr7:35665346:G:A
chr7:35666423	['G', 'A']	19959	5703.8573361395065	731.7896177253101	-0.0019348892002133	0.0145408685965202	-0.1330655859634365	0.894143	0.894143	chr7	35666423	0.0485930190737666	chr7:35666423:G:A
chr7:35666448	['G', 'A']	19959	10323.034424011625	1527.49856299329	0.0158796111198254	0.0115346365167178	1.376689338828333	0.168624	0.168624	chr7	35666448	0.7730806128323873	chr7:35666448:G:A
chr7:35666679	['C', 'A']	19959	5704.571629002356	729.1126375407965	-0.0024212320954769	0.014540122197142	-0.1665207528966188	0.867749	0.867749	chr7	35666679	0.061605878140252	chr7:35666679:C:A
chr7:35667736	['G', 'A']	19959	10334.03552638172	1526.9881991979248	0.0156972719724418	0.0115333561658163	1.3610324476900204	0.173519	0.173519	chr7	35667736	0.7606529638507864	chr7:35667736:G:A
chr7:35667821	['C', 'T']	19959	33054.93685160126	4581.9743710622415	0.0199266610234133	0.0133830501496903	1.4889476465030214	0.136517	0.136517	chr7	35667821	0.864813264033607	chr7:35667821:C:T
chr7:35667918	['G', 'A']	19959	4006.405122293504	590.9134629699544	0.0145182129411048	0.0168529334666598	0.8614650363289136	0.388992	0.388992	chr7	35667918	0.4100593302721887	chr7:35667918:G:A
chr7:35670352	['TA', 'T']	19959	4375.096020847951	646.4300716981743	0.014583194350909	0.0162366995085689	0.8981624832813343	0.36911	0.36911	chr7	35670352	0.432844188654279	chr7:35670352:TA:T
chr7:35671107	['T', 'C']	19959	12361.716132912345	1765.4188037527902	0.0074840085056557	0.0108932338109649	0.6870327613938203	0.49207	0.49207	chr7	35671107	0.3079731117625318	chr7:35671107:T:C
chr7:35671833	['T', 'C']	19959	5553.556496467405	727.408309236278	-0.0070015959555318	0.0145742995015068	-0.4804070312132598	0.630943	0.630943	chr7	35671833	0.2000098735666745	chr7:35671833:T:C
chr7:35671877	['T', 'C']	19959	2582.646988072567	240.33261745489435	-0.038909090359264	0.0206407573006601	-1.885061182228021	0.0594361	0.0594361	chr7	35671877	1.2259496952778863	chr7:35671877:T:C
chr7:35672535	['T', 'C']	19959	5350.608479927831	715.07297769098	-0.0041028117852821	0.0148035336212978	-0.2771508404844246	0.781667	0.781667	chr7	35672535	0.1069782224683943	chr7:35672535:T:C
chr7:35672892	['G', 'A']	19959	7329.468905036331	991.8363490461152	-0.0031870640250111	0.0130207399159078	-0.244768273200617	0.806638	0.806638	chr7	35672892	0.0933213226190264	chr7:35672892:G:A
chr7:35673731	['C', 'T']	19959	7325.101022248948	988.9297435845144	-0.0036311672233598	0.0130221380568522	-0.2788457016433749	0.780366	0.780366	chr7	35673731	0.1077016607716923	chr7:35673731:C:T
chr7:35674234	['T', 'C']	19959	4379.388384572949	640.3571809205159	0.0130338524259859	0.0162419320951896	0.8024816474787618	0.422284	0.422284	chr7	35674234	0.374395373330833	chr7:35674234:T:C
chr7:35674434	['G', 'T']	19959	846.6627943650082	124.75117137492398	0.0028947018371038	0.0353168006600896	0.0819638750679647	0.934676	0.934676	chr7	35674434	0.0293389086972314	chr7:35674434:G:T
chr7:35675242	['G', 'T']	19959	33054.93685160126	4582.453685081368	0.0198840179051019	0.0133811388752611	1.485973510211685	0.137302	0.137302	chr7	35675242	0.8623231365969108	chr7:35675242:G:T
chr7:35675538	['C', 'T']	19959	27840.764284282275	3804.6209412697226	0.005439405256811	0.0109560837253405	0.4964735021356334	0.619566	0.619566	chr7	35675538	0.2079124230909069	chr7:35675538:C:T
chr7:35676259	['C', 'T']	19959	5349.804119061936	717.0313215563447	-0.0038067719299567	0.014803213452001	-0.2571584840210627	0.797059	0.797059	chr7	35676259	0.0985095300141002	chr7:35676259:C:T
chr7:35676291	['T', 'C']	19959	2205.2209750964576	351.2707035056458	0.0317527475094425	0.0221990969650878	1.430362125062092	0.152629	0.152629	chr7	35676291	0.8163629411950447	chr7:35676291:T:C
chr7:35676486	['C', 'T']	19959	2550.1277683134585	232.6564966895406	-0.0401509386312552	0.0207756512333911	-1.932595911444816	0.0533001	0.0533001	chr7	35676486	1.273271976162781	chr7:35676486:C:T
chr7:35677992	['G', 'C']	19959	4756.191490427984	584.2539906861574	-0.0069868795041387	0.015744285569246	-0.4437724070367816	0.657212	0.657212	chr7	35677992	0.1822945154040422	chr7:35677992:G:C
chr7:35679524	['C', 'T']	19959	1016.1018189106578	188.4416933960021	0.0744091573344268	0.0323197484477939	2.302281450445689	0.0213296	0.0213296	chr7	35679524	1.6710172889210184	chr7:35679524:C:T
chr7:35681097	['T', 'C']	19959	5568.0	729.1453412870064	-0.0069970452609643	0.0145517406559212	-0.48083905743037	0.630636	0.630636	chr7	35681097	0.2002212410808391	chr7:35681097:T:C
chr7:35682195	['C', 'T']	19959	6868.51534028961	876.5377499556479	-0.0045438007537263	0.0137170137199554	-0.3312529130969693	0.740457	0.740457	chr7	35682195	0.1305001568658667	chr7:35682195:C:T
chr7:35682629	['C', 'T']	19959	2548.7878164953627	231.6711671158585	-0.0406612889662077	0.0207853236470924	-1.9562499798696007	0.0504496	0.0504496	chr7	35682629	1.2971422728062865	chr7:35682629:C:T
chr7:35683246	['G', 'C']	19959	3277.492633794348	458.73840722281	0.008377513850703	0.0184514539957438	0.4540300104607178	0.649812	0.649812	chr7	35683246	0.1872122728530518	chr7:35683246:G:C
chr7:35683504	['G', 'A']	19959	4309.8637434227	504.82603307103705	-0.0197998695889222	0.0164976534523341	-1.200162777459777	0.23009	0.23009	chr7	35683504	0.6381022559041188	chr7:35683504:G:A
chr7:35685569	['G', 'A']	19959	12392.313327316484	1772.6319139745767	0.0076866465191366	0.0108764073194885	0.7067266141608725	0.479745	0.479745	chr7	35685569	0.3189895428743569	chr7:35685569:G:A
chr7:35686098	['C', 'A']	19959	5560.557197975648	731.5552553029524	-0.0062680658740683	0.0145601763878712	-0.4304938145728594	0.666841	0.666841	chr7	35686098	0.1759777058950923	chr7:35686098:C:A
chr7:35686258	['A', 'G']	19959	12398.154746091786	1596.1105603116866	-0.0077548017926189	0.0110898420528565	-0.6992707159991949	0.484391	0.484391	chr7	35686258	0.3148039346591429	chr7:35686258:A:G
chr7:35688895	['G', 'A']	19959	2554.25595029313	233.68500247066308	-0.0400587193473503	0.0207619317915015	-1.92943121813682	0.0536915	0.0536915	chr7	35688895	1.2700944628159951	chr7:35688895:G:A
chr7:35689966	['G', 'A']	19959	5556.278384607676	732.8736175870166	-0.0059157942905117	0.0145625722166305	-0.4062327865235159	0.684576	0.684576	chr7	35689966	0.1645783305125889	chr7:35689966:G:A
chr7:35689999	['T', 'C']	19959	759.1521423202206	137.24012561098684	0.0309443768784291	0.0369342584666532	0.8378231528965943	0.40214	0.40214	chr7	35689999	0.3956227264114367	chr7:35689999:T:C
chr7:35690208	['T', 'C']	19959	5345.071210223002	714.8319776112266	-0.0039233453845034	0.0148036705277022	-0.2650251758279586	0.790993	0.790993	chr7	35690208	0.1018273598333285	chr7:35690208:T:C
chr7:35690722	['T', 'C']	19959	3278.8213891951486	452.2801784521656	0.0065592665763264	0.0184553981302756	0.3554118166416636	0.722285	0.722285	chr7	35690722	0.1412914042243988	chr7:35690722:T:C
chr7:35691035	['C', 'T']	19959	12355.23806183294	1760.2635800182309	0.007040782442816	0.0108910668154124	0.646473165774014	0.51798	0.51798	chr7	35691035	0.2856870087051987	chr7:35691035:C:T
chr7:35691391	['CA', 'C']	19959	12212.059286358624	1561.371379741111	-0.0085997651582802	0.0109975043501696	-0.7819742447428626	0.434239	0.434239	chr7	35691391	0.3622711741469735	chr7:35691391:CA:C
chr7:35692174	['C', 'T']	19959	4373.0	645.4157681599931	0.0145547674933825	0.0162331054889207	0.8966101713141889	0.369938	0.369938	chr7	35692174	0.4318710557008802	chr7:35692174:C:T
chr7:35692422	['C', 'T']	19959	12212.611884958413	1559.5529860821357	-0.0088660726843227	0.0109956498935531	-0.8063254805449068	0.420065	0.420065	chr7	35692422	0.3766835025612632	chr7:35692422:C:T
chr7:35693046	['C', 'T']	19959	12212.223731021695	1559.1314690881322	-0.0089148624463131	0.0109957221826052	-0.810757338014236	0.417515	0.417515	chr7	35693046	0.3793279170661134	chr7:35693046:C:T
chr7:35693047	['G', 'A']	19959	12356.238162048405	1763.1124266040597	0.0073105614483355	0.0108925835289141	0.6711503684070684	0.502133	0.502133	chr7	35693047	0.2991812360107261	chr7:35693047:G:A
chr7:35693269	['G', 'A']	19959	12212.059286358624	1561.1166341736075	-0.0086822759425558	0.0109962567928357	-0.7895664957744999	0.42979	0.42979	chr7	35693269	0.3667436935335998	chr7:35693269:G:A
chr7:35693711	['C', 'A']	19959	12208.223330159844	1557.5202631646068	-0.0089433420757716	0.0109978868951	-0.8131873114421817	0.41612	0.41612	chr7	35693711	0.3807814101842228	chr7:35693711:C:A
chr7:35694633	['C', 'A']	19959	11963.195719727348	1509.423288965248	-0.0111409697860809	0.0110408252890558	-1.009070381461828	0.312953	0.312953	chr7	35694633	0.5045208808986674	chr7:35694633:C:A
chr7:35695033	['CG', 'C']	19959	11953.796752856284	1504.7602660573714	-0.0116464129109174	0.0110364596483347	-1.0552671130070856	0.291316	0.291316	chr7	35695033	0.5356356618849166	chr7:35695033:CG:C
chr7:35695468	['A', 'G']	19959	12587.568055346666	1811.516381411531	0.0093473793103968	0.0108096133754702	0.8647283659199531	0.387198	0.387198	chr7	35695468	0.4120668946260589	chr7:35695468:A:G
chr7:35695583	['G', 'C']	19959	33054.312221275744	4586.668805844616	0.0206784200149144	0.0133799708309404	1.5454757171141753	0.122247	0.122247	chr7	35695583	0.9127617898684098	chr7:35695583:G:C
chr7:35695927	['G', 'A']	19959	11755.533904675987	1495.856908182924	-0.009944346602286	0.011097480818187	-0.896090451986975	0.370215	0.370215	chr7	35695927	0.4315459889184618	chr7:35695927:G:A
chr7:35695969	['A', 'G']	19959	33057.31252192213	4585.711817161628	0.0202876515192786	0.0133855792548916	1.5156349331587395	0.129628	0.129628	chr7	35695969	0.8873011795450882	chr7:35695969:A:G
chr7:35696911	['G', 'A']	19959	5099.766536380036	673.2519409342112	-0.006984773311498	0.0150857712565155	-0.4630040581108051	0.643367	0.643367	chr7	35696911	0.1915412189787372	chr7:35696911:G:A
chr7:35697475	['G', 'C']	19959	27684.548283638185	3788.5881310505215	0.0059788793211908	0.0109076589937716	0.5481358854915497	0.583605	0.583605	chr7	35697475	0.2338809959713421	chr7:35697475:G:C
chr7:35698039	['G', 'A']	19959	2546.3827420324715	228.55872182821423	-0.0416330874134381	0.0207883985774937	-2.002707772714712	0.0452222	0.0452222	chr7	35698039	1.3446483136266791	chr7:35698039:G:A
chr7:35698554	['C', 'T']	19959	6647.665330259598	827.8508540833856	-0.0079713603650379	0.0136055360803326	-0.5858909430669853	0.557955	0.557955	chr7	35698554	0.2534008262232857	chr7:35698554:C:T
chr7:35698636	['G', 'C']	19959	2542.6369650195447	230.76964166665968	-0.0402052260694783	0.0208022551784167	-1.932734010069881	0.0532831	0.0532831	chr7	35698636	1.2734105159374356	chr7:35698636:G:C
chr7:35699524	['G', 'A']	19959	9802.473391461215	1301.3411726495765	0.002941825404368	0.0116977815286808	0.2514857537008425	0.801441	0.801441	chr7	35699524	0.0961284437622034	chr7:35699524:G:A
chr7:35699573	['G', 'A']	19959	10764.393252794624	1368.982864362528	-0.0070100928406818	0.0113704893340436	-0.6165163727556885	0.537561	0.537561	chr7	35699573	0.2695722468351572	chr7:35699573:G:A
chr7:35699737	['A', 'G']	19959	848.2549992482334	147.2640127463053	0.0199073736309526	0.0350278334497908	0.5683301440692305	0.569817	0.569817	chr7	35699737	0.2442645981010023	chr7:35699737:A:G
chr7:35700565	['A', 'G']	19959	2543.2548479230345	227.5657797490594	-0.0418794475882916	0.0207983482852651	-2.013594878491464	0.0440655	0.0440655	chr7	35700565	1.3559012976850822	chr7:35700565:A:G
chr7:35702184	['C', 'T']	19959	12565.888755261576	1803.2127895896413	0.008988604401294	0.0108095448479362	0.8315432821401488	0.405677	0.405677	chr7	35702184	0.3918196140758979	chr7:35702184:C:T
chr7:35703238	['T', 'G']	19959	2543.0	227.73014159842344	-0.0418248252559786	0.0207982405453886	-2.010979013571034	0.0443411	0.0443411	chr7	35703238	1.353193537247592	chr7:35703238:T:G
chr7:35703475	['G', 'A']	19959	33053.6560777633	4582.777998222639	0.019914119277118	0.013379349527762	1.4884220817907818	0.136655	0.136655	chr7	35703475	0.8643744735016272	chr7:35703475:G:A
chr7:35704568	['T', 'C']	19959	10560.82038299579	1572.4392923579412	0.0177511679382833	0.0114230768905409	1.5539743020536343	0.120206	0.120206	chr7	35704568	0.9200738542812176	chr7:35704568:T:C
chr7:35704861	['T', 'C']	19959	10556.231166357578	1573.877672274473	0.01809609760949	0.0114222746619741	1.5842814277381845	0.113146	0.113146	chr7	35704861	0.9463607948567035	chr7:35704861:T:C
chr7:35706597	['A', 'G']	19959	11565.665627827502	1500.6985533459815	-0.0030549721848735	0.011127976652598	-0.2745307867050887	0.78368	0.78368	chr7	35706597	0.1058612365553798	chr7:35706597:A:G
chr7:35707715	['G', 'A']	19959	11522.309195690304	1490.6054911972676	-0.0034594141500518	0.0111159263387083	-0.3112124032349221	0.755642	0.755642	chr7	35707715	0.1216839111772638	chr7:35707715:G:A
chr7:35707952	['T', 'C']	19959	1401.0701974145709	242.9939196270815	0.0388347285383276	0.0274666655867886	1.4138858033429036	0.157411	0.157411	chr7	35707952	0.8029649220889079	chr7:35707952:T:C
chr7:35708649	['C', 'T']	19959	9938.489726370652	1224.0520818474013	-0.0117467072873091	0.0116699876990694	-1.0065740933253806	0.314152	0.314152	chr7	35708649	0.5028601710707574	chr7:35708649:C:T
chr7:35708757	['T', 'C']	19959	24101.811850885548	3292.523336120892	0.0049831362009453	0.0102746759144864	0.4849920564326106	0.627687	0.627687	chr7	35708757	0.2022568659115476	chr7:35708757:T:C
chr7:35709203	['T', 'C']	19959	12574.159983941394	1807.4645272359207	0.009466283935695	0.0108162387926087	0.8751918404541681	0.38148	0.38148	chr7	35709203	0.4185282260376023	chr7:35709203:T:C
chr7:35710805	['A', 'G']	19959	8135.630468554246	981.3424661128198	-0.0151144337163782	0.0125501273556832	-1.2043251265919466	0.228478	0.228478	chr7	35710805	0.641155611517914	chr7:35710805:A:G
chr7:35711788	['A', 'G']	19959	9011.257442116868	1177.3446301898323	0.0007570535651813	0.0120490933038166	0.0628307496748804	0.949902	0.949902	chr7	35711788	0.0223211979265436	chr7:35711788:A:G
chr7:35711792	['G', 'A']	19959	33052.96812988575	4586.123431160549	0.020509542894421	0.0133793410993672	1.5329262287356538	0.12531	0.12531	chr7	35711792	0.9020142700152164	chr7:35711792:G:A
chr7:35711797	['T', 'A']	19959	7164.153661103594	918.331596271043	-0.0026625003465894	0.0131785729944656	-0.202032522618922	0.839893	0.839893	chr7	35711797	0.0757760383065471	chr7:35711797:T:A
chr7:35711940	['A', 'G']	19959	9011.869748320469	1170.9971886686692	-8.095808628699374e-05	0.0120525128229639	-0.0067171126449865	0.994641	0.994641	chr7	35711940	0.0023336427241821	chr7:35711940:A:G
chr7:35712637	['A', 'G']	19959	24113.24883476169	3296.7613769002924	0.0050003573280607	0.0102725700135871	0.4867678995078096	0.626428	0.626428	chr7	35712637	0.2031288384761017	chr7:35712637:A:G
chr7:35713822	['A', 'G']	19959	9006.805061388124	1173.8656878300335	0.0008183019853987	0.0120557042443537	0.0678767468754055	0.945884	0.945884	chr7	35713822	0.0241621207323274	chr7:35713822:A:G
chr7:35715148	['G', 'C']	19959	2516.0	230.7228297095729	-0.0403955728790822	0.020889837379778	-1.9337428120999256	0.0531589	0.0531589	chr7	35715148	1.274424014352194	chr7:35715148:G:C
chr7:35715403	['G', 'T']	19959	12571.259708373003	1801.3762144313214	0.0084950936107924	0.0108103586622044	0.7858290253119244	0.431977	0.431977	chr7	35715403	0.3645393759605463	chr7:35715403:G:T
chr7:35715405	['A', 'T']	19959	12572.259808588464	1800.5278409038517	0.0083912272248153	0.0108093701280401	0.776291969413465	0.437586	0.437586	chr7	35715405	0.3589365811444804	chr7:35715405:A:T
chr7:35715874	['G', 'A']	19959	33072.6570297625	4586.590227338077	0.0209221574745812	0.0133990736678111	1.5614629782089258	0.11843	0.11843	chr7	35715874	0.926538270720165	chr7:35715874:G:A
chr7:35716226	['G', 'A']	19959	10509.526555767112	1557.5595522708395	0.0166764887083426	0.0114446441865029	1.4571434844614717	0.145093	0.145093	chr7	35716226	0.8383535395588588	chr7:35716226:G:A
chr7:35716359	['A', 'G']	19959	2513.1259144202827	226.74120818856792	-0.0423010089137986	0.0208989747842309	-2.024071005900077	0.0429761	0.0429761	chr7	35716359	1.3667729984613586	chr7:35716359:A:G
chr7:35717187	['T', 'A']	19959	21263.32675152852	2964.930429074689	0.0102583611444573	0.0100306431750483	1.0227022300998123	0.306461	0.306461	chr7	35717187	0.5136247856234598	chr7:35717187:T:A
chr7:35718047	['TA', 'T']	19959	607.0215267428462	92.4127147244572	0.0127755884360839	0.0433729334789681	0.2945520953125973	0.768339	0.768339	chr7	35718047	0.1144471219662442	chr7:35718047:TA:T
chr7:35718058	['AT', 'A']	19959	12583.718132584496	1915.3415786667808	0.0250320014256654	0.0108973032000282	2.297082219901944	0.0216244	0.0216244	chr7	35718058	1.6650559338194093	chr7:35718058:AT:A
chr7:35718370	['T', 'C']	19959	2355.472062139814	393.31269708603736	0.0423541738290571	0.0214832151293949	1.9715007075968392	0.0486804	0.0486804	chr7	35718370	1.3126458618906365	chr7:35718370:T:C
chr7:35720246	['C', 'T']	19959	13458.04570741242	1899.2624865253697	0.0103179024970297	0.0106872840767653	0.9654372825610036	0.334338	0.334338	chr7	35720246	0.4758142598046146	chr7:35720246:C:T
chr7:35720280	['G', 'A']	19959	511.0	90.44057025088227	0.0451540139630812	0.0449739033206081	1.0040047811992032	0.315388	0.315388	chr7	35720280	0.5011548348908407	chr7:35720280:G:A
chr7:35720619	['G', 'A']	19959	4414.442351054768	427.8058581737841	-0.0437480155674414	0.0161484192385822	-2.709120621721134	0.00675194	0.00675194	chr7	35720619	2.170571425651461	chr7:35720619:G:A
chr7:35721761	['A', 'G']	19959	29452.9513453926	4237.69713115065	0.0370473763586903	0.0114827173608276	3.226359684256831	0.00125578	0.00125578	chr7	35721761	2.901086437951348	chr7:35721761:A:G
chr7:35721782	['C', 'G']	19959	4245.638153938666	403.9380163818032	-0.0456451725308701	0.016421696552841	-2.7795649727173446	0.00544827	0.00544827	chr7	35721782	2.2637413782236577	chr7:35721782:C:G
chr7:35722889	['T', 'C']	19959	653.0327187092895	81.1046979602409	-0.0173523856148448	0.0400037545927032	-0.4337689247301286	0.664461	0.664461	chr7	35722889	0.1775305045359226	chr7:35722889:T:C
chr7:35724420	['C', 'T']	19959	16531.282620682745	2382.3988371299934	0.0189078174598397	0.0103103880780094	1.8338608902769904	0.0666895	0.0666895	chr7	35724420	1.175942538662543	chr7:35724420:C:T
chr7:35726322	['C', 'A']	19959	11842.966823694496	1622.1523936599333	0.0023134682469413	0.0110812713300001	0.2087728183929707	0.834628	0.834628	chr7	35726322	0.0785070497207444	chr7:35726322:C:A
chr7:35726590	['T', 'C']	19959	2911.291727213509	363.0602632412671	-0.0158506457336975	0.0193469927988571	-0.8192821436638896	0.412635	0.412635	chr7	35726590	0.3844339376275356	chr7:35726590:T:C
chr7:35726653	['G', 'A']	19959	29236.464826134885	4208.952900219772	0.0365580660540905	0.0113990262608166	3.2071218380956115	0.00134282	0.00134282	chr7	35726653	2.8719821989812533	chr7:35726653:G:A
chr7:35726907	['T', 'C']	19959	4265.06845745214	400.8139662138883	-0.0467942297882292	0.016384700772822	-2.8559709717646227	0.00429497	0.00429497	chr7	35726907	2.3670398653321474	chr7:35726907:T:C
chr7:35727748	['G', 'A']	19959	29239.0	4207.649798198207	0.0363464099007267	0.0114003733996377	3.188177143555812	0.00143394	0.00143394	chr7	35727748	2.843469020365617	chr7:35727748:G:A
chr7:35729545	['C', 'T']	19959	4247.63845460012	400.1148061958856	-0.0462770774285731	0.0164188591607896	-2.8185318465419766	0.00482913	0.00482913	chr7	35729545	2.3161311032509864	chr7:35729545:C:T
chr7:35731380	['T', 'C']	19959	6040.767407649308	827.4054605653454	0.0087684096544955	0.015051827322883	0.5825478505965259	0.560204	0.560204	chr7	35731380	0.2516537945275779	chr7:35731380:T:C
chr7:35731725	['G', 'C']	19959	4466.118823293575	438.2492705097676	-0.0435598036709347	0.0160665196775993	-2.7112159039438866	0.00670943	0.00670943	chr7	35731725	2.173314373775808	chr7:35731725:G:C
chr7:35731893	['A', 'G']	19959	4512.678292242934	435.1457418383858	-0.0457379996372324	0.0159854236216319	-2.861231627001645	0.00422437	0.00422437	chr7	35731893	2.374238050246743	chr7:35731893:A:G
chr7:35732319	['C', 'T']	19959	2916.0	365.48573985060005	-0.0152089989005521	0.0193346784244166	-0.786617629044483	0.431515	0.431515	chr7	35732319	0.3650041030681167	chr7:35732319:C:T
chr7:35733108	['T', 'G']	19959	29408.42032471437	4226.367050774	0.0358551425723805	0.011465448479032	3.127234197419518	0.00176713	0.00176713	chr7	35733108	2.752731500178633	chr7:35733108:T:G
chr7:35733372	['G', 'A']	19959	5558.5569975447215	768.5167101666063	0.0102037039980929	0.0148408257453944	0.6875428748470759	0.491749	0.491749	chr7	35733372	0.3082565145706459	chr7:35733372:G:A
chr7:35734832	['T', 'C']	19959	33943.40131282257	4663.337930574081	0.0184766341889764	0.0141465515456995	1.3060875033246706	0.191538	0.191538	chr7	35734832	0.7177450517050887	chr7:35734832:T:C
chr7:35738341	['A', 'T']	19959	4256.7061801413465	399.2559986706151	-0.0472542979753458	0.0164003544031494	-2.881297367956349	0.00396464	0.00396464	chr7	35738341	2.40179624166582	chr7:35738341:A:T
chr7:35738474	['A', 'G']	19959	4256.426517011575	400.5236679273528	-0.0468468134276793	0.0163987984899959	-2.856722305372447	0.00428483	0.00428483	chr7	35738474	2.368066403968672	chr7:35738474:A:G
chr7:35738616	['G', 'A']	19959	33936.80130293159	4658.918770238848	0.0178529835989119	0.0141324248564092	1.2632640031915912	0.206509	0.206509	chr7	35738616	0.685061016331245	chr7:35738616:G:A
chr7:35739269	['C', 'T']	19959	3707.557276007216	339.69145016299177	-0.0480433279411333	0.0174697647645112	-2.7500844223575607	0.00596336	0.00596336	chr7	35739269	2.224508972090754	chr7:35739269:C:T
chr7:35739644	['C', 'G']	19959	33932.200571342655	4663.780784398401	0.0186751617389914	0.0141304088443424	1.3216292567832315	0.186307	0.186307	chr7	35739644	0.729770827313841	chr7:35739644:C:G
chr7:35740737	['G', 'A']	19959	11832.335488721808	1614.1543172429751	0.001567388751259	0.011082535046947	0.1414287204704855	0.887533	0.887533	chr7	35740737	0.0518154901585465	chr7:35740737:G:A
chr7:35741282	['A', 'C']	19959	5567.347270266203	760.0786944903688	0.0082283836620415	0.0148363869918616	0.5546083198392701	0.579169	0.579169	chr7	35741282	0.2371946917854248	chr7:35741282:A:C
chr7:35744094	['T', 'C']	19959	29475.90729140566	4221.140533000445	0.0339975926756729	0.011487583935888	2.9595076619603056	0.00308493	0.00308493	chr7	35744094	2.510754686074383	chr7:35744094:T:C
chr7:35745895	['C', 'T']	19959	16683.851343223738	2397.971012815792	0.018034653387174	0.0102865792933449	1.753221636938321	0.0795793	0.0795793	chr7	35745895	1.0991998853388436	chr7:35745895:C:T
chr7:35747585	['C', 'T']	19959	15753.94657712739	2253.337097222483	0.0155186232364429	0.0103611277065847	1.4977735702051518	0.134208	0.134208	chr7	35747585	0.8722215955507691	chr7:35747585:C:T
chr7:35748992	['T', 'G']	19959	10523.108945126534	1186.1614039779577	-0.035118152336147	0.0114575218496368	-3.0650740009071	0.00217907	0.00217907	chr7	35748992	2.6617288183423464	chr7:35748992:T:G
chr7:35749251	['G', 'C']	19959	3275.328205642131	412.1875899681835	-0.0028048254031135	0.0183675240372868	-0.1527056884433424	0.878632	0.878632	chr7	35749251	0.0561929836676207	chr7:35749251:G:C
chr7:35749512	['T', 'C']	19959	4265.0	399.7031619349607	-0.0470615500051571	0.0163872173920619	-2.8718451021437	0.00408513	0.00408513	chr7	35749512	2.388794118474452	chr7:35749512:T:C
chr7:35753520	['C', 'T']	19959	4258.213348030865	398.30856512141054	-0.0472481194077969	0.0163960245114192	-2.8816814328918787	0.00395981	0.00395981	chr7	35753520	2.402325651935896	chr7:35753520:C:T
chr7:35753684	['T', 'TA']	19959	4260.4269178734285	399.30195330103766	-0.0470322173991569	0.016393708662638	-2.8689187033282737	0.0041231	0.0041231	chr7	35753684	2.384776131868172	chr7:35753684:T:TA
chr7:35754560	['A', 'G']	19959	34362.16491280818	4639.28997351563	-0.0097554191862178	0.0148462742688419	-0.6570954442551022	0.511127	0.511127	chr7	35754560	0.2914711770739207	chr7:35754560:A:G
chr7:35754711	['T', 'C']	19959	5977.197895264345	745.1139143421492	-0.0178328718035493	0.0141402147544303	-1.2611457543784506	0.207271	0.207271	chr7	35754711	0.6834614572935335	chr7:35754711:T:C
chr7:35756505	['G', 'A']	19959	467.6788203211792	79.4985544091509	0.0555500262035112	0.0474235495857974	1.1713595183973224	0.241468	0.241468	chr7	35756505	0.6171404149921482	chr7:35756505:G:A
chr7:35759756	['A', 'G']	19959	35523.35779816513	4879.82792403619	0.016116594678075	0.01631806718468	0.9876534086834652	0.323334	0.323334	chr7	35759756	0.4903486250018007	chr7:35759756:A:G
chr7:35763122	['G', 'C']	19959	5630.410494136514	686.757054191209	-0.0203350714028571	0.0145086397686219	-1.401583589306294	0.161055	0.161055	chr7	35763122	0.793025787834652	chr7:35763122:G:C
chr7:35765520	['G', 'A']	19959	5631.53939849624	685.1697933222905	-0.0207216677756168	0.0145091774936722	-1.4281765995800917	0.153257	0.153257	chr7	35765520	0.8145796799942455	chr7:35765520:G:A
chr7:35767519	['C', 'T']	19959	2422.242721851981	220.7944251121688	-0.0390136999454429	0.0213188102273475	-1.8300130039807097	0.0672629	0.0672629	chr7	35767519	1.1722244122689771	chr7:35767519:C:T
chr7:35768122	['C', 'T']	19959	26283.5350107764	3684.211526631031	0.0162177564226736	0.0106640266130079	1.5207910680653485	0.128328	0.128328	chr7	35768122	0.8916785741880533	chr7:35768122:C:T
chr7:35768300	['G', 'T']	19959	4260.0	580.3018777756242	-0.0020880464924847	0.0163787882170012	-0.1274847970936813	0.898558	0.898558	chr7	35768300	0.0464538848688835	chr7:35768300:G:T
chr7:35768623	['T', 'C']	19959	34358.0	4637.3989482131565	-0.0101292261461306	0.0148326032921231	-0.6829027883129407	0.494676	0.494676	chr7	35768623	0.3056791596184497	chr7:35768623:T:C
chr7:35769206	['A', 'G']	19959	34357.72141497144	4637.604652678828	-0.0100833922390042	0.0148325854514086	-0.6798135275901342	0.49663	0.49663	chr7	35769206	0.3039670494996747	chr7:35769206:A:G
chr7:35770965	['G', 'A']	19959	6988.700305657163	976.4697517841964	0.0054220338174395	0.0132578199481879	0.408968732312628	0.682567	0.682567	chr7	35770965	0.1658547123426777	chr7:35770965:G:A
chr7:35771753	['T', 'C']	19959	34363.05177425822	4638.909384705631	-0.0099411270937519	0.0148459915037049	-0.6696169192385075	0.50311	0.50311	chr7	35771753	0.2983370503910919	chr7:35771753:T:C
chr7:35772930	['G', 'A']	19959	2926.43986770896	366.2075077183906	-0.0152752934635107	0.0193027740404409	-0.7913522393987406	0.428748	0.428748	chr7	35772930	0.3677978928173706	chr7:35772930:G:A
chr7:35776841	['C', 'CA']	19959	4247.212796873434	566.704492671175	-0.0031038966299294	0.0163062563767493	-0.1903500446831698	0.849037	0.849037	chr7	35776841	0.0710733833182453	chr7:35776841:C:CA
chr7:35778636	['G', 'A']	19959	16534.627437221192	2250.1477073991496	0.0044766488905398	0.0102537515386229	0.4365864409409238	0.662416	0.662416	chr7	35778636	0.1788691861449906	chr7:35778636:G:A
chr7:35778760	['G', 'A']	19959	900.315757818765	179.8158622201671	0.051334494081468	0.0340680087890686	1.506824023655288	0.131872	0.131872	chr7	35778760	0.8798474071555058	chr7:35778760:G:A
chr7:35780788	['C', 'T']	19959	4242.425113995089	559.5445879522351	-0.0046849852118937	0.0163208951767557	-0.2870544269266603	0.774074	0.774074	chr7	35780788	0.1112175196072158	chr7:35780788:C:T
chr7:35781894	['C', 'T']	19959	2766.415814792544	408.2395625257335	0.0146219425625673	0.0197802692206853	0.73921858188241	0.459783	0.459783	chr7	35781894	0.3374470903583452	chr7:35781894:C:T
chr7:35782109	['T', 'C']	19959	34354.0	4644.1596271790495	-0.0085917596670641	0.0148374098392042	-0.5790606150382489	0.562555	0.562555	chr7	35782109	0.2498350109431577	chr7:35782109:T:C
chr7:35782856	['C', 'A']	19959	27971.61308270676	3863.038183300421	0.0073706328149534	0.0110595866500208	0.666447404247207	0.505133	0.505133	chr7	35782856	0.2965942583937049	chr7:35782856:C:A
chr7:35784805	['C', 'T']	19959	19116.83122024555	2637.614367162795	0.0100118994347211	0.010111475844575	0.990152138878188	0.322112	0.322112	chr7	35784805	0.4919930956189734	chr7:35784805:C:T
chr7:35787043	['C', 'T']	19959	27475.259509848136	3780.2710829704497	0.0060979049775904	0.0109309077731801	0.5578589723858234	0.576947	0.576947	chr7	35787043	0.2388640805439914	chr7:35787043:C:T
chr7:35789386	['T', 'C']	19959	4249.064448230932	560.6526249689525	-0.0046557653323001	0.0163226676999329	-0.2852331137219248	0.775469	0.775469	chr7	35789386	0.1104355587762758	chr7:35789386:T:C
chr7:35791310	['A', 'C']	19959	27467.881076475893	3791.9742129750334	0.00749137222489	0.0109331881210662	0.6851955844842297	0.493228	0.493228	chr7	35791310	0.3069522769661579	chr7:35791310:A:C
chr7:35791838	['A', 'G']	19959	15666.569875231748	2112.662886306361	0.0023090177253412	0.0103290052200105	0.2235469608310362	0.823112	0.823112	chr7	35791838	0.0845410667651798	chr7:35791838:A:G
chr7:35793233	['A', 'G']	19959	1836.552097428958	289.83061161032583	0.0288011738954095	0.0239843052714469	1.2008341942552363	0.22983	0.22983	chr7	35793233	0.6385932829406623	chr7:35793233:A:G
chr7:35793322	['TC', 'T']	19959	4242.0	561.7809203695607	-0.0040973248517395	0.0163209337567781	-0.2510472080090319	0.80178	0.80178	chr7	35793322	0.0959447812084327	chr7:35793322:TC:T
chr7:35793324	['C', 'T']	19959	4242.212546347329	561.9826205917115	-0.0040724648218097	0.0163210275096751	-0.249522575670898	0.802959	0.802959	chr7	35793324	0.0953066297254902	chr7:35793324:C:T
chr7:35794415	['G', 'A']	19959	19181.389704769124	2654.7961736005104	0.0107248552235734	0.0101771629470474	1.0538158108871478	0.29198	0.29198	chr7	35794415	0.5346468957677242	chr7:35794415:G:A
chr7:35794962	['C', 'T']	19959	11713.52127499624	1711.1715262461405	0.0153376168279161	0.0110939481146169	1.3825210528709715	0.166827	0.166827	chr7	35794962	0.7777336599208761	chr7:35794962:C:T
chr7:35795035	['T', 'C']	19959	29326.87742420446	3968.093729043448	-0.0038959163495561	0.0115448665431344	-0.3374587601337864	0.735775	0.735775	chr7	35795035	0.1332549726159274	chr7:35795035:T:C
chr7:35796693	['A', 'T']	19959	4243.062944772977	561.3317547569904	-0.0040887904487751	0.0163213684464397	-0.2505176243152	0.80219	0.80219	chr7	35796693	0.0957227561812085	chr7:35796693:A:T
chr7:35798537	['C', 'T']	19959	18235.39549919807	2487.2873856238643	0.0069745655825653	0.010135530827441	0.6881302717448557	0.491379	0.491379	chr7	35798537	0.3085834078457654	chr7:35798537:C:T
chr7:35798703	['C', 'T']	19959	4371.657095610342	574.2521920798698	-0.0039269754595027	0.0161130797591886	-0.2437135245522105	0.807455	0.807455	chr7	35798703	0.0928816718405185	chr7:35798703:C:T
chr7:35801687	['G', 'C']	19959	21830.18750313173	3065.3951203902807	0.0106051786213759	0.0101116521645923	1.048807697174535	0.294279	0.294279	chr7	35801687	0.5312407284186502	chr7:35801687:G:C
chr7:35802276	['A', 'G']	19959	4293.430224983715	575.4426124524389	-0.0015650595493745	0.0162260200781029	-0.0964536923929141	0.923161	0.923161	chr7	35802276	0.0347225510715337	chr7:35802276:A:G
chr7:35803114	['A', 'G']	19959	12452.36728147554	1616.0681621526785	-0.0073313438338681	0.0109155370952241	-0.671642977336939	0.501819	0.501819	chr7	35803114	0.2994528993407742	chr7:35803114:A:G
chr7:35806498	['A', 'G']	19959	11948.796001202643	1534.5236583074336	-0.0096543364838889	0.0110347682591321	-0.8749016070998253	0.381638	0.381638	chr7	35806498	0.4183483887670328	chr7:35806498:A:G
chr7:35807269	['C', 'T']	19959	10746.922949669137	1382.0796680753529	-0.0143318099851596	0.0113755016121513	-1.259883781287525	0.207726	0.207726	chr7	35807269	0.6825091416457358	chr7:35807269:C:T
chr7:35807431	['G', 'A']	19959	15134.088613314589	1995.1428074976263	-0.0030258568485421	0.0104560617444162	-0.2893878137395307	0.772288	0.772288	chr7	35807431	0.1122207132831766	chr7:35807431:G:A
chr7:35807643	['G', 'A']	19959	7314.46589827111	936.6850649645168	-0.0143259998219837	0.0130913500975401	-1.094310343489744	0.273832	0.273832	chr7	35807643	0.5625158015951515	chr7:35807643:G:A
chr7:35807861	['G', 'T']	19959	474.5706546275396	89.72294475692759	0.0617142396370715	0.0467116252245083	1.3211751751401657	0.186458	0.186458	chr7	35807861	0.7294189784527391	chr7:35807861:G:T
chr7:35808099	['A', 'G']	19959	28791.77018291156	3846.861385894108	-0.0101119459216515	0.0113822898036372	-0.8883929416750812	0.37434	0.37434	chr7	35808099	0.426733763985993	chr7:35808099:A:G
chr7:35808113	['A', 'G']	19959	28791.32757065544	3848.548663651653	-0.0098136189224719	0.011381977381865	-0.8622068550327606	0.388584	0.388584	chr7	35808113	0.4105150855035177	chr7:35808113:A:G
chr7:35808377	['T', 'C']	19959	17971.502104841133	2448.049124079212	0.0027491148385927	0.010158710835355	0.2706165066757396	0.786689	0.786689	chr7	35808377	0.1041969223778374	chr7:35808377:T:C
chr7:35810612	['C', 'T']	19959	15150.39603960389	1998.5416761314027	-0.0017975189818238	0.0105493393899742	-0.170391615567151	0.864704	0.864704	chr7	35810612	0.0631325320340806	chr7:35810612:C:T
chr7:35811096	['G', 'A']	19959	2877.288319887759	352.6100405595073	-0.0162640936760367	0.0194352561233737	-0.836834542997188	0.402696	0.402696	chr7	35811096	0.3950226842404833	chr7:35811096:G:A
chr7:35811707	['T', 'C']	19959	2653.063405343091	245.59358907409447	-0.0416491121746092	0.0204391123241791	-2.0377162918831337	0.0415915	0.0415915	chr7	35811707	1.380995416495476	chr7:35811707:T:C
chr7:35814902	['A', 'G']	19959	29052.835145385536	3883.100686842773	-0.0101990675550221	0.0116561059526532	-0.8749978420280673	0.381586	0.381586	chr7	35814902	0.4184075674959352	chr7:35814902:A:G
chr7:35816729	['G', 'T']	19959	15115.81609022557	1997.956121450796	-0.0026046306210583	0.0104422463852356	-0.2494320211349441	0.803029	0.803029	chr7	35816729	0.095268770645905	chr7:35816729:G:T
chr7:35817615	['A', 'G']	19959	3663.3670892418704	526.126192570714	0.0064094419469231	0.0174756454034335	0.3667642481269296	0.713799	0.713799	chr7	35817615	0.1464240648067889	chr7:35817615:A:G
chr7:35819054	['G', 'A']	19959	33823.38928696698	4601.58649744876	-0.0031413989268058	0.0143036184903789	-0.2196226730263272	0.826167	0.826167	chr7	35819054	0.0829321562538026	chr7:35819054:G:A
chr7:35820082	['C', 'T']	19959	33828.3386975485	4600.500932815724	-0.0036410666683863	0.014315196657348	-0.2543497484204954	0.799228	0.799228	chr7	35820082	0.097329309526217	chr7:35820082:C:T
chr7:35820619	['T', 'C']	19959	10789.162265096464	1390.5980931073873	-0.0140449709885327	0.0113554791935944	-1.2368452928393725	0.216159	0.216159	chr7	35820619	0.6652266774610457	chr7:35820619:T:C
chr7:35820949	['A', 'G']	19959	20894.46869517269	2825.777089738352	0.0001116450110495	0.0101133446745573	0.0110393756607955	0.991192	0.991192	chr7	35820949	0.0038422118477679	chr7:35820949:A:G
chr7:35821154	['C', 'G']	19959	20896.281762141032	2825.310147474954	2.148464184320036e-05	0.010112470932801	0.0021245689590575	0.998305	0.998305	chr7	35821154	0.0007367537221478	chr7:35821154:C:G
chr7:35822189	['C', 'T']	19959	15110.299468724936	1994.033141841729	-0.0026436149407772	0.0104434789938821	-0.2531354678192828	0.800166	0.800166	chr7	35822189	0.0968199062513142	chr7:35822189:C:T
chr7:35822534	['G', 'A']	19959	17940.08962406015	2450.464443839812	0.0034899775273939	0.0101604412193226	0.3434868085016663	0.731236	0.731236	chr7	35822534	0.135942435687131	chr7:35822534:G:A
chr7:35822699	['G', 'A']	19959	33759.6914520493	4605.863011216561	2.3310790327674174e-05	0.014238436469609	0.0016371734619478	0.998694	0.998694	chr7	35822699	0.0005675592903057	chr7:35822699:G:A
chr7:35826512	['T', 'C']	19959	28809.43430748408	3858.426552536237	-0.0091790761028985	0.0113900319173581	-0.8058867762178821	0.420318	0.420318	chr7	35826512	0.3764220110574108	chr7:35826512:T:C
chr7:35826766	['T', 'G']	19959	5731.297228209114	802.4518901680293	0.0013384727440365	0.0144376084285173	0.0927073726000747	0.926137	0.926137	chr7	35826766	0.0333247649993621	chr7:35826766:T:G
chr7:35826828	['T', 'C']	19959	28808.99067669173	3862.404326515592	-0.0086402944860102	0.0113897910710679	-0.758599910402048	0.448101	0.448101	chr7	35826828	0.3486240868970497	chr7:35826828:T:C
chr7:35827321	['G', 'GT']	19959	28815.99383458646	3866.0207588537214	-0.0082625823655804	0.0113902251597698	-0.7254099238322175	0.468209	0.468209	chr7	35827321	0.329560242470299	chr7:35827321:G:GT
chr7:35827552	['G', 'A']	19959	2893.043936202226	351.1600060444289	-0.0175854403317606	0.0193884819497424	-0.9070044976880872	0.364415	0.364415	chr7	35827552	0.4384037549615148	chr7:35827552:G:A
chr7:35829257	['A', 'T']	19959	15191.111586686107	2011.889639399956	-0.0024547059879555	0.0104701204518905	-0.2344486865489957	0.814639	0.814639	chr7	35829257	0.0890348023529483	chr7:35829257:A:T
chr7:35830043	['G', 'A']	19959	7383.47972939113	937.1593970982954	-0.0146093255348551	0.0130355857599214	-1.1207264333124367	0.262418	0.262418	chr7	35830043	0.5810063787759405	chr7:35830043:G:A
chr7:35832941	['G', 'A']	19959	2884.4335538184005	353.7257019389316	-0.0162308529013791	0.0194027730709636	-0.8365223281237455	0.402871	0.402871	chr7	35832941	0.3948339934536744	chr7:35832941:G:A
chr7:35833930	['G', 'A']	19959	15117.272248947686	1994.5168593971368	-0.0032015935591752	0.0104405817770134	-0.3066489614806731	0.759114	0.759114	chr7	35833930	0.1196929990014904	chr7:35833930:G:A
chr7:35838828	['C', 'T']	19959	14891.730580334768	1945.4294732378007	-0.0047051077969398	0.0104642160081715	-0.4496378699814331	0.652976	0.652976	chr7	35838828	0.1851027808368896	chr7:35838828:C:T
chr7:35839989	['T', 'A']	19959	28800.65794617351	3864.263117844413	-0.0081528827793669	0.0113822004071279	-0.7162835381339203	0.473825	0.473825	chr7	35839989	0.3243820287217088	chr7:35839989:T:A
chr7:35841086	['C', 'T']	19959	28795.656442640204	3864.185317302816	-0.0080067905625075	0.0113807809145615	-0.7035361301317219	0.48173	0.48173	chr7	35841086	0.3171963069162909	chr7:35841086:C:T
chr7:35842837	['C', 'T']	19959	7418.858524606596	945.7724993703032	-0.0146374031331186	0.0130172160282759	-1.1244649471379575	0.260829	0.260829	chr7	35842837	0.5836441236771042	chr7:35842837:C:T
chr7:35843434	['T', 'C']	19959	15140.585843901948	2009.0804280605453	-0.0019800205167186	0.0104392403755502	-0.1896709382567731	0.849569	0.849569	chr7	35843434	0.0708013429840805	chr7:35843434:T:C
chr7:35843583	['C', 'T']	19959	2881.0	357.1087185096344	-0.0150594239441039	0.0194320385455811	-0.7749791103377771	0.438361	0.438361	chr7	35843583	0.3581680910159705	chr7:35843583:C:T
chr7:35845172	['G', 'A']	19959	2879.288520318685	354.619649128667	-0.0156611762670605	0.0194373898715224	-0.8057242443855906	0.420411	0.420411	chr7	35845172	0.3763259292356068	chr7:35845172:G:A
chr7:35845387	['G', 'A']	19959	17982.3067361668	2456.627177130827	0.0033704569289128	0.0101595516486421	0.3317525266347095	0.74008	0.74008	chr7	35845387	0.1307213320519192	chr7:35845387:G:A
chr7:35845964	['T', 'C']	19959	15151.14581557439	2011.7073383889988	-0.0018655860499985	0.0104418209945541	-0.1786648182315596	0.858203	0.858203	chr7	35845964	0.0664099716477089	chr7:35845964:T:C
chr7:35846993	['A', 'G']	19959	7416.486344274617	950.572700835174	-0.0138588440684646	0.0130199720096288	-1.0644296361171457	0.287147	0.287147	chr7	35846993	0.5418957166986834	chr7:35846993:A:G
chr7:35847532	['ATTAT', 'A']	19959	15136.825563909772	2005.4576505219384	-0.0021936552248042	0.0104392171855191	-0.2101359887259712	0.833564	0.833564	chr7	35847532	0.0790610499694039	chr7:35847532:ATTAT:A
chr7:35848424	['T', 'C']	19959	17980.314662521316	2465.465583600498	0.0039179739003065	0.0101620264518342	0.3855504528429276	0.699834	0.699834	chr7	35848424	0.1550049620336058	chr7:35848424:T:C
chr7:35849531	['A', 'G']	19959	15106.812030075189	2002.9288479204445	-0.0024768448788895	0.0104464729742906	-0.2370986729190974	0.812583	0.812583	chr7	35849531	0.0901322677632639	chr7:35849531:A:G
chr7:35850076	['A', 'G']	19959	2883.14445335204	352.794906777097	-0.0164205310572898	0.0194267648153579	-0.8452529905704369	0.39798	0.39798	chr7	35850076	0.40013875231798	chr7:35850076:A:G
chr7:35851413	['G', 'A']	19959	33763.59954853276	4604.303126287029	-0.0001119223531305	0.0142514817524077	-0.0078533836042473	0.993734	0.993734	chr7	35851413	0.0027298508060648	chr7:35851413:G:A
chr7:35852283	['G', 'A']	19959	28796.42779086671	3861.7711505606967	-0.0081994897375386	0.0113828207451848	-0.720339002176338	0.471325	0.471325	chr7	35852283	0.3266795238005284	chr7:35852283:G:A
chr7:35853298	['C', 'T']	19959	2877.8651330626976	350.54452071912	-0.0170703993650291	0.0194426994760952	-0.8779850445159185	0.379962	0.379962	chr7	35853298	0.4202598350029973	chr7:35853298:C:T
chr7:35855127	['C', 'T']	19959	28801.20225620455	3859.6542160218655	-0.0091086059828751	0.0113962740496106	-0.7992617537296192	0.424148	0.424148	chr7	35855127	0.3724825765015526	chr7:35855127:C:T
chr7:35856686	['G', 'A']	19959	15103.026810323228	1995.850244063786	-0.0029121969943031	0.0104438569807201	-0.278843055748385	0.780368	0.780368	chr7	35856686	0.1077005477198029	chr7:35856686:G:A
chr7:35856907	['A', 'G']	19959	2880.144303036376	354.7034082977016	-0.0158101062321864	0.0194346890844996	-0.8134993136986178	0.415942	0.415942	chr7	35856907	0.3809672242676879	chr7:35856907:A:G
chr7:35857600	['G', 'A']	19959	32495.5124530193	4463.578414105452	0.0155792298803415	0.013012465777189	1.19725424428413	0.231222	0.231222	chr7	35857600	0.6359708466180781	chr7:35857600:G:A
chr7:35858345	['A', 'G']	19959	15133.549391069011	2002.3709810912228	-0.0024581529162321	0.010440495780744	-0.2354440792712037	0.813866	0.813866	chr7	35858345	0.0894470941908292	chr7:35858345:A:G
chr7:35858738	['A', 'G']	19959	3741.3533753651736	547.8341143443415	0.0092106362801839	0.0175424338927144	0.5250489377080819	0.599555	0.599555	chr7	35858738	0.2221709708622558	chr7:35858738:A:G
chr7:35860074	['T', 'C']	19959	2881.010425020048	355.21890823232144	-0.0157091333450544	0.0194352090186781	-0.8082821918692663	0.418938	0.418938	chr7	35860074	0.3778502449340198	chr7:35860074:T:C
chr7:35860494	['C', 'T']	19959	15137.516861251692	2007.769126785845	-0.0019836724427222	0.0104377395778638	-0.1900480873204795	0.849273	0.849273	chr7	35860494	0.070952682741332	chr7:35860494:C:T
chr7:35861880	['G', 'A']	19959	15117.272248947686	2001.5834946285872	-0.0024629252602939	0.0104409660504442	-0.2358905534597715	0.81352	0.81352	chr7	35861880	0.089631765673812	chr7:35861880:G:A
chr7:35861914	['C', 'T']	19959	15124.304380513233	2010.5937488778688	-0.0016411240862157	0.0104412022555373	-0.1571776933394272	0.875106	0.875106	chr7	35861914	0.0579393384898145	chr7:35861914:C:T
chr7:35862989	['A', 'C']	19959	470.0	89.58465315762413	0.061233086188829	0.0468970076712219	1.3056928198513678	0.191672	0.191672	chr7	35862989	0.7174413254821458	chr7:35862989:A:C
chr7:35863239	['A', 'AT']	19959	6100.222550739163	799.5339821064107	0.0022667913418237	0.0142972155630812	0.1585477488132094	0.874027	0.874027	chr7	35863239	0.0584751511529042	chr7:35863239:A:AT
chr7:35863688	['G', 'A']	19959	473.0474019141153	91.19163023488628	0.0643131239743192	0.0467577150768294	1.375454807161638	0.169006	0.169006	chr7	35863688	0.7720978769210229	chr7:35863688:G:A
chr7:35864424	['T', 'C']	19959	32424.2490855339	4458.807639496051	0.0160728461946129	0.0129751953272486	1.2387363572754109	0.215458	0.215458	chr7	35864424	0.6666373758325053	chr7:35864424:T:C
chr7:35864770	['A', 'G']	19959	11108.89610064154	1543.639894476011	0.0088568788425949	0.0113865247937253	0.7778386296998714	0.436673	0.436673	chr7	35864770	0.3598436601819769	chr7:35864770:A:G
chr7:35865626	['T', 'C']	19959	473.023699769516	69.75792445199178	0.035068346485712	0.0469789251101783	0.7464697500734054	0.455392	0.455392	chr7	35865626	0.3416146030277985	chr7:35865626:T:C
chr7:35866907	['T', 'C']	19959	11107.339046759886	1543.913730710421	0.0087799120097559	0.0113859399196599	0.7711187720739477	0.440646	0.440646	chr7	35866907	0.3559101678675449	chr7:35866907:T:C
chr7:35867851	['A', 'T']	19959	32500.141725969726	4463.214504596921	0.0154450093679199	0.0130184030116076	1.186398159140462	0.235479	0.235479	chr7	35867851	0.62804781715834	chr7:35867851:A:T
chr7:35868551	['C', 'G']	19959	3680.276210589838	529.1816291482965	0.0065600512264781	0.0174237533960892	0.3765004633244282	0.706549	0.706549	chr7	35868551	0.1508577139404263	chr7:35868551:C:G
chr7:35868745	['G', 'C']	19959	473.0	91.17163675091184	0.064281705135999	0.0467576498843523	1.3747847741490364	0.169214	0.169214	chr7	35868745	0.7715637082519669	chr7:35868745:G:C
chr7:35869123	['A', 'G']	19959	15136.791971534529	2010.2952050557456	-0.0016740288575725	0.0104389313739046	-0.1603640063922003	0.872596	0.872596	chr7	35869123	0.0591867821604629	chr7:35869123:A:G
chr7:35869265	['G', 'A']	19959	6093.1369787489975	795.90997935652	0.0016428242165613	0.0143010915810974	0.1148740435123711	0.908546	0.908546	chr7	35869265	0.0416530793186062	chr7:35869265:G:A
chr7:35870091	['A', 'G']	19959	20869.13680096212	2814.212935179232	-0.0008326197109904	0.0101115483068332	-0.0823434439241915	0.934374	0.934374	chr7	35870091	0.0294792547924949	chr7:35870091:A:G
chr7:35870939	['A', 'G']	19959	6095.443185805222	802.1172050451756	0.0025696301592561	0.0142981982405424	0.1797170605713076	0.857377	0.857377	chr7	35870939	0.0668281710552229	chr7:35870939:A:G
chr7:35871086	['T', 'G']	19959	11138.02240601504	1536.5219333905502	0.0075421137138524	0.0113767405578541	0.6629415231452774	0.507376	0.507376	chr7	35871086	0.2946700797119995	chr7:35871086:T:G
chr7:35871218	['C', 'T']	19959	2882.288820965075	353.4363471926862	-0.0163618040167083	0.0194301180188153	-0.8420846441006781	0.399751	0.399751	chr7	35871218	0.3982104411678722	chr7:35871218:C:T
chr7:35872500	['A', 'G']	19959	2882.4332531569453	354.63098815336303	-0.0160493291816845	0.0194300700567002	-0.8260046996665439	0.408811	0.408811	chr7	35872500	0.3884774270244468	chr7:35872500:A:G
chr7:35872991	['A', 'T']	19959	1402.210763680096	207.0346225580735	0.0112874875256613	0.0274176640452296	0.4116866961036852	0.680574	0.680574	chr7	35872991	0.1671246462954761	chr7:35872991:A:T
chr7:35873424	['C', 'T']	19959	15126.094299894716	2003.5437705117247	-0.0022878177186503	0.0104423252229057	-0.2190908317653141	0.826582	0.826582	chr7	35873424	0.0827140563320629	chr7:35873424:C:T
chr7:35873503	['A', 'G']	19959	14972.250450992184	1987.231606064492	-0.0014244935953902	0.0104612593881987	-0.1361684614184387	0.891689	0.891689	chr7	35873503	0.0497865908424555	chr7:35873503:A:G
chr7:35873952	['T', 'C']	19959	15132.307187249398	2003.03309317897	-0.0023994871520817	0.0104390699690795	-0.2298564105029467	0.818206	0.818206	chr7	35873952	0.0871373400938938	chr7:35873952:T:C
chr7:35873954	['A', 'G']	19959	15132.54909036235	2003.4043987092227	-0.0023637735477946	0.0104390550468653	-0.2264355860930599	0.820865	0.820865	chr7	35873954	0.0857282613652569	chr7:35873954:A:G
chr7:35874463	['G', 'A']	19959	32725.918971737825	4480.18329881105	0.0132365362934573	0.013162238848703	1.005644742175577	0.314599	0.314599	chr7	35874463	0.5022426621805391	chr7:35874463:G:A
chr7:35877299	['A', 'G']	19959	11112.227010774242	1545.7495023083766	0.008958263004311	0.0113827016005543	0.7870067510049381	0.431287	0.431287	chr7	35877299	0.3652336323093071	chr7:35877299:A:G
chr7:35878797	['A', 'G']	19959	11120.78590758745	1542.9608740553124	0.0085783870775309	0.0113815239337146	0.75371164068107	0.451031	0.451031	chr7	35878797	0.3457936074208012	chr7:35878797:A:G
chr7:35880131	['G', 'C']	19959	15191.802836023511	2002.977046569088	-0.0036038011602151	0.010458299927564	-0.3445876657942188	0.730408	0.730408	chr7	35880131	0.1364344787146827	chr7:35880131:G:C
chr7:35880660	['T', 'A']	19959	11120.785907587451	1547.3650282630003	0.0090781770629146	0.0113818201356386	0.7976032791529685	0.42511	0.42511	chr7	35880660	0.3714986788631797	chr7:35880660:T:A
chr7:35881768	['G', 'A']	19959	11106.895398957498	1540.5445223524737	0.0085267972751766	0.0113864124301635	0.7488572302710941	0.453952	0.453952	chr7	35881768	0.3429900661675819	chr7:35881768:G:A
chr7:35882160	['A', 'T']	19959	15126.547286122386	2007.623869045944	-0.0021790372083304	0.0104392241246933	-0.2087355518286187	0.834657	0.834657	chr7	35882160	0.0784919599787573	chr7:35882160:A:T
chr7:35883139	['A', 'G']	19959	1404.0703477302336	209.36192791809685	0.0127970093641436	0.0273999159602065	0.4670455698743387	0.640472	0.640472	chr7	35883139	0.1934998518854131	chr7:35883139:A:G
chr7:35883235	['T', 'C']	19959	2884.2890213960018	354.3270368959294	-0.0161923499910377	0.0194250254321024	-0.833581919757887	0.404527	0.404527	chr7	35883235	0.3930524862651066	chr7:35883235:T:C
chr7:35884283	['G', 'A']	19959	11109.669873722189	1542.8066090191348	0.0087213681307531	0.0113844733771042	0.7660756753398026	0.44364	0.44364	chr7	35884283	0.3529693033792684	chr7:35884283:G:A
chr7:35886009	['A', 'G']	19959	5713.286251127367	806.5631508515545	0.0026471980887772	0.0144621466556416	0.1830432336090719	0.854766	0.854766	chr7	35886009	0.0681527610822012	chr7:35886009:A:G
chr7:35886268	['G', 'A']	19959	15129.032022049612	2001.0326692983667	-0.0027927233715983	0.0104400097353879	-0.267501989210983	0.789085	0.789085	chr7	35886268	0.1028762121991318	chr7:35886268:G:A
chr7:35886532	['A', 'G']	19959	10848.979195909364	1506.172326491882	0.0093878370620674	0.0114970947504114	0.8165399403820205	0.414201	0.414201	chr7	35886532	0.3827888569298727	chr7:35886532:A:G
chr7:35887509	['A', 'G']	19959	32047.81704750451	4375.697522235884	0.0107030720033488	0.0127158368381083	0.8417119643492598	0.399959	0.399959	chr7	35887509	0.3979845261379918	chr7:35887509:A:G
chr7:35887775	['A', 'C']	19959	15141.517262113544	2008.857644735931	-0.0021324403727183	0.0104389225704452	-0.2042778225748853	0.838138	0.838138	chr7	35887775	0.0766844685961474	chr7:35887775:A:C
chr7:35888665	['C', 'G']	19959	15138.30929230152	2011.5477723582603	-0.0019238202354941	0.0104406459925946	-0.1842625673601659	0.853809	0.853809	chr7	35888665	0.0686392716101505	chr7:35888665:C:G
chr7:35888941	['A', 'G']	19959	15140.517161898082	2012.4642057598653	-0.0018092600332666	0.0104396290327286	-0.1733069276307222	0.862412	0.862412	chr7	35888941	0.0642852091407261	chr7:35888941:A:G
chr7:35889035	['T', 'G']	19959	5727.286952600461	803.0262563906826	0.0015518861320813	0.0144442030946717	0.1074400658803994	0.914441	0.914441	chr7	35889035	0.0388443100902743	chr7:35889035:T:G
chr7:35889548	['T', 'A']	19959	3002.557416507873	362.60428593325753	-0.0064672608473272	0.019116051951716	-0.3383157183116277	0.735129	0.735129	chr7	35889548	0.1336364444908392	chr7:35889548:T:A
chr7:35890650	['G', 'T']	19959	15136.550293188997	2009.9287998873965	-0.0019520525155084	0.0104412680270145	-0.1869555029578699	0.851697	0.851697	chr7	35890650	0.0697148825017391	chr7:35890650:G:T
chr7:35890827	['A', 'C']	19959	15139.03402655976	2010.489472873115	-0.0019939754685259	0.0104406983558525	-0.1909810436586598	0.848542	0.848542	chr7	35890827	0.071326656685358	chr7:35890827:A:C
chr7:35892213	['T', 'C']	19959	5722.0	808.8448505805413	0.0026820664773225	0.0144503355801506	0.1856058264146264	0.852756	0.852756	chr7	35892213	0.0691752162093669	chr7:35892213:T:C
chr7:35892656	['G', 'T']	19959	6140.076344678931	797.6387857689157	0.0006263426914798	0.0142531565251161	0.0439441389965922	0.964949	0.964949	chr7	35892656	0.0154956396135987	chr7:35892656:G:T
chr7:35892763	['G', 'GA']	19959	15139.585342623692	2007.6611238930395	-0.0023184869695644	0.0104414323826456	-0.2220468307986089	0.82428	0.82428	chr7	35892763	0.0839252375759414	chr7:35892763:G:GA
chr7:35892931	['G', 'A']	19959	474.02374987473695	92.50262374187318	0.0663367797485824	0.0467086407150827	1.4202250104692404	0.155558	0.155558	chr7	35892931	0.8081076491871355	chr7:35892931:G:A
chr7:35894252	['T', 'C']	19959	6167.357360560832	810.9660370831497	0.002984929740378	0.0143391530170911	0.2081663914751637	0.835101	0.835101	chr7	35894252	0.0782609962648422	chr7:35894252:T:C
chr7:35894343	['C', 'A']	19959	15124.031019794536	1992.3860874552447	-0.0034726024535987	0.0104421584547063	-0.3325560006258744	0.739473	0.739473	chr7	35894343	0.1310776785502267	chr7:35894343:C:A
chr7:35895888	['G', 'A']	19959	11102.78139721359	1539.6116367621662	0.0085072345930292	0.0113867205212282	0.7471189423828576	0.455001	0.455001	chr7	35895888	0.3419876488505696	chr7:35895888:G:A
chr7:35895998	['A', 'G']	19959	2952.59173139564	360.9820693303793	-0.0165541742364446	0.0192326613848274	-0.8607323711061716	0.389396	0.389396	chr7	35895998	0.4096085140046106	chr7:35895998:A:G
chr7:35896055	['T', 'C']	19959	26577.32638436482	3498.5800638737683	-0.0076588766180009	0.0107744353376359	-0.710837865558288	0.477193	0.477193	chr7	35896055	0.3213059356715841	chr7:35896055:T:C
chr7:35897983	['A', 'AT']	19959	15197.137013084672	2019.9825334385937	-0.001943925106644	0.0104417815882175	-0.1861679532578552	0.852315	0.852315	chr7	35897983	0.0693998682863654	chr7:35897983:A:AT
chr7:35898970	['A', 'G']	19959	15158.31630914194	2010.1932325467133	-0.0023855126330554	0.010437944488625	-0.2285423759108003	0.819227	0.819227	chr7	35898970	0.0865957426990819	chr7:35898970:A:G
chr7:35898987	['C', 'T']	19959	29530.959162198727	4094.0025786375386	0.0170472436147533	0.0115029856269775	1.4819842576150868	0.13836	0.13836	chr7	35898987	0.8589894466576762	chr7:35898987:C:T
chr7:35899210	['G', 'C']	19959	2884.0	354.4130921823506	-0.0161687441837097	0.019424893620893	-0.8323723413506335	0.405209	0.405209	chr7	35899210	0.3923209171939641	chr7:35899210:G:C
chr7:35899281	['C', 'T']	19959	11107.33904675989	1541.8386561347827	0.0085437787967834	0.0113850436524677	0.750438826374771	0.452999	0.452999	chr7	35899281	0.3439027566956918	chr7:35899281:C:T
chr7:35899751	['G', 'T']	19959	11107.339046759887	1539.8920156595143	0.008457075974704	0.0113849458398482	0.7428297063217959	0.457594	0.457594	chr7	35899751	0.3395196786730192	chr7:35899751:G:T
chr7:35900105	['G', 'C']	19959	15151.795730179412	2008.6522447799844	-0.0025296591979489	0.01044038922794	-0.2422954875263881	0.808554	0.808554	chr7	35900105	0.092290970044683	chr7:35900105:G:C
chr7:35900696	['A', 'G']	19959	11117.67107636801	1544.8882498818791	0.0088769375015304	0.0113852134168869	0.7796900397460992	0.435583	0.435583	chr7	35900696	0.3609290782970318	chr7:35900696:A:G
chr7:35901670	['G', 'A']	19959	5712.286201022146	804.4223140595552	0.0022802681062715	0.0144628124941447	0.1576642238288533	0.874723	0.874723	chr7	35901670	0.0581294539687844	chr7:35901670:G:A
chr7:35901856	['T', 'G']	19959	2395.480080180406	218.0235365214905	-0.039662426484363	0.0214015269368983	-1.853252181552573	0.063861	0.063861	chr7	35901856	1.1947642851219484	chr7:35901856:T:G
chr7:35903837	['A', 'C']	19959	15131.27435357787	2002.149237745952	-0.0026051852565987	0.0104394828424592	-0.2495511794897501	0.802937	0.802937	chr7	35903837	0.0953185289750088	chr7:35903837:A:C
chr7:35905802	['G', 'A']	19959	2650.265570977602	248.00009637378105	-0.0405869303628061	0.0204449398697554	-1.9851821830421257	0.0471379	0.0471379	chr7	35905802	1.3266297692602942	chr7:35905802:G:A
chr7:35906643	['T', 'C']	19959	2501.2506388735783	313.9654990411793	-0.0117757656563714	0.0207317659700642	-0.5680059129248882	0.570037	0.570037	chr7	35906643	0.244096954197125	chr7:35906643:T:C
chr7:35907169	['A', 'G']	19959	12519.527146939388	1632.6460387259483	-0.0067354151814153	0.0109107107945823	-0.6173213925494042	0.53703	0.53703	chr7	35907169	0.2700014527165771	chr7:35907169:A:G
chr7:35907874	['T', 'G']	19959	15376.244698450895	2062.2905406959308	-0.0002675210422436	0.0104213903687384	-0.0256703791699572	0.979521	0.979521	chr7	35907874	0.0089862487081879	chr7:35907874:T:G
chr7:35908200	['T', 'C']	19959	10788.026621879071	1484.9978691282588	0.0075289796171005	0.0115031644290716	0.6545137786670954	0.512788	0.512788	chr7	35908200	0.2900621465055439	chr7:35908200:T:C
chr7:35908275	['A', 'G']	19959	3334.503609022556	418.2999960391639	-0.0033608978547114	0.0182273932164775	-0.1843871921122121	0.853712	0.853712	chr7	35908275	0.0686886139781682	chr7:35908275:A:G
chr7:35909066	['G', 'A']	19959	6078.522752330361	801.118404129698	0.0031642507798039	0.0143094846674135	0.221129611117988	0.824994	0.824994	chr7	35909066	0.0835492099668833	chr7:35909066:G:A
chr7:35909411	['C', 'T']	19959	10748.693696404389	1490.1243878067255	0.0089248667572914	0.0115222579378226	0.7745761989926354	0.438599	0.438599	chr7	35909411	0.3579323628431219	chr7:35909411:C:T
chr7:35911257	['C', 'T']	19959	3470.8694998496544	430.7787872632561	-0.0151007533255545	0.0178636184857194	-0.8453356377727358	0.397934	0.397934	chr7	35911257	0.4001889525812994	chr7:35911257:C:T
chr7:35911449	['A', 'G']	19959	6274.200481154772	866.9471931341907	-0.00010924690965	0.013903042831127	-0.0078577697686052	0.993731	0.993731	chr7	35911449	0.0027311619068346	chr7:35911449:A:G
chr7:35913805	['G', 'A']	19959	14701.521963694711	1978.7453576486275	0.0008643346144433	0.0105193693370009	0.0821660107895529	0.934516	0.934516	chr7	35913805	0.0294132585952346	chr7:35913805:G:A
chr7:35914103	['T', 'A']	19959	14862.12655497593	1993.9771366690863	-0.0002604029263793	0.0104979752760466	-0.024805061884034	0.980211	0.980211	chr7	35914103	0.0086804281113961	chr7:35914103:T:A
chr7:35914713	['T', 'C']	19959	14746.38834026768	1984.8036759245635	0.0008504925442775	0.0105137702408439	0.0808932024188227	0.935528	0.935528	chr7	35914713	0.0289432096994969	chr7:35914713:T:C
chr7:35915099	['G', 'A']	19959	32440.1266913902	4444.1960346929645	0.0135418156085239	0.0129722205618669	1.0439088314865257	0.29654	0.29654	chr7	35915099	0.5279167167766426	chr7:35915099:G:A
chr7:35915814	['G', 'T']	19959	6088.440378928375	801.6793561020376	0.0030682727668831	0.01430334615281	0.2145143335065255	0.830148	0.830148	chr7	35915814	0.0808444740656024	chr7:35915814:G:T
chr7:35916148	['C', 'T']	19959	32707.109718811087	4476.774292236326	0.0135558979981771	0.0131440244280977	1.0313354233577807	0.302396	0.302396	chr7	35916148	0.5194239578448291	chr7:35916148:C:T
chr7:35917745	['A', 'G']	19959	21475.67176606311	2905.837566255946	-0.0007984334867586	0.0101435324265834	-0.0787135539357265	0.937261	0.937261	chr7	35917745	0.0281394538551796	chr7:35917745:A:G
chr7:35918740	['G', 'A']	19959	15321.514741275569	2066.8500080331764	0.0018227728583565	0.0104251211042428	0.174844286232292	0.861204	0.861204	chr7	35918740	0.0648939616935419	chr7:35918740:G:A
chr7:35918963	['C', 'T']	19959	14910.735341284955	2011.361049148496	0.0009896233083712	0.0104903871553519	0.0943362045381081	0.924843	0.924843	chr7	35918963	0.0339319862023289	chr7:35918963:C:T
chr7:35919323	['G', 'A']	19959	14946.6583157259	2014.542925064624	0.0010111803672649	0.0105118550986302	0.0961942832903709	0.923367	0.923367	chr7	35919323	0.0346256506577374	chr7:35919323:G:A
chr7:35921527	['C', 'T']	19959	10790.812979587745	1475.5933583144213	0.0062549281564251	0.0115005154594555	0.5438824180078287	0.586528	0.586528	chr7	35921527	0.2317112504619516	chr7:35921527:C:T
chr7:35922801	['A', 'T']	19959	14885.515820865388	1968.294056399195	-0.0029946267957698	0.0105461285554721	-0.2839550817172658	0.776448	0.776448	chr7	35922801	0.1098876243774869	chr7:35922801:A:T
chr7:35922935	['G', 'A']	19959	14913.185393258433	2005.6513961825028	0.0002791030130606	0.0104918119329616	0.0266019839894219	0.978777	0.978777	chr7	35922935	0.0093162445618141	chr7:35922935:G:A
chr7:35923558	['T', 'C']	19959	13685.399187481196	1815.356239306513	-0.003761724675505	0.0106772938104146	-0.352310683053025	0.724609	0.724609	chr7	35923558	0.139896276117017	chr7:35923558:T:C
chr7:35923745	['G', 'A']	19959	4255.131936437917	514.4362956479347	-0.0147259701536429	0.0164970995054781	-0.892639954602504	0.372061	0.372061	chr7	35923745	0.429385851000959	chr7:35923745:G:A
chr7:35926771	['C', 'T']	19959	20740.252571887377	2762.6941491577627	0.0016063580484589	0.0102600928951724	0.1565636943905984	0.87559	0.87559	chr7	35926771	0.0576992070968184	chr7:35926771:C:T
chr7:35927977	['T', 'C']	19959	23650.77451865222	3225.188575163997	0.007813873238563	0.0103626181536145	0.7540443083717728	0.450832	0.450832	chr7	35927977	0.3459852653628642	chr7:35927977:T:C
chr7:35929395	['T', 'C']	19959	3453.710328214395	422.16875279694375	-0.0176713715200145	0.0178950391669031	-0.9875011367786064	0.323409	0.323409	chr7	35929395	0.4902478984804815	chr7:35929395:T:C
chr7:35930481	['AG', 'A']	19959	3476.5676691729327	424.2705629818177	-0.0172277220519296	0.0178434110784481	-0.9654948807819502	0.334309	0.334309	chr7	35930481	0.4758519315207312	chr7:35930481:AG:A
chr7:35930762	['A', 'G']	19959	23667.432100005	3225.835674892163	0.0077075557773325	0.010376199187846	0.7428110850416892	0.457605	0.457605	chr7	35930762	0.3395092388904119	chr7:35930762:A:G
chr7:35932272	['C', 'T']	19959	23625.02045317827	3220.7898487057937	0.007657727089342	0.0103553918950887	0.7394917707531604	0.459617	0.459617	chr7	35932272	0.3376039162986961	chr7:35932272:C:T
chr7:35932833	['T', 'C']	19959	23531.87647501885	3207.325545708458	0.0070371231734196	0.0103597674199517	0.679274243152118	0.496972	0.496972	chr7	35932833	0.3036680792506684	chr7:35932833:T:C
chr7:35934211	['T', 'C']	19959	23648.3272152851	3222.0831097634405	0.0074882036591571	0.0103602722919072	0.7227805841557269	0.469823	0.469823	chr7	35934211	0.3280657263226072	chr7:35934211:T:C
chr7:35935463	['A', 'G']	19959	3467.779922779924	423.945698896171	-0.0173797333359803	0.0178680670354481	-0.9726700320466064	0.330729	0.330729	chr7	35935463	0.4805277222686908	chr7:35935463:A:G
chr7:35937788	['C', 'T']	19959	2791.27970135792	338.16686452316486	-0.0226279693452085	0.0198219980073716	-1.1415584512112935	0.253651	0.253651	chr7	35937788	0.5957634211698539	chr7:35937788:C:T
chr7:35940943	['G', 'A']	19959	2399.601132604992	296.4467850182204	-0.0184920832506146	0.0212539156577139	-0.8700553605473234	0.384281	0.384281	chr7	35940943	0.4153510878207008	chr7:35940943:G:A
chr7:35942613	['T', 'C']	19959	7947.574730508898	1128.496079370757	0.0045355483475999	0.0127238367584823	0.3564607463685342	0.721499	0.721499	chr7	35942613	0.1417642665036579	chr7:35942613:T:C
chr7:35944418	['G', 'A']	19959	15968.401384430172	2161.95423205422	0.002707001727047	0.0103332477995717	0.2619700775161169	0.793347	0.793347	chr7	35944418	0.1005368161839957	chr7:35944418:G:A
chr7:35946909	['A', 'G']	19959	10408.81737864565	1429.3965615406184	-0.0021398506981207	0.0115139224617977	-0.1858489759003121	0.852565	0.852565	chr7	35946909	0.0692725002355302	chr7:35946909:A:G
chr7:35947124	['C', 'A']	19959	10413.521896162534	1427.6576362514072	-0.0025390971622902	0.01150996985954	-0.2205998098410057	0.825406	0.825406	chr7	35947124	0.0833323784954086	chr7:35947124:C:A
chr7:35947328	['G', 'A']	19959	10414.435829279304	1429.951996155358	-0.0022733375381054	0.0115105765986458	-0.1974998835742873	0.843438	0.843438	chr7	35947328	0.0739468363084189	chr7:35947328:G:A
chr7:35947407	['A', 'G']	19959	10422.443853753944	1433.2881376301943	-0.0020469702674201	0.0115065497351477	-0.1778960952271843	0.858806	0.858806	chr7	35947407	0.0661049300511256	chr7:35947407:A:G
chr7:35947707	['C', 'A']	19959	2412.318001506404	388.3319987228247	0.0369209722550199	0.0210721844188697	1.7521188843600832	0.0797687	0.0797687	chr7	35947707	1.09816748563997	chr7:35947707:C:A
chr7:35947715	['G', 'C']	19959	2407.9115017579115	393.2346304585725	0.039288967852674	0.0210898865294547	1.8629293143802348	0.0624869	0.0624869	chr7	35947715	1.2042110203204124	chr7:35947715:G:C
chr7:35949385	['G', 'C']	19959	10702.507144647783	1418.4752593141425	-0.0102110151048472	0.0114348144431587	-0.8929760212205526	0.371881	0.371881	chr7	35949385	0.4295960098796566	chr7:35949385:G:C
chr7:35949907	['A', 'C']	19959	14778.8780120482	1983.669357506713	-0.0055536531301154	0.0104938584409654	-0.5292288972028943	0.596653	0.596653	chr7	35949907	0.2242781713809343	chr7:35949907:A:C
chr7:35950334	['T', 'C']	19959	11763.502734433792	1537.495418431905	-0.013251332286056	0.0111188493625401	-1.1917898924595889	0.233358	0.233358	chr7	35950334	0.6319773060010218	chr7:35950334:T:C
chr7:35950585	['C', 'T']	19959	14704.207854742444	1958.5116710476168	-0.0073631928686582	0.0105101043237921	-0.7005822817562217	0.483572	0.483572	chr7	35950585	0.3155388537946	chr7:35950585:C:T
chr7:35950877	['C', 'T']	19959	553.1108494111752	63.44832376270683	-0.0071443740102961	0.0430908147612696	-0.1657980720456829	0.868318	0.868318	chr7	35950877	0.0613211960755029	chr7:35950877:C:T
chr7:35951565	['A', 'C']	19959	14795.34316232887	1983.1578840943105	-0.0058144494734252	0.010493151700285	-0.5541184993320286	0.579504	0.579504	chr7	35951565	0.2369435619921328	chr7:35951565:A:C
chr7:35952137	['G', 'C']	19959	11694.96113729816	1531.9665472804445	-0.0126908686654001	0.0111305076271016	-1.1401877695586142	0.254222	0.254222	chr7	35952137	0.5947868689465479	chr7:35952137:G:C
chr7:35952993	['T', 'A']	19959	11747.417239131522	1541.5324511898211	-0.0125583529249525	0.0111181750879333	-1.1295336532865197	0.258686	0.258686	chr7	35952993	0.5872270745199111	chr7:35952993:T:A
chr7:35954003	['C', 'G']	19959	528.026455556669	67.95909357837192	0.0082009383846958	0.044046692389097	0.1861873829764752	0.8523	0.8523	chr7	35954003	0.0694075115574017	chr7:35954003:C:G
chr7:35954005	['A', 'G']	19959	528.1058381358055	68.06703940626124	0.0084006527658858	0.0440467874902998	0.1907211228000653	0.848746	0.848746	chr7	35954005	0.0712222594649277	chr7:35954005:A:G
chr7:35954006	['C', 'T']	19959	526.079073962718	66.63224557464258	0.005454040611329	0.0441262574393206	0.1236007975258044	0.901633	0.901633	chr7	35954006	0.0449702013811742	chr7:35954006:C:T
chr7:35954029	['A', 'G']	19959	526.2109167460277	66.30330033416911	0.0050467371977899	0.0441238381403827	0.1143766592047908	0.90894	0.90894	chr7	35954029	0.0414647840265926	chr7:35954029:A:G
chr7:35954273	['C', 'T']	19959	17677.027341594337	2310.2002093272554	-0.0058155041506413	0.010193053148265	-0.5705360372452544	0.568321	0.568321	chr7	35954273	0.2454062960657427	chr7:35954273:C:T
chr7:35954591	['A', 'G']	19959	17765.47226123595	2320.740230672251	-0.005727463635094	0.0101925273513021	-0.561927717992567	0.574172	0.574172	chr7	35954591	0.2409579900735619	chr7:35954591:A:G
chr7:35956522	['A', 'C']	19959	11800.920258945143	1559.6303480211266	-0.0105134559664524	0.0111045454718286	-0.9467704907980437	0.343767	0.343767	chr7	35956522	0.4637358158565558	chr7:35956522:A:C
chr7:35957136	['T', 'C']	19959	11805.463771749488	1554.1177336815922	-0.0112183153397914	0.011103706683363	-1.0103216574155425	0.312353	0.312353	chr7	35957136	0.5053543185087745	chr7:35957136:T:C
chr7:35957228	['T', 'C']	19959	11806.690113305924	1555.4006386161225	-0.0112279733935791	0.0111049376245969	-1.0110793750619207	0.311991	0.311991	chr7	35957228	0.5058579338876885	chr7:35957228:T:C
chr7:35958012	['CTTTTG', 'C']	19959	7930.357318357317	978.5074907841254	-0.0209823901613419	0.0126605634039074	-1.6573030355715566	0.097474	0.097474	chr7	35958012	1.0111112116076313	chr7:35958012:CTTTTG:C
chr7:35958942	['T', 'C']	19959	13198.60751509992	1766.5733418614634	-0.0069125268084881	0.0113015767750599	-0.6116426889867689	0.540781	0.540781	chr7	35958942	0.2669785754615976	chr7:35958942:T:C
chr7:35963967	['C', 'T']	19959	7056.303098676292	860.1293091225339	-0.0213148730951466	0.0132290008338114	-1.6112232029397764	0.107147	0.107147	chr7	35963967	0.9700199842272408	chr7:35963967:C:T
chr7:35964002	['A', 'C']	19959	11504.952156469408	1515.7459913385492	-0.0095686086406053	0.0111899176281085	-0.8551098371420897	0.392501	0.392501	chr7	35964002	0.4061592324373817	chr7:35964002:A:C
chr7:35964806	['G', 'A']	19959	11533.668020457277	1513.022852585099	-0.0105716647795455	0.0111808770839796	-0.945513012990099	0.344408	0.344408	chr7	35964806	0.4629267691942734	chr7:35964806:G:A
chr7:35966726	['G', 'A']	19959	7064.893673551234	862.6356889980789	-0.021139891011196	0.0132231126704958	-1.5987076218721548	0.109901	0.109901	chr7	35966726	0.958998355870358	chr7:35966726:G:A
chr7:35966754	['G', 'A']	19959	10782.264192577732	1419.0070447505686	-0.010288553147057	0.0114154337987483	-0.9012844652636084	0.367448	0.367448	chr7	35966754	0.434804112119761	chr7:35966754:G:A
chr7:35967451	['C', 'G']	19959	10785.484584147993	1415.8095847032168	-0.0107357818188331	0.0114142491586402	-0.940559617161188	0.346942	0.346942	chr7	35967451	0.4597431222849887	chr7:35967451:C:G
chr7:35968128	['A', 'G']	19959	10784.564702933065	1416.154596864032	-0.0107437049825135	0.0114162214815471	-0.941091148229679	0.34667	0.34667	chr7	35968128	0.4600837395324786	chr7:35968128:A:G
chr7:35969903	['T', 'C']	19959	10794.949418488064	1427.2070068728724	-0.0093423663845646	0.0114026562378375	-0.8193149201116632	0.412617	0.412617	chr7	35969903	0.3844528828725649	chr7:35969903:T:C
chr7:35971663	['T', 'G']	19959	967.0174541077342	146.0698884089585	0.0278192766293607	0.0327232958465808	0.8501367576110941	0.395259	0.395259	chr7	35971663	0.403118232449929	chr7:35971663:T:G
chr7:35976554	['G', 'T']	19959	594.0297625012527	82.9182905178737	0.020383151648805	0.0416238518224116	0.489698832673388	0.624352	0.624352	chr7	35976554	0.2045704927595772	chr7:35976554:G:T
chr7:35977033	['C', 'T']	19959	799.0400340715503	162.3681832431431	0.0626787101684633	0.0359909922264752	1.7415110362630226	0.0816095	0.0816095	chr7	35977033	1.0882592829442908	chr7:35977033:C:T
chr7:35977049	['G', 'A']	19959	16284.15880495263	2164.1857103435195	-0.0061505542938596	0.0103096294354244	-0.5965834497141062	0.550792	0.550792	chr7	35977049	0.2590123762965352	chr7:35977049:G:A
chr7:35977485	['C', 'T']	19959	4894.490454477126	696.4395308817706	0.0107428808290829	0.0153097654356048	0.7017012033443013	0.482874	0.482874	chr7	35977485	0.3161661782412347	chr7:35977485:C:T
chr7:35979357	['T', 'G']	19959	483.0484040687478	69.64866872051464	0.0005322130113563	0.0464977671664942	0.0114459907171597	0.990868	0.990868	chr7	35979357	0.0039841968667784	chr7:35979357:T:G
chr7:35979657	['C', 'T']	19959	4896.490654908052	697.1724361896707	0.0108086290798645	0.0153080025300627	0.7060770377218032	0.480148	0.480148	chr7	35979657	0.3186248757989843	chr7:35979657:C:T
chr7:35979850	['G', 'A']	19959	4896.245315161839	697.1851842059764	0.0108032997730453	0.0153078256627005	0.7057370531315227	0.48036	0.48036	chr7	35979850	0.31843316384727	chr7:35979850:G:A
chr7:35980611	['G', 'A']	19959	5035.297923563045	706.2790297206341	0.0084383217685887	0.0151536081242342	0.5568523152643666	0.577635	0.577635	chr7	35980611	0.2383464999149588	chr7:35980611:G:A
chr7:35982063	['T', 'C']	19959	4774.717678893565	561.6882382122539	-0.0285862394161347	0.015600970809124	-1.8323372157979063	0.0669161	0.0669161	chr7	35982063	1.1744693784961933	chr7:35982063:T:C
chr7:35982806	['T', 'C']	19959	9691.45670475045	1280.1329867717789	-0.0064440095931045	0.0117638268271789	-0.5477817454959824	0.583848	0.583848	chr7	35982806	0.2337002031503436	chr7:35982806:T:C
chr7:35984319	['A', 'G']	19959	7550.3782944182785	1034.558590014057	0.000648129023621	0.0129255605682694	0.0501432042500463	0.960009	0.960009	chr7	35984319	0.0177246954687488	chr7:35984319:A:G
chr7:35985749	['C', 'T']	19959	9978.999899774491	1287.2476537198354	-0.0108490153633073	0.0116415048479047	-0.9319255117829488	0.351386	0.351386	chr7	35985749	0.4542155457544058	chr7:35985749:C:T
chr7:35986176	['G', 'A']	19959	7916.189867708959	993.9127897528324	-0.0134800698221028	0.0126634079961283	-1.0644898929438456	0.28712	0.28712	chr7	35986176	0.5419365546748166	chr7:35986176:G:A
chr7:35986525	['T', 'C']	19959	10101.0	1300.9125865441863	-0.0109644237146389	0.0115928148745186	-0.9457947731692896	0.344265	0.344265	chr7	35986525	0.4631071279764668	chr7:35986525:T:C
chr7:35987205	['C', 'T']	19959	10016.003657864409	1288.037257231102	-0.0114437985763984	0.0116222923645108	-0.9846421185671248	0.324812	0.324812	chr7	35987205	0.4883679343646276	chr7:35987205:C:T
chr7:35990224	['T', 'C']	19959	9422.721038648551	1213.4696113237271	-0.0105468328848017	0.011880673603582	-0.8877302109892071	0.374697	0.374697	chr7	35990224	0.4263197840576871	chr7:35990224:T:C
chr7:35991082	['T', 'G']	19959	2636.2641679611165	306.2092730064063	-0.0215453577238202	0.0204182752569503	-1.0551996901151688	0.291347	0.291347	chr7	35991082	0.5355894494809997	chr7:35991082:T:G
chr7:35992362	['C', 'T']	19959	20952.149278412508	2909.965065354196	0.0055970983466191	0.0102181652705156	0.547759622049709	0.583863	0.583863	chr7	35992362	0.2336890455655835	chr7:35992362:C:T
chr7:35993481	['A', 'G']	19959	8561.715860686545	1092.925332344231	-0.0106252790994354	0.012298946222223	-0.8639178436471668	0.387643	0.387643	chr7	35993481	0.411568054049231	chr7:35993481:A:G
chr7:35995052	['T', 'C']	19959	10699.608238123872	1388.3137100930203	-0.0092817235485391	0.0113742870164559	-0.816026845033074	0.414495	0.414495	chr7	35995052	0.3824807039207198	chr7:35995052:T:C
chr7:35995482	['A', 'G']	19959	15680.928285055628	2108.846545749567	-0.0048951237296868	0.0103728688431692	-0.4719160922303986	0.636992	0.636992	chr7	35995482	0.1958660219467098	chr7:35995482:A:G
chr7:35995557	['T', 'C']	19959	9475.32317562149	1198.3350124103135	-0.0131806845430851	0.0118437864723142	-1.1128775897721546	0.265774	0.265774	chr7	35995557	0.575487507248925	chr7:35995557:T:C
chr7:35997825	['G', 'A']	19959	8701.179763455948	1113.7999588457217	-0.0102762662249386	0.0122100235563124	-0.841625421731962	0.400008	0.400008	chr7	35997825	0.3979313228692573	chr7:35997825:G:A
chr7:35999579	['A', 'T']	19959	8783.400721840693	1119.9945569799247	-0.0111381072364901	0.012158472749612	-0.9160778220969878	0.359637	0.359637	chr7	35999579	0.4441356337652663	chr7:35999579:A:T
chr7:36001584	['A', 'T']	19959	39054.0	5305.620357956879	0.0144638734627126	0.0348869561516489	0.4145925886981989	0.678445	0.678445	chr7	36001584	0.1684853538475432	chr7:36001584:A:T
chr7:36004437	['C', 'G']	19959	21247.38731017892	2917.4367915383127	0.0013972163216494	0.0102325751467729	0.1365459135758329	0.891391	0.891391	chr7	36004437	0.049931755116422	chr7:36004437:C:G
chr7:36004469	['A', 'G']	19959	11144.233425206716	1460.4058170937003	-0.0094519806735986	0.0112335136348912	-0.8414091067856841	0.400129	0.400129	chr7	36004469	0.3977999712814395	chr7:36004469:A:G
chr7:36005438	['T', 'A']	19959	26732.375551323184	3716.106054158916	0.0118572289733626	0.0107193684603188	1.1061499581114256	0.268675	0.268675	chr7	36005438	0.5707727424509643	chr7:36005438:T:A
chr7:36006752	['G', 'A']	19959	11209.12321491206	1513.762778859642	-0.0034912079937233	0.0112124872676575	-0.3113678446524276	0.755524	0.755524	chr7	36006752	0.12175173529317	chr7:36006752:G:A
chr7:36008570	['T', 'G']	19959	10885.09074510197	1460.8904926653356	-0.0042897848695473	0.0113344418315647	-0.3784734116858661	0.705083	0.705083	chr7	36008570	0.1517597563131661	chr7:36008570:T:G
chr7:36010087	['C', 'T']	19959	8793.440575207936	1220.4115144731634	0.0038309883325879	0.0122183361546667	0.3135441916225837	0.753871	0.753871	chr7	36010087	0.122702962858628	chr7:36010087:C:T
chr7:36011278	['G', 'A']	19959	4581.68866506314	741.9700336492931	0.0329518763393671	0.0158347579405797	2.080983900291982	0.0374481	0.0374481	chr7	36011278	1.4265702121553898	chr7:36011278:G:A
chr7:36011354	['G', 'A']	19959	2399.1202024250924	274.33003253500107	-0.0192683462973039	0.0216134158868817	-0.8914993538341545	0.372672	0.372672	chr7	36011354	0.4286732359080876	chr7:36011354:G:A
chr7:36011585	['A', 'G']	19959	5522.276681030164	825.2485858908763	0.0149030810300071	0.0146508372556313	1.0172170211145353	0.309063	0.309063	chr7	36011585	0.5099529841235264	chr7:36011585:A:G
chr7:36011888	['C', 'T']	19959	34574.92919067903	4809.291680936969	0.0301159581259692	0.0149782632524262	2.010644199426183	0.0443765	0.0443765	chr7	36011888	1.3528469538081098	chr7:36011888:C:T
chr7:36012466	['C', 'T']	19959	1402.4215907382347	127.04178247651367	-0.0336964383310171	0.0275744848077212	-1.2220151551691625	0.221716	0.221716	chr7	36012466	0.6542029651580439	chr7:36012466:C:T
chr7:36012554	['A', 'G']	19959	15588.59133747744	2063.8342111616425	-0.0077855910210594	0.0103740505543621	-0.750487090867868	0.45297	0.45297	chr7	36012554	0.3439305601635357	chr7:36012554:A:G
chr7:36013018	['T', 'C']	19959	12855.271946564892	1719.7978095777569	-0.0052293339035253	0.0108427957982253	-0.482286487806152	0.629608	0.629608	chr7	36013018	0.2009297623297701	chr7:36013018:T:C
chr7:36013802	['G', 'A']	19959	17276.46239037835	2317.5463823375208	-0.0007115841406467	0.0101689879729618	-0.0699759054233106	0.944214	0.944214	chr7	36013802	0.024929564508798	chr7:36013802:G:A
chr7:36014396	['C', 'T']	19959	29248.32710233537	3811.402877942163	-0.0186583137611791	0.0114711883584891	-1.6265371274608345	0.103851	0.103851	chr7	36014396	0.9835893172088922	chr7:36014396:C:T
chr7:36015704	['T', 'C']	19959	2562.419207393641	336.6236385052304	0.0018054974493116	0.0205253297416582	0.0879643577977323	0.929906	0.929906	chr7	36015704	0.0315609500961403	chr7:36015704:T:C
chr7:36016674	['A', 'G']	19959	3222.484365604329	391.9585325062903	-0.0077249007896313	0.0183781263430377	-0.4203312484331584	0.674248	0.674248	chr7	36016674	0.1711803331068132	chr7:36016674:A:G
chr7:36017730	['C', 'G']	19959	33462.02961515334	4468.943937053166	-0.0119450859275896	0.0137933539313453	-0.8660030031161904	0.386499	0.386499	chr7	36017730	0.4128516254068303	chr7:36017730:C:G
chr7:36020617	['T', 'G']	19959	6151.232773740918	892.654917848446	0.0136334151452083	0.0139969037087365	0.9740307877304788	0.330053	0.330053	chr7	36020617	0.4814163153967939	chr7:36020617:T:G
chr7:36020983	['A', 'G']	19959	5011.004259584064	757.4025252910582	0.0197273475456375	0.0152053550786037	1.2973947299262287	0.19451	0.19451	chr7	36020983	0.7110580661471216	chr7:36020983:A:G
chr7:36020991	['T', 'C']	19959	4982.499273437892	745.490844896039	0.0182650450206645	0.015236658424971	1.198756611274447	0.230637	0.230637	chr7	36020991	0.637071019648288	chr7:36020991:T:C
chr7:36021011	['G', 'A']	19959	4975.997243798547	742.7752451840734	0.0176574078299063	0.0152427374600875	1.1584144827096547	0.246709	0.246709	chr7	36021011	0.6078150070605597	chr7:36021011:G:A
chr7:36021108	['T', 'C']	19959	5004.501478178083	750.7831883626226	0.0188430875390136	0.0152072684565407	1.23908429662193	0.215329	0.215329	chr7	36021108	0.6668974764847538	chr7:36021108:T:C
chr7:36021180	['T', 'G']	19959	4997.751202645821	750.4571043611726	0.0185611204992302	0.015210281923567	1.2203008854471902	0.222365	0.222365	chr7	36021180	0.6529335691720819	chr7:36021180:T:G
chr7:36021328	['A', 'C']	19959	4999.250475999599	751.2942314202097	0.0187992721719758	0.0152083283827185	1.2361169287571254	0.21643	0.21643	chr7	36021328	0.6646825405551502	chr7:36021328:A:C
chr7:36021346	['C', 'A']	19959	20549.2069967923	2564.876214313518	-0.0231383876534897	0.0100695647589051	-2.2978538007838942	0.0215804	0.0215804	chr7	36021346	1.6659405097836553	chr7:36021346:C:A
chr7:36021687	['G', 'A']	19959	4987.249874736948	745.8275690350844	0.0178302163746426	0.0152183115341825	1.1716290821483932	0.24136	0.24136	chr7	36021687	0.617334702833068	chr7:36021687:G:A
chr7:36021786	['G', 'C']	19959	20534.1152593335	2562.4631834115908	-0.0232080315650054	0.0100643154577469	-2.305972190800241	0.0211224	0.0211224	chr7	36021786	1.675256737296413	chr7:36021786:G:C
chr7:36021874	['A', 'G']	19959	5010.25102715703	753.5920637829876	0.0184543192113882	0.0151987007591106	1.2142037338504792	0.224684	0.224684	chr7	36021874	0.6484278530776106	chr7:36021874:A:G
chr7:36022036	['C', 'T']	19959	4915.0	750.2218825703005	0.0201637056525106	0.015326560824229	1.3156053653364137	0.188322	0.188322	chr7	36022036	0.7250989422217985	chr7:36022036:C:T
chr7:36022175	['A', 'G']	19959	7017.351588335505	1045.4613699461586	0.0150623270543115	0.0132062313986924	1.1405469584459134	0.254072	0.254072	chr7	36022175	0.5950431937277829	chr7:36022175:A:G
chr7:36022195	['A', 'G']	19959	5011.255387390998	742.0198064716003	0.015818547217391	0.0151917152970261	1.041261431517716	0.297767	0.297767	chr7	36022195	0.5261234345624495	chr7:36022195:A:G
chr7:36022204	['C', 'G']	19959	4834.484441549332	713.8280281409196	0.0153895383068265	0.0154136024025715	0.9984387753675992	0.318079	0.318079	chr7	36022204	0.4974650026473575	chr7:36022204:C:G
chr7:36022355	['T', 'C']	19959	2533.2538457684022	383.55858701175936	0.0240624247832376	0.0206458842389187	1.1654828877650325	0.243838	0.243838	chr7	36022355	0.6128986124817581	chr7:36022355:T:C
chr7:36024188	['G', 'A']	19959	7266.456276622401	1122.7190182475065	0.0295243222512586	0.0131659153025472	2.242481557324491	0.0249412	0.0249412	chr7	36024188	1.6030826550739592	chr7:36024188:G:A
chr7:36024516	['C', 'T']	19959	32700.91521346963	4336.639577835622	-0.0143292227598571	0.013216303566875	-1.0842080531330582	0.278286	0.278286	chr7	36024516	0.5555086415843307	chr7:36024516:C:T
chr7:36027352	['T', 'C']	19959	5113.768641010222	775.6357919805679	0.0219433774876144	0.0152003459253228	1.443610401725008	0.148864	0.148864	chr7	36027352	0.8272103156236832	chr7:36027352:T:C
chr7:36027856	['C', 'T']	19959	2898.5809070408413	339.0499813354606	-0.0197097362528522	0.0196639059461155	-1.0023306817507316	0.316196	0.316196	chr7	36027856	0.5000436283598995	chr7:36027856:C:T
chr7:36029047	['C', 'T']	19959	32590.2657213008	4292.248197271133	-0.0183450753149056	0.0131243881676175	-1.3977851828681336	0.162193	0.162193	chr7	36029047	0.7899678932011548	chr7:36029047:C:T
chr7:36029468	['T', 'C']	19959	32594.266122162648	4292.314409742126	-0.018417368533595	0.0131257439910549	-1.403148541229079	0.160588	0.160588	chr7	36029468	0.7942869106668953	chr7:36029468:T:C
chr7:36029672	['C', 'T']	19959	32593.16502956801	4293.674903457845	-0.0179132954110153	0.0131257646939639	-1.3647429943074514	0.172349	0.172349	chr7	36029672	0.7635912321036797	chr7:36029672:C:T
chr7:36030236	['T', 'G']	19959	32599.900030066143	4290.647531730868	-0.0189204392431512	0.0131296561615178	-1.4410460571393948	0.149587	0.149587	chr7	36030236	0.8251061476051514	chr7:36030236:T:G
chr7:36030818	['G', 'A']	19959	32634.90529164161	4296.164408571683	-0.0190884830117232	0.0131620515938883	-1.450266539039155	0.147	0.147	chr7	36030818	0.832682665251824	chr7:36030818:G:A
chr7:36031286	['T', 'C']	19959	34639.67770873009	4582.263226824991	-0.0220464834070594	0.0149906555608912	-1.4706817402019376	0.141393	0.141393	chr7	36031286	0.8495720907981353	chr7:36031286:T:C
chr7:36031515	['G', 'A']	19959	32567.263416345144	4315.184510504455	-0.0156489986421832	0.0130660366264391	-1.1976851963293518	0.231054	0.231054	chr7	36031515	0.6362865085869964	chr7:36031515:G:A
chr7:36031602	['C', 'CA']	19959	18106.74051333669	2544.123750501046	0.0058364430825145	0.0101920819201499	0.5726448362798029	0.566892	0.566892	chr7	36031602	0.2464996717449097	chr7:36031602:C:CA
chr7:36032854	['G', 'A']	19959	941.0	131.98411481322282	0.0133614328454811	0.0335810355871138	0.3978862656221482	0.690718	0.690718	chr7	36032854	0.1606992262020265	chr7:36032854:G:A
chr7:36033165	['C', 'T']	19959	2104.210853334669	267.62494088064324	-0.0178668539949193	0.0225501164861584	-0.7923175920570623	0.428185	0.428185	chr7	36033165	0.3683685507999467	chr7:36033165:C:T
chr7:36033590	['TAGTGGGGAG', 'T']	19959	942.0856239967892	130.02540217191748	0.0118638399796058	0.0335861874893191	0.353235686050366	0.723915	0.723915	chr7	36033590	0.1403124244079703	chr7:36033590:TAGTGGGGAG:T
chr7:36033711	['C', 'A']	19959	26387.644184997745	3662.6024820043344	0.0095717725152206	0.0106399358138653	0.8996081069161429	0.36834	0.36834	chr7	36033711	0.433751116236059	chr7:36033711:C:A
chr7:36033726	['G', 'A']	19959	942.047199118148	130.1282640401984	0.0113778426424954	0.0335677859788672	0.3389512388353061	0.73465	0.73465	chr7	36033726	0.1339195170673239	chr7:36033726:G:A
chr7:36034263	['T', 'C']	19959	11013.20716612378	1696.6437544789085	0.0275777356586296	0.0112797676403404	2.444885084334697	0.0144984	0.0144984	chr7	36034263	1.838679922558928	chr7:36034263:T:C
chr7:36035015	['A', 'G']	19959	11423.006265036083	1506.0157548750803	-0.0102755434565453	0.0112272063569516	-0.9152360017131914	0.360079	0.360079	chr7	36035015	0.4436022061767897	chr7:36035015:A:G
chr7:36035145	['T', 'C']	19959	28691.31253758269	4005.993627262916	0.0140968423413298	0.0112362910411889	1.2545814530484274	0.209645	0.209645	chr7	36035145	0.6785154909914121	chr7:36035145:T:C
chr7:36035775	['C', 'T']	19959	4049.608689116056	566.2872817422291	0.0099490918694715	0.0167366133024626	0.5944507224772688	0.552217	0.552217	chr7	36035775	0.2578902277356034	chr7:36035775:C:T
chr7:36036796	['G', 'A']	19959	18354.43724939856	2477.158836799429	-0.0041226756219925	0.0101219625588528	-0.4073000268497077	0.683792	0.683792	chr7	36036796	0.1650759845224297	chr7:36036796:G:A
chr7:36036842	['G', 'A']	19959	4055.812828864946	562.809949229434	0.0085349111626186	0.0167289970590502	0.510186661668478	0.609926	0.609926	chr7	36036842	0.2147228530894952	chr7:36036842:G:A
chr7:36037639	['T', 'C']	19959	4116.412486846721	562.9411857347561	0.0065766966572396	0.0166049542069459	0.3960683405250554	0.692059	0.692059	chr7	36037639	0.1598568791239236	chr7:36037639:T:C
chr7:36037830	['C', 'T']	19959	940.0	126.7716418114297	0.0071808218771653	0.0336033956095702	0.2136933410122482	0.830788	0.830788	chr7	36037830	0.080509785092428	chr7:36037830:C:T
chr7:36038052	['C', 'T']	19959	18849.666516313337	2572.278763593417	-0.0006326473755288	0.0100921686259508	-0.0626869604518946	0.950016	0.950016	chr7	36038052	0.0222690803393673	chr7:36038052:C:T
chr7:36038205	['C', 'T']	19959	12426.11290969229	1480.1239079080858	-0.0266337734545696	0.0109139604874228	-2.4403399192494963	0.0146821	0.0146821	chr7	36038205	1.833211822268361	chr7:36038205:C:T
chr7:36038243	['T', 'C']	19959	14028.0	1764.7920541295075	-0.0188945613163504	0.010600171559972	-1.7824769353450196	0.0746867	0.0746867	chr7	36038243	1.1267567292538945	chr7:36038243:T:C
chr7:36038314	['G', 'C']	19959	4825.483539610162	809.1147646501628	0.0386196239717565	0.0153917352668638	2.5091143592431053	0.0121113	0.0121113	chr7	36038314	1.916809238151344	chr7:36038314:G:C
chr7:36038418	['G', 'A']	19959	1123.0	161.10363521488378	0.011074440933268	0.0306793631361207	0.3609736253041514	0.718123	0.718123	chr7	36038418	0.1438011634926851	chr7:36038418:G:A
chr7:36038539	['T', 'C']	19959	14013.510574320935	1765.2667624892351	-0.0186334957262606	0.0106042898131471	-1.7571658314316327	0.0789049	0.0789049	chr7	36038539	1.10289602623438	chr7:36038539:T:C
chr7:36038742	['G', 'C']	19959	6839.342669606173	834.5809833649989	-0.0182358450745938	0.0133925989549246	-1.3616360152327502	0.173328	0.173328	chr7	36038742	0.7611312741975862	chr7:36038742:G:C
chr7:36038934	['A', 'G']	19959	940.1884239538964	126.82133727839904	0.0072145701965084	0.0336035799370205	0.2146964760906392	0.830006	0.830006	chr7	36038934	0.0809187681570911	chr7:36038934:A:G
chr7:36039083	['C', 'T']	19959	4056.219365508946	564.1244169965433	0.0087871090551353	0.0167232537383264	0.5254425480011095	0.599281	0.599281	chr7	36039083	0.2223694912438818	chr7:36039083:C:T
chr7:36039450	['C', 'T']	19959	10676.674651698908	1302.0204148342252	-0.022217119891844	0.0114395528737864	-1.942131841774535	0.0521352	0.0521352	chr7	36039450	1.282868956088166	chr7:36039450:C:T
chr7:36039548	['G', 'C']	19959	940.0942025354512	126.74395335942528	0.0071541342852798	0.0336033233916199	0.2128996052534489	0.831407	0.831407	chr7	36039548	0.0801863232883373	chr7:36039548:G:C
chr7:36039874	['T', 'C']	19959	1122.168671076368	159.97968468548274	0.0104901937356557	0.0306927798654534	0.3417805028296936	0.73252	0.73252	chr7	36039874	0.1351805132659191	chr7:36039874:T:C
chr7:36040099	['A', 'G']	19959	25115.2917209582	3630.69767071066	0.0258625597658081	0.0104759952839845	2.468744884349664	0.0135671	0.0135671	chr7	36040099	1.8675129739020595	chr7:36040099:A:G
chr7:36041122	['C', 'T']	19959	13174.620589414597	1762.997974250374	-0.002075014202945	0.0106821136497564	-0.1942512756351664	0.845981	0.845981	chr7	36041122	0.072639390729082	chr7:36041122:C:T
chr7:36041350	['G', 'A']	19959	1160.0581220563183	135.8353933631885	-0.0167309939285639	0.0304765860204915	-0.5489786131988189	0.583026	0.583026	chr7	36041350	0.2343120774798358	chr7:36041350:G:A
chr7:36041565	['A', 'C']	19959	4081.408979305507	676.7071068425754	0.0434024335206319	0.016703791083587	2.598358259118718	0.00937396	0.00937396	chr7	36041565	2.028076904007225	chr7:36041565:A:C
chr7:36041582	['C', 'T']	19959	12272.844708358389	1533.988363440889	-0.0174791296701643	0.0109417183778107	-1.5974757407036806	0.110176	0.110176	chr7	36041582	0.9579129989754204	chr7:36041582:C:T
chr7:36041826	['A', 'T']	19959	6677.352855638571	1026.5065077066397	0.0291270883043833	0.0134865677888098	2.1597109628256046	0.0308069	0.0308069	chr7	36041826	1.5113520011517128	chr7:36041826:A:T
chr7:36042316	['G', 'A']	19959	935.1405592303068	109.04967113687638	-0.0136743034858212	0.0337311437750009	-0.4053910409037386	0.685194	0.685194	chr7	36042316	0.1641864486520909	chr7:36042316:G:A
chr7:36043300	['G', 'A']	19959	30393.61401222813	4174.024452721714	0.0082940867538251	0.0119545866885455	0.6937995407045084	0.487816	0.487816	chr7	36043300	0.311743959254447	chr7:36043300:G:A
chr7:36043819	['G', 'C']	19959	20456.174368484368	2857.237939204837	0.0057427567507985	0.0102296272031596	0.561384753984464	0.574542	0.574542	chr7	36043819	0.2406782181479803	chr7:36043819:G:C
chr7:36044069	['C', 'T']	19959	6583.659718394549	1016.6867156203572	0.0298410762076634	0.0135515557457552	2.202040619359192	0.0276738	0.0276738	chr7	36044069	1.557931202054563	chr7:36044069:C:T
chr7:36044919	['T', 'C']	19959	4914.246217055817	776.1162586744912	0.0356115263656294	0.0154910572098688	2.298844157837244	0.0215241	0.0215241	chr7	36044919	1.6670749989082372	chr7:36044919:T:C
chr7:36045300	['T', 'G']	19959	16296.08238949584	2100.517416951411	-0.0075579362648413	0.0102774641840813	-0.7353892097768362	0.462111	0.462111	chr7	36045300	0.3352536934972174	chr7:36045300:T:G
chr7:36045313	['G', 'A']	19959	4970.498070852333	710.5412654734172	0.0160085600715929	0.0153443012140279	1.0432902644636397	0.296827	0.296827	chr7	36045313	0.5274965972687289	chr7:36045313:G:A
chr7:36045430	['A', 'G']	19959	13029.91700496166	1966.2025343244368	0.021969488493512	0.0108442543417905	2.025910477666322	0.0427872	0.0427872	chr7	36045430	1.3686861328742552	chr7:36045430:A:G
chr7:36045451	['A', 'T']	19959	30406.52344924341	4176.115248810376	0.0084120561772288	0.0119544489073808	0.7036757814937951	0.481643	0.481643	chr7	36045451	0.3172747471881862	chr7:36045451:A:T
chr7:36045532	['T', 'C']	19959	5794.580648394047	820.0135378838688	0.0154602017167938	0.014443834435863	1.0703668603682714	0.284467	0.284467	chr7	36045532	0.545968107297579	chr7:36045532:T:C
chr7:36045549	['A', 'G']	19959	930.0465978554964	109.0894209236418	-0.0130066703461224	0.033817068378785	-0.384618506856796	0.700524	0.700524	chr7	36045549	0.1545769811647645	chr7:36045549:A:G
chr7:36046647	['T', 'C']	19959	13162.978502705952	1981.1733626290927	0.0216638236759982	0.0108237535144765	2.0015074850903947	0.0453512	0.0453512	chr7	36046647	1.34341121695045	chr7:36046647:T:C
chr7:36046658	['A', 'G']	19959	3983.1974139227177	669.3121073352816	0.0460451252698195	0.0168797446968457	2.7278330387558443	0.00638077	0.00638077	chr7	36046658	2.195126909590284	chr7:36046658:A:G
chr7:36047606	['T', 'C']	19959	686.0343721815814	78.15102097344506	-0.0240905254026409	0.038917200189264	-0.6190200036354813	0.53591	0.53591	chr7	36047606	0.2709081390110636	chr7:36047606:T:C
chr7:36047798	['A', 'G']	19959	4011.00481106545	674.5078463731423	0.0465740423235206	0.0168313833995345	2.767095325320004	0.00566103	0.00566103	chr7	36047798	2.2471045436139163	chr7:36047798:A:G
chr7:36047906	['A', 'G']	19959	11684.927232635058	1795.5807553535924	0.0231014081522354	0.0111557121113501	2.070814298688427	0.038389	0.038389	chr7	36047906	1.415793200728085	chr7:36047906:A:G
chr7:36050029	['AT', 'A']	19959	941.2829649676738	108.0028438608926	-0.0180230219673651	0.0336240681503881	-0.5360155079021005	0.591954	0.591954	chr7	36050029	0.2277120404432329	chr7:36050029:AT:A
chr7:36050707	['C', 'A']	19959	4044.405271333367	667.8034384414783	0.0435031063163389	0.0167645965364697	2.5949390563442587	0.00946769	0.00946769	chr7	36050707	2.0237559705880623	chr7:36050707:C:A
chr7:36050859	['T', 'C']	19959	1103.1105376559603	114.70499263324076	-0.0302110774787241	0.0310274705791524	-0.9736880549658182	0.330223	0.330223	chr7	36050859	0.481192681451126	chr7:36050859:T:C
chr7:36051746	['C', 'T']	19959	20344.038582953348	2877.4301865873667	0.0079871016802837	0.0101864989206345	0.7840870295587485	0.432998	0.432998	chr7	36051746	0.3635141096303985	chr7:36051746:C:T
chr7:36052151	['A', 'T']	19959	33302.34268818282	4573.197287502087	0.0090450093691842	0.013737703317507	0.6584076799545824	0.510284	0.510284	chr7	36052151	0.2921880487962186	chr7:36052151:A:T
chr7:36052278	['G', 'A']	19959	951.0	102.77929725535088	-0.0229748251390615	0.0334007287935918	-0.6878540070499738	0.491553	0.491553	chr7	36052278	0.3084296490086525	chr7:36052278:G:A
chr7:36053221	['G', 'C']	19959	851.0426395430404	117.2606714691948	0.0313612969005381	0.0349138313417654	0.8982485076916303	0.369064	0.369064	chr7	36053221	0.4328983155842262	chr7:36053221:G:C
chr7:36053539	['G', 'C']	19959	951.095304905547	103.7512298961948	-0.0218336964468442	0.0334034907825739	-0.6536351721130467	0.513354	0.513354	chr7	36053539	0.2895830496521147	chr7:36053539:G:C
chr7:36054739	['C', 'T']	19959	951.0476500651368	105.00421833755892	-0.0208587831114199	0.033403455605162	-0.624449858061887	0.532339	0.532339	chr7	36054739	0.2738117155587019	chr7:36054739:C:T
chr7:36055010	['G', 'T']	19959	18076.71707757065	2577.209577731016	0.0094775334776954	0.0102369469350029	0.9258164116577716	0.354553	0.354553	chr7	36055010	0.4503188355526406	chr7:36055010:G:T
chr7:36055251	['G', 'T']	19959	954.0	101.7926103944466	-0.0239132999849949	0.0333637010009988	-0.7167460223995827	0.473539	0.473539	chr7	36055251	0.3246442473105463	chr7:36055251:G:T
chr7:36056340	['A', 'G']	19959	35938.40183403488	4747.381880783248	-0.0432496330445583	0.016877044959402	-2.562630670748106	0.0103955	0.0103955	chr7	36056340	1.9831546172494217	chr7:36056340:A:G
chr7:36057499	['C', 'T']	19959	21832.75104004811	3075.001710854278	0.0083990097476736	0.010244190092358	0.8198803099074827	0.412294	0.412294	chr7	36057499	0.3847929853195531	chr7:36057499:C:T
chr7:36057567	['A', 'G']	19959	19787.97429344558	2831.0023163941155	0.0112996855192294	0.0102098765517674	1.1067406605688397	0.268419	0.268419	chr7	36057567	0.5711867459430406	chr7:36057567:A:G
chr7:36058072	['C', 'T']	19959	19786.948278454365	2831.294078052148	0.0112884983347907	0.0102093697111839	1.1056998281122676	0.26887	0.26887	chr7	36058072	0.5704576528205669	chr7:36058072:C:T
chr7:36058168	['T', 'A']	19959	19785.91327886109	2828.5619795685893	0.0111166651390612	0.0102095243114758	1.088852408781252	0.276232	0.276232	chr7	36058168	0.558726012149789	chr7:36058168:T:A
chr7:36058260	['T', 'C']	19959	25719.443069058834	3731.087494624664	0.0276519507333907	0.0106037263247735	2.6077578660991483	0.00912053	0.00912053	chr7	36058260	2.0399799238001544	chr7:36058260:T:C
chr7:36058659	['A', 'ATC']	19959	554.0	30.916151434576623	-0.0983538709376153	0.0431207540009629	-2.280894043165824	0.0225652	0.0225652	chr7	36058659	1.6465608128856275	chr7:36058659:A:ATC
chr7:36059179	['C', 'T']	19959	955.3402237720144	103.18119027306328	-0.0228566086403612	0.0333612484169371	-0.685124499979958	0.493273	0.493273	chr7	36059179	0.3069126556141284	chr7:36059179:C:T
chr7:36059234	['G', 'A']	19959	31996.8093806374	4411.886270682801	0.009608853028151	0.0127592517067035	0.7530890720732992	0.451405	0.451405	chr7	36059234	0.345433634756743	chr7:36059234:G:A
chr7:36060559	['C', 'T']	19959	22538.84365752117	3189.7862422193616	0.0119464157518542	0.0102319881888759	1.167555662822418	0.243	0.243	chr7	36060559	0.6143937264016879	chr7:36060559:C:T
chr7:36061234	['T', 'C']	19959	2055.41192683538	314.55983264890665	0.0407602197128286	0.0230159711186878	1.7709537217716325	0.0765837	0.0765837	chr7	36061234	1.1158636553457943	chr7:36061234:T:C
chr7:36061272	['CAA', 'C']	19959	14169.839789526435	1883.397029281992	-0.0094854355367827	0.0106242536941821	-0.8928095854842861	0.37197	0.37197	chr7	36061272	0.4294920852789669	chr7:36061272:CAA:C
chr7:36061576	['G', 'C']	19959	6920.040138304269	820.054808094889	-0.0137845588420208	0.0134652397810439	-1.0237143241538456	0.305983	0.305983	chr7	36061576	0.5143027016598692	chr7:36061576:G:C
chr7:36062243	['G', 'C']	19959	990.0496041687544	96.72333712609642	-0.0337051572880582	0.0327443880570025	-1.0293414929417266	0.303332	0.303332	chr7	36062243	0.5180817713894981	chr7:36062243:G:C
chr7:36062669	['G', 'A']	19959	1778.1781830936516	256.54090531410657	0.0188568263929142	0.0247373095101692	0.7622828337561299	0.4459	0.4459	chr7	36062669	0.3507625276503927	chr7:36062669:G:A
chr7:36062831	['C', 'T']	19959	1775.0	256.4099722712638	0.0192517893829702	0.0247837775362204	0.776789952816295	0.437292	0.437292	chr7	36062831	0.3592284677446369	chr7:36062831:C:T
chr7:36063836	['G', 'A']	19959	5446.637347767253	684.3672018116944	-0.0090252073692103	0.0149837165346017	-0.6023343639989804	0.546958	0.546958	chr7	36063836	0.2620460211410588	chr7:36063836:G:A
chr7:36063909	['T', 'C']	19959	990.2480705622934	96.72342103874252	-0.0337219590522153	0.0327446979878413	-1.0298448641895188	0.303095	0.303095	chr7	36063909	0.5184212279026523	chr7:36063909:T:C
chr7:36063957	['T', 'C']	19959	6755.015333734215	834.1837140164388	-0.0111170869087498	0.013645162058581	-0.814727363516992	0.415238	0.415238	chr7	36063957	0.3817029094101896	chr7:36063957:T:C
chr7:36064553	['T', 'TC']	19959	25540.559302500376	3473.8640526375475	0.0063247500484481	0.0105918481097729	0.5971337563472451	0.550425	0.550425	chr7	36064553	0.2593018489086712	chr7:36064553:T:TC
chr7:36065425	['C', 'T']	19959	9906.489025856885	1414.2508663541716	0.0133532037386576	0.0117022197661276	1.1410829744719742	0.253849	0.253849	chr7	36065425	0.5954245430938742	chr7:36065425:C:T
chr7:36065506	['G', 'A']	19959	27155.0	3680.6595436179887	0.0037989283042117	0.0108811993692904	0.349127717936439	0.726997	0.726997	chr7	36065506	0.1384673812814489	chr7:36065506:G:A
chr7:36065998	['G', 'A']	19959	417.0	71.85646169578402	0.0462604367541535	0.0497060448406012	0.9306803006053468	0.35203	0.35203	chr7	36065998	0.453420324364816	chr7:36065998:G:A
chr7:36066246	['C', 'T']	19959	990.0496041687544	96.65182855357594	-0.0337517681381477	0.0327444439142548	-1.0307632105932445	0.302664	0.302664	chr7	36066246	0.5190392325985342	chr7:36066246:C:T
chr7:36066339	['G', 'A']	19959	26461.651600942023	3635.3651530580846	0.0092681842768608	0.0107517004561933	0.8620203208434929	0.388687	0.388687	chr7	36066339	0.4103999845106906	chr7:36066339:G:A
chr7:36066368	['C', 'T']	19959	990.0	96.64664590639686	-0.033763596622186	0.0327444463238738	-1.0311243710836304	0.302495	0.302495	chr7	36066368	0.5192817994920272	chr7:36066368:C:T
chr7:36067517	['A', 'G']	19959	25539.39796532024	3472.592947408092	0.0061420705593177	0.010590085315068	0.5799831046288635	0.561933	0.561933	chr7	36067517	0.2503154628382318	chr7:36067517:A:G
chr7:36068747	['GATAGAAGATCACTTTTCATAC', 'G']	19959	9880.96050323292	1412.464856184816	0.0135394420025029	0.0117127636903872	1.1559562166882031	0.247713	0.247713	chr7	36068747	0.6060512010035237	chr7:36068747:GATAGAAGATCACTTTTCATAC:G
chr7:36070126	['T', 'C']	19959	5449.546074059228	683.4876769310729	-0.0093429556767081	0.0149819818970087	-0.6236127997573854	0.532889	0.532889	chr7	36070126	0.273363244459045	chr7:36070126:T:C
chr7:36070137	['C', 'T']	19959	1535.1538307360825	257.8670513016768	0.0552915145913382	0.0264958950141503	2.0867955040510773	0.0369193	0.0369193	chr7	36070137	1.4327465419099212	chr7:36070137:C:T
chr7:36070238	['G', 'A']	19959	9860.482110643416	1415.3036548224904	0.0143830995285422	0.0117182471258416	1.2274104969866984	0.219683	0.219683	chr7	36070238	0.6582035493236823	chr7:36070238:G:A
chr7:36070607	['T', 'C']	19959	990.0	96.64664590639686	-0.033763596622186	0.0327444463238738	-1.0311243710836304	0.302495	0.302495	chr7	36070607	0.5192817994920272	chr7:36070607:T:C
chr7:36070773	['G', 'A']	19959	8011.605612628414	1104.1549906313371	0.0019518141446675	0.0126418020936131	0.1543936639898528	0.877301	0.877301	chr7	36070773	0.0568513756064041	chr7:36070773:G:A
chr7:36071372	['C', 'T']	19959	989.0991130931502	95.05906945851902	-0.0352404129138057	0.0327606739354136	-1.075692550870008	0.282078	0.282078	chr7	36071372	0.5496307842848378	chr7:36071372:C:T
chr7:36071569	['A', 'G']	19959	990.0	96.64664590639686	-0.033763596622186	0.0327444463238738	-1.0311243710836304	0.302495	0.302495	chr7	36071569	0.5192817994920272	chr7:36071569:A:G
chr7:36072687	['A', 'G']	19959	990.2480705622932	96.64052690913752	-0.0338308267926866	0.0327445466794866	-1.0331743824042767	0.301535	0.301535	chr7	36072687	0.5206622708383848	chr7:36072687:A:G
chr7:36072948	['C', 'G']	19959	25646.56992533948	3476.040324605369	0.0053121513033918	0.0106105590250012	0.5006476370260118	0.616625	0.616625	chr7	36072948	0.2099788715298023	chr7:36072948:C:G
chr7:36073451	['T', 'C']	19959	5583.916771120581	699.1695836108372	-0.0097389184226635	0.014809175253744	-0.6576273327713769	0.510785	0.510785	chr7	36073451	0.2917618649577229	chr7:36073451:T:C
chr7:36073550	['A', 'G']	19959	30734.47856820575	4214.691291636119	0.0103105742779966	0.0119776307703593	0.8608191783229716	0.389348	0.389348	chr7	36073550	0.4096620518428675	chr7:36073550:A:G
chr7:36073563	['C', 'T']	19959	10616.446778641264	1370.2782345333992	-0.0090504008381166	0.0115100999578611	-0.7863008028818604	0.431701	0.431701	chr7	36073563	0.3648169453349788	chr7:36073563:C:T
chr7:36073591	['A', 'G']	19959	25782.41891959672	3493.6352382166806	0.0054412206789865	0.0106399851638006	0.5113936340342512	0.609081	0.609081	chr7	36073591	0.2153249479027113	chr7:36073591:A:G
chr7:36073701	['A', 'G']	19959	10576.307344972907	1376.396610735896	-0.0075506239841681	0.0115234215470701	-0.6552414969222291	0.51232	0.51232	chr7	36073701	0.2904586897607942	chr7:36073701:A:G
chr7:36074268	['G', 'A']	19959	994.1494287432351	98.25420662499748	-0.0323928402543783	0.0326884754418193	-0.990955981169354	0.321719	0.321719	chr7	36074268	0.4925232898860593	chr7:36074268:G:A
chr7:36074549	['G', 'A']	19959	5546.833734215274	698.3423805685763	-0.0088513145230437	0.0148518194324999	-0.5959750967396373	0.551199	0.551199	chr7	36074549	0.2586915790084056	chr7:36074549:G:A
chr7:36074708	['A', 'G']	19959	10576.17937152308	1377.2318066073635	-0.0074304508598398	0.0115237655632041	-0.6447936500518225	0.519068	0.519068	chr7	36074708	0.2847757440970569	chr7:36074708:A:G
chr7:36074862	['A', 'G']	19959	10573.118967677274	1371.8051817232656	-0.0081451794169189	0.0115233957752879	-0.7068384680830265	0.479675	0.479675	chr7	36074862	0.3190529157742071	chr7:36074862:A:G
chr7:36075106	['G', 'A']	19959	1532.0	258.6837774996933	0.0564157296467596	0.0265127248651834	2.1278736883376665	0.0333598	0.0333598	chr7	36075106	1.476776561726048	chr7:36075106:G:A
chr7:36075126	['C', 'T']	19959	11885.381959408667	1534.112365641092	-0.0086197053265386	0.0111309185928429	-0.7743929896388784	0.438708	0.438708	chr7	36075126	0.3578244460049546	chr7:36075126:C:T
chr7:36075133	['G', 'A']	19959	10575.649343490026	1374.39867689025	-0.007785821422689	0.0115235821692772	-0.6756424615469551	0.499276	0.499276	chr7	36075133	0.3016593098072536	chr7:36075133:G:A
chr7:36075169	['C', 'G']	19959	10576.11956903032	1375.9617564304206	-0.0075938629418024	0.0115234123683637	-0.6589942891092335	0.509907	0.509907	chr7	36075169	0.2925090259997626	chr7:36075169:C:G
chr7:36075258	['A', 'G']	19959	10572.648591761052	1378.1956031165792	-0.0073364413949041	0.0115234290416887	-0.6366543646307734	0.524357	0.524357	chr7	36075258	0.2803729299270537	chr7:36075258:A:G
chr7:36075330	['A', 'G']	19959	14113.657059796504	1875.8112090541072	-0.0025823383676868	0.0106341743626237	-0.2428339314016795	0.808137	0.808137	chr7	36075330	0.0925150089030299	chr7:36075330:A:G
chr7:36075693	['G', 'A']	19959	10577.059878739288	1375.832805394752	-0.0076314350207847	0.0115230597484706	-0.662275054314254	0.507803	0.507803	chr7	36075693	0.2943047377285488	chr7:36075693:G:A
chr7:36076002	['T', 'G']	19959	5597.450290930981	695.6901933129299	-0.0110315812188137	0.0148051897152279	-0.7451158297193077	0.45621	0.45621	chr7	36076002	0.3408351993372733	chr7:36076002:T:G
chr7:36076267	['A', 'C']	19959	10729.15023803558	1401.9515019768244	-0.0078036136406114	0.0114599690147065	-0.6809454397823517	0.495914	0.495914	chr7	36076267	0.3045936310980355	chr7:36076267:A:C
chr7:36076455	['C', 'A']	19959	974.048802485219	102.00812156139092	-0.0246431274133539	0.033008554484989	-0.7465679063456314	0.455333	0.455333	chr7	36076455	0.3416708733058038	chr7:36076455:C:A
chr7:36076463	['A', 'G']	19959	558.0	43.64716062594142	-0.0157434248242709	0.0430481340519643	-0.3657167766032955	0.71458	0.71458	chr7	36076463	0.1459491432010142	chr7:36076463:A:G
chr7:36076789	['A', 'G']	19959	11581.160495064389	1473.1619427791863	-0.0107863650000032	0.0112054767025236	-0.9625976017222	0.335761	0.335761	chr7	36076789	0.4739697503314866	chr7:36076789:A:G
chr7:36077092	['T', 'C']	19959	11762.53600962261	1477.9789204214912	-0.014326418589906	0.0111683891712953	-1.282764986980158	0.199589	0.199589	chr7	36077092	0.6998633977728117	chr7:36077092:T:C
chr7:36077174	['T', 'C']	19959	11098.448498822114	1424.2882046100906	-0.0104878884689265	0.0113577985125962	-0.9234085687728156	0.355805	0.355805	chr7	36077174	0.4487879532246852	chr7:36077174:T:C
chr7:36077479	['C', 'T']	19959	11079.775633958105	1422.491400178489	-0.0103569605462741	0.0113613781686941	-0.9115936810212336	0.361994	0.361994	chr7	36077479	0.4412986277775702	chr7:36077479:C:T
chr7:36077558	['C', 'T']	19959	11105.338445346564	1420.555253436212	-0.0110251011440323	0.0113497730637982	-0.9713939725542616	0.331364	0.331364	chr7	36077558	0.479694675912469	chr7:36077558:C:T
chr7:36077643	['G', 'A']	19959	11100.5561679527	1416.5790269107615	-0.0113855460799334	0.0113502479147455	-1.003109902572433	0.31582	0.31582	chr7	36077643	0.5005603707982575	chr7:36077643:G:A
chr7:36077719	['G', 'A']	19959	9539.389746416758	1255.4056509984416	-0.0045586606328699	0.0119579426908917	-0.3812244924323157	0.703041	0.703041	chr7	36077719	0.1530193470220822	chr7:36077719:G:A
chr7:36077732	['T', 'A']	19959	9538.95585508844	1255.1811314340246	-0.0045662578798264	0.0119575206688484	-0.3818733001835704	0.702559	0.702559	chr7	36077732	0.1533171984001163	chr7:36077732:T:A
chr7:36077827	['G', 'C']	19959	9434.472692654574	1236.7231119999444	-0.0057740368231913	0.0120002821594634	-0.4811584216491053	0.630409	0.630409	chr7	36077827	0.2003775952925553	chr7:36077827:G:C
chr7:36077977	['T', 'C']	19959	6885.794966913974	832.667875362213	-0.0157474464615825	0.0135836827502149	-1.1592913903509212	0.246351	0.246351	chr7	36077977	0.6084456704761415	chr7:36077977:T:C
chr7:36078156	['T', 'C']	19959	10199.043998997746	1346.468475719182	-0.0040563768696591	0.0116525307128057	-0.3481112360597649	0.72776	0.72776	chr7	36078156	0.1380118182972847	chr7:36078156:T:C
chr7:36078333	['G', 'A']	19959	10134.523301262778	1345.8389203904271	-0.0029509962200527	0.0116832060377368	-0.252584454174736	0.800592	0.800592	chr7	36078333	0.0965887539426475	chr7:36078333:G:A
chr7:36080204	['A', 'C']	19959	36571.83234793066	4973.200553951671	0.0043503387619127	0.0181581627960174	0.2395803369968082	0.810658	0.810658	chr7	36080204	0.0911623270946593	chr7:36080204:A:C
chr7:36080863	['A', 'G']	19959	1638.0820723519391	228.402638833154	0.0262472039005435	0.0258019529113454	1.0172564840625835	0.309044	0.309044	chr7	36080863	0.5099796836922379	chr7:36080863:A:G
chr7:36081232	['C', 'T']	19959	442.0	78.7092002245451	0.031463762730054	0.0482609632194883	0.6519505751876218	0.514441	0.514441	chr7	36081232	0.2886644262343328	chr7:36081232:C:T
chr7:36081619	['C', 'T']	19959	14961.24879735418	1941.1140087137808	-0.0062142225287102	0.0105316951204604	-0.5900496033765362	0.555164	0.555164	chr7	36081619	0.2555787037712417	chr7:36081619:C:T
chr7:36081931	['T', 'C']	19959	16419.467979555022	2133.9403648421	-0.0066610313174588	0.0103332734168179	-0.6446196716925809	0.519181	0.519181	chr7	36081931	0.2846812094013359	chr7:36081931:T:C
chr7:36081936	['C', 'A']	19959	937.0	128.65124606594148	0.0253658505596853	0.0335525286684213	0.75600413937084	0.449656	0.449656	chr7	36081936	0.3471196071887928	chr7:36081936:C:A
chr7:36082420	['G', 'A']	19959	16428.938806194554	2348.886530415209	0.009247447605065	0.0103244701244908	0.8956825380441606	0.370433	0.370433	chr7	36082420	0.4312903311706816	chr7:36082420:G:A
chr7:36082615	['T', 'G']	19959	2479.3726698737223	257.0619940170211	-0.036194594931895	0.0212371067364636	-1.7043091312315986	0.0883389	0.0883389	chr7	36082615	1.0538480128985968	chr7:36082615:T:G
chr7:36083385	['G', 'A']	19959	37647.54497619644	5089.909798429495	-0.0066169763302303	0.0219031691271371	-0.3021013211294706	0.762578	0.762578	chr7	36083385	0.1177157280636877	chr7:36083385:G:A
chr7:36083650	['C', 'A']	19959	16386.10494136514	2345.1658614847347	0.0092975828279472	0.0103245518196136	0.900531373215113	0.367848	0.367848	chr7	36083650	0.434331600886468	chr7:36083650:C:A
chr7:36084146	['C', 'T']	19959	1406.0704479406754	185.43746848560727	0.0046628988558451	0.027216995887632	0.1713230539878961	0.863971	0.863971	chr7	36084146	0.0635008347796097	chr7:36084146:C:T
chr7:36084621	['G', 'GT']	19959	4689.70490078172	614.7666500222792	0.0011250545400405	0.0156297991431502	0.0719813818294404	0.942617	0.942617	chr7	36084621	0.0256647320497374	chr7:36084621:G:GT
chr7:36084682	['G', 'A']	19959	33516.35852081976	4503.269504061526	-0.0075823972035292	0.0138168292671653	-0.5487798290703516	0.583163	0.583163	chr7	36084682	0.2342100385405311	chr7:36084682:G:A
chr7:36084917	['C', 'T']	19959	13632.732147331497	1670.6523391697112	-0.0185368843459106	0.0107150642259174	-1.72998350313887	0.0836487	0.0836487	chr7	36084917	1.0775408041004342	chr7:36084917:C:T
chr7:36085012	['T', 'C']	19959	37573.0	5053.067307532177	-0.0323686157100753	0.0215980688507178	-1.4986810132795536	0.133972	0.133972	chr7	36085012	0.8729859592183544	chr7:36085012:T:C
chr7:36085234	['G', 'A']	19959	1252.1254697599838	161.61710660268486	0.0061110620907539	0.0293656538145725	0.2081023677981721	0.835151	0.835151	chr7	36085234	0.0782349945308504	chr7:36085234:G:A
chr7:36085371	['T', 'C']	19959	38217.0	5149.520495533941	-0.0346521098222519	0.025288355339427	-1.370279298797494	0.170615	0.170615	chr7	36085371	0.7679827895175265	chr7:36085371:T:C
chr7:36087020	['G', 'C']	19959	37173.86251127368	5041.562137913589	-0.0156387830903006	0.0204273284522915	-0.7655814183839743	0.443934	0.443934	chr7	36087020	0.352681591971883	chr7:36087020:G:C
chr7:36087410	['C', 'T']	19959	918.5340177750494	104.93114036782244	-0.0432317037322425	0.0339550932026087	-1.273202328566163	0.202961	0.202961	chr7	36087410	0.6925874059882768	chr7:36087410:C:T
chr7:36087600	['G', 'A']	19959	13553.716311701328	1897.3270310912608	0.004404670666082	0.0107034814979761	0.4115175671499833	0.680697	0.680697	chr7	36087600	0.1670461634343567	chr7:36087600:G:A
chr7:36087883	['C', 'T']	19959	20095.04089610585	2695.202425084128	-0.0062159807326082	0.010243668149005	-0.6068119976350494	0.543983	0.543983	chr7	36087883	0.2644146722164418	chr7:36087883:C:T
chr7:36089160	['G', 'T']	19959	38119.81981259708	5144.890693908919	-0.0281679521818317	0.0246715623514232	-1.141717406486288	0.253585	0.253585	chr7	36089160	0.595876439315125	chr7:36089160:G:T
chr7:36089235	['C', 'T']	19959	943.0472492233692	99.65634624890562	-0.0132276601556297	0.0336313375923501	-0.3933135314439151	0.694092	0.694092	chr7	36089235	0.158582961181674	chr7:36089235:C:T
chr7:36089236	['G', 'A']	19959	37168.86226074757	5041.7476413127015	-0.0154921396388915	0.0204055673285054	-0.7592114146833786	0.447735	0.447735	chr7	36089236	0.3489789549515165	chr7:36089236:G:A
chr7:36090181	['G', 'T']	19959	12453.871918220084	1736.2797516555495	0.0030785288947741	0.0109468944429906	0.2812239499345301	0.778542	0.778542	chr7	36090181	0.1087179535824061	chr7:36090181:G:T
chr7:36090445	['G', 'A']	19959	19402.804931836406	2637.4998680168483	-0.0029896356981055	0.0102685312492629	-0.291145405855398	0.770943	0.770943	chr7	36090445	0.1129777305100984	chr7:36090445:G:A
chr7:36090979	['C', 'T']	19959	3238.162240705481	504.420219425168	0.0186584588539328	0.0185364064817545	1.0065844678308271	0.314147	0.314147	chr7	36090979	0.5028670832969732	chr7:36090979:C:T
chr7:36091528	['C', 'T']	19959	38117.909810602265	5144.979690466713	-0.0288328454176562	0.0246635940268278	-1.169044762344581	0.2424	0.2424	chr7	36091528	0.6154673845057514	chr7:36091528:C:T
chr7:36091953	['T', 'C']	19959	38119.0	5146.0151160994055	-0.0281467044361664	0.0246692442462505	-1.1409633856312555	0.253899	0.253899	chr7	36091953	0.595339009623864	chr7:36091953:T:C
chr7:36092549	['A', 'G']	19959	7667.0	1031.4113561987751	-0.003242196943185	0.0129181884168462	-0.2509792270065511	0.801833	0.801833	chr7	36092549	0.0959160740234083	chr7:36092549:A:G
chr7:36093104	['C', 'T']	19959	7677.538661989476	1041.439578582044	-0.0021426650864153	0.0129193629844459	-0.1658491280874292	0.868277	0.868277	chr7	36093104	0.0613417029567981	chr7:36093104:C:T
chr7:36093120	['A', 'C']	19959	4660.467004058726	660.8057735930829	0.0052076587073249	0.0156764890995183	0.3321954727404488	0.739745	0.739745	chr7	36093120	0.1309179615911186	chr7:36093120:A:C
chr7:36093127	['A', 'T']	19959	13408.34358871574	1862.253948737172	0.0025741993839827	0.0107395541017143	0.2396933205608425	0.81057	0.81057	chr7	36093127	0.0912094739665922	chr7:36093127:A:T
chr7:36093279	['C', 'T']	19959	20163.0204439545	2709.733444470945	-0.005593381147138	0.0102534021853127	-0.54551465416524	0.585406	0.585406	chr7	36093279	0.2325428306662553	chr7:36093279:C:T
chr7:36093408	['A', 'G']	19959	38120.0	5144.458247103271	-0.0297135574899283	0.0246731208091699	-1.2042885745886285	0.228492	0.228492	chr7	36093408	0.6411290009187562	chr7:36093408:A:G
chr7:36093918	['T', 'C']	19959	20162.16286416288	2710.955641846714	-0.0056302853103179	0.0102535910890104	-0.5491037492564319	0.58294	0.58294	chr7	36093918	0.2343761433711421	chr7:36093918:T:C
chr7:36094390	['G', 'A']	19959	23758.190349734443	3181.5433645873927	-0.0064966118490313	0.0104799430578983	-0.6199090790035415	0.535325	0.535325	chr7	36094390	0.2713824743290268	chr7:36094390:G:A
chr7:36094488	['AC', 'A']	19959	37172.44976196442	5042.669019562623	-0.0153718321789516	0.0204234821278321	-0.752654815801644	0.451666	0.451666	chr7	36094488	0.3451826005347765	chr7:36094488:AC:A
chr7:36094706	['G', 'A']	19959	37173.72500876885	5042.814263608304	-0.0154489633024518	0.0204267002117511	-0.7563122355692238	0.449471	0.449471	chr7	36094706	0.3472983238334624	chr7:36094706:G:A
chr7:36094785	['C', 'T']	19959	36280.2269842869	4887.930940868966	-0.0221546527105293	0.0182371662210439	-1.214807851285851	0.224454	0.224454	chr7	36094785	0.6488726506212128	chr7:36094785:C:T
chr7:36094806	['G', 'T']	19959	38123.73030667468	5148.88007405231	-0.02642255120314	0.0246952622729343	-1.0699441419619478	0.284657	0.284657	chr7	36094806	0.5456781319859522	chr7:36094806:G:T
chr7:36095037	['A', 'G']	19959	12986.2532324346	1777.8466568199287	0.0008512304215383	0.0108121147048085	0.0787293184338668	0.937249	0.937249	chr7	36095037	0.0281450142776718	chr7:36095037:A:G
chr7:36095121	['G', 'A']	19959	12143.04199659216	1640.347581136829	-0.0013839661886467	0.0110144516116578	-0.1256500311991914	0.90001	0.90001	chr7	36095121	0.0457526650932398	chr7:36095121:G:A
chr7:36095169	['G', 'C']	19959	19467.950794207547	2640.4435586428704	-0.0039487501604656	0.0102744669790772	-0.3843265220966502	0.700741	0.700741	chr7	36095169	0.1544424714134665	chr7:36095169:G:C
chr7:36095233	['T', 'G']	19959	14594.65615916608	2002.3638855980137	0.0020057805195009	0.0105751189779797	0.189669782787077	0.84957	0.84957	chr7	36095233	0.0708008317904914	chr7:36095233:T:G
chr7:36095502	['T', 'A']	19959	4720.4730169865215	660.049168154124	0.0024621414766358	0.0155654261424178	0.1581801522237925	0.874316	0.874316	chr7	36095502	0.0583315739413236	chr7:36095502:T:A
chr7:36096438	['G', 'A']	19959	38131.82101518264	5149.314225952291	-0.0271603610745401	0.024742521276156	-1.0977200250289032	0.27234	0.27234	chr7	36096438	0.5648885668735072	chr7:36096438:G:A
chr7:36096840	['A', 'G']	19959	14113.535631953491	1934.942464063008	0.0037511962235674	0.0106393985825429	0.3525759651229148	0.72441	0.72441	chr7	36096840	0.1400155631690736	chr7:36096840:A:G
chr7:36097375	['C', 'T']	19959	14099.706433510371	1933.5521506974965	0.0037501327619625	0.0106402812054011	0.352446771807015	0.724507	0.724507	chr7	36097375	0.1399574141311266	chr7:36097375:C:T
chr7:36097918	['G', 'A']	19959	13939.49203167285	1885.5629591707805	0.0009766240947495	0.0106740474336233	0.0914951990632162	0.9271	0.9271	chr7	36097918	0.0328734189235872	chr7:36097918:G:A
chr7:36098021	['A', 'G']	19959	7279.458882485593	1003.4605485290018	0.0025020288372485	0.0131920380039227	0.1896620398231574	0.849576	0.849576	chr7	36098021	0.0707977646415926	chr7:36098021:A:G
chr7:36099083	['CT', 'C']	19959	13017.56550721732	1755.2316508288957	0.0002101170594364	0.0108748199041085	0.0193214288870285	0.984585	0.984585	chr7	36099083	0.0067467849220396	chr7:36099083:CT:C
chr7:36099441	['A', 'C']	19959	23950.39995991381	3219.0523118858764	-0.0070783054429907	0.0104849270289053	-0.6750934387504008	0.499624	0.499624	chr7	36099441	0.3013567079736031	chr7:36099441:A:C
chr7:36099483	['G', 'A']	19959	13937.491530520198	1882.499673871603	0.0006620308565902	0.0106722621808087	0.0620328516460909	0.950537	0.950537	chr7	36099483	0.0220309733981356	chr7:36099483:G:A
chr7:36100286	['C', 'T']	19959	14094.412336523525	1936.4666757934283	0.0040732134820408	0.0106401822713986	0.3828142580780651	0.701862	0.701862	chr7	36100286	0.1537482703916899	chr7:36100286:C:T
chr7:36100616	['C', 'T']	19959	23941.19951898988	3219.535141562422	-0.0069826862311767	0.0104852146616751	-0.6659554865099147	0.505447	0.505447	chr7	36100616	0.2963243767975798	chr7:36100616:C:T
chr7:36101175	['A', 'G']	19959	20894.18742169882	2861.47397291072	0.0005430225315918	0.010287486491494	0.0527847625404722	0.957904	0.957904	chr7	36101175	0.0186780132172466	chr7:36101175:A:G
chr7:36101520	['T', 'C']	19959	4704.707155742633	627.8640694041567	-0.0030508815592546	0.0155982069870351	-0.1955918114043806	0.844932	0.844932	chr7	36101520	0.0731782415983597	chr7:36101520:T:C
chr7:36101634	['T', 'G']	19959	25024.284060150378	3391.8368035324456	-0.0041424648798864	0.0106611024476202	-0.3885587724383154	0.697607	0.697607	chr7	36101634	0.1563891702112105	chr7:36101634:T:G
chr7:36101916	['G', 'A']	19959	20893.37451756804	2860.5016856470247	0.0004433669817426	0.0102892359698716	0.0430903696873943	0.96563	0.96563	chr7	36101916	0.015189250126877	chr7:36101916:G:A
chr7:36101929	['A', 'G']	19959	20889.279657194405	2859.84617264334	0.0005223949438088	0.0102887745124925	0.0507732911411908	0.959507	0.959507	chr7	36101929	0.0179518525592714	chr7:36101929:A:G
chr7:36101942	['G', 'A']	19959	20784.20672546858	2850.778573715093	0.0010953436113871	0.0102862205167103	0.1064864990603453	0.915197	0.915197	chr7	36101942	0.0384854121585478	chr7:36101942:G:A
chr7:36102146	['A', 'G']	19959	20906.332247393744	2862.047922606509	0.0003575159851278	0.0102883329230284	0.0347496516493577	0.97228	0.97228	chr7	36102146	0.0122086476832532	chr7:36102146:A:G
chr7:36102161	['T', 'A']	19959	7338.941606936997	1000.0046763400416	0.0001886734240946	0.0131593783100978	0.0143375636484216	0.988561	0.988561	chr7	36102161	0.0049965270118924	chr7:36102161:T:A
chr7:36102678	['G', 'A']	19959	38127.82061432079	5154.072801679023	-0.0242316444273197	0.0247169683489635	-0.9803647472136626	0.326918	0.326918	chr7	36102678	0.4855611666467302	chr7:36102678:G:A
chr7:36102776	['A', 'T']	19959	19137.58845054891	2558.550501963575	-0.0007418170183645	0.0102883274049847	-0.0721027810609051	0.942521	0.942521	chr7	36102776	0.025708964642045	chr7:36102776:A:T
chr7:36102892	['A', 'G']	19959	19022.85929043897	2545.5316069061664	-0.0004117092187131	0.010287346451262	-0.0400209345202528	0.968077	0.968077	chr7	36102892	0.0140900979135585	chr7:36102892:A:G
chr7:36103408	['C', 'A']	19959	17226.3154254786	2291.139417495973	-0.0049435609702927	0.0102813026772794	-0.4808302143674306	0.630642	0.630642	chr7	36103408	0.2002171091338909	chr7:36103408:C:A
chr7:36104163	['G', 'A']	19959	876.0	94.41687434357738	-0.0099921115535874	0.0348314325031139	-0.2868705314573015	0.774214	0.774214	chr7	36104163	0.1111389796616344	chr7:36104163:G:A
chr7:36104542	['A', 'G']	19959	12835.858667869492	1720.1837538583386	-0.0012311480879241	0.0109201216198048	-0.112741243256059	0.910237	0.910237	chr7	36104542	0.0408455149412104	chr7:36104542:A:G
chr7:36104583	['G', 'C']	19959	12830.928592904387	1717.1975072924472	-0.0013539984041453	0.0109204891949761	-0.1239869734744353	0.901327	0.901327	chr7	36104583	0.045117619086213	chr7:36104583:G:C
chr7:36104655	['G', 'A']	19959	12829.571185166624	1718.463570414803	-0.0011033366985661	0.0109210412746064	-0.1010285256527384	0.919529	0.919529	chr7	36104655	0.0364345694804218	chr7:36104655:G:A
chr7:36105488	['G', 'GT']	19959	4568.457784236108	611.6969403269636	-0.0028388985759714	0.0157998914640383	-0.1796783593376574	0.857407	0.857407	chr7	36105488	0.0668129751652933	chr7:36105488:G:GT
chr7:36105513	['G', 'A']	19959	1401.2106133493687	243.0005097658336	0.0406734323913079	0.0273356074588451	1.4879286093255248	0.136786	0.136786	chr7	36105513	0.8639583502320229	chr7:36105513:G:A
chr7:36106187	['G', 'A']	19959	8304.453900709206	1103.2375539984998	-0.0010330520886583	0.0126246469333937	-0.0818281963930285	0.934784	0.934784	chr7	36106187	0.0292887297106815	chr7:36106187:G:A
chr7:36106447	['T', 'C']	19959	11136.231821598594	1513.496166642882	0.0067607561535875	0.0115154990297328	0.5871005794999773	0.557143	0.557143	chr7	36106447	0.2540333216302123	chr7:36106447:T:C
chr7:36106661	['T', 'C']	19959	8383.940406976744	1140.7907896877257	0.0029222250895863	0.0125502041692744	0.2328428326879779	0.815886	0.815886	chr7	36106661	0.0883705189785509	chr7:36106661:T:C
chr7:36107040	['A', 'T']	19959	6358.637169915318	878.7396777421694	0.0019341902490596	0.0138004147393131	0.1401545015563709	0.888539	0.888539	chr7	36107040	0.0513235052665847	chr7:36107040:A:T
chr7:36107331	['T', 'G']	19959	20306.17394355607	2756.291985849877	0.0032669669623126	0.0102645899833412	0.3182754467167933	0.750279	0.750279	chr7	36107331	0.1247772091032854	chr7:36107331:T:G
chr7:36107368	['T', 'G']	19959	20889.37291363842	2822.599175297939	0.0028634998147279	0.0102761534339365	0.278654832582722	0.780513	0.780513	chr7	36107368	0.1076198590573653	chr7:36107368:T:G
chr7:36107914	['A', 'G']	19959	2839.817496229261	420.7196834678403	0.0251757802805799	0.0196714211280185	1.2798150228567573	0.200625	0.200625	chr7	36107914	0.6976149502510527	chr7:36107914:A:G
chr7:36108084	['G', 'T']	19959	20326.073565522427	2754.0543377403915	0.0028415583941142	0.0102579936321344	0.2770091789892265	0.781776	0.781776	chr7	36108084	0.1069176662490705	chr7:36108084:G:T
chr7:36108177	['A', 'G']	19959	8513.69214958893	1158.1273434209338	0.0026379186810533	0.0124687613275509	0.2115622082864468	0.832451	0.832451	chr7	36108177	0.0796413206515628	chr7:36108177:A:G
chr7:36108205	['C', 'T']	19959	4571.206417648534	618.6560730810697	-0.0007005948807158	0.0158047108658722	-0.0443282314153979	0.964643	0.964643	chr7	36108205	0.0156333828386706	chr7:36108205:C:T
chr7:36109351	['T', 'C']	19959	11387.0	1569.234038688448	0.0092143606971165	0.0114268262751852	0.8063796959201772	0.420034	0.420034	chr7	36109351	0.3767155538527066	chr7:36109351:T:C
chr7:36109369	['G', 'A']	19959	2864.0	416.932775644199	0.0229294034972545	0.0195961741855239	1.1700959217944136	0.241976	0.241976	chr7	36109369	0.6162277066825694	chr7:36109369:G:A
chr7:36109667	['G', 'A']	19959	9451.420625375826	1243.0795167324698	-0.0063979260669384	0.0119992050168845	-0.5331958290516506	0.593904	0.593904	chr7	36109667	0.2262837496984329	chr7:36109667:G:A
chr7:36109789	['TC', 'T']	19959	8513.279615153337	1152.436578937754	0.0017359788539287	0.0124666072398662	0.139250304475571	0.889254	0.889254	chr7	36109789	0.0509741726150293	chr7:36109789:TC:T
chr7:36110042	['T', 'C']	19959	8595.014434643144	1176.4539729240123	0.0033466065574135	0.0124383168130398	0.2690562242236078	0.787889	0.787889	chr7	36110042	0.1035349628189194	chr7:36110042:T:C
chr7:36110043	['G', 'A']	19959	7323.201473462638	986.9998489739538	-0.0010317896194628	0.0131598164781697	-0.0784045599096631	0.937507	0.937507	chr7	36110043	0.0280254808802181	chr7:36110043:G:A
chr7:36110104	['A', 'G']	19959	8512.559013682154	1153.2431806332647	0.0019796983326961	0.0124673409947535	0.1587907424309054	0.873835	0.873835	chr7	36110104	0.0585705643386829	chr7:36110104:A:G
chr7:36110363	['G', 'A']	19959	8436.536159975944	1143.2443548952615	0.0022948080332609	0.0125197631192772	0.1832948444310034	0.854569	0.854569	chr7	36110363	0.0682528655243541	chr7:36110363:G:A
chr7:36111048	['A', 'T']	19959	8933.58077289359	1186.0359579573478	-0.0062270111559894	0.0122251586150765	-0.5093603569535748	0.610505	0.610505	chr7	36111048	0.2143107748583004	chr7:36111048:A:T
chr7:36111058	['T', 'C']	19959	8936.134071772254	1185.894981109065	-0.0063455129269437	0.012222989834217	-0.5191457256374432	0.603665	0.603665	chr7	36111058	0.2192040034533164	chr7:36111058:T:C
chr7:36111158	['G', 'A']	19959	17714.83977512297	2356.0783613771105	-0.0038248075771506	0.0102752441500716	-0.3722352015473996	0.709722	0.709722	chr7	36111158	0.1489117322791937	chr7:36111158:G:A
chr7:36112399	['T', 'C']	19959	875.1924757647298	97.12858463165496	-0.0082971931009931	0.0348914601047092	-0.237800111433952	0.812039	0.812039	chr7	36112399	0.0904231122883107	chr7:36112399:T:C
chr7:36112963	['T', 'C']	19959	20693.14713104485	2788.214982166373	0.002447857313598	0.010259488111358	0.2385944880513127	0.811422	0.811422	chr7	36112963	0.0907532214911011	chr7:36112963:T:C
chr7:36113173	['G', 'A']	19959	8360.256614552014	1121.361223211262	0.0008799354292324	0.0125393229368927	0.070174078270487	0.944056	0.944056	chr7	36113173	0.0250022432340871	chr7:36113173:G:A
chr7:36113937	['C', 'T']	19959	6270.1990777866895	875.5880057458475	0.0037258701572947	0.0138899351397297	0.2682424446056299	0.788515	0.788515	chr7	36113937	0.1031900406289706	chr7:36113937:C:T
chr7:36114468	['C', 'G']	19959	8758.877687027109	1174.7498488361337	0.0015982656358084	0.0123141532958232	0.1297909484650085	0.896733	0.896733	chr7	36114468	0.0473368478007823	chr7:36114468:C:G
chr7:36114522	['C', 'T']	19959	7938.386408058937	1045.294971211987	-0.0024977223761628	0.0128124430421224	-0.1949450520834557	0.845438	0.845438	chr7	36114522	0.0729182357837667	chr7:36114522:C:T
chr7:36114689	['T', 'C']	19959	8760.072323576584	1173.4219764462007	0.0013801923000441	0.0123149786703762	0.1120742745063928	0.910766	0.910766	chr7	36114689	0.0405931904943101	chr7:36114689:T:C
chr7:36114769	['A', 'T']	19959	17588.049671695655	2342.239074075248	-0.0039489967927527	0.0102658892088222	-0.3846716745549014	0.700485	0.700485	chr7	36114769	0.1546011601454829	chr7:36114769:A:T
chr7:36115115	['AACTC', 'A']	19959	1514.1517262113543	190.78420359992043	-0.0052116453347645	0.0267569391083286	-0.1947773365878862	0.845569	0.845569	chr7	36115115	0.0728509473843181	chr7:36115115:AACTC:A
chr7:36115155	['G', 'C']	19959	16423.29140566274	2177.937836489364	-0.0061105971186675	0.0103302575376989	-0.5915241799507643	0.554176	0.554176	chr7	36115155	0.2563522863727353	chr7:36115155:G:C
chr7:36115168	['G', 'A']	19959	873.0874880994138	96.08053635019276	-0.0090717843039846	0.03488960411496	-0.2600139650221718	0.794856	0.794856	chr7	36115168	0.0997115431296098	chr7:36115168:G:A
chr7:36115461	['C', 'A']	19959	19793.975195429943	2643.9674945488773	-0.0001216066946919	0.0102384802432967	-0.0118774165503281	0.990524	0.990524	chr7	36115461	0.004134997216508	chr7:36115461:C:A
chr7:36115634	['G', 'A']	19959	6290.630355263816	883.6785174095638	0.0045683261678196	0.0138653277444086	0.3294784120528187	0.741798	0.741798	chr7	36115634	0.1297143419296717	chr7:36115634:G:A
chr7:36116081	['T', 'C']	19959	875.0876885303403	95.69060885928236	-0.0097106331334722	0.0348522190839768	-0.2786230945603303	0.780537	0.780537	chr7	36116081	0.1076065051384434	chr7:36116081:T:C
chr7:36116184	['A', 'G']	19959	9837.45018043304	1250.178310590802	-0.0114702219351347	0.0117170263478862	-0.9789362586185516	0.327623	0.327623	chr7	36116184	0.4846256172215811	chr7:36116184:A:G
chr7:36116537	['C', 'T']	19959	864.0865861602445	98.10552827969576	-0.0072682138088634	0.0350613702421826	-0.2072997649167469	0.835778	0.835778	chr7	36116537	0.0779090648798192	chr7:36116537:C:T
chr7:36117080	['C', 'T']	19959	877.0	96.04001104398996	-0.0090778800686362	0.0348192396521924	-0.2607144831223986	0.794315	0.794315	chr7	36117080	0.1000072360711322	chr7:36117080:C:T
chr7:36117347	['T', 'C']	19959	6376.277875219244	888.2461583724324	0.003313664607802	0.0137849956365532	0.2403819845263752	0.810037	0.810037	chr7	36117347	0.0914951434314293	chr7:36117347:T:C
chr7:36117764	['C', 'A']	19959	7063.061635598316	940.7503539968884	-0.002708161109128	0.0133459975640432	-0.202919346877777	0.8392	0.8392	chr7	36117764	0.0761345248144985	chr7:36117764:C:A
chr7:36117809	['C', 'G']	19959	1445.072402044293	208.63814060204737	0.0214873694282073	0.0273188906564216	0.7865388715246551	0.431561	0.431561	chr7	36117809	0.3649578092395629	chr7:36117809:C:G
chr7:36117880	['G', 'A']	19959	1446.0	208.62067235311184	0.0216305359361805	0.0273104038100259	0.7920254891375755	0.428355	0.428355	chr7	36117880	0.3681961594045816	chr7:36117880:G:A
chr7:36118378	['T', 'C']	19959	961.1444678292244	123.15271293826	0.0052422905775847	0.0333588164519214	0.157148578251877	0.875129	0.875129	chr7	36118378	0.0579279242819117	chr7:36118378:T:C
chr7:36118832	['T', 'C']	19959	20086.03182319335	2711.1041233189694	0.0030812794693939	0.0102595607306455	0.3003324947616992	0.763927	0.763927	chr7	36118832	0.1169481401309931	chr7:36118832:T:C
chr7:36118953	['A', 'G']	19959	17756.337843933245	2370.613063618734	-0.0031191779545885	0.0102583315614901	-0.3040628913085573	0.761083	0.761083	chr7	36118953	0.1185679786086625	chr7:36118953:A:G
chr7:36119072	['G', 'A']	19959	1137.1139449817106	140.70645357777656	0.0044291551844185	0.0307266985126334	0.1441467973722409	0.885386	0.885386	chr7	36119072	0.0528673495028866	chr7:36119072:G:A
chr7:36120035	['T', 'G']	19959	2446.2451270230995	350.75940999868385	0.0240848483264092	0.0212089975628262	1.1355957892429418	0.256139	0.256139	chr7	36120035	0.5915242903512933	chr7:36120035:T:G
chr7:36122395	['G', 'C']	19959	1810.3628163367573	251.524076713185	0.023801131113059	0.024596062755115	0.9676805328572068	0.333216	0.333216	chr7	36122395	0.4772741532890195	chr7:36122395:G:C
chr7:36122483	['A', 'G']	19959	1812.0907906603868	253.8148912795205	0.0252660577044227	0.0245802880425451	1.0278991711037162	0.30401	0.30401	chr7	36122483	0.517112130623514	chr7:36122483:A:G
chr7:36122584	['C', 'A']	19959	3051.1528710291614	337.6045325172552	-0.0261681996253821	0.0189895961813598	-1.378028230588118	0.16821	0.16821	chr7	36122584	0.7741481891818431	chr7:36122584:C:A
chr7:36122808	['A', 'C']	19959	3141.416541353384	364.51192523550105	-0.0211903603783184	0.018747319607046	-1.1303141367662102	0.258357	0.258357	chr7	36122808	0.587779767057399	chr7:36122808:A:C
chr7:36125566	['G', 'A']	19959	3624.726434477574	529.9897060770586	0.0117101151421581	0.0177303212996864	0.6604570184729349	0.508968	0.508968	chr7	36125566	0.2933095219074326	chr7:36125566:G:A
chr7:36127498	['C', 'T']	19959	1933.1937164904543	274.393770057829	0.0278004368204889	0.0238570119905135	1.1652941630554372	0.243914	0.243914	chr7	36127498	0.6127632716491556	chr7:36127498:C:T
chr7:36127575	['C', 'T']	19959	24972.25117747269	3438.6454485021104	0.0120646977419647	0.0105276513795294	1.1460008796856611	0.251809	0.251809	chr7	36127575	0.5989287516686406	chr7:36127575:C:T
chr7:36128364	['C', 'T']	19959	7014.702911259207	919.8940754346022	-0.0036939105414911	0.0133883065359116	-0.275905733976355	0.782623	0.782623	chr7	36128364	0.1064473930487995	chr7:36128364:C:T
chr7:36128415	['G', 'T']	19959	1811.090740555166	258.60736162206047	0.027764994731931	0.0246009994420395	1.1286124694789723	0.259075	0.259075	chr7	36128415	0.5865744931735075	chr7:36128415:G:T
chr7:36128599	['G', 'A']	19959	3427.171710592244	387.8525775774114	-0.0226046807604486	0.0180428439989419	-1.2528335755590518	0.210281	0.210281	chr7	36128599	0.6771999663433155	chr7:36128599:G:A
chr7:36128752	['A', 'C']	19959	879.0440424892274	99.4318026794626	-0.0060813259216655	0.0347826414901542	-0.1748379554033276	0.861209	0.861209	chr7	36128752	0.0648914402629564	chr7:36128752:A:C
chr7:36129474	['A', 'G']	19959	14945.748822527308	1881.1221061620624	-0.013734772826898	0.0104531444143261	-1.3139369631279914	0.188883	0.188883	chr7	36129474	0.7238071280412581	chr7:36129474:A:G
chr7:36129487	['G', 'A']	19959	780.0390820723519	145.79950877140996	0.0581245332076927	0.0364475855985277	1.5947430331308556	0.110786	0.110786	chr7	36129487	0.9555151178287288	chr7:36129487:G:A
chr7:36129558	['C', 'T']	19959	4820.241507165047	660.4418314076315	-0.003519604907201	0.0155389286223651	-0.2265024180711715	0.820813	0.820813	chr7	36129558	0.0857557738409878	chr7:36129558:C:T
chr7:36129593	['T', 'C']	19959	8838.0	1064.3439485632794	-0.0181612723305818	0.0121372400274872	-1.4963263715187254	0.134584	0.134584	chr7	36129593	0.8710065680818962	chr7:36129593:T:C
chr7:36129655	['A', 'G']	19959	23382.543759398493	3060.990620218796	-0.0063507860013065	0.0102719848907839	-0.6182627864848691	0.536409	0.536409	chr7	36129655	0.2705039440614029	chr7:36129655:A:G
chr7:36130406	['C', 'T']	19959	926.092799518966	105.28793486430298	-0.0055587797074209	0.0338567694635755	-0.164185177602408	0.869587	0.869587	chr7	36130406	0.0606869614130981	chr7:36130406:C:T
chr7:36130589	['A', 'G']	19959	16554.31766474568	2160.34475910565	-0.0080833346449186	0.0102356234105235	-0.789725678712248	0.429697	0.429697	chr7	36130589	0.3668376784035854	chr7:36130589:A:G
chr7:36130782	['T', 'G']	19959	20528.342307113853	2701.672648989839	-0.0029185233050626	0.0101445503340634	-0.2876937083413905	0.773584	0.773584	chr7	36130782	0.1114925213236714	chr7:36130782:T:G
chr7:36130789	['A', 'T']	19959	9640.41505462564	1334.233143981233	0.004005759325576	0.0117990003878805	0.339499889303386	0.734237	0.734237	chr7	36130789	0.1341637341184006	chr7:36130789:A:T
chr7:36130868	['G', 'A']	19959	3444.34514205542	424.8063198518044	-0.0125110393584999	0.0179850486571217	-0.6956355580136688	0.486665	0.486665	chr7	36130868	0.3127698862476416	chr7:36130868:G:A
chr7:36130947	['C', 'T']	19959	916.045896382403	104.30378355073364	-0.0047906822173779	0.0340376183673848	-0.1407466928405424	0.888071	0.888071	chr7	36130947	0.0515523116137649	chr7:36130947:C:T
chr7:36131273	['G', 'A']	19959	10178.529915814792	1316.7158346789015	-0.0017466991941717	0.0116364862895147	-0.1501053798126062	0.880683	0.880683	chr7	36131273	0.0551803868490736	chr7:36131273:G:A
chr7:36131444	['G', 'A']	19959	921.1384546001202	104.30956064966688	-0.0066127071188036	0.0339476512015379	-0.1947913002742328	0.845558	0.845558	chr7	36131444	0.0728565971543248	chr7:36131444:G:A
chr7:36131910	['C', 'A']	19959	19043.633101097686	2520.4741132821373	-0.0014366523375231	0.0101671737590195	-0.1413030180829422	0.887632	0.887632	chr7	36131910	0.0517670494178232	chr7:36131910:C:A
chr7:36132010	['A', 'C']	19959	9228.860645873034	1114.5930872841675	-0.012229552825183	0.0120311957964236	-1.0164868922520869	0.30941	0.30941	chr7	36132010	0.5094656541963242	chr7:36132010:A:C
chr7:36132075	['C', 'T']	19959	2549.1277182082376	321.6277667477155	0.0038697382580824	0.0208562536537757	0.1855433062103112	0.852805	0.852805	chr7	36132075	0.0691502620393089	chr7:36132075:C:T
chr7:36132232	['A', 'T']	19959	9934.488724065352	1420.4100582247945	0.0092135985987288	0.0116804634107529	0.7888042002038143	0.430236	0.430236	chr7	36132232	0.3662932528346148	chr7:36132232:A:T
chr7:36132239	['A', 'G']	19959	9933.995440196422	1417.1949804979902	0.0088071545035612	0.011679910956302	0.7540429491724209	0.450832	0.450832	chr7	36132239	0.3459852653628642	chr7:36132239:A:G
chr7:36132283	['C', 'T']	19959	9820.492033269868	1406.7164779001855	0.0096859587848909	0.0117416564392575	0.8249226874418206	0.409425	0.409425	chr7	36132283	0.3878256423023387	chr7:36132283:C:T
chr7:36132343	['C', 'T']	19959	6908.34612686642	831.8613577763687	-0.0174984773142166	0.0133423790156012	-1.3114960453271314	0.189705	0.189705	chr7	36132343	0.7219212223860194	chr7:36132343:C:T
chr7:36132370	['G', 'A']	19959	482.0241507165047	26.18205503706704	-0.0766559621434317	0.0463936410415264	-1.65229459086468	0.0984903	0.0984903	chr7	36132370	1.0066065396944015	chr7:36132370:G:A
chr7:36132876	['G', 'A']	19959	6908.038334335538	832.0574423944103	-0.0174042059207375	0.0133429913627157	-1.3043706203220686	0.192122	0.192122	chr7	36132876	0.7164229009814267	chr7:36132876:G:A
chr7:36133131	['T', 'C']	19959	6919.119999999998	834.4447806949742	-0.017548761210701	0.0133429641343045	-1.31520710346388	0.188455	0.188455	chr7	36133131	0.7247923355632592	chr7:36133131:T:C
chr7:36133177	['G', 'A']	19959	3678.921619725368	477.3415983059163	0.0075239605896412	0.0175332494538353	0.4291252804821884	0.667837	0.667837	chr7	36133177	0.1753295235106211	chr7:36133177:G:A
chr7:36133283	['T', 'C']	19959	3680.368792904745	476.5464513726354	0.0072617479167148	0.017525223248061	0.4143597952464447	0.678615	0.678615	chr7	36133283	0.1683765450073891	chr7:36133283:T:C
chr7:36133671	['C', 'T']	19959	8900.783813580556	1300.9740032620512	0.0109510336380546	0.0121220073181901	0.9034010086449618	0.366324	0.366324	chr7	36133671	0.4361346272646919	chr7:36133671:C:T
chr7:36133745	['C', 'T']	19959	19209.81231833217	2531.7500150885603	-0.0026708847820691	0.0101581133899704	-0.2629311841218734	0.792606	0.792606	chr7	36133745	0.1009426443951818	chr7:36133745:C:T
chr7:36134387	['CAT', 'C']	19959	919.046046698066	105.25970558143366	-0.0045826350747501	0.0339833921016682	-0.1348492540426897	0.892732	0.892732	chr7	36134387	0.0492788976509835	chr7:36134387:CAT:C
chr7:36134461	['T', 'C']	19959	20635.169389596067	2731.753894641397	-0.0014872302897776	0.0101660609386608	-0.1462936626832331	0.883691	0.883691	chr7	36134461	0.053699568080239	chr7:36134461:T:C
chr7:36134494	['C', 'G']	19959	1911.0	269.2732054173903	0.0273527388978735	0.0239970072771846	1.1398395884089814	0.254367	0.254367	chr7	36134494	0.5945392320468815	chr7:36134494:C:G
chr7:36134871	['C', 'T']	19959	2538.2543468457184	327.96302820768136	0.0079742091071841	0.0209035150100237	0.3814769479372416	0.702853	0.702853	chr7	36134871	0.1531354971202894	chr7:36134871:C:T
chr7:36135263	['T', 'C']	19959	911.2282750325749	103.62349512922611	-0.0064555222708493	0.0341162593442585	-0.1892212802613645	0.849921	0.849921	chr7	36135263	0.0706214400016376	chr7:36135263:T:C
chr7:36136731	['C', 'A']	19959	913.0	104.24936577303524	-0.0051995962677563	0.0340849515040994	-0.1525481492068729	0.878756	0.878756	chr7	36136731	0.0561316966714134	chr7:36136731:C:A
chr7:36137669	['C', 'T']	19959	2969.1487624010424	389.66804259054953	0.0147296317511153	0.0195855426571786	0.7520665630225251	0.45202	0.45202	chr7	36137669	0.344842349043755	chr7:36137669:C:T
chr7:36137775	['G', 'A']	19959	2052.2056421305806	286.165966208808	0.0235229041852836	0.0231446137617596	1.0163446418859226	0.309478	0.309478	chr7	36137775	0.5093702184312479	chr7:36137775:G:A
chr7:36137869	['G', 'A']	19959	3833.3841258706216	421.6794260190315	-0.0282266677091707	0.0171184762139301	-1.6489007173548131	0.0991837	0.0991837	chr7	36137869	1.0035596945969298	chr7:36137869:G:A
chr7:36138444	['G', 'A']	19959	10526.0	1454.2109625467926	0.0013350927448799	0.0114167645370633	0.1169414277176108	0.906908	0.906908	chr7	36138444	0.0424367670952084	chr7:36138444:G:A
chr7:36138764	['G', 'A']	19959	704.0	122.92658591482818	0.0476597248771959	0.0383894668239025	1.2414792082374393	0.214443	0.214443	chr7	36138764	0.6686881257410222	chr7:36138764:G:A
chr7:36138871	['A', 'C']	19959	19954.998195488715	2625.710830724089	-0.004532386198826	0.0101335210099748	-0.4472666701302152	0.654687	0.654687	chr7	36138871	0.1839662826984684	chr7:36138871:A:C
chr7:36139006	['A', 'G']	19959	20702.074460089192	2739.124843283857	-0.0023907345431142	0.0101546410805901	-0.2354326976345749	0.813875	0.813875	chr7	36139006	0.0894422916450469	chr7:36139006:A:G
chr7:36139130	['G', 'A']	19959	3872.1940074155727	527.8610359683427	0.0087588228459341	0.0171130795444572	0.5118203782773291	0.608782	0.608782	chr7	36139130	0.2155381969343316	chr7:36139130:G:A
chr7:36139451	['A', 'G']	19959	19814.942258533407	2642.5107049082176	-0.0016045173881875	0.0101164241231087	-0.1586051917813938	0.873982	0.873982	chr7	36139451	0.0584975117376494	chr7:36139451:A:G
chr7:36140049	['T', 'TC']	19959	9048.360042092603	1164.2230698434046	-0.0084839582387531	0.0120915155668472	-0.7016455622829169	0.482908	0.482908	chr7	36140049	0.3161355998863041	chr7:36140049:T:TC
chr7:36140413	['A', 'G']	19959	8937.343355381841	1156.117398491106	-0.0075610336887288	0.0121359922799469	-0.6230255849142583	0.533275	0.533275	chr7	36140413	0.2730487756205939	chr7:36140413:A:G
chr7:36140968	['T', 'C']	19959	3048.305456731974	366.3472475166705	-0.015416981774272	0.0189691134778151	-0.8127412908517092	0.416376	0.416376	chr7	36140968	0.3805143112651369	chr7:36140968:T:C
chr7:36140990	['C', 'A']	19959	7307.09831629585	915.8870928306204	-0.0137270752945352	0.0130320077528814	-1.0533354149900809	0.2922	0.2922	chr7	36140990	0.534319788401722	chr7:36140990:C:A
chr7:36141676	['G', 'A']	19959	1802.090289608177	253.9056884976661	0.0261053400326119	0.0246535726129542	1.058886695346333	0.289664	0.289664	chr7	36141676	0.5381054763974031	chr7:36141676:G:A
chr7:36141763	['A', 'G']	19959	8986.801052367828	1218.9462323237233	-0.0017814506280237	0.0120479000006216	-0.14786399521343	0.882452	0.882452	chr7	36141763	0.0543089082654342	chr7:36141763:A:G
chr7:36141891	['A', 'G']	19959	7697.699729350441	975.2742048129734	-0.0107065198454196	0.0128186850118978	-0.8352276255701959	0.4036	0.4036	chr7	36141891	0.394048842435127	chr7:36141891:A:G
chr7:36142330	['C', 'T']	19959	7584.900120276637	968.1228584163327	-0.0092467371490574	0.0128836047842879	-0.7177135051778533	0.472942	0.472942	chr7	36142330	0.3251921163963086	chr7:36142330:C:T
chr7:36142538	['G', 'A']	19959	1801.270745640409	250.7866283982835	0.0246459396551191	0.0246595425707268	0.9994483711298084	0.31759	0.31759	chr7	36142538	0.4981331807197265	chr7:36142538:G:A
chr7:36142878	['C', 'T']	19959	7299.0	915.83754808071	-0.0135962734507006	0.0130337168959682	-1.0431616367934464	0.296886	0.296886	chr7	36142878	0.5274102815757371	chr7:36142878:C:T
chr7:36143247	['G', 'A']	19959	7698.771458636067	974.3748692510788	-0.0107365735610204	0.0128171353066502	-0.8376734195393671	0.402224	0.402224	chr7	36143247	0.3955320193767795	chr7:36143247:G:A
chr7:36143690	['C', 'T']	19959	7695.771157989678	974.7616068819946	-0.0106075592584265	0.0128178136799677	-0.8275638516266206	0.407927	0.407927	chr7	36143690	0.3894175485124166	chr7:36143690:C:T
chr7:36144073	['C', 'T']	19959	7581.279055781086	966.7528093204684	-0.0093451401764467	0.0128847605011383	-0.7252862927193026	0.468285	0.468285	chr7	36144073	0.3294897532184787	chr7:36144073:C:T
chr7:36144549	['C', 'G']	19959	7697.38565988576	973.9845092811448	-0.0107303418314238	0.0128171799089912	-0.8371843032254265	0.402499	0.402499	chr7	36144549	0.3952351942899547	chr7:36144549:C:G
chr7:36144592	['C', 'T']	19959	7694.542069656727	976.6120608620884	-0.0102490328799029	0.0128185099194031	-0.7995494752778675	0.423981	0.423981	chr7	36144592	0.3726536051526544	chr7:36144592:C:T
chr7:36144648	['C', 'T']	19959	1981.1985268326905	273.465617598015	0.0210875677107637	0.0235302747732001	0.8961887574207805	0.370163	0.370163	chr7	36144648	0.4316069937378814	chr7:36144648:C:T
chr7:36144870	['A', 'G']	19959	7695.771157989678	974.7714099104044	-0.0106385919501953	0.0128178487497754	-0.8299826404475049	0.406559	0.406559	chr7	36144870	0.3908764205124583	chr7:36144870:A:G
chr7:36144896	['C', 'A']	19959	1031.2066649962414	121.14587151307651	-0.0004290087231489	0.0320098368651585	-0.0134024026725329	0.989307	0.989307	chr7	36144896	0.0046689179916108	chr7:36144896:C:A
chr7:36144975	['G', 'A']	19959	4155.575567136746	518.4799032667105	-0.0138116243109944	0.016745722728991	-0.8247852024375808	0.409503	0.409503	chr7	36144975	0.387742912270661	chr7:36144975:G:A
chr7:36145053	['G', 'A']	19959	19344.846146136115	2553.531509043448	-0.0026252434610761	0.0101488598728728	-0.2586737322182575	0.79589	0.79589	chr7	36145053	0.0991469519786246	chr7:36145053:G:A
chr7:36145099	['T', 'C']	19959	7697.156945279615	975.90197460287	-0.010430609850662	0.0128177651751863	-0.81376197083517	0.415791	0.415791	chr7	36145099	0.3811249154197471	chr7:36145099:T:C
chr7:36145119	['C', 'T']	19959	4710.416027665013	562.3568155539318	-0.0178329251761349	0.0156677180839788	-1.1381954334735005	0.255053	0.255053	chr7	36145119	0.5933695638176277	chr7:36145119:C:T
chr7:36145144	['G', 'A']	19959	7697.699729350441	975.809657654726	-0.0105297316733927	0.0128186025170645	-0.8214414683172556	0.411405	0.411405	chr7	36145144	0.3857304344224955	chr7:36145144:G:A
chr7:36145222	['C', 'G']	19959	4710.944124279629	561.6768377174033	-0.0180164334262523	0.0156663571207245	-1.1500078344581404	0.250154	0.250154	chr7	36145222	0.6017925482911111	chr7:36145222:C:G
chr7:36145241	['A', 'T']	19959	7698.542871460787	974.639035103416	-0.0106144113823806	0.0128176805379346	-0.8281070316089324	0.40762	0.40762	chr7	36145241	0.389744515351218	chr7:36145241:A:T
chr7:36145314	['AT', 'A']	19959	7912.18926638605	1061.5176470273907	-0.0025621751828746	0.0126586990133803	-0.2024043055424928	0.839603	0.839603	chr7	36145314	0.0759260183017405	chr7:36145314:AT:A
chr7:36145681	['C', 'T']	19959	7698.771458636067	974.980162636697	-0.0105152576781346	0.0128171584725443	-0.8204047488887191	0.411995	0.411995	chr7	36145681	0.385108054562948	chr7:36145681:C:T
chr7:36145800	['T', 'C']	19959	8857.775194186921	1211.8390223584215	-0.0001716841183544	0.0121384400480941	-0.0141438370724901	0.988715	0.988715	chr7	36145800	0.004928877022363	chr7:36145800:T:C
chr7:36145822	['G', 'A']	19959	3043.762503758645	371.11081149938894	-0.0134275155587131	0.0189812596970775	-0.7074090852242313	0.479321	0.479321	chr7	36145822	0.3193735432921044	chr7:36145822:G:A
chr7:36145824	['A', 'C']	19959	3046.457907396272	366.7602754514208	-0.0150498118543765	0.0189738946531616	-0.793185169912852	0.427679	0.427679	chr7	36145824	0.3688820740546855	chr7:36145824:A:C
chr7:36146116	['C', 'CAAAATAT']	19959	7696.771258205141	973.485892613737	-0.0108006391224338	0.012817583010304	-0.842642416573485	0.399439	0.399439	chr7	36146116	0.3985495342126741	chr7:36146116:C:CAAAATAT
chr7:36146133	['C', 'A']	19959	18328.673264845904	2428.660661564641	-0.0031680923830126	0.0101368601443895	-0.3125319219054361	0.75464	0.75464	chr7	36146133	0.1222601785693343	chr7:36146133:C:A
chr7:36146217	['A', 'G']	19959	19360.91010222489	2550.6529575482305	-0.003117895876953	0.0101484502057913	-0.3072287702780269	0.758672	0.758672	chr7	36146217	0.1199459439705804	chr7:36146217:A:G
chr7:36146460	['G', 'A']	19959	7697.771358420604	975.0684365749078	-0.0105547758363619	0.0128173467737833	-0.8234758739578418	0.410247	0.410247	chr7	36146460	0.3869545861145023	chr7:36146460:G:A
chr7:36146501	['C', 'T']	19959	7694.698676824378	975.7858894745508	-0.0103150921738232	0.0128192605996523	-0.8046557828852445	0.421028	0.421028	chr7	36146501	0.3756890209312378	chr7:36146501:C:T
chr7:36146525	['C', 'T']	19959	1801.270745640409	251.22528795111447	0.0248673331585202	0.0246594608027684	1.008429720236563	0.31326	0.31326	chr7	36146525	0.5040950564056408	chr7:36146525:C:T
chr7:36146762	['G', 'C']	19959	7694.542069656727	972.5877822021372	-0.0109906415970371	0.0128207164612142	-0.8572564279294772	0.391313	0.391313	chr7	36146762	0.4074757239508856	chr7:36146762:G:C
chr7:36147061	['C', 'T']	19959	7695.771157989678	973.5001031149324	-0.0107908467227687	0.0128177927644071	-0.8418646580660265	0.399874	0.399874	chr7	36147061	0.3980768329847979	chr7:36147061:C:T
chr7:36147397	['A', 'T']	19959	16524.967674033982	2179.3778547109214	-0.0072778811919858	0.010221063872487	-0.7120473252863965	0.476444	0.476444	chr7	36147397	0.3219881378802497	chr7:36147397:A:T
chr7:36147557	['C', 'T']	19959	1034.051808798477	122.45118898188854	0.0004745348773424	0.0319669942244804	0.0148445260136156	0.988156	0.988156	chr7	36147557	0.0051744880125131	chr7:36147557:C:T
chr7:36147760	['C', 'T']	19959	7695.771157989679	974.0279261384696	-0.0107637250919515	0.0128177856002897	-0.8397491912884136	0.401059	0.401059	chr7	36147760	0.3967917333907757	chr7:36147760:C:T
chr7:36148368	['C', 'T']	19959	7886.395129772522	1002.9747908749122	-0.0107798160044237	0.0126486137151041	-0.8522527643919726	0.394084	0.394084	chr7	36148368	0.4044111973413725	chr7:36148368:C:T
chr7:36148993	['ACT', 'A']	19959	8815.65012780033	1198.1084658744812	-0.0013375657874655	0.0121622898854776	-0.1099764764744358	0.912429	0.912429	chr7	36148993	0.0398009198664268	chr7:36148993:ACT:A
chr7:36149007	['G', 'A']	19959	7736.638923875247	985.4900668223512	-0.0097540521009	0.0128345927099617	-0.7599814284195675	0.447275	0.447275	chr7	36149007	0.3494253756155674	chr7:36149007:G:A
chr7:36149008	['A', 'G']	19959	7738.588288651497	986.6790422616148	-0.0096772604462452	0.0128354677076106	-0.7539468499856266	0.45089	0.45089	chr7	36149008	0.3459293965252732	chr7:36149008:A:G
chr7:36149110	['C', 'T']	19959	4711.708208057728	562.2684349883176	-0.0179515460375361	0.0156614513250507	-1.1462249356687897	0.251716	0.251716	chr7	36149110	0.5990891782106247	chr7:36149110:C:T
chr7:36149959	['A', 'G']	19959	8946.344708358389	1225.6372327795943	-0.0008141644287406	0.0120931787022173	-0.0673242700524554	0.946324	0.946324	chr7	36149959	0.0239601454997085	chr7:36149959:A:G
chr7:36150062	['T', 'C']	19959	1803.3614131796544	252.17992922746544	0.0251575102434427	0.0246313520809566	1.0213613187273178	0.307096	0.307096	chr7	36150062	0.5127258403112169	chr7:36150062:T:C
chr7:36150189	['T', 'C']	19959	7669.537058381357	990.939271363344	-0.0074868170803318	0.0128293284784272	-0.5835704567796396	0.559516	0.559516	chr7	36150189	0.2521874898105974	chr7:36150189:T:C
chr7:36150330	['C', 'T']	19959	1046.3669807538092	109.1695875062156	-0.0137950384372746	0.0317931619768229	-0.4338995425283955	0.664366	0.664366	chr7	36150330	0.1775926013714792	chr7:36150330:C:T
chr7:36150378	['A', 'G']	19959	31718.94602585948	4198.486694943061	-0.0170072055179211	0.0124336229432919	-1.3678398963430585	0.171378	0.171378	chr7	36150378	0.7660449297397494	chr7:36150378:A:G
chr7:36150404	['C', 'T']	19959	22083.851686632257	2914.356539114136	-0.0131272222666729	0.0101392474387415	-1.294693945086537	0.195441	0.195441	chr7	36150404	0.7089843239031683	chr7:36150404:C:T
chr7:36150650	['C', 'T']	19959	850.0	138.65081540066154	0.0293076688182034	0.035036083064333	0.8364995814283486	0.402884	0.402884	chr7	36150650	0.3948199796944914	chr7:36150650:C:T
chr7:36150817	['C', 'T']	19959	4404.662056524353	594.0776892675465	0.0008102166759544	0.0161368665334687	0.0502090461164845	0.959956	0.959956	chr7	36150817	0.0177486725803594	chr7:36150817:C:T
chr7:36151431	['G', 'A']	19959	30460.52615492534	3983.180387818084	-0.0236529505058776	0.011778335975572	-2.0081742068602355	0.0446382	0.0446382	chr7	36151431	1.3502933262978194	chr7:36151431:G:A
chr7:36152090	['G', 'A']	19959	6168.54530419966	814.5364568441053	-0.0042218064206183	0.013992945942987	-0.301709621249143	0.762877	0.762877	chr7	36152090	0.1175454784637296	chr7:36152090:G:A
chr7:36152498	['C', 'G']	19959	7075.709024402466	876.3377422007069	-0.0135769399676403	0.0132734724581044	-1.0228627068382958	0.306385	0.306385	chr7	36152498	0.5137325007127117	chr7:36152498:C:G
chr7:36152792	['C', 'T']	19959	3768.5664461816	562.1210206510798	0.0224361249527388	0.0173289713371	1.29471764459006	0.195433	0.195433	chr7	36152792	0.7090021012731429	chr7:36152792:C:T
chr7:36152824	['T', 'C']	19959	1710.5993360828866	260.89745902978285	0.0374004820251634	0.0252157903720977	1.4832167254431372	0.138033	0.138033	chr7	36152824	0.8600170729857131	chr7:36152824:T:C
chr7:36153085	['C', 'G']	19959	5787.899894731565	795.0410004804075	-0.0011947513016701	0.014332138781598	-0.0833616894084326	0.933565	0.933565	chr7	36153085	0.029855438659128	chr7:36153085:C:G
chr7:36153533	['T', 'G']	19959	19039.90790198928	2715.597900503306	0.0153909935656323	0.0101437272884111	1.5172917338990433	0.129209	0.129209	chr7	36153533	0.8887072346829916	chr7:36153533:T:G
chr7:36155441	['T', 'C']	19959	1700.4259797534328	256.97117690851115	0.0353658991813423	0.0252359694872679	1.4014083825543195	0.161108	0.161108	chr7	36155441	0.7928828936615252	chr7:36155441:T:C
chr7:36156382	['C', 'G']	19959	20635.101623571856	2659.712336649889	-0.0132314818976972	0.0101521979307167	-1.303312050059989	0.192483	0.192483	chr7	36156382	0.715607621128023	chr7:36156382:C:G
chr7:36156770	['A', 'T']	19959	3702.225898631374	542.2107662222712	0.0118550526671639	0.0174160438188589	0.6806972232308414	0.496071	0.496071	chr7	36156770	0.304456160805182	chr7:36156770:A:T
chr7:36157051	['T', 'C']	19959	32031.20970085684	4427.087600523551	0.014179128558929	0.0126436420866004	1.1214433674894908	0.262113	0.262113	chr7	36157051	0.5815114388464001	chr7:36157051:T:C
chr7:36157102	['G', 'A']	19959	15190.522172671244	1931.418573925363	-0.0115477893186892	0.0104296926880655	-1.1072032191229388	0.268219	0.268219	chr7	36157102	0.5715104610001265	chr7:36157102:G:A
chr7:36157312	['A', 'G']	19959	15495.776380398838	1961.149695806755	-0.01287009998578	0.0103809600017736	-1.2397793637179144	0.215072	0.215072	chr7	36157312	0.6674161262793147	chr7:36157312:A:G
chr7:36157347	['C', 'A']	19959	15477.101779002754	1958.712739611115	-0.0129115061947449	0.0103834032799075	-1.2434753660901712	0.213707	0.213707	chr7	36157347	0.6701812522318876	chr7:36157347:C:A
chr7:36157362	['G', 'T']	19959	15495.776380398838	1963.29750455703	-0.0127018091929057	0.0103799800805906	-1.2236833880497109	0.221086	0.221086	chr7	36157362	0.6554387577164048	chr7:36157362:G:T
chr7:36158001	['G', 'A']	19959	27972.204449789537	3828.3115643094784	0.0043222761575444	0.0110598559640268	0.3908076354342222	0.695944	0.695944	chr7	36158001	0.1574257050294517	chr7:36158001:G:A
chr7:36158323	['GGCGCACTTGCTAAATTGTGA', 'G']	19959	16909.62496240602	2152.105089839617	-0.0125880785744074	0.0102441427417509	-1.2288074162715026	0.219159	0.219159	chr7	36158323	0.6592406898739072	chr7:36158323:GGCGCACTTGCTAAATTGTGA:G
chr7:36158795	['C', 'T']	19959	1473.07380499048	238.4748766816813	0.0418238340975504	0.0269395263742681	1.5525081442225872	0.120557	0.120557	chr7	36158795	0.918807567757595	chr7:36158795:C:T
chr7:36159367	['G', 'A']	19959	3849.0	566.8475472733371	0.0134011378758182	0.0171009170004045	0.7836502496036434	0.433255	0.433255	chr7	36159367	0.3632564165889341	chr7:36159367:G:A
chr7:36159518	['T', 'C']	19959	7390.110793746241	1145.7092038975602	0.0244905191455185	0.0130473017893648	1.8770562328435825	0.060525	0.060525	chr7	36159518	1.2180652018862297	chr7:36159518:T:C
chr7:36159561	['G', 'A']	19959	1473.0	236.7600279209909	0.0402401027511568	0.0269385095877302	1.493776135613868	0.13525	0.13525	chr7	36159561	0.8688627262213929	chr7:36159561:G:A
chr7:36160134	['C', 'T']	19959	7388.480731646203	1142.9388349335318	0.024102396504688	0.0130480006739322	1.847209937139316	0.0647315	0.0647315	chr7	36160134	1.1888843291140798	chr7:36160134:C:T
chr7:36160312	['A', 'G']	19959	13424.362984865187	1713.3270835708831	-0.0103118757427538	0.0106919464627529	-0.9644526166191368	0.334831	0.334831	chr7	36160312	0.4751743400883222	chr7:36160312:A:G
chr7:36161240	['C', 'T']	19959	13346.006013229104	1894.8382239044904	0.0101882356257769	0.0107511299657927	0.9476432391937626	0.343323	0.343323	chr7	36161240	0.4642971012101636	chr7:36161240:C:T
chr7:36161455	['A', 'ATGGG']	19959	1083.1628081779916	123.85778907492846	-1.894083486481529e-05	0.0312493555188124	-0.0006061192159119	0.999516	0.999516	chr7	36161455	0.0002102494137046	chr7:36161455:A:ATGGG
chr7:36161493	['A', 'G']	19959	9999.505011526511	1518.549062652157	0.0199707976844688	0.0116205873212157	1.7185704244060194	0.0857081	0.0857081	chr7	36161493	1.0669781323466871	chr7:36161493:A:G
chr7:36161566	['C', 'T']	19959	4137.0	646.0275795643157	0.022368376406327	0.016556103755554	1.3510652467868969	0.17669	0.17669	chr7	36161566	0.7527880292578879	chr7:36161566:C:T
chr7:36162104	['G', 'A']	19959	7585.520220496117	1176.555752031128	0.0234746079233784	0.0129174815004499	1.8172743597551029	0.0691901	0.0691901	chr7	36162104	1.159956041713072	chr7:36162104:G:A
chr7:36162321	['T', 'A']	19959	5673.705608179222	783.2300783919588	0.0028684505535445	0.0144836553102082	0.1980474191154493	0.84301	0.84301	chr7	36162321	0.0741672736326	chr7:36162321:T:A
chr7:36162503	['G', 'T']	19959	18616.79825616356	2424.5644503181848	-0.0088506125232102	0.0101323048770404	-0.873504363579266	0.382399	0.382399	chr7	36162503	0.4174832521047497	chr7:36162503:G:T
chr7:36162807	['A', 'G']	19959	18622.531275060144	2431.2903873910745	-0.0083820524510569	0.0101339046210448	-0.8271295975738922	0.408174	0.408174	chr7	36162807	0.3891546625698543	chr7:36162807:A:G
chr7:36162897	['A', 'G']	19959	7637.530643948885	1184.3409338730758	0.0231212803614195	0.0128827874403713	1.7947420516280013	0.0727099	0.0727099	chr7	36162897	1.1384064526533162	chr7:36162897:A:G
chr7:36163535	['T', 'A']	19959	31933.599959915824	4393.224183523001	0.0107558861326229	0.012574601117165	0.8553659899351008	0.392359	0.392359	chr7	36163535	0.406316381017009	chr7:36163535:T:A
chr7:36163696	['A', 'G']	19959	31800.55976544881	4369.885115017617	0.0093500002755964	0.0125028900013001	0.747827124338783	0.454573	0.454573	chr7	36163696	0.3423963633740135	chr7:36163696:A:G
chr7:36164150	['A', 'G']	19959	1397.1400010021546	188.19051047451225	0.0149494794600191	0.0276554226143398	0.5405623218452489	0.588815	0.588815	chr7	36164150	0.2300211349235283	chr7:36164150:A:G
chr7:36164553	['T', 'C']	19959	31927.199278448665	4400.853204899301	0.0119346012591467	0.0125716939940204	0.9493232387634718	0.342468	0.342468	chr7	36164553	0.4653800024859615	chr7:36164553:T:C
chr7:36164559	['T', 'A']	19959	8292.246392062538	1042.530720702876	-0.015804833163103	0.01243882440874	-1.2706050542845349	0.203884	0.203884	chr7	36164559	0.6906168545767244	chr7:36164559:T:A
chr7:36165053	['TTTTAA', 'T']	19959	14921.233159582998	1925.225000682272	-0.0078590934231486	0.0104468752540764	-0.7522913054869595	0.451885	0.451885	chr7	36165053	0.3449720745248462	chr7:36165053:TTTTAA:T
chr7:36165778	['G', 'A']	19959	7440.236656141934	1044.803316035427	0.0064171612417583	0.0130175815469103	0.4929610940890456	0.622046	0.622046	chr7	36165778	0.2061774982553478	chr7:36165778:G:A
chr7:36167206	['C', 'T']	19959	1438.0	232.55219382214497	0.0424219295777992	0.0272428057219437	1.5571791690908303	0.119444	0.119444	chr7	36167206	0.9228356611701748	chr7:36167206:C:T
chr7:36167381	['C', 'A']	19959	7565.89535932645	1173.1545062508933	0.0232923968600433	0.0129354844062068	1.8006590343742268	0.0717717	0.0717717	chr7	36167381	1.144046766852881	chr7:36167381:C:A
chr7:36167637	['CA', 'C']	19959	5868.294017436617	900.1652507466551	0.0176999148365414	0.0142925171739537	1.2384043077308489	0.215581	0.215581	chr7	36167637	0.6663895178766172	chr7:36167637:CA:C
chr7:36167840	['C', 'T']	19959	1444.2170775706554	234.14549349711064	0.0418139071993841	0.0271898551243441	1.53784957691615	0.124101	0.124101	chr7	36167840	0.9062247189627356	chr7:36167840:C:T
chr7:36167864	['G', 'A']	19959	6824.367677273865	939.194908721847	0.0013793278100736	0.0134188863303043	0.1027900360821065	0.918131	0.918131	chr7	36167864	0.0370953487353733	chr7:36167864:G:A
chr7:36168072	['C', 'T']	19959	7544.133944678292	1175.480119298052	0.0247602186823869	0.0129400848175233	1.913451034637493	0.0557046	0.0557046	chr7	36168072	1.254108939976563	chr7:36168072:C:T
chr7:36168975	['C', 'A']	19959	7969.399288505862	1204.8566572421698	0.0201582119138879	0.0126995245325215	1.587320207324748	0.112456	0.112456	chr7	36168975	0.9490173681752064	chr7:36168975:C:A
chr7:36169356	['T', 'C']	19959	4046.2027257240206	587.7226763664512	0.0105255741777544	0.0166762488380625	0.6311715710148458	0.527936	0.527936	chr7	36169356	0.2774187224122372	chr7:36169356:T:C
chr7:36169995	['G', 'A']	19959	31926.59960917928	4398.020196675768	0.0113097572269332	0.0125690468645452	0.8998102520276041	0.368232	0.368232	chr7	36169995	0.4338784732476796	chr7:36169995:G:A
chr7:36170380	['G', 'A']	19959	7545.024209312818	1181.3356762117703	0.0254174009500207	0.0129555321928574	1.9618955494575343	0.0497885	0.0497885	chr7	36170380	1.3028709577079889	chr7:36170380:G:A
chr7:36170433	['A', 'G']	19959	4083.273328987614	651.5532668514077	0.0258273136246282	0.016676320884446	1.5487417040959717	0.12146	0.12146	chr7	36170433	0.9155667232134552	chr7:36170433:A:G
chr7:36170680	['G', 'A']	19959	4155.12274368231	670.5259993065889	0.0277287378338655	0.0165434845855363	1.6761122900376364	0.0937319	0.0937319	chr7	36170680	1.0281125794833648	chr7:36170680:G:A
chr7:36170685	['T', 'A']	19959	31920.19501804331	4398.990202839893	0.011272202974112	0.0125608279078423	0.8974092358254719	0.369511	0.369511	chr7	36170685	0.4323726285325026	chr7:36170685:T:A
chr7:36170876	['G', 'A']	19959	17157.57892363199	2282.628920501528	-0.003963629249678	0.0102506496035664	-0.386671030907059	0.699004	0.699004	chr7	36170876	0.1555203390283427	chr7:36170876:G:A
chr7:36171057	['A', 'G']	19959	31923.39779503884	4401.820461431705	0.0118018505793268	0.0125690506212363	0.9389611781327968	0.347762	0.347762	chr7	36171057	0.4587178751565737	chr7:36171057:A:G
chr7:36171136	['C', 'T']	19959	24370.21013584641	3224.1043310063023	-0.0080056534536527	0.0103718875354068	-0.7718608041519545	0.440206	0.440206	chr7	36171136	0.3563440423162168	chr7:36171136:C:T
chr7:36171395	['G', 'A']	19959	31918.59920833751	4407.59189304577	0.0124397723696597	0.0125612897446958	0.9903260431447828	0.322027	0.322027	chr7	36171395	0.4921077138339116	chr7:36171395:G:A
chr7:36171434	['C', 'T']	19959	4062.407075211705	605.0249627660173	0.013299684963125	0.0167532848863269	0.793855357523314	0.427289	0.427289	chr7	36171434	0.3692782873859215	chr7:36171434:C:T
chr7:36171501	['A', 'G']	19959	4062.610643415514	607.4294701781336	0.0139521694297791	0.0167580614629421	0.8325646412404103	0.4051	0.4051	chr7	36171501	0.3924377568164117	chr7:36171501:A:G
chr7:36171538	['C', 'T']	19959	31349.712116656643	4282.992165427398	0.0045183296759586	0.0122540430629579	0.3687215437994333	0.712339	0.712339	chr7	36171538	0.1473132777231988	chr7:36171538:C:T
chr7:36172016	['A', 'G']	19959	5815.582752918775	696.7345625922183	-0.0157187521393928	0.0142227959047955	-1.1051801800863104	0.269095	0.269095	chr7	36172016	0.5700943716995797	chr7:36172016:A:G
chr7:36172966	['T', 'C']	19959	17962.299318022262	2442.174393690528	-0.0013239549599811	0.0101255372965371	-0.130754045065236	0.895971	0.895971	chr7	36172966	0.0477060469715773	chr7:36172966:T:C
chr7:36173428	['G', 'A']	19959	16121.96283478784	2202.208768384363	0.0034069032524496	0.0102858150045669	0.3312234617224754	0.740479	0.740479	chr7	36173428	0.1304872535687593	chr7:36173428:G:A
chr7:36173929	['C', 'G']	19959	10605.125382109743	1467.0887173129595	0.0055800564173153	0.011481210106423	0.486016401197434	0.626961	0.626961	chr7	36173929	0.2027594735418194	chr7:36173929:C:G
chr7:36175664	['A', 'C']	19959	11733.29082706767	1618.398707563484	0.0006594594160142	0.0110661164729732	0.059592668993215	0.952481	0.952481	chr7	36175664	0.0211436788307752	chr7:36175664:A:C
chr7:36177059	['A', 'G']	19959	1165.1751352976548	184.5190188080908	0.027302152964396	0.0302167264597591	0.9035443664208772	0.366248	0.366248	chr7	36177059	0.436224738218272	chr7:36177059:A:G
chr7:36177249	['T', 'C']	19959	1411.2121166566446	179.4160295009663	-0.0024753591158836	0.0275700634956591	-0.0897843095745267	0.92846	0.92846	chr7	36177249	0.0322368018364001	chr7:36177249:T:C
chr7:36178077	['A', 'T']	19959	13702.68654173765	1831.7346942515337	0.0019226859538409	0.0106107155959061	0.1812022889938526	0.856211	0.856211	chr7	36178077	0.067419196954158	chr7:36178077:A:T
chr7:36179830	['A', 'G']	19959	1436.6143051154377	180.92860454545567	-0.0024228606287712	0.027379158518294	-0.0884928814430993	0.929486	0.929486	chr7	36179830	0.0317571472245582	chr7:36179830:A:G
chr7:36180197	['C', 'T']	19959	3105.155576711093	393.73558821276526	-0.0094358582922401	0.0188492079738831	-0.5005970704612196	0.61666	0.61666	chr7	36180197	0.2099542214175076	chr7:36180197:C:T
chr7:36180237	['C', 'T']	19959	4490.0	662.1685046278712	0.0163534489247172	0.0160186366688639	1.0209014201879008	0.307314	0.307314	chr7	36180237	0.5124176545687065	chr7:36180237:C:T
chr7:36180336	['G', 'A']	19959	11182.241042345277	1469.2253083197145	-0.0098050032181715	0.0112361661870163	-0.8726288891580706	0.382876	0.382876	chr7	36180336	0.4169418558884992	chr7:36180336:G:A
chr7:36180351	['C', 'T']	19959	707.0	112.93627620474544	0.0159762568907713	0.0383288912203455	0.4168202205205167	0.676814	0.676814	chr7	36180351	0.1695306664290475	chr7:36180351:C:T
chr7:36181184	['C', 'T']	19959	19183.84465046354	2480.0371982945794	-0.0081215310328799	0.0101762550806743	-0.7980864245731728	0.42483	0.42483	chr7	36181184	0.371784822495276	chr7:36181184:C:T
chr7:36181482	['C', 'T']	19959	2329.2334018139	279.47226927113127	-0.0106984269070105	0.0215443855901235	-0.4965760969259209	0.619493	0.619493	chr7	36181482	0.2079635965979241	chr7:36181482:C:T
chr7:36181873	['G', 'A']	19959	1922.0963022346928	326.6241738881869	0.0453581935443791	0.0235146449808963	1.9289338019446496	0.0537533	0.0537533	chr7	36181873	1.2695948685696214	chr7:36181873:G:A
chr7:36181988	['A', 'G']	19959	4008.200821725624	597.8722118642598	0.0188983680830169	0.0168837934957383	1.1193200205739977	0.263017	0.263017	chr7	36181988	0.5800161801505905	chr7:36181988:A:G
chr7:36182049	['A', 'T']	19959	522.0	35.587867150977374	-0.0465655764215584	0.0444661425064599	-1.0472142128090711	0.295013	0.295013	chr7	36182049	0.5301588460426208	chr7:36182049:A:T
chr7:36182296	['A', 'G']	19959	22823.43054720385	2922.209855801753	-0.0122933966738252	0.0102461989673012	-1.1998006980986056	0.230231	0.230231	chr7	36182296	0.6378362001566579	chr7:36182296:A:G
chr7:36182482	['T', 'A']	19959	3732.374004108834	565.913890018851	0.0193219099279964	0.0172547298956274	1.119803673825856	0.262811	0.262811	chr7	36182482	0.5803564612609499	chr7:36182482:T:A
chr7:36182780	['T', 'C']	19959	1222.0	179.91432795348987	0.0234062064855976	0.0294772303289756	0.7940436134730651	0.427179	0.427179	chr7	36182780	0.3693901052498398	chr7:36182780:T:C
chr7:36182923	['G', 'A']	19959	26763.34091592344	3489.1622120663897	-0.0097032188394699	0.0108004153810259	-0.8984116348447544	0.368977	0.368977	chr7	36182923	0.4330007045303703	chr7:36182923:G:A
chr7:36183413	['G', 'A']	19959	2617.0	301.20278197530786	-0.0174532171354409	0.0203261892986206	-0.8586566266321917	0.39054	0.39054	chr7	36183413	0.4083344780744732	chr7:36183413:G:A
chr7:36183470	['A', 'G']	19959	22644.01790012034	3004.5127010020137	-0.0015300628390685	0.0102183740038556	-0.1497364295426262	0.880974	0.880974	chr7	36183470	0.0550369086403379	chr7:36183470:A:G
chr7:36183484	['G', 'A']	19959	23233.13255790634	2971.104199085907	-0.0139494924462538	0.0102845824412135	-1.3563499078342638	0.175003	0.175003	chr7	36183484	0.7569545063292583	chr7:36183484:G:A
chr7:36183491	['T', 'C']	19959	12559.697673252438	1753.16455348562	0.0101403456246576	0.010928225209923	0.9279041591721584	0.353469	0.353469	chr7	36183491	0.4516486687674908	chr7:36183491:T:C
chr7:36184099	['A', 'G']	19959	717.0	88.68102469277571	-0.0144337712106172	0.0382783894841852	-0.3770736283610006	0.706123	0.706123	chr7	36184099	0.151119642335551	chr7:36184099:A:G
chr7:36184633	['C', 'T']	19959	2671.2676755023303	313.17571826319056	-0.01545619460249	0.0201277100631353	-0.7679062622627234	0.442552	0.442552	chr7	36184633	0.3540356922289043	chr7:36184633:C:T
chr7:36185657	['GGAA', 'G']	19959	707.0	93.09793690777678	-0.0073868522927289	0.0385305542438469	-0.1917141457654627	0.847968	0.847968	chr7	36185657	0.0716205365235255	chr7:36185657:GGAA:G
chr7:36185663	['TG', 'T']	19959	707.0	93.09793690777678	-0.0073868522927289	0.0385305542438469	-0.1917141457654627	0.847968	0.847968	chr7	36185663	0.0716205365235255	chr7:36185663:TG:T
chr7:36185861	['T', 'C']	19959	1841.0	250.6574226733858	-0.0002014372123638	0.0241949856885166	-0.0083255768346838	0.993357	0.993357	chr7	36185861	0.0028946434820339	chr7:36185861:T:C
chr7:36186039	['T', 'C']	19959	1219.2443497870208	179.82978419382488	0.0238828656540916	0.0295134556224663	0.809219562751285	0.418399	0.418399	chr7	36186039	0.378409362130746	chr7:36186039:T:C
chr7:36186208	['T', 'C']	19959	26730.01773902585	3520.180891828448	-0.0058424362040917	0.0107754939313783	-0.5421966028933979	0.587689	0.587689	chr7	36186208	0.2308524380656069	chr7:36186208:T:C
chr7:36186361	['C', 'T']	19959	2744.4125075165366	341.3025806810267	-0.0088327060817948	0.0198854830411662	-0.4441786032307951	0.656918	0.656918	chr7	36186361	0.1824888380050174	chr7:36186361:C:T
chr7:36186963	['A', 'G']	19959	1352.0677422587437	196.4098704631129	0.017722508007127	0.0280694464468709	0.6313807449203416	0.527799	0.527799	chr7	36186963	0.2775314369558579	chr7:36186963:A:G
chr7:36187058	['CAT', 'C']	19959	17628.18253809142	2287.236307279421	-0.0056166777765695	0.0102296862324712	-0.5490567011469972	0.582973	0.582973	chr7	36187058	0.2343515588302603	chr7:36187058:CAT:C
chr7:36187480	['A', 'G']	19959	21384.285642696064	2808.1841998686004	-0.0039378248339876	0.0102153647668673	-0.3854805896662308	0.699885	0.699885	chr7	36187480	0.1549733142263147	chr7:36187480:A:G
chr7:36187524	['C', 'T']	19959	31220.256877975447	4059.388300378466	-0.02374332491536	0.0122342493803957	-1.940725922540576	0.0523056	0.0523056	chr7	36187524	1.2814518117273217	chr7:36187524:C:T
chr7:36188209	['CTCTT', 'C']	19959	636.159366543049	91.19526821401458	0.0197946411763056	0.0400732760233447	0.4939611417038697	0.621339	0.621339	chr7	36188209	0.2066713858795296	chr7:36188209:CTCTT:C
chr7:36188583	['A', 'G']	19959	28793.65584122688	3698.3657631904944	-0.0255753452933338	0.0112634681194765	-2.2706456858620263	0.0231791	0.0231791	chr7	36188583	1.6349034308668955	chr7:36188583:A:G
chr7:36188858	['C', 'G']	19959	31028.663860493085	4047.042951579688	-0.0214334392769687	0.0121395633912326	-1.76558567933739	0.0774807	0.0774807	chr7	36188858	1.1108064642982538	chr7:36188858:C:G
chr7:36189104	['A', 'T']	19959	21386.35757241656	2806.6107036625885	-0.0043324974224407	0.0102134223068001	-0.4241964438850415	0.671427	0.671427	chr7	36189104	0.1730011985136226	chr7:36189104:A:T
chr7:36189199	['CTA', 'C']	19959	27805.179344558022	3615.745155201157	-0.018603681202747	0.0110329517544113	-1.6861925635910373	0.0917744	0.0917744	chr7	36189199	1.037278446132512	chr7:36189199:CTA:C
chr7:36189230	['A', 'G']	19959	1271.2547732397898	137.57711315179213	-0.0131435119384394	0.0286930582053682	-0.4580728845411254	0.646905	0.646905	chr7	36189230	0.1891594921366523	chr7:36189230:A:G
chr7:36189294	['C', 'T']	19959	4172.62717979555	489.5435766868543	-0.0167406527358975	0.0165092839690485	-1.0140144640605138	0.310588	0.310588	chr7	36189294	0.5078153278555575	chr7:36189294:C:T
chr7:36189351	['G', 'C']	19959	29376.47184086582	3799.033132989828	-0.0230115661065837	0.0114824397761643	-2.004065908915268	0.0450765	0.0450765	chr7	36189351	1.346049812450623	chr7:36189351:G:C
chr7:36189542	['A', 'G']	19959	30733.61951292844	4011.076549018033	-0.0198292430490562	0.0120052529708847	-1.651713887008163	0.0986086	0.0986086	chr7	36189542	1.006085207070235	chr7:36189542:A:G
chr7:36189798	['A', 'G']	19959	21374.21271797956	2805.0345111315496	-0.0042569222771667	0.010215887292879	-0.4166962844366925	0.676905	0.676905	chr7	36189798	0.1694722779482583	chr7:36189798:A:G
chr7:36190327	['GCAC', 'G']	19959	21367.141103372247	2801.831293817037	-0.0046408063857582	0.0102153923647122	-0.4542954612090428	0.649621	0.649621	chr7	36190327	0.187339944301508	chr7:36190327:GCAC:G
chr7:36190332	['A', 'T']	19959	21370.35356319535	2799.7696599084584	-0.0048334862521035	0.0102160207518095	-0.4731280769224583	0.636127	0.636127	chr7	36190332	0.1964561706832417	chr7:36190332:A:T
chr7:36190659	['C', 'G']	19959	1219.0	176.97004729604515	0.0211072181614284	0.0295537555166454	0.7141974951217384	0.475113	0.475113	chr7	36190659	0.3232030862909109	chr7:36190659:C:G
chr7:36191381	['A', 'T']	19959	1008.101017186952	128.05515615189265	5.23964878450611e-05	0.0323495281113328	0.0016196986758117	0.998708	0.998708	chr7	36191381	0.0005614712592065	chr7:36191381:A:T
chr7:36192477	['T', 'C']	19959	5693.711622312434	780.9181339483031	0.006410632673212	0.0144463334701737	0.4437549975187564	0.657225	0.657225	chr7	36192477	0.1822859249150878	chr7:36192477:T:C
chr7:36193156	['G', 'A']	19959	682.0	115.18306432549876	0.0420460202250284	0.0387921460351247	1.0838797159341864	0.278431	0.278431	chr7	36193156	0.5552824128135192	chr7:36193156:G:A
chr7:36193298	['GT', 'G']	19959	5584.559603146766	762.1061673338935	0.0055250207030491	0.0145643499001477	0.3793523734961299	0.70443	0.70443	chr7	36193298	0.1521621567407919	chr7:36193298:GT:G
chr7:36193416	['A', 'G']	19959	5525.553690434434	751.8409695943353	0.0053577063838212	0.0146410959675242	0.3659361563987646	0.714417	0.714417	chr7	36193416	0.1460482196873291	chr7:36193416:A:G
chr7:36193987	['T', 'C']	19959	5694.285299128169	781.5447034265046	0.0063154276398821	0.0144414751279757	0.4373118108722875	0.66189	0.66189	chr7	36193987	0.1792141802921045	chr7:36193987:T:C
chr7:36194134	['G', 'C']	19959	1006.0	129.8448511901534	0.0021145135854331	0.0323857745450416	0.0652914316590553	0.947943	0.947943	chr7	36194134	0.0232177760898964	chr7:36194134:G:C
chr7:36194396	['A', 'T']	19959	1005.0503557470688	130.8443255814209	0.0030011202079353	0.0323991366390044	0.0926296352083142	0.926199	0.926199	chr7	36194396	0.0332956922416248	chr7:36194396:A:T
chr7:36194892	['A', 'G']	19959	10219.024001603448	1370.035071941214	0.0038790162096277	0.0116664922413591	0.3324920746851563	0.739521	0.739521	chr7	36194892	0.1310494889360178	chr7:36194892:A:G
chr7:36195273	['G', 'A']	19959	8540.711651215235	1134.070890348871	-0.003380049467101	0.0122411519561493	-0.276121845330335	0.782457	0.782457	chr7	36195273	0.1065395198209342	chr7:36195273:G:A
chr7:36195284	['C', 'A']	19959	1102.0	137.59031603257665	-0.0047356885070653	0.0309414638818766	-0.153053149816844	0.878358	0.878358	chr7	36195284	0.0563284388369799	chr7:36195284:C:A
chr7:36195490	['T', 'C']	19959	26448.95098481432	3496.677744655972	-0.0086060436939204	0.0106708203936926	-0.8065025346136717	0.419963	0.419963	chr7	36195490	0.3767889705632152	chr7:36195490:T:C
chr7:36196276	['CTG', 'C']	19959	1960.589385054879	249.4653507266585	-0.0034746566102331	0.0232538912079708	-0.149422588209327	0.881222	0.881222	chr7	36196276	0.0549146690798997	chr7:36196276:CTG:C
chr7:36196496	['C', 'T']	19959	1010.1012176178784	134.1579943488142	0.0067461495967837	0.0323259037370214	0.2086917554313486	0.834691	0.834691	chr7	36196496	0.0784742692247782	chr7:36196496:C:T
chr7:36196656	['T', 'C']	19959	26483.326886461567	3497.6694558070176	-0.0092842100289533	0.0106737824484202	-0.869814433057657	0.384412	0.384412	chr7	36196656	0.4152030636350244	chr7:36196656:T:C
chr7:36196712	['T', 'G']	19959	20629.537531966103	2692.729351837043	-0.0114924973477594	0.0101287934614727	-1.1346363603398433	0.256541	0.256541	chr7	36196712	0.5908432167088427	chr7:36196712:T:G
chr7:36196718	['A', 'G']	19959	1107.3260836731613	139.68209788534548	-0.0040277676386559	0.0309447875437525	-0.1301598090780586	0.896441	0.896441	chr7	36196718	0.0474782886089098	chr7:36196718:A:G
chr7:36196780	['C', 'T']	19959	20656.69913235369	2700.7204435902386	-0.011012621723302	0.0101125578815264	-1.089004567619816	0.276165	0.276165	chr7	36196780	0.5588313629407244	chr7:36196780:C:T
chr7:36197057	['G', 'A']	19959	20470.071363636314	2662.498006214922	-0.012446083087794	0.0101727857881556	-1.2234685116721176	0.221167	0.221167	chr7	36197057	0.655279672968862	chr7:36197057:G:A
chr7:36197506	['A', 'G']	19959	1856.3720370834376	290.1229204244456	0.0271916306200287	0.0240971177036585	1.1284183840750508	0.259157	0.259157	chr7	36197506	0.5864370560881353	chr7:36197506:A:G
chr7:36197918	['A', 'T']	19959	4645.163676455849	700.5247224907988	0.0188173726041867	0.0156456934580822	1.2027189881101772	0.229099	0.229099	chr7	36197918	0.6399768064693966	chr7:36197918:A:T
chr7:36198536	['AT', 'A']	19959	1012.0282142677844	132.1211000326854	0.0040553901443257	0.0323262169177069	0.1254520488632987	0.900167	0.900167	chr7	36198536	0.0456769122824532	chr7:36198536:AT:A
chr7:36198661	['G', 'A']	19959	3046.3052563010474	356.81661272163853	-0.0164741309863747	0.0189930922246385	-0.8673748745875043	0.385747	0.385747	chr7	36198661	0.4136974428111836	chr7:36198661:G:A
chr7:36198920	['G', 'A']	19959	4757.238350536126	707.8541651440759	0.0163008461237727	0.0155086778138325	1.051079035843635	0.293235	0.293235	chr7	36198920	0.5327841943321037	chr7:36198920:G:A
chr7:36198990	['T', 'C']	19959	1011.2533326651296	133.3572676953155	0.0053905559382731	0.0323107520921864	0.1668347404261367	0.867502	0.867502	chr7	36198990	0.0617295152829531	chr7:36198990:T:C
chr7:36199091	['C', 'T']	19959	4754.952944124279	705.5554810194652	0.0157487693928179	0.0155118412346447	1.0152740190277414	0.309988	0.309988	chr7	36199091	0.5086551178904172	chr7:36199091:C:T
chr7:36199316	['T', 'C']	19959	5711.286150916925	782.7061398433942	0.006336767200708	0.0144396498770428	0.4388449342378264	0.660779	0.660779	chr7	36199316	0.1799437676384024	chr7:36199316:T:C
chr7:36199363	['C', 'T']	19959	5716.1551075673215	784.3695960758253	0.0066060486810457	0.0144388178132034	0.4575200522999139	0.647302	0.647302	chr7	36199363	0.1888930511195298	chr7:36199363:C:T
chr7:36200446	['G', 'A']	19959	24978.005863192186	3348.5697618182767	-0.0043283539294113	0.0104266340283091	-0.4151247581587231	0.678055	0.678055	chr7	36200446	0.1687350771834946	chr7:36200446:G:A
chr7:36201726	['G', 'A']	19959	790.0395831245615	133.81328894063617	0.0476493904833872	0.0365776846489087	1.302690176831869	0.192696	0.192696	chr7	36201726	0.7151273003728694	chr7:36201726:G:A
chr7:36202153	['C', 'T']	19959	11847.187152377612	1586.2004531055263	0.0033680318958188	0.0110859204420089	0.3038116603341365	0.761275	0.761275	chr7	36202153	0.1184584320486975	chr7:36202153:C:T
chr7:36202449	['C', 'T']	19959	898.0449944884257	152.95557437361967	0.0554039864399866	0.0342903924751556	1.615729142794978	0.106169	0.106169	chr7	36202449	0.9740022732195128	chr7:36202449:C:T
chr7:36203826	['A', 'G']	19959	1902.2859290438969	279.6354589035342	0.0079857589752989	0.0237019458470107	0.3369241929268048	0.736178	0.736178	chr7	36203826	0.1330171651851465	chr7:36203826:A:G
chr7:36204095	['C', 'T']	19959	4851.590790529694	721.6963435314749	0.0165439760631231	0.0153814682541493	1.0755784681777851	0.282129	0.282129	chr7	36204095	0.5495522704817923	chr7:36204095:C:T
chr7:36204213	['T', 'A']	19959	20150.470065293823	2651.0773514559232	-0.0094087668029527	0.010118618625581	-0.9298469634151642	0.352462	0.352462	chr7	36204213	0.4528876987574333	chr7:36204213:T:A
chr7:36204323	['A', 'T']	19959	821.0	73.93626836823222	-0.0301713971824527	0.0356651641871814	-0.8459626604858501	0.397584	0.397584	chr7	36204323	0.4005711012654872	chr7:36204323:A:T
chr7:36204974	['A', 'G']	19959	20111.04570741242	2642.252354895447	-0.0095055377626491	0.0101128162023966	-0.939949621589716	0.347255	0.347255	chr7	36204974	0.4593514922950946	chr7:36204974:A:G
chr7:36205307	['G', 'C']	19959	1012.0	132.05741709280338	0.0042632732289488	0.0322973296479398	0.1320007962088826	0.894985	0.894985	chr7	36205307	0.0481842434235508	chr7:36205307:G:C
chr7:36205593	['G', 'A']	19959	20146.04685777288	2645.797323284929	-0.0097612652670513	0.0101154873384874	-0.9649822040616493	0.334565	0.334565	chr7	36205593	0.4755194940428329	chr7:36205593:G:A
chr7:36205749	['G', 'A']	19959	6904.6918875582505	958.0816542235036	0.0049827332350193	0.013244916139417	0.3761996816416737	0.706772	0.706772	chr7	36205749	0.1507206641544709	chr7:36205749:G:A
chr7:36206109	['T', 'C']	19959	7427.6050020048115	900.130982789817	-0.0249809502933612	0.0129307401519694	-1.9319041292123087	0.0533855	0.0533855	chr7	36206109	1.272576685389212	chr7:36206109:T:C
chr7:36206603	['T', 'C']	19959	2904.1640519272223	307.728268645773	-0.0273727437431047	0.0194540329214865	-1.4070472612839149	0.159429	0.159429	chr7	36206603	0.7974326779559814	chr7:36206603:T:C
chr7:36208832	['G', 'A']	19959	3853.193055416375	568.6177813647521	0.0155746570246707	0.017098642139986	0.9108709859625984	0.362374	0.362374	chr7	36208832	0.4408429701056074	chr7:36208832:G:A
chr7:36209118	['A', 'G']	19959	2895.0	422.3541225331356	0.0111704510620522	0.0194914638695601	0.5730945164922757	0.566587	0.566587	chr7	36209118	0.246733394328526	chr7:36209118:A:G
chr7:36210012	['C', 'T']	19959	7171.107963092973	1080.6993383786034	0.0172261279867146	0.0130813828423406	1.316843042843964	0.187906	0.187906	chr7	36210012	0.7260593522821844	chr7:36210012:C:T
chr7:36210550	['C', 'G']	19959	32577.896722790138	4267.110712174371	-0.0229860506856756	0.0130555358945023	-1.7606363209766784	0.0783153	0.0783153	chr7	36210550	1.1061533840919633	chr7:36210550:C:G
chr7:36211613	['G', 'A']	19959	23510.177923639643	3059.133892131253	-0.0119043931282269	0.01025041927745	-1.1613567022000255	0.245511	0.245511	chr7	36211613	0.609929044753728	chr7:36211613:G:A
chr7:36211912	['C', 'T']	19959	698.164745900388	97.77801079611557	-0.0032253720199361	0.0390725886037049	-0.0825482041297445	0.934212	0.934212	chr7	36211912	0.0295545584780032	chr7:36211912:C:T
chr7:36212172	['C', 'T']	19959	752.075362028361	88.8729123554649	-0.0266915252338547	0.0374008135764768	-0.7136616207365685	0.475445	0.475445	chr7	36212172	0.3228997154837537	chr7:36212172:C:T
chr7:36212507	['C', 'T']	19959	30160.03445026194	3884.520065821687	-0.0248578817432776	0.0118459442913904	-2.098429735259194	0.0358797	0.0358797	chr7	36212507	1.4451511968678914	chr7:36212507:C:T
chr7:36212684	['C', 'T']	19959	20489.92609199456	2613.0149012918223	-0.01556232734717	0.0101564630117873	-1.5322585558681925	0.125475	0.125475	chr7	36212684	0.9014427956459056	chr7:36212684:C:T
chr7:36213220	['T', 'C']	19959	19793.96692558256	2506.108748231598	-0.0186557132195049	0.0101468158559121	-1.8385780804955585	0.0659921	0.0659921	chr7	36213220	1.180508051302967	chr7:36213220:T:C
chr7:36213316	['G', 'A']	19959	3046.457907396272	453.7621905219346	0.0149402802529331	0.0189858182111231	0.7869179029735015	0.431339	0.431339	chr7	36213316	0.3651812728555315	chr7:36213316:G:A
chr7:36213403	['T', 'C']	19959	2227.4464044099223	354.41693796581234	0.0283483708674202	0.0219927442625412	1.2889874282630631	0.197417	0.197417	chr7	36213403	0.704615452029604	chr7:36213403:T:C
chr7:36213545	['T', 'C']	19959	961.2408038488522	174.6475942779351	0.0542164158834454	0.0327189237891444	1.6570354279633586	0.097528	0.097528	chr7	36213545	1.0108706817400173	chr7:36213545:T:C
chr7:36214801	['C', 'T']	19959	7229.086590499098	842.2313135583922	-0.030393830027256	0.0130588650466504	-2.32744805300304	0.0199514	0.0199514	chr7	36214801	1.7000266242407969	chr7:36214801:C:T
chr7:36214966	['C', 'A']	19959	4117.412587062184	570.7667555216007	0.0008582628099712	0.0165017283529704	0.0520104798487215	0.958521	0.958521	chr7	36214966	0.0183983678310794	chr7:36214966:C:A
chr7:36216071	['T', 'C']	19959	29307.936814150424	3851.601827076904	-0.0148203945455235	0.0114108416181877	-1.2987994261441045	0.194028	0.194028	chr7	36216071	0.7121355929149583	chr7:36216071:T:C
chr7:36218184	['G', 'A']	19959	3746.9386589155065	524.5959050950947	0.0027274578323849	0.0172107188832154	0.1584743700069906	0.874085	0.874085	chr7	36218184	0.0584463325417859	chr7:36218184:G:A
chr7:36218470	['C', 'T']	19959	3745.562988574864	524.9717189945502	0.0028058283139938	0.0172120336465511	0.1630155025031599	0.870508	0.870508	chr7	36218470	0.0602272333463163	chr7:36218470:C:T
chr7:36219314	['G', 'A']	19959	4163.421974522325	567.578851258784	-0.002559030661702	0.0166173592228842	-0.1539974328880067	0.877613	0.877613	chr7	36219314	0.0566969522218036	chr7:36219314:G:A
chr7:36219389	['C', 'A']	19959	20328.184971677776	2615.9310453462176	-0.0138538570616571	0.0101468184007442	-1.3653400026003206	0.172162	0.172162	chr7	36219389	0.7640627008004229	chr7:36219389:C:A
chr7:36220571	['C', 'T']	19959	3748.187794368173	525.1653044068325	0.0026680331333628	0.0172021188776195	0.1550990986833612	0.876745	0.876745	chr7	36220571	0.0571267021828172	chr7:36220571:C:T
chr7:36221249	['G', 'A']	19959	692.034672812907	96.85982660676096	-0.0043994306671723	0.0389922362212324	-0.1128283754286633	0.910168	0.910168	chr7	36221249	0.0408784376361774	chr7:36221249:G:A
chr7:36221746	['A', 'G']	19959	7655.383555466479	897.7350438445937	-0.0302834335491978	0.0127998266299441	-2.365925291390454	0.0179946	0.0179946	chr7	36221746	1.744857802788426	chr7:36221746:A:G
chr7:36222162	['T', 'C']	19959	1018.0	122.68306269721288	-0.0047708675109087	0.0321318634342273	-0.1484777725597691	0.881967	0.881967	chr7	36222162	0.0545476642854363	chr7:36222162:T:C
chr7:36222404	['G', 'T']	19959	3748.0	526.5240175342525	0.003049536088141	0.0172018293960547	0.1772797542591885	0.85929	0.85929	chr7	36222404	0.0658602422865285	chr7:36222404:G:T
chr7:36223310	['G', 'A']	19959	10987.651533373422	1291.552371733165	-0.0304100113202026	0.0112658055992507	-2.6993197292721747	0.00695399	0.00695399	chr7	36223310	2.157765938177917	chr7:36223310:G:A
chr7:36223459	['G', 'A']	19959	894.0447940675418	149.61630242118798	0.0452138287458913	0.0343983285087249	1.3144193542550502	0.18872	0.18872	chr7	36223459	0.724182072122461	chr7:36223459:G:A
chr7:36225424	['C', 'T']	19959	760.0	101.44597412364476	-0.0072686771380058	0.037254621002306	-0.1951080682730865	0.84531	0.84531	chr7	36225424	0.0729839932991265	chr7:36225424:C:T
chr7:36226303	['G', 'A']	19959	871.0436416474597	90.6819076015585	-0.038586054470892	0.0348554527786414	-1.1070306478571004	0.268294	0.268294	chr7	36226303	0.5713890395756506	chr7:36226303:G:A
chr7:36226417	['G', 'C']	19959	1020.0511073253832	128.0101100012851	-0.0002697223154832	0.0321008860451684	-0.0084023324186055	0.993296	0.993296	chr7	36226417	0.0029213134273182	chr7:36226417:G:C
chr7:36227645	['G', 'A']	19959	12714.18507567405	1687.918579151594	-0.0067697922826165	0.0108009566297503	-0.6267771008328794	0.530813	0.530813	chr7	36227645	0.2750584494867111	chr7:36227645:G:A
chr7:36229206	['C', 'T']	19959	3044.1845363938414	481.3134679890517	0.0266700286250397	0.0190431492241646	1.4005051533806727	0.161378	0.161378	chr7	36229206	0.7921556711618647	chr7:36229206:C:T
chr7:36229675	['C', 'T']	19959	9520.86212599609	1255.3690128591472	0.0014311502645354	0.0119854644881293	0.1194071590594489	0.904954	0.904954	chr7	36229675	0.0433734959924777	chr7:36229675:C:T
chr7:36229954	['GA', 'G']	19959	8535.282922429345	1109.1930365393655	-0.0001810801263556	0.0124106578146021	-0.0145906952766508	0.988359	0.988359	chr7	36229954	0.0050852786919298	chr7:36229954:GA:G
chr7:36232212	['G', 'A']	19959	9944.480648934556	1263.402340171536	-0.0153819866081864	0.0117680594659225	-1.3070962678875802	0.191195	0.191195	chr7	36232212	0.7185234692816902	chr7:36232212:G:A
chr7:36232500	['C', 'A']	19959	9113.739738385206	1154.5472482025868	-0.015860796148151	0.0119754766093932	-1.3244396582688234	0.185372	0.185372	chr7	36232500	0.7319558643869648	chr7:36232500:C:A
chr7:36233663	['G', 'A']	19959	655.0328189197314	75.81635283441545	-0.009287479933022	0.0397709534526835	-0.2335241960963188	0.815357	0.815357	chr7	36233663	0.088652195943884	chr7:36233663:G:A
chr7:36234774	['G', 'A']	19959	11517.73120865905	1487.7378200631388	-0.0117376693625955	0.0111471689356662	-1.052973129799798	0.292366	0.292366	chr7	36234774	0.5340731340087748	chr7:36234774:G:A
chr7:36236009	['C', 'T']	19959	6275.200831996794	776.18344729305	-0.0174839158555536	0.0139079645282483	-1.257115361492486	0.208727	0.208727	chr7	36236009	0.6804213688906066	chr7:36236009:C:T
chr7:36236028	['A', 'G']	19959	31782.18474720649	4118.42443861789	-0.0236710807739751	0.0125795847915676	-1.88170604723316	0.0598905	0.0598905	chr7	36236028	1.2226420611630024	chr7:36236028:A:G
chr7:36237054	['T', 'C']	19959	29690.4875739052	3845.794790496333	-0.0226439186843625	0.0116132360337447	-1.9498371184883967	0.0512095	0.0512095	chr7	36237054	1.2906494645151654	chr7:36237054:T:C
chr7:36237062	['C', 'G']	19959	4742.0	539.771132446629	-0.0278452903357624	0.0157053245180593	-1.7729840796185723	0.0762466	0.0762466	chr7	36237062	1.117779517675083	chr7:36237062:C:G
chr7:36237110	['C', 'T']	19959	565.0	68.88811154383608	-0.0035734819652464	0.0427518717397988	-0.0835865617064853	0.933386	0.933386	chr7	36237110	0.0299387174516607	chr7:36237110:C:T
chr7:36237361	['T', 'A']	19959	1161.0	157.45866412799865	0.0118247978649221	0.0302400963425064	0.3910304296319595	0.695779	0.695779	chr7	36237361	0.1575286832655658	chr7:36237361:T:A
chr7:36237765	['A', 'C']	19959	8972.247669640172	1180.7726841349222	0.0026015976677505	0.0121811018006963	0.21357654753381	0.830879	0.830879	chr7	36237765	0.0804622174415175	chr7:36237765:A:C
chr7:36238631	['C', 'T']	19959	10661.602525556224	1380.4520663581632	-0.0121130911805013	0.0114316227831427	-1.0596125685990525	0.289334	0.289334	chr7	36238631	0.5386005288657937	chr7:36238631:C:T
chr7:36238769	['CT', 'C']	19959	570.0571228140502	70.4489276709329	-0.0032873033600216	0.0425695018554756	-0.0772220302502501	0.938448	0.938448	chr7	36238769	0.0275897869091509	chr7:36238769:CT:C
chr7:36239615	['C', 'T']	19959	1430.143308112442	227.3697729979609	0.0207954413265873	0.0271133846271573	0.7669806485818865	0.443102	0.443102	chr7	36239615	0.3534962897178723	chr7:36239615:C:T
chr7:36240475	['G', 'A']	19959	8941.792032072164	1169.7459073928726	0.001541653632573	0.0121923718726467	0.1264441118328826	0.899382	0.899382	chr7	36240475	0.046055808539147	chr7:36240475:G:A
chr7:36241142	['G', 'A']	19959	8944.344407696934	1170.1197292499244	0.0013578316945073	0.012190173108599	0.111387400524244	0.91131	0.91131	chr7	36241142	0.0403338640939018	chr7:36241142:G:A
chr7:36242288	['T', 'C']	19959	29654.371879699247	3831.992144436571	-0.0236277640224154	0.011596599588321	-2.0374734716382776	0.0416158	0.0416158	chr7	36242288	1.3807417523047072	chr7:36242288:T:C
chr7:36242400	['G', 'T']	19959	4939.494964172973	536.4308930298984	-0.0351834514744776	0.0154414212322626	-2.2785112163747483	0.0227067	0.0227067	chr7	36242400	1.6438459778862875	chr7:36242400:G:T
chr7:36242546	['T', 'G']	19959	32165.22312972892	4154.3605626549015	-0.0282638996816394	0.0127732160010244	-2.212747336252096	0.0269264	0.0269264	chr7	36242546	1.5698217069169624	chr7:36242546:T:G
chr7:36242742	['G', 'A']	19959	570.9452013473431	69.2299456603659	-0.0050118110412817	0.0426083989880303	-0.1176249556499328	0.906366	0.906366	chr7	36242742	0.0426963942847031	chr7:36242742:G:A
chr7:36243267	['C', 'A']	19959	1155.2573795180729	155.6677643154962	0.0110813299635255	0.0303334179557306	0.3653175510817108	0.714878	0.714878	chr7	36243267	0.1457680679158613	chr7:36243267:C:A
chr7:36243417	['A', 'G']	19959	6378.278276121273	772.0392887914355	-0.02065428231735	0.0138157419051263	-1.4949817721830951	0.134935	0.134935	chr7	36243417	0.8698753866117368	chr7:36243417:A:G
chr7:36243744	['G', 'A']	19959	1139.283247150962	160.60783813270024	0.0176257260252916	0.0305865462788159	0.5762574781939036	0.564448	0.564448	chr7	36243744	0.2483760614507502	chr7:36243744:G:A
chr7:36243998	['GTAAC', 'G']	19959	4772.695499473182	553.7301507886764	-0.0258313318410283	0.015698959227483	-1.6454168373026454	0.0998996	0.0998996	chr7	36243998	1.0004362506943434	chr7:36243998:GTAAC:G
chr7:36244178	['T', 'G']	19959	12286.187259858398	1621.5028872205105	-0.00839851379745	0.011000783955755	-0.7634468444456926	0.445206	0.445206	chr7	36244178	0.3514389913514072	chr7:36244178:T:G
chr7:36244402	['T', 'C']	19959	30843.0	3992.326388109665	-0.023959055067944	0.0120712378904981	-1.984805144698824	0.0471798	0.0471798	chr7	36244402	1.3262439044652703	chr7:36244402:T:C
chr7:36244891	['G', 'C']	19959	17716.39290621339	2275.1916636665765	-0.0097797116016177	0.010379481870203	-0.9422157795460724	0.346094	0.346094	chr7	36244891	0.4608059297133224	chr7:36244891:G:C
chr7:36245696	['T', 'C']	19959	32159.833884546	4153.871939339275	-0.0283084588918088	0.0127702612230734	-2.216748615968855	0.0266515	0.0266515	chr7	36245696	1.5742783429829892	chr7:36245696:T:C
chr7:36245922	['T', 'G']	19959	36638.67139349601	4836.78106367384	-0.0390218784209351	0.0184148029368338	-2.1190494709494017	0.0340986	0.0340986	chr7	36245922	1.467263451645514	chr7:36245922:T:G
chr7:36246289	['T', 'A']	19959	32160.2226286516	4153.6488328738105	-0.0284971600411326	0.0127697006481941	-2.2316231857136404	0.0256509	0.0256509	chr7	36246289	1.5908973924166252	chr7:36246289:T:A
chr7:36246904	['T', 'C']	19959	1155.3473161930538	156.3911887828268	0.0116317757358984	0.0303104444482573	0.3837547072513216	0.701164	0.701164	chr7	36246904	0.1541803900721201	chr7:36246904:T:C
chr7:36247423	['C', 'T']	19959	29500.390247569405	3806.6371088192	-0.0239578308101358	0.0115161721917523	-2.0803640663947305	0.0375049	0.0375049	chr7	36247423	1.42591198816718	chr7:36247423:C:T
chr7:36248110	['T', 'C']	19959	10770.237708615245	1404.1444110840127	-0.0104668628784605	0.0113867109577853	-0.9192174032751864	0.357993	0.357993	chr7	36248110	0.4461254652306926	chr7:36248110:T:C
chr7:36249177	['C', 'A']	19959	36281.0	4764.880208289124	-0.0441894009471476	0.0175676118447433	-2.5153903295267885	0.0118979	0.0118979	chr7	36249177	1.9245296855733245	chr7:36249177:C:A
chr7:36249662	['T', 'A']	19959	1143.0	162.95583200808025	0.0183446930445253	0.0305171824028443	0.6011266965070647	0.547762	0.547762	chr7	36249662	0.2614080994328033	chr7:36249662:T:A
chr7:36250373	['T', 'A']	19959	17308.070268644748	2236.189625294116	-0.0074483617775837	0.0102566823644963	-0.7261960069433667	0.467727	0.467727	chr7	36250373	0.3300075592927812	chr7:36250373:T:A
chr7:36250392	['G', 'A']	19959	17199.446955650215	2215.6305152397777	-0.0079076016697074	0.010254162813728	-0.7711601437731133	0.440621	0.440621	chr7	36250392	0.3559348082138883	chr7:36250392:G:A
chr7:36250851	['A', 'C']	19959	918.184014031571	135.9442925113219	0.0262542623797418	0.0340226360769505	0.7716704349528175	0.440319	0.440319	chr7	36250851	0.3562325740973144	chr7:36250851:A:C
chr7:36252175	['G', 'A']	19959	7061.769068858375	1011.4254719231903	0.0097790427225494	0.0132408811960788	0.7385492383577416	0.460189	0.460189	chr7	36252175	0.337063766580883	chr7:36252175:G:A
chr7:36252515	['A', 'G']	19959	976.0	158.9743686367637	0.0209801859356288	0.0327894407555024	0.6398457995081284	0.52228	0.52228	chr7	36252515	0.2820966045592213	chr7:36252515:A:G
chr7:36252627	['GCA', 'G']	19959	17194.445953395138	2204.1811850923104	-0.009011357887596	0.0102564194901797	-0.8786066030376638	0.379625	0.379625	chr7	36252627	0.4206451950736783	chr7:36252627:GCA:G
chr7:36252659	['C', 'A']	19959	783.0392323880149	112.4717523916043	0.0002729629493083	0.036664370462683	0.0074449103002112	0.99406	0.99406	chr7	36252659	0.0025874014351845	chr7:36252659:C:A
chr7:36253316	['A', 'G']	19959	17228.452768729643	2205.202417870092	-0.0092934261239824	0.0102527022642518	-0.9064367504736692	0.364716	0.364716	chr7	36253316	0.4380451838776388	chr7:36253316:A:G
chr7:36253394	['C', 'T']	19959	7873.972536834719	1183.6635937761828	0.0186067706351144	0.012665692417246	1.4690685690249998	0.14183	0.14183	chr7	36253394	0.8482318971048213	chr7:36253394:C:T
chr7:36253867	['G', 'T']	19959	35117.0756854293	4560.740132413457	-0.0436570758235312	0.015559098162029	-2.8058872930099152	0.00502268	0.00502268	chr7	36253867	2.2990644902977886	chr7:36253867:G:T
chr7:36254503	['A', 'G']	19959	16651.502856283827	2186.0772673496367	-0.0038136984870703	0.0102939399110942	-0.3704799639407459	0.711029	0.711029	chr7	36254503	0.148112685791849	chr7:36254503:A:G
chr7:36254555	['CTT', 'C']	19959	1155.115748860049	155.50423534253858	0.0108370694127259	0.0303123607190466	0.357513210969295	0.720711	0.720711	chr7	36254555	0.1422388493810407	chr7:36254555:CTT:C
chr7:36254817	['A', 'G']	19959	5291.530240016034	780.7641742391951	0.0106177879383574	0.0149108016448865	0.7120869951347424	0.476419	0.476419	chr7	36254817	0.3220109268059402	chr7:36254817:A:G
chr7:36255084	['G', 'T']	19959	2536.3812387251955	322.0752742912956	-0.0039722308946381	0.0210076044877305	-0.1890853808180819	0.850028	0.850028	chr7	36255084	0.0705667683501645	chr7:36255084:G:T
chr7:36255440	['A', 'G']	19959	17552.75888159543	2275.4022043137834	-0.0068820601374037	0.0102407135840406	-0.6720293542950894	0.501573	0.501573	chr7	36255440	0.2996658499018485	chr7:36255440:A:G
chr7:36256191	['T', 'A']	19959	7772.557704835879	1164.9992307456382	0.0182094982226318	0.012724377045563	1.4310718833171865	0.152425	0.152425	chr7	36256191	0.8169437963060423	chr7:36256191:T:A
chr7:36256550	['A', 'G']	19959	25319.074216988225	3435.9426352729465	0.0049592788094949	0.0105242131669804	0.4712256138116421	0.637485	0.637485	chr7	36256550	0.1955300297079208	chr7:36256550:A:G
chr7:36256558	['C', 'T']	19959	552.0276580819722	41.96715949559833	-0.037887451876524	0.043155120702087	-0.8779364131101073	0.379989	0.379989	chr7	36256558	0.4202289752475228	chr7:36256558:C:T
chr7:36256873	['G', 'A']	19959	25106.031520922075	3383.218964993936	0.0025874416130245	0.0104951561391516	0.2465367431144921	0.805269	0.805269	chr7	36256873	0.094059019382771	chr7:36256873:G:A
chr7:36256915	['T', 'C']	19959	35306.53790649897	4607.159513243758	-0.0406080424462717	0.0158073708269117	-2.568930841878992	0.0102085	0.0102085	chr7	36256915	1.9910380668828007	chr7:36256915:T:C
chr7:36257451	['A', 'G']	19959	1141.2859075874512	161.5176521527981	0.0180551966393095	0.0305453564062011	0.591094646243646	0.554464	0.554464	chr7	36257451	0.2561266462846965	chr7:36257451:A:G
chr7:36257744	['T', 'G']	19959	4389.219911814811	668.6504812848119	0.0152092553633426	0.0161385534227463	0.9424175119627572	0.34599	0.34599	chr7	36257744	0.4609364532522509	chr7:36257744:T:G
chr7:36257772	['C', 'T']	19959	7771.725691659984	1161.1712438799984	0.0176918324391541	0.0127294653579593	1.3898331109477342	0.164595	0.164595	chr7	36257772	0.7835833617445949	chr7:36257772:C:T
chr7:36258988	['A', 'C']	19959	4963.476305100045	548.5191920293806	-0.0325699018732586	0.015432024729603	-2.110539766747528	0.0348243	0.0348243	chr7	36258988	1.458117604529059	chr7:36258988:A:C
chr7:36259191	['T', 'C']	19959	35236.53089141655	4584.467950318958	-0.0432142510815044	0.015716928577772	-2.749535373127603	0.00597336	0.00597336	chr7	36259191	2.2237813105832323	chr7:36259191:T:C
chr7:36259425	['C', 'T']	19959	3388.1697564886263	498.70017293222855	0.0186309606405137	0.0180657849596787	1.031284313529499	0.30242	0.30242	chr7	36259425	0.5193894909406097	chr7:36259425:C:T
chr7:36260022	['T', 'C']	19959	4393.440246530039	673.3858520131002	0.0161084098488841	0.0161336963900538	0.998432687676876	0.318082	0.318082	chr7	36260022	0.4974609065665046	chr7:36260022:T:C
chr7:36261116	['G', 'A']	19959	4392.220062130475	668.8932469385053	0.0149528971188564	0.0161307340467309	0.9269818146860288	0.353947	0.353947	chr7	36261116	0.4510617643323544	chr7:36261116:G:A
chr7:36261291	['G', 'A']	19959	4992.250125263052	687.4269414744748	-0.00049284966385	0.0153265450014273	-0.0321566056671078	0.974347	0.974347	chr7	36261291	0.0112863476930918	chr7:36261291:G:A
chr7:36261482	['C', 'T']	19959	4389.4398456681865	669.6539740965943	0.0151013890390133	0.0161384285345392	0.9357409865956616	0.349418	0.349418	chr7	36261482	0.4566547264300207	chr7:36261482:C:T
chr7:36261959	['A', 'G']	19959	1155.0578715302136	155.9912194288421	0.0110279807561593	0.0303133112541191	0.3637999380440749	0.716011	0.716011	chr7	36261959	0.1450803056214676	chr7:36261959:A:G
chr7:36262058	['G', 'A']	19959	25793.87702946482	3432.1433770283106	-0.0021953102269997	0.0106047886248036	-0.2070112196168715	0.836003	0.836003	chr7	36262058	0.0777921640907586	chr7:36262058:G:A
chr7:36262152	['T', 'C']	19959	9270.393415514132	1239.3166483303935	0.0056165785448337	0.012002924961914	0.4679341546044383	0.639837	0.639837	chr7	36262152	0.1939306494797773	chr7:36262152:T:C
chr7:36262173	['G', 'T']	19959	25790.460859977946	3433.15313904031	-0.002002501956881	0.0106046842960651	-0.1888318313845623	0.850227	0.850227	chr7	36262173	0.0704651075965795	chr7:36262173:G:T
chr7:36262932	['G', 'A']	19959	1143.0	162.31755609958762	0.0176539725155285	0.0305154624457072	0.578525478581172	0.562916	0.562916	chr7	36262932	0.2495564070282745	chr7:36262932:G:A
chr7:36263172	['A', 'G']	19959	4392.540547313552	669.9505202035842	0.0152239861139115	0.0161324738612493	0.943685775960252	0.345342	0.345342	chr7	36263172	0.4617506001648486	chr7:36263172:A:G
chr7:36263694	['CA', 'C']	19959	3986.1983160427	511.7925201388497	-0.0015388919936345	0.0168025529744053	-0.0915867961242939	0.927027	0.927027	chr7	36263694	0.0329076166858713	chr7:36263694:CA:C
chr7:36263696	['TCA', 'T']	19959	3987.1986167493615	511.6255772861115	-0.0016864951770493	0.0168011108751543	-0.1003799802037699	0.920044	0.920044	chr7	36263696	0.036191402545461	chr7:36263696:TCA:T
chr7:36264073	['C', 'T']	19959	3986.599218280216	521.7232920796893	0.0008021721957865	0.0168096982756288	0.0477207968063003	0.961939	0.961939	chr7	36264073	0.0168524672588123	chr7:36264073:C:T
chr7:36264624	['C', 'A']	19959	16861.913793103446	2149.261639957926	-0.0110192264663875	0.0102696792758309	-1.0729864263941151	0.28329	0.28329	chr7	36264624	0.5477687555941765	chr7:36264624:C:A
chr7:36264723	['T', 'G']	19959	26675.336506664	3477.2580996771226	-0.0119586744302084	0.0107599758738015	-1.1114034613521229	0.266408	0.266408	chr7	36264723	0.5744527378212232	chr7:36264723:T:G
chr7:36264900	['G', 'A']	19959	18116.92776420279	2255.889771350176	-0.0169780394704823	0.0103467332809697	-1.6409081986977705	0.100832	0.100832	chr7	36264900	0.9964016185060944	chr7:36264900:G:A
chr7:36265177	['C', 'T']	19959	4567.144131502456	517.9880416174341	-0.0276885012223739	0.015904666769281	-1.740904202774792	0.0817158	0.0817158	chr7	36265177	1.0876939631812783	chr7:36265177:C:T
chr7:36265278	['G', 'A']	19959	1154.7521307530328	157.73477212229756	0.0124079068797848	0.030323163991061	0.4091890570338418	0.682405	0.682405	chr7	36265278	0.1659577997413917	chr7:36265278:G:A
chr7:36266316	['G', 'A']	19959	3486.1746668002806	512.888429899657	0.0177841341453381	0.0178453941903156	0.9965671789412862	0.318987	0.318987	chr7	36266316	0.4962270158246629	chr7:36266316:G:A
chr7:36266628	['G', 'A']	19959	18706.811785929043	2384.624526838152	-0.0119657965180062	0.0101805227247266	-1.1753617021003788	0.239864	0.239864	chr7	36266628	0.6200349282495506	chr7:36266628:G:A
chr7:36268362	['T', 'G']	19959	1154.115648644586	150.64293502010688	0.0071419466182397	0.0303577227433582	0.2352596299339429	0.81401	0.81401	chr7	36268362	0.0893702598305251	chr7:36268362:T:G
chr7:36268815	['G', 'A']	19959	18738.755449761968	2391.5810490372355	-0.0113655725854312	0.0101817351904153	-1.1162706918689362	0.26432	0.26432	chr7	36268815	0.5778699743597118	chr7:36268815:G:A
chr7:36268980	['A', 'G']	19959	22803.139992982808	2943.61127354569	-0.0096784970534777	0.0103026090293102	-0.9394219489396322	0.347526	0.347526	chr7	36268980	0.4590126983137842	chr7:36268980:A:G
chr7:36270425	['A', 'G']	19959	18779.527241742268	2403.435947009129	-0.0109568097800937	0.0101765192028319	-1.0766755863875912	0.281638	0.281638	chr7	36270425	0.5503087484045135	chr7:36270425:A:G
chr7:36270456	['T', 'C']	19959	2409.448638893068	346.83592287978115	0.0079556950709965	0.0212661974779846	0.3741004981841485	0.708334	0.708334	chr7	36270456	0.1497619115857767	chr7:36270456:T:C
chr7:36270651	['A', 'G']	19959	22082.06371246679	2910.6651947042624	-0.002948513814171	0.0102474261898632	-0.2877321348347677	0.773555	0.773555	chr7	36270651	0.1115088023947021	chr7:36270651:A:G
chr7:36271136	['G', 'A']	19959	3668.470402486091	521.8418299847497	0.0032484837308404	0.0174992405947713	0.1856356973462635	0.852732	0.852732	chr7	36271136	0.0691874391831625	chr7:36271136:G:A
chr7:36271520	['G', 'A']	19959	1370.205953096813	151.9275596795082	-0.0189687969790065	0.0279921772408644	-0.6776463586874878	0.498004	0.498004	chr7	36271520	0.3027671689452	chr7:36271520:G:A
chr7:36272473	['G', 'C']	19959	1164.8985712838175	153.07491993344084	0.0080336108687383	0.0303939525357361	0.2643160957526898	0.791539	0.791539	chr7	36272473	0.1015276821060812	chr7:36272473:G:C
chr7:36272876	['G', 'A']	19959	625.0313157631025	104.46685855175168	0.0215558900145507	0.041001242670038	0.5257374803984393	0.599076	0.599076	chr7	36272876	0.2225180786342147	chr7:36272876:G:A
chr7:36274833	['G', 'A']	19959	17321.207036535856	2206.579073046144	-0.0113203200734673	0.0102616343883093	-1.1031693047224724	0.269967	0.269967	chr7	36274833	0.5686893195217585	chr7:36274833:G:A
chr7:36275202	['C', 'T']	19959	18759.75965923328	2396.839336860262	-0.0111707260259283	0.0101815616816075	-1.0971525169962602	0.272588	0.272588	chr7	36275202	0.5644932668010278	chr7:36275202:C:T
chr7:36275610	['T', 'C']	19959	26535.30643544506	3476.6503610702725	-0.0089193445740808	0.010742497652548	-0.8302859225633912	0.406387	0.406387	chr7	36275610	0.391060193240295	chr7:36275610:T:C
chr7:36275837	['A', 'G']	19959	2659.6662824496343	320.89636733342985	-0.0098744638007788	0.0205841616374688	-0.4797117305377463	0.631438	0.631438	chr7	36275837	0.1996692857733538	chr7:36275837:A:G
chr7:36275925	['TC', 'T']	19959	1153.3467147797323	152.1965442203478	0.0087331110069896	0.0303710451032462	0.2875472667239965	0.773696	0.773696	chr7	36275925	0.1114296484343971	chr7:36275925:TC:T
chr7:36276024	['C', 'T']	19959	18817.771285392133	2413.1949953877183	-0.0104970886457054	0.0101778981610897	-1.0313611395559072	0.302384	0.302384	chr7	36276024	0.5194411923227666	chr7:36276024:C:T
chr7:36276062	['T', 'A']	19959	1153.1155484291226	152.11482805639926	0.0087029684211262	0.0303707244104082	0.2865578148061437	0.774454	0.774454	chr7	36276062	0.1110043727910964	chr7:36276062:T:A
chr7:36277282	['T', 'C']	19959	26524.65791451621	3479.3575991289727	-0.0086881247362408	0.010733536330397	-0.8094373064761853	0.418273	0.418273	chr7	36277282	0.3785401687195491	chr7:36277282:T:C
chr7:36277860	['TA', 'T']	19959	26403.96873120866	3453.359880206318	-0.0092499115724097	0.0107169746245293	-0.8631084701122932	0.388088	0.388088	chr7	36277860	0.4110697857947815	chr7:36277860:TA:T
chr7:36278087	['A', 'G']	19959	35351.77121956108	4593.64641956576	-0.043574845741376	0.0159185398078613	-2.737364498712162	0.00619885	0.00619885	chr7	36278087	2.207688872595105	chr7:36278087:A:G
chr7:36278172	['C', 'T']	19959	18815.656292286872	2417.2196059848634	-0.0099800647167862	0.0101865903490397	-0.979725734993075	0.327233	0.327233	chr7	36278172	0.4851429061155271	chr7:36278172:C:T
chr7:36278363	['A', 'G']	19959	645.0646389737936	80.37116001801856	-0.0047589460184608	0.0401263490450394	-0.1185990286113289	0.905594	0.905594	chr7	36278363	0.0430664635581046	chr7:36278363:A:G
chr7:36279182	['T', 'A']	19959	646.1942565027815	79.71436427788831	-0.0063195864171412	0.0400988182496491	-0.1576003157448803	0.874773	0.874773	chr7	36279182	0.0581046299919349	chr7:36279182:T:A
chr7:36280067	['G', 'A']	19959	7510.257705608179	1133.485048584758	0.0143794542739515	0.0129512232086303	1.110277696732882	0.266893	0.266893	chr7	36280067	0.5736628166255306	chr7:36280067:G:A
chr7:36280180	['C', 'T']	19959	5096.0	785.1759497886417	0.0169376268276263	0.0151650838476446	1.11688316383803	0.264058	0.264058	chr7	36280180	0.5783006704279973	chr7:36280180:C:T
chr7:36280230	['C', 'T']	19959	7507.376139893777	1134.5162071772268	0.0149900393766136	0.0129748157688544	1.155318090342106	0.247974	0.247974	chr7	36280230	0.6055938524337523	chr7:36280230:C:T
chr7:36280605	['A', 'G']	19959	18557.78938665063	2377.3080766250378	-0.0118625689858383	0.0101556840706793	-1.168071880070293	0.242792	0.242792	chr7	36280605	0.6147656273706459	chr7:36280605:A:G
chr7:36280728	['C', 'CT']	19959	4653.466302550483	697.0825921502111	0.0217730903866855	0.0157171403906451	1.385308640472852	0.165974	0.165974	chr7	36280728	0.7799599393148134	chr7:36280728:C:CT
chr7:36281212	['G', 'A']	19959	34380.16761876128	4537.503261090838	-0.0210642251407238	0.0146333749736438	-1.4394645923215008	0.150035	0.150035	chr7	36281212	0.8238074173858302	chr7:36281212:G:A
chr7:36281900	['C', 'T']	19959	1154.173481659651	149.25298699381696	0.0061181091478081	0.0303549470449274	0.2015522919131724	0.840269	0.840269	chr7	36281900	0.0755816585646869	chr7:36281900:C:T
chr7:36283006	['C', 'T']	19959	3907.7621052631584	635.4462515787287	0.0256111776820829	0.0170016998677232	1.5063892364494815	0.131983	0.131983	chr7	36283006	0.8794820042612261	chr7:36283006:C:T
chr7:36283022	['GC', 'G']	19959	1152.0	149.5651255420986	0.0072362438312865	0.0303795311175834	0.23819471746548	0.811733	0.811733	chr7	36283022	0.0905867979695955	chr7:36283022:GC:G
chr7:36283700	['A', 'G']	19959	705.0706519015885	87.34492817450094	-0.0066788500111769	0.0384427266081601	-0.1737350755385603	0.862075	0.862075	chr7	36283700	0.0644549491761853	chr7:36283700:A:G
chr7:36284826	['C', 'T']	19959	704.0	83.26612687516159	-0.0133361633712366	0.0384687431435087	-0.3466753078333159	0.728839	0.728839	chr7	36284826	0.1373683964197648	chr7:36284826:C:T
chr7:36284827	['G', 'A']	19959	9739.975998396552	1271.428601758752	0.0034626829214912	0.011807350777617	0.2932650165738616	0.769323	0.769323	chr7	36284827	0.113891283519918	chr7:36284827:G:A
chr7:36285329	['G', 'A']	19959	4617.462694793807	477.01381414539526	-0.0263843503079534	0.0159103075661769	-1.658318055651093	0.097269	0.097269	chr7	36285329	1.0120255489822785	chr7:36285329:G:A
chr7:36285450	['A', 'G']	19959	36759.68351956707	4858.832703374734	-0.0379038994115466	0.0187988437193361	-2.016288872733137	0.0437832	0.0437832	chr7	36285450	1.3586925001560604	chr7:36285450:A:G
chr7:36285952	['T', 'C']	19959	10082.030822432716	1487.426502859381	0.0117473675009575	0.0116096659740257	1.0118609378805443	0.311617	0.311617	chr7	36285952	0.5063788577876571	chr7:36285952:T:C
chr7:36286282	['G', 'A']	19959	1083.1085333466954	151.9194098056131	0.0061597012714379	0.0311086915954175	0.1980057969504997	0.843043	0.843043	chr7	36286282	0.074150273315404	chr7:36286282:G:A
chr7:36286420	['C', 'T']	19959	612.03066439523	109.11416775217162	0.0318020014172397	0.0414245951618488	0.7677082007195745	0.44267	0.44267	chr7	36286420	0.3539199094102031	chr7:36286420:C:T
chr7:36286444	['C', 'A']	19959	6284.0	952.5449962803426	0.015039696725275	0.0137626332721386	1.092792086215197	0.274498	0.274498	chr7	36286444	0.5614608154839369	chr7:36286444:C:A
chr7:36286806	['T', 'C']	19959	693.0347229181281	96.18383057298853	0.008846827321318	0.038816811539353	0.2279122619937248	0.819717	0.819717	chr7	36286806	0.0863360580454597	chr7:36286806:T:C
chr7:36286965	['A', 'G']	19959	713.2859004561174	91.94540897340828	-0.0013797766393428	0.0382378633349634	-0.0360840412879763	0.971216	0.971216	chr7	36286965	0.0126841715586931	chr7:36286965:A:G
chr7:36287346	['A', 'T']	19959	7736.713412189254	975.8372328083504	-0.0162525086700268	0.012667815971374	-1.2829763794132478	0.199515	0.199515	chr7	36287346	0.700024447484311	chr7:36287346:A:T
chr7:36287906	['G', 'A']	19959	721.0	90.71411846305284	-0.0051163368245169	0.0380316228041679	-0.1345284909576953	0.892986	0.892986	chr7	36287906	0.0491553498129179	chr7:36287906:G:A
chr7:36289422	['G', 'C']	19959	18969.75218001403	2559.380998981632	-0.0054819459712502	0.0101007173000692	-0.5427283833805177	0.587323	0.587323	chr7	36289422	0.2311229915331753	chr7:36289422:G:C
chr7:36289818	['A', 'G']	19959	19167.881088394468	2598.7543958756514	-0.0042761538816191	0.0100992186351311	-0.4234143289802758	0.671998	0.671998	chr7	36289818	0.172632019491199	chr7:36289818:A:G
chr7:36290425	['AG', 'A']	19959	615.0616325098963	103.89055364090888	0.0231078636558964	0.0413273068141433	0.5591427421055255	0.576071	0.576071	chr7	36290425	0.2395239870490867	chr7:36290425:AG:A
chr7:36290498	['G', 'A']	19959	920.0	135.89756726020502	0.0111153669281329	0.0338712308533193	0.3281654267678815	0.74279	0.74279	chr7	36290498	0.1291339516932331	chr7:36290498:G:A
chr7:36290768	['G', 'A']	19959	703.0	91.65622203055052	-0.0003726243143118	0.0384925147989498	-0.0096804356966037	0.992276	0.992276	chr7	36290768	0.00336751271952	chr7:36290768:G:A
chr7:36290823	['A', 'G']	19959	2502.5015284389874	393.2625911232694	0.0233890365671048	0.0208463135541882	1.121974708204736	0.261887	0.261887	chr7	36290823	0.5818860593005835	chr7:36290823:A:G
chr7:36291502	['C', 'T']	19959	612.0306643952299	77.52645813131696	-0.0021597144237976	0.0412384485380584	-0.0523713791464407	0.958233	0.958233	chr7	36291502	0.0185288768183875	chr7:36291502:C:T
chr7:36292366	['TTTC', 'T']	19959	658.8094323408998	92.64303760961744	0.0074717611695334	0.0398244324218333	0.1876175180700669	0.851178	0.851178	chr7	36292366	0.0699796099104883	chr7:36292366:TTTC:T
chr7:36293745	['C', 'T']	19959	601.0301132377994	92.81799813862057	0.0206743649072607	0.0417281079223003	0.4954541659487015	0.620285	0.620285	chr7	36293745	0.2074087210049435	chr7:36293745:C:T
chr7:36294078	['A', 'G']	19959	12959.24646687381	1815.5745834313675	0.0088925995137284	0.0107844688408872	0.824574640154163	0.409623	0.409623	chr7	36294078	0.3876156660638473	chr7:36294078:A:G
chr7:36295094	['C', 'T']	19959	600.360956534817	92.53583251971554	0.0198473170282609	0.0417605032977258	0.475265273666896	0.634603	0.634603	chr7	36295094	0.1974978791622278	chr7:36295094:C:T
chr7:36295182	['G', 'A']	19959	23835.49601323905	3107.3916844865566	-0.0082051434190295	0.0103234838087689	-0.7948037281813651	0.426737	0.426737	chr7	36295182	0.3698397002407868	chr7:36295182:G:A
chr7:36296150	['A', 'G']	19959	15869.770711171252	2048.5824834007444	-0.0134816521372391	0.0103522683465929	-1.302289670811719	0.192832	0.192832	chr7	36296150	0.7148208943427556	chr7:36296150:A:G
chr7:36297359	['C', 'G']	19959	5408.812988574865	707.6539390144875	-0.0045561058151542	0.0148031239025492	-0.3077800229970151	0.758253	0.758253	chr7	36297359	0.1201858627438161	chr7:36297359:C:G
chr7:36298222	['C', 'T']	19959	20078.005962521296	2576.2030649236253	-0.0115798797744139	0.0101321836145298	-1.142880963764621	0.253102	0.253102	chr7	36298222	0.5967044230537883	chr7:36298222:C:T
chr7:36298769	['G', 'A']	19959	7198.360657380499	899.1076802236711	-0.0091014139580793	0.0131138730231353	-0.6940294405796644	0.487672	0.487672	chr7	36298769	0.3118721789882588	chr7:36298769:G:A
chr7:36298804	['T', 'C']	19959	7662.767850879391	944.5575140224198	-0.0109759223292244	0.0127866499086656	-0.8583892112183269	0.390688	0.390688	chr7	36298804	0.4081699279454696	chr7:36298804:T:C
chr7:36298805	['C', 'T']	19959	4717.472716340131	573.2937230507836	-0.0156029652434196	0.0157245406081832	-0.9922684313778738	0.321079	0.321079	chr7	36298805	0.4933880983025845	chr7:36298805:C:T
chr7:36299140	['T', 'C']	19959	34255.7163042389	4458.478841411204	-0.0318297973497598	0.014539780670615	-2.1891525099885456	0.0285973	0.0285973	chr7	36299140	1.5436749686350966	chr7:36299140:T:C
chr7:36299358	['C', 'T']	19959	620.0310652369976	94.67246218422892	0.0166309894213725	0.0411047702103833	0.4045999852633018	0.685776	0.685776	chr7	36299358	0.1638177178940854	chr7:36299358:C:T
chr7:36300021	['G', 'A']	19959	9223.924287217518	1175.8902637091587	-0.007061519645561	0.0119906355933058	-0.588919543973417	0.555922	0.555922	chr7	36300021	0.2549861388962386	chr7:36300021:G:A
chr7:36300376	['G', 'A']	19959	6847.6861752768455	892.3165866990352	-0.0048200096151278	0.0134081383274343	-0.3594838819096678	0.719237	0.719237	chr7	36300376	0.1431279791133927	chr7:36300376:G:A
chr7:36300525	['A', 'G']	19959	26557.33059424792	3548.261902543594	-0.005627267880798	0.0107298467885555	-0.5244499750732804	0.599971	0.599971	chr7	36300525	0.2218697410236114	chr7:36300525:A:G
chr7:36300699	['T', 'C']	19959	26562.98526537363	3553.2819170397133	-0.0053968129062395	0.0107333939082902	-0.5028058182110685	0.615106	0.615106	chr7	36300699	0.2110500366664123	chr7:36300699:T:C
chr7:36300744	['A', 'G']	19959	26561.661622488347	3553.048161384201	-0.0053098322553792	0.0107318370683967	-0.4947738417512643	0.620765	0.620765	chr7	36300744	0.2070727774705038	chr7:36300744:A:G
chr7:36301708	['C', 'T']	19959	507.0762176788935	37.77200211108634	-0.0425376481075246	0.0453616257942303	-0.9377452276619044	0.348387	0.348387	chr7	36301708	0.4579380589846958	chr7:36301708:C:T
chr7:36301753	['G', 'A']	19959	21074.335287926628	2772.0968370208766	-0.0050919824722235	0.0102193308763404	-0.4982696552092632	0.618299	0.618299	chr7	36301753	0.2088014559026014	chr7:36301753:G:A
chr7:36301784	['G', 'T']	19959	450.7905039148767	64.52315271470066	0.009395964042094	0.0480231671635465	0.1956548182275309	0.844882	0.844882	chr7	36301784	0.0732039423253054	chr7:36301784:G:T
chr7:36301791	['T', 'A']	19959	17138.021258460773	2262.9845004724125	-0.0063333251802102	0.0102783088539573	-0.6161835833306144	0.53778	0.53778	chr7	36301791	0.2693953531933231	chr7:36301791:T:A
chr7:36302150	['C', 'A']	19959	7344.839981958506	967.0027863639516	-0.0037127307763858	0.013071119654671	-0.2840407611951651	0.776382	0.776382	chr7	36302150	0.1099245420514407	chr7:36302150:C:A
chr7:36302328	['A', 'G']	19959	8578.578860321757	1050.733330043471	-0.012910779605745	0.0123771904111246	-1.0431106880395729	0.29691	0.29691	chr7	36302328	0.5273751750153313	chr7:36302328:A:G
chr7:36302332	['G', 'T']	19959	4034.0	532.1777713151723	0.0041623356033329	0.0167638515765523	0.2482923201941753	0.803911	0.803911	chr7	36302332	0.0947920287992847	chr7:36302332:G:T
chr7:36302642	['A', 'G']	19959	26137.30955005512	3434.504058123357	-0.0139514258675787	0.0105952612971925	-1.3167609062435757	0.187934	0.187934	chr7	36302642	0.7259946425891459	chr7:36302642:A:G
chr7:36302960	['G', 'A']	19959	721.0361258643151	68.45701730109558	-0.0265014083882352	0.0379695758579126	-0.6979642987692871	0.485208	0.485208	chr7	36302960	0.3140720471970292	chr7:36302960:G:A
chr7:36302978	['A', 'G']	19959	24732.478328406072	3221.7134934181595	-0.0133478738985414	0.0104001724278782	-1.2834281345914689	0.199357	0.199357	chr7	36302978	0.7003685104003827	chr7:36302978:A:G
chr7:36303553	['T', 'C']	19959	34287.0	4434.39555676636	-0.0355861578330994	0.0145895697580236	-2.439150600279246	0.0147305	0.0147305	chr7	36303553	1.8317825115717905	chr7:36303553:T:C
chr7:36305585	['G', 'A']	19959	6587.990228502706	962.9170883138146	0.0143133860434534	0.0136362032859308	1.0496606528461825	0.293887	0.293887	chr7	36305585	0.5318196243837795	chr7:36305585:G:A
chr7:36305713	['A', 'G']	19959	3545.532922429345	456.8930730058678	-0.0037690414930829	0.0178570044626987	-0.211067959408088	0.832836	0.832836	chr7	36305713	0.0794405103665949	chr7:36305713:A:G
chr7:36305734	['A', 'G']	19959	33752.691101312754	4526.127603698343	-0.0073689505067456	0.013905914156914	-0.5299148566282317	0.596177	0.596177	chr7	36305734	0.2246247826907756	chr7:36305734:A:G
chr7:36305919	['TGA', 'T']	19959	5834.877029464822	797.9888028826656	0.0015034913202287	0.0143851501357461	0.104516901529769	0.91676	0.91676	chr7	36305919	0.0377443440658788	chr7:36305919:TGA:T
chr7:36306041	['G', 'T']	19959	5352.0726133801045	635.1285760859355	-0.0120934988410387	0.0148521478574069	-0.8142592544288166	0.415506	0.415506	chr7	36306041	0.3814227005246899	chr7:36306041:G:T
chr7:36306888	['A', 'G']	19959	1377.1379966928898	210.6930224870717	0.0238084015054627	0.0278011208037699	0.8563827938272994	0.391796	0.391796	chr7	36306888	0.4069400022024242	chr7:36306888:A:G
chr7:36307819	['G', 'C']	19959	7256.817379531668	1019.6347853628058	0.0120895617392097	0.0130617883497691	0.9255671134361528	0.354682	0.354682	chr7	36307819	0.4501608512772359	chr7:36307819:G:C
chr7:36308582	['C', 'T']	19959	26084.227562014537	3362.2126191287803	-0.0127381048555129	0.0106631899096443	-1.1945867009263305	0.232263	0.232263	chr7	36308582	0.6340199687433179	chr7:36308582:C:T
chr7:36309593	['G', 'A']	19959	531.0532144109836	86.00724357788343	0.0382071604252674	0.0441317108762602	0.8657529850223904	0.386636	0.386636	chr7	36309593	0.4126977109038172	chr7:36309593:G:A
chr7:36309933	['C', 'T']	19959	4248.425715287869	613.0055156033133	0.0157640855909957	0.0163296350070099	0.9653666835926592	0.334373	0.334373	chr7	36309933	0.4757687982917026	chr7:36309933:C:T
chr7:36309967	['C', 'T']	19959	558.1118516662491	68.05553399891097	-0.0184998107033479	0.0429018171055033	-0.4312127539459129	0.666318	0.666318	chr7	36309967	0.1763184544865019	chr7:36309967:C:T
chr7:36309977	['C', 'T']	19959	582.0	85.32796250980002	0.0214476871365684	0.0423647487844439	0.5062625827358601	0.612678	0.612678	chr7	36309977	0.2127677140048187	chr7:36309977:C:T
chr7:36310212	['T', 'C']	19959	30001.0	3932.849540921045	-0.0110924484364745	0.0117294900867759	-0.945688887957745	0.344319	0.344319	chr7	36310212	0.463039011662202	chr7:36310212:T:C
chr7:36310521	['T', 'C']	19959	7096.177367576249	701.3950314115432	-0.0422705589095332	0.0132772890404728	-3.183673924750832	0.00145642	0.00145642	chr7	36310521	2.836713365833947	chr7:36310521:T:C
chr7:36310583	['G', 'C']	19959	9439.0	1043.2977870978143	-0.0343489792135739	0.011905262823263	-2.885192853235922	0.00391593	0.00391593	chr7	36310583	2.4071650801185034	chr7:36310583:G:C
chr7:36310740	['G', 'A']	19959	3791.189948892674	575.2583667614091	0.0202875250441833	0.0172371771120218	1.1769633108912083	0.239224	0.239224	chr7	36310740	0.6211952521723212	chr7:36310740:G:A
chr7:36310756	['T', 'C']	19959	7193.720849827128	740.062797921939	-0.0379458181674086	0.0131948997431144	-2.8757943528301464	0.00403439	0.00403439	chr7	36310756	2.394222121328747	chr7:36310756:T:C
chr7:36310928	['C', 'T']	19959	3734.561334936861	563.2329447629012	0.0177025859268023	0.0173583566608578	1.019830751992825	0.307821	0.307821	chr7	36310928	0.5117017552874616	chr7:36310928:C:T
chr7:36311528	['G', 'A']	19959	34714.73930253532	4580.174043499143	-0.0160660787825713	0.0149772745481975	-1.0726970872350574	0.28342	0.28342	chr7	36311528	0.5475695063004011	chr7:36311528:G:A
chr7:36311588	['G', 'A']	19959	3752.564040889958	568.0618148641205	0.0189550525090103	0.0173210892506821	1.094333747415097	0.273822	0.273822	chr7	36311588	0.562531661772634	chr7:36311588:G:A
chr7:36311672	['C', 'T']	19959	2940.589325983463	258.85911258984714	-0.0572201355982342	0.0194275290368129	-2.945312061549813	0.00323002	0.00323002	chr7	36311672	2.490794788547304	chr7:36311672:C:T
chr7:36311961	['A', 'G']	19959	3736.561635598316	569.7764295261225	0.0202059774999587	0.0173505682874967	1.1645715094254123	0.244206	0.244206	chr7	36311961	0.612243669896132	chr7:36311961:A:G
chr7:36312326	['A', 'G']	19959	2669.5475533249687	387.5811167278104	-0.0005656884732721	0.0200802298590309	-0.0281714142339739	0.977526	0.977526	chr7	36312326	0.0098716825189377	chr7:36312326:A:G
chr7:36312367	['TCTC', 'T']	19959	5824.209895728895	862.5378311939992	0.0188671203556315	0.0142450962659341	1.3244642228744088	0.185364	0.185364	chr7	36312367	0.731974607405478	chr7:36312367:TCTC:T
chr7:36312879	['T', 'C']	19959	24213.426316580648	3351.777657169693	0.0121540922282732	0.0102984378364993	1.1801879490107865	0.23794	0.23794	chr7	36312879	0.6235325427504058	chr7:36312879:T:C
chr7:36313043	['T', 'G']	19959	2301.576576125088	224.31505711291783	-0.0374357128285616	0.0216397571873407	-1.7299506877305215	0.0836546	0.0836546	chr7	36313043	1.0775101730555678	chr7:36313043:T:G
chr7:36314248	['A', 'G']	19959	10804.0	1516.865402337598	0.0073533255912873	0.0114047860607227	0.6447578720140661	0.519092	0.519092	chr7	36314248	0.2847556642103968	chr7:36314248:A:G
chr7:36316019	['T', 'C']	19959	19908.99248346362	2695.303607778756	-0.0003607051930849	0.0101333305271806	-0.035595917069653	0.971605	0.971605	chr7	36316019	0.0125102589278146	chr7:36316019:T:C
chr7:36316715	['T', 'C']	19959	834.041787754284	98.45719767047908	-0.0056697539563274	0.0356798237374197	-0.158906445223865	0.873744	0.873744	chr7	36316715	0.0586157935362058	chr7:36316715:T:C
chr7:36316764	['G', 'A']	19959	415.0	38.38150142301848	-0.0560980532097203	0.0501312782279697	-1.1190229970721468	0.263144	0.263144	chr7	36316764	0.5798065279708478	chr7:36316764:G:A
chr7:36317052	['C', 'T']	19959	7068.0623872519545	1049.4493515098866	0.0208198664384663	0.013233392977211	1.573282564367268	0.115669	0.115669	chr7	36317052	0.93678301903337	chr7:36317052:C:T
chr7:36317756	['G', 'T']	19959	7072.062988574865	1053.1095266832058	0.0213392483063372	0.0132340905049121	1.6124453961091372	0.106881	0.106881	chr7	36317756	0.9710994915035388	chr7:36317756:G:T
chr7:36318568	['G', 'A']	19959	1296.1298792403668	127.25932858265928	-0.0458740298486464	0.0283445652165184	-1.6184418246751693	0.105583	0.105583	chr7	36318568	0.976406002261792	chr7:36318568:G:A
chr7:36319373	['G', 'A']	19959	7395.374793035977	1112.7672926956711	0.0240001854658663	0.0130281217582417	1.842183079896648	0.0654632	0.0654632	chr7	36319373	1.1840027691414494	chr7:36319373:G:A
chr7:36319475	['G', 'A']	19959	3720.49125357125	419.7605232658463	-0.0276742538237312	0.0173527526822914	-1.5948048318566133	0.110772	0.110772	chr7	36319475	0.9555700029852544	chr7:36319475:G:A
chr7:36319577	['C', 'T']	19959	14124.369022556391	1916.9055960577089	0.003294845580853	0.0106008367147032	0.3108099548673451	0.755948	0.755948	chr7	36319577	0.121508077633409	chr7:36319577:C:T
chr7:36319778	['C', 'A']	19959	34072.828564269614	4621.623598590505	0.0044652120919122	0.0142512595796771	0.313320522087736	0.75404	0.75404	chr7	36319778	0.1226056152462703	chr7:36319778:C:A
chr7:36320083	['G', 'A']	19959	809.1621648709597	101.64204004562816	0.00360505488984	0.0362019354367746	0.0995818275002479	0.920677	0.920677	chr7	36320083	0.03589270609132	chr7:36320083:G:A
chr7:36321133	['C', 'G']	19959	820.3288055736556	97.63246837829452	-0.0037373651910894	0.0359724922999423	-0.1038950862766732	0.917254	0.917254	chr7	36321133	0.037510385678158	chr7:36321133:C:G
chr7:36321678	['C', 'T']	19959	7598.761437089743	1124.1856442581418	0.0210256750397223	0.012875936614575	1.6329433476646775	0.102497	0.102497	chr7	36321678	0.9892888458522529	chr7:36321678:C:T
chr7:36321914	['C', 'T']	19959	7735.387563884156	1155.6411238915064	0.0226812327270266	0.012787637355017	1.7736843872983317	0.0761306	0.0761306	chr7	36321914	1.118440747434295	chr7:36321914:C:T
chr7:36322301	['C', 'T']	19959	819.0820764643984	101.6434302955593	0.0017540898435147	0.0359830698076824	0.0487476430690811	0.961121	0.961121	chr7	36322301	0.0172219335340431	chr7:36322301:C:T
chr7:36322315	['G', 'A']	19959	3711.1859404749976	416.3784405813932	-0.028572452870376	0.0173652529914416	-1.6453807430538332	0.0999071	0.0999071	chr7	36322315	1.0004036470968083	chr7:36322315:G:A
chr7:36322404	['T', 'G']	19959	12858.153826875843	1798.3165225507685	0.0106958818258426	0.0108494235705698	0.9858479352632408	0.32422	0.32422	chr7	36322404	0.4891601985506394	chr7:36322404:T:G
chr7:36323968	['A', 'G']	19959	2387.358839446783	285.3944830297238	-0.0237410577378083	0.0214183368255124	-1.1084454377208757	0.267683	0.267683	chr7	36323968	0.5723792090918391	chr7:36323968:A:G
chr7:36326221	['T', 'G']	19959	1095.3292737934144	193.62374174130784	0.0377804089759022	0.0309582031768314	1.2203682739628894	0.22234	0.22234	chr7	36326221	0.6529823986750514	chr7:36326221:T:G
chr7:36326450	['T', 'C']	19959	809.121617558629	95.17915986383969	-0.0051932492084662	0.0362019096246353	-0.1434523554782932	0.885934	0.885934	chr7	36326450	0.0525986308256562	chr7:36326450:T:C
chr7:36326593	['T', 'C']	19959	810.0811745252292	95.49918719056927	-0.0049622066245653	0.0361329979954063	-0.1373317161558577	0.89077	0.89077	chr7	36326593	0.0502344178771686	chr7:36326593:T:C
chr7:36328466	['G', 'A']	19959	3700.112313937754	415.00692371075866	-0.028430214437429	0.0173852947975951	-1.6353024074899043	0.102001	0.102001	chr7	36328466	0.9913955704699156	chr7:36328466:G:A
chr7:36328676	['G', 'A']	19959	1520.9813374805606	176.30268636649646	-0.027821606517511	0.0264231560161204	-1.052925188063736	0.292388	0.292388	chr7	36328676	0.5340404553828693	chr7:36328676:G:A
chr7:36328886	['A', 'C']	19959	3725.8000902527065	422.0357621647667	-0.0278473193030927	0.0173535006801824	-1.6047090334282903	0.108574	0.108574	chr7	36328886	0.9642741619333308	chr7:36328886:A:C
chr7:36328963	['A', 'G']	19959	658.0989176187613	75.1835536553154	0.0092551853687241	0.0399166505327174	0.2318627751879682	0.816647	0.816647	chr7	36328963	0.0879656290012375	chr7:36328963:A:G
chr7:36329059	['T', 'A']	19959	3716.1171252443246	423.1669516904965	-0.0269121105049623	0.0173595358563023	-1.5502782290801806	0.121091	0.121091	chr7	36329059	0.9168881342771568	chr7:36329059:T:A
chr7:36330461	['TTAAAAGAG', 'T']	19959	1392.1394999248384	128.7634504761244	-0.050433498881433	0.0274181508649495	-1.8394201392299423	0.0658683	0.0658683	chr7	36330461	1.181323545153394	chr7:36330461:TTAAAAGAG:T
chr7:36330607	['C', 'T']	19959	34181.11362952563	4674.490700044541	0.010181730973279	0.0143862825533924	0.7077388432690039	0.479116	0.479116	chr7	36330607	0.3195593257069066	chr7:36330607:C:T
chr7:36330623	['C', 'CA']	19959	1356.067942679627	138.24051723167864	-0.0412803114909764	0.0277602394453298	-1.487030094688936	0.137023	0.137023	chr7	36330623	0.8632065282107176	chr7:36330623:C:CA
chr7:36330661	['T', 'A']	19959	34158.0	4658.990298164058	0.0083471604799866	0.0143296207084973	0.5825109156613493	0.560229	0.560229	chr7	36330661	0.2516344138737604	chr7:36330661:T:A
chr7:36330946	['G', 'T']	19959	34159.13439567048	4659.821340017962	0.008435970981238	0.0143341131969579	0.5885240939096501	0.556187	0.556187	chr7	36330946	0.2547791663065328	chr7:36330946:G:T
chr7:36331460	['G', 'A']	19959	1344.1346895826027	132.49236962206876	-0.044216548445509	0.0278913024466607	-1.5853167319836965	0.11291	0.11291	chr7	36331460	0.9472675925967816	chr7:36331460:G:A
chr7:36331924	['C', 'T']	19959	19719.952092207463	2679.8302025437383	5.8428983114430695e-05	0.0101336525630029	0.0057658364297735	0.9954	0.9954	chr7	36331924	0.0020023635919956	chr7:36331924:C:T
chr7:36332014	['C', 'A']	19959	3737.310745789896	420.6183753162776	-0.0291177250282613	0.0173316547467821	-1.6800314484494048	0.0929669	0.0929669	chr7	36332014	1.0316716504365604	chr7:36332014:C:A
chr7:36332757	['G', 'A']	19959	19570.96111640026	2635.9614305938294	-0.0017361533693565	0.0101356479902562	-0.1712917981194251	0.863996	0.863996	chr7	36332757	0.0634882681483623	chr7:36332757:G:A
chr7:36333097	['G', 'A']	19959	19566.92142320221	2637.026351340791	-0.0016817835415569	0.0101347476497132	-0.1659423203896465	0.868204	0.868204	chr7	36333097	0.0613782176059046	chr7:36333097:G:A
chr7:36333583	['G', 'A']	19959	34025.047471051184	4617.501161056682	0.0044982043001981	0.0142229700548806	0.3162633601028048	0.751806	0.751806	chr7	36333583	0.1238942125986717	chr7:36333583:G:A
chr7:36334417	['C', 'A']	19959	19600.80258672549	2639.791867649017	-0.0021907531757339	0.0101347770905196	-0.2161619497071334	0.828864	0.828864	chr7	36334417	0.0815167226401827	chr7:36334417:C:A
chr7:36335190	['G', 'A']	19959	797.0	102.44699862386916	0.0064758232405074	0.0364565347968532	0.1776313430937051	0.859014	0.859014	chr7	36335190	0.0659997580858703	chr7:36335190:G:A
chr7:36335778	['AACT', 'A']	19959	7203.721851981762	1094.4296304655345	0.0247384724895942	0.0131379067765649	1.8829843224129168	0.059717	0.059717	chr7	36335778	1.223902018029591	chr7:36335778:AACT:A
chr7:36336790	['T', 'A']	19959	27139.79888744112	3590.424265348817	-0.0117752239017488	0.0108365371104175	-1.0866223943836115	0.277217	0.277217	chr7	36336790	0.5571801406554302	chr7:36336790:T:A
chr7:36338965	['T', 'G']	19959	20574.12327737409	2701.824665112221	-0.0091690107300274	0.0101337808962561	-0.904796622691426	0.365584	0.365584	chr7	36338965	0.4370128196771708	chr7:36338965:T:G
chr7:36339203	['A', 'G']	19959	837.0	101.96874303567996	-0.0003271564193035	0.0356147481414411	-0.0091859815491113	0.992671	0.992671	chr7	36339203	0.0031946654620202	chr7:36339203:A:G
chr7:36340344	['T', 'A']	19959	21429.0	2800.067118416905	-0.0097987195572275	0.0101386380495309	-0.9664729630703004	0.333819	0.333819	chr7	36340344	0.4764889481830651	chr7:36340344:T:A
chr7:36342574	['T', 'C']	19959	7364.475920821849	1140.1503133963265	0.0273037351092151	0.0130169304494554	2.09755558080572	0.035957	0.035957	chr7	36342574	1.444216549914224	chr7:36342574:T:C
chr7:36342718	['A', 'G']	19959	22996.08665093631	2988.5894125744235	-0.0136227877333019	0.0102296177366114	-1.3317005663414383	0.182974	0.182974	chr7	36342718	0.7376106176944066	chr7:36342718:A:G
chr7:36343720	['A', 'G']	19959	20560.301268234	2705.545840202664	-0.0085608433657949	0.0101271498544512	-0.8453359028781632	0.397933	0.397933	chr7	36343720	0.4001900439558178	chr7:36343720:A:G
chr7:36345466	['G', 'GT']	19959	8069.425800631486	944.6351362808869	-0.0200298191090824	0.0125860335947338	-1.5914321981043482	0.111528	0.111528	chr7	36345466	0.9526160858095256	chr7:36345466:G:GT
chr7:36345873	['T', 'A']	19959	34197.426767550234	4662.158292866074	0.0080227613482391	0.014371218008792	0.5582520106041792	0.576679	0.576679	chr7	36345873	0.2390658633110994	chr7:36345873:T:A
chr7:36346055	['T', 'C']	19959	858.171986970684	102.19803745470551	-0.0041265515378484	0.0351460969205556	-0.1174113742181983	0.906535	0.906535	chr7	36346055	0.0426154237654588	chr7:36346055:T:C
chr7:36347539	['A', 'G']	19959	856.0428900691452	101.664410401929	-0.0043636127069842	0.0351861639508548	-0.1240150166150256	0.901305	0.901305	chr7	36347539	0.0451282196731352	chr7:36347539:A:G
chr7:36348335	['G', 'A']	19959	12772.199609100931	1860.143278165798	0.0153999778380055	0.0108348862076086	1.4213326788048002	0.155236	0.155236	chr7	36348335	0.8090075563488517	chr7:36348335:G:A
chr7:36351227	['C', 'CT']	19959	6983.099233198016	1121.7622796163732	0.0323827138677161	0.0132812251453976	2.4382324306080894	0.0147679	0.0147679	chr7	36351227	1.83068125710874	chr7:36351227:C:CT
chr7:36351232	['C', 'G']	19959	6984.499423530002	1121.1159943309428	0.0321599721700133	0.0132818402388207	2.4213491196810817	0.0154719	0.0154719	chr7	36351232	1.8104563502406843	chr7:36351232:C:G
chr7:36351473	['T', 'A']	19959	20371.12389114419	2737.2472126423977	-0.000969357899277	0.0101434714021167	-0.0955647096392196	0.923867	0.923867	chr7	36351473	0.0343905453638172	chr7:36351473:T:A
chr7:36351638	['C', 'T']	19959	824.1238725195429	103.26618875001	0.0037373669825875	0.0358942764645477	0.1041215299681237	0.917074	0.917074	chr7	36351638	0.0375956190791566	chr7:36351638:C:T
chr7:36352515	['CTT', 'C']	19959	834.4391441982427	94.2994788220994	-0.0109455077564341	0.0371702379246895	-0.2944696716391974	0.768402	0.768402	chr7	36352515	0.1144115134253446	chr7:36352515:CTT:C
chr7:36352759	['G', 'A']	19959	6700.371308228452	1031.3714538313548	0.0250510477018619	0.013516326102401	1.8533917805824447	0.063841	0.063841	chr7	36352759	1.1949003188521812	chr7:36352759:G:A
chr7:36352985	['A', 'C']	19959	2521.5053370082687	291.64945439240535	-0.0215333963663491	0.0207024787703622	-1.0401361404691518	0.298289	0.298289	chr7	36352985	0.525362761815225	chr7:36352985:A:C
chr7:36353431	['G', 'T']	19959	1811.452138594996	220.3672980121024	-0.0254374996033226	0.0243402429374309	-1.0450799389600296	0.295999	0.295999	chr7	36353431	0.5287097561546273	chr7:36353431:G:T
chr7:36354109	['G', 'A']	19959	19614.827560278714	2682.8977260808024	0.0026576494483037	0.0101470480176266	0.2619135578827563	0.793391	0.793391	chr7	36354109	0.1005127303459952	chr7:36354109:G:A
chr7:36355685	['A', 'C']	19959	11193.804199659216	1556.354101122112	0.0030973343317027	0.011271489498392	0.2747937024777923	0.783478	0.783478	chr7	36355685	0.1059731939787287	chr7:36355685:A:C
chr7:36356200	['T', 'C']	19959	832.2084795028566	80.00351246157287	-0.0274598150410234	0.035605412217181	-0.771225870761666	0.440582	0.440582	chr7	36356200	0.3559732499459416	chr7:36356200:T:C
chr7:36356285	['C', 'T']	19959	786.0393827036777	78.26730292060032	-0.0232539751401723	0.0366342928981814	-0.63475976470469	0.525592	0.525592	chr7	36356285	0.2793512537646694	chr7:36356285:C:T
chr7:36356374	['G', 'T']	19959	2744.0	286.8474520664527	-0.0272189687685545	0.0199078834509789	-1.3672457363726422	0.171564	0.171564	chr7	36356374	0.7655738367761891	chr7:36356374:G:T
chr7:36356749	['G', 'A']	19959	11194.56087784347	1561.0114530931337	0.0038175063317271	0.0112692718796866	0.3387535922891685	0.734799	0.734799	chr7	36356749	0.1338314434043041	chr7:36356749:G:A
chr7:36356871	['A', 'G']	19959	834.0	80.9880403287954	-0.0264137774188408	0.0355632887229297	-0.7427259504774181	0.457656	0.457656	chr7	36356871	0.3394608395407182	chr7:36356871:A:G
chr7:36358419	['G', 'A']	19959	19597.963822217767	2683.523055290482	0.0029932400098994	0.0101471071644804	0.2949845666730681	0.768009	0.768009	chr7	36358419	0.1146336906098485	chr7:36358419:G:A
chr7:36358721	['G', 'C']	19959	816.0	80.5771955500454	-0.0239077245554179	0.0359851535143546	-0.6643774507139741	0.506456	0.506456	chr7	36358721	0.2954582793999611	chr7:36358721:G:C
chr7:36359509	['A', 'G']	19959	19597.98191201523	2673.784845723146	0.0019245981934914	0.0101472221600518	0.1896674935400818	0.849572	0.849572	chr7	36359509	0.0707998094051183	chr7:36359509:A:G
chr7:36360047	['G', 'A']	19959	815.1225195429946	81.3126349280358	-0.0228095149360311	0.0360059044483906	-0.6334937362488795	0.526419	0.526419	chr7	36360047	0.278668444154279	chr7:36360047:G:A
chr7:36361022	['G', 'A']	19959	806.1211665664463	81.51841688032685	-0.0198979837103799	0.0362044727342599	-0.5496001517942478	0.5826	0.5826	chr7	36361022	0.2346295197083514	chr7:36361022:G:A
chr7:36361217	['T', 'C']	19959	4784.4382799579	492.1086647075082	-0.0411792570542293	0.0155387087312881	-2.6501080473509684	0.00805295	0.00805295	chr7	36361217	2.0940449973923	chr7:36361217:T:C
chr7:36361436	['T', 'G']	19959	19600.928238536704	2677.257011077819	0.0022348682652422	0.0101487439925567	0.220211315496909	0.825709	0.825709	chr7	36361436	0.0831729816884098	chr7:36361436:T:G
chr7:36363071	['G', 'A']	19959	19593.963421355915	2680.331130192655	0.0026721272756955	0.010146204449708	0.2633622542242842	0.792274	0.792274	chr7	36363071	0.101124596050955	chr7:36363071:G:A
chr7:36364175	['G', 'A']	19959	13550.349466693491	1805.1129676510527	-0.002209262304659	0.0107647301682001	-0.2052315543575255	0.837393	0.837393	chr7	36364175	0.0770706738174652	chr7:36364175:G:A
chr7:36364460	['A', 'G']	19959	5158.516911359423	816.2844091318456	0.0272947458110586	0.0150649545330537	1.811804061616768	0.0700315	0.0700315	chr7	36364460	1.1547065714280158	chr7:36364460:A:G
chr7:36365566	['A', 'G']	19959	4789.15954887218	496.58945129655376	-0.0403029112281616	0.0155353975186565	-2.594263273904757	0.00948632	0.00948632	chr7	36365566	2.0229022294743446	chr7:36365566:A:G
chr7:36365628	['G', 'A']	19959	20425.116768567703	2764.668454910348	0.0009550939917892	0.0101432077751238	0.0941609412883809	0.924982	0.924982	chr7	36365628	0.0338667184790598	chr7:36365628:G:A
chr7:36365648	['G', 'A']	19959	814.0407856498647	81.66514291146414	-0.022132422243568	0.0360264276002407	-0.6143385208535123	0.538999	0.538999	chr7	36365648	0.2684120405551625	chr7:36365648:G:A
chr7:36365933	['C', 'T']	19959	20414.114012228125	2756.764797193927	0.0001369902634196	0.0101433713600539	0.0135053976194854	0.989225	0.989225	chr7	36365933	0.0047049165476477	chr7:36365933:C:T
chr7:36365959	['T', 'A']	19959	32727.27945081926	4490.361447544162	0.0076643919674097	0.0131123387282491	0.5845175392622867	0.558879	0.558879	chr7	36365959	0.2526822087871442	chr7:36365959:T:A
chr7:36366285	['T', 'C']	19959	5904.662556390978	975.1250045035538	0.0349290345795282	0.0142335381975162	2.4539952115085084	0.0141364	0.0141364	chr7	36366285	1.849661174640582	chr7:36366285:T:C
chr7:36369286	['G', 'C']	19959	878.0879891767299	87.00361911466462	-0.02644657876141	0.0347000590867763	-0.7621479460675744	0.445981	0.445981	chr7	36369286	0.3506836430163869	chr7:36369286:G:C
chr7:36370356	['T', 'C']	19959	21480.076210041087	2913.1265064748704	0.0014735620420394	0.0101859156359949	0.144666625436423	0.884976	0.884976	chr7	36370356	0.0530685069393474	chr7:36370356:T:C
chr7:36370763	['G', 'A']	19959	2680.268577441499	273.7794266143665	-0.0296420713964777	0.0201058456208321	-1.4743011537781257	0.140416	0.140416	chr7	36370763	0.8525834027774204	chr7:36370763:G:A
chr7:36371129	['A', 'T']	19959	4762.954547732397	506.6269090472728	-0.0374183598120408	0.0155630089645903	-2.404313966352955	0.0162119	0.0162119	chr7	36371129	1.7901660837844116	chr7:36371129:A:T
chr7:36371164	['G', 'A']	19959	875.7898299984956	86.82935259641299	-0.026319289985076	0.0347540942475456	-0.7573004146679704	0.448879	0.448879	chr7	36371164	0.3478707118125427	chr7:36371164:G:A
chr7:36371872	['T', 'C']	19959	875.3508596060346	86.836105171697	-0.0261551034332104	0.0347534283698778	-0.7525905978208511	0.451705	0.451705	chr7	36371872	0.3451451021320056	chr7:36371872:T:C
chr7:36373253	['T', 'C']	19959	20595.12748684541	2827.7749279791665	0.0039507614487375	0.0101702073424094	0.3884641989807782	0.697677	0.697677	chr7	36373253	0.1563455939733138	chr7:36373253:T:C
chr7:36373758	['A', 'T']	19959	4780.874417205594	499.8977317211346	-0.0391356415862286	0.0155407583818841	-2.5182581586140005	0.0118014	0.0118014	chr7	36373758	1.928066469286333	chr7:36373758:A:T
chr7:36374169	['A', 'C']	19959	32764.9248346362	4502.937928353564	0.00882219968452	0.0131433112988209	0.6712311291988841	0.502081	0.502081	chr7	36374169	0.2992262131034158	chr7:36374169:A:C
chr7:36374507	['C', 'A']	19959	4896.0	827.52363029977	0.0386471036113296	0.0154056128551716	2.508637856517061	0.0121276	0.0121276	chr7	36374507	1.9162251356448683	chr7:36374507:C:A
chr7:36374549	['A', 'T']	19959	21468.22684906795	2914.593822987797	0.0017480223603355	0.0101870153617511	0.1715931799709296	0.863759	0.863759	chr7	36374549	0.0636074144310894	chr7:36374549:A:T
chr7:36376033	['A', 'C']	19959	20448.36777978339	2802.107588494476	0.0031056591041972	0.0101714790428864	0.3053301384294973	0.760118	0.760118	chr7	36376033	0.1191189830206424	chr7:36376033:A:C
chr7:36378446	['C', 'T']	19959	2360.118248321475	264.31387786059094	-0.0229949589212625	0.0213313527511084	-1.0779887796880394	0.281052	0.281052	chr7	36378446	0.551213319868025	chr7:36378446:C:T
chr7:36378525	['A', 'G']	19959	32760.282757929548	4503.42916514026	0.0089171807376299	0.0131306252406061	0.6791131857189678	0.497074	0.497074	chr7	36378525	0.3035789525154678	chr7:36378525:A:G
chr7:36379057	['G', 'A']	19959	4770.717077570656	507.5204430193261	-0.0373952321868644	0.0155588348662478	-2.403472529166489	0.0162493	0.0162493	chr7	36379057	1.789165343158051	chr7:36379057:G:A
chr7:36379204	['C', 'T']	19959	4140.622369212268	667.0737810817687	0.0304083762891332	0.0165764202492917	1.8344356520782896	0.0666042	0.0666042	chr7	36379204	1.176498383752946	chr7:36379204:C:T
chr7:36379378	['A', 'G']	19959	21474.53152566159	2914.790861967211	0.0015587485335035	0.0101863729278892	0.1530229203798182	0.878382	0.878382	chr7	36379378	0.0563165724622559	chr7:36379378:A:G
chr7:36379628	['G', 'A']	19959	874.1751941869206	83.46665011969077	-0.0302816931290544	0.0347724214845299	-0.870853735122433	0.383845	0.383845	chr7	36379628	0.4158441121798436	chr7:36379628:G:A
chr7:36379851	['G', 'C']	19959	1542.136902800695	153.88881917318477	-0.0352766159139959	0.0274068669537169	-1.2871451513800898	0.198059	0.198059	chr7	36379851	0.7032054180335874	chr7:36379851:G:C
chr7:36380182	['A', 'G']	19959	20443.16980753809	2803.1611116960985	0.0033419684399067	0.0101707047397653	0.3285876962724457	0.742471	0.742471	chr7	36380182	0.1293205046854107	chr7:36380182:A:G
chr7:36381885	['G', 'A']	19959	4890.735117257967	829.7322947967994	0.0392307646211724	0.0154148737082473	2.544994228540645	0.0109354	0.0109354	chr7	36381885	1.9611653265160964	chr7:36381885:G:A
chr7:36382118	['A', 'C']	19959	32772.419870670215	4501.465661040671	0.0084543696379956	0.0131409398312723	0.6433611101297492	0.519997	0.519997	chr7	36382118	0.2839991619175162	chr7:36382118:A:C
chr7:36384671	['C', 'T']	19959	20892.187020796795	2898.2789191094785	0.0067780343037014	0.010175841847889	0.6660907672329375	0.505361	0.505361	chr7	36384671	0.2963982767380904	chr7:36384671:C:T
chr7:36385008	['G', 'A']	19959	531.0266058723319	59.66701142803565	-0.025347478207036	0.0445462608495594	-0.5690147214070095	0.569353	0.569353	chr7	36385008	0.2446183866501163	chr7:36385008:G:A
chr7:36385060	['C', 'T']	19959	10614.190798376185	1473.6327803584677	0.0014921752343714	0.0114051944866031	0.1308329495059594	0.895909	0.895909	chr7	36385060	0.0477361006112058	chr7:36385060:C:T
chr7:36385342	['T', 'C']	19959	4894.490454477126	820.1075070661205	0.0365823327885886	0.0154033354973413	2.374961760386431	0.0175602	0.0175602	chr7	36385342	1.7554705420516847	chr7:36385342:T:C
chr7:36390460	['A', 'G']	19959	10617.723837209302	1478.8987946382267	0.0020118739025065	0.0114068706143639	0.1763738689183641	0.860002	0.860002	chr7	36390460	0.0655005387704394	chr7:36390460:A:G
chr7:36390840	['CA', 'C']	19959	20450.09842144826	2813.2503426987546	0.0042266662324277	0.0101692405508557	0.4156324369839053	0.677683	0.677683	chr7	36390840	0.1689734087067277	chr7:36390840:CA:C
chr7:36391052	['G', 'A']	19959	4146.415493310618	667.2760211022622	0.0299715949850002	0.0165683910176436	1.8089623158388544	0.0704719	0.0704719	chr7	36391052	1.1519840192875777	chr7:36391052:G:A
chr7:36391869	['T', 'G']	19959	6322.633562158641	773.6882563457976	-0.0211030893185429	0.0138107421308866	-1.528019936839421	0.126523	0.126523	chr7	36391869	0.8978305190326412	chr7:36391869:T:G
chr7:36391961	['C', 'T']	19959	20607.1948579161	2838.8528169093897	0.0048326708842012	0.0101683534013382	0.4752658265757432	0.634603	0.634603	chr7	36391961	0.1974978791622278	chr7:36391961:C:T
chr7:36392342	['T', 'C']	19959	4147.415593526081	666.6674856763174	0.0298684744388638	0.0165669329884992	1.8028970395183328	0.0714195	0.0714195	chr7	36392342	1.1461831945801042	chr7:36392342:T:C
chr7:36394112	['C', 'T']	19959	5031.50418399559	526.9810303568472	-0.038724548831491	0.0151898211882141	-2.549374897285664	0.010799	0.010799	chr7	36394112	1.9666164588268809	chr7:36394112:C:T
chr7:36394384	['T', 'C']	19959	2684.40348767288	279.1473236800709	-0.0259572533828157	0.0201096643967105	-1.290785011164172	0.196793	0.196793	chr7	36394384	0.7059903536457379	chr7:36394384:T:C
chr7:36395347	['T', 'C']	19959	32812.86408058938	4501.61300701004	0.0074250504275126	0.0131770137318497	0.5634850641132544	0.573111	0.573111	chr7	36395347	0.2417612558356465	chr7:36395347:T:C
chr7:36396612	['C', 'T']	19959	411.0	33.48886324344767	-0.0417589872548004	0.0498784686652758	-0.837214701498484	0.402482	0.402482	chr7	36396612	0.3952535375954326	chr7:36396612:C:T
chr7:36397161	['AAAG', 'A']	19959	4135.243121335137	666.0683256271916	0.0305428066742467	0.0165921856798162	1.8407946525936507	0.0656665	0.0656665	chr7	36397161	1.182656130829727	chr7:36397161:AAAG:A
chr7:36397297	['G', 'A']	19959	856.1286831028262	83.40639042658363	-0.0287988367949558	0.0351183495054953	-0.8200509762125765	0.412197	0.412197	chr7	36397297	0.3848951733723977	chr7:36397297:G:A
chr7:36397345	['G', 'T']	19959	6449.323128569997	802.2403732107588	-0.0186142035827295	0.0137132537737491	-1.35738781545501	0.174673	0.174673	chr7	36397345	0.7577742207024238	chr7:36397345:G:T
chr7:36398062	['G', 'A']	19959	32362.0	4436.427740263884	0.006170281368762	0.012871702305577	0.4793679361344893	0.631682	0.631682	chr7	36398062	0.1995014983028009	chr7:36398062:G:A
chr7:36398414	['C', 'T']	19959	2323.1163944283	270.71287699890223	-0.0170354012105467	0.0214968884005466	-0.7924589314104407	0.428103	0.428103	chr7	36398414	0.3684517287672308	chr7:36398414:C:T
chr7:36398865	['A', 'G']	19959	6470.588731545649	797.1419789253051	-0.0197075988739515	0.0137133485540956	-1.4371106222677918	0.150702	0.150702	chr7	36398865	0.8218809840277692	chr7:36398865:A:G
chr7:36400236	['G', 'C']	19959	32805.93099819603	4499.0219722655365	0.0072393004890457	0.0131724230220697	0.5495800185673295	0.582614	0.582614	chr7	36400236	0.2346190836463973	chr7:36400236:G:C
chr7:36400412	['T', 'G']	19959	20639.17039190137	2839.6674553681246	0.0045151450409537	0.0101686806666919	0.4440246664194487	0.65703	0.65703	chr7	36400412	0.1824148000947029	chr7:36400412:T:G
chr7:36400441	['C', 'T']	19959	4142.415092448765	669.3005926923882	0.0308798296953752	0.0165692061228228	1.8636879441580785	0.0623802	0.0623802	chr7	36400441	1.2049532371653269	chr7:36400441:C:T
chr7:36400623	['A', 'AAGT']	19959	6176.166098636727	924.3544890930444	0.0136719594566006	0.013975858244291	0.9782554471876824	0.32796	0.32796	chr7	36400623	0.4841791222597145	chr7:36400623:A:AAGT
chr7:36400913	['A', 'G']	19959	4142.037636564097	669.9260669543122	0.0310550379157464	0.0165706045538225	1.8741040989106552	0.0609307	0.0609307	chr7	36400913	1.2151638324714436	chr7:36400913:A:G
chr7:36402354	['C', 'T']	19959	745.6150133239477	142.7707715024288	0.0536402701585876	0.0369373370597734	1.4521964610438731	0.146463	0.146463	chr7	36402354	0.8342720744590193	chr7:36402354:C:T
chr7:36402490	['T', 'C']	19959	2465.370565243536	308.6947572630165	-0.0100568310346625	0.0209707731661581	-0.4795641512584718	0.631543	0.631543	chr7	36402490	0.1995970742029425	chr7:36402490:T:C
chr7:36403149	['G', 'T']	19959	6641.33099473816	873.7246464285475	-0.0101069188686553	0.0135449407501192	-0.7461766762299374	0.455569	0.455569	chr7	36403149	0.341445835925224	chr7:36403149:G:T
chr7:36403267	['T', 'C']	19959	7556.4073684210525	1111.245767178141	0.0131446490813387	0.0129411245537833	1.0157269584037798	0.309772	0.309772	chr7	36403267	0.5089578402729178	chr7:36403267:T:C
chr7:36403861	['G', 'A']	19959	8006.802324998747	987.3109919500648	-0.0176138211154375	0.0125842106503208	-1.3996762772711957	0.161626	0.161626	chr7	36403861	0.7914887750697034	chr7:36403861:G:A
chr7:36403895	['A', 'G']	19959	8013.204449789538	988.509562270782	-0.0174764530507273	0.0125794327073831	-1.3892878524219925	0.164761	0.164761	chr7	36403895	0.7831455808017821	chr7:36403895:A:G
chr7:36404008	['T', 'A']	19959	493.02470187393527	137.52254554672285	0.129805561280562	0.0456926618095136	2.840840435641577	0.00450404	0.00450404	chr7	36404008	2.346397761206857	chr7:36404008:T:A
chr7:36404126	['G', 'A']	19959	8056.421891444894	996.8312490283388	-0.0168222539274562	0.0125560118932762	-1.3397768392099505	0.180333	0.180333	chr7	36404126	0.7439247923762784	chr7:36404126:G:A
chr7:36404658	['T', 'C']	19959	2367.237210001503	275.00008246514244	-0.0154386278507666	0.0213157531788769	-0.7242825398290718	0.468901	0.468901	chr7	36404658	0.328918841063627	chr7:36404658:T:C
chr7:36405313	['A', 'G']	19959	4324.216654975448	685.1258188906593	0.029456506089999	0.0162432862548886	1.81345730339104	0.0697763	0.0697763	chr7	36405313	1.1562920634374385	chr7:36405313:A:G
chr7:36405431	['G', 'A']	19959	8015.007868096622	984.9148225523068	-0.0181932736112566	0.0125774446942179	-1.4464999889540706	0.148053	0.148053	chr7	36405431	0.8295827880703899	chr7:36405431:G:A
chr7:36405726	['A', 'G']	19959	8308.24879735418	1043.111746869407	-0.0156507033327205	0.0124202075118951	-1.2600999876798813	0.207648	0.207648	chr7	36405726	0.6826722475213401	chr7:36405726:A:G
chr7:36406010	['A', 'G']	19959	2710.1357851488124	276.15690949645006	-0.0263284874806655	0.0200270376896771	-1.3146471229859638	0.188644	0.188644	chr7	36406010	0.7243570033881402	chr7:36406010:A:G
chr7:36406247	['G', 'A']	19959	17663.539964921074	2215.253972267642	-0.0145493032939565	0.0101976697950845	-1.4267282218698134	0.153674	0.153674	chr7	36406247	0.8133996042744219	chr7:36406247:G:A
chr7:36406512	['A', 'G']	19959	2618.524780756703	260.1355645974424	-0.0466271983922216	0.0203905385097588	-2.28670755163754	0.0222233	0.0222233	chr7	36406512	1.653191451003739	chr7:36406512:A:G
chr7:36406903	['A', 'G']	19959	3924.393245477777	438.692482613858	-0.0325553313145936	0.0170048501004494	-1.914473289813538	0.055574	0.055574	chr7	36406903	1.2551283432648557	chr7:36406903:A:G
chr7:36407678	['A', 'G']	19959	5339.267511774727	548.4958744588963	-0.0297341122891046	0.0147920256700602	-2.0101447193461706	0.0444293	0.0444293	chr7	36407678	1.3523305291748884	chr7:36407678:A:G
chr7:36407991	['T', 'C']	19959	13353.67622149837	1537.5174174603333	-0.0281350639454935	0.0106904038207605	-2.631805534871914	0.00849978	0.00849978	chr7	36407991	2.070592314994237	chr7:36407991:T:C
chr7:36408630	['A', 'C']	19959	811.0	86.08809064390961	-0.0232924692724713	0.0361063514345637	-0.6451072552895506	0.518865	0.518865	chr7	36408630	0.2849456236190501	chr7:36408630:A:C
chr7:36409168	['G', 'A']	19959	13349.344191640772	1535.0699878124478	-0.0283666039639062	0.0106895821670599	-2.653668171551024	0.00796852	0.00796852	chr7	36409168	2.09862233299778	chr7:36409168:G:A
chr7:36410028	['T', 'C']	19959	17676.542570784266	2212.4642136427983	-0.0151303896373576	0.0101983994172351	-1.4836043400876764	0.13793	0.13793	chr7	36410028	0.8603412637918226	chr7:36410028:T:C
chr7:36410280	['T', 'A']	19959	1112.4118641462956	112.87443065789702	-0.0345507438292737	0.0311417997548577	-1.1094652236303155	0.267243	0.267243	chr7	36410280	0.5730936616147418	chr7:36410280:T:A
chr7:36411568	['T', 'A']	19959	2370.237510647893	274.30601942872545	-0.0160939960896712	0.0213040745592893	-0.7554421594273684	0.449993	0.449993	chr7	36411568	0.3467942419691419	chr7:36411568:T:A
chr7:36411751	['T', 'C']	19959	13350.668904699867	1536.6640915864918	-0.0281914232464746	0.0106893594739786	-2.637335128929056	0.0083625	0.0083625	chr7	36411751	2.0776638692241205	chr7:36411751:T:C
chr7:36412548	['G', 'A']	19959	2501.127819548872	258.14193134627624	-0.0303267649188914	0.020867842661208	-1.4532774379819828	0.146162	0.146162	chr7	36412548	0.8351655229692766	chr7:36412548:G:A
chr7:36412852	['C', 'T']	19959	867.0434412265759	98.04362254296277	-0.0154587048823042	0.0349332674057572	-0.4425210130718144	0.658117	0.658117	chr7	36412852	0.181696890675714	chr7:36412852:C:T
chr7:36414278	['G', 'C']	19959	22181.55678059537	2991.7661003493445	-0.0029309877461737	0.0101472698250803	-0.2888449599447391	0.772703	0.772703	chr7	36414278	0.1119874016142743	chr7:36414278:G:C
chr7:36414652	['G', 'A']	19959	5387.539860700506	576.0027944337961	-0.0385965804826282	0.0147991594144196	-2.608025185877888	0.00911341	0.00911341	chr7	36414652	2.0403190909651565	chr7:36414652:G:A
chr7:36415180	['A', 'G']	19959	7445.0	1065.476102019592	0.0076345998778414	0.0129700565872639	0.5886327346742906	0.556114	0.556114	chr7	36415180	0.2548361715546167	chr7:36415180:A:G
chr7:36415868	['T', 'C']	19959	3955.3963521571377	437.10214950500887	-0.0341205239698088	0.0169593282800558	-2.0119030309670074	0.0442436	0.0442436	chr7	36415868	1.35414954272222	chr7:36415868:T:C
chr7:36416135	['C', 'T']	19959	2317.116093796973	252.6850971935469	-0.0205017992626596	0.0215023105794492	-0.9534695904845772	0.340364	0.340364	chr7	36416135	0.4680563811025742	chr7:36416135:C:T
chr7:36416358	['G', 'C']	19959	532.0799759470835	58.34234670351728	-0.0312307834747864	0.0444953393870167	-0.7018888698239533	0.482757	0.482757	chr7	36416358	0.3162714202117832	chr7:36416358:G:C
chr7:36416387	['G', 'T']	19959	2283.114390219461	329.3851845310063	0.0127832662534836	0.0218186497478067	0.5858871378953534	0.557958	0.557958	chr7	36416387	0.2533984911246791	chr7:36416387:G:T
chr7:36417261	['A', 'G']	19959	1908.0956007616	260.8661144609493	0.0060626019264288	0.023779770105493	0.2549478779455651	0.798766	0.798766	chr7	36417261	0.0975804294380936	chr7:36417261:A:G
chr7:36418676	['T', 'C']	19959	788.0394829141196	102.58457679081428	-0.0012616415982048	0.0366345196037416	-0.0344386008565539	0.972528	0.972528	chr7	36418676	0.0120978860737825	chr7:36418676:T:C
chr7:36418945	['C', 'G']	19959	3410.3921784908503	521.7964507052997	0.0200755457562603	0.0180131912038474	1.1144913485386423	0.265082	0.265082	chr7	36418945	0.5766197613882923	chr7:36418945:C:G
chr7:36419219	['G', 'A']	19959	7914.396532718709	960.0600458366856	-0.0208529599574795	0.0126537663029514	-1.647964681678654	0.0993757	0.0993757	chr7	36419219	1.0027197991649914	chr7:36419219:G:A
chr7:36419467	['G', 'A']	19959	923.0	107.49959970710798	-0.0005282334363628	0.0337302658472287	-0.0156605180272009	0.987505	0.987505	chr7	36419467	0.005460696747667	chr7:36419467:G:A
chr7:36420858	['T', 'A']	19959	2044.2048404068748	293.4852549794467	0.0134091275341586	0.0230265117990323	0.5823342958407661	0.560348	0.560348	chr7	36420858	0.2515421738161102	chr7:36420858:T:A
chr7:36421149	['C', 'T']	19959	3789.949433697504	432.1027777144271	-0.0171189820761321	0.017216228517397	-0.9943514666312302	0.320064	0.320064	chr7	36421149	0.494763171468445	chr7:36421149:C:T
chr7:36421371	['A', 'T']	19959	6350.772864019253	907.9733276327528	0.0066062586706084	0.0137944802267213	0.4789059509332861	0.632011	0.632011	chr7	36421371	0.1992753628604514	chr7:36421371:A:T
chr7:36421404	['G', 'C']	19959	7912.18926638605	960.0521592665566	-0.0207560960498764	0.0126566786345822	-1.6399322957575853	0.101035	0.101035	chr7	36421404	0.9955281541999478	chr7:36421404:G:C
chr7:36421731	['C', 'G']	19959	786.0393827036777	100.9855255480551	-0.0032464839538206	0.0366792179312183	-0.0885101737967398	0.929472	0.929472	chr7	36421731	0.0317636886555607	chr7:36421731:C:G
chr7:36421833	['T', 'C']	19959	1895.094949393727	258.7670191497673	0.0065422608630581	0.0238496027088416	0.2743132010594372	0.783847	0.783847	chr7	36421833	0.1057686994842452	chr7:36421833:T:C
chr7:36422596	['G', 'A']	19959	7910.792704314275	955.3179376952288	-0.0214182434947586	0.0126568444345753	-1.6922261789241326	0.0906185	0.0906185	chr7	36422596	1.042783130935408	chr7:36422596:G:A
chr7:36422905	['G', 'A']	19959	6315.632860650399	903.858856049432	0.0071900001117642	0.0138224350575336	0.5201688473729164	0.602952	0.602952	chr7	36422905	0.2197172599408972	chr7:36422905:G:A
chr7:36423033	['A', 'G']	19959	8224.236169573061	996.4998602911284	-0.0206065273406194	0.0124601981719098	-1.6537880903912567	0.0981863	0.0981863	chr7	36423033	1.007949105384893	chr7:36423033:A:G
chr7:36423726	['A', 'G']	19959	16188.677676423416	2069.704822420473	-0.0114717393582078	0.0102984367362886	-1.1139301674578277	0.265323	0.265323	chr7	36423726	0.576225100789914	chr7:36423726:A:G
chr7:36424927	['G', 'C']	19959	16096.225858180907	2071.661569241088	-0.0098550661056065	0.0103019301966663	-0.9566232654920986	0.338769	0.338769	chr7	36424927	0.4700963378481511	chr7:36424927:G:C
chr7:36425541	['G', 'A']	19959	7907.792403667885	962.2811089941416	-0.0202541573258584	0.012657421873075	-1.600180315467179	0.109574	0.109574	chr7	36425541	0.9602924841370526	chr7:36425541:G:A
chr7:36426434	['T', 'C']	19959	16142.043800741703	2067.532325966295	-0.0113233345629874	0.0102978248171444	-1.0995850836514185	0.271526	0.271526	chr7	36426434	0.5661885781712839	chr7:36426434:T:C
chr7:36427046	['C', 'A']	19959	2044.0	293.7033768267578	0.0136011857846937	0.0230260319022432	0.5906873508400157	0.554737	0.554737	chr7	36427046	0.2559128664630886	chr7:36427046:C:A
chr7:36427060	['T', 'G']	19959	7939.663517113134	961.1209830707336	-0.021247796536518	0.0126650111170838	-1.6776768958265529	0.0934259	0.0934259	chr7	36427060	1.0295327097678506	chr7:36427060:T:G
chr7:36427427	['T', 'C']	19959	674.1688884434197	67.99672499780176	-0.0278579188819215	0.0391440292084106	-0.711677347612849	0.476673	0.476673	chr7	36427427	0.3217794469466717	chr7:36427427:T:C
chr7:36427509	['G', 'A']	19959	4497.253245776732	531.0039742048567	-0.0119052892791129	0.0159334193135077	-0.74718985579072	0.454958	0.454958	chr7	36427509	0.3420286939146566	chr7:36427509:G:A
chr7:36427650	['G', 'A']	19959	2621.0	388.7497914938485	0.0132444408604777	0.0204920888949268	0.6463197055404417	0.51808	0.51808	chr7	36427650	0.2856031729267203	chr7:36427650:G:A
chr7:36427832	['A', 'G']	19959	13008.258745113762	1837.207781171556	0.0085393207444693	0.0108029557898057	0.7904615098515431	0.429268	0.429268	chr7	36427832	0.3672714850155607	chr7:36427832:A:G
chr7:36427999	['A', 'G']	19959	1316.0659384707888	173.15455166888228	0.0026898254771072	0.0284874783044508	0.0944213260422906	0.924775	0.924775	chr7	36427999	0.0339639193093626	chr7:36427999:A:G
chr7:36429290	['G', 'A']	19959	3956.594708358388	435.0386595606845	-0.0344690210855732	0.0169579566413165	-2.0326164180413446	0.0421045	0.0421045	chr7	36429290	1.375671485619707	chr7:36429290:G:A
chr7:36429845	['A', 'T']	19959	1894.4745915605893	257.6935202157859	0.0060244987692704	0.0238552727727124	0.2525436965936413	0.800623	0.800623	chr7	36429845	0.096571937801229	chr7:36429845:A:T
chr7:36429895	['A', 'G']	19959	2620.393866506314	389.7203683139726	0.0137745363152611	0.020495329307837	0.6720817269324874	0.501539	0.501539	chr7	36429895	0.2996952903080851	chr7:36429895:A:G
chr7:36430229	['G', 'A']	19959	2663.1334302034275	261.1477650626676	-0.0280056606924703	0.0201511561266598	-1.3897793514397396	0.164611	0.164611	chr7	36430229	0.7835411467684649	chr7:36430229:G:A
chr7:36431306	['T', 'C']	19959	2293.0339849624065	332.5047654149852	0.0134868591214302	0.0217736278839866	0.6194125844939719	0.535652	0.535652	chr7	36431306	0.271117269193911	chr7:36431306:T:C
chr7:36432114	['C', 'G']	19959	7913.189416716777	954.386206105978	-0.0215491821332756	0.0126562922279727	-1.7026457468837453	0.08865	0.08865	chr7	36432114	1.0523212600630634	chr7:36432114:C:G
chr7:36432844	['A', 'G']	19959	5293.265206934562	567.5935429856085	-0.036461446921146	0.0149031155741437	-2.446565400351927	0.014431	0.014431	chr7	36432844	1.8407035733116144	chr7:36432844:A:G
chr7:36432854	['A', 'G']	19959	787.0	101.96969730798484	-0.0023390198238638	0.0366558509769245	-0.0638102720718788	0.949122	0.949122	chr7	36432854	0.0226779598368029	chr7:36432854:A:G
chr7:36433442	['A', 'T']	19959	1307.1788776891835	170.85025419126222	0.0027325326773765	0.028607643516053	0.0955175729816125	0.923905	0.923905	chr7	36433442	0.0343726825643867	chr7:36433442:A:T
chr7:36433984	['C', 'T']	19959	7888.161746278383	945.733265568319	-0.0222410825567998	0.0126725427287969	-1.7550607666336322	0.0792643	0.0792643	chr7	36433984	1.100922371370776	chr7:36433984:C:T
chr7:36434271	['T', 'C']	19959	30379.04414491156	3995.7399565232313	-0.0130534946876862	0.0118301912093073	-1.1034052160895285	0.269865	0.269865	chr7	36434271	0.568853437386877	chr7:36434271:T:C
chr7:36434457	['G', 'A']	19959	4499.450869369143	527.9638055733757	-0.0126295639114167	0.0159282242030024	-0.7929047049096741	0.427843	0.427843	chr7	36434457	0.3687155691701715	chr7:36434457:G:A
chr7:36434774	['G', 'A']	19959	7888.766740176424	944.9495975305728	-0.0223641667295213	0.0126702098395656	-1.7650983695379865	0.0775625	0.0775625	chr7	36434774	1.110348201157195	chr7:36434774:G:A
chr7:36435026	['T', 'C']	19959	7890.790700005011	948.0683890624412	-0.0217930283641168	0.0126686267922565	-1.7202360383240054	0.0854051	0.0854051	chr7	36435026	1.0685161944664456	chr7:36435026:T:C
chr7:36435118	['T', 'C']	19959	8211.29126359581	1096.666020571764	0.0022356005527141	0.012540660461343	0.1782681669442753	0.858514	0.858514	chr7	36435118	0.0662526182978563	chr7:36435118:T:C
chr7:36436013	['G', 'A']	19959	3720.147833090054	572.8156943023891	0.020610521456326	0.0173504853225208	1.1878930804070202	0.23489	0.23489	chr7	36436013	0.6291354720996358	chr7:36436013:G:A
chr7:36437709	['A', 'G']	19959	7921.396883455256	960.9880542104858	-0.0205553458614657	0.0126481893779304	-1.6251611394538703	0.104144	0.104144	chr7	36437709	0.982365745802192	chr7:36437709:A:G
chr7:36438203	['T', 'G']	19959	1753.08783445235	218.517938357681	-0.0041039642276069	0.0248010672042467	-0.1654753077280573	0.868572	0.868572	chr7	36438203	0.0611941750215619	chr7:36438203:T:G
chr7:36439068	['G', 'A']	19959	1895.189908302851	258.6318829847165	0.006436371364278	0.0238496589792001	0.2698726790974828	0.787261	0.787261	chr7	36439068	0.1038812624717604	chr7:36439068:G:A
chr7:36439609	['G', 'A']	19959	3365.0	519.249065316033	0.0205726510064768	0.018112676189852	1.1358150938514042	0.256048	0.256048	chr7	36439609	0.5916786121059221	chr7:36439609:G:A
chr7:36439811	['G', 'T']	19959	16036.80348732338	2044.832850796306	-0.0117668023920569	0.0103025273059432	-1.1421277559020957	0.253415	0.253415	chr7	36439811	0.5961676821738645	chr7:36439811:G:T
chr7:36440029	['C', 'A']	19959	1749.0876340314662	214.3979960050152	-0.0054003366212982	0.0248258225179311	-0.2175290110689287	0.827798	0.827798	chr7	36440029	0.0820756272104618	chr7:36440029:C:A
chr7:36440439	['C', 'T']	19959	527.0	63.32526447223585	-0.0193223043531138	0.0447026129413036	-0.4322410499467849	0.665571	0.665571	chr7	36440439	0.1768056092148586	chr7:36440439:C:T
chr7:36440758	['A', 'G']	19959	3373.211133400201	516.6283888432231	0.0194085515227433	0.0181050416231447	1.0719970672661827	0.283734	0.283734	chr7	36440758	0.5470886193411244	chr7:36440758:A:G
chr7:36441201	['T', 'C']	19959	2325.233000952047	256.76494965752755	-0.0191399157327367	0.0214625887981114	-0.8917803864565017	0.372521	0.372521	chr7	36441201	0.4288492398900491	chr7:36441201:T:C
chr7:36441202	['G', 'A']	19959	2230.335237522549	246.1260465822624	-0.0203090892668911	0.0218851249438013	-0.9279859867852098	0.353426	0.353426	chr7	36441202	0.4517015045146523	chr7:36441202:G:A
chr7:36443194	['A', 'G']	19959	3703.5566746843056	566.8445701221085	0.0194620073213359	0.017348058369411	1.1218550748971603	0.261938	0.261938	chr7	36443194	0.58180149281885	chr7:36443194:A:G
chr7:36443487	['TAA', 'T']	19959	3363.337024602896	520.2216166659063	0.0209139574181195	0.0181167684102088	1.154397790189472	0.248351	0.248351	chr7	36443487	0.6049340869528024	chr7:36443487:TAA:T
chr7:36443604	['T', 'C']	19959	7910.188965724594	960.310312369164	-0.0204642950849379	0.012657092639377	-1.616824310922096	0.105932	0.105932	chr7	36443604	0.9749728281442748	chr7:36443604:T:C
chr7:36445876	['T', 'C']	19959	16144.426638604931	2063.5972433831284	-0.0115240932386848	0.0102943375715731	-1.1194594269482294	0.262958	0.262958	chr7	36445876	0.5801136120610035	chr7:36445876:T:C
chr7:36446251	['T', 'C']	19959	822.0	109.64923969099829	0.0020871285759506	0.0359178035723627	0.0581084690144204	0.953663	0.953663	chr7	36446251	0.0206050666971627	chr7:36446251:T:C
chr7:36446993	['G', 'A']	19959	7890.976796632253	950.188073179594	-0.0215550145893809	0.0126693253100311	-1.7013545758679358	0.088892	0.088892	chr7	36446993	1.051137322406514	chr7:36446993:G:A
chr7:36448692	['T', 'C']	19959	1649.0	242.66716441432985	0.0099129016772894	0.0255600969189046	0.387827233548466	0.698148	0.698148	chr7	36448692	0.1560525017751656	chr7:36448692:T:C
chr7:36448804	['T', 'C']	19959	3712.558027660854	568.0230617897631	0.0191583858385176	0.0173283350774545	1.105610305484232	0.268909	0.268909	chr7	36448804	0.5703946623176879	chr7:36448804:T:C
chr7:36448918	['C', 'T']	19959	1546.2324113048708	233.6196271528811	0.014871971676378	0.02629567441345	0.5655672276186687	0.571694	0.571694	chr7	36448918	0.2428363657366899	chr7:36448918:C:T
chr7:36449868	['A', 'G']	19959	2296.115041587333	333.13609739350443	0.0132696049894472	0.0217578733063315	0.6098760114383874	0.541951	0.541951	chr7	36449868	0.2660399780217781	chr7:36449868:A:G
chr7:36450989	['G', 'T']	19959	17246.728215663676	2112.5501073527125	-0.0202418961122233	0.0101978442290759	-1.984919131683718	0.0471671	0.0471671	chr7	36450989	1.3263608248930423	chr7:36450989:G:T
chr7:36452202	['G', 'A']	19959	3940.197414570598	434.17049391017207	-0.034391635513173	0.016985770708962	-2.0247321185742373	0.0429082	0.0429082	chr7	36452202	1.3674597037489409	chr7:36452202:G:A
chr7:36452436	['G', 'A']	19959	7886.580556251566	948.8345776748469	-0.021671931777624	0.0126717442910127	-1.710256400375317	0.087234	0.087234	chr7	36452436	1.0593142130670004	chr7:36452436:G:A
chr7:36453000	['C', 'T']	19959	1902.3812578301176	257.8430140451115	0.0058279383961638	0.0238126761552504	0.2447410092913395	0.806659	0.806659	chr7	36453000	0.0933100163510292	chr7:36453000:C:T
chr7:36454813	['G', 'A']	19959	3363.538970809509	520.0276820816393	0.0206725667748847	0.0181243613157455	1.1405956002943651	0.254052	0.254052	chr7	36454813	0.5950773817985788	chr7:36454813:G:A
chr7:36454815	['G', 'A']	19959	799.4405955484258	99.91131625431976	-0.0101777719621862	0.0363896509181102	-0.2796886396379523	0.779719	0.779719	chr7	36454815	0.10806188286972	chr7:36454815:G:A
chr7:36454956	['T', 'G']	19959	3949.5619076275	436.8294490854125	-0.0338989244162823	0.0169736791315733	-1.9971465321991235	0.0458228	0.0458228	chr7	36454956	1.338918376792278	chr7:36454956:T:G
chr7:36455695	['A', 'G']	19959	6622.6133808472205	776.3835071961029	-0.0246445050500915	0.0136029737703318	-1.811699814039288	0.0700476	0.0700476	chr7	36455695	1.1546067401014375	chr7:36455695:A:G
chr7:36455883	['T', 'C']	19959	2338.5368728591525	255.26322607901747	-0.0203516791576729	0.0214757831687212	-0.9476571353781608	0.343316	0.343316	chr7	36455883	0.4643059561146284	chr7:36455883:T:C
chr7:36456159	['A', 'G']	19959	784.0785689231848	100.95283945596718	-0.002402926291253	0.036720558871452	-0.0654381731951576	0.947826	0.947826	chr7	36456159	0.0232713822565203	chr7:36456159:A:G
chr7:36456377	['TA', 'T']	19959	15506.438402165197	1890.9504198840089	-0.0200919392458284	0.0103820513551796	-1.935257162430094	0.0529729	0.0529729	chr7	36456377	1.2759462509737376	chr7:36456377:TA:T
chr7:36456395	['C', 'T']	19959	743.0	146.74711647532706	0.078324072702849	0.0376409929587902	2.0808184520689754	0.0374633	0.0374633	chr7	36456395	1.426393969922151	chr7:36456395:C:T
chr7:36456812	['TTGTC', 'T']	19959	3337.334419000852	493.6508174760091	0.0122503779075232	0.0181826265983085	0.673740828438003	0.500484	0.500484	chr7	36456812	0.300609801946463	chr7:36456812:TTGTC:T
chr7:36457732	['C', 'T']	19959	2288.3439567047503	326.85519102485614	0.0120955183906477	0.0217889913247011	0.5551206207942104	0.578818	0.578818	chr7	36457732	0.2374579717148481	chr7:36457732:C:T
chr7:36457832	['G', 'A']	19959	1739.0	215.5138523321672	-0.003834372913494	0.024887633042477	-0.154067399939149	0.877558	0.877558	chr7	36457832	0.0567241703065515	chr7:36457832:G:A
chr7:36458756	['G', 'A']	19959	7149.716440346745	789.8016258969091	-0.0318576065010224	0.0132031029769382	-2.4128878307370463	0.0158356	0.0158356	chr7	36458756	1.8003654768609014	chr7:36458756:G:A
chr7:36459030	['G', 'T']	19959	2035.407917815084	287.8760267328561	0.0119967741705901	0.0230698182602343	0.5200203155162751	0.603055	0.603055	chr7	36459030	0.2196430774000914	chr7:36459030:G:T
chr7:36459818	['G', 'A']	19959	8654.30081178593	991.7285256628512	-0.0281025347835509	0.0122543828533374	-2.293263979091144	0.0218432	0.0218432	chr7	36459818	1.660683737737474	chr7:36459818:G:A
chr7:36460046	['G', 'A']	19959	1895.094949393727	261.45484689138414	0.0091834481233748	0.0238498218417286	0.3850531121078276	0.700202	0.700202	chr7	36460046	0.1547766530858058	chr7:36460046:G:A
chr7:36460833	['G', 'A']	19959	2695.675303197354	266.4830717455381	-0.0273678905994623	0.020057559697227	-1.3644676128395627	0.172436	0.172436	chr7	36460833	0.76337206003571	chr7:36460833:G:A
chr7:36460842	['T', 'G']	19959	3833.3841258706216	569.7436247699475	0.0151276704322841	0.0170691032882738	0.88626040728669	0.375488	0.375488	chr7	36460842	0.4254039377997812	chr7:36460842:T:G
chr7:36460880	['AG', 'A']	19959	3915.392343538608	576.9967120435435	0.013313426597072	0.0169189158482445	0.7868959640492239	0.431352	0.431352	chr7	36460880	0.3651681839783665	chr7:36460880:AG:A
chr7:36462241	['G', 'A']	19959	765.6110860069286	100.8027723864134	-0.0003307423738864	0.0372298244741516	-0.0088838015907389	0.992912	0.992912	chr7	36462241	0.0030892405357868	chr7:36462241:G:A
chr7:36462376	['A', 'AT']	19959	851.682745825603	102.5106296719852	-0.0129900142846861	0.0353315015886053	-0.3676609739359471	0.71313	0.71313	chr7	36462376	0.1468312932388711	chr7:36462376:A:AT
chr7:36463014	['G', 'T']	19959	706.1061334936862	138.5800566469971	0.0699843117669253	0.0385795199366014	1.814027543161037	0.0696885	0.0696885	chr7	36463014	1.1568388832880192	chr7:36463014:G:T
chr7:36464003	['G', 'A']	19959	3025.151568293416	430.0085143788684	0.0077210366196954	0.0190656075187807	0.404971969138133	0.685502	0.685502	chr7	36464003	0.163991273788113	chr7:36464003:G:A
chr7:36464291	['A', 'G']	19959	3683.1845375288094	563.138637243615	0.0232479190607072	0.0175296919653726	1.3262023717604516	0.184788	0.184788	chr7	36464291	0.73332623497195	chr7:36464291:A:G
chr7:36464461	['T', 'C']	19959	806.1211665664462	111.45865819218147	0.0081625350760219	0.0363141382238652	0.2247756789849309	0.822156	0.822156	chr7	36464461	0.0850457694293366	chr7:36464461:T:C
chr7:36464697	['A', 'T']	19959	1857.0	201.3576403435396	-0.0180908328470266	0.0239192412849937	-0.756329710941806	0.44946	0.44946	chr7	36464697	0.3473089525453461	chr7:36464697:A:T
chr7:36466659	['G', 'A']	19959	801.0401342819922	110.78775380338456	0.0085075141140661	0.0364147482865146	0.2336282554290425	0.815276	0.815276	chr7	36466659	0.0886953421982075	chr7:36466659:G:A
chr7:36466755	['G', 'A']	19959	871.3387061523379	120.91991553541764	0.0093835066375301	0.0365283209815495	0.2568830536248785	0.797272	0.797272	chr7	36466755	0.0983934879560887	chr7:36466755:G:A
chr7:36467616	['C', 'T']	19959	2125.810650887568	295.2033705014392	0.0099814617169135	0.022663226654938	0.4404254464241829	0.659634	0.659634	chr7	36467616	0.1806969672909656	chr7:36467616:C:T
chr7:36467689	['G', 'A']	19959	4566.686410102225	694.3672664790436	0.0223538760074388	0.0158823440366406	1.407467056239826	0.159305	0.159305	chr7	36467689	0.7977705930731191	chr7:36467689:G:A
chr7:36468076	['C', 'T']	19959	4922.246617897585	531.5825066855798	-0.024210138486246	0.0153632747742859	-1.5758449186085863	0.115077	0.115077	chr7	36468076	0.9390114684746932	chr7:36468076:C:T
chr7:36468087	['C', 'T']	19959	3914.588394467829	575.6707804813207	0.0109814140089469	0.0169960273659881	0.646116517258764	0.518211	0.518211	chr7	36468087	0.2854933725377709	chr7:36468087:C:T
chr7:36469162	['C', 'T']	19959	5583.279737448642	656.3267038975919	-0.0222074157884555	0.0146510442399202	-1.5157565170642378	0.129597	0.129597	chr7	36469162	0.8874050516947898	chr7:36469162:C:T
chr7:36469259	['G', 'T']	19959	1868.1872024853435	206.72788773802543	-0.0346823787200027	0.0239467322414653	-1.4483136308655904	0.147545	0.147545	chr7	36469259	0.8310755032714597	chr7:36469259:G:T
chr7:36469473	['G', 'C']	19959	4549.911851666249	630.0446968591679	-0.0011666584652315	0.0158498584903773	-0.073606869483396	0.941324	0.941324	chr7	36469473	0.0262608683971831	chr7:36469473:G:C
chr7:36469528	['G', 'A']	19959	674.0	99.64165690740823	0.0152982199651987	0.0393166434059253	0.3891028999411774	0.697204	0.697204	chr7	36469528	0.1566401299198408	chr7:36469528:G:A
chr7:36470434	['G', 'A']	19959	31869.1934659518	4233.3028222637695	-0.0111826879050048	0.0126460418823452	-0.8842836366544622	0.376554	0.376554	chr7	36470434	0.4241727346814111	chr7:36470434:G:A
chr7:36471473	['A', 'G']	19959	2127.85288957947	266.9571750649751	-0.0116730685860508	0.0225016116344511	-0.5187658900031333	0.60393	0.60393	chr7	36471473	0.2190133964376336	chr7:36471473:A:G
chr7:36474008	['C', 'A']	19959	7018.703312121061	878.8241113121887	-0.0111630497982849	0.0133864441466114	-0.833907023853731	0.404343	0.404343	chr7	36474008	0.3932500710093758	chr7:36474008:C:A
chr7:36474065	['C', 'G']	19959	6603.0	900.5476782576243	0.0049535636520122	0.0135152326569747	0.3665170831858337	0.713983	0.713983	chr7	36474065	0.1463121286917341	chr7:36474065:C:G
chr7:36474400	['A', 'T']	19959	901.5420363964504	120.92934902339844	-0.0026353521828499	0.0337602180138822	-0.0780608757255738	0.93778	0.93778	chr7	36474400	0.0278990336810458	chr7:36474400:A:T
chr7:36474403	['C', 'T']	19959	900.0450946988676	121.32170605957252	-0.001845725340521	0.0337765227088232	-0.0546452148562629	0.956422	0.956422	chr7	36474403	0.0193504426266172	chr7:36474403:C:T
chr7:36474489	['G', 'T']	19959	4374.095770271625	585.6245851526927	-0.0013349247334986	0.0161691991052895	-0.0825597313018366	0.934202	0.934202	chr7	36474489	0.0295592072815543	chr7:36474489:G:T
chr7:36474497	['G', 'A']	19959	900.0	120.85276894521928	-0.0022650281677607	0.0337770210455269	-0.0670582572900022	0.946536	0.946536	chr7	36474497	0.0238628636821959	chr7:36474497:G:A
chr7:36474645	['A', 'G']	19959	903.0452450145306	122.8320590964673	-0.0010096349573864	0.0337253621592845	-0.0299369641345283	0.976118	0.976118	chr7	36474645	0.0104976785923181	chr7:36474645:A:G
chr7:36474815	['G', 'A']	19959	903.0	122.73512387492232	-0.0010977430956058	0.0337253169005919	-0.0325495264830744	0.974034	0.974034	chr7	36474815	0.0114258832089946	chr7:36474815:G:A
chr7:36475265	['T', 'C']	19959	8690.870872375608	1141.173810175012	-0.0058402049096479	0.0122238983234696	-0.477769427976579	0.63282	0.63282	chr7	36475265	0.1987198036058606	chr7:36475265:T:C
chr7:36475301	['G', 'T']	19959	6311.0	853.7316113974349	0.0034902161104064	0.0137545047491921	0.2537507655890991	0.799691	0.799691	chr7	36475301	0.0970777916560292	chr7:36475301:G:T
chr7:36475473	['G', 'A']	19959	5301.26560777633	718.8602912122765	-0.0002219715461895	0.0148659805075456	-0.0149315106445118	0.988087	0.988087	chr7	36475473	0.005204814565739	chr7:36475473:G:A
chr7:36477297	['T', 'A']	19959	900.0	123.325344948685	0.000456081307576	0.033777002250706	0.0135027171502926	0.989227	0.989227	chr7	36477297	0.0047040384985833	chr7:36477297:T:A
chr7:36478402	['C', 'T']	19959	21696.609412590216	2868.1601554008407	-0.00636539207957	0.0101303444249046	-0.6283490286787451	0.529783	0.529783	chr7	36478402	0.2759019817213968	chr7:36478402:C:T
chr7:36478433	['G', 'C']	19959	3357.00917155315	421.8309633892784	-0.0119971216850304	0.0182346771028696	-0.6579289349270915	0.510591	0.510591	chr7	36478433	0.2919268446136037	chr7:36478433:G:C
chr7:36478625	['C', 'T']	19959	28015.036292546	3736.841824303748	-0.0034690425802933	0.0110897930168838	-0.3128140060875698	0.754425	0.754425	chr7	36478625	0.1223839284598174	chr7:36478625:C:T
chr7:36479657	['C', 'T']	19959	4328.08424376065	570.5998371130712	-0.0023917980476364	0.0162260757445499	-0.1474045903206033	0.882814	0.882814	chr7	36479657	0.0541307882487877	chr7:36479657:C:T
chr7:36479806	['C', 'G']	19959	10320.585446527011	1411.954011715218	0.0034470736100554	0.011512250226846	0.2994265710118957	0.764618	0.764618	chr7	36479806	0.1165554823977396	chr7:36479806:C:G
chr7:36480042	['C', 'T']	19959	21690.780902255643	2866.54558476542	-0.0065473202663581	0.0101344503108832	-0.6460459191681167	0.518257	0.518257	chr7	36480042	0.2854548232604548	chr7:36480042:C:T
chr7:36480421	['T', 'C']	19959	8270.828781881044	1047.6094832483254	-0.0068214124476138	0.0125991846687934	-0.5414169747435815	0.588226	0.588226	chr7	36480421	0.2304557832852971	chr7:36480421:T:C
chr7:36480486	['G', 'A']	19959	4330.867952894012	571.8818350038273	-0.002217693037985	0.0162223197099194	-0.1367062835427285	0.891264	0.891264	chr7	36480486	0.0499936351765515	chr7:36480486:G:A
chr7:36480505	['T', 'A']	19959	4331.651082381239	574.7180030019454	-0.00162805147382	0.0162209909046815	-0.1003669555939515	0.920054	0.920054	chr7	36480505	0.0361866822046758	chr7:36480505:T:A
chr7:36481198	['C', 'T']	19959	9927.48697003107	1333.5954789400646	-0.0005576208327181	0.0116718974305399	-0.0477746515540045	0.961896	0.961896	chr7	36481198	0.0168718812550489	chr7:36481198:C:T
chr7:36481206	['G', 'T']	19959	9932.492934455802	1334.8573212862548	-0.0005343076560594	0.0116699893188831	-0.0457847596479692	0.963482	0.963482	chr7	36481206	0.0161563945255974	chr7:36481206:G:T
chr7:36481488	['A', 'G']	19959	7851.966203395067	1007.6708645538106	-0.0087964504439556	0.0128614178742111	-0.683940956587195	0.49402	0.49402	chr7	36481488	0.3062554686597233	chr7:36481488:A:G
chr7:36482711	['G', 'A']	19959	4335.868955149086	580.2331525170266	-0.000384150597656	0.0162163611973265	-0.0236890750632408	0.981101	0.981101	chr7	36482711	0.0082862816263656	chr7:36482711:G:A
chr7:36482847	['C', 'A']	19959	9344.404539987972	1247.990454363656	-0.0003533590436286	0.0119135853961431	-0.029660176334745	0.976338	0.976338	chr7	36482847	0.0103998072073311	chr7:36482847:C:A
chr7:36483047	['T', 'C']	19959	10246.566903878924	1372.8720882528794	-0.0001227340593837	0.0115404979297327	-0.0106350748582152	0.991515	0.991515	chr7	36483047	0.0037007112439008	chr7:36483047:T:C
chr7:36483091	['A', 'G']	19959	8377.3946035408	1067.9611452851896	-0.0067712123941732	0.0125345693738613	-0.5402030330849183	0.589063	0.589063	chr7	36483091	0.2298382551463297	chr7:36483091:A:G
chr7:36483141	['T', 'C']	19959	10245.026607205493	1370.8247209392612	-0.0003014503889848	0.0115399739568432	-0.0261222763684021	0.97916	0.97916	chr7	36483141	0.009146336348536	chr7:36483141:T:C
chr7:36483295	['A', 'G']	19959	10253.513728830543	1372.2250126235078	-0.0003327130298534	0.0115368832448236	-0.028839074019645	0.976993	0.976993	chr7	36483295	0.0101085479212106	chr7:36483295:A:G
chr7:36483344	['G', 'A']	19959	1092.0	142.44862524199252	-0.0001590274040268	0.0307949050407411	-0.0051640816497546	0.99588	0.99588	chr7	36483344	0.0017929893650148	chr7:36483344:G:A
chr7:36483466	['G', 'A']	19959	10245.026607205493	1371.540995561054	-0.0002158858630672	0.0115399308665024	-0.0187077258576927	0.985074	0.985074	chr7	36483466	0.0065311435282614	chr7:36483466:G:A
chr7:36484223	['A', 'G']	19959	11305.277651745888	1494.118869151898	-0.0027371209434855	0.0119857234337986	-0.2283651010807628	0.819365	0.819365	chr7	36484223	0.0865225913122274	chr7:36484223:A:G
chr7:36484361	['T', 'C']	19959	10243.874483181064	1372.8100714184943	-0.0011558392239262	0.0116913225665653	-0.0988630000879198	0.921248	0.921248	chr7	36484361	0.0356234419713253	chr7:36484361:T:C
chr7:36484532	['T', 'C']	19959	22200.224582853138	2909.7081356546096	-0.0091209374006756	0.0101631614004182	-0.8974508070195819	0.369489	0.369489	chr7	36484532	0.432398486390702	chr7:36484532:T:C
chr7:36484673	['C', 'G']	19959	9303.398376428142	1271.9715464647925	0.0018352041755083	0.0119376105484002	0.1537329575351477	0.877822	0.877822	chr7	36484673	0.0565935390539601	chr7:36484673:C:G
chr7:36484874	['A', 'C']	19959	5579.094498869623	708.9460585972004	-0.0119669867475157	0.0146029353173555	-0.8194918684117564	0.412516	0.412516	chr7	36484874	0.3845592020790233	chr7:36484874:A:C
chr7:36485457	['T', 'G']	19959	697.0698501778825	132.26071169773294	0.0479105246109506	0.0384770428735993	1.2451716928543903	0.213083	0.213083	chr7	36485457	0.6714511974030987	chr7:36485457:T:G
chr7:36485713	['G', 'A']	19959	6395.0	822.0106368889068	-0.0115101733515769	0.013725001086154	-0.8386282288304212	0.401688	0.401688	chr7	36485713	0.3961111421583624	chr7:36485713:G:A
chr7:36485851	['C', 'T']	19959	5381.269616194008	717.2725287751097	0.0033157916614226	0.0146769623176456	0.2259181150472911	0.821267	0.821267	chr7	36485851	0.0855156275633302	chr7:36485851:C:T
chr7:36485976	['G', 'A']	19959	6385.639875732826	835.4142317731794	-0.0090895568535644	0.0137392556767481	-0.6615756389880213	0.508251	0.508251	chr7	36485976	0.2939217582008836	chr7:36485976:G:A
chr7:36486069	['A', 'G']	19959	9375.34865189937	1214.9458590645772	-0.0104956919661984	0.0118732348417062	-0.8839791435212755	0.376718	0.376718	chr7	36486069	0.4239836282333884	chr7:36486069:A:G
chr7:36486117	['T', 'C']	19959	7961.792351643946	1032.47041948602	-0.0110910869577801	0.0126103139175027	-0.8795250483325432	0.379127	0.379127	chr7	36486117	0.4212152856514805	chr7:36486117:T:C
chr7:36486339	['G', 'T']	19959	7828.176638604931	1025.0258016166722	-0.0097855351437745	0.0127082302434409	-0.7700155691485944	0.4413	0.4413	chr7	36486339	0.3552660725528074	chr7:36486339:G:T
chr7:36486433	['A', 'G']	19959	8065.0203969129	1079.2190365622992	-0.0061338601118191	0.0125576694681139	-0.4884552923927566	0.625233	0.625233	chr7	36486433	0.2039581078446616	chr7:36486433:A:G
chr7:36486455	['G', 'A']	19959	7927.9860679563	1038.83080402134	-0.0092949390149274	0.0126355568824237	-0.7356176780666368	0.461972	0.461972	chr7	36486455	0.3353843461192002	chr7:36486455:G:A
chr7:36487159	['T', 'C']	19959	7439.245301131747	1010.418483370799	-0.0041553119367883	0.01297827185656	-0.3201745180494073	0.748839	0.748839	chr7	36487159	0.1256115453547145	chr7:36487159:T:C
chr7:36487206	['A', 'C']	19959	7444.314189359227	1012.8968508643168	-0.0039238540105377	0.0129514007993648	-0.3029675377454322	0.761918	0.761918	chr7	36487206	0.1180917662769253	chr7:36487206:A:C
chr7:36487355	['A', 'G']	19959	7457.725740935763	1011.9123860111706	-0.0046898469313643	0.0129362310815848	-0.3625358036499881	0.716956	0.716956	chr7	36487355	0.144507496415262	chr7:36487355:A:G
chr7:36487598	['T', 'C']	19959	7466.589759036152	1010.6294082717346	-0.0045714261626671	0.0129321238616717	-0.3534938430504824	0.723722	0.723722	chr7	36487598	0.140428225310412	chr7:36487598:T:C
chr7:36487659	['A', 'G']	19959	7460.616579791499	1008.1780898446794	-0.0049482578535164	0.0129258995074748	-0.3828172925725558	0.701859	0.701859	chr7	36487659	0.1537501267199001	chr7:36487659:A:G
chr7:36487734	['T', 'G']	19959	7463.243572395129	1007.5432945065912	-0.0050968040917443	0.0129250026069564	-0.3943367940986804	0.693337	0.693337	chr7	36487734	0.15905562301331	chr7:36487734:T:G
chr7:36487976	['A', 'G']	19959	7460.747607355815	1009.699319960504	-0.0047553197326159	0.0129246807367967	-0.3679255085255178	0.712933	0.712933	chr7	36487976	0.1469512823466162	chr7:36487976:A:G
chr7:36488196	['T', 'C']	19959	15674.7985471893	2058.3389817688167	-0.0058785777350794	0.0113104449244342	-0.5197476999671115	0.603245	0.603245	chr7	36488196	0.2195062690568203	chr7:36488196:T:C
chr7:36488308	['T', 'C']	19959	7463.365413533835	1010.8821915951536	-0.0046428223845874	0.0129277815006435	-0.3591352765636055	0.719498	0.719498	chr7	36488308	0.1429704089409563	chr7:36488308:T:C
chr7:36488406	['A', 'G']	19959	7488.63766586249	1019.374085053632	-0.0038055484799709	0.0129323885866288	-0.2942649344689245	0.768559	0.768559	chr7	36488406	0.1143227873823339	chr7:36488406:A:G
chr7:36488927	['A', 'G']	19959	7464.87005111757	1012.3223339019182	-0.0044070170951359	0.0129243263966316	-0.3409862115742071	0.733118	0.733118	chr7	36488927	0.1348261172764731	chr7:36488927:A:G
chr7:36489213	['A', 'G']	19959	7463.243572395129	1012.953563396928	-0.004281101947692	0.0129249995403521	-0.3312264680804291	0.740477	0.740477	chr7	36489213	0.1304884265799274	chr7:36489213:A:G
chr7:36489476	['C', 'T']	19959	6803.681765796462	899.8388611577345	-0.0096990384589635	0.0134352816432248	-0.7219080862256833	0.470359	0.470359	chr7	36489476	0.327570541629602	chr7:36489476:C:T
chr7:36489481	['G', 'A']	19959	5105.51159993987	629.0661305094932	-0.0185099242238415	0.01513763623199	-1.2227750713631835	0.221429	0.221429	chr7	36489481	0.6547655012748138	chr7:36489481:G:A
chr7:36489638	['A', 'G']	19959	7463.121767889357	1015.0992794769048	-0.0039046407477759	0.0129243077135679	-0.3021160463145588	0.762567	0.762567	chr7	36489638	0.117721992699904	chr7:36489638:A:G
chr7:36489785	['G', 'A']	19959	7463.373935264055	1012.6068887629006	-0.0043700171488215	0.0129237416857041	-0.3381386950541992	0.735262	0.735262	chr7	36489785	0.1335578787675035	chr7:36489785:G:A
chr7:36489961	['C', 'T']	19959	7452.746805632109	1004.1551400803702	-0.005730028759809	0.0129353803035904	-0.4429733510207289	0.65779	0.65779	chr7	36489961	0.1819127331303943	chr7:36489961:C:T
chr7:36490147	['A', 'G']	19959	7452.120114251353	1004.6828408098792	-0.0055732446894865	0.0129358147872521	-0.4308383183546194	0.666591	0.666591	chr7	36490147	0.1761405542769339	chr7:36490147:A:G
chr7:36490346	['G', 'A']	19959	7483.74991231147	1013.9477638231292	-0.0052222659633595	0.0129232418652514	-0.4040987561643765	0.686144	0.686144	chr7	36490346	0.1635847300038681	chr7:36490346:G:A
chr7:36490478	['T', 'C']	19959	23447.69917313957	3139.455175398112	-0.0063573723995223	0.0102823404209159	-0.6182806772853399	0.536397	0.536397	chr7	36490478	0.2705136597672864	chr7:36490478:T:C
chr7:36490523	['A', 'G']	19959	7564.758029763992	1043.5848539626638	0.0008040699061088	0.0128937339776514	0.0623612917330667	0.950276	0.950276	chr7	36490523	0.0221502390602381	chr7:36490523:A:G
chr7:36490667	['G', 'A']	19959	13492.704084189429	1776.0910554219506	-0.004351736933984	0.0107488491805721	-0.4048560790907321	0.685588	0.685588	chr7	36490667	0.1639367925717192	chr7:36490667:G:A
chr7:36490789	['A', 'G']	19959	8159.043951087502	1133.459297324874	-0.0006192034854652	0.012503013671987	-0.0495243388282153	0.960502	0.960502	chr7	36490789	0.0175017264940527	chr7:36490789:A:G
chr7:36491017	['C', 'T']	19959	4130.339828358523	593.090644960496	0.0001957465021476	0.0166806044825819	0.0117349765323007	0.990637	0.990637	chr7	36491017	0.0040854552797262	chr7:36491017:C:T
chr7:36491312	['A', 'G']	19959	7149.43282385367	882.9900997392901	-0.0061952954103817	0.0131564693085962	-0.4708934642772176	0.637722	0.637722	chr7	36491312	0.1953686005542287	chr7:36491312:A:G
chr7:36492737	['G', 'A']	19959	2769.277496617728	317.378927702336	-0.0243619445133998	0.0198148254429911	-1.2294806524282078	0.218906	0.218906	chr7	36492737	0.6597423346806734	chr7:36492737:G:A
chr7:36493488	['T', 'A']	19959	3789.0	476.8863721705532	-0.0110131211060757	0.0171974580663751	-0.6403923802907145	0.521925	0.521925	chr7	36493488	0.282391900113285	chr7:36493488:T:A
chr7:36495506	['A', 'C']	19959	27679.93419865691	3840.2079437315415	0.0077389713015836	0.0110284901353673	0.7017253682592062	0.482859	0.482859	chr7	36495506	0.3161796693764224	chr7:36495506:A:C
chr7:36495645	['A', 'G']	19959	16335.910840475117	2261.154807670951	-5.347970879765874e-05	0.0103155424081469	-0.0051843816526236	0.995864	0.995864	chr7	36495645	0.0017999668799069	chr7:36495645:A:G
chr7:36497474	['G', 'A']	19959	5213.522423209901	708.2071460339065	-0.0040298973433242	0.01492594811461	-0.2699927208898457	0.787169	0.787169	chr7	36497474	0.1039320174654795	chr7:36497474:G:A
chr7:36497937	['G', 'A']	19959	6203.0	776.5244749638401	-0.0112314265325414	0.0139190214727783	-0.8069120774407097	0.419727	0.419727	chr7	36497937	0.3770330927998214	chr7:36497937:G:A
chr7:36497945	['G', 'A']	19959	6222.0	775.3222458054468	-0.01192683480649	0.0138988753655852	-0.8581150987238807	0.390839	0.390839	chr7	36497945	0.4080021065712025	chr7:36497945:G:A
chr7:36498695	['G', 'C']	19959	1989.1993285563965	238.1554691932493	-0.0175430702015475	0.0234072891373184	-0.7494703935441406	0.453583	0.453583	chr7	36498695	0.3433432308888398	chr7:36498695:G:C
chr7:36498973	['A', 'G']	19959	7056.0	875.5029904881113	-0.0122271237132282	0.0132024861705057	-0.9261228192416868	0.354393	0.354393	chr7	36498973	0.4505148649209826	chr7:36498973:A:G
chr7:36500998	['G', 'A']	19959	4653.522938545806	536.97843796503	-0.0269824950651575	0.0157548216126087	-1.712649989230158	0.0867925	0.0867925	chr7	36500998	1.0615178018896694	chr7:36500998:G:A
chr7:36501543	['G', 'A']	19959	4615.231235594749	537.350197411147	-0.0258938597258101	0.0157937450803216	-1.6395009286348985	0.101125	0.101125	chr7	36501543	0.9951414653796712	chr7:36501543:G:A
chr7:36502304	['C', 'T']	19959	18969.75218001403	2457.868934594887	-0.0097840533080137	0.0101097893898551	-0.967780131783134	0.333166	0.333166	chr7	36502304	0.4773393252898716	chr7:36502304:C:T
chr7:36502577	['C', 'T']	19959	826.0413869125163	162.84127248831948	0.0849555385828265	0.0354253021377169	2.398159887318936	0.0164868	0.0164868	chr7	36502577	1.7828636304200147	chr7:36502577:C:T
chr7:36502620	['T', 'C']	19959	1739.522928882875	187.2684534865877	-0.0300864157047888	0.0249204242303339	-1.207299499667694	0.227331	0.227331	chr7	36502620	0.6433413376540558	chr7:36502620:T:C
chr7:36503481	['G', 'A']	19959	12336.854329524956	1558.1580619626957	-0.0150306403814868	0.0109191160194636	-1.3765437014035118	0.168669	0.168669	chr7	36503481	0.7729647298949909	chr7:36503481:G:A
chr7:36504474	['G', 'A']	19959	1334.2701604814438	184.4874668261862	0.0047354429383501	0.028125756710279	0.1683667745237764	0.866296	0.866296	chr7	36504474	0.0623336908900843	chr7:36504474:G:A
chr7:36505171	['C', 'G']	19959	20645.10312687913	2761.22662488514	-0.005186095625166	0.0101119185035455	-0.5128696026721008	0.608048	0.608048	chr7	36505171	0.2160621356741385	chr7:36505171:C:G
chr7:36505713	['C', 'CAA']	19959	25627.271966317472	3535.502354649262	0.0044996020065435	0.0105766134625617	0.4254293704190772	0.670528	0.670528	chr7	36505713	0.1735830821053052	chr7:36505713:C:CAA
chr7:36506676	['G', 'C']	19959	7126.35704980459	937.5850850065112	-0.0065877650296292	0.0132632453555967	-0.496693294363987	0.619411	0.619411	chr7	36506676	0.2080210863591453	chr7:36506676:G:C
chr7:36506752	['T', 'G']	19959	12004.40581307943	1672.408649246471	0.006564454256017	0.0110881523103619	0.5920241779040624	0.553841	0.553841	chr7	36506752	0.2566148972458007	chr7:36506752:T:G
chr7:36506796	['G', 'A']	19959	9764.957003257328	1368.049084084597	0.007038775428475	0.0118207482639596	0.5954593796685104	0.551543	0.551543	chr7	36506796	0.2584206229613506	chr7:36506796:G:A
chr7:36506880	['A', 'C']	19959	25633.42151949484	3541.341719977728	0.0087542683197025	0.0105590659534132	0.8290760147087302	0.407071	0.407071	chr7	36506880	0.3903298359369505	chr7:36506880:A:C
chr7:36507009	['T', 'C']	19959	10245.053219744426	1414.4121551700491	0.0033597406136151	0.0116796791213431	0.2876569277897075	0.773612	0.773612	chr7	36507009	0.1114768022480086	chr7:36507009:T:C
chr7:36507350	['G', 'A']	19959	8722.874079270432	1201.142894502005	0.0035979741237708	0.0122611433559196	0.2934452374732031	0.769185	0.769185	chr7	36507350	0.113969193597296	chr7:36507350:G:A
chr7:36507368	['A', 'G']	19959	9393.882635930844	1313.803985911986	0.0061857446619785	0.0119253610691438	0.5187050208470287	0.603972	0.603972	chr7	36507368	0.2189831947023152	chr7:36507368:A:G
chr7:36507523	['A', 'G']	19959	8679.304570054119	1193.2083932993685	0.0035806569883474	0.0122845221028146	0.2914771090303176	0.770689	0.770689	chr7	36507523	0.1131208396300461	chr7:36507523:A:G
chr7:36507531	['T', 'C']	19959	8679.869770005513	1194.1800967471486	0.0036807800979726	0.012282311523593	0.2996813825233321	0.764423	0.764423	chr7	36507531	0.1166662543449016	chr7:36507531:T:C
chr7:36507544	['G', 'A']	19959	8677.043203688854	1193.8635859325277	0.0036255843156826	0.0122857109980206	0.2951057790848864	0.767916	0.767916	chr7	36507544	0.1146862835253442	chr7:36507544:G:A
chr7:36507557	['G', 'A']	19959	8674.172997895159	1193.2750823247425	0.0036943747096761	0.0122877138373435	0.3006559852043871	0.76368	0.76368	chr7	36507557	0.1170885829778312	chr7:36507557:G:A
chr7:36507637	['G', 'A']	19959	8623.160218502555	1178.4862974515645	0.0024488491754303	0.0123118594111964	0.1989016519473372	0.842342	0.842342	chr7	36507637	0.0745115444188847	chr7:36507637:G:A
chr7:36507776	['T', 'G']	19959	28734.31900180397	4017.139621426813	0.016879429000401	0.0112479272843249	1.500670174488428	0.133457	0.133457	chr7	36507776	0.8746586419465803	chr7:36507776:T:G
chr7:36508059	['A', 'G']	19959	29879.9941373954	4068.265952721527	0.0061487270509578	0.0116175854786193	0.5292603236940953	0.596631	0.596631	chr7	36508059	0.224294185135586	chr7:36508059:A:G
chr7:36508081	['C', 'T']	19959	5617.844407696934	708.486860535996	-0.0155096740864986	0.0145488432427779	-1.0660417345686637	0.286418	0.286418	chr7	36508081	0.5429996921776278	chr7:36508081:C:T
chr7:36508281	['G', 'T']	19959	12653.169790518194	1622.0508149016612	-0.0083978487882586	0.0108178700752987	-0.7762941068625043	0.437585	0.437585	chr7	36508281	0.3589375736236231	chr7:36508281:G:T
chr7:36508371	['A', 'G']	19959	22439.74575251841	3079.409010468333	0.0040815668587007	0.0101962680673874	0.4003000736863278	0.68894	0.68894	chr7	36508371	0.1618185992876812	chr7:36508371:A:G
chr7:36508777	['T', 'A']	19959	2362.8286888532484	254.8540732213445	-0.0299050597036388	0.0214110438853799	-1.396711896147152	0.162516	0.162516	chr7	36508777	0.789103875487307	chr7:36508777:T:A
chr7:36508849	['C', 'T']	19959	6939.738498546658	982.3585268511736	0.0069959637541259	0.0133885360651586	0.522533884218436	0.601304	0.601304	chr7	36508849	0.2209059071271442	chr7:36508849:C:T
chr7:36509477	['G', 'A']	19959	1771.088736346327	221.30924422250632	-0.0184985901276852	0.0245473089638653	-0.7535893305011956	0.451105	0.451105	chr7	36509477	0.3457223592016127	chr7:36509477:G:A
chr7:36511546	['A', 'ATT']	19959	15587.780990079164	2071.7147993769904	-0.0093484663384895	0.0104424332778418	-0.8952383117760804	0.370671	0.370671	chr7	36511546	0.43101139031961	chr7:36511546:A:ATT
chr7:36511982	['T', 'G']	19959	4621.231536226074	523.2718992863298	-0.0235338760244338	0.0158216078877996	-1.4874516036123795	0.136911	0.136911	chr7	36511982	0.8635616574366152	chr7:36511982:T:G
chr7:36512105	['G', 'A']	19959	5311.26610882854	704.0851685586792	-0.0096168081600517	0.0148262737948623	-0.6486328455221269	0.516583	0.516583	chr7	36512105	0.2868598899313292	chr7:36512105:G:A
chr7:36514192	['C', 'T']	19959	3131.1568794468385	454.74325620364914	0.0114660378300646	0.0188379033934947	0.6086684696569897	0.542751	0.542751	chr7	36514192	0.2653993677001995	chr7:36514192:C:T
chr7:36516872	['T', 'C']	19959	3369.350508746429	479.1020464469262	0.0143051434796258	0.0184161452772065	0.7767718631830691	0.437303	0.437303	chr7	36516872	0.3592175432840553	chr7:36516872:T:C
chr7:36516987	['C', 'T']	19959	12155.744572030291	1635.9244786677032	0.0004897395963773	0.0109925856116052	0.0445518109825165	0.964465	0.964465	chr7	36516987	0.0157135280850727	chr7:36516987:C:T
chr7:36517091	['T', 'A']	19959	26174.55708128696	3445.1246717412737	-0.0080204500317943	0.0107109417803922	-0.7488090399741404	0.453981	0.453981	chr7	36517091	0.3429623228429544	chr7:36517091:T:A
chr7:36518290	['A', 'G']	19959	8477.645554385439	1125.3797789654084	-0.0025121856230561	0.0124829492537459	-0.2012493659943603	0.840506	0.840506	chr7	36518290	0.0754591819775254	chr7:36518290:A:G
chr7:36518498	['T', 'G']	19959	19125.91652051912	2601.212162321428	-0.0001680240122794	0.0100841972001243	-0.016662110919193	0.986706	0.986706	chr7	36518498	0.005812230914974	chr7:36518498:T:G
chr7:36518527	['C', 'T']	19959	8452.694011525935	1118.5611194026842	-0.0026648648423793	0.0124920725776498	-0.2133244764481408	0.831076	0.831076	chr7	36518527	0.0803592591624598	chr7:36518527:C:T
chr7:36518637	['G', 'C']	19959	10090.516686710764	1353.4296474608514	-0.0010885909269563	0.0117005250061322	-0.0930377847477651	0.925874	0.925874	chr7	36518637	0.0334481114044411	chr7:36518637:G:C
chr7:36520477	['G', 'A']	19959	11108.782900671546	1461.4992898069447	-0.0036462388957539	0.0116021201852777	-0.31427349807846	0.753317	0.753317	chr7	36520477	0.1230222317936382	chr7:36520477:G:A
chr7:36522638	['G', 'A']	19959	13844.387282657714	1872.7916095773207	0.0005573266610668	0.010697291917186	0.0520997898703172	0.95845	0.95845	chr7	36522638	0.0184305382793848	chr7:36522638:G:A
chr7:36524074	['A', 'C']	19959	6542.966922267329	959.843192309736	0.0116962814162056	0.0136202953925803	0.85873918876805	0.390495	0.390495	chr7	36524074	0.4083845225710893	chr7:36524074:A:C
chr7:36524605	['G', 'A']	19959	3763.188545946488	599.6192671585165	0.0232321170466181	0.0172390574261318	1.3476442749939277	0.177788	0.177788	chr7	36524605	0.7500975555686062	chr7:36524605:G:A
chr7:36525098	['C', 'T']	19959	6770.339212345927	998.7986096283178	0.0169830926560202	0.0134891512180375	1.2590186277480993	0.208038	0.208038	chr7	36525098	0.6818573300228493	chr7:36525098:C:T
chr7:36525866	['C', 'T']	19959	2970.148812506264	452.4077548847708	0.0119178146118088	0.0192955034180961	0.6176472493913688	0.536815	0.536815	chr7	36525866	0.2701753573580418	chr7:36525866:C:T
chr7:36525964	['C', 'T']	19959	651.0326184988476	29.99902730033977	-0.0747215335503296	0.0399056363724892	-1.8724556314015388	0.0611582	0.0611582	chr7	36525964	1.2135453051689915	chr7:36525964:C:T
chr7:36525987	['C', 'T']	19959	3059.153271870929	459.7532669755487	0.0100329119013127	0.0190603061875262	0.5263772681615505	0.598632	0.598632	chr7	36525987	0.2228400715720561	chr7:36525987:C:T
chr7:36526370	['G', 'A']	19959	2981.0	451.4049251476448	0.0109525799491179	0.0192616667147769	0.5686205722122397	0.56962	0.56962	chr7	36526370	0.2444147705349103	chr7:36526370:G:A
chr7:36526414	['G', 'A']	19959	14338.592011626744	1990.1761182810087	0.0054006906353627	0.0107876411441866	0.500636845736489	0.616632	0.616632	chr7	36526414	0.2099739413954129	chr7:36526414:G:A
chr7:36526909	['G', 'A']	19959	8189.230907997595	1158.6638306823436	0.0100052598175794	0.0125093698459107	0.7998212492574156	0.423824	0.423824	chr7	36526909	0.3728144540139804	chr7:36526909:G:A
chr7:36527600	['C', 'T']	19959	3081.3087638422608	461.0056700563095	0.009959361792638	0.0189916875114262	0.5244063639234832	0.600002	0.600002	chr7	36527600	0.221847301970496	chr7:36527600:C:T
chr7:36527680	['C', 'T']	19959	2888.1447038781444	430.0050938083312	0.0082278586686205	0.0195402075022039	0.4210732494878862	0.673706	0.673706	chr7	36527680	0.1715295848199683	chr7:36527680:C:T
chr7:36527806	['T', 'C']	19959	1558.234215273602	201.2058490148968	-0.0110511147299085	0.026001948379389	-0.4250110248918268	0.670833	0.670833	chr7	36527806	0.1733855814783102	chr7:36527806:T:C
chr7:36528176	['A', 'G']	19959	2000.0	269.9971547998189	-0.0046893927220641	0.0231142834788746	-0.2028785675467752	0.839232	0.839232	chr7	36528176	0.0761179648067978	chr7:36528176:A:G
chr7:36528905	['G', 'A']	19959	13656.421118572716	1704.909336653126	-0.0172279316669445	0.0106544238785794	-1.6169744946586009	0.1059	0.1059	chr7	36528905	0.975104039892515	chr7:36528905:G:A
chr7:36529153	['G', 'T']	19959	6573.317364069157	772.4121176200747	-0.0223327025258221	0.0137836722363849	-1.6202287853936488	0.105199	0.105199	chr7	36529153	0.9779883884764438	chr7:36529153:G:T
chr7:36529413	['C', 'T']	19959	13126.657681130377	1655.541942465718	-0.0163384761768011	0.0107632689634737	-1.5179845669793686	0.129034	0.129034	chr7	36529413	0.8892958395703793	chr7:36529413:C:T
chr7:36529579	['T', 'TG']	19959	6053.336174052537	701.9247819936987	-0.0226798373692274	0.0143164388498946	-1.5841814858444574	0.113168	0.113168	chr7	36529579	0.946276359261628	chr7:36529579:T:TG
chr7:36529593	['G', 'A']	19959	6048.909200240529	704.2466054406462	-0.0222270605984373	0.0143190810026669	-1.5522686542731008	0.120614	0.120614	chr7	36529593	0.9186022795104224	chr7:36529593:G:A
chr7:36530578	['C', 'T']	19959	2581.129321575308	456.96032010350297	0.04074526244486	0.0205720872637108	1.9806090613243093	0.0476488	0.0476488	chr7	36530578	1.3219480322751964	chr7:36530578:C:T
chr7:36530974	['TG', 'T']	19959	3074.154023449243	485.3530028887582	0.0249078548810249	0.0189957333179828	1.3112341842283737	0.189794	0.189794	chr7	36530974	0.7217175211399134	chr7:36530974:TG:T
chr7:36531065	['C', 'T']	19959	6269.827218045114	722.6388498467422	-0.0253508517721423	0.0140155813044748	-1.8087620642640327	0.070503	0.070503	chr7	36531065	1.1517924027855435	chr7:36531065:C:T
chr7:36531409	['C', 'T']	19959	4798.240404850185	685.9487959374657	0.0200720884487928	0.0159258417809841	1.260347096550933	0.207559	0.207559	chr7	36531409	0.6828584303625801	chr7:36531409:C:T
chr7:36531815	['A', 'G']	19959	2183.1565182470767	397.0652700536882	0.0438887795216695	0.0223335539781484	1.965149817382904	0.0494108	0.0494108	chr7	36531815	1.3061781144819071	chr7:36531815:A:G
chr7:36533160	['T', 'C']	19959	31827.5946487624	4262.266419977716	-0.0021527741727834	0.0125573799051307	-0.1714349799916349	0.863883	0.863883	chr7	36533160	0.0635450722145325	chr7:36533160:T:C
chr7:36533445	['G', 'A']	19959	2565.1285198917726	448.1631618112469	0.037613576204471	0.0206232469636017	1.8238435621149147	0.0681907	0.0681907	chr7	36533445	1.166274851356555	chr7:36533445:G:A
chr7:36533697	['GTGTT', 'G']	19959	2330.7368394640453	389.2468271081253	0.0333796460505382	0.0215849061376287	1.5464346167504452	0.122016	0.122016	chr7	36533697	0.9135832164064234	chr7:36533697:GTGTT:G
chr7:36534699	['G', 'T']	19959	2177.1090790660387	386.6910608315642	0.0385526510166351	0.0223293470733621	1.7265462751764291	0.0842647	0.0842647	chr7	36534699	1.0743543210560889	chr7:36534699:G:T
chr7:36535152	['G', 'A']	19959	6025.963264077081	677.0713061237575	-0.0287939825356903	0.0142383559809177	-2.022282809495704	0.0431605	0.0431605	chr7	36535152	1.3649135328032336	chr7:36535152:G:A
chr7:36535372	['C', 'T']	19959	27783.392023248824	3872.717866582648	0.0164651047030707	0.0109958831241982	1.4973881149060666	0.134308	0.134308	chr7	36535372	0.8718981179911588	chr7:36535372:C:T
chr7:36535733	['T', 'C']	19959	8834.311475409937	1080.4360419139743	-0.0159843530718786	0.0125957951462913	-1.2690229466446137	0.204448	0.204448	chr7	36535733	0.6894171335479541	chr7:36535733:T:C
chr7:36535871	['T', 'C']	19959	6985.750025057633	1131.0230207201953	0.0279283404822266	0.0133545630869939	2.091295709211639	0.0365142	0.0365142	chr7	36535871	1.4375382099997056	chr7:36535871:T:C
chr7:36535980	['T', 'G']	19959	511.0256037679126	18.95188100637924	-0.0947088498393958	0.0448860934695981	-2.1099820126592927	0.0348723	0.0348723	chr7	36535980	1.4575194078185398	chr7:36535980:T:G
chr7:36536462	['T', 'C']	19959	27233.82244161572	3811.05545527688	0.0139331446505382	0.0109147953636669	1.2765374142440358	0.20178	0.20178	chr7	36536462	0.6951218823017208	chr7:36536462:T:C
chr7:36537095	['T', 'C']	19959	9645.832823700435	1355.1968268676803	0.0076774325678838	0.011880992800355	0.6461945307848713	0.518161	0.518161	chr7	36537095	0.2855352778075235	chr7:36537095:T:C
chr7:36537101	['A', 'G']	19959	9639.414804049313	1357.0662902748152	0.0079558073017277	0.0118801415202335	0.6696727718418056	0.503074	0.503074	chr7	36537101	0.2983681274134957	chr7:36537101:A:G
chr7:36537441	['G', 'A']	19959	11842.966823694496	1582.5536762544143	0.0010314670201322	0.0111045801801978	0.0928866290660517	0.925995	0.925995	chr7	36537441	0.0333913583269987	chr7:36537441:G:A
chr7:36537976	['G', 'A']	19959	3042.9820014037896	487.0038581698757	0.0277020845551066	0.0190956870883748	1.450698496833411	0.14688	0.14688	chr7	36537976	0.8330373361428327	chr7:36537976:G:A
chr7:36538255	['C', 'T']	19959	11892.346165443752	1523.0636010886053	-0.011176581145554	0.011091624070516	-1.0076595703657	0.31363	0.31363	chr7	36538255	0.5035824019464434	chr7:36538255:C:T
chr7:36539299	['G', 'T']	19959	12130.25431034483	1629.7458383626956	0.0028957175601835	0.0110122143441188	0.262955066955267	0.792588	0.792588	chr7	36539299	0.1009525072897861	chr7:36539299:G:T
chr7:36539908	['G', 'C']	19959	6966.396141317966	853.581814754545	-0.014868287823823	0.0134495606726006	-1.1054850181175482	0.268963	0.268963	chr7	36539908	0.5703074597784161	chr7:36539908:G:C
chr7:36541108	['T', 'C']	19959	22418.862720529265	3025.5100261434886	0.000537732900331	0.0102167920227693	0.0526322645241959	0.958025	0.958025	chr7	36541108	0.0186231577060244	chr7:36541108:T:C
chr7:36542329	['T', 'C']	19959	3113.0	481.8089677850157	0.0216930761133669	0.0188939148190074	1.148151472110139	0.25092	0.25092	chr7	36542329	0.6004647211347034	chr7:36542329:T:C
chr7:36542769	['T', 'G']	19959	22088.320054119064	3018.1102944779404	0.0048793802022633	0.0102060421393637	0.4780874050523453	0.632593	0.632593	chr7	36542769	0.1988756181082398	chr7:36542769:T:G
chr7:36543198	['T', 'C']	19959	4855.9731896767735	725.5258820860901	0.011084177839148	0.0154492701478022	0.717456406231908	0.473101	0.473101	chr7	36543198	0.3250461339763281	chr7:36543198:T:C
chr7:36544084	['C', 'A']	19959	3094.052244445562	482.1853431628528	0.0237390017018971	0.0190195105702884	1.2481394625885522	0.211995	0.211995	chr7	36544084	0.6736743819864227	chr7:36544084:C:A
chr7:36544280	['A', 'G']	19959	2049.308027660854	281.8449274103062	0.0093656864968472	0.0230482410246654	0.4063514646008954	0.684489	0.684489	chr7	36544280	0.1646335267523239	chr7:36544280:A:G
chr7:36545269	['C', 'T']	19959	3043.304955654657	486.3690164592984	0.0277391227543153	0.0190905137739883	1.4530317561233528	0.146231	0.146231	chr7	36545269	0.8349605500745247	chr7:36545269:C:T
