## Supplementary material for "Characterization of shared and ancestry-specific signals driving complex traits using multi-ancestry fine-mapping": s1_gwas_temp.txt

locus	alleles	n	sum_x	y_transpose_x	beta	standard_error	t_stat	p_value	p_value_str	chrom	pos	-log10pvalue	rsid
chr7:44274843	['A', 'G']	98663	70049.74975161704	-3981.91539075056	-0.0094563161842999	0.0044894842236082	-2.106325741066936	0.0351786	0.0351786	chr7	44274843	1.453721448118268	chr7:44274843:A:G
chr7:44275057	['G', 'A']	98663	69971.96441169316	-3989.5151623703737	-0.0098063930127654	0.0044898692510448	-2.184115497457639	0.0289561	0.0289561	chr7	44275057	1.5382599322033768	chr7:44275057:G:A
chr7:44275066	['C', 'T']	98663	16918.0	-680.8172209218005	0.0048540979753723	0.0075915770881898	0.6394057412555123	0.52256	0.52256	chr7	44275066	0.2818638369434258	chr7:44275066:C:T
chr7:44275730	['C', 'T']	98663	53041.13918455893	-3335.724325591613	-0.0138819679857185	0.0048400099691166	-2.8681692959926	0.00412942	0.00412942	chr7	44275730	2.384110943134981	chr7:44275730:C:T
chr7:44275942	['T', 'C']	98663	102156.56777356067	-2828.9329683068595	0.0055883730828445	0.0042565127004437	1.31289942639238	0.18922	0.18922	chr7	44275942	0.7230329618529082	chr7:44275942:T:C
chr7:44276417	['G', 'A']	98663	53002.13246355655	-3347.469204410996	-0.0140085310936438	0.0048399249959076	-2.894369459338425	0.00380004	0.00380004	chr7	44276417	2.4202118318863883	chr7:44276417:G:A
chr7:44276889	['C', 'A']	98663	53844.72871941455	-3272.3931739628606	-0.0142089592531859	0.0048128244052674	-2.9523120015836715	0.00315478	0.00315478	chr7	44276889	2.501030921084624	chr7:44276889:C:A
chr7:44278324	['A', 'G']	98663	80736.36473939223	-4231.434273828946	-0.0049777502677371	0.0043787968787337	-1.1367849218839892	0.255631	0.255631	chr7	44278324	0.5923864810591032	chr7:44278324:A:G
chr7:44278623	['G', 'A']	98663	54528.8687459455	-3377.480469942388	-0.0125230665797262	0.0047983124780703	-2.6098897554005047	0.00905851	0.00905851	chr7	44278623	2.0429432319031573	chr7:44278623:G:A
chr7:44279044	['G', 'A']	98663	54895.45114793978	-3316.3418421687825	-0.0120230868842628	0.0047844118833621	-2.512970700970254	0.0119735	0.0119735	chr7	44279044	1.921778881464662	chr7:44279044:G:A
chr7:44279449	['C', 'T']	98663	14674.189843393644	-991.850540503904	-0.0169866582132901	0.0081110239401932	-2.0942680404523006	0.0362387	0.0362387	chr7	44279449	1.4408273902709714	chr7:44279449:C:T
chr7:44281463	['C', 'T']	98663	54557.63563471228	-3375.6511207225626	-0.0124273829886989	0.0047977213918651	-2.5902677487213697	0.00959154	0.00959154	chr7	44281463	2.018111657708635	chr7:44281463:C:T
chr7:44282395	['G', 'A']	98663	54521.526035700896	-3383.071870262762	-0.0124932366652021	0.0047987899594064	-2.6034139378643544	0.00923143	0.00923143	chr7	44282395	2.034731019125196	chr7:44282395:G:A
chr7:44282931	['T', 'C']	98663	22346.132447444703	-902.7287557260514	0.0103581953868922	0.006724833832028	1.5402901611575586	0.123493	0.123493	chr7	44282931	0.9083576589835232	chr7:44282931:T:C
chr7:44283628	['C', 'T']	98663	54874.44944503572	-3407.169733857671	-0.0126348829917844	0.0047893409991137	-2.6381255780539634	0.00833788	0.00833788	chr7	44283628	2.078944359595048	chr7:44283628:C:T
chr7:44283676	['T', 'C']	98663	78229.55027570548	-4110.5132717801	-0.0060994958262981	0.0044013222764306	-1.3858325846669637	0.165801	0.165801	chr7	44283676	0.780412854405937	chr7:44283676:T:C
chr7:44284500	['A', 'G']	98663	78254.27664858836	-4110.087235490899	-0.0060509124439894	0.0044012511003971	-1.374816456948677	0.169191	0.169191	chr7	44284500	0.7716227426817133	chr7:44284500:A:G
chr7:44285972	['T', 'A']	98663	6055.487807105664	-164.7033204834301	0.0144677086597941	0.012302552088452	1.1759924734132516	0.239601	0.239601	chr7	44285972	0.6205113737051986	chr7:44285972:T:A
chr7:44286634	['A', 'T']	98663	78058.70281393181	-4228.855525343382	-0.00534155077765	0.004410744514256	-1.2110315526971769	0.225886	0.225886	chr7	44286634	0.6461106850210278	chr7:44286634:A:T
chr7:44287370	['T', 'G']	98663	78829.78368323414	-4148.716566221702	-0.0056829475360347	0.0043968186682889	-1.292513511421746	0.196182	0.196182	chr7	44287370	0.7073408423143168	chr7:44287370:T:G
chr7:44287450	['C', 'T']	98663	54018.285017788905	-3270.5584274495886	-0.0093280267907519	0.0048126094651248	-1.9382471938246064	0.0525959	0.0525959	chr7	44287450	1.2790481090169017	chr7:44287450:C:T
chr7:44287456	['T', 'C']	98663	72272.86017941311	-4018.269858301956	-0.0072308182271277	0.0044587365979429	-1.621719083038828	0.104867	0.104867	chr7	44287456	0.9793611559689752	chr7:44287456:T:C
chr7:44287477	['T', 'C']	98663	54047.57359783477	-3266.7856448938883	-0.0091901452385207	0.004811817070295	-1.9099115997685223	0.0561475	0.0561475	chr7	44287477	1.2506695761857098	chr7:44287477:T:C
chr7:44287846	['G', 'A']	98663	17558.0	-872.1943112808016	0.000230088226732	0.0074801392657218	0.0307598854190324	0.975461	0.975461	chr7	44287846	0.0107900894917894	chr7:44287846:G:A
chr7:44288119	['G', 'A']	98663	54033.28593004044	-3264.180350288392	-0.0090977576905493	0.004812430120311	-1.890470606970858	0.058698	0.058698	chr7	44288119	1.2313766960907369	chr7:44288119:G:A
chr7:44288320	['T', 'C']	98663	71986.3777126813	-4048.689299208499	-0.0071409185648948	0.0044642334672907	-1.5995844789964595	0.109694	0.109694	chr7	44288320	0.959817126647301	chr7:44288320:T:C
chr7:44288430	['A', 'G']	98663	72062.30388330818	-4066.170276439405	-0.0073467746667649	0.0044638939373179	-1.6458219594659995	0.0998036	0.0998036	chr7	44288430	1.000853793061959	chr7:44288430:A:G
chr7:44288816	['G', 'A']	98663	17630.4295474127	-866.6679322872689	-0.0006371651460474	0.0074634911183519	-0.0853709257428781	0.931967	0.931967	chr7	44288816	0.0305994652979881	chr7:44288816:G:A
chr7:44289180	['G', 'A']	98663	47610.37788882581	-2822.31916706401	-0.0083586260898086	0.0049967049514243	-1.6728276276200666	0.0943644	0.0943644	chr7	44289180	1.0251918171381875	chr7:44289180:G:A
chr7:44289764	['G', 'A']	98663	68291.61387503546	-3712.879745975767	-0.0057075817448508	0.0045082240623195	-1.2660377270410603	0.205503	0.205503	chr7	44289764	0.6871818337687602	chr7:44289764:G:A
chr7:44290290	['T', 'G']	98663	75088.1769136416	-4160.544823310809	-0.0072429630462268	0.0044303747438695	-1.6348420765645644	0.102085	0.102085	chr7	44290290	0.9910380668828012	chr7:44290290:T:G
chr7:44291144	['T', 'C']	98663	18863.5295322082	-918.1325540807416	0.0002705910753948	0.0072424373422717	0.037361880069782	0.970197	0.970197	chr7	44291144	0.0131400726139544	chr7:44291144:T:C
chr7:44291304	['G', 'A']	98663	20800.05409596789	-1074.7720971985395	-0.0010339783617145	0.006940929091992	-0.1489682934389188	0.881579	0.881579	chr7	44291304	0.0547387636519369	chr7:44291304:G:A
chr7:44291377	['G', 'A']	98663	20786.84274115894	-1064.7445323556942	-0.000460151997141	0.0069420483046553	-0.0662847587552077	0.947151	0.947151	chr7	44291377	0.0235807778720693	chr7:44291377:G:A
chr7:44291629	['A', 'G']	98663	75184.90648758237	-4186.171861444616	-0.0071540818054818	0.0044302774921284	-1.6148157351752588	0.106354	0.106354	chr7	44291629	0.9732461715322032	chr7:44291629:A:G
chr7:44291906	['T', 'C']	98663	74646.83559047137	-4280.943830849406	-0.0074154416942003	0.00444286369412	-1.6690680166520395	0.0951071	0.0951071	chr7	44291906	1.0217870606049286	chr7:44291906:T:C
chr7:44291948	['A', 'G']	98663	53828.092478459206	-3218.601043961678	-0.0086765847646792	0.0048225215352899	-1.799180097213941	0.0719933	0.0719933	chr7	44291948	1.1427079189634874	chr7:44291948:A:G
chr7:44292222	['T', 'C']	98663	20815.53171280575	-1069.3807908112449	-0.0006939772851106	0.0069375174104929	-0.100032510774096	0.920319	0.920319	chr7	44292222	0.0360616118645874	chr7:44292222:T:C
chr7:44292579	['T', 'G']	98663	53818.72768558597	-3216.6784800882706	-0.0086537405479002	0.0048225267011413	-1.7944411890663146	0.0727458	0.0727458	chr7	44292579	1.1381920757369504	chr7:44292579:T:G
chr7:44293056	['GC', 'G']	98663	14375.437107236974	-832.1820863957416	-0.0069848837972568	0.0081949881983582	-0.852336041027631	0.39403	0.39403	chr7	44293056	0.4044707113255409	chr7:44293056:GC:G
chr7:44293983	['C', 'T']	98663	74688.59810033554	-4206.822101760334	-0.0074033524050151	0.0044358912157291	-1.6689661772506434	0.0951273	0.0951273	chr7	44293983	1.0216948296670183	chr7:44293983:C:T
chr7:44294254	['A', 'G']	98663	75050.64947439914	-4232.706242128541	-0.0075842024270872	0.0044319055754505	-1.711273468707918	0.0870338	0.0870338	chr7	44294254	1.0603120542462217	chr7:44294254:A:G
chr7:44294943	['C', 'T']	98663	74524.61759309012	-4296.719941886592	-0.0078243059318438	0.0044441098514555	-1.7606013787623436	0.078309	0.078309	chr7	44294943	1.1061883219047737	chr7:44294943:C:T
chr7:44295343	['A', 'G']	98663	74745.39407363854	-4274.102930765805	-0.0072477597498136	0.0044414251743947	-1.6318545208411297	0.102713	0.102713	chr7	44295343	0.9883745858967432	chr7:44295343:A:G
chr7:44295556	['A', 'T']	98663	20726.100696380247	-1071.8904366421518	-0.0010192144157616	0.00695076313269	-0.146633455392579	0.883422	0.883422	chr7	44295556	0.0538317896376994	chr7:44295556:A:T
chr7:44295652	['T', 'C']	98663	74613.31868588575	-4305.511776989906	-0.0080201286024748	0.0044387661094369	-1.8068373968666336	0.0707907	0.0707907	chr7	44295652	1.1500237932138215	chr7:44295652:T:C
chr7:44296229	['C', 'T']	98663	20647.13903981834	-1067.770681478224	-0.0009802790347491	0.0069622641976751	-0.14079888480482	0.888029	0.888029	chr7	44296229	0.0515728514124737	chr7:44296229:C:T
chr7:44296298	['GA', 'G']	98663	14216.88190748456	-823.9477355717445	-0.0070566379670394	0.0082367010925843	-0.8567310975255137	0.391596	0.391596	chr7	44296298	0.4071617529945379	chr7:44296298:GA:G
chr7:44297307	['AAAG', 'A']	98663	48059.8141948444	-2785.618765629104	-0.0081004932579177	0.0049861510085354	-1.624598461629258	0.104251	0.104251	chr7	44297307	0.9819197704798742	chr7:44297307:AAAG:A
chr7:44298049	['G', 'A']	98663	68662.70235910744	-3866.601628420806	-0.0071896123598964	0.0045067656829517	-1.5952931360717242	0.11065	0.11065	chr7	44298049	0.9560485817367232	chr7:44298049:G:A
chr7:44298605	['G', 'A']	98663	20649.51152041033	-1070.6393837395474	-0.0010421034517309	0.0069609581824752	-0.1497068972996482	0.880996	0.880996	chr7	44298605	0.0550260634175449	chr7:44298605:G:A
chr7:44298756	['A', 'C']	98663	74640.32169646838	-4291.556337707811	-0.0076815855106067	0.0044385225913365	-1.7306627042070664	0.0835151	0.0835151	chr7	44298756	1.0782349945308505	chr7:44298756:A:C
chr7:44299807	['A', 'G']	98663	84064.0812994941	-4233.422487848766	-0.005726291220676	0.0043504424892671	-1.3162548947154769	0.188092	0.188092	chr7	44299807	0.725629675633781	chr7:44299807:A:G
chr7:44300109	['G', 'A']	98663	8375.202734808863	-86.09603013197767	0.0121933534474155	0.0106631902900344	1.1434995639917618	0.252834	0.252834	chr7	44300109	0.5971645244580619	chr7:44300109:G:A
chr7:44301098	['A', 'C']	98663	8197.744855132707	-91.43056346485976	0.0105491463581003	0.0106438653406225	0.9911010728254244	0.321639	0.321639	chr7	44301098	0.4926312968082746	chr7:44301098:A:C
chr7:44301251	['T', 'C']	98663	20687.177187962938	-1064.139732958606	-0.000952644310711	0.0069600801475606	-0.1368726064232044	0.891132	0.891132	chr7	44301251	0.0500579608053298	chr7:44301251:T:C
chr7:44301903	['T', 'C']	98663	76053.64600989413	-4308.152500325162	-0.0078754348281482	0.004420384724332	-1.7816175105297545	0.0748147	0.0748147	chr7	44301903	1.1260130612044066	chr7:44301903:T:C
chr7:44302001	['A', 'T']	98663	20653.023895213864	-1069.2588089737408	-0.0009311636649786	0.0069619954364637	-0.1337495368212407	0.893601	0.893601	chr7	44302001	0.0488563538872561	chr7:44302001:A:T
chr7:44302203	['A', 'G']	98663	83900.85794083655	-4242.298856993404	-0.0054905293432377	0.0043523974560712	-1.2614953938958249	0.207133	0.207133	chr7	44302203	0.6837507046980859	chr7:44302203:A:G
chr7:44302661	['C', 'G']	98663	7945.966437238345	-102.13460077816302	0.011994526180937	0.0108016234781211	1.1104373527953673	0.266813	0.266813	chr7	44302661	0.5737930139956651	chr7:44302661:C:G
chr7:44303222	['A', 'G']	98663	20690.258238138194	-1081.0576715006696	-0.0014230860171103	0.006955845907744	-0.2045884908873563	0.837894	0.837894	chr7	44303222	0.0768109194686045	chr7:44303222:A:G
chr7:44303370	['G', 'A']	98663	73601.64975972749	-3683.757805571877	-0.0070219674775331	0.0044352264420513	-1.5832263739583483	0.113373	0.113373	chr7	44303370	0.9454903612030732	chr7:44303370:G:A
chr7:44306276	['C', 'T']	98663	20585.251852377434	-1073.559749256607	-0.0015220213345119	0.0069706215003819	-0.2183480102066281	0.827158	0.827158	chr7	44306276	0.08241152554525	chr7:44306276:C:T
chr7:44306708	['A', 'G']	98663	58575.52697082821	-2888.7729125333567	-0.0051429474146197	0.0046805626790728	-1.0987882797968405	0.271863	0.271863	chr7	44306708	0.5656498949842277	chr7:44306708:A:G
chr7:44308201	['T', 'C']	98663	11155.791487593253	-655.5435523578268	-0.0026489620355613	0.009245747390559	-0.2865059928271671	0.774491	0.774491	chr7	44308201	0.1109836246098072	chr7:44308201:T:C
chr7:44309175	['A', 'G']	98663	21105.92527419061	-1048.2355115486096	-0.0025381789828884	0.0068894340383068	-0.3684161817611671	0.712564	0.712564	chr7	44309175	0.1471761227600324	chr7:44309175:A:G
chr7:44309831	['GCGTC', 'G']	98663	21440.651935941616	-985.6982519600696	-0.0016055891453079	0.006841336453488	-0.2346893996843813	0.81445	0.81445	chr7	44309831	0.0891355723629944	chr7:44309831:GCGTC:G
chr7:44310014	['C', 'T']	98663	7795.15801583199	-65.27470109269919	0.0192532483826852	0.0108942784000859	1.767280739083492	0.0771843	0.0771843	chr7	44310014	1.1124710301925544	chr7:44310014:C:T
chr7:44311659	['G', 'A']	98663	84310.23602043712	-4217.100684696612	-0.0049632026644701	0.0043510313510169	-1.140695679728918	0.253999	0.253999	chr7	44311659	0.5951679932042226	chr7:44311659:G:A
chr7:44312899	['G', 'A']	98663	26203.062325788826	-1351.3255866822958	0.0009791200557802	0.0062993518449592	0.1554318729733719	0.876481	0.876481	chr7	44312899	0.0572574939279648	chr7:44312899:G:A
chr7:44312968	['C', 'A']	98663	26157.85586279598	-1349.762092610593	0.000839170726592	0.0063030691541951	0.1331368427131297	0.894085	0.894085	chr7	44312968	0.0486211911860019	chr7:44312968:C:A
chr7:44314010	['G', 'A']	98663	10137.0	-173.91985603193964	0.0029110685039343	0.0096327067563694	0.3022066982376915	0.762495	0.762495	chr7	44314010	0.1177629998231819	chr7:44314010:G:A
chr7:44314172	['C', 'T']	98663	105709.14266019245	-1845.216749919594	0.0077318132342591	0.0043220310115802	1.7889305313966677	0.0736291	0.0736291	chr7	44314172	1.1329505080581694	chr7:44314172:C:T
chr7:44314666	['C', 'T']	98663	170957.32740007908	-5189.183782048905	-0.0002646249606743	0.0062850476820952	-0.0421038907036722	0.966416	0.966416	chr7	44314666	0.0148358884764733	chr7:44314666:C:T
chr7:44315031	['A', 'C']	98663	10180.34137861125	-166.20998891762443	0.0035779410704136	0.0096133201092507	0.3721857828255051	0.709755	0.709755	chr7	44315031	0.1488915393237524	chr7:44315031:A:C
chr7:44315441	['C', 'G']	98663	105728.14574188775	-1856.2428061943751	0.0074596977196126	0.0043223484732475	1.7258436624865274	0.0843787	0.0843787	chr7	44315441	1.0737671699611968	chr7:44315441:C:G
chr7:44317188	['T', 'A']	98663	90823.80256631329	-4788.711357368068	-0.0077257902936581	0.0043361117577124	-1.7817322812117768	0.074796	0.074796	chr7	44317188	1.1261216270603764	chr7:44317188:T:A
chr7:44317201	['G', 'A']	98663	26975.48366865392	-1397.078358528967	-0.0002552290990301	0.0062964349872723	-0.0405354934254135	0.967666	0.967666	chr7	44317201	0.0142745180920062	chr7:44317201:G:A
chr7:44318031	['T', 'C']	98663	9716.181741695473	-193.36456824995523	0.0034870188292097	0.0098167818756149	0.3552099734304553	0.722433	0.722433	chr7	44318031	0.1412024241140291	chr7:44318031:T:C
chr7:44318474	['G', 'A']	98663	9713.295347658626	-202.7164180491158	0.0030308628215614	0.0098163796100462	0.3087556657303243	0.757508	0.757508	chr7	44318474	0.1206127762414872	chr7:44318474:G:A
chr7:44318879	['G', 'A']	98663	53230.39517298006	-3059.250082450268	-0.007405696650769	0.004833741513591	-1.5320837140228614	0.125505	0.125505	chr7	44318879	0.9013389719586063	chr7:44318879:G:A
chr7:44319336	['A', 'G']	98663	53317.64642614576	-3079.562225714471	-0.0075312405947525	0.0048329222955706	-1.5583202323891896	0.119161	0.119161	chr7	44319336	0.9238658608391724	chr7:44319336:A:G
chr7:44322024	['T', 'C']	98663	116421.07992337084	-2108.7430834401284	0.0077379703431339	0.004388631599398	1.7631852134034818	0.0778724	0.0778724	chr7	44322024	1.1086164402942893	chr7:44322024:T:C
chr7:44322342	['G', 'A']	98663	53386.24658159078	-3029.595207595412	-0.0075078192137923	0.0048262606953848	-1.5556182493357238	0.119802	0.119802	chr7	44322342	0.9215359316819866	chr7:44322342:G:A
chr7:44324412	['GA', 'G']	98663	115577.25725842424	-4691.191318971223	-0.0047177661656108	0.0043360189472733	-1.0880409479247175	0.27658	0.27658	chr7	44324412	0.5581792277107165	chr7:44324412:GA:G
chr7:44325307	['C', 'T']	98663	9577.474590712687	-227.58983869471453	0.0015866739771316	0.0098861324952923	0.1604949132420794	0.872492	0.872492	chr7	44325307	0.0592385464567866	chr7:44325307:C:T
chr7:44325950	['C', 'T']	98663	27041.08162581827	-1471.5343053840468	-0.0018781614282408	0.0062275473123949	-0.3015892668535299	0.762966	0.762966	chr7	44325950	0.1174948150482495	chr7:44325950:C:T
chr7:44326264	['C', 'T']	98663	27582.26857061751	-1425.2877029819206	-0.0026593412980829	0.0061627728208696	-0.4315170095313761	0.666093	0.666093	chr7	44326264	0.176465130338558	chr7:44326264:C:T
chr7:44327136	['T', 'C']	98663	53469.12905482118	-3063.825844348278	-0.0073692724256574	0.0048281380230637	-1.5263176799119915	0.126934	0.126934	chr7	44327136	0.8964220340548023	chr7:44327136:T:C
chr7:44327693	['C', 'T']	98663	52785.28004662714	-2957.533898348509	-0.0084854512903148	0.0048388446774803	-1.7536110075625195	0.0795003	0.0795003	chr7	44327693	1.0996312324995203	chr7:44327693:C:T
chr7:44330451	['C', 'G']	98663	83921.60941539024	-3586.978396285973	-0.0028873123351716	0.0042949502321551	-0.6722574602972301	0.501421	0.501421	chr7	44330451	0.2997974813208892	chr7:44330451:C:G
chr7:44331056	['C', 'T']	98663	77763.04390768234	-1953.4052488019968	0.0042555974210314	0.004351016702632	0.9780696586287706	0.328042	0.328042	chr7	44331056	0.4840705489696893	chr7:44331056:C:T
chr7:44331919	['G', 'A']	98663	78021.60656718235	-1908.8864254664484	0.0043446248764496	0.0043498257713175	0.9988043440952906	0.317892	0.317892	chr7	44331919	0.4977204013069078	chr7:44331919:G:A
chr7:44332038	['G', 'A']	98663	77845.62408385458	-1930.6906428923664	0.0045049376478033	0.0043507547837623	1.035438187556886	0.300467	0.300467	chr7	44332038	0.5222032191850132	chr7:44332038:G:A
chr7:44332250	['G', 'A']	98663	10731.50169302514	-677.7590981172452	-0.0060560116536783	0.0093571821102831	-0.6472046372831628	0.517501	0.517501	chr7	44332250	0.2860888066554653	chr7:44332250:G:A
chr7:44332588	['G', 'A']	98663	10908.485394116846	-692.2624552356367	-0.0069410881908083	0.0093722114832432	-0.7406030266408841	0.458936	0.458936	chr7	44332588	0.3382478739067236	chr7:44332588:G:A
chr7:44332627	['C', 'T']	98663	28230.30352869603	-879.2973825814927	0.000181668760312	0.0060699856257988	0.0299290264444676	0.976124	0.976124	chr7	44332627	0.0104950090801455	chr7:44332627:C:T
chr7:44335328	['C', 'G']	98663	28471.15427887978	-858.1346405802202	-4.5795926212481926e-05	0.0060430900116742	-0.0075782300319889	0.993954	0.993954	chr7	44335328	0.0026337142027258	chr7:44335328:C:G
chr7:44335719	['C', 'T']	98663	97604.78548908692	-4620.539156021698	0.0036732933194156	0.0043255448784756	0.84920938809219	0.395767	0.395767	chr7	44335719	0.4025604211336465	chr7:44335719:C:T
chr7:44336910	['G', 'A']	98663	101230.4423798228	-5306.314410682338	-0.0005476587649568	0.0043720366778615	-0.1252639914321895	0.900315	0.900315	chr7	44336910	0.0456055140863408	chr7:44336910:G:A
chr7:44337062	['A', 'T']	98663	32703.92228541491	-1909.7193807357417	-0.0048106723740886	0.0061045271892741	-0.7880499545552291	0.430669	0.430669	chr7	44337062	0.3658563880782922	chr7:44337062:A:T
chr7:44337186	['G', 'A']	98663	109470.86223465728	-5620.636323872519	-0.0029390901228592	0.0043987739141833	-0.6681612149655047	0.504032	0.504032	chr7	44337186	0.2975418901769914	chr7:44337186:G:A
chr7:44337572	['A', 'G']	98663	97354.53583160968	-5295.932463941831	-0.0066363841268044	0.0043333573868935	-1.531464759144151	0.125658	0.125658	chr7	44337572	0.9008098568903016	chr7:44337572:A:G
chr7:44338308	['T', 'C']	98663	38639.69959757124	-2217.912279092035	-0.0074716131772352	0.005395988612786	-1.3846606643184802	0.166159	0.166159	chr7	44338308	0.7794761301934	chr7:44338308:T:C
chr7:44338344	['T', 'G']	98663	38669.01439578264	-1922.591561994668	-0.0086403994329471	0.0053757271473308	-1.607298733016498	0.107992	0.107992	chr7	44338344	0.9666084156662116	chr7:44338344:T:G
chr7:44338415	['G', 'T']	98663	29608.60117991708	-1754.937973399701	-0.0037016043008521	0.0059908422865139	-0.6178771070613592	0.536658	0.536658	chr7	44338415	0.2703023921957043	chr7:44338415:G:T
chr7:44338605	['A', 'AG']	98663	29624.801575154324	-1818.328478693776	-0.0046701725704533	0.005990043431389	-0.7796558779491883	0.435595	0.435595	chr7	44338605	0.3609171139595871	chr7:44338605:A:AG
chr7:44340986	['G', 'A']	98663	18967.883738139644	-1040.8583603855548	0.0002109563615022	0.0072377998722024	0.0291464761705302	0.976748	0.976748	chr7	44340986	0.0102174693684485	chr7:44340986:G:A
chr7:44343801	['AG', 'A']	98663	27970.63975707329	-1737.2195057797626	-0.0041573509843208	0.006234170538175	-0.6668651360855874	0.50486	0.50486	chr7	44343801	0.2968290370435512	chr7:44343801:AG:A
chr7:44344674	['G', 'T']	98663	6439.044208136082	-420.2963508001836	-0.0220809715208757	0.0119577803136382	-1.846577787993948	0.0648113	0.0648113	chr7	44344674	1.188349267280622	chr7:44344674:G:T
chr7:44347415	['G', 'A']	98663	64367.04785945278	-2269.549821802784	0.0062875765471282	0.004542197530976	1.3842587215217577	0.166282	0.166282	chr7	44347415	0.7791547605445803	chr7:44347415:G:A
chr7:44348278	['G', 'T']	98663	6603.133852282057	-412.4739069882666	-0.0233296017819277	0.0118087566733809	-1.9756188079069203	0.0482007	0.0482007	chr7	44348278	1.3169466546256765	chr7:44348278:G:T
chr7:44348895	['T', 'A']	98663	29880.148460150427	-1713.5970079905364	-0.0034637465202418	0.0059619154337356	-0.5809788076902528	0.561256	0.561256	chr7	44348895	0.2508390032216482	chr7:44348895:T:A
chr7:44349020	['C', 'T']	98663	36967.74687034353	-2154.2262657695373	-0.0031086701536325	0.0054888456819365	-0.5663613688143894	0.571149	0.571149	chr7	44349020	0.2432505792560966	chr7:44349020:C:T
chr7:44350421	['T', 'G']	98663	29915.67063391492	-1711.737737378911	-0.0034264892880634	0.0059596755188294	-0.5749456119276184	0.565329	0.565329	chr7	44350421	0.2476987357199006	chr7:44350421:T:G
chr7:44350463	['A', 'G']	98663	29480.98804902031	-1779.917882823976	-0.0035343371785509	0.0060015352988187	-0.5889055054373478	0.555926	0.555926	chr7	44350463	0.254983014048368	chr7:44350463:A:G
chr7:44352847	['G', 'A']	98663	16740.71481139821	-503.7166383101545	-0.0007584495384492	0.0076722990490988	-0.0988555755707053	0.921253	0.921253	chr7	44352847	0.03562108487908	chr7:44352847:G:A
chr7:44354882	['T', 'G']	98663	16933.231150532185	-510.5564254340483	-0.0021944034283133	0.0076354321546673	-0.2873974103708085	0.773809	0.773809	chr7	44354882	0.1113662234030825	chr7:44354882:T:G
chr7:44354987	['C', 'T']	98663	39025.51532784557	-2246.5650790230657	-0.0073188048520903	0.0053747550148529	-1.3617001764480483	0.173296	0.173296	chr7	44354987	0.7612114615098345	chr7:44354987:C:T
chr7:44359049	['C', 'T']	98663	36838.24024651064	-2105.2647918309644	-0.0083987212962802	0.0054934746685666	-1.528854104732155	0.126304	0.126304	chr7	44359049	0.8985828952845787	chr7:44359049:C:T
chr7:44360930	['G', 'A']	98663	29699.309069359024	-1803.303689711796	-0.0043048655911445	0.0060112885059635	-0.7161302584086336	0.473913	0.473913	chr7	44360930	0.3243013779205015	chr7:44360930:G:A
chr7:44361073	['G', 'T']	98663	29462.791722837712	-1787.7423220583073	-0.0039506676106585	0.0060028722008717	-0.6581295550628058	0.510456	0.510456	chr7	44361073	0.292041687035938	chr7:44361073:G:T
chr7:44361331	['G', 'A']	98663	36822.358921077706	-2100.079342664134	-0.0083647828186684	0.0054950311688539	-1.5222448356763392	0.127951	0.127951	chr7	44361331	0.8929563155385403	chr7:44361331:G:A
chr7:44362591	['A', 'G']	98663	30213.349466235464	-1685.3645909416364	-0.0033174496460762	0.0059292567691118	-0.5595051412443994	0.575818	0.575818	chr7	44362591	0.2397147632535445	chr7:44362591:A:G
chr7:44362777	['G', 'A']	98663	29464.981912433068	-1793.408069687672	-0.004114546688528	0.0060060089803547	-0.6850716843725074	0.4933	0.4933	chr7	44362777	0.3068888845378587	chr7:44362777:G:A
chr7:44363508	['T', 'C']	98663	31731.39712084348	-1943.958691739805	-0.0029118736333887	0.0058250875143978	-0.4998849590141744	0.617157	0.617157	chr7	44363508	0.209604340731506	chr7:44363508:T:C
chr7:44364008	['T', 'C']	98663	39277.16727176613	-2227.6042871898085	-0.0065226758371229	0.0053716825775673	-1.2142705275181824	0.224647	0.224647	chr7	44364008	0.6484993767243954	chr7:44364008:T:C
chr7:44364244	['G', 'T']	98663	32343.95040241653	-1864.1537049148185	-0.0033135401326406	0.0057701925641662	-0.5742512222587118	0.565799	0.565799	chr7	44364244	0.2473378244556728	chr7:44364244:G:T
chr7:44365410	['T', 'C']	98663	39350.57792668586	-2214.6297867766093	-0.0068581935477484	0.0053570770468177	-1.2802118557959412	0.200474	0.200474	chr7	44365410	0.6979419441845477	chr7:44365410:T:C
chr7:44365686	['G', 'GA']	98663	32374.922046062755	-1865.75830260255	-0.0032980354642337	0.0057685505375014	-0.5717268909742887	0.567508	0.567508	chr7	44365686	0.2460280119650306	chr7:44365686:G:GA
chr7:44367001	['G', 'A']	98663	30137.97102889002	-1723.876603863955	-0.0044388731576826	0.0059385412830546	-0.7474686031650218	0.454783	0.454783	chr7	44367001	0.3421957778105577	chr7:44367001:G:A
chr7:44368534	['C', 'A']	98663	31679.568709137908	-1936.4460629549908	-0.0031413749660459	0.0058283502983346	-0.5389818396714372	0.589901	0.589901	chr7	44368534	0.2292208676143516	chr7:44368534:C:A
chr7:44368996	['A', 'C']	98663	31947.152214022128	-1936.765966471764	-0.0039940184703761	0.0058046198555301	-0.6880758033742727	0.491407	0.491407	chr7	44368996	0.3085586613689198	chr7:44368996:A:C
chr7:44369018	['T', 'C']	98663	31694.24866201752	-1933.3381266793235	-0.0030271995063774	0.0058277473717077	-0.5194459047888351	0.603451	0.603451	chr7	44369018	0.2193579886877114	chr7:44369018:T:C
chr7:44369875	['T', 'C']	98663	31687.423365063903	-1937.8113517354293	-0.003218253193994	0.0058282436811117	-0.5521823331484591	0.580825	0.580825	chr7	44369875	0.2359546989051015	chr7:44369875:T:C
chr7:44371429	['G', 'A']	98663	30199.488705491138	-1697.812067004554	-0.0040777080709199	0.0059316370026072	-0.6874507103397524	0.4918	0.4918	chr7	44371429	0.3082114755973016	chr7:44371429:G:A
chr7:44371805	['T', 'G']	98663	32383.831481293742	-1868.952155783923	-0.0036700818287273	0.0057678600171093	-0.6362986996634327	0.524583	0.524583	chr7	44371805	0.2801857875653764	chr7:44371805:T:G
chr7:44373136	['C', 'T']	98663	29800.0203845803	-1782.0131590674175	-0.0046038954912564	0.0059682007129621	-0.7714042661563568	0.440469	0.440469	chr7	44373136	0.3560846516167283	chr7:44373136:C:T
chr7:44373190	['T', 'TG']	98663	30215.44999239775	-1716.407385954283	-0.0042361075480171	0.005930015205868	-0.7143501999498003	0.475012	0.475012	chr7	44373190	0.3232954188636512	chr7:44373190:T:TG
chr7:44373902	['T', 'C']	98663	31782.64426673153	-1922.3966295061937	-0.0037575404450269	0.0058130790715935	-0.646394174025378	0.518026	0.518026	chr7	44373902	0.2856484422370882	chr7:44373902:T:C
chr7:44374215	['G', 'A']	98663	29298.12683624125	-1774.9765411780754	-0.0038158136169854	0.0060138945459151	-0.6344995888857563	0.525756	0.525756	chr7	44374215	0.2792157623848221	chr7:44374215:G:A
chr7:44374540	['G', 'A']	98663	18774.71262189065	-1010.257431210892	0.0016478550268756	0.0072700470830449	0.2266635976428144	0.820686	0.820686	chr7	44374540	0.085822975099486	chr7:44374540:G:A
chr7:44374559	['C', 'T']	98663	29293.96909369204	-1772.5080882102732	-0.0037046201893068	0.0060139203732721	-0.6160075224426693	0.537891	0.537891	chr7	44374559	0.269305722278922	chr7:44374559:C:T
chr7:44375200	['A', 'C']	98663	30004.726229109183	-1701.975794444689	-0.0041953205930935	0.0059467864338764	-0.7054769226610386	0.480515	0.480515	chr7	44375200	0.3182930506269679	chr7:44375200:A:C
chr7:44375985	['A', 'G']	98663	30095.056827732737	-1726.7453494444103	-0.0037477578138926	0.0059779986287508	-0.6269251712216807	0.53071	0.53071	chr7	44375985	0.2751427290205062	chr7:44375985:A:G
chr7:44376093	['T', 'C']	98663	31647.94594457368	-1917.1330771229905	-0.0024900819434176	0.0058330560260914	-0.426891484031595	0.669459	0.669459	chr7	44376093	0.1742760155436822	chr7:44376093:T:C
chr7:44376101	['G', 'C']	98663	30050.74121677784	-1695.7944406594263	-0.0040514795689616	0.0059401271610897	-0.6820526663975315	0.495207	0.495207	chr7	44376101	0.3052132249736274	chr7:44376101:G:C
chr7:44376160	['G', 'A']	98663	29309.89121224407	-1776.7710680071837	-0.0037504654349949	0.0060120622347072	-0.6238234550107866	0.532745	0.532745	chr7	44376160	0.2734806176017463	chr7:44376160:G:A
chr7:44376485	['C', 'T']	98663	6959.211605513885	-360.49901350063226	-0.017690378368773	0.011521881684694	-1.5353723335202576	0.124696	0.124696	chr7	44376485	0.904147477602371	chr7:44376485:C:T
chr7:44379054	['G', 'GGA']	98663	18800.762221388824	-1021.883677499707	0.0011748716059952	0.0072639556870599	0.161739919213468	0.871511	0.871511	chr7	44379054	0.0597271269600095	chr7:44379054:G:GGA
chr7:44379569	['A', 'G']	98663	30123.27440724183	-1704.0895252667144	-0.0041784766953253	0.005932835090907	-0.7042967875054323	0.48125	0.48125	chr7	44379569	0.3176292574834429	chr7:44379569:A:G
chr7:44379592	['C', 'T']	98663	29373.083978673378	-1781.063201310765	-0.0037573683686544	0.006005779214289	-0.6256254575118038	0.531562	0.531562	chr7	44379592	0.2744460732149782	chr7:44379592:C:T
chr7:44380102	['C', 'T']	98663	6926.0	-357.3971130255273	-0.0186483886938909	0.0115472420899575	-1.6149647291199676	0.106322	0.106322	chr7	44380102	0.9733768625695162	chr7:44380102:C:T
chr7:44380639	['A', 'G']	98663	29955.5180725334	-1699.665573719812	-0.0036686003908398	0.0059490824443275	-0.6166665910535366	0.537456	0.537456	chr7	44380639	0.2696570844158556	chr7:44380639:A:G
chr7:44380763	['A', 'G']	98663	29534.39476965181	-1765.5661304942362	-0.0040964227072763	0.0059888431994097	-0.684009009900283	0.493971	0.493971	chr7	44380763	0.3062985468449107	chr7:44380763:A:G
chr7:44381040	['C', 'A']	98663	29369.595351760065	-1778.4696843923516	-0.0036338121994696	0.0060066547793321	-0.6049643825000472	0.545204	0.545204	chr7	44381040	0.2634409665359058	chr7:44381040:C:A
chr7:44381302	['A', 'G']	98663	10575.535942346289	-759.164575564292	-0.0109484460453274	0.0094032719571465	-1.1643230244985605	0.244296	0.244296	chr7	44381302	0.6120836439236138	chr7:44381302:A:G
chr7:44381890	['C', 'G']	98663	31581.841177484257	-1919.5926265482424	-0.0025438934979331	0.0058319471632917	-0.4361996819767639	0.662693	0.662693	chr7	44381890	0.1786876168201434	chr7:44381890:C:G
chr7:44382419	['C', 'T']	98663	6973.494759568601	-340.79487348333566	-0.0173342030595663	0.0115130529334778	-1.5056130775844483	0.13217	0.13217	chr7	44382419	0.878867110001591	chr7:44382419:C:T
chr7:44382475	['A', 'G']	98663	31753.218351190542	-1921.9269295919871	-0.003201007891445	0.0058152219928118	-0.5504532579154854	0.58201	0.58201	chr7	44382475	0.2350695533097181	chr7:44382475:A:G
chr7:44385384	['T', 'C']	98663	31594.1291294032	-1925.980161264716	-0.0026869121670423	0.0058322527730207	-0.4606988537039564	0.645016	0.645016	chr7	44385384	0.1904295123019007	chr7:44385384:T:C
chr7:44388259	['G', 'A']	98663	31587.920958472285	-1921.7981589952087	-0.0026324234841021	0.0058318340481272	-0.4513886133209692	0.65171	0.65171	chr7	44388259	0.1859456150309476	chr7:44388259:G:A
chr7:44389261	['GAC', 'G']	98663	31579.960237178188	-1920.427151765079	-0.0025613721741056	0.0058320322262413	-0.4391903327592603	0.660525	0.660525	chr7	44389261	0.1801107402650836	chr7:44389261:GAC:G
chr7:44390591	['T', 'G']	98663	31740.7907648639	-1916.7103404183035	-0.0031622775362566	0.005816531456982	-0.5436706668990359	0.586669	0.586669	chr7	44390591	0.2316068596013491	chr7:44390591:T:G
chr7:44390592	['T', 'C']	98663	26784.17177031068	-1239.410130157843	-0.0039304414211128	0.006228607988926	-0.6310304691033418	0.528022	0.528022	chr7	44390592	0.2773479822397564	chr7:44390592:T:C
chr7:44390652	['G', 'T']	98663	62781.63588813088	-2140.8107042960846	0.0077303998657265	0.0045682094731745	1.6922165918881538	0.0906078	0.0906078	chr7	44390652	1.042834414341423	chr7:44390652:G:T
chr7:44391801	['A', 'G']	98663	31721.60757363823	-1919.9357670219829	-0.0032563722586138	0.0058174797443977	-0.5597565271713634	0.575647	0.575647	chr7	44391801	0.2398437543335189	chr7:44391801:A:G
chr7:44394632	['C', 'T']	98663	31599.24192142393	-1923.6103111039724	-0.0026143254745603	0.0058312828928107	-0.4483276703628064	0.653918	0.653918	chr7	44394632	0.1844767079146754	chr7:44394632:C:T
chr7:44394692	['A', 'C']	98663	6950.352226884793	-359.9555711159583	-0.0181575741086832	0.0115282201348732	-1.575054422647263	0.115247	0.115247	chr7	44394692	0.9383703709309672	chr7:44394692:A:C
chr7:44395071	['C', 'G']	98663	38714.96197976849	-2125.5657338831206	-0.0057457924085994	0.0053850104172461	-1.0669974546748835	0.285976	0.285976	chr7	44395071	0.5436704126923614	chr7:44395071:C:G
chr7:44395129	['T', 'C']	98663	31758.5751153008	-1919.3882305500467	-0.0032788610742118	0.0058155441565804	-0.5638098492471678	0.572885	0.572885	chr7	44395129	0.2419325488492043	chr7:44395129:T:C
chr7:44395670	['A', 'T']	98663	31619.09804040947	-1916.398686172722	-0.0026022424168863	0.005831739046684	-0.4462206549461406	0.655439	0.655439	chr7	44395670	0.1834677207490713	chr7:44395670:A:T
chr7:44396951	['TTG', 'T']	98663	31636.489128120906	-1927.5627867268813	-0.0036288057007216	0.0058239466938594	-0.6230836048942093	0.533231	0.533231	chr7	44396951	0.2730846103129718	chr7:44396951:TTG:T
chr7:44398827	['G', 'A']	98663	31589.24121188777	-1929.130955399848	-0.0028675535826678	0.005831177518979	-0.4917623538873037	0.622888	0.622888	chr7	44398827	0.2055900357721632	chr7:44398827:G:A
chr7:44399633	['T', 'C']	98663	39487.20401439506	-2162.2386276903976	-0.0059004596753182	0.0053449844334882	-1.1039245761596264	0.269629	0.269629	chr7	44399633	0.5692333989963365	chr7:44399633:T:C
chr7:44399996	['C', 'T']	98663	31614.52472326969	-1922.15094330121	-0.0025395209001382	0.0058306779101752	-0.4355447066809311	0.663168	0.663168	chr7	44399996	0.1783764380650104	chr7:44399996:C:T
chr7:44400417	['A', 'G']	98663	32189.283784057738	-1847.656355256271	-0.0026585368292109	0.005778950680696	-0.4600379854584161	0.64549	0.64549	chr7	44400417	0.1901104814819288	chr7:44400417:A:G
chr7:44400952	['C', 'T']	98663	31592.56165424967	-1925.9702254923227	-0.0027328644673713	0.005831491741188	-0.4686390015901037	0.639329	0.639329	chr7	44400952	0.1942755954967998	chr7:44400952:C:T
chr7:44402697	['A', 'C']	98663	144102.6055365777	-3885.427568951098	0.0001742288563318	0.0048101561638679	0.0362210394831986	0.971106	0.971106	chr7	44402697	0.012733362571368	chr7:44402697:A:C
chr7:44403000	['T', 'C']	98663	39399.594015447925	-2173.13534489247	-0.0059218022006128	0.0053494749199365	-1.1069875621891914	0.268302	0.268302	chr7	44403000	0.5713760899604634	chr7:44403000:T:C
chr7:44403544	['C', 'T']	98663	31588.8420289708	-1925.127161149744	-0.0026943368646455	0.0058317940341486	-0.4620082343218321	0.644076	0.644076	chr7	44403544	0.1910628835203177	chr7:44403544:C:T
chr7:44403856	['A', 'G']	98663	12787.777664027895	-906.5710265066	-0.0077963546216246	0.0086248783387755	-0.9039379241529726	0.366031	0.366031	chr7	44403856	0.4364821316580173	chr7:44403856:A:G
chr7:44404171	['G', 'C']	98663	31728.82381801964	-1923.7333005638727	-0.0033628031477589	0.0058170170632658	-0.5780975216653457	0.5632	0.5632	chr7	44404171	0.2493373538659442	chr7:44404171:G:C
chr7:44404523	['G', 'A']	98663	31587.442633254257	-1924.9097428400755	-0.0027268395584851	0.0058315619144065	-0.4676002070300666	0.640072	0.640072	chr7	44404523	0.1937711706349623	chr7:44404523:G:A
chr7:44404969	['A', 'G']	98663	82726.47730521616	-1377.6217451645707	0.0064376021601343	0.0043402582364569	1.4832302156724917	0.138016	0.138016	chr7	44404969	0.8600705635341424	chr7:44404969:A:G
chr7:44406252	['C', 'T']	98663	31588.20162590088	-1912.386564853172	-0.0023053405920625	0.0058310781113331	-0.3953540919957827	0.692582	0.692582	chr7	44406252	0.1595287998241814	chr7:44406252:C:T
chr7:44407202	['C', 'T']	98663	12879.882038376854	-773.2190325518105	0.0004373942952992	0.0086342657910563	0.0506579604895087	0.959598	0.959598	chr7	44407202	0.0179106658624697	chr7:44407202:C:T
chr7:44409902	['C', 'A']	98663	144013.43509817633	-3847.0630783285033	0.000778526194587	0.0048072621827016	0.1619479373079516	0.871347	0.871347	chr7	44409902	0.0598088597176322	chr7:44409902:C:A
chr7:44410695	['A', 'G']	98663	31761.36300188687	-1920.638366028043	-0.0032847294025552	0.0058168888625989	-0.564688354916875	0.572287	0.572287	chr7	44410695	0.2423861193587596	chr7:44410695:A:G
chr7:44411230	['C', 'T']	98663	32342.211707099475	-1844.1040874326968	-0.0030049018389617	0.0057667127522542	-0.5210770794482791	0.602314	0.602314	chr7	44411230	0.2201770421057206	chr7:44411230:C:T
chr7:44412782	['T', 'C']	98663	32194.92609908218	-1849.6165819079672	-0.0027796480510471	0.0057793627655359	-0.4809609923818947	0.630545	0.630545	chr7	44412782	0.2002839137629073	chr7:44412782:T:C
chr7:44413407	['A', 'C']	98663	31744.22627122943	-1927.355935020011	-0.0034336393817915	0.0058168324502535	-0.5902936711958795	0.554995	0.554995	chr7	44413407	0.255710929457848	chr7:44413407:A:C
chr7:44414626	['C', 'T']	98663	31590.20182863167	-1927.248991641324	-0.0027555001185689	0.0058316966117824	-0.4725040244723434	0.636568	0.636568	chr7	44414626	0.1961551969634037	chr7:44414626:C:T
chr7:44416222	['T', 'C']	98663	6998.851243271737	-351.6606237027468	-0.0173587758585695	0.0114887657993419	-1.5109347828784083	0.130808	0.130808	chr7	44416222	0.8833656944703896	chr7:44416222:T:C
chr7:44416263	['C', 'T']	98663	39395.158825617385	-2172.735268890909	-0.0059161703622475	0.0053514989992053	-1.1055164848439745	0.268939	0.268939	chr7	44416263	0.5703462143008853	chr7:44416263:C:T
chr7:44416327	['A', 'G']	98663	31744.696180837247	-1924.2616723375568	-0.0035083331856383	0.0058169575978317	-0.6031216708449273	0.546429	0.546429	chr7	44416327	0.2624662599016308	chr7:44416327:A:G
chr7:44417291	['C', 'T']	98663	39551.40961156388	-2145.2988387694413	-0.0057742725410479	0.0053416028593144	-1.0809999719426968	0.2797	0.2797	chr7	44417291	0.5533075336284727	chr7:44417291:C:T
chr7:44417700	['C', 'A']	98663	6917.28044070992	-359.0079626548955	-0.0192126504597767	0.0115540186787893	-1.6628543707521393	0.0963448	0.0963448	chr7	44417700	1.016171720471414	chr7:44417700:C:A
chr7:44418273	['C', 'G']	98663	16833.02366785935	-485.8344689477885	-0.0007141254073218	0.0076636214389914	-0.0931838052031758	0.925758	0.925758	chr7	44418273	0.0335025262773388	chr7:44418273:C:G
chr7:44418485	['A', 'G']	98663	31613.60210018448	-1928.919897103531	-0.0027274113003359	0.0058301722519425	-0.4678097288510133	0.639922	0.639922	chr7	44418485	0.1938729588817568	chr7:44418485:A:G
chr7:44418875	['A', 'G']	98663	32336.91626794257	-1847.988242039357	-0.0030631660060806	0.0057662250464806	-0.5312255386130377	0.595264	0.595264	chr7	44418875	0.2252903816412732	chr7:44418875:A:G
chr7:44420152	['C', 'G']	98663	12909.009306569347	-786.1088637315898	-0.0003940032208625	0.0086199715442113	-0.0457081811513798	0.963543	0.963543	chr7	44420152	0.0161288993312901	chr7:44420152:C:G
chr7:44423011	['C', 'G']	98663	31590.842272252696	-1925.2493317308545	-0.0027024749959872	0.0058316535470499	-0.4634148743891634	0.643068	0.643068	chr7	44423011	0.1917431010053105	chr7:44423011:C:G
chr7:44424054	['C', 'T']	98663	31740.68611865848	-1914.9050064145083	-0.0031311987209403	0.0058169806838564	-0.5382859065752527	0.590381	0.590381	chr7	44424054	0.2288676276889675	chr7:44424054:C:T
chr7:44424532	['G', 'A']	98663	32328.8810648608	-1843.23629315293	-0.0028908771532552	0.0057670650894832	-0.5012735435441978	0.61618	0.61618	chr7	44424532	0.2102924021414411	chr7:44424532:G:A
chr7:44424549	['T', 'A']	98663	32331.243099131258	-1841.5252460114068	-0.0028512215136445	0.0057669667353815	-0.4944057499329272	0.621021	0.621021	chr7	44424549	0.2068937137849054	chr7:44424549:T:A
chr7:44424553	['T', 'G']	98663	32325.242125964305	-1847.4467542580965	-0.0030539460781739	0.0057672197749896	-0.5295352348835033	0.596435	0.596435	chr7	44424553	0.2244368792014949	chr7:44424553:T:G
chr7:44425525	['T', 'C']	98663	31745.79167722642	-1915.665900796565	-0.0030918348172215	0.005816177945618	-0.5315921978540783	0.59501	0.59501	chr7	44425525	0.2254757352658636	chr7:44425525:T:C
chr7:44426572	['G', 'A']	98663	31589.20172726628	-1924.013028808164	-0.0027787875826364	0.0058313589693653	-0.4765248713438113	0.633702	0.633702	chr7	44426572	0.1981149222142063	chr7:44426572:G:A
chr7:44427833	['C', 'T']	98663	6926.140399955403	-355.103397217283	-0.0185258469967684	0.0115471656313758	-1.604363147474919	0.108637	0.108637	chr7	44427833	0.9640222358971068	chr7:44427833:C:T
chr7:44430481	['C', 'T']	98663	31754.02322350344	-1931.352873739752	-0.0035250852635419	0.0058170063542799	-0.6059964608682783	0.544518	0.544518	chr7	44430481	0.2639877593031272	chr7:44430481:C:T
chr7:44430764	['T', 'C']	98663	39405.59154172876	-2176.729257168004	-0.0060356888321425	0.0053492170531685	-1.128331262715785	0.259183	0.259183	chr7	44430764	0.5863934875557476	chr7:44430764:T:C
chr7:44431020	['A', 'G']	98663	31598.84324538018	-1927.472555598604	-0.0027646252274381	0.0058308707901989	-0.4741359098687617	0.635404	0.635404	chr7	44431020	0.1969500555264041	chr7:44431020:A:G
chr7:44431759	['A', 'G']	98663	39531.83909916724	-2182.968967338368	-0.0061597345189492	0.0053532530945285	-1.1506525864142132	0.249878	0.249878	chr7	44431759	0.6022719787642736	chr7:44431759:A:G
chr7:44432214	['T', 'C']	98663	31752.14918852068	-1922.0001369630947	-0.0033549841977297	0.0058154765570565	-0.5769061511663758	0.564004	0.564004	chr7	44432214	0.2487178159248715	chr7:44432214:T:C
chr7:44435092	['CTTT', 'C']	98663	31585.161713127207	-1923.013308653444	-0.0027031562846042	0.0058318951794629	-0.463512494895909	0.642998	0.642998	chr7	44435092	0.1917903779160806	chr7:44435092:CTTT:C
chr7:44436151	['C', 'T']	98663	31728.43167786868	-1934.088353645615	-0.0037234783592217	0.0058186081552021	-0.639925951345048	0.522222	0.522222	chr7	44436151	0.2821448363098093	chr7:44436151:C:T
chr7:44436332	['C', 'T']	98663	31588.442805587656	-1923.656844020024	-0.002665399394497	0.0058310251147529	-0.4571064850592749	0.647596	0.647596	chr7	44436332	0.188695842412939	chr7:44436332:C:T
chr7:44436347	['T', 'C']	98663	31583.12177765162	-1932.008095361383	-0.0029743113090151	0.0058314183009057	-0.5100493834498488	0.610018	0.610018	chr7	44436347	0.2146573499312997	chr7:44436347:T:C
chr7:44437218	['T', 'C']	98663	31647.66177813856	-1921.210700664288	-0.0022479000332054	0.0058310719451331	-0.3855037383103474	0.699865	0.699865	chr7	44437218	0.1549857248562681	chr7:44437218:T:C
chr7:44437255	['A', 'G']	98663	7042.997525530643	-356.18050088750243	-0.0171977034539573	0.0114604912759964	-1.5006078744614797	0.13346	0.13346	chr7	44437255	0.8746488794852476	chr7:44437255:A:G
chr7:44438419	['A', 'G']	98663	31723.71686655379	-1923.473361347818	-0.0033443022087923	0.0058176388050551	-0.5748555936278453	0.56539	0.56539	chr7	44438419	0.2476518771044148	chr7:44438419:A:G
chr7:44438513	['G', 'A']	98663	31575.841380568992	-1912.5938509154128	-0.0034642314179315	0.0058290016657747	-0.5943095604641803	0.552306	0.552306	chr7	44438513	0.2578202387739013	chr7:44438513:G:A
chr7:44438983	['C', 'T']	98663	31591.80298637579	-1922.4807413910148	-0.0025935347795765	0.0058319459184098	-0.4447117335895479	0.656529	0.656529	chr7	44438983	0.182746085626581	chr7:44438983:C:T
chr7:44439287	['G', 'A']	98663	31726.60782703886	-1917.313912826604	-0.003151512391021	0.005817028978596	-0.5417735415479495	0.587976	0.587976	chr7	44439287	0.2306404005910164	chr7:44439287:G:A
chr7:44439578	['A', 'G']	98663	31724.469468048403	-1917.9879284465064	-0.003191234331354	0.0058176520454503	-0.5485433481450164	0.58332	0.58332	chr7	44439578	0.234093132877833	chr7:44439578:A:G
chr7:44439889	['GCTAA', 'G']	98663	31731.28645131209	-1923.1479098659447	-0.0033214535472299	0.0058166210194952	-0.5710280137037669	0.567982	0.567982	chr7	44439889	0.2456654273603589	chr7:44439889:GCTAA:G
chr7:44439935	['A', 'G']	98663	2614.158975034716	336.67044946759523	-0.0035093169593334	0.0193126817140798	-0.1817104952739439	0.85581	0.85581	chr7	44439935	0.0676226431623856	chr7:44439935:A:G
chr7:44440865	['C', 'T']	98663	6924.5614717956505	-358.6656862287412	-0.0186896722711082	0.0115504340684563	-1.6180926327391243	0.105646	0.105646	chr7	44440865	0.976146941686102	chr7:44440865:C:T
chr7:44440951	['A', 'G']	98663	31740.5038875204	-1916.390472656102	-0.0031542097743747	0.0058159899257366	-0.5423341193245428	0.58759	0.58759	chr7	44440951	0.230925603933133	chr7:44440951:A:G
chr7:44441091	['A', 'G']	98663	31742.182402432834	-1917.951287307384	-0.0031979331114013	0.0058159462279294	-0.5498560313443399	0.582419	0.582419	chr7	44441091	0.2347644656652104	chr7:44441091:A:G
chr7:44441244	['A', 'T']	98663	31587.241069980537	-1928.360348782213	-0.002801001415044	0.0058312624573939	-0.480342196138411	0.630985	0.630985	chr7	44441244	0.19998096483615	chr7:44441244:A:T
chr7:44441554	['G', 'A']	98663	31584.48174842116	-1930.7136480415968	-0.0029071780088457	0.0058316580073749	-0.4985165462668149	0.618121	0.618121	chr7	44441554	0.2089265014669127	chr7:44441554:G:A
chr7:44441768	['G', 'A']	98663	31586.16184490624	-1929.784428305856	-0.0028772074506792	0.0058313932961229	-0.4933996567496372	0.621731	0.621731	chr7	44441768	0.2063974778251974	chr7:44441768:G:A
chr7:44442025	['C', 'T']	98663	31726.466587596053	-1920.1393305926647	-0.0031622005666411	0.0058171736534823	-0.5435974160317869	0.58672	0.58672	chr7	44442025	0.2315691073834725	chr7:44442025:C:T
chr7:44442038	['A', 'G']	98663	32326.91474738463	-1846.7180788529283	-0.0029526701644121	0.0057667281170925	-0.5120182717927051	0.608639	0.608639	chr7	44442038	0.2156402226283155	chr7:44442038:A:G
chr7:44443661	['G', 'A']	98663	7019.849894055982	-365.6832421566928	-0.0198351164344227	0.0114800225160134	-1.7277942100509665	0.0840283	0.0840283	chr7	44443661	1.07557442270082	chr7:44443661:G:A
chr7:44443702	['A', 'C']	98663	32330.570676966112	-1846.5890459789864	-0.0030287712915833	0.0057668960823773	-0.5251995611363263	0.599446	0.599446	chr7	44443702	0.2222499334296895	chr7:44443702:A:C
chr7:44444185	['C', 'T']	98663	31582.161317790164	-1923.751127699363	-0.0026735757140038	0.0058322522831475	-0.4584122195346833	0.646657	0.646657	chr7	44444185	0.1893260168688748	chr7:44444185:C:T
chr7:44444952	['A', 'G']	98663	31741.18227065383	-1916.0798028697443	-0.0031576471616695	0.0058161819323797	-0.5429072196126316	0.587195	0.587195	chr7	44444952	0.2312176511193268	chr7:44444952:A:G
chr7:44445159	['T', 'C']	98663	31747.21774299817	-1913.93342136467	-0.0031231414068231	0.0058159749047707	-0.5369936180882224	0.591273	0.591273	chr7	44445159	0.2282119522519264	chr7:44445159:T:C
chr7:44447345	['C', 'T']	98663	32327.621255891747	-1840.009186557391	-0.0028134397387649	0.0057670067314857	-0.4878509545349783	0.625657	0.625657	chr7	44447345	0.2036636920808788	chr7:44447345:C:T
chr7:44448287	['T', 'C']	98663	39394.98932568324	-2168.576873473424	-0.0057766492918708	0.0053502230255851	-1.0797025216045084	0.280277	0.280277	chr7	44448287	0.5524125397099967	chr7:44448287:T:C
chr7:44449088	['C', 'T']	98663	31578.160790674112	-1927.479557514819	-0.0027904468111366	0.005832043583074	-0.4784680997986916	0.632318	0.632318	chr7	44449088	0.1990644550847622	chr7:44449088:C:T
chr7:44449922	['T', 'C']	98663	12981.472546450044	-774.2467949313482	0.0011781625008352	0.0086104880089833	0.1368287720284886	0.891166	0.891166	chr7	44449922	0.0500413911717596	chr7:44449922:T:C
chr7:44450175	['T', 'C']	98663	12791.976793743745	-295.4828200520769	0.0077144156625616	0.0086539651446054	0.8914313304544016	0.3727	0.3727	chr7	44450175	0.4286406072461604	chr7:44450175:T:C
chr7:44450217	['G', 'A']	98663	31607.685729073542	-1932.00561052972	-0.0029233146878723	0.0058332148798239	-0.5011498372850156	0.616267	0.616267	chr7	44450217	0.2102310873425275	chr7:44450217:G:A
chr7:44450796	['A', 'T']	98663	18788.47464741609	-1016.0332874847054	0.0013473001959769	0.0072668979424844	0.1854023830581457	0.852914	0.852914	chr7	44450796	0.0690947568844835	chr7:44450796:A:T
chr7:44452041	['G', 'A']	98663	31668.49366947459	-1937.6210978048423	-0.0028521455253726	0.0058248330763259	-0.4896527484993082	0.624381	0.624381	chr7	44452041	0.204550321049568	chr7:44452041:G:A
chr7:44453233	['A', 'C']	98663	31604.618093866608	-1927.8796504805964	-0.0028303846725833	0.0058311478634107	-0.48539065358699	0.6274	0.6274	chr7	44453233	0.2024554856382737	chr7:44453233:A:C
chr7:44454317	['T', 'C']	98663	31737.00678258224	-1913.838721063917	-0.003023267547122	0.0058170730219106	-0.5197231555688929	0.603258	0.603258	chr7	44454317	0.2194969100610036	chr7:44454317:T:C
chr7:44455345	['A', 'G']	98663	31738.4686555968	-1919.776822555496	-0.0033544745222226	0.0058166133457388	-0.5767057775432267	0.56414	0.56414	chr7	44455345	0.2486131057995241	chr7:44455345:A:G
chr7:44455690	['A', 'G']	98663	31741.53888415845	-1914.8755617303648	-0.003120100847046	0.0058161165869572	-0.536457754998056	0.591643	0.591643	chr7	44455690	0.2279402694552705	chr7:44455690:A:G
chr7:44456352	['T', 'C']	98663	7010.639507774647	-347.94644066388594	-0.0166354196912153	0.0114801617006995	-1.449057959715115	0.147325	0.147325	chr7	44456352	0.8317235502328132	chr7:44456352:T:C
chr7:44456608	['T', 'C']	98663	12806.903579869935	-906.201697837199	-0.0076424243076291	0.0086208822967587	-0.8865014095485882	0.37535	0.37535	chr7	44456608	0.4255635797975956	chr7:44456608:T:C
chr7:44456969	['T', 'C']	98663	32225.512307380373	-1838.1721377727083	-0.0026219762176554	0.0057754399464987	-0.453987270570611	0.649839	0.649839	chr7	44456969	0.1871942280840898	chr7:44456969:T:C
chr7:44457249	['C', 'T']	98663	32230.246710593	-1844.9877190964648	-0.0028643202375171	0.0057745801627315	-0.4960222486827937	0.61988	0.61988	chr7	44457249	0.2076923756338413	chr7:44457249:C:T
chr7:44457299	['T', 'A']	98663	31731.467449263026	-1926.0075174376248	-0.0034303140623349	0.0058168146223387	-0.5897238067655287	0.555377	0.555377	chr7	44457299	0.2554121097854641	chr7:44457299:T:A
chr7:44457650	['C', 'T']	98663	32328.949033997604	-1851.5964233816424	-0.0032125463534373	0.0057665407154589	-0.5571011308088346	0.57746	0.57746	chr7	44457650	0.2384780934807081	chr7:44457650:C:T
chr7:44457662	['G', 'C']	98663	32326.259361378605	-1852.065511670525	-0.0032244622778073	0.0057669540031483	-0.5591274485711165	0.576076	0.576076	chr7	44457662	0.2395202176127047	chr7:44457662:G:C
chr7:44459091	['T', 'C']	98663	31592.561654249665	-1926.983865927721	-0.0027926605789455	0.0058310073372873	-0.4789327842356573	0.631988	0.631988	chr7	44459091	0.1992911678936593	chr7:44459091:T:C
chr7:44460821	['T', 'C']	98663	31590.44315025446	-1935.053729710104	-0.0030102986538078	0.0058315702523995	-0.516207217527596	0.605711	0.605711	chr7	44460821	0.2177345392706223	chr7:44460821:T:C
chr7:44461748	['C', 'T']	98663	31590.881707786804	-1924.6297380456533	-0.0026535282768409	0.0058315899120815	-0.4550265565388106	0.649091	0.649091	chr7	44461748	0.1876944125564972	chr7:44461748:C:T
chr7:44461790	['G', 'T']	98663	6913.681768874382	-360.6007833856231	-0.0192867281031608	0.0115578804321404	-1.668708048711762	0.0951784	0.0951784	chr7	44461790	1.021461600199287	chr7:44461790:G:T
chr7:44462587	['C', 'T']	98663	39314.78932857607	-2182.491897902532	-0.0062416946881589	0.0053529774546418	-1.1660229733914595	0.243608	0.243608	chr7	44462587	0.6133084537287916	chr7:44462587:C:T
chr7:44462816	['A', 'G']	98663	39503.40425941694	-2156.75064100448	-0.0062158742662711	0.0053430181842088	-1.163363861392423	0.244685	0.244685	chr7	44462816	0.6113926535207165	chr7:44462816:A:G
chr7:44463172	['A', 'T']	98663	82272.50810964237	-1320.531239052587	0.0072632091474586	0.0043448349097608	1.671688176492406	0.094589	0.094589	chr7	44463172	1.024159365892805	chr7:44463172:A:T
chr7:44463855	['T', 'C']	98663	12950.068922864786	-775.1929479961832	0.0005483198409869	0.0086102726537718	0.0636820531747899	0.949224	0.949224	chr7	44463855	0.0226312896963788	chr7:44463855:T:C
chr7:44464513	['G', 'A']	98663	31580.081525485584	-1926.0281081340704	-0.0027452781920725	0.0058325460383167	-0.4706826442581871	0.637868	0.637868	chr7	44464513	0.1952691846061031	chr7:44464513:G:A
chr7:44464578	['T', 'C']	98663	32175.350227749943	-1845.5293402927864	-0.0025441962203238	0.0057820223155866	-0.4400184021195255	0.659925	0.659925	chr7	44464578	0.1805054189080853	chr7:44464578:T:C
chr7:44467394	['C', 'T']	98663	6441.261141913054	-410.3642815106055	-0.0200856944619215	0.0119573766765301	-1.679774335565217	0.0930044	0.0930044	chr7	44467394	1.0314965046663034	chr7:44467394:C:T
chr7:44468285	['G', 'A']	98663	6770.538111397892	-366.5204880986109	-0.0177896335643369	0.0116916498183589	-1.5215674298081137	0.128121	0.128121	chr7	44468285	0.8923796802736932	chr7:44468285:G:A
chr7:44468809	['G', 'A']	98663	10282.35482007096	-262.4350197668249	0.0200296082900924	0.0095869285774604	2.089262283353558	0.0366867	0.0366867	chr7	44468809	1.4354913516467738	chr7:44468809:G:A
chr7:44469520	['T', 'C']	98663	31578.160790674112	-1926.3689302582568	-0.0027312479002761	0.0058323742341578	-0.4682909207506509	0.639578	0.639578	chr7	44469520	0.194106483391916	chr7:44469520:T:C
chr7:44470425	['C', 'T']	98663	32313.91277065932	-1847.0691107788389	-0.0029715846954774	0.0057683168697383	-0.5151562860679316	0.606445	0.606445	chr7	44470425	0.2172085802543267	chr7:44470425:C:T
chr7:44470477	['T', 'A']	98663	31572.48004541354	-1921.6045606525995	-0.0025275422425006	0.005832976084203	-0.4333194935164839	0.664784	0.664784	chr7	44470477	0.1773194416838287	chr7:44470477:T:A
chr7:44473749	['A', 'G']	98663	7658.388108414927	-396.9331617977829	-0.0138670353037436	0.011014358153908	-1.258996222019838	0.208035	0.208035	chr7	44473749	0.6818635927865746	chr7:44473749:A:G
chr7:44473959	['C', 'G']	98663	31586.482032255783	-1924.7603173280056	-0.0026144069032827	0.0058320867971928	-0.4482798343366784	0.653952	0.653952	chr7	44473959	0.1844541276698681	chr7:44473959:C:G
chr7:44475717	['A', 'G']	98663	120046.2015125863	-5272.918131317473	-0.0067736677037966	0.0044019420214892	-1.5387907588807894	0.123859	0.123859	chr7	44475717	0.9070724306742198	chr7:44475717:A:G
chr7:44477025	['AT', 'A']	98663	31579.840934202395	-1923.442305283421	-0.0026308054881466	0.0058324176016944	-0.4510660360434995	0.651943	0.651943	chr7	44477025	0.1857903733901721	chr7:44477025:AT:A
chr7:44478454	['A', 'G']	98663	31736.32825394893	-1918.342520732476	-0.0032210439330382	0.0058166853760413	-0.5537593534464794	0.579745	0.579745	chr7	44478454	0.2367629882385277	chr7:44478454:A:G
chr7:44480659	['T', 'A']	98663	32156.036715573435	-1847.650801711263	-0.0026875494181828	0.00578115713665	-0.4648808801865831	0.642018	0.642018	chr7	44480659	0.1924527956210408	chr7:44480659:T:A
chr7:44483018	['T', 'C']	98663	34232.715050438506	-2115.334798991955	-0.004257584606442	0.0056472973245139	-0.7539154327789055	0.450902	0.450902	chr7	44483018	0.3459178383526942	chr7:44483018:T:C
chr7:44485775	['C', 'T']	98663	34800.52721153944	-2049.330858043453	-0.0046473539862364	0.0056005671918376	-0.8298005946629091	0.406654	0.406654	chr7	44485775	0.3907749514607622	chr7:44485775:C:T
chr7:44486204	['C', 'G']	98663	34465.49325413317	-2127.708988620865	-0.0050996120034779	0.0056265719427471	-0.9063444056823088	0.364756	0.364756	chr7	44486204	0.4379975555127569	chr7:44486204:C:G
chr7:44486876	['T', 'C']	98663	34407.415892777484	-2098.269534911955	-0.0044394743716498	0.005630858997337	-0.7884186717780287	0.430454	0.430454	chr7	44486876	0.3660732521396387	chr7:44486876:T:C
chr7:44490127	['G', 'A']	98663	31846.905062136364	-1930.9096527740703	-0.0036180854354288	0.005806606743267	-0.623098066633178	0.533222	0.533222	chr7	44490127	0.2730919405006823	chr7:44490127:G:A
chr7:44490594	['T', 'G']	98663	39642.81260136232	-2163.774374491245	-0.0065089039446839	0.0053360029180698	-1.2198089177654436	0.22254	0.22254	chr7	44490594	0.6525919162877463	chr7:44490594:T:G
chr7:44491485	['G', 'A']	98663	6950.352226884793	-340.19534852981883	-0.0179529504707104	0.0115344204818907	-1.5564674878028677	0.1196	0.1196	chr7	44491485	0.922268820347608	chr7:44491485:G:A
chr7:44491549	['T', 'G']	98663	32463.21287575406	-1862.8804842198324	-0.0036121948323552	0.0057556825849859	-0.6275875674204006	0.530276	0.530276	chr7	44491549	0.2754980283659428	chr7:44491549:T:G
chr7:44491695	['A', 'G']	98663	31722.78748035885	-1947.543843262652	-0.0035758553872484	0.0058196325864343	-0.6144469318533763	0.538921	0.538921	chr7	44491695	0.2684748930296459	chr7:44491695:A:G
chr7:44491944	['C', 'T']	98663	143625.92438925494	-3808.3179795964215	0.000942853341086	0.0047957398454398	0.1966022702383569	0.844139	0.844139	chr7	44491944	0.0735860344613632	chr7:44491944:C:T
chr7:44492295	['C', 'G']	98663	31863.844345551865	-1937.8126595968224	-0.0039160966911947	0.0058051714653445	-0.674587600826749	0.499939	0.499939	chr7	44492295	0.3010829828230558	chr7:44492295:C:G
chr7:44493099	['G', 'A']	98663	39420.39500466285	-2198.887825343608	-0.006837780749846	0.0053463496943239	-1.278962496056985	0.200913	0.200913	chr7	44493099	0.6969919614816901	chr7:44493099:G:A
chr7:44494015	['C', 'T']	98663	15566.63110309247	-1107.6564539646054	-0.0104941805920334	0.0078717079532751	-1.3331516685228584	0.182485	0.182485	chr7	44494015	0.7387728281113914	chr7:44494015:C:T
chr7:44494120	['T', 'C']	98663	34382.57576003326	-2129.1709584116784	-0.0048103923387628	0.0056359353310843	-0.853521564066159	0.393372	0.393372	chr7	44494120	0.4051965561560384	chr7:44494120:T:C
chr7:44495110	['TA', 'T']	98663	31743.05180002032	-1950.20955797607	-0.0036281544571915	0.0058196184445072	-0.6234351086394602	0.533	0.533	chr7	44495110	0.2732727909734277	chr7:44495110:TA:T
chr7:44495235	['A', 'G']	98663	31732.145944630847	-1944.544767268834	-0.0035011239285022	0.0058188773063703	-0.6016837517211961	0.547386	0.547386	chr7	44495235	0.2617063143436863	chr7:44495235:A:G
chr7:44498338	['G', 'A']	98663	6840.762680939059	-362.759990326704	-0.0185404793826787	0.0116218414209787	-1.5953134026774063	0.110645	0.110645	chr7	44498338	0.9560682068742988	chr7:44498338:G:A
chr7:44498574	['T', 'G']	98663	31721.53665409723	-1941.5302953496137	-0.0032883807826651	0.005820130791155	-0.5650011830769347	0.572074	0.572074	chr7	44498574	0.2425477898905475	chr7:44498574:T:G
chr7:44498692	['C', 'T']	98663	31721.28604587519	-1947.87969918887	-0.0035025929300514	0.0058200618732856	-0.6018136931032522	0.5473	0.5473	chr7	44498692	0.2617745518574949	chr7:44498692:C:T
chr7:44498796	['G', 'A']	98663	31711.82123307112	-1945.3893348895008	-0.0034693710080006	0.0058209927398915	-0.5960101932828058	0.55117	0.55117	chr7	44498796	0.2587144289615122	chr7:44498796:G:A
chr7:44499283	['A', 'G']	98663	39493.81798359042	-2203.263636446932	-0.006663389354935	0.0053450713476581	-1.2466417979349151	0.212532	0.212532	chr7	44499283	0.6725756708977557	chr7:44499283:A:G
chr7:44500841	['G', 'A']	98663	6936.70307035772	-331.1743467908188	-0.0163963324846549	0.011544798028323	-1.4202355419670016	0.155542	0.155542	chr7	44500841	0.8081523210721666	chr7:44500841:G:A
chr7:44501109	['T', 'C']	98663	32483.461825519946	-1854.3393950582747	-0.0029616536847761	0.0057564000320137	-0.5144975450464114	0.606905	0.606905	chr7	44501109	0.2168792845502897	chr7:44501109:T:C
chr7:44503570	['G', 'A']	98663	31741.82579474494	-1944.069421427672	-0.0032347465620024	0.0058181295705583	-0.5559770580516691	0.578228	0.578228	chr7	44503570	0.2379008819647974	chr7:44503570:G:A
chr7:44505698	['A', 'G']	98663	35131.038202611744	-2054.8267901434947	-0.0049125922200831	0.0055796631498301	-0.8804460212320794	0.37862	0.37862	chr7	44505698	0.4217964488502335	chr7:44505698:A:G
chr7:44506126	['A', 'T']	98663	34411.62680953734	-2126.627152403635	-0.0045866470962221	0.0056343894405201	-0.8140450965701636	0.415621	0.415621	chr7	44506126	0.3813025170491498	chr7:44506126:A:T
chr7:44506281	['T', 'C']	98663	34489.93420599033	-2116.241110044052	-0.0043823904027866	0.0056293685417709	-0.7784870310530403	0.436284	0.436284	chr7	44506281	0.3602307137588255	chr7:44506281:T:C
chr7:44506453	['C', 'G']	98663	32464.580902851703	-1863.3162050414307	-0.0033741692664283	0.0057567913061335	-0.5861197821837639	0.557796	0.557796	chr7	44506453	0.2535246044194783	chr7:44506453:C:G
chr7:44507355	['C', 'T']	98663	31788.47727226648	-1925.0872186194872	-0.0024378723998944	0.0058155180898232	-0.4192012409282363	0.67507	0.67507	chr7	44507355	0.1706511915578431	chr7:44507355:C:T
chr7:44508279	['G', 'A']	98663	3483.7768169422466	-125.137906945399	0.0138910543829063	0.0161168265852383	0.8618976142381191	0.388746	0.388746	chr7	44508279	0.4103340666129901	chr7:44508279:G:A
chr7:44508536	['C', 'A']	98663	6854.138940412118	-353.2841137814631	-0.0175103290205515	0.0116093078113266	-1.508300865575091	0.131481	0.131481	chr7	44508536	0.8811370014809643	chr7:44508536:C:A
chr7:44509040	['T', 'C']	98663	16931.85806523546	-483.2495616936212	-0.0003592229846611	0.0076445567976694	-0.0469906881679085	0.962521	0.962521	chr7	44509040	0.0165897864068606	chr7:44509040:T:C
chr7:44509113	['C', 'T']	98663	32602.74378995829	-1862.1552635375383	-0.0031435363845297	0.0057610472573812	-0.5456536362381338	0.585305	0.585305	chr7	44509113	0.2326177658855896	chr7:44509113:C:T
chr7:44510108	['G', 'A']	98663	131742.04073315626	-4183.682459122675	-0.0043839319195658	0.0045202159853328	-0.9698500987100748	0.332124	0.332124	chr7	44510108	0.4786997402072158	chr7:44510108:G:A
chr7:44510946	['C', 'G']	98663	31702.17402810736	-1925.668171082621	-0.0028689833754728	0.0058213928349726	-0.4928345254828196	0.622131	0.622131	chr7	44510946	0.2061181577740188	chr7:44510946:C:G
chr7:44512494	['AGAG', 'A']	98663	34980.418177763815	-2055.3417169036707	-0.0048707088627689	0.0055888043784711	-0.8715117819352483	0.383477	0.383477	chr7	44512494	0.4162606788404988	chr7:44512494:AGAG:A
chr7:44512610	['T', 'C']	98663	34430.18761087065	-2107.692971095335	-0.0042985645062989	0.0056320464367434	-0.763233143508024	0.445326	0.445326	chr7	44512610	0.3513219481948585	chr7:44512610:T:C
chr7:44513639	['A', 'G']	98663	35232.356469467195	-2028.696666931041	-0.0046161311826359	0.00557182131128	-0.8284779652374534	0.407402	0.407402	chr7	44513639	0.3899768433112308	chr7:44513639:A:G
chr7:44513893	['C', 'T']	98663	34422.83782386572	-2092.859288269241	-0.0037288064211857	0.0056316653846965	-0.6621143421124364	0.507899	0.507899	chr7	44513893	0.2942226422509641	chr7:44513893:C:T
chr7:44513897	['T', 'C']	98663	35201.21104060656	-2009.120300743246	-0.0040202678606695	0.0055732983009494	-0.7213444613191979	0.470699	0.470699	chr7	44513897	0.3272567243510241	chr7:44513897:T:C
chr7:44514227	['A', 'G']	98663	42149.40808734083	-2338.279898073288	-0.0069426639566528	0.0052151547261608	-1.3312479343760106	0.183111	0.183111	chr7	44514227	0.7372855656065129	chr7:44514227:A:G
chr7:44514520	['T', 'G']	98663	41348.75544668942	-2490.76290540748	-0.0026530513842738	0.0052638483520154	-0.5040136430332361	0.614253	0.614253	chr7	44514520	0.2116527137566904	chr7:44514520:T:G
chr7:44515291	['T', 'C']	98663	39277.33145081977	-2220.8490381912275	-0.0015036259965166	0.0053538750552104	-0.2808481671706717	0.778827	0.778827	chr7	44515291	0.108559000978721	chr7:44515291:T:C
chr7:44515600	['A', 'C']	98663	42051.54078053725	-2411.7298612014524	-0.0030709935133948	0.0052219664074762	-0.5880913958002628	0.556472	0.556472	chr7	44515600	0.2545566831736964	chr7:44515600:A:C
chr7:44515807	['G', 'A']	98663	38106.86232552482	-2291.4938108938054	-0.0011289973831863	0.0054253784796387	-0.2080955987537976	0.835155	0.835155	chr7	44515807	0.0782329144593813	chr7:44515807:G:A
chr7:44515974	['T', 'G']	98663	46342.25780251874	-2539.517249308562	-0.0046241294455423	0.0050472377386747	-0.9161703262181666	0.35958	0.35958	chr7	44515974	0.4442044719198714	chr7:44515974:T:G
chr7:44517436	['G', 'A']	98663	6889.2094769916885	-387.4310096770618	-0.0225600807121429	0.0115633649920252	-1.9509961613856903	0.0510603	0.0510603	chr7	44517436	1.291916637867808	chr7:44517436:G:A
chr7:44518313	['G', 'A']	98663	7062.718718339531	-317.74290195304445	-0.0151211682442337	0.0114882658730444	-1.316227219263203	0.188101	0.188101	chr7	44518313	0.7256088956068382	chr7:44518313:G:A
chr7:44519260	['A', 'C']	98663	6992.5514311496845	-318.86354343644285	-0.0147578164225125	0.0114880144794323	-1.2846272477227774	0.198926	0.198926	chr7	44519260	0.7013084500652225	chr7:44519260:A:C
chr7:44522001	['A', 'G']	98663	43234.449455629234	-2362.9598627999108	-0.003636991505498	0.0051728472463345	-0.7030927712151543	0.482	0.482	chr7	44522001	0.3169529617611504	chr7:44522001:A:G
chr7:44522036	['C', 'T']	98663	14814.351359296128	-874.9699000410056	-0.0145087150016375	0.0080511990097153	-1.802056437076012	0.0715396	0.0715396	chr7	44522036	1.1454534924548494	chr7:44522036:C:T
chr7:44522285	['C', 'T']	98663	14257.011514758356	-257.56236369231	-0.0027339303541781	0.0082775716995438	-0.3302816880859857	0.741188	0.741188	chr7	44522285	0.130071620621314	chr7:44522285:C:T
chr7:44522302	['A', 'C']	98663	43227.44824929547	-2367.23080299471	-0.0037215626363998	0.0051733397660498	-0.7193733264578275	0.471913	0.471913	chr7	44522302	0.3261380587865274	chr7:44522302:A:C
chr7:44525136	['T', 'C']	98663	44273.91252511306	-2634.7897189631567	-0.0061740444291474	0.0051378502716222	-1.201678543115276	0.229491	0.229491	chr7	44525136	0.639234341616826	chr7:44525136:T:C
chr7:44525865	['G', 'A']	98663	40596.69313526667	-2195.418276027772	-0.0033003904032434	0.0052867301690041	-0.6242782017878338	0.532446	0.532446	chr7	44525865	0.2737244312530063	chr7:44525865:G:A
chr7:44525895	['A', 'G']	98663	40165.11812207337	-2269.4188760236502	-0.0034355149105755	0.0053175256294925	-0.6460739731128233	0.518233	0.518233	chr7	44525895	0.2854749354999698	chr7:44525895:A:G
chr7:44526495	['G', 'C']	98663	40138.89496501244	-2251.584156715189	-0.0032615914180573	0.0053306454192397	-0.611856756835739	0.540634	0.540634	chr7	44526495	0.2670966453778333	chr7:44526495:G:C
chr7:44527647	['C', 'T']	98663	42002.860303810856	-2432.096617378724	-0.0036518793247262	0.0052334795525675	-0.6977918396441731	0.485309	0.485309	chr7	44527647	0.3139816546684479	chr7:44527647:C:T
chr7:44527901	['T', 'C']	98663	6989.133415106392	-312.9972852713773	-0.0138010264961672	0.0114806043319622	-1.2021167263595045	0.229321	0.229321	chr7	44527901	0.6395561730654462	chr7:44527901:T:C
chr7:44529800	['G', 'C']	98663	31949.17856959159	-1655.770405262498	-0.0067831636939938	0.0058093652233426	-1.167625624007652	0.242961	0.242961	chr7	44529800	0.6144634335791386	chr7:44529800:G:C
chr7:44532029	['C', 'T']	98663	9046.091686768968	-543.3898196608495	-0.001753694468517	0.0101437086509033	-0.1728849406928547	0.862742	0.862742	chr7	44532029	0.0641190591265521	chr7:44532029:C:T
chr7:44532959	['C', 'T']	98663	51104.3593767424	-2121.36174999241	0.0115267352463211	0.0048809503384078	2.361576014330259	0.0181994	0.0181994	chr7	44532959	1.7399429296514335	chr7:44532959:C:T
chr7:44534162	['C', 'G']	98663	32930.337658256714	-1818.2146051764628	-0.0100612418234605	0.005693674969862	-1.7670910047934	0.0772161	0.0772161	chr7	44534162	1.1122921373306216	chr7:44534162:C:G
chr7:44539581	['G', 'C']	98663	45473.843602712375	-1460.757910382176	-0.0051826030651897	0.0050334863852695	-1.0296249296226612	0.303189	0.303189	chr7	44539581	0.5182865593920996	chr7:44539581:G:C
chr7:44541277	['G', 'T']	98663	27375.387317804943	-1820.753835060608	-0.0103105133329949	0.0061594238066233	-1.6739412089013688	0.0941453	0.0941453	chr7	44541277	1.02620135631662	chr7:44541277:G:T
chr7:44541392	['T', 'C']	98663	56514.58243373373	-2295.2135393636777	0.010185887927826	0.0047263454085604	2.1551298196228306	0.0311541	0.0311541	chr7	44541392	1.5064847904108063	chr7:44541392:T:C
chr7:44542021	['A', 'G']	98663	11823.516585227382	716.2131486951897	0.0079791843793482	0.0093529113231102	0.8531230655028624	0.393593	0.393593	chr7	44542021	0.4049526340425424	chr7:44542021:A:G
chr7:44542241	['C', 'G']	98663	2598.026332326529	-162.45838226269242	-0.0156790006604948	0.018632998993064	-0.8414641500453722	0.40009	0.40009	chr7	44542241	0.3978423034050398	chr7:44542241:C:G
chr7:44542387	['T', 'C']	98663	41214.93695511133	-790.4179327757068	-0.0031350361143892	0.005239119866614	-0.5983898429900479	0.549581	0.549581	chr7	44542387	0.2599682900274556	chr7:44542387:T:C
chr7:44542732	['A', 'G']	98663	41601.974578677306	-745.7423709479009	-0.0027934963870573	0.0052241108286236	-0.5347314554950411	0.592837	0.592837	chr7	44542732	0.2270646991002937	chr7:44542732:A:G
chr7:44544930	['A', 'G']	98663	10517.812257972952	513.2151858993833	0.0061394058884599	0.0098844201586436	0.6211194779181081	0.534522	0.534522	chr7	44544930	0.2720344152784467	chr7:44544930:A:G
chr7:44546979	['T', 'C']	98663	17646.24307789086	-909.9626033880264	-0.0051128100489613	0.0074281471116896	-0.6883022067394611	0.491264	0.491264	chr7	44546979	0.3086850599526789	chr7:44546979:T:C
chr7:44547000	['G', 'A']	98663	99384.66561498196	-4651.830320131172	0.0013438806994456	0.004314853220676	0.3114545572502993	0.755456	0.755456	chr7	44547000	0.1217908251881909	chr7:44547000:G:A
chr7:44547064	['AT', 'A']	98663	17623.752661893865	-908.450302087236	-0.0049521885199672	0.0074307670894464	-0.6664437816925513	0.505129	0.505129	chr7	44547064	0.2965976974578835	chr7:44547064:AT:A
chr7:44551678	['C', 'A']	98663	81844.39744109657	-3775.264123686057	0.004105578352864	0.0043786276146868	0.9376404467676234	0.348432	0.348432	chr7	44551678	0.457881966221115	chr7:44551678:C:A
chr7:44551977	['A', 'C']	98663	81839.56663321065	-3783.9391626551687	0.003966596421636	0.0043786465160539	0.9058955563306842	0.364993	0.364993	chr7	44551977	0.4377154645586621	chr7:44551977:A:C
chr7:44552569	['AAG', 'A']	98663	17607.89232500152	-905.2486677637004	-0.0048323725455944	0.0074316215418205	-0.6502447034474146	0.515536	0.515536	chr7	44552569	0.2877410024358441	chr7:44552569:AAG:A
chr7:44554050	['T', 'C']	98663	122088.35450320665	-3325.75225405906	0.0074432636835976	0.0043891631683027	1.6958275184095857	0.0899217	0.0899217	chr7	44554050	1.046135491214068	chr7:44554050:T:C
chr7:44555462	['G', 'A']	98663	17613.071104939336	-906.8230319221946	-0.0049551440294042	0.00743048098432	-0.6668671974076377	0.504859	0.504859	chr7	44555462	0.2968298972719551	chr7:44555462:G:A
chr7:44556313	['G', 'A']	98663	121989.72856664944	-3314.318334025428	0.0074983858937216	0.0043827261016531	1.710895392457532	0.0871036	0.0871036	chr7	44556313	1.059963895189519	chr7:44556313:G:A
chr7:44556575	['C', 'T']	98663	112074.99998979682	-3846.443680529964	0.005307480591804	0.0043083521068454	1.2319050208016002	0.217988	0.217988	chr7	44556575	0.6615674131716558	chr7:44556575:C:T
chr7:44556662	['A', 'G']	98663	81847.79674269086	-3870.4507700307167	0.0035758767505295	0.0043796304965763	0.8164790964271672	0.414228	0.414228	chr7	44556662	0.3827605480439802	chr7:44556662:A:G
chr7:44556955	['T', 'G']	98663	122174.24256647848	-3278.405157361839	0.0078697749475379	0.0043857992168034	1.7943764770138495	0.0727562	0.0727562	chr7	44556955	1.1381299918807906	chr7:44556955:T:G
chr7:44558352	['C', 'T']	98663	82267.07866925205	-3802.395862360224	0.0036166260788067	0.0043767297143545	0.826330688629261	0.408619	0.408619	chr7	44558352	0.3886814433733913	chr7:44558352:C:T
chr7:44559607	['A', 'G']	98663	111457.94524977697	-3870.235716874271	0.0049045686530351	0.0042798072800628	1.145978856543989	0.251807	0.251807	chr7	44559607	0.5989322010783646	chr7:44559607:A:G
chr7:44559779	['G', 'T']	98663	25334.283879665105	-893.8164992378235	-0.0055771171464419	0.0063426174657172	-0.8793084521630175	0.379236	0.379236	chr7	44559779	0.4210904428022026	chr7:44559779:G:T
chr7:44560755	['C', 'A']	98663	81903.42690996203	-3825.100367344889	0.0040152372926489	0.0043785198307782	0.917030742769367	0.359129	0.359129	chr7	44560755	0.4447495237754832	chr7:44560755:C:A
chr7:44561096	['G', 'A']	98663	79234.04616413917	-3735.297579496774	0.0016644388492541	0.0043922504814655	0.3789489821397413	0.704727	0.704727	chr7	44561096	0.1519790891861686	chr7:44561096:G:A
chr7:44562588	['G', 'T']	98663	78796.18095469795	-3803.2181298446417	0.0016178868883803	0.0043971349811283	0.3679411469795567	0.712918	0.712918	chr7	44562588	0.1469604199314393	chr7:44562588:G:T
chr7:44562990	['T', 'C']	98663	17732.04138057498	-924.8222217868208	-0.0060045279829805	0.0074260577173415	-0.8085754530238339	0.418761	0.418761	chr7	44562990	0.3780337717722776	chr7:44562990:T:C
chr7:44564521	['AAAG', 'A']	98663	78555.10870953681	-3723.98799745105	0.0021944036901396	0.0043984513249219	0.4989037113372216	0.617848	0.617848	chr7	44564521	0.2091183548151564	chr7:44564521:AAAG:A
chr7:44564671	['T', 'C']	98663	17979.00449053238	-870.5929547198626	-0.0059586934167523	0.0073512877167008	-0.8105645767632317	0.417618	0.417618	chr7	44564671	0.3792207908194849	chr7:44564671:T:C
chr7:44564676	['C', 'G']	98663	17979.09336387687	-865.4307052295397	-0.0056234673681513	0.0073511086726477	-0.7649822113330133	0.444284	0.444284	chr7	44564676	0.3523393267249876	chr7:44564676:C:G
chr7:44566499	['C', 'T']	98663	118910.84700062843	-3239.3697164868668	0.0053737609314514	0.0043522294068698	1.2347145403156317	0.21694	0.21694	chr7	44566499	0.6636603641792175	chr7:44566499:C:T
chr7:44566740	['C', 'T']	98663	118917.46347224056	-3230.1624514947507	0.0055513047667534	0.0043521334703314	1.27553642474358	0.202122	0.202122	chr7	44566740	0.6943864130626096	chr7:44566740:C:T
chr7:44567349	['G', 'C']	98663	17609.892426361774	-911.9454381199986	-0.0050773097518412	0.0074291943878128	-0.6834266929628713	0.494339	0.494339	chr7	44567349	0.3059751252935218	chr7:44567349:G:C
chr7:44567573	['C', 'T']	98663	81689.93563167124	-3861.03705120411	0.0036468409980745	0.0043783681976162	0.8329224116098798	0.404891	0.404891	chr7	44567573	0.3926618767109097	chr7:44567573:C:T
chr7:44568504	['A', 'G']	98663	111471.2312629923	-3868.14406423546	0.0046177370566812	0.0042789483940914	1.079175683225721	0.280512	0.280512	chr7	44568504	0.5520485553621537	chr7:44568504:A:G
chr7:44569371	['C', 'T']	98663	17610.535475369958	-913.1766564442108	-0.0052621049658618	0.0074298995629167	-0.7082336606709274	0.478802	0.478802	chr7	44569371	0.3198440441738355	chr7:44569371:C:T
chr7:44570253	['C', 'T']	98663	122039.3170331174	-3313.798610619525	0.0074942320438646	0.004383245194426	1.7097451115430715	0.0873162	0.0873162	chr7	44570253	1.058905173042395	chr7:44570253:C:T
chr7:44570630	['C', 'A']	98663	17657.894859007887	-896.4251332807622	-0.0046260810510713	0.0074192858900195	-0.6235210665347657	0.532944	0.532944	chr7	44570630	0.2733184228096386	chr7:44570630:C:A
chr7:44570891	['C', 'T']	98663	82201.33152565052	-3834.0415288171407	0.0033093539061064	0.004375563025977	0.7563264170711955	0.449455	0.449455	chr7	44570891	0.3473137838640127	chr7:44570891:C:T
chr7:44571478	['T', 'C']	98663	81816.46326555435	-3868.876409785568	0.0037690118690395	0.0043786744985174	0.8607654828683139	0.389369	0.389369	chr7	44571478	0.4096386282265289	chr7:44571478:T:C
chr7:44571945	['T', 'C']	98663	17613.714096027732	-914.2613507761988	-0.005321448451513	0.0074289895800302	-0.7163085092779742	0.473803	0.473803	chr7	44571945	0.3244021937624286	chr7:44571945:T:C
chr7:44572291	['A', 'G']	98663	17663.61126766274	-895.5425069258446	-0.0046103502492654	0.0074184597262357	-0.6214700112154926	0.534292	0.534292	chr7	44572291	0.2722213284969855	chr7:44572291:A:G
chr7:44572748	['G', 'C']	98663	122231.06086409994	-3275.0064627669594	0.0077812990903456	0.0043864027088923	1.7739591202082166	0.076073	0.076073	chr7	44572748	1.1187694566547317	chr7:44572748:G:C
chr7:44573504	['A', 'G']	98663	81818.4147016484	-3871.74919623826	0.0036917709100376	0.0043789520757882	0.8430717774807103	0.39919	0.39919	chr7	44573504	0.3988203466412184	chr7:44573504:A:G
chr7:44574012	['CG', 'C']	98663	122067.03260142331	-3307.681704410757	0.0075904774512654	0.0043842311715288	1.731313234703024	0.083399	0.083399	chr7	44574012	1.078839156761369	chr7:44574012:CG:C
chr7:44574649	['T', 'C']	98663	17635.16870197234	-917.09504792749	-0.0055624961340906	0.0074312532817707	-0.7485273241507977	0.454144	0.454144	chr7	44574649	0.3428064191924428	chr7:44574649:T:C
chr7:44575121	['A', 'G']	98663	4097.373760820645	-163.32620468751475	-0.004861094157793	0.0149497130129102	-0.3251630418319821	0.745058	0.745058	chr7	44575121	0.1278099177221947	chr7:44575121:A:G
chr7:44575562	['A', 'G']	98663	93862.92967427342	-2971.206797653085	0.0063905306028063	0.004256622631664	1.5013148112469814	0.133277	0.133277	chr7	44575562	0.8752447915833652	chr7:44575562:A:G
chr7:44575587	['T', 'C']	98663	81820.92734553196	-3872.525818099336	0.0036892828115416	0.0043789954510638	0.8424952372684771	0.399513	0.399513	chr7	44575587	0.3984690843439643	chr7:44575587:T:C
chr7:44575928	['G', 'A']	98663	81889.48916396115	-3875.70504928404	0.0036294663993855	0.0043810766362901	0.8284416595960121	0.407422	0.407422	chr7	44575928	0.3899555236406275	chr7:44575928:G:A
chr7:44576389	['A', 'T']	98663	122233.58349890524	-3274.114853001961	0.0078113666595906	0.0043865900416749	1.7807377907163755	0.0749584	0.0749584	chr7	44576389	1.1251796921121011	chr7:44576389:A:T
chr7:44576760	['T', 'G']	98663	17666.297367167153	-893.9779666719722	-0.0045684297345398	0.0074181244924135	-0.6158470027312092	0.537997	0.537997	chr7	44576760	0.2692201460568047	chr7:44576760:T:G
chr7:44577113	['C', 'G']	98663	17613.714096027732	-911.9975064926928	-0.0052175556391719	0.0074289703214776	-0.7023255462587725	0.482478	0.482478	chr7	44577113	0.3165224847998379	chr7:44577113:C:G
chr7:44577508	['A', 'G']	98663	81895.39170637734	-3861.8600553930814	0.0036805548489711	0.004378496560502	0.8405978623286083	0.400575	0.400575	chr7	44577508	0.3973161586391626	chr7:44577508:A:G
chr7:44577555	['T', 'C']	98663	122231.88312886548	-3262.153863524162	0.007998540996234	0.004386916937562	1.8232715845946872	0.0682653	0.0682653	chr7	44577555	1.1657999968748514	chr7:44577555:T:C
chr7:44578880	['AAAAAAG', 'A']	98663	17403.666984160333	-906.0255754629584	-0.0085609319115383	0.0075933213189365	-1.1274291646513948	0.259564	0.259564	chr7	44578880	0.5857555417850429	chr7:44578880:AAAAAAG:A
chr7:44579000	['T', 'A']	98663	122055.69032532768	-3310.908291850643	0.0075543167436891	0.0043840155241206	1.723150089712436	0.0848645	0.0848645	chr7	44579000	1.0712739431874454	chr7:44579000:T:A
chr7:44579703	['T', 'C']	98663	122044.08072985304	-3310.9048557193805	0.0075256868080455	0.0043836879952363	1.7167478196950818	0.0860284	0.0860284	chr7	44579703	1.0653581542541513	chr7:44579703:T:C
chr7:44580226	['C', 'G']	98663	17610.71397439666	-911.880325070509	-0.0052767237379533	0.0074298822300699	-0.7102028773212067	0.47758	0.47758	chr7	44580226	0.3209538687955812	chr7:44580226:C:G
chr7:44580642	['T', 'C']	98663	17611.320496705524	-913.4442467478356	-0.005273835992601	0.0074292650022831	-0.7098731827415324	0.477784	0.477784	chr7	44580642	0.3207683979684309	chr7:44580642:T:C
chr7:44580763	['G', 'A']	98663	122301.56300406788	-3270.8957316678257	0.0079351216782557	0.0043904928289705	1.8073419061058669	0.070712	0.070712	chr7	44580763	1.1505068791090018	chr7:44580763:G:A
chr7:44581237	['C', 'A']	98663	122232.449987834	-3272.910745218036	0.0077971329364957	0.0043864259481129	1.7775594592791646	0.0754793	0.0754793	chr7	44581237	1.122172136164062	chr7:44581237:C:A
chr7:44582687	['G', 'A']	98663	81288.71073492142	-3829.25494250651	0.0038979691960286	0.0043833048668989	0.889276314194944	0.373857	0.373857	chr7	44582687	0.4272944833256807	chr7:44582687:G:A
chr7:44582954	['AC', 'A']	98663	81285.24442394257	-3824.863985092003	0.003977294322535	0.0043835966790455	0.907313015713157	0.364244	0.364244	chr7	44582954	0.4386075934038281	chr7:44582954:AC:A
chr7:44582956	['C', 'G']	98663	81274.59399014579	-3821.926351429098	0.0040637989000201	0.0043838302942549	0.9269973122239232	0.35393	0.35393	chr7	44582956	0.4510826239059633	chr7:44582956:C:G
chr7:44583317	['T', 'C']	98663	122083.2071587913	-3325.9792497228755	0.0072943961020201	0.0043854468327737	1.6633187860144616	0.0962518	0.0962518	chr7	44583317	1.016591140024575	chr7:44583317:T:C
chr7:44584266	['G', 'A']	98663	17581.910082849136	-915.0429191377028	-0.0058696232322878	0.0074379260633311	-0.7891478326498844	0.430028	0.430028	chr7	44584266	0.3665032657004239	chr7:44584266:G:A
chr7:44586064	['A', 'G']	98663	120985.20368004868	-3166.0827887423256	0.00874923845235	0.0043733893957686	2.000562415232233	0.0454423	0.0454423	chr7	44586064	1.3425396955182185	chr7:44586064:A:G
chr7:44586665	['T', 'C']	98663	15386.705941999577	-881.7346673721161	-0.0126347151884821	0.0079023450945849	-1.598856420120152	0.109856	0.109856	chr7	44586665	0.959176218254344	chr7:44586665:T:C
chr7:44586778	['T', 'C']	98663	82265.00557520956	-3764.3102223958617	0.0071523675750515	0.0043767727059726	1.6341647271952828	0.102227	0.102227	chr7	44586778	0.9904343840216864	chr7:44586778:T:C
chr7:44588608	['C', 'T']	98663	120742.5806055937	-3199.408166531644	0.0085740999681566	0.0043709195659765	1.9616238273744384	0.0498091	0.0498091	chr7	44588608	1.30269130545824	chr7:44588608:C:T
chr7:44588866	['G', 'A']	98663	121562.8336714416	-3231.384293106013	0.0083636857944853	0.0044099608408928	1.896544231624544	0.057891	0.057891	chr7	44588866	1.2373889484340443	chr7:44588866:G:A
chr7:44590530	['GA', 'G']	98663	16058.092520288094	-890.0940399928788	-0.012601806144274	0.0079303837315195	-1.5890537672455651	0.112051	0.112051	chr7	44590530	0.9505842632472248	chr7:44590530:GA:G
chr7:44591435	['C', 'T']	98663	88627.04234446955	-2832.0722006239685	-0.0058929985523903	0.0043348138344855	-1.3594582783483735	0.174005	0.174005	chr7	44591435	0.7594382721702118	chr7:44591435:C:T
chr7:44591507	['C', 'T']	98663	15436.448640590606	-859.2929368333203	-0.0116143421710794	0.0078897681620968	-1.4720764834226427	0.141003	0.141003	chr7	44591507	0.8507716471347943	chr7:44591507:C:T
chr7:44591533	['G', 'A']	98663	76645.90770463868	-3393.4807395684	-0.0085592117443372	0.0043732037965993	-1.957194803268272	0.0503274	0.0503274	chr7	44591533	1.298195505422844	chr7:44591533:G:A
chr7:44592613	['A', 'G']	98663	114397.50850052212	-2785.6977584887736	-0.0065544934035647	0.0043717345035654	-1.4992889888942396	0.133802	0.133802	chr7	44592613	0.8735373949204216	chr7:44592613:A:G
chr7:44592645	['A', 'G']	98663	114124.0145694558	-2810.761684969638	-0.0061560972765696	0.0043697594076293	-1.408795474144759	0.158899	0.158899	chr7	44592645	0.7988788359320067	chr7:44592645:A:G
chr7:44593620	['G', 'C']	98663	114525.89761535272	-2776.4358824793376	-0.0065465192523769	0.0043749492028097	-1.496364631656204	0.134562	0.134562	chr7	44593620	0.8710775665631901	chr7:44593620:G:C
chr7:44596211	['C', 'T']	98663	15434.40792061143	-860.0659628941593	-0.0117179384724404	0.0078884330100971	-1.4854583232742848	0.137426	0.137426	chr7	44596211	0.8619310941446455	chr7:44596211:C:T
chr7:44597567	['T', 'A']	98663	33168.85509705529	-1727.8124905233724	-0.0098303740591614	0.0060000518044588	-1.6383815306154723	0.101345	0.101345	chr7	44597567	0.9941976729796056	chr7:44597567:T:A
chr7:44597888	['G', 'A']	98663	102744.18300301732	-3675.18159225892	-0.0087920567003697	0.0042601117534151	-2.0638089348997712	0.0390384	0.0390384	chr7	44597888	1.4085079903242648	chr7:44597888:G:A
chr7:44598012	['A', 'T']	98663	19477.431020996868	-1119.439281849877	-0.0059015444232113	0.0071650263196059	-0.8236598387730508	0.410135	0.410135	chr7	44598012	0.3870731674151045	chr7:44598012:A:T
chr7:44600462	['T', 'C']	98663	9793.588208460473	-405.7802238373056	-0.0098885619792976	0.0097711826125238	-1.0120128106728286	0.311534	0.311534	chr7	44600462	0.5064945486626172	chr7:44600462:T:C
chr7:44601760	['G', 'A']	98663	15392.624048490254	-878.1702513842394	-0.0123929018399298	0.0078997813615845	-1.5687651686405788	0.116706	0.116706	chr7	44601760	0.932906815763478	chr7:44601760:G:A
chr7:44601977	['C', 'T']	98663	15942.686031186016	-883.2392243840212	-0.010493155059345	0.007778048162452	-1.349073037372018	0.177317	0.177317	chr7	44601977	0.7512496250744136	chr7:44601977:C:T
chr7:44604203	['G', 'A']	98663	103341.4225462066	-3571.899483384046	-0.0087625653509979	0.0042527713577743	-2.060436504534693	0.0393594	0.0393594	chr7	44604203	1.4049515306338685	chr7:44604203:G:A
chr7:44604546	['G', 'C']	98663	76623.62844976172	-3382.3394339106603	-0.0083959262893365	0.0043711105869362	-1.9207764531121727	0.0547628	0.0547628	chr7	44604546	1.2615143546676792	chr7:44604546:G:C
chr7:44605487	['C', 'T']	98663	76440.89163210886	-3420.577255150837	-0.008688756988323	0.004373873755536	-1.986512980015852	0.0469792	0.0469792	chr7	44605487	1.3280943830148564	chr7:44605487:C:T
chr7:44606586	['G', 'A']	98663	15381.4676971417	-875.6683418388526	-0.0123152776400735	0.0079018832908587	-1.5585243652383958	0.119112	0.119112	chr7	44606586	0.9240444830910706	chr7:44606586:G:A
chr7:44606873	['C', 'T']	98663	76617.98906278508	-3379.9748615689514	-0.0083164447078742	0.0043707089222118	-1.9027679161177256	0.0570737	0.0570737	chr7	44606873	1.2435639718965328	chr7:44606873:C:T
chr7:44607164	['G', 'A']	98663	114473.60248547938	-2778.2030808788545	-0.0066067935279522	0.0043717456391826	-1.5112483829657226	0.130728	0.130728	chr7	44607164	0.8836313830152619	chr7:44607164:G:A
chr7:44611899	['T', 'C']	98663	15386.339226340118	-869.447300577181	-0.011885921886666	0.0079013189136358	-1.5042959304115282	0.132508	0.132508	chr7	44611899	0.8777579009651113	chr7:44611899:T:C
chr7:44611951	['G', 'A']	98663	87895.2715890428	-2722.023536816119	-0.0055865685398545	0.0042717111618437	-1.3078057781049257	0.190942	0.190942	chr7	44611951	0.7190985327797321	chr7:44611951:G:A
chr7:44613485	['G', 'A']	98663	12126.77682120548	-388.5069051983492	0.0179533401628291	0.0088455788157002	2.029639951990867	0.0423958	0.0423958	chr7	44613485	1.3726771652745176	chr7:44613485:G:A
chr7:44613756	['A', 'G']	98663	76478.83458417855	-3418.608515466994	-0.008673751801612	0.0043746939446085	-1.98271054191154	0.0474025	0.0474025	chr7	44613756	1.3241987531028456	chr7:44613756:A:G
chr7:44614312	['G', 'T']	98663	87952.08454177987	-2794.354030095613	-0.0065776854900564	0.0043066142413795	-1.5273449446332297	0.126678	0.126678	chr7	44614312	0.8972988019138013	chr7:44614312:G:T
chr7:44614498	['T', 'C']	98663	87895.39853999793	-2719.9861145178443	-0.0055884151616869	0.0042720718242265	-1.308127623228512	0.190833	0.190833	chr7	44614498	0.7193465223013809	chr7:44614498:T:C
chr7:44614974	['G', 'A']	98663	76601.72671506496	-3387.4928968844324	-0.0084847619604624	0.0043716147431748	-1.940875959783346	0.0522762	0.0522762	chr7	44614974	1.2816959891674555	chr7:44614974:G:A
chr7:44615058	['G', 'T']	98663	76646.15620942877	-3395.738799638035	-0.0086884946574045	0.0043722059761307	-1.987210736373764	0.0469018	0.0469018	chr7	44615058	1.328810489586269	chr7:44615058:G:T
chr7:44615159	['G', 'T']	98663	76621.9894276968	-3386.681815581296	-0.0084979818218538	0.0043707541810522	-1.9442827186881484	0.0518642	0.0518642	chr7	44615159	1.2851323166648914	chr7:44615159:G:T
chr7:44615540	['A', 'G']	98663	87899.14534801208	-2731.2056717022915	-0.0057937401288385	0.0042715833681143	-1.3563448561221012	0.174993	0.174993	chr7	44615540	0.7569793234404265	chr7:44615540:A:G
chr7:44616027	['A', 'G']	98663	15424.120352668462	-869.1469328624	-0.0117218384818619	0.0079054560111409	-1.4827529829199837	0.138143	0.138143	chr7	44616027	0.859671116816201	chr7:44616027:A:G
chr7:44617876	['C', 'T']	98663	103392.7737310648	-3565.1826836539867	-0.0087358179983011	0.0042544723601951	-2.053325831901862	0.0400436	0.0400436	chr7	44617876	1.3974668854920784	chr7:44617876:C:T
chr7:44618141	['T', 'C']	98663	87876.36007825805	-2727.8456339499244	-0.0056690574010701	0.0042718235187137	-1.3270813684684246	0.184485	0.184485	chr7	44618141	0.734038939434767	chr7:44618141:T:C
chr7:44618565	['C', 'G']	98663	76617.0841739236	-3389.789455785704	-0.0085394208646456	0.0043706221939487	-1.9538227020557304	0.050725	0.050725	chr7	44618565	1.2947779442946163	chr7:44618565:C:G
chr7:44619884	['T', 'C']	98663	76601.64595328848	-3380.307836673121	-0.008369197104372	0.004371134910792	-1.914650834434096	0.0555399	0.0555399	chr7	44619884	1.2553949065354784	chr7:44619884:T:C
chr7:44620170	['A', 'G']	98663	76602.41011577692	-3382.652786039668	-0.0084178879715029	0.0043715672877239	-1.9255995430155264	0.0541573	0.0541573	chr7	44620170	1.266342995436841	chr7:44620170:A:G
chr7:44621280	['C', 'T']	98663	76580.61406265847	-3389.0537063881966	-0.0084740638437255	0.004372209608873	-1.938165047377448	0.0526059	0.0526059	chr7	44621280	1.2789655449384902	chr7:44621280:C:T
chr7:44623274	['C', 'G']	98663	103384.95718905548	-3586.2320683201297	-0.0092026788962269	0.0042537709444736	-2.1634166522724496	0.0305115	0.0305115	chr7	44623274	1.5155364411380068	chr7:44623274:C:G
chr7:44624171	['A', 'G']	98663	87611.75170833585	-2757.560880651423	-0.005431439008689	0.0042730405466014	-1.2710946571777455	0.203698	0.203698	chr7	44624171	0.6910132350804834	chr7:44624171:A:G
chr7:44625997	['C', 'T']	98663	76581.71921197244	-3388.392163190321	-0.0085835781012419	0.0043720348208838	-1.9632913398220964	0.0496151	0.0496151	chr7	44625997	1.3043861289803935	chr7:44625997:C:T
chr7:44627837	['T', 'C']	98663	87205.06415473428	-2840.0825824282706	-0.0058898703794735	0.0042771750717497	-1.3770468313012094	0.168501	0.168501	chr7	44627837	0.7733975173849678	chr7:44627837:T:C
chr7:44627967	['G', 'T']	98663	15401.44930580927	-870.9137918494018	-0.0119923568291379	0.0079033324025586	-1.5173797859312566	0.129174	0.129174	chr7	44627967	0.8888248918582669	chr7:44627967:G:T
chr7:44629860	['G', 'A']	98663	76428.1688563145	-3427.7766930186617	-0.0089075437552926	0.0043732456799504	-2.0368267431510128	0.0416701	0.0416701	chr7	44629860	1.3801754573205938	chr7:44629860:G:A
chr7:44630065	['G', 'A']	98663	87155.71704577706	-2839.875732107552	-0.0058652603941633	0.0042742248405375	-1.3722395552372544	0.169992	0.169992	chr7	44630065	0.7695715164900045	chr7:44630065:G:A
chr7:44630099	['G', 'A']	98663	87153.71682277098	-2840.103497587758	-0.0058634081705425	0.0042741440872629	-1.3718321261128514	0.170119	0.170119	chr7	44630099	0.7692471788369136	chr7:44630099:G:A
chr7:44630555	['T', 'C']	98663	103466.73032398024	-3575.165948136939	-0.0089608400604103	0.0042533633197971	-2.1067657255383	0.0351404	0.0351404	chr7	44630555	1.4541932992777171	chr7:44630555:T:C
chr7:44631130	['A', 'T']	98663	76609.9766637944	-3369.265003383278	-0.0081504693992922	0.0043714158854279	-1.8644918746947872	0.0622556	0.0622556	chr7	44631130	1.2058215769276182	chr7:44631130:A:T
chr7:44631417	['C', 'T']	98663	103438.82289195704	-3575.3576515251866	-0.0089230753677746	0.0042545880986085	-2.097283017994828	0.0359711	0.0359711	chr7	44631417	1.444046281207744	chr7:44631417:C:T
chr7:44631792	['T', 'G']	98663	76428.84503644233	-3406.850192473189	-0.0084585425405243	0.0043738945637743	-1.9338697851978512	0.053132	0.053132	chr7	44631792	1.2746438360267234	chr7:44631792:T:G
chr7:44631901	['A', 'G']	98663	76604.50418250948	-3377.4296255480385	-0.0082764624819803	0.0043719881206365	-1.8930660957000425	0.058352	0.058352	chr7	44631901	1.2339442540302938	chr7:44631901:A:G
chr7:44633058	['C', 'T']	98663	15380.691838763323	-867.6921741475514	-0.0118809226702901	0.0079052526719159	-1.5029149811362967	0.132864	0.132864	chr7	44633058	0.8765926768396926	chr7:44633058:C:T
chr7:44633563	['C', 'T']	98663	76609.3059650048	-3370.9438711988723	-0.0081853821740748	0.0043711762549795	-1.8725811307082945	0.0611292	0.0611292	chr7	44633563	1.2137512878002568	chr7:44633563:C:T
chr7:44633712	['G', 'A']	98663	76528.30784279935	-3360.428496740749	-0.0080975782698624	0.0043713008058631	-1.8524413279912788	0.0639655	0.0639655	chr7	44633712	1.1940542010084143	chr7:44633712:G:A
chr7:44635531	['G', 'A']	98663	9799.09250699428	-664.5356497307769	-0.0149150870781863	0.0098016349679741	-1.5216937915888449	0.128089	0.128089	chr7	44635531	0.8924881649034357	chr7:44635531:G:A
chr7:44635727	['A', 'T']	98663	15421.758727451806	-878.398247057815	-0.0122274686897649	0.0078996225782168	-1.5478547954280923	0.12166	0.12166	chr7	44635727	0.9148521878730956	chr7:44635727:A:T
chr7:44637499	['C', 'T']	98663	26967.91333522543	-155.7413613983678	-0.0019207457547641	0.0063301258391583	-0.3034293161886892	0.761563	0.761563	chr7	44637499	0.118294164001434	chr7:44637499:C:T
chr7:44639649	['A', 'G']	98663	15697.9546408263	-913.8618151825876	-0.0128158148418133	0.0078297434798951	-1.636811585810091	0.101673	0.101673	chr7	44639649	0.992794361805172	chr7:44639649:A:G
chr7:44643339	['G', 'A']	98663	20643.787884933216	594.8801426011228	0.0092579979156349	0.0072075231109462	1.2844909094463506	0.198973	0.198973	chr7	44643339	0.701205851964979	chr7:44643339:G:A
chr7:44643944	['C', 'T']	98663	9629.68321237431	-353.6381145925367	-0.0046082002423875	0.0098461843669665	-0.4680188863665611	0.639772	0.639772	chr7	44643944	0.1939747709908763	chr7:44643944:C:T
chr7:44645449	['A', 'G']	98663	5670.804671106652	-165.28183200175835	0.0081240251283541	0.0127024788794005	0.6395621835300813	0.522459	0.522459	chr7	44645449	0.2819477851640971	chr7:44645449:A:G
chr7:44647271	['C', 'T']	98663	9501.385205607192	-355.67397821603225	-0.0038547831374144	0.009899723237015	-0.3893829196155087	0.696994	0.696994	chr7	44647271	0.1567709604645545	chr7:44647271:C:T
chr7:44649502	['G', 'A']	98663	9522.83385710231	-360.3378828229947	-0.0042725623634132	0.0098900168282046	-0.4320075928716948	0.665737	0.665737	chr7	44649502	0.1766973053747711	chr7:44649502:G:A
chr7:44650067	['CAGGGAGTAGTCT', 'C']	98663	15063.068703373336	-818.0644843854112	-0.0084108182315203	0.0079737768997053	-1.0548098269254538	0.291515	0.291515	chr7	44650067	0.5353390935649158	chr7:44650067:CAGGGAGTAGTCT:C
chr7:44650274	['AC', 'A']	98663	15064.832277422423	-822.651485466749	-0.0087276334233193	0.0079736037425557	-1.094565732773919	0.27371	0.27371	chr7	44650274	0.5627093353429518	chr7:44650274:AC:A
chr7:44651766	['T', 'TG']	98663	25526.97136164042	191.6337788569808	0.0053278814896594	0.0064641528204341	0.8242196058263407	0.409817	0.409817	chr7	44651766	0.3874100301879727	chr7:44651766:T:TG
chr7:44653133	['G', 'A']	98663	14082.855580334512	-539.5895112841093	-0.0023526504209236	0.0082543402903645	-0.2850198002704067	0.77563	0.77563	chr7	44653133	0.1103454015241113	chr7:44653133:G:A
chr7:44653184	['C', 'G']	98663	15064.442973430509	-823.8030378178264	-0.0087485705851509	0.0079737957124619	-1.0971651269517877	0.272572	0.272572	chr7	44653184	0.564518759176523	chr7:44653184:C:G
chr7:44654454	['C', 'T']	98663	9539.483437734398	-365.2035565112594	-0.0052552188715272	0.0098826485402925	-0.53176219412248	0.594892	0.594892	chr7	44654454	0.2255618713493942	chr7:44654454:C:T
chr7:44656126	['T', 'C']	98663	19988.25441495509	653.5933081646317	0.0114356802787251	0.0072723319820944	1.5724915071096108	0.11584	0.11584	chr7	44656126	0.9361414511469284	chr7:44656126:T:C
chr7:44660010	['G', 'A']	98663	9551.29042165011	-362.9549885457696	-0.0049287278372659	0.0098768331110011	-0.4990190460721828	0.617767	0.617767	chr7	44660010	0.2091752946436379	chr7:44660010:G:A
chr7:44661279	['A', 'G']	98663	15109.22511783488	-833.951302091885	-0.009353346568148	0.0079608733207275	-1.1749146345282075	0.240032	0.240032	chr7	44661279	0.6197308562175259	chr7:44661279:A:G
chr7:44661599	['G', 'T']	98663	4232.230582795027	-98.2199432393598	0.025373997676078	0.0146498828060662	1.732027348749244	0.0832718	0.0832718	chr7	44661599	1.0795020475475574	chr7:44661599:G:T
chr7:44666085	['T', 'C']	98663	15075.375169785311	-828.9177813747626	-0.0091233915971486	0.0079714133930023	-1.1445136699543792	0.252413	0.252413	chr7	44666085	0.5978882814291949	chr7:44666085:T:C
chr7:44666122	['T', 'C']	98663	15090.22357711216	-832.4508522968817	-0.0092555781315167	0.0079680152922472	-1.1615914116683892	0.245404	0.245404	chr7	44666122	0.610118362702047	chr7:44666122:T:C
chr7:44666381	['C', 'T']	98663	19953.6291231627	187.52701122712185	0.0057955590044167	0.0071504051366125	0.8105217667655578	0.417642	0.417642	chr7	44666381	0.3791958331594304	chr7:44666381:C:T
chr7:44668722	['T', 'C']	98663	25575.88837077284	202.6732924456832	0.0058013149524494	0.0064604235033685	0.897977500921503	0.3692	0.3692	chr7	44668722	0.4327383076461256	chr7:44668722:T:C
chr7:44669773	['T', 'C']	98663	140426.47153127746	-4324.801461349584	-0.0115053930716661	0.0047255650779365	-2.434712649580132	0.0149054	0.0149054	chr7	44669773	1.8266563647865464	chr7:44669773:T:C
chr7:44670889	['T', 'C']	98663	9647.039993508546	-384.343819116351	-0.0068786008571549	0.0098362313438806	-0.6993126347556224	0.484358	0.484358	chr7	44670889	0.314833522752464	chr7:44670889:T:C
chr7:44673665	['A', 'G']	98663	20020.420420450857	643.2521482179993	0.0112165704071396	0.0072693580613681	1.5429932481587845	0.122836	0.122836	chr7	44673665	0.9106743342528356	chr7:44673665:A:G
chr7:44674245	['G', 'A']	98663	20013.825653293326	640.40128007117	0.0110799627072716	0.0072702268913834	1.5240188336355012	0.127507	0.127507	chr7	44674245	0.8944659722659185	chr7:44674245:G:A
chr7:44674913	['T', 'C']	98663	77687.38582405772	-3570.197632331891	-0.0114986339633718	0.0043543569694618	-2.64071917943675	0.00827433	0.00827433	chr7	44674913	2.0822671623961417	chr7:44674913:T:C
chr7:44682920	['A', 'G']	98663	173815.0894417746	-5571.447650354127	-0.0159804431422087	0.0065796614974585	-2.4287637211095774	0.0151522	0.0151522	chr7	44682920	1.819524305874913	chr7:44682920:A:G
chr7:44684227	['A', 'G']	98663	15144.968682790286	-829.2416052275961	-0.0086711465408119	0.0079553379553042	-1.0899784006071496	0.275725	0.275725	chr7	44684227	0.5595238546058189	chr7:44684227:A:G
chr7:44685795	['C', 'T']	98663	15193.345992418854	-818.304750154824	-0.0084736835132953	0.0079514952788613	-1.0656717027578648	0.286575	0.286575	chr7	44685795	0.5427616989198911	chr7:44685795:C:T
chr7:44686470	['T', 'C']	98663	15174.922833656	-819.3106276320818	-0.0083726634815013	0.0079445800796862	-1.0538837040499744	0.291939	0.291939	chr7	44686470	0.5347078839314501	chr7:44686470:T:C
chr7:44686636	['A', 'AGACT']	98663	15133.675339160049	-831.9205276391202	-0.0088359777714725	0.0079561671005147	-1.11058222632113	0.266751	0.266751	chr7	44686636	0.5738939438110169	chr7:44686636:A:AGACT
chr7:44687082	['T', 'A']	98663	15518.812687888403	-796.1659160640994	-0.0081293168049322	0.0079328575832383	-1.0247652525754325	0.305476	0.305476	chr7	44687082	0.5150229048224215	chr7:44687082:T:A
chr7:44688619	['A', 'T']	98663	15412.492045114524	-846.325038947864	-0.0092699098080948	0.0079740851606944	-1.1625044906452384	0.245033	0.245033	chr7	44688619	0.6107754227669282	chr7:44688619:A:T
chr7:44691908	['G', 'A']	98663	15341.429768764696	-842.7387716118228	-0.0093440891361668	0.0079783957828761	-1.1711739290023448	0.241532	0.241532	chr7	44691908	0.6170253224579682	chr7:44691908:G:A
chr7:44695574	['G', 'A']	98663	15111.910171931388	-824.0863641933338	-0.0091294783527666	0.0079603770301649	-1.146865069100571	0.25144	0.25144	chr7	44695574	0.5995656319904764	chr7:44695574:G:A
chr7:44696637	['CCCCA', 'C']	98663	15331.4661767687	-751.1616668912618	-0.0077383502355002	0.0079061837394337	-0.9787718690249524	0.327695	0.327695	chr7	44696637	0.4845301850716238	chr7:44696637:CCCCA:C
chr7:44698080	['A', 'G']	98663	19892.00807841229	412.0590896697256	0.0125661045075261	0.0072537202890555	1.732366841672389	0.0832114	0.0832114	chr7	44698080	1.0798171710898468	chr7:44698080:A:G
chr7:44698323	['G', 'A']	98663	20650.46512122932	539.4651697667824	0.0133230148399733	0.0071629578472358	1.8599878882596792	0.0628902	0.0628902	chr7	44698323	1.2014170241495208	chr7:44698323:G:A
chr7:44703745	['G', 'A']	98663	20784.03223053163	554.4063153320639	0.0134699697644698	0.0071573699784776	1.881971982023328	0.0598428	0.0598428	chr7	44703745	1.2229880943531464	chr7:44703745:G:A
chr7:44705214	['A', 'G']	98663	139416.9339109064	-3576.197476413226	-0.0048198440861168	0.0047558600586744	-1.013453723754076	0.310846	0.310846	chr7	44705214	0.5074547168083061	chr7:44705214:A:G
chr7:44705332	['G', 'A']	98663	19683.99507364196	209.84570548178883	0.0062612893631671	0.0071940056296755	0.8703481322476435	0.384112	0.384112	chr7	44705332	0.4155421248775848	chr7:44705332:G:A
chr7:44705654	['T', 'C']	98663	139719.3225368248	-3567.896233213969	-0.004570968536235	0.0047367749824239	-0.964995920894678	0.334549	0.334549	chr7	44705654	0.4755402639317061	chr7:44705654:T:C
chr7:44707979	['G', 'A']	98663	10114.0	-454.868423787397	-0.0028004003908248	0.0096048854417084	-0.2915599991088216	0.770624	0.770624	chr7	44707979	0.1131574696219302	chr7:44707979:G:A
chr7:44708304	['T', 'C']	98663	20738.312127478413	564.0574692262084	0.0138802623787145	0.0071560341973952	1.9396584750484984	0.0524241	0.0524241	chr7	44708304	1.2804690166258768	chr7:44708304:T:C
chr7:44708852	['G', 'A']	98663	20735.63049868234	561.4348436873089	0.0137144604338242	0.0071559607664848	1.9165086116816656	0.0553033	0.0553033	chr7	44708852	1.257248953161304	chr7:44708852:G:A
chr7:44710480	['T', 'C']	98663	20736.311904472288	562.3568045346684	0.0137540662730417	0.0071564224041817	1.9219192909860607	0.0546188	0.0546188	chr7	44710480	1.2626578457397353	chr7:44710480:T:C
chr7:44710628	['T', 'C']	98663	21067.147429689627	555.4796734266381	0.014391405781364	0.0071713759695445	2.006784450080665	0.0447753	0.0447753	chr7	44710628	1.348961495642904	chr7:44710628:T:C
chr7:44712501	['A', 'G']	98663	20720.780282832377	556.1992939161576	0.0133915128090892	0.0071564248083732	1.871257390061697	0.0613124	0.0613124	chr7	44712501	1.2124516836059842	chr7:44712501:A:G
chr7:44714073	['G', 'A']	98663	10765.21822199248	-343.6878137393174	-0.0009876180232524	0.0093313804894398	-0.1058383616840078	0.915711	0.915711	chr7	44714073	0.0382415688091686	chr7:44714073:G:A
chr7:44714198	['T', 'C']	98663	20475.150522591568	490.44003058106006	0.0119699951989643	0.007173563204279	1.6686261566391725	0.0951947	0.0951947	chr7	44714198	1.0213872304477587	chr7:44714198:T:C
chr7:44715358	['T', 'G']	98663	21369.044307278746	618.0652851947458	0.0126153063216976	0.0070861547050059	1.780275318119375	0.075034	0.075034	chr7	44715358	1.1247419010558588	chr7:44715358:T:G
chr7:44716640	['TCA', 'T']	98663	10698.650617797017	-340.2856536215714	0.0001195032646341	0.009358057348293	0.012770093213416	0.989811	0.989811	chr7	44716640	0.0044477240823938	chr7:44716640:TCA:T
chr7:44717142	['C', 'A']	98663	68500.05136003731	-3187.434638014085	-0.0139270661954685	0.0044538974694384	-3.12693911142602	0.00176688	0.00176688	chr7	44717142	2.752792945177746	chr7:44717142:C:A
chr7:44718062	['G', 'A']	98663	69430.40815581256	-3153.2204444007857	-0.0133611923583769	0.0044412831982856	-3.00840810231024	0.00262686	0.00262686	chr7	44718062	2.580563072568957	chr7:44718062:G:A
chr7:44720318	['C', 'T']	98663	9955.540702508668	682.3743242934711	0.0172071145344691	0.0100546381835069	1.7113608884201106	0.0870177	0.0870177	chr7	44720318	1.060392399904588	chr7:44720318:C:T
chr7:44722815	['G', 'A']	98663	68697.76261837647	89.33053316543737	0.0126299040036715	0.0046003263751238	2.7454365133672947	0.00604414	0.00604414	chr7	44722815	2.2186654846832283	chr7:44722815:G:A
chr7:44722966	['TA', 'T']	98663	116310.8221045045	-5664.030711577851	-0.013866660884719	0.004377994883807	-3.1673542918032584	0.0015388	0.0015388	chr7	44722966	2.812817822365222	chr7:44722966:TA:T
chr7:44723523	['A', 'G']	98663	81712.50233699338	-745.6355826146342	0.0086991732759632	0.0044146362311569	1.970530032478684	0.0487804	0.0487804	chr7	44723523	1.3117546427865252	chr7:44723523:A:G
chr7:44723697	['G', 'A']	98663	4078.454709483843	-414.10193064817935	-0.0454247851261266	0.0149066552969845	-3.047282185113356	0.00230982	0.00230982	chr7	44723697	2.6364218625548697	chr7:44723697:G:A
chr7:44725396	['T', 'G']	98663	11833.278790397802	-529.9023380737311	0.0134107823424641	0.0089477385013058	1.4987901513334312	0.133931	0.133931	chr7	44725396	0.8731188884792962	chr7:44725396:T:G
chr7:44725764	['T', 'C']	98663	2463.3680115391016	333.193599686011	0.0166533111093431	0.0199245177464818	0.8358200344539707	0.403258	0.403258	chr7	44725764	0.3944170081388963	chr7:44725764:T:C
chr7:44727260	['ACATGG', 'A']	98663	109132.0321419519	-2759.8724002782155	0.0194175240599194	0.0042718958785011	4.545411361180537	5.48931e-06	5.48931e-06	chr7	44727260	5.260482242439778	chr7:44727260:ACATGG:A
chr7:44728822	['G', 'A']	98663	136068.84789170444	-3176.7614688393155	0.0219453915208397	0.0046182025148756	4.751933560763435	2.01764e-06	2.01764e-06	chr7	44728822	5.695156320735766	chr7:44728822:G:A
chr7:44729414	['T', 'A']	98663	136381.73263431143	-3153.9679360909613	0.0222368220389482	0.0046122394798082	4.821263539392983	1.42864e-06	1.42864e-06	chr7	44729414	5.845077194379416	chr7:44729414:T:A
chr7:44730081	['GT', 'G']	98663	136256.2395077248	-3186.108694429027	0.0221604658268697	0.0046080884055433	4.809036606201281	1.51883e-06	1.51883e-06	chr7	44730081	5.818490833242945	chr7:44730081:GT:G
chr7:44730270	['A', 'G']	98663	112029.81287693729	-2595.6648609025897	0.0200506519344371	0.004294889118962	4.66849117149801	3.03818e-06	3.03818e-06	chr7	44730270	5.517386499501877	chr7:44730270:A:G
chr7:44730614	['A', 'C']	98663	23858.49636020765	-777.3938177339235	-0.0042314279522074	0.0065392025158408	-0.6470862374971676	0.517578	0.517578	chr7	44730614	0.2860241919252501	chr7:44730614:A:C
chr7:44731152	['G', 'A']	98663	23831.21241217085	-769.9193744465841	-0.0040298379191456	0.0065432280246736	-0.6158791813382721	0.537976	0.537976	chr7	44731152	0.2692370984972862	chr7:44731152:G:A
chr7:44731598	['C', 'T']	98663	12330.874046807829	-1073.520073999705	-0.0338148045079249	0.0088254766957747	-3.831498929016927	0.000127444	0.000127444	chr7	44731598	3.894680606081176	chr7:44731598:C:T
chr7:44731674	['G', 'A']	98663	25606.52652229453	-608.3557732844017	-0.0043846066608626	0.0063392075270295	-0.6916647928257967	0.489149	0.489149	chr7	44731674	0.3105588299946959	chr7:44731674:G:A
chr7:44732072	['G', 'A']	98663	25622.77599586133	-586.0469748631997	-0.0034307289511569	0.0063400054061509	-0.541123978826346	0.588423	0.588423	chr7	44732072	0.2303103601153725	chr7:44732072:G:A
chr7:44733711	['C', 'T']	98663	109824.94143171432	-2755.736419507917	0.0201857302933389	0.0042764437404449	4.7202141588886	2.35919e-06	2.35919e-06	chr7	44733711	5.627237081315034	chr7:44733711:C:T
chr7:44734624	['A', 'C']	98663	4034.4720918206986	-408.4811119405937	-0.0461777670203334	0.0149814166668379	-3.0823364737294883	0.00205439	0.00205439	chr7	44734624	2.687317107588747	chr7:44734624:A:C
chr7:44735045	['G', 'T']	98663	111363.99066225966	-2591.380382636948	0.0208346321899353	0.004290041624793	4.856510498529324	1.19655e-06	1.19655e-06	chr7	44735045	5.922069148893089	chr7:44735045:G:T
chr7:44740377	['T', 'C']	98663	24035.94893315088	-681.1063780783878	-0.0012599112808183	0.0065159694649038	-0.1933574562625697	0.846679	0.846679	chr7	44740377	0.0722812118088604	chr7:44740377:T:C
chr7:44740675	['C', 'T']	98663	7803.802215526957	-402.843358728327	0.0055990663126902	0.0109346496165027	0.5120480773558638	0.608619	0.608619	chr7	44740675	0.2156544938668514	chr7:44740675:C:T
chr7:44741758	['G', 'C']	98663	23741.443790101057	-656.675508401013	-0.0006027319428188	0.0065492002150056	-0.0920313813949215	0.926673	0.926673	chr7	44741758	0.0330734906120327	chr7:44741758:G:C
chr7:44745098	['C', 'T']	98663	113650.43048445469	-1792.2205480238088	0.0203806064756537	0.0043249494946955	4.712333982315885	2.45229e-06	2.45229e-06	chr7	44745098	5.610428172835308	chr7:44745098:C:T
chr7:44745265	['T', 'G']	98663	88024.33534970104	-1439.254951845231	0.0196214545830783	0.0042919729485341	4.571663153137878	4.84455e-06	4.84455e-06	chr7	44745265	5.314746557435348	chr7:44745265:T:G
chr7:44745267	['G', 'A']	98663	87985.36812952698	-1444.4130362655071	0.0194549810681006	0.0042903578476892	4.534582372558687	5.77854e-06	5.77854e-06	chr7	44745267	5.238181876119015	chr7:44745267:G:A
chr7:44745527	['A', 'G']	98663	23919.15162696401	-725.4213188096577	-0.0021173835381534	0.0065327239760376	-0.3241195473618771	0.745848	0.745848	chr7	44745527	0.1273496704996148	chr7:44745527:A:G
chr7:44747241	['A', 'G']	98663	23895.14846426762	-721.5232296211899	-0.0017180924119585	0.0065350711740576	-0.262903397101304	0.792626	0.792626	chr7	44747241	0.1009316858860948	chr7:44747241:A:G
chr7:44751208	['T', 'C']	98663	23916.120836121067	-707.5292349426649	-0.0014337373361797	0.0065338512728215	-0.2194321964663585	0.826314	0.826314	chr7	44751208	0.0828548890549566	chr7:44751208:T:C
chr7:44751322	['T', 'C']	98663	25951.68247017203	-839.4452974253929	-0.0020666104792515	0.0063093752107273	-0.3275459788376322	0.743256	0.743256	chr7	44751322	0.1288615762281389	chr7:44751322:T:C
chr7:44751389	['G', 'A']	98663	113612.66674775982	-1798.3165362163777	0.0203883015727762	0.0043237106604448	4.715463909113295	2.4149e-06	2.4149e-06	chr7	44751389	5.617100848493163	chr7:44751389:G:A
chr7:44751536	['T', 'C']	98663	23910.18107730046	-707.3081660528238	-0.0014675221572162	0.0065341600592605	-0.2245923185087024	0.822297	0.822297	chr7	44751536	0.0849712941818247	chr7:44751536:T:C
chr7:44752942	['C', 'T']	98663	113598.72486187848	-1807.3105647921875	0.0202274210243896	0.0043235199032278	4.678461410409637	2.89418e-06	2.89418e-06	chr7	44752942	5.538474461960673	chr7:44752942:C:T
chr7:44758716	['G', 'T']	98663	23831.18796351716	-739.2622520856114	-0.002181007833264	0.0065482628449104	-0.3330666292601885	0.739085	0.739085	chr7	44758716	0.1313056117971422	chr7:44758716:G:T
chr7:44760577	['G', 'T']	98663	52124.43415796415	-3082.52007758982	-0.0232795910744591	0.0048399627213645	-4.809869913191349	1.51251e-06	1.51251e-06	chr7	44760577	5.820301745316511	chr7:44760577:G:T
chr7:44761063	['G', 'A']	98663	10454.423843744618	-329.4521588864331	0.0009458182996709	0.0094872690010217	0.0996934206850395	0.920588	0.920588	chr7	44761063	0.0359346904976053	chr7:44761063:G:A
chr7:44764308	['C', 'CA']	98663	24992.01322737916	-784.9296664771944	-0.0005576797954455	0.0064172633431405	-0.0869030559641354	0.930749	0.930749	chr7	44764308	0.0311674217168386	chr7:44764308:C:CA
chr7:44764345	['G', 'T']	98663	25005.760338536384	-779.5291847469886	-0.0004403361113366	0.0064158682647557	-0.0686323492263026	0.945282	0.945282	chr7	44764345	0.0244386118356324	chr7:44764345:G:T
chr7:44764626	['C', 'T']	98663	74480.54898482561	-4361.172172620339	-0.0233266829794518	0.0043996806852184	-5.301903626284065	1.14847e-07	1.14847e-07	chr7	44764626	6.939880344835192	chr7:44764626:C:T
chr7:44768624	['G', 'A']	98663	87523.32256200776	-4850.971882601045	-0.026052294635204	0.0042831591684061	-6.082495095529772	1.1876e-09	1.1876e-09	chr7	44768624	8.925329811075994	chr7:44768624:G:A
chr7:44769674	['A', 'G']	98663	94893.57974496206	-1540.6298668781076	0.0224882577860107	0.0042487517015252	5.292909392172195	1.20642e-07	1.20642e-07	chr7	44769674	6.918501471691775	chr7:44769674:A:G
chr7:44769677	['G', 'C']	98663	95416.5064268916	-1470.470348677699	0.0225506505514155	0.004251242819955	5.304484242952215	1.13235e-07	1.13235e-07	chr7	44769677	6.946019315572835	chr7:44769677:G:C
chr7:44770567	['G', 'A']	98663	86638.92820793547	-4896.990576535631	-0.0265757423754606	0.0042898821460836	-6.19498192968369	5.85209e-10	5.85209e-10	chr7	44770567	9.232689003427996	chr7:44770567:G:A
chr7:44771386	['G', 'A']	98663	95372.26622803908	-1521.387939550313	0.0230261101515665	0.0042469901004043	5.421748016171311	5.91571e-08	5.91571e-08	chr7	44771386	7.227993124142142	chr7:44771386:G:A
chr7:44771622	['C', 'T']	98663	12878.261055533594	-429.7308745321517	0.005909501060025	0.008601347268484	0.6870436543909739	0.492057	0.492057	chr7	44771622	0.3079845855423693	chr7:44771622:C:T
chr7:44771624	['C', 'T']	98663	86551.6496979281	-4902.190954769404	-0.0268966817715029	0.0042904303573424	-6.268993907679504	3.64885e-10	3.64885e-10	chr7	44771624	9.437843989611856	chr7:44771624:C:T
chr7:44772739	['C', 'T']	98663	108745.71535436263	-1861.5451602156927	0.0256869808090405	0.0042745685931343	6.009256899116753	1.87026e-09	1.87026e-09	chr7	44772739	8.728098014470877	chr7:44772739:C:T
chr7:44773770	['A', 'G']	98663	13557.961918180345	-452.8657550537085	0.0070092433628469	0.0084070129639109	0.8337376655579919	0.404431	0.404431	chr7	44773770	0.3931555627423982	chr7:44773770:A:G
chr7:44774573	['G', 'A']	98663	77070.96653487429	-4329.237414015485	-0.0274668723228428	0.004361637819832	-6.297375769705775	3.03996e-10	3.03996e-10	chr7	44774573	9.51713213082992	chr7:44774573:G:A
chr7:44775017	['A', 'G']	98663	13575.375933828676	-460.29506945444166	0.0064485072599225	0.0084023026709228	0.7674690513397466	0.442805	0.442805	chr7	44775017	0.3537874838634374	chr7:44775017:A:G
chr7:44777186	['G', 'A']	98663	63213.73618207626	-2794.3522260842533	0.0160753381372451	0.0046193125587474	3.480028236410168	0.000501577	0.000501577	chr7	44777186	3.2996623864558483	chr7:44777186:G:A
chr7:44778129	['A', 'G']	98663	13463.81877616388	-461.256731174278	0.0058504294715396	0.0084309392338056	0.6939238095894523	0.487732	0.487732	chr7	44778129	0.311818749498638	chr7:44778129:A:G
chr7:44779641	['A', 'T']	98663	13482.459729332448	-445.1342896607878	0.0065919233370177	0.0084270345251944	0.782235235575422	0.434078	0.434078	chr7	44779641	0.3624322245753025	chr7:44779641:A:T
chr7:44779845	['C', 'T']	98663	84817.10681384675	-4775.240835388977	-0.0265667155786738	0.0043046713797307	-6.171601322174691	6.78637e-10	6.78637e-10	chr7	44779845	9.168362465855392	chr7:44779845:C:T
chr7:44781831	['C', 'T']	98663	13464.364682270178	-449.55696146741946	0.0069353780805109	0.0084307859915375	0.8226253266863123	0.410723	0.410723	chr7	44781831	0.3864509764903971	chr7:44781831:C:T
chr7:44782138	['A', 'G']	98663	132937.9900750202	-3818.838975725797	-0.0164249426188008	0.0045858166573392	-3.581683230295312	0.000341552	0.000341552	chr7	44782138	3.466543167256652	chr7:44782138:A:G
chr7:44782291	['C', 'T']	98663	13484.956738566332	-622.2849430421614	0.0038933518074264	0.0084257456945443	0.4620780104896049	0.644026	0.644026	chr7	44782291	0.1910965993659667	chr7:44782291:C:T
chr7:44783004	['C', 'T']	98663	13562.099670569154	-431.1397667219573	0.0080207033082001	0.0084054885296665	0.954222146623809	0.339974	0.339974	chr7	44783004	0.4685542949821311	chr7:44783004:C:T
chr7:44783593	['C', 'T']	98663	13552.96156341226	-434.0802494083455	0.0079305009349288	0.0084083913124056	0.9431650645502492	0.345599	0.345599	chr7	44783593	0.4614275228340883	chr7:44783593:C:T
chr7:44783920	['T', 'TGTGTAAA']	98663	13566.950287446653	-426.58619685273953	0.0083137366814606	0.0084061693462515	0.989004187164976	0.322664	0.322664	chr7	44783920	0.4912494866366945	chr7:44783920:T:TGTGTAAA
chr7:44783922	['GA', 'G']	98663	13565.02474630225	-427.20075780700137	0.0082592895125641	0.0084060654258804	0.9825392849234388	0.325837	0.325837	chr7	44783922	0.4869996014779252	chr7:44783922:GA:G
chr7:44785142	['C', 'T']	98663	9146.463520444364	-329.22187049224186	0.0140704291305717	0.0101120974999416	1.3914451606754088	0.164094	0.164094	chr7	44785142	0.7849072983773151	chr7:44785142:C:T
chr7:44785597	['G', 'A']	98663	13564.448679846248	-430.2531682753669	0.0080114811568022	0.0084083311082289	0.9528027683117416	0.340692	0.340692	chr7	44785597	0.4676380642502812	chr7:44785597:G:A
chr7:44789784	['C', 'T']	98663	13576.145695968846	-419.6318139694472	0.0087346921238599	0.0084049106677907	1.039236759211842	0.298697	0.298697	chr7	44789784	0.5247691392639284	chr7:44789784:C:T
chr7:44791338	['G', 'A']	98663	19069.54623688612	-854.2520324538846	0.016715196804849	0.0072114983324588	2.3178535214539613	0.0204593	0.0204593	chr7	44791338	1.68910922943803	chr7:44791338:G:A
chr7:44792049	['T', 'C']	98663	13572.402023704504	-423.2224889815896	0.0085406452517096	0.0084039860667093	1.01626123412337	0.309507	0.309507	chr7	44792049	0.5093295242626189	chr7:44792049:T:C
chr7:44793002	['T', 'C']	98663	13927.770574215989	-434.6691404930576	0.0086189715811732	0.0084224417403938	1.023334069482114	0.306152	0.306152	chr7	44793002	0.5140628991022425	chr7:44793002:T:C
chr7:44793466	['C', 'T']	98663	81687.90307668915	-4544.541912581847	-0.0250877120867113	0.0043245916095709	-5.801174851097715	6.60523e-09	6.60523e-09	chr7	44793466	8.180112055264939	chr7:44793466:C:T
chr7:44793542	['G', 'A']	98663	13570.475786912664	-421.2977012650976	0.008675069988125	0.0084032640756444	1.032345277981731	0.301913	0.301913	chr7	44793542	0.52011818639157	chr7:44793542:G:A
chr7:44794337	['T', 'G']	98663	13564.162033657743	-425.16370992979705	0.008483908076294	0.0084056679696796	1.0093080177442977	0.312829	0.312829	chr7	44794337	0.5046929936039252	chr7:44794337:T:G
chr7:44795157	['C', 'CT']	98663	67536.73733640643	-3083.2200183685886	0.01421880998571	0.0045555531289451	3.121203854558606	0.00180165	0.00180165	chr7	44795157	2.744329573974188	chr7:44795157:C:CT
chr7:44795306	['C', 'A']	98663	13564.224253485409	-423.2453274334849	0.0084921332658441	0.0084075563939566	1.0100596258799155	0.312469	0.312469	chr7	44795306	0.50519306246952	chr7:44795306:C:A
chr7:44795554	['T', 'A']	98663	129493.81237456156	-3560.36923053412	-0.0141334942416754	0.0045407431898318	-3.1125949323284585	0.00185503	0.00185503	chr7	44795554	2.7316490624752947	chr7:44795554:T:A
chr7:44800738	['G', 'A']	98663	10818.311403508802	353.568362373986	0.0103009899839271	0.0096877289637776	1.063302867208867	0.287647	0.287647	chr7	44800738	0.5411401510674403	chr7:44800738:G:A
chr7:44802325	['T', 'G']	98663	13699.998833990692	-414.3232535187295	0.0092300483640956	0.0083695573639318	1.1028120081800303	0.270112	0.270112	chr7	44802325	0.5684561214104118	chr7:44802325:T:G
chr7:44806267	['T', 'G']	98663	13654.674281600464	-417.5392031600449	0.0086976947793283	0.0083799834681813	1.0379131190835151	0.299313	0.299313	chr7	44806267	0.5238744201272129	chr7:44806267:T:G
chr7:44806706	['C', 'A']	98663	14829.694700510205	-473.9892219507034	0.0087431469241754	0.008445227847232	1.0352766180300284	0.300542	0.300542	chr7	44806706	0.5220948278420823	chr7:44806706:C:A
chr7:44809141	['T', 'C']	98663	81834.67264833272	-4620.979610071139	-0.025188996569192	0.0043235395343767	-5.826012777011222	5.69429e-09	5.69429e-09	chr7	44809141	8.244560418785023	chr7:44809141:T:C
chr7:44811022	['TAAAAC', 'T']	98663	13634.796543335024	-423.9428932333293	0.0079183029968928	0.0083860825970657	0.9442195334044716	0.34506	0.34506	chr7	44811022	0.4621053820186314	chr7:44811022:TAAAAC:T
chr7:44813090	['G', 'A']	98663	13658.41530508818	-430.6471426977149	0.0078504129427198	0.0083797088818299	0.9368359991290646	0.348845	0.348845	chr7	44813090	0.4573674973887827	chr7:44813090:G:A
chr7:44813485	['T', 'A']	98663	13722.232102725313	-426.71633315630754	0.0079703903343074	0.0083960697660035	0.949300155482313	0.34247	0.34247	chr7	44813485	0.465377466230231	chr7:44813485:T:A
chr7:44813611	['CCTT', 'C']	98663	13659.692239858909	-429.7944849872689	0.0078360905891092	0.0083794855905476	0.9351517470175744	0.349712	0.349712	chr7	44813611	0.4562894650760349	chr7:44813611:CCTT:C
chr7:44815606	['G', 'A']	98663	13659.029592819836	-429.8113633165997	0.0077945009442272	0.0083823934542212	0.9298657939161888	0.352443	0.352443	chr7	44815606	0.4529111106928236	chr7:44815606:G:A
chr7:44815652	['T', 'C']	98663	13656.983138491496	-428.70271166021126	0.0079622870215077	0.0083819250265897	0.9499353664282588	0.342147	0.342147	chr7	44815652	0.4657872636149379	chr7:44815652:T:C
chr7:44816101	['C', 'T']	98663	70235.47969561213	-3179.568775071061	0.0130082935603048	0.0045259071229481	2.8741848223857103	0.00405158	0.00405158	chr7	44816101	2.3923755813612027	chr7:44816101:C:T
chr7:44816572	['C', 'T']	98663	13734.74100506701	-429.3815334641988	0.0080075574155463	0.0083829460659169	0.955219961166537	0.339469	0.339469	chr7	44816572	0.4691998789494312	chr7:44816572:C:T
chr7:44816772	['C', 'T']	98663	13651.660398779532	-429.8004579543243	0.0077782528995393	0.0083823438644407	0.9279329296589722	0.353445	0.353445	chr7	44816772	0.4516781576942051	chr7:44816772:C:T
chr7:44816873	['C', 'T']	98663	13900.857064734744	-434.1602223449066	0.0080622087226596	0.0083924822578214	0.9606465018315584	0.336732	0.336732	chr7	44816873	0.4727156101843601	chr7:44816873:C:T
chr7:44820865	['T', 'C']	98663	69644.47058823548	-3161.9200458864034	0.0133407156864981	0.0045243176252481	2.94866912350488	0.0031922	0.0031922	chr7	44820865	2.495909906740058	chr7:44820865:T:C
chr7:44820866	['TTTTTA', 'T']	98663	69652.55070475492	-3187.805737342089	0.0127297285908723	0.004524969439486	2.8132186882389734	0.0049058	0.0049058	chr7	44820866	2.309290161116769	chr7:44820866:TTTTTA:T
chr7:44821110	['C', 'T']	98663	13704.642337546167	-403.4279372946304	0.0093935700461781	0.0083699817223136	1.12229277886422	0.261741	0.261741	chr7	44821110	0.582128242667405	chr7:44821110:C:T
chr7:44821253	['T', 'C']	98663	13799.174882890911	-423.24143040072346	0.009541023263974	0.0083414584890045	1.143807557940939	0.252706	0.252706	chr7	44821253	0.5973844465013088	chr7:44821253:T:C
chr7:44822308	['C', 'T']	98663	13637.699652232095	-443.5370645457546	0.0070013837434868	0.008387256666915	0.8347644553558206	0.403852	0.403852	chr7	44822308	0.3937777620167421	chr7:44822308:C:T
chr7:44822392	['G', 'A']	98663	13637.11410784175	-443.1015904165913	0.0070363576745275	0.008388177370427	0.8388422614112361	0.40156	0.40156	chr7	44822392	0.3962495544398848	chr7:44822392:G:A
chr7:44823840	['T', 'A']	98663	12939.229365522157	-379.82456490836665	0.0083992358123319	0.0085849332399807	0.978369380115388	0.327894	0.327894	chr7	44823840	0.4842665302374118	chr7:44823840:T:A
chr7:44825465	['A', 'G']	98663	83785.47626048079	-4773.861199482906	-0.0260529165931795	0.0043109915946944	-6.043369842159463	1.51467e-09	1.51467e-09	chr7	44825465	8.81968197626405	chr7:44825465:A:G
chr7:44826120	['C', 'T']	98663	82682.5986395247	-4657.432852465005	-0.0251429096015173	0.0043156657123887	-5.825963194818525	5.69598e-09	5.69598e-09	chr7	44826120	8.244431544284277	chr7:44826120:C:T
chr7:44826137	['G', 'A']	98663	6717.408506238788	-9.581836636921498	0.0112231806457132	0.0117053539080117	0.9588074597241854	0.337658	0.337658	chr7	44826137	0.4715229562512277	chr7:44826137:G:A
chr7:44826763	['T', 'C']	98663	12823.16972449166	-398.91575180917766	0.0073832115377866	0.0086207064882404	0.8564508660465496	0.391751	0.391751	chr7	44826763	0.4069898862596847	chr7:44826763:T:C
chr7:44827034	['A', 'G']	98663	82692.76266942406	-4662.947296496498	-0.0252300358275512	0.0043158471276998	-5.845905816640377	5.05399e-09	5.05399e-09	chr7	44827034	8.296365621725387	chr7:44827034:A:G
chr7:44827406	['G', 'A']	98663	188229.6312145876	-6272.5869594245805	-0.0152133327147826	0.0101415939952351	-1.5000928573881345	0.133594	0.133594	chr7	44827406	0.8742130465416551	chr7:44827406:G:A
chr7:44828468	['C', 'T']	98663	69675.83020417267	-3179.665081462252	0.013118442850174	0.0045168342137635	2.9043445540241435	0.00368105	0.00368105	chr7	44828468	2.434028283456181	chr7:44828468:C:T
chr7:44829372	['G', 'A']	98663	69680.88752040063	-3176.382597066565	0.013180215416637	0.0045167481644229	2.918076221396066	0.00352278	0.00352278	chr7	44829372	2.4531144779568144	chr7:44829372:G:A
chr7:44831334	['T', 'C']	98663	82694.08664402657	-4660.939862148231	-0.0252115455949795	0.0043157322014487	-5.841777111776312	5.18084e-09	5.18084e-09	chr7	44831334	8.285599819832177	chr7:44831334:T:C
chr7:44833301	['T', 'C']	98663	98097.78803763716	-4766.608981856319	-0.0221100538016459	0.0042495664061344	-5.202896410732396	1.96597e-07	1.96597e-07	chr7	44833301	6.706423113631994	chr7:44833301:T:C
chr7:44833312	['A', 'G']	98663	98128.85382618918	-4749.361425699687	-0.0218690641516876	0.0042490237284254	-5.146844439908984	2.65411e-07	2.65411e-07	chr7	44833312	6.576081081696516	chr7:44833312:A:G
chr7:44833378	['G', 'A']	98663	84160.79519098205	-4461.620064884761	-0.0245238820369291	0.0043006357220923	-5.702385326650667	1.18479e-08	1.18479e-08	chr7	44833378	7.926358620053312	chr7:44833378:G:A
chr7:44833775	['C', 'T']	98663	69684.95102342886	-3174.5184567746924	0.013192945297522	0.0045170125074972	2.9207236587511263	0.00349299	0.00349299	chr7	44833775	2.4568026576921658	chr7:44833775:C:T
chr7:44834201	['T', 'C']	98663	12303.997658506922	492.9190673661849	0.0080679193522366	0.0090961477673748	0.8869600141253049	0.375103	0.375103	chr7	44834201	0.4258494624335598	chr7:44834201:T:C
chr7:44834383	['G', 'A']	98663	12814.909199643203	-390.0623776175554	0.0078885932464246	0.0086228796267436	0.9148444125276162	0.360276	0.360276	chr7	44834383	0.4433646676990451	chr7:44834383:G:A
chr7:44835367	['C', 'T']	98663	69664.53388550397	-3174.657605218942	0.0132222920279627	0.0045169552635517	2.927257689412217	0.00342043	0.00342043	chr7	44835367	2.4659192930993377	chr7:44835367:C:T
chr7:44835444	['C', 'T']	98663	23236.590662125447	-1087.445445634807	0.0160777197646749	0.0066244192590407	2.4270383766445307	0.0152244	0.0152244	chr7	44835444	1.8174598140858125	chr7:44835444:C:T
chr7:44837148	['C', 'T']	98663	12824.05866066266	-392.0699640516543	0.0078444835731223	0.0086226947172335	0.9097484986270136	0.362957	0.362957	chr7	44837148	0.4401448233630177	chr7:44837148:C:T
chr7:44838675	['C', 'T']	98663	82661.81023207711	-4662.863918677442	-0.0252082684185022	0.004316417963079	-5.840089776783416	5.23356e-09	5.23356e-09	chr7	44838675	8.281202792510912	chr7:44838675:C:T
chr7:44839730	['C', 'T']	98663	12823.188083164288	-394.34813098994687	0.0075892414422356	0.0086229283980658	0.8801234443669855	0.378795	0.378795	chr7	44839730	0.4215957622103188	chr7:44839730:C:T
chr7:44842654	['A', 'T']	98663	69682.30025241515	-3181.428465290258	0.0130476991625488	0.0045166053390155	2.888828707223891	0.00386764	0.00386764	chr7	44842654	2.412553956845914	chr7:44842654:A:T
chr7:44847477	['A', 'G']	98663	82663.10798974033	-4665.507234627572	-0.0253151761065308	0.0043157493768755	-5.865766034092168	4.48484e-09	4.48484e-09	chr7	44847477	8.348253046121917	chr7:44847477:A:G
chr7:44847695	['A', 'G']	98663	30841.00142933896	-1699.9330217971533	-0.0240036938508903	0.0058602243002485	-4.096036707992935	4.20618e-05	4.20618e-05	chr7	44847695	4.376112145978265	chr7:44847695:A:G
chr7:44849718	['G', 'A']	98663	69974.73074271582	-3078.177465044535	0.0141482431621198	0.0045086139036711	3.138047183547791	0.00170128	0.00170128	chr7	44849718	2.769224203467032	chr7:44849718:G:A
chr7:44849774	['TC', 'T']	98663	69706.5646556532	-3178.855169338567	0.0132024494683753	0.0045170850469508	2.9227808046889208	0.00346999	0.00346999	chr7	44849774	2.459671776780042	chr7:44849774:TC:T
chr7:44849909	['G', 'A']	98663	82516.54521125616	-4656.659765518921	-0.0252584904107582	0.0043165650181153	-5.851525531239779	4.88617e-09	4.88617e-09	chr7	44849909	8.311031427092923	chr7:44849909:G:A
chr7:44852220	['T', 'C']	98663	74903.08970251244	-4209.895076767051	-0.0259011750955357	0.0043867795457763	-5.904371264900592	3.55148e-09	3.55148e-09	chr7	44852220	8.449590626694896	chr7:44852220:T:C
chr7:44853143	['C', 'T']	98663	12827.12022627967	-390.31282708466495	0.0077656360443682	0.008621822649769	0.9006954051155669	0.367752	0.367752	chr7	44853143	0.4344449567062054	chr7:44853143:C:T
chr7:44855162	['GGC', 'G']	98663	12823.429692251551	-390.16327083064425	0.0078115159137039	0.0086215304817606	0.906047473848134	0.364913	0.364913	chr7	44855162	0.4378106646493351	chr7:44855162:GGC:G
chr7:44857823	['G', 'A']	98663	74949.9870976255	-4213.62733138675	-0.0260218259186844	0.0043896646286775	-5.927975852342882	3.07707e-09	3.07707e-09	chr7	44857823	8.511862623912457	chr7:44857823:G:A
chr7:44858152	['G', 'A']	98663	82508.21647101759	-4652.369742719896	-0.0252147576177184	0.0043162265812982	-5.841852169432241	5.1785e-09	5.1785e-09	chr7	44858152	8.285796019417273	chr7:44858152:G:A
chr7:44859610	['TTC', 'T']	98663	156171.76034050778	-7514.050415069044	-0.0182420431222752	0.005815670145634	-3.136705257599591	0.00170908	0.00170908	chr7	44859610	2.76723760799583	chr7:44859610:TTC:T
chr7:44859777	['T', 'A']	98663	12824.308340772615	-385.6330746165861	0.0080924372877073	0.008625087830941	0.9382440441565216	0.348121	0.348121	chr7	44859777	0.4582697776090407	chr7:44859777:T:A
chr7:44861133	['C', 'T']	98663	69972.05644425521	-3081.143701636421	0.0141363922063197	0.0045082369213854	3.1356808554718905	0.00171506	0.00171506	chr7	44861133	2.765720681910945	chr7:44861133:C:T
chr7:44862999	['C', 'T']	98663	69645.00009123536	-3173.424750491108	0.0131981631998283	0.0045161143197576	2.9224599435154848	0.00347357	0.00347357	chr7	44862999	2.459223944721852	chr7:44862999:C:T
chr7:44863077	['C', 'A']	98663	12825.039906745733	-390.91824493398207	0.0077866805636375	0.0086209526906782	0.9032273860007674	0.366407	0.366407	chr7	44863077	0.4360362379727085	chr7:44863077:C:A
chr7:44864729	['A', 'G']	98663	73160.53798738823	-3316.7020550293755	0.0139324186283849	0.0044787699566078	3.1107689752695307	0.00186654	0.00186654	chr7	44864729	2.7289626986960824	chr7:44864729:A:G
chr7:44866984	['G', 'A']	98663	69662.59099018734	-3172.752132507612	0.0130927473034348	0.0045149654181508	2.899855500730974	0.00373417	0.00373417	chr7	44866984	2.427805914458359	chr7:44866984:G:A
chr7:44868479	['C', 'T']	98663	12837.1337541481	-388.6559389437458	0.0080059614508967	0.0086224803750897	0.928498657303519	0.353151	0.353151	chr7	44868479	0.4520395596411388	chr7:44868479:C:T
chr7:44874652	['T', 'C']	98663	12824.689802331472	-391.3410673441263	0.0078048785693745	0.0086198511413396	0.9054539853876872	0.365227	0.365227	chr7	44874652	0.4374371240250039	chr7:44874652:T:C
chr7:44877441	['A', 'G']	98663	82602.23267035664	-4640.127420647937	-0.0248823703425598	0.0043159774039185	-5.765176230989652	8.18148e-09	8.18148e-09	chr7	44877441	8.08716812692848	chr7:44877441:A:G
chr7:44886075	['G', 'T']	98663	12826.910051086605	-392.96991096975313	0.0075575679720278	0.0086197034415398	0.8767781888651324	0.380609	0.380609	chr7	44886075	0.4195209464638061	chr7:44886075:G:T
chr7:44886297	['G', 'A']	98663	82575.92373121923	-4643.388420739427	-0.0249188589265696	0.0043165883041525	-5.772813428280402	7.81915e-09	7.81915e-09	chr7	44886297	8.106840455427823	chr7:44886297:G:A
chr7:44888103	['G', 'A']	98663	13113.860819673791	-397.5765096516368	0.0058043469960982	0.0085325786354784	0.6802570763267065	0.496343	0.496343	chr7	44888103	0.3042180986616903	chr7:44888103:G:A
chr7:44888157	['T', 'G']	98663	12989.686399351149	-396.71645836518303	0.0076504282181398	0.0085715526170602	0.89253704199551	0.372107	0.372107	chr7	44888157	0.4293321600435595	chr7:44888157:T:G
chr7:44888353	['T', 'C']	98663	14438.04392158457	-221.93310456093803	0.0087013809860727	0.0082105358026728	1.0597823571075762	0.289246	0.289246	chr7	44888353	0.5387326382186997	chr7:44888353:T:C
chr7:44889113	['T', 'C']	98663	82257.17321533563	-4710.268600234489	-0.0253126559801015	0.0043222566073054	-5.856351966081434	4.74639e-09	4.74639e-09	chr7	44889113	8.323636579669211	chr7:44889113:T:C
chr7:44891467	['A', 'G']	98663	12156.61606762756	-385.2835075526041	0.0033420944510313	0.0088365198738258	0.3782138781728695	0.705273	0.705273	chr7	44891467	0.1516427419535848	chr7:44891467:A:G
chr7:44892070	['G', 'T']	98663	12194.247189872392	-369.6984613796832	0.0042487817735078	0.0088224438206262	0.4815878525147918	0.6301	0.6301	chr7	44892070	0.2005905203848731	chr7:44892070:G:T
chr7:44892939	['C', 'A']	98663	81975.9112413437	-4644.452613820752	-0.024777244264457	0.0043236390411685	-5.730645881521182	1.00339e-08	1.00339e-08	chr7	44892939	7.998530231558676	chr7:44892939:C:A
chr7:44894922	['G', 'A']	98663	66733.08736594561	-3031.7936421269724	0.0134909375202683	0.0045639509152357	2.9559777856575264	0.00311753	0.00311753	chr7	44894922	2.5061893586122848	chr7:44894922:G:A
chr7:44895164	['G', 'A']	98663	12051.855062033734	-383.4095853853798	0.0046739594266328	0.0088736949422408	0.5267207693137702	0.598389	0.598389	chr7	44895164	0.2230163985714191	chr7:44895164:G:A
chr7:44896103	['A', 'G']	98663	67538.52991323036	-2894.3315338825523	0.0147653172585441	0.0045437922379766	3.2495581851513298	0.00115623	0.00115623	chr7	44896103	2.9369557664386496	chr7:44896103:A:G
chr7:44896470	['G', 'A']	98663	77111.18021828661	-4405.03869773932	-0.0250275181721961	0.0043615602207269	-5.738203052490412	9.59654e-09	9.59654e-09	chr7	44896470	8.017885322144195	chr7:44896470:G:A
chr7:44897317	['A', 'G']	98663	12861.38388726565	-453.75914052474747	0.0028549421849848	0.0086110922400139	0.3315423996643017	0.740236	0.740236	chr7	44897317	0.130629797623557	chr7:44897317:A:G
chr7:44899592	['C', 'T']	98663	77826.25451596554	-4436.456993852248	-0.0250216088670838	0.0043530432617271	-5.74807263853291	9.05314e-09	9.05314e-09	chr7	44899592	8.043200763540105	chr7:44899592:C:T
chr7:44900828	['G', 'A']	98663	12833.885928164964	-449.8590016036358	0.0032902391405318	0.0086228459209339	0.3815722988328118	0.702779	0.702779	chr7	44900828	0.1531812242973749	chr7:44900828:G:A
chr7:44903381	['A', 'C']	98663	168773.34389699926	-6377.999803103884	0.0043801317348868	0.006137873091427	0.7136237047658678	0.475462	0.475462	chr7	44903381	0.3228841871383042	chr7:44903381:A:C
chr7:44904661	['T', 'C']	98663	168374.89191983695	-6395.615513501586	0.0058375526138523	0.0060990747772109	0.9571210104956016	0.338509	0.338509	chr7	44904661	0.470429780159408	chr7:44904661:T:C
chr7:44906360	['T', 'G']	98663	168709.93946213342	-6367.160425908758	0.0050680918824396	0.0061249965847571	0.8274440340182779	0.407987	0.407987	chr7	44906360	0.3893536749449545	chr7:44906360:T:G
chr7:44906642	['T', 'C']	98663	156460.23134818082	-6027.167956441252	0.001161476076571	0.0054456920651523	0.2132834656596692	0.831106	0.831106	chr7	44906642	0.080343582378018	chr7:44906642:T:C
chr7:44906761	['G', 'A']	98663	154686.7887656624	-6063.457825333915	0.0012074540097464	0.0052357455642681	0.2306173963049019	0.817613	0.817613	chr7	44906761	0.0874522118970088	chr7:44906761:G:A
chr7:44907010	['ACATTATTG', 'A']	98663	118424.60676196271	-5518.848753236509	-0.0044988724577487	0.0044430464537441	-1.012564803133571	0.311271	0.311271	chr7	44907010	0.5068613390882877	chr7:44907010:ACATTATTG:A
chr7:44907217	['T', 'C']	98663	16281.970469866686	-694.1330926387025	0.0187032744868495	0.007728117653972	2.420159128560434	0.0155155	0.0155155	chr7	44907217	1.8092342243503896	chr7:44907217:T:C
chr7:44907890	['C', 'T']	98663	151473.56419353856	-5882.577879934197	0.0014658325354059	0.0050879011868275	0.2881016123506852	0.77327	0.77327	chr7	44907890	0.1116688385057593	chr7:44907890:C:T
chr7:44909354	['T', 'C']	98663	167006.31233337728	-5840.425261350552	0.0086809096851421	0.0059349332075762	1.4626802664030871	0.143558	0.143558	chr7	44909354	0.8429726007359434	chr7:44909354:T:C
chr7:44910199	['C', 'T']	98663	38233.26265052913	254.7540958562812	0.0117465816408396	0.0055444291858674	2.1186277697948213	0.0341244	0.0341244	chr7	44910199	1.466934975965252	chr7:44910199:C:T
chr7:44910816	['C', 'T']	98663	14656.092086739942	-457.8954941726028	0.0044267385706845	0.0082505235092796	0.5365403256782	0.591586	0.591586	chr7	44910816	0.2279821122185693	chr7:44910816:C:T
chr7:44912304	['G', 'A']	98663	38209.77455124112	265.1289539937265	0.0121022374899599	0.0055456583938231	2.1822904749127034	0.0290905	0.0290905	chr7	44912304	1.5362488141474129	chr7:44912304:G:A
chr7:44912505	['G', 'A']	98663	167178.72218674287	-5818.150702762678	0.0087024893849396	0.005946038365364	1.463577738689355	0.143313	0.143313	chr7	44912505	0.8437144127276456	chr7:44912505:G:A
chr7:44913808	['C', 'G']	98663	13155.666697074745	-428.0490485465512	0.0058844735005228	0.0085062340221152	0.691783636004359	0.489075	0.489075	chr7	44913808	0.3106245364008404	chr7:44913808:C:G
chr7:44914374	['G', 'A']	98663	37807.83201727265	225.6688411214996	0.0131438243711718	0.0055631726623881	2.3626490078288502	0.0181468	0.0181468	chr7	44914374	1.7411999472046298	chr7:44914374:G:A
chr7:44914403	['G', 'A']	98663	37802.29887387615	238.8717231958196	0.0135560149383262	0.005563114227405	2.4367673184825875	0.014821	0.014821	chr7	44914403	1.82912249272442	chr7:44914403:G:A
chr7:44914438	['C', 'A']	98663	38088.860500947776	262.81052100224423	0.0127485659561222	0.0055478531947654	2.2979277764867327	0.021568	0.021568	chr7	44914438	1.6661901251447742	chr7:44914438:C:A
chr7:44915187	['G', 'A']	98663	101027.43136499572	-2625.065208791985	0.0181667186462076	0.0042509840928994	4.273532492523768	1.9258e-05	1.9258e-05	chr7	44915187	4.715388817630228	chr7:44915187:G:A
chr7:44915517	['G', 'A']	98663	167218.33812125574	-5786.760705559994	0.009596118384037	0.0059477557935419	1.6134015445719203	0.10666	0.10666	chr7	44915517	0.971998420653142	chr7:44915517:G:A
chr7:44915648	['T', 'A']	98663	167017.31367142755	-5831.39714978691	0.009076947563143	0.0059370336909485	1.5288691349320571	0.1263	0.1263	chr7	44915648	0.8985966494446693	chr7:44915648:T:A
chr7:44916196	['C', 'T']	98663	52287.838992244106	-2838.370187804419	-0.0194487513379648	0.0048141538627285	-4.039910624489631	5.3512e-05	5.3512e-05	chr7	44916196	4.271548817055423	chr7:44916196:C:T
chr7:44916533	['C', 'T']	98663	101577.20326804592	-2680.599174465165	0.0177543833836352	0.0042781442200135	4.150019838176237	3.32725e-05	3.32725e-05	chr7	44916533	4.477914566266309	chr7:44916533:C:T
chr7:44917919	['G', 'A']	98663	167834.30977963386	-5718.897279055105	0.0099370197441865	0.005991675969964	1.6584708175142229	0.0972257	0.0972257	chr7	44917919	1.0122189213608273	chr7:44917919:G:A
chr7:44918646	['G', 'A']	98663	11575.463788244357	147.46694938308056	0.0068965434888745	0.0092955031034231	0.7419225632160579	0.458136	0.458136	chr7	44918646	0.3390055803325073	chr7:44918646:G:A
chr7:44919217	['T', 'C']	98663	154044.2971312722	-5369.003010508844	0.0049040319703737	0.0051739958124479	0.9478229492523476	0.343222	0.343222	chr7	44919217	0.4644248823257165	chr7:44919217:T:C
chr7:44920324	['A', 'G']	98663	167237.34043243353	-5781.274171853663	0.0098307128157279	0.0059489585458734	1.652509887221692	0.0984338	0.0984338	chr7	44920324	1.006855748794769	chr7:44920324:A:G
chr7:44920337	['A', 'G']	98663	100967.51386340364	-2660.109338076312	0.0177874707538615	0.0042515276150077	4.183783422003981	2.86945e-05	2.86945e-05	chr7	44920337	4.542201338407277	chr7:44920337:A:G
chr7:44920815	['A', 'G']	98663	52300.3124417049	-2829.9875765598504	-0.0190273793508247	0.0048140689288493	-3.952452620027764	7.74081e-05	7.74081e-05	chr7	44920815	4.111213592272584	chr7:44920815:A:G
chr7:44921557	['CAAAG', 'C']	98663	52300.5416696234	-2819.2665322095427	-0.0187718304335238	0.0048137053480656	-3.899663372845883	9.63903e-05	9.63903e-05	chr7	44921557	4.015966668051863	chr7:44921557:CAAAG:C
chr7:44921645	['T', 'TC']	98663	52297.30059906946	-2823.5994480430923	-0.0188827260860954	0.0048137704727624	-3.922647785751098	8.76404e-05	8.76404e-05	chr7	44921645	4.057295648941133	chr7:44921645:T:TC
chr7:44923395	['A', 'G']	98663	51374.24845161226	-2947.4484564626114	-0.0186158403909599	0.0048465208884063	-3.841072971642804	0.000122574	0.000122574	chr7	44923395	3.911601641188074	chr7:44923395:A:G
chr7:44923791	['C', 'T']	98663	8821.276397344795	10.759053838588311	0.0051024055096704	0.010700914839868	0.4768195603856796	0.633492	0.633492	chr7	44923791	0.1982588651969453	chr7:44923791:C:T
chr7:44924267	['G', 'T']	98663	152663.3991119582	-5559.680001321952	0.0050261478713152	0.0051355175221445	0.9787032854317554	0.327729	0.327729	chr7	44924267	0.4844851271781139	chr7:44924267:G:T
chr7:44924782	['C', 'T']	98663	50126.685371046246	-2803.2590579070666	-0.0175221887176719	0.0048838300607686	-3.5877965653281545	0.000333646	0.000333646	chr7	44924782	3.4767140774319447	chr7:44924782:C:T
chr7:44925311	['G', 'A']	98663	155946.98352710763	-5564.78503233897	0.004905573641739	0.0055063476110559	0.8908942893269977	0.372988	0.372988	chr7	44925311	0.4283051403565035	chr7:44925311:G:A
chr7:44926111	['C', 'T']	98663	49873.59340469964	-2854.976425665929	-0.0175976575060967	0.0048932163242162	-3.596337529368362	0.000322886	0.000322886	chr7	44926111	3.490950785130124	chr7:44926111:C:T
chr7:44927172	['C', 'T']	98663	153042.75583328266	-5517.604319791925	0.0052502561429344	0.0051477369708057	1.0199153866466184	0.307771	0.307771	chr7	44927172	0.5117723043658867	chr7:44927172:C:T
chr7:44927551	['C', 'T']	98663	166828.67251568695	-5871.450548694499	0.0090824747100148	0.0059291581087013	1.531832098841458	0.125567	0.125567	chr7	44927551	0.9011244816257512	chr7:44927551:C:T
chr7:44928230	['A', 'G']	98663	166842.2923842637	-5876.2508562230005	0.0088796541103472	0.0059311003771007	1.4971343504201116	0.134362	0.134362	chr7	44928230	0.8717235402389828	chr7:44928230:A:G
chr7:44928277	['A', 'G']	98663	51724.9987114448	-2904.206362901771	-0.0186026172343142	0.0048366050771389	-3.8462138085747086	0.000120032	0.000120032	chr7	44928277	3.9207029575293713	chr7:44928277:A:G
chr7:44928490	['C', 'G']	98663	153032.36804330637	-5517.077421046641	0.0053471935460138	0.005146978704587	1.0388994889853282	0.298854	0.298854	chr7	44928490	0.5245409269934183	chr7:44928490:C:G
chr7:44928597	['A', 'G']	98663	166826.45435747734	-5866.786942107533	0.0092863556277536	0.0059287068482946	1.5663374603223612	0.117273	0.117273	chr7	44928597	0.9308019648729832	chr7:44928597:A:G
chr7:44928932	['TA', 'T']	98663	100873.40326423028	-2665.326708869065	0.0176077220117001	0.0042530780264421	4.139995058221353	3.47602e-05	3.47602e-05	chr7	44928932	4.458917733413058	chr7:44928932:TA:T
chr7:44930092	['T', 'C']	98663	166860.8980738037	-5858.997931711437	0.0094373912997677	0.0059300597584011	1.59144961168355	0.111512	0.111512	chr7	44930092	0.9526783949175096	chr7:44930092:T:C
chr7:44930216	['T', 'G']	98663	166870.36974900658	-5857.129336916239	0.0094681375789697	0.0059314817783308	1.5962516505671782	0.110436	0.110436	chr7	44930216	0.9568893319258168	chr7:44930216:T:G
chr7:44930513	['G', 'A']	98663	12824.265076955224	198.0967973271244	0.0073900689062257	0.0091621519916748	0.8065865871839606	0.419907	0.419907	chr7	44930513	0.3768468854572408	chr7:44930513:G:A
chr7:44931738	['G', 'A']	98663	100614.6329855725	-2677.2319962629763	0.018153927497428	0.0042543973064287	4.267097355951213	1.98217e-05	1.98217e-05	chr7	44931738	4.702859101164654	chr7:44931738:G:A
chr7:44933619	['A', 'G']	98663	100964.81655310871	-2663.865317719682	0.0172138494786097	0.0042527960375534	4.0476546080757805	5.17728e-05	5.17728e-05	chr7	44933619	4.285898346672269	chr7:44933619:A:G
chr7:44933663	['TCA', 'T']	98663	100688.45163775708	-2674.4676679164386	0.0177742006060785	0.0042530803923184	4.179135818401338	2.92871e-05	2.92871e-05	chr7	44933663	4.533323629900882	chr7:44933663:TCA:T
chr7:44933780	['C', 'T']	98663	65378.19245041971	-3295.0585610815424	-0.0150463555245008	0.0045035050297891	-3.341032245989388	0.000834985	0.000834985	chr7	44933780	3.0783213262837537	chr7:44933780:C:T
chr7:44934148	['C', 'T']	98663	14200.15888816803	-331.97509866695185	0.0051033755902581	0.0082065692683258	0.6218646822314957	0.534032	0.534032	chr7	44934148	0.2724327186136995	chr7:44934148:C:T
chr7:44934601	['T', 'G']	98663	67578.12347168432	-3756.333432710665	-0.0117438947881252	0.0045058233122	-2.606381558799094	0.00915182	0.00915182	chr7	44934601	2.038492530266032	chr7:44934601:T:G
chr7:44934697	['T', 'C']	98663	85695.05689779286	-1941.758739933736	0.0124175433910627	0.0042893835706231	2.894948233612657	0.00379304	0.00379304	chr7	44934697	2.4210125773637325	chr7:44934697:T:C
chr7:44935004	['T', 'C']	98663	167610.79528476874	-5832.704410727674	0.0087260194174304	0.0059834088334964	1.4583692440637177	0.144742	0.144742	chr7	44935004	0.8394054307222436	chr7:44935004:T:C
chr7:44935242	['T', 'C']	98663	14241.1651224556	-324.01861881786465	0.0063539111188564	0.0081953118560427	0.7753104738987415	0.438158	0.438158	chr7	44935242	0.3583692544394734	chr7:44935242:T:C
chr7:44935589	['T', 'C']	98663	147529.9434977851	-5443.743604969095	0.0021296695923873	0.0049283705592796	0.4321244855213593	0.665652	0.665652	chr7	44935589	0.1767527587862263	chr7:44935589:T:C
chr7:44936750	['T', 'C']	98663	139151.3110926364	-5056.935412115147	0.0096404779212013	0.0047009541423729	2.050749194574154	0.040294	0.040294	chr7	44936750	1.3947596179007853	chr7:44936750:T:C
chr7:44937295	['C', 'T']	98663	10903.442047861829	-392.1005777372516	0.0164406243235777	0.0093206434192293	1.7638937124940457	0.077753	0.077753	chr7	44937295	1.109282845281056	chr7:44937295:C:T
chr7:44938552	['C', 'T']	98663	12387.75333732021	-279.0198018349785	0.0009189742118732	0.0087588543396045	0.1049194536456581	0.91644	0.91644	chr7	44938552	0.0378959633497764	chr7:44938552:C:T
chr7:44938751	['A', 'G']	98663	84071.92956847003	-2984.017312145536	0.0109228883198099	0.0043311597152168	2.5219315467481307	0.0116728	0.0116728	chr7	44938751	1.9328249555491976	chr7:44938751:A:G
chr7:44940906	['A', 'T']	98663	60807.40785498492	-3020.9064749462405	0.0060762487864064	0.0047090386852111	1.2903374112192054	0.196937	0.196937	chr7	44940906	0.7056726821033995	chr7:44940906:A:T
chr7:44941225	['G', 'A']	98663	55284.05813906248	-1762.9090665943927	-0.0126748773926362	0.0047651133327723	-2.6599319905917	0.00781691	0.00781691	chr7	44941225	2.106964888263988	chr7:44941225:G:A
chr7:44941268	['T', 'C']	98663	15608.017128775136	-396.3784222442028	0.0024843873373327	0.0078687089707575	0.3157299814449182	0.752208	0.752208	chr7	44941268	0.1236620520125566	chr7:44941268:T:C
chr7:44941819	['A', 'G']	98663	139676.01971642434	-4702.405009022741	0.0138938576921372	0.0047023596032684	2.954656569114797	0.00313091	0.00313091	chr7	44941819	2.50432941627486	chr7:44941819:A:G
chr7:44942238	['A', 'G']	98663	15488.941930121531	-414.6184455095655	0.0018606092476874	0.0078949242529285	0.2356715768358679	0.813688	0.813688	chr7	44942238	0.089542088787736	chr7:44942238:A:G
chr7:44942720	['T', 'A']	98663	15463.44987665851	-414.52681018584	0.0021966644486587	0.0079088984306897	0.2777459424861025	0.781208	0.781208	chr7	44942720	0.1072333179468233	chr7:44942720:T:A
chr7:44942741	['T', 'A']	98663	42372.65845220469	-1561.241743993323	-0.0006005944833697	0.0051701332155679	-0.1161661524622459	0.907521	0.907521	chr7	44942741	0.0421433166184627	chr7:44942741:T:A
chr7:44942965	['G', 'A']	98663	16811.734918864087	-735.5760358182254	0.0130471812277607	0.0076200282325532	1.7122221636952006	0.0868589	0.0868589	chr7	44942965	1.0611856749387345	chr7:44942965:G:A
chr7:44943043	['G', 'A']	98663	12230.98347643618	-253.4433026850098	0.0025385891132174	0.0088148430265903	0.2879902802080116	0.773355	0.773355	chr7	44943043	0.1116211022658835	chr7:44943043:G:A
chr7:44946247	['A', 'C']	98663	83188.4125997505	-2736.209530478977	0.0089584833738967	0.0043238925748802	2.071856138596322	0.0382815	0.0382815	chr7	44946247	1.4170110534197544	chr7:44946247:A:C
chr7:44946372	['T', 'C']	98663	125770.41818403016	-4150.371919157003	0.0101694896412176	0.0044321581355552	2.2944780691909425	0.0217651	0.0217651	chr7	44946372	1.6622393331310523	chr7:44946372:T:C
chr7:44948871	['C', 'T']	98663	34111.45737078446	-1523.9630228745375	0.0075763384710931	0.0056475981153883	1.3415151567618608	0.179756	0.179756	chr7	44948871	0.7453166045701005	chr7:44948871:C:T
chr7:44949600	['A', 'G']	98663	37124.02033513436	-250.6062360141726	0.008601789120331	0.0054854841254942	1.5681002667300643	0.116861	0.116861	chr7	44949600	0.9323304016760702	chr7:44949600:A:G
chr7:44949866	['G', 'A']	98663	12560.673485939047	-463.7157990472003	-0.000674994431361	0.0087559987568747	-0.0770893703966169	0.938553	0.938553	chr7	44949866	0.027541197781444	chr7:44949866:G:A
chr7:44949949	['G', 'T']	98663	173042.06191774702	-5020.96267674891	0.0173874156006742	0.0064618393230224	2.6907842692289905	0.00712963	0.00712963	chr7	44949949	2.146933007753716	chr7:44949949:G:T
chr7:44950184	['T', 'C']	98663	121219.74533544248	-3768.7294635316034	-0.000851594168064	0.0043760571070613	-0.1946030746924774	0.845704	0.845704	chr7	44950184	0.0727816152833723	chr7:44950184:T:C
chr7:44952283	['G', 'A']	98663	17120.561730897884	-918.273337327111	-0.0081718802736387	0.0075373229983814	-1.0841886801711431	0.278284	0.278284	chr7	44952283	0.5555117628052509	chr7:44952283:G:A
chr7:44952558	['C', 'T']	98663	119776.6379579506	-3808.044198649429	-0.0011580414617344	0.0043623366910027	-0.2654635677532345	0.790653	0.790653	chr7	44952558	0.1020140768687733	chr7:44952558:C:T
chr7:44954159	['G', 'C']	98663	119898.90088929892	-3818.19035163396	-0.0013286841030943	0.0043632315095019	-0.304518359890095	0.760734	0.760734	chr7	44954159	0.1187671730937304	chr7:44954159:G:C
chr7:44955728	['C', 'T']	98663	120208.62051068916	-3832.440409028312	-0.0013281345900589	0.0043659479300863	-0.3042030302071595	0.760974	0.760974	chr7	44955728	0.1186301814021299	chr7:44955728:C:T
chr7:44956848	['T', 'C']	98663	173644.29690839926	-5037.193208332188	0.0183848914896925	0.0065562185152695	2.8041913866772266	0.00504528	0.00504528	chr7	44956848	2.29711472653697	chr7:44956848:T:C
chr7:44957286	['C', 'T']	98663	13132.31373125852	-394.7736733203035	-0.0008128478614498	0.0085933357439938	-0.0945904926405344	0.92464	0.92464	chr7	44957286	0.0340273228776921	chr7:44957286:C:T
chr7:44957729	['C', 'A']	98663	173153.6900481622	-5009.113442087136	0.0176632458418301	0.006476666613171	2.727212453071141	0.00638832	0.00638832	chr7	44957729	2.194613337562759	chr7:44957729:C:A
chr7:44958010	['G', 'A']	98663	119695.71687383282	-3820.6473218919423	-0.0015039639445393	0.0043667142048378	-0.3444154744253943	0.730535	0.730535	chr7	44958010	0.1363589721420913	chr7:44958010:G:A
chr7:44959115	['G', 'A']	98663	133277.31500836328	-4143.845779123519	-0.0011102210904582	0.004545191890321	-0.2442627544114221	0.807028	0.807028	chr7	44959115	0.0931113970814738	chr7:44959115:G:A
chr7:44959149	['T', 'C']	98663	39347.988119976086	-895.3437703068728	0.0148845221146982	0.0053285999178233	2.7933270172736675	0.0052179	0.0052179	chr7	44959149	2.282504248322104	chr7:44959149:T:C
chr7:44959825	['G', 'A']	98663	120209.7470984745	-3759.792061338398	-0.0009904456949386	0.0043644236602815	-0.2269361941078799	0.820474	0.820474	chr7	44959825	0.0859351767503617	chr7:44959825:G:A
chr7:44960264	['C', 'T']	98663	12723.515837379256	-416.5974810364996	0.0020256918930777	0.0087098127745113	0.2325758251665074	0.816091	0.816091	chr7	44960264	0.0882614115962061	chr7:44960264:C:T
chr7:44960503	['T', 'C']	98663	51954.8028373253	-1386.3044512638112	0.0114868878746469	0.0048253096216225	2.380549389654373	0.0172887	0.0172887	chr7	44960503	1.7622376616741664	chr7:44960503:T:C
chr7:44960767	['G', 'A']	98663	32784.642650040565	-184.6998164995481	0.0086925158477104	0.0057661947806135	1.507496048682831	0.131687	0.131687	chr7	44960767	0.8804570960095954	chr7:44960767:G:A
chr7:44962004	['GGGGCTGAGGGAGGCAGA', 'G']	98663	37600.819486766886	-870.2683951568226	0.0155956082792832	0.0055744073664087	2.7977159282010824	0.00514753	0.00514753	chr7	44962004	2.2884011136178493	chr7:44962004:GGGGCTGAGGGAGGCAGA:G
chr7:44963711	['GC', 'G']	98663	11489.69872386146	-309.70792858528586	0.0047910131758713	0.0091062935325128	0.5261211006174681	0.598805	0.598805	chr7	44963711	0.2227145819706959	chr7:44963711:GC:G
chr7:44963863	['A', 'G']	98663	11415.504125696909	-331.8960993566344	0.0045420566872299	0.0091351550232776	0.4972063063687684	0.619045	0.619045	chr7	44963863	0.2082777798307004	chr7:44963863:A:G
chr7:44964464	['T', 'C']	98663	167672.09832758972	-4690.536525652634	0.0213470861467759	0.005944757081038	3.590909747156303	0.000329686	0.000329686	chr7	44964464	3.481899494627669	chr7:44964464:T:C
chr7:44966048	['T', 'C']	98663	9568.290938576933	-448.3357263318247	0.0034736480256787	0.0098888048717153	0.3512707623157067	0.725386	0.725386	chr7	44966048	0.1394308305882556	chr7:44966048:T:C
chr7:44966196	['G', 'A']	98663	36905.244321234175	-952.4257402767928	0.0147357381824262	0.0054594730715258	2.699113630449301	0.00695363	0.00695363	chr7	44966196	2.157788421681712	chr7:44966196:G:A
chr7:44967182	['T', 'C']	98663	171794.22366713965	-4979.271647717154	0.0203065494630162	0.0063191645146083	3.21348643734033	0.00131176	0.00131176	chr7	44967182	2.882145616340018	chr7:44967182:T:C
chr7:44968629	['C', 'T']	98663	79957.07055161857	-3169.4090660706047	-0.0020788566854753	0.0043426869505114	-0.4787028651076332	0.632151	0.632151	chr7	44968629	0.1991791707146425	chr7:44968629:C:T
chr7:44968907	['T', 'C']	98663	167128.77574270975	-4678.80054372824	0.0203814761883836	0.0058975362468518	3.455930635316303	0.000548627	0.000548627	chr7	44968907	3.260722822939168	chr7:44968907:T:C
chr7:44969726	['G', 'A']	98663	80264.69466631528	-3105.600672252232	-0.001700590325743	0.0043385498458477	-0.3919720612108669	0.69508	0.69508	chr7	44969726	0.1579652075550998	chr7:44969726:G:A
chr7:44969742	['A', 'G']	98663	167413.4841067121	-4674.851159394358	0.0215407201494243	0.00592143347569	3.637754310313165	0.000275166	0.000275166	chr7	44969742	3.560405229319537	chr7:44969742:A:G
chr7:44970124	['G', 'A']	98663	115330.01357227568	-3409.246125302565	0.0019399599021463	0.0043236177811112	0.4486890378288072	0.653657	0.653657	chr7	44970124	0.1846500836082794	chr7:44970124:G:A
chr7:44970772	['C', 'G']	98663	38534.12450458669	-1084.4311932379014	0.0133018316506072	0.0053715063553646	2.47636896814289	0.0132743	0.0132743	chr7	44970772	1.8769883715009448	chr7:44970772:C:G
chr7:44971135	['G', 'A']	98663	115574.85705163292	-3442.186952848578	0.0013772829561761	0.0043249190445294	0.3184528870935293	0.750142	0.750142	chr7	44971135	0.1248565179695118	chr7:44971135:G:A
chr7:44971622	['A', 'G']	98663	12151.862157395391	-261.8639724576069	0.0034470811118311	0.0088906863721834	0.3877182219154824	0.698225	0.698225	chr7	44971622	0.1560046052960151	chr7:44971622:A:G
chr7:44972659	['TCA', 'T']	98663	50773.982469836745	-1326.9802050476228	0.0115040720650917	0.0048652719679166	2.364528055359253	0.018055	0.018055	chr7	44972659	1.7434025072371546	chr7:44972659:TCA:T
chr7:44972958	['C', 'T']	98663	80267.64396573571	-3127.9364083542887	-0.0018073399190489	0.0043384251189315	-0.416588939420052	0.67698	0.67698	chr7	44972958	0.1694241614742948	chr7:44972958:C:T
chr7:44973162	['A', 'G']	98663	50838.58453018494	-1332.908376698933	0.011467453590069	0.0048638523686039	2.35768948582631	0.018391	0.018391	chr7	44973162	1.7353946556083373	chr7:44973162:A:G
chr7:44974053	['T', 'C']	98663	51492.248656937445	-1241.8262281317764	0.0125121005348433	0.0048481815186279	2.5807821936469555	0.00985911	0.00985911	chr7	44974053	2.0061622878513243	chr7:44974053:T:C
chr7:44974164	['G', 'A']	98663	39213.61751240966	-997.555119200906	0.0136916025217992	0.0053367335130184	2.565539854744454	0.010303	0.010303	chr7	44974164	1.9870363001742224	chr7:44974164:G:A
chr7:44974236	['C', 'T']	98663	39261.00946326707	-1090.766150999081	0.0132964971433902	0.0053826591340414	2.470246919278156	0.0135037	0.0135037	chr7	44974236	1.869547218955373	chr7:44974236:C:T
chr7:44974272	['C', 'A']	98663	39372.32746202724	-996.4550455321582	0.0138828194626675	0.0053399893634437	2.599784104010753	0.00932963	0.00932963	chr7	44974272	2.030135579420125	chr7:44974272:C:A
chr7:44974288	['C', 'T']	98663	12205.525612155869	-254.40932353134343	0.0030384442465953	0.0088817385010191	0.3421001694934774	0.732276	0.732276	chr7	44974288	0.1353251994264008	chr7:44974288:C:T
chr7:44974397	['G', 'A']	98663	80171.62644837548	-3154.7522514665857	-0.0022616313365238	0.0043398851176789	-0.5211270057151788	0.602279	0.602279	chr7	44974397	0.2202022793549341	chr7:44974397:G:A
chr7:44974619	['G', 'C']	98663	12032.536721617284	-270.1505443436982	0.003492386350177	0.0089233448863714	0.3913763722739186	0.69552	0.69552	chr7	44974619	0.1576903771532381	chr7:44974619:G:C
chr7:44974705	['C', 'T']	98663	38477.84989051982	-1123.242661305513	0.0128473059451219	0.0053763705533138	2.3895871420550323	0.0168692	0.0168692	chr7	44974705	1.772905512776834	chr7:44974705:C:T
chr7:44975027	['TG', 'T']	98663	16388.142395051727	-456.8172852769724	0.0192424818143532	0.0077310754996376	2.488978644078064	0.0128127	0.0128127	chr7	44975027	1.892359342422144	chr7:44975027:TG:T
chr7:44975508	['G', 'A']	98663	38818.14753433684	-1069.5402703763682	0.0128745914469514	0.0053570535213803	2.403297147502496	0.0162498	0.0162498	chr7	44975508	1.7891519798808546	chr7:44975508:G:A
chr7:44977022	['C', 'T']	98663	39270.0	-983.1667616598864	0.013802536620722	0.0053295190867067	2.589827786741439	0.00960381	0.00960381	chr7	44977022	2.0175564405316906	chr7:44977022:C:T
chr7:44977336	['G', 'A']	98663	39306.39839046441	-994.2143414031144	0.0135363834556444	0.0053275860635674	2.540809907926729	0.0110611	0.0110611	chr7	44977336	1.9562016813337568	chr7:44977336:G:A
chr7:44977645	['C', 'T']	98663	34752.52234600064	-395.7020063815435	0.0066174061042036	0.0056220144452734	1.177052490458644	0.239177	0.239177	chr7	44977645	0.6212805857762022	chr7:44977645:C:T
chr7:44977939	['AC', 'A']	98663	38680.70458484962	-937.8073404492706	0.0145694046954821	0.0053606391556079	2.7178484267572203	0.00657194	0.00657194	chr7	44977939	2.1823064102077403	chr7:44977939:AC:A
chr7:44978664	['G', 'A']	98663	34372.787086310884	-426.2973278576829	0.0070908165173538	0.0056474144751586	1.2555863481499967	0.209269	0.209269	chr7	44978664	0.6792951009784087	chr7:44978664:G:A
chr7:44978701	['C', 'T']	98663	11400.577753451316	-230.58766511814548	0.0065710895542529	0.0091701465498685	0.7165741047341398	0.473639	0.473639	chr7	44978701	0.3245525444873141	chr7:44978701:C:T
chr7:44980215	['T', 'G']	98663	43503.05481160095	-552.2581724755028	0.0080259115139855	0.0051469225278952	1.559361243633807	0.118914	0.118914	chr7	44980215	0.92476701195137	chr7:44980215:T:G
chr7:44980290	['TC', 'T']	98663	34285.47500836265	-470.3871293351148	0.0051549306201511	0.0056513385672835	0.9121609966873774	0.361686	0.361686	chr7	44980290	0.4416683014137151	chr7:44980290:TC:T
chr7:44980761	['C', 'T']	98663	8107.164340519557	-243.9076208540941	0.0145264232444432	0.0106989298748197	1.3577454394417214	0.174548	0.174548	chr7	44980761	0.758085123039662	chr7:44980761:C:T
chr7:44982067	['T', 'C']	98663	42938.75056774402	-649.1260061473381	0.0080215348937455	0.0051694593379325	1.551716411595496	0.120733	0.120733	chr7	44982067	0.9181740077893352	chr7:44982067:T:C
chr7:44982071	['A', 'T']	98663	42932.397410944206	-648.8414515715319	0.008020254165672	0.0051693615459926	1.5514980127264315	0.120786	0.120786	chr7	44982071	0.9179834007736524	chr7:44982071:A:T
chr7:44982270	['C', 'G']	98663	166661.45995964008	-4582.653662852537	0.0229378496426741	0.0058683357098622	3.90874871117636	9.28373e-05	9.28373e-05	chr7	44982270	4.032277498678769	chr7:44982270:C:G
chr7:44982658	['T', 'C']	98663	166611.19820787804	-4579.241859857276	0.0228204303159573	0.0058588003905037	3.8950687504127455	9.82355e-05	9.82355e-05	chr7	44982658	4.007731540033628	chr7:44982658:T:C
chr7:44983501	['T', 'C']	98663	34229.428529435616	-480.84810013993103	0.0052511098393028	0.0056533861002334	0.9288433066841236	0.352973	0.352973	chr7	44983501	0.4522585138741524	chr7:44983501:T:C
chr7:44983703	['T', 'C']	98663	166731.5192742385	-4583.288184412645	0.0231097924221964	0.0058677651384389	3.938431732859799	8.20723e-05	8.20723e-05	chr7	44983703	4.085803395706619	chr7:44983703:T:C
chr7:44983904	['T', 'A']	98663	34346.70303534137	-479.828315475772	0.0047496273725572	0.0056467091209348	0.8411319355814325	0.400276	0.400276	chr7	44983904	0.3976404488157938	chr7:44983904:T:A
chr7:44984814	['G', 'A']	98663	109349.05786464452	-3765.411820483159	0.0063146805153621	0.0042782763166941	1.4759870676706406	0.139951	0.139951	chr7	44984814	0.8540239939971737	chr7:44984814:G:A
chr7:44985277	['A', 'G']	98663	166745.97072478465	-4580.877645510644	0.0232283440355758	0.0058683764081577	3.958223266538527	7.55622e-05	7.55622e-05	chr7	44985277	4.121695406044657	chr7:44985277:A:G
chr7:44985943	['C', 'T']	98663	109356.92648728663	-3770.890989766076	0.0061817691518902	0.0042786154418404	1.4448059742501973	0.148516	0.148516	chr7	44985943	0.8282267561959542	chr7:44985943:C:T
chr7:44986121	['G', 'C']	98663	166699.65420835488	-4591.003095464249	0.0229258643933315	0.0058649050561323	3.9089915648950537	9.27441e-05	9.27441e-05	chr7	44986121	4.032713708871345	chr7:44986121:G:C
chr7:44986648	['A', 'C']	98663	8881.888938405906	-245.7373244609586	0.015824982095181	0.0103699788067032	1.526038036350816	0.127004	0.127004	chr7	44986648	0.89618260069309	chr7:44986648:A:C
chr7:44986994	['G', 'A']	98663	6815.0	-391.44621099247735	-0.0104782072051367	0.0116395535564281	-0.9002241498644082	0.368003	0.368003	chr7	44986994	0.4341486408967674	chr7:44986994:G:A
chr7:44987771	['A', 'G']	98663	13428.58600624468	-229.8172588365683	0.0034519729513216	0.0085062463740262	0.4058162436797278	0.684879	0.684879	chr7	44987771	0.1643861500756062	chr7:44987771:A:G
chr7:44988209	['G', 'A']	98663	166750.14058809815	-4578.85952801329	0.0231944355359445	0.0058677501982166	3.952866899990694	7.72742e-05	7.72742e-05	chr7	44988209	4.111965482380917	chr7:44988209:G:A
chr7:44988644	['C', 'T']	98663	5813.356129308655	30.37179972669849	0.0174828405251141	0.012668390976022	1.380036388062582	0.167579	0.167579	chr7	44988644	0.7757804054881983	chr7:44988644:C:T
chr7:44989393	['G', 'A']	98663	109344.29912519896	-3773.383378138388	0.0061823631048409	0.0042780242033688	1.4451444898260375	0.14842	0.14842	chr7	44989393	0.8285075727470987	chr7:44989393:G:A
chr7:44989758	['C', 'T']	98663	34345.01919995135	-483.4499115860488	0.0045370038250376	0.0056483158785728	0.8032489546572639	0.421833	0.421833	chr7	44989758	0.3748594484056766	chr7:44989758:C:T
chr7:44990288	['A', 'G']	98663	34492.744034397714	-478.1917731822185	0.0049278713221773	0.0056541133725085	0.8715550958241537	0.383453	0.383453	chr7	44990288	0.4162878601153716	chr7:44990288:A:G
chr7:44991643	['C', 'T']	98663	5753.816450242782	26.235584994830628	0.0172755423789667	0.0126912531453318	1.3612164363233967	0.173448	0.173448	chr7	44991643	0.7608307035703882	chr7:44991643:C:T
chr7:44991716	['C', 'T']	98663	43201.627223613126	-687.251886691705	0.0075565198965738	0.0051560547963677	1.465562371815199	0.142771	0.142771	chr7	44991716	0.8453599985752905	chr7:44991716:C:T
chr7:44991828	['C', 'G']	98663	12599.766230475285	-357.39598966786986	0.0022618156633727	0.0087308441006517	0.2590603654466668	0.795589	0.795589	chr7	44991828	0.0993112301633969	chr7:44991828:C:G
chr7:44992057	['T', 'C']	98663	34461.061478496384	-486.1266798522215	0.0045019337156405	0.0056523801487235	0.7964669037090869	0.425763	0.425763	chr7	44992057	0.3708320826676029	chr7:44992057:T:C
chr7:44992441	['T', 'C']	98663	8673.582401540876	-234.8578435156728	0.0154789562680941	0.0103640249604275	1.493527497974653	0.135302	0.135302	chr7	44992441	0.8686957837235585	chr7:44992441:T:C
chr7:44993067	['G', 'A']	98663	166735.86892741278	-4578.971944450447	0.0235156085152544	0.0058678773588429	4.007515337691271	6.14059e-05	6.14059e-05	chr7	44993067	4.211789898983555	chr7:44993067:G:A
chr7:44993250	['C', 'G']	98663	12605.29970094784	-360.3035223508528	0.0021588374459999	0.0087297779411114	0.247295803004711	0.80468	0.80468	chr7	44993250	0.0943767927547891	chr7:44993250:C:G
chr7:44993435	['G', 'A']	98663	5787.522460361141	21.059879361782126	0.0158367020974333	0.0126795954331466	1.248991119703509	0.211671	0.211671	chr7	44993435	0.674338638450563	chr7:44993435:G:A
chr7:44994240	['T', 'C']	98663	109447.46088747703	-3783.225363920696	0.0060820947432373	0.0042837904195315	1.419792788066041	0.155671	0.155671	chr7	44994240	0.8077922847537986	chr7:44994240:T:C
chr7:44995523	['C', 'T']	98663	166701.51684151843	-4585.467088053627	0.0231528147856424	0.0058653461524342	3.947391029263189	7.90622e-05	7.90622e-05	chr7	44995523	4.102031105063035	chr7:44995523:C:T
chr7:44996116	['G', 'A']	98663	166913.46196396876	-4601.960485470679	0.0227889679888759	0.0059023843544989	3.86097661896683	0.000113007	0.000113007	chr7	44996116	3.9468946541518366	chr7:44996116:G:A
chr7:44997045	['G', 'A']	98663	166744.98192068606	-4572.15808404228	0.023606798155357	0.0058694467260133	4.021980138388838	5.77538e-05	5.77538e-05	chr7	44997045	4.238419435423049	chr7:44997045:G:A
chr7:44997186	['G', 'T']	98663	16547.515763117353	-807.7663663547036	0.0075889029652933	0.0076700968170648	0.9894142337824366	0.322463	0.322463	chr7	44997186	0.4915201099207523	chr7:44997186:G:T
chr7:44998135	['C', 'T']	98663	166707.58633377936	-4583.495220727286	0.0231989300245291	0.0058658868874046	3.9548887439923774	7.66237e-05	7.66237e-05	chr7	44998135	4.115636880664273	chr7:44998135:C:T
chr7:44999010	['C', 'G']	98663	166722.06944050273	-4580.343342163819	0.0232292009538097	0.0058665048833981	3.9596320834142897	7.51179e-05	7.51179e-05	chr7	44999010	4.12425656173183	chr7:44999010:C:G
chr7:44999137	['C', 'A']	98663	34288.25027162614	-476.81316525314287	0.0052969002080598	0.0056554600787773	0.9365993454603128	0.348967	0.348967	chr7	44999137	0.4572156400766928	chr7:44999137:C:A
chr7:44999282	['G', 'A']	98663	109370.1704530478	-3773.302710056689	0.0061898053621719	0.0042791716989892	1.4464961440163888	0.148041	0.148041	chr7	44999282	0.8296179899575318	chr7:44999282:G:A
chr7:44999606	['G', 'A']	98663	8599.610130149205	-248.95364243666504	0.0157550062929371	0.0104067393360897	1.513923409064368	0.130048	0.130048	chr7	44999606	0.8858963224042311	chr7:44999606:G:A
chr7:45001512	['G', 'C']	98663	163372.5910537626	-4374.348024269751	0.021271886675301	0.0056331841247218	3.7761745762839487	0.000159349	0.000159349	chr7	45001512	3.797650657611301	chr7:45001512:G:C
chr7:45002214	['G', 'A']	98663	163388.5602667937	-4378.754750377185	0.021174824097413	0.0056349957643214	3.757735583668668	0.000171557	0.000171557	chr7	45002214	3.765591556830477	chr7:45002214:G:A
chr7:45003342	['C', 'T']	98663	12340.410668459086	-415.75654629952777	0.0005502688642318	0.0088320520754745	0.0623036254235757	0.950321	0.950321	chr7	45003342	0.0221296736782142	chr7:45003342:C:T
chr7:45004048	['T', 'G']	98663	34509.88787027557	-502.5351594218762	0.0041364687546234	0.0056379573907081	0.7336821596844069	0.463144	0.463144	chr7	45004048	0.3342839578325539	chr7:45004048:T:G
chr7:45004714	['C', 'A']	98663	163385.18389441352	-4367.467139329683	0.021430199496244	0.0056351650867709	3.802940848450592	0.000143075	0.000143075	chr7	45004714	3.8444362454195735	chr7:45004714:C:A
chr7:45005552	['CTT', 'C']	98663	163364.27890287663	-4374.02482456733	0.0213243724911484	0.0056331695403766	3.78550163248285	0.00015349	0.00015349	chr7	45005552	3.813919913908548	chr7:45005552:CTT:C
chr7:45005592	['A', 'C']	98663	8669.23013918033	-236.32379323334965	0.0160192769501856	0.0103629955930978	1.545815281524877	0.122152	0.122152	chr7	45005592	0.913099417909922	chr7:45005592:A:C
chr7:45005769	['A', 'G']	98663	163391.5924018813	-4370.124685856278	0.0213568491293715	0.0056350374315483	3.790010162098133	0.000150731	0.000150731	chr7	45005769	3.8217974195871536	chr7:45005769:A:G
chr7:45006231	['C', 'G']	98663	34688.10949045683	-478.3566061262072	0.0039760587277537	0.0056250378133565	0.70685013322269	0.479661	0.479661	chr7	45006231	0.3190655914639489	chr7:45006231:C:G
chr7:45007019	['T', 'C']	98663	13204.338327268304	-261.0274696241232	0.0026033693629481	0.0085644356406338	0.3039744207541771	0.761148	0.761148	chr7	45007019	0.1185308894397506	chr7:45007019:T:C
chr7:45007232	['C', 'A']	98663	105833.96239709645	-3537.8520674157608	0.0066216395323413	0.0042628084855655	1.5533514007873035	0.120342	0.120342	chr7	45007232	0.9195827751133832	chr7:45007232:C:A
chr7:45007329	['G', 'A']	98663	5585.226436513648	8.268491072045707	0.0163248976155907	0.0128484341292179	1.270574877172557	0.203883	0.203883	chr7	45007329	0.690618984687704	chr7:45007329:G:A
chr7:45007371	['C', 'T']	98663	105831.67113746956	-3536.00971436406	0.0066520158349103	0.0042626270501334	1.5605437108794211	0.118635	0.118635	chr7	45007371	0.925787165403211	chr7:45007371:C:T
chr7:45007789	['T', 'TG']	98663	12404.88594801719	-381.3709367434112	0.0016437026443283	0.0087946481416557	0.186898056392155	0.851741	0.851741	chr7	45007789	0.0696924467486234	chr7:45007789:T:TG
chr7:45008192	['C', 'G']	98663	163400.842267456	-4373.517085649462	0.0213417268977024	0.0056361079058804	3.786607221525284	0.000152809	0.000152809	chr7	45008192	3.815851066341279	chr7:45008192:C:G
chr7:45008291	['T', 'C']	98663	163451.48988966848	-4371.842614886902	0.021338113884071	0.0056445215708993	3.780322852175985	0.000156717	0.000156717	chr7	45008291	3.8048838905400943	chr7:45008291:T:C
chr7:45008293	['C', 'T']	98663	163378.46256234538	-4378.803257049733	0.0211620196385328	0.0056343538310575	3.755891140858768	0.000172825	0.000172825	chr7	45008293	3.762393434445529	chr7:45008293:C:T
chr7:45008320	['T', 'A']	98663	163529.6904532401	-4402.8715902101085	0.0208913171321614	0.0056572022337158	3.6928708342178647	0.000221856	0.000221856	chr7	45008320	3.653928821481322	chr7:45008320:T:A
chr7:45008573	['A', 'G']	98663	163408.1244994577	-4371.99777320896	0.0213221364042059	0.0056374218140215	3.782249600548421	0.000155509	0.000155509	chr7	45008573	3.808244471349495	chr7:45008573:A:G
chr7:45009250	['A', 'G']	98663	164654.77485619325	-4436.239570521574	0.0229859780834752	0.0058512610386159	3.9283802127057568	8.55781e-05	8.55781e-05	chr7	45009250	4.067637359925884	chr7:45009250:A:G
chr7:45009644	['T', 'C']	98663	163376.1503152687	-4373.982959710569	0.0213196109347557	0.0056339951269522	3.7841017704764472	0.000154356	0.000154356	chr7	45009644	3.811476484314402	chr7:45009644:T:C
chr7:45012325	['G', 'A']	98663	34584.31785688787	-496.4390884602405	0.0043296003999957	0.0056526171006052	0.7659461666936916	0.44371	0.44371	chr7	45012325	0.3529007833729658	chr7:45012325:G:A
chr7:45012753	['T', 'C']	98663	163399.7789481154	-4379.312081006109	0.0212091451057503	0.0056356619358279	3.76338136447048	0.000167728	0.000167728	chr7	45012753	3.775394431547524	chr7:45012753:T:C
chr7:45012899	['T', 'C']	98663	26224.721213595672	-616.3296740947836	0.001753197243533	0.0062807806783307	0.2791368355818784	0.78014	0.78014	chr7	45012899	0.107827454012598	chr7:45012899:T:C
chr7:45013843	['T', 'C']	98663	163402.81108013587	-4366.1226325245525	0.0215254403233709	0.0056355369295092	3.8195899685543018	0.000133755	0.000133755	chr7	45013843	3.8736899743024553	chr7:45013843:T:C
chr7:45014544	['C', 'T']	98663	163277.23918706606	-4378.852193714294	0.0211924393373706	0.0056271555330446	3.766101578838777	0.000165913	0.000165913	chr7	45014544	3.780119583794377	chr7:45014544:C:T
chr7:45015001	['C', 'T']	98663	43901.45431044971	-585.762801588231	0.0078854468630168	0.0051266258920848	1.5381358088156023	0.124019	0.124019	chr7	45015001	0.906511774813232	chr7:45015001:C:T
chr7:45015503	['G', 'C']	98663	5451.110499589504	-5.65662263581765	0.0182431903625473	0.0129836045541841	1.4050944240032546	0.159996	0.159996	chr7	45015503	0.7958908748418421	chr7:45015503:G:C
chr7:45015516	['T', 'A']	98663	163372.21447107004	-4373.357087605442	0.0213968982620548	0.0056333210590693	3.798274239599188	0.000145794	0.000145794	chr7	45015516	3.836260348586696	chr7:45015516:T:A
chr7:45015713	['C', 'T']	98663	8617.262021082504	-243.28354934607844	0.0164240444478549	0.01039370997932	1.5801907577306995	0.114066	0.114066	chr7	45015713	0.9428437877714544	chr7:45015713:C:T
chr7:45015770	['T', 'G']	98663	13363.489903904632	-268.98344407773305	0.0006839495099292	0.0085301074594432	0.080180644051798	0.936094	0.936094	chr7	45015770	0.028680538407697	chr7:45015770:T:G
chr7:45015811	['G', 'A']	98663	5578.282693750128	5.416819704682501	0.0155842220345986	0.012855297905511	1.2122801158826275	0.225408	0.225408	chr7	45015811	0.6470306743848547	chr7:45015811:G:A
chr7:45016214	['C', 'T']	98663	6802.378911833581	-398.7807297126872	-0.0114921304530632	0.0116548254969844	-0.9860405422660936	0.324116	0.324116	chr7	45016214	0.4892995294732022	chr7:45016214:C:T
chr7:45016519	['G', 'A']	98663	106362.26657972149	-3549.091225476127	0.0066043924504769	0.0042869987631782	1.5405631807508833	0.123426	0.123426	chr7	45016519	0.9085933454313192	chr7:45016519:G:A
chr7:45016881	['T', 'C']	98663	163401.56158454373	-4372.285764011321	0.0214027092317294	0.0056358538595163	3.7975983347386126	0.000146192	0.000146192	chr7	45016881	3.835076392432305	chr7:45016881:T:C
chr7:45016956	['C', 'T']	98663	105922.65235036894	-3556.816703784896	0.0063450188084339	0.0042669890360108	1.487001432364997	0.137018	0.137018	chr7	45016956	0.8632223760029076	chr7:45016956:C:T
chr7:45017535	['G', 'A']	98663	105827.16179914238	-3533.796441951882	0.0066838907635463	0.0042628183479228	1.567951110748879	0.116896	0.116896	chr7	45017535	0.9322003494681772	chr7:45017535:G:A
chr7:45017729	['C', 'T']	98663	34400.27595924781	-483.7985818899382	0.0044795054328066	0.005643169747748	0.7937924310347374	0.427318	0.427318	chr7	45017729	0.3692488129257777	chr7:45017729:C:T
chr7:45018144	['A', 'G']	98663	163399.21748165268	-4370.949511983123	0.021418046633566	0.0056354448806025	3.8005955319140696	0.000144435	0.000144435	chr7	45018144	3.840327554238528	chr7:45018144:A:G
chr7:45018911	['C', 'T']	98663	34413.811317692634	-492.03425264405394	0.0042148605032703	0.0056446452902053	0.7467006847328357	0.455246	0.455246	chr7	45018911	0.341753861426638	chr7:45018911:C:T
chr7:45019513	['G', 'T']	98663	163381.18332674427	-4375.523025679003	0.0212850770485899	0.0056332992152183	3.7784389281308544	0.000157907	0.000157907	chr7	45019513	3.8015986173381937	chr7:45019513:G:T
chr7:45019640	['T', 'C']	98663	163370.5259706031	-4389.900583699731	0.0208070361571262	0.0056323752256212	3.694185014960771	0.000220712	0.000220712	chr7	45019640	3.656174053824724	chr7:45019640:T:C
chr7:45019648	['T', 'A']	98663	163364.52517992904	-4383.133768705941	0.0210803972079738	0.0056318194189448	3.743088270384108	0.000181875	0.000181875	chr7	45019648	3.7402269936700177	chr7:45019648:T:A
chr7:45019740	['G', 'A']	98663	163364.2135790455	-4377.776292192951	0.0212539088700881	0.0056319478517185	3.7738113756864142	0.000160866	0.000160866	chr7	45019740	3.793535736961988	chr7:45019740:G:A
chr7:45019946	['G', 'A']	98663	163387.4642958518	-4376.527263141637	0.0212485695745353	0.0056335763502733	3.771772716545223	0.000162186	0.000162186	chr7	45019946	3.7899866370863866	chr7:45019946:G:A
chr7:45020859	['T', 'TAG']	98663	163391.90454517803	-4378.249477303884	0.0213024755860452	0.0056338823820631	3.78113601623399	0.000156206	0.000156206	chr7	45020859	3.806302288532688	chr7:45020859:T:TAG
chr7:45023229	['G', 'A']	98663	163406.09270072993	-4376.055679086584	0.0213352315045153	0.0056374080102746	3.784581755592319	0.000154058	0.000154058	chr7	45023229	3.812315744502869	chr7:45023229:G:A
chr7:45023561	['C', 'T']	98663	5646.684689864878	6.3959572111184855	0.0163035064357687	0.0128639596977202	1.267378538091814	0.205023	0.205023	chr7	45023561	0.6881974159550756	chr7:45023561:C:T
chr7:45024435	['CTTGCTGAACACTG', 'C']	98663	8714.14819057273	-218.59741522245704	0.0171376054136248	0.0103394037180611	1.6575042314759891	0.0974208	0.0974208	chr7	45024435	1.0113483084107384	chr7:45024435:CTTGCTGAACACTG:C
chr7:45024588	['T', 'G']	98663	163373.90290307542	-4376.681567434723	0.021291546585457	0.0056335627578273	3.779410561438132	0.000157292	0.000157292	chr7	45024588	3.8032933653882073	chr7:45024588:T:G
chr7:45024947	['C', 'T']	98663	105922.10362095531	-3570.9579004038765	0.0064660171224563	0.0042631133626758	1.5167359092693018	0.129337	0.129337	chr7	45024947	0.8882772168275592	chr7:45024947:C:T
chr7:45025323	['C', 'T']	98663	43998.02696538091	-559.5871884142264	0.0082059102121251	0.0051217249290499	1.6021770645240812	0.10912	0.10912	chr7	45025323	0.9620956426875964	chr7:45025323:C:T
chr7:45026050	['T', 'C']	98663	163391.56057088985	-4374.291005995568	0.0213772966944978	0.0056345860439293	3.793942718743172	0.000148362	0.000148362	chr7	45026050	3.8286773207794655	chr7:45026050:T:C
chr7:45026432	['T', 'C']	98663	12403.388579133043	-390.4306628256464	0.0009403919087954	0.00879581551922	0.1069135552855345	0.914858	0.914858	chr7	45026432	0.038646309870419	chr7:45026432:T:C
chr7:45027418	['A', 'G']	98663	163402.62467691745	-4365.886970928262	0.0216186698777612	0.0056352651372599	3.836318141416312	0.00012497	0.00012497	chr7	45027418	3.903194230177283	chr7:45027418:A:G
chr7:45028513	['C', 'T']	98663	34412.534252407495	-481.2666840106323	0.0047035338579231	0.0056423576922742	0.8336114288470861	0.404502	0.404502	chr7	45028513	0.393079326741903	chr7:45028513:C:T
chr7:45028528	['G', 'A']	98663	6805.551822005982	-403.7245281420925	-0.0120102717615041	0.0116520382317563	-1.0307442803244078	0.302663	0.302663	chr7	45028528	0.5190406675072097	chr7:45028528:G:A
chr7:45028984	['C', 'G']	98663	34397.83503628918	-487.8538907309053	0.0044122737801568	0.0056436745107502	0.7818086907301731	0.434329	0.434329	chr7	45028984	0.3621811719744062	chr7:45028984:C:G
chr7:45029185	['T', 'C']	98663	163393.8729663156	-4375.44901722776	0.0213344455121789	0.005634970823032	3.7860791443635744	0.000153134	0.000153134	chr7	45029185	3.81492837316176	chr7:45029185:T:C
chr7:45029228	['G', 'A']	98663	34024.06910812207	-487.00297772347807	0.0039818545273633	0.0056670821958723	0.7026286878746023	0.482289	0.482289	chr7	45029228	0.3166926433109183	chr7:45029228:G:A
chr7:45030088	['C', 'T']	98663	163363.27885219647	-4381.020267007136	0.0211975625046612	0.0056327065156648	3.763299658114542	0.000167783	0.000167783	chr7	45030088	3.775252044581263	chr7:45030088:C:T
chr7:45030482	['G', 'T']	98663	9569.969965434402	-79.79415582798106	0.0170346296276938	0.0099158060340036	1.7179268704206156	0.0858131	0.0858131	chr7	45030482	1.066446408847829	chr7:45030482:G:T
chr7:45030747	['G', 'A']	98663	13376.965625285176	-264.46409267288465	0.0003824613669158	0.0085306310595381	0.0448338891046322	0.96424	0.96424	chr7	45030747	0.0158148564467159	chr7:45030747:G:A
chr7:45030954	['C', 'T']	98663	9085.510660394228	-249.6762648855328	0.0155613887404685	0.0103732977178614	1.5001390265386785	0.133582	0.133582	chr7	45030954	0.8742520585321507	chr7:45030954:C:T
chr7:45032262	['C', 'A']	98663	163385.18389441352	-4378.315251702525	0.0212974631454384	0.005634398200193	3.779900246437816	0.000156983	0.000156983	chr7	45032262	3.8041473756540665	chr7:45032262:C:A
chr7:45033625	['C', 'T']	98663	8672.142655854032	-240.9683454881568	0.0157600694252975	0.0103632991543237	1.5207579353455325	0.128324	0.128324	chr7	45033625	0.8916921114129942	chr7:45033625:C:T
chr7:45033813	['T', 'TG']	98663	163409.87491257055	-4368.125689118142	0.0215367137961048	0.0056361833705269	3.8211520776144097	0.000132911	0.000132911	chr7	45033813	3.876439074425152	chr7:45033813:T:TG
chr7:45034200	['A', 'C']	98663	163441.29276255757	-4378.622549269562	0.0212979120337204	0.005640046716631	3.776194259334489	0.000159336	0.000159336	chr7	45034200	3.7976860896414735	chr7:45034200:A:C
chr7:45034291	['A', 'G']	98663	35963.28055628763	-584.9790400975861	0.0049293739078463	0.0055436687496307	0.8891898362748687	0.373903	0.373903	chr7	45034291	0.4272410502824777	chr7:45034291:A:G
chr7:45034931	['G', 'A']	98663	105458.51527255397	-3554.444734395094	0.0063554181574899	0.0042613903546404	1.491395443407146	0.135861	0.135861	chr7	45034931	0.8669051931246264	chr7:45034931:G:A
chr7:45034952	['T', 'C']	98663	37179.04388730624	-2120.64455914832	-0.0024656417469588	0.0054681485621681	-0.4509097949564751	0.652056	0.652056	chr7	45034952	0.1857151045033434	chr7:45034952:T:C
chr7:45035884	['C', 'G']	98663	163385.5599626975	-4373.184231265556	0.0214934083082761	0.005633990910294	3.814952606509317	0.000136292	0.000136292	chr7	45035884	3.8655296354186	chr7:45035884:C:G
chr7:45035917	['A', 'G']	98663	22082.357239883226	-1168.791369921469	-0.0093714747473295	0.0067356657962803	-1.3913212191294937	0.164131	0.164131	chr7	45035917	0.7848093844713147	chr7:45035917:A:G
chr7:45036084	['A', 'G']	98663	163406.18687467685	-4371.562783183444	0.0213812432461132	0.0056352339373119	3.794206857064788	0.000148205	0.000148205	chr7	45036084	3.829137144293401	chr7:45036084:A:G
chr7:45037041	['C', 'A']	98663	12995.161102606478	-863.4512774254014	-0.0098011318177818	0.0085758043128612	-1.1428819338942977	0.25309	0.25309	chr7	45037041	0.5967250141883136	chr7:45037041:C:A
chr7:45038379	['G', 'A']	98663	16037.137812195911	-800.1554975062061	0.0068873120132942	0.0077829297587998	0.8849253721591198	0.376199	0.376199	chr7	45038379	0.4245823632116344	chr7:45038379:G:A
chr7:45039750	['G', 'A']	98663	5514.335343665427	5.286958142891963	0.0182264371938628	0.0129203464296266	1.410677127980806	0.158343	0.158343	chr7	45039750	0.8004011310831622	chr7:45039750:G:A
chr7:45039967	['C', 'T']	98663	8697.851300663002	-230.18066820989617	0.0165935674840209	0.0103474556508738	1.6036374587041278	0.108797	0.108797	chr7	45039967	0.963383079834609	chr7:45039967:C:T
chr7:45040173	['A', 'G']	98663	6965.397539284673	-396.1129875894189	-0.0101706207152743	0.0116581309151918	-0.8724057732119705	0.382989	0.382989	chr7	45040173	0.4168136994201629	chr7:45040173:A:G
chr7:45041334	['G', 'A']	98663	163371.24680958898	-4365.273796478783	0.021581470370263	0.0056336136213543	3.8308396387813737	0.000127786	0.000127786	chr7	45041334	3.893516724079012	chr7:45041334:G:A
chr7:45042826	['T', 'C']	98663	33943.88077207707	-2215.6192422394643	-0.0214041493023292	0.0056343060892845	-3.79889714246024	0.000145429	0.000145429	chr7	45042826	3.837348982169189	chr7:45042826:T:C
chr7:45043047	['A', 'G']	98663	22140.24658703064	-1169.158718993777	-0.009191804881307	0.0067361066581876	-1.3645575029805264	0.172395	0.172395	chr7	45043047	0.7634753342415787	chr7:45043047:A:G
chr7:45043466	['C', 'T']	98663	33908.935794884266	-2215.4188103535103	-0.0212949828712601	0.0056364514716628	-3.778083245872036	0.000158133	0.000158133	chr7	45043466	3.8009774898249646	chr7:45043466:C:T
chr7:45044457	['G', 'A']	98663	91475.96035889896	-3024.169134602389	-0.0064930132428199	0.0042624710985141	-1.5232978928779983	0.127687	0.127687	chr7	45044457	0.8938533166415181	chr7:45044457:G:A
chr7:45044847	['T', 'C']	98663	33925.126182197855	-2218.2861461375496	-0.0214978079123441	0.0056348895893725	-3.8151249587727936	0.000136197	0.000136197	chr7	45044847	3.8658324584863375	chr7:45044847:T:C
chr7:45044926	['C', 'T']	98663	33933.66198596802	-2210.4802834767647	-0.0212363419157765	0.005634843307407	-3.768754649816304	0.00016416	0.00016416	chr7	45044926	3.784732656568278	chr7:45044926:C:T
chr7:45045108	['A', 'G']	98663	33956.16244627362	-2212.04969399719	-0.0212157309998297	0.0056331151873307	-3.766251939521023	0.000165813	0.000165813	chr7	45045108	3.7803814230804496	chr7:45045108:A:G
chr7:45045190	['T', 'TAGAGCA']	98663	12379.634952657088	-377.9901912775808	0.0022823075061056	0.0088029801464399	0.2592653247126362	0.795431	0.795431	chr7	45045190	0.0993974874428356	chr7:45045190:T:TAGAGCA
chr7:45045222	['T', 'G']	98663	34378.711145805864	-495.3818605307947	0.0044296882863257	0.0056447434247367	0.7847457276647295	0.432605	0.432605	chr7	45045222	0.3639084653410774	chr7:45045222:T:G
chr7:45046035	['A', 'G']	98663	33944.192751786715	-2218.0829970912546	-0.021457645277736	0.0056337466873468	-3.808769983558005	0.000139744	0.000139744	chr7	45046035	3.854666829758754	chr7:45046035:A:G
chr7:45046264	['A', 'T']	98663	33946.44064549481	-2216.32023855478	-0.0214047794059825	0.0056335168538404	-3.799541203358736	0.000145051	0.000145051	chr7	45046264	3.838479272769729	chr7:45046264:A:T
chr7:45046296	['T', 'A']	98663	160303.24755455993	-4457.277177829165	0.0028407142288827	0.0054769589002713	0.5186663403192683	0.603995	0.603995	chr7	45046296	0.2189666565467447	chr7:45046296:T:A
chr7:45046337	['T', 'C']	98663	90688.78765915173	-3158.9923622758674	-0.0067935280743521	0.0042599809471597	-1.5947320325180063	0.110775	0.110775	chr7	45046337	0.9555582412963504	chr7:45046337:T:C
chr7:45046439	['C', 'T']	98663	34408.83626282286	-490.0866484959822	0.0043015581114112	0.0056436941494714	0.762188381844551	0.445949	0.445949	chr7	45046439	0.3507148056040942	chr7:45046439:C:T
chr7:45046639	['T', 'C']	98663	8683.528072007055	-241.8708978360168	0.0154387329053032	0.0103561420230878	1.4907803379757043	0.136022	0.136022	chr7	45046639	0.8663908437923082	chr7:45046639:T:C
chr7:45046834	['A', 'G']	98663	6803.827523289172	-396.8596764448221	-0.0109794226620207	0.011654918046458	-0.9420420305192452	0.346173	0.346173	chr7	45046834	0.4607068082349931	chr7:45046834:A:G
chr7:45047314	['C', 'T']	98663	33932.7831873657	-2219.9763847409745	-0.021539798994738	0.0056342307958304	-3.823023900738749	0.000131906	0.000131906	chr7	45047314	3.8797354492783023	chr7:45047314:C:T
chr7:45047403	['G', 'A']	98663	33929.78285285651	-2215.8250450540127	-0.0214010802057282	0.0056344852085996	-3.79823167750352	0.000145819	0.000145819	chr7	45047403	3.836185884402492	chr7:45047403:G:A
chr7:45047609	['C', 'T']	98663	33782.79368265264	-2222.440593378378	-0.0218734104218246	0.0056454794175917	-3.874500074106281	0.000106913	0.000106913	chr7	45047609	3.970969483893178	chr7:45047609:C:T
chr7:45047783	['A', 'G']	98663	36845.98762353657	-2369.9077005704894	-0.0196401140819692	0.0054600365818745	-3.597066390940995	0.000321984	0.000321984	chr7	45047783	3.4921657086903646	chr7:45047783:A:G
chr7:45048067	['C', 'CAATAAAT']	98663	33927.47033958439	-2222.208140605708	-0.0215981924030955	0.0056350077012668	-3.832859429498225	0.000126741	0.000126741	chr7	45048067	3.897082870567505	chr7:45048067:C:CAATAAAT
chr7:45048219	['G', 'T']	98663	91523.55276096635	-3055.8840834240177	-0.006892770425766	0.0042629069113507	-1.6169178846980756	0.105899	0.105899	chr7	45048219	0.9751081408984869	chr7:45048219:G:T
chr7:45049024	['T', 'C']	98663	33938.81582175188	-2227.263648170412	-0.0217880637535245	0.0056338630071162	-3.867339998506103	0.0001101	0.0001101	chr7	45049024	3.958212681028248	chr7:45049024:T:C
chr7:45049419	['C', 'T']	98663	33932.53454847735	-2218.2726111549173	-0.0215047114037224	0.0056345271112393	-3.816595604061656	0.000135388	0.000135388	chr7	45049419	3.868419827266354	chr7:45049419:C:T
chr7:45049467	['C', 'T']	98663	6831.276953952503	-387.30432427154886	-0.0112955955205804	0.0116366955654528	-0.9706875510359636	0.331706	0.331706	chr7	45049467	0.4792466727575019	chr7:45049467:C:T
chr7:45049656	['C', 'T']	98663	33947.7848599116	-2217.786371146753	-0.0214863669211891	0.0056331155267436	-3.8142954496816266	0.000136655	0.000136655	chr7	45049656	3.864374473501627	chr7:45049656:C:T
chr7:45049773	['ACT', 'A']	98663	12486.506228524517	-360.18365998244104	0.0011243550928624	0.0087753870707014	0.1281259827975428	0.89805	0.89805	chr7	45049773	0.0466994827986339	chr7:45049773:ACT:A
chr7:45050127	['T', 'C']	98663	56689.61867447897	-949.4543432751028	0.006984117761112	0.0047085432412218	1.483286316661236	0.138002	0.138002	chr7	45050127	0.8601146195214464	chr7:45050127:T:C
chr7:45050261	['TA', 'T']	98663	33939.75197405098	-2223.097442747237	-0.0216582211397447	0.0056340854011498	-3.844141435151938	0.000121051	0.000121051	chr7	45050261	3.9170316185090055	chr7:45050261:TA:T
chr7:45050357	['C', 'T']	98663	33946.1287366575	-2226.8654834534323	-0.0217434718045625	0.0056334363072532	-3.859717341006807	0.000113591	0.000113591	chr7	45050357	3.94465607712128	chr7:45050357:C:T
chr7:45050878	['A', 'T']	98663	33935.56699546843	-2225.658254030993	-0.0216756223030738	0.0056343240172144	-3.847067054867392	0.000119615	0.000119615	chr7	45050878	3.922214355391505	chr7:45050878:A:T
chr7:45051105	['T', 'C']	98663	33939.59988037064	-2222.5539668600463	-0.021607453571892	0.0056341229295568	-3.835105098353208	0.000125589	0.000125589	chr7	45051105	3.901048397609233	chr7:45051105:T:C
chr7:45051413	['A', 'T']	98663	35476.43991945949	-2228.0415908294253	-0.0216970716179076	0.0056844215015652	-3.8169357448129535	0.000135202	0.000135202	chr7	45051413	3.869016883967317	chr7:45051413:A:T
chr7:45051646	['T', 'C']	98663	33941.44858600092	-2211.4210372378216	-0.0212091280672351	0.0056353973087062	-3.7635550619419225	0.000167612	0.000167612	chr7	45051646	3.775694891748575	chr7:45051646:T:C
chr7:45053121	['C', 'G']	98663	5662.229558377847	26.844045677248545	0.0159997584742936	0.0127723346022901	1.2526886409180642	0.210322	0.210322	chr7	45053121	0.6771152970765035	chr7:45053121:C:G
chr7:45053376	['T', 'C']	98663	33942.752217322995	-2220.975504516489	-0.0215671027485542	0.0056336112300972	-3.8282909252476176	0.000129116	0.000129116	chr7	45053376	3.889019936810637	chr7:45053376:T:C
chr7:45053599	['G', 'A']	98663	33934.03181633894	-2219.353922101667	-0.0216322070383221	0.0056340439789885	-3.8395523923840345	0.000123336	0.000123336	chr7	45053599	3.908910140603221	chr7:45053599:G:A
chr7:45053680	['C', 'T']	98663	43921.34198335546	-594.535021282818	0.0082867236355102	0.0051257390880219	1.616688538609982	0.105949	0.105949	chr7	45053680	0.9749031380237996	chr7:45053680:C:T
chr7:45053840	['G', 'T']	98663	8636.700299021844	-256.40028903898275	0.0158397602673442	0.0103835360113184	1.525468804661373	0.127145	0.127145	chr7	45053840	0.8957007138611053	chr7:45053840:G:T
chr7:45053869	['T', 'C']	98663	33946.19311673172	-2220.8924972566456	-0.0215561674389084	0.0056337130013846	-3.826280719946204	0.000130174	0.000130174	chr7	45053869	3.885475749900782	chr7:45053869:T:C
chr7:45054235	['A', 'G']	98663	34496.132161762056	-500.7524697419793	0.0044169698147356	0.0056379652644247	0.783433314604912	0.433375	0.433375	chr7	45054235	0.3631361453355469	chr7:45054235:A:G
chr7:45054481	['A', 'G']	98663	34107.65193781108	-2215.920695528192	-0.0212370209738307	0.0056409020594348	-3.764827105677184	0.000166761	0.000166761	chr7	45054481	3.77790550924507	chr7:45054481:A:G
chr7:45055166	['G', 'C']	98663	33924.43841545619	-2227.376181478457	-0.0217252185008815	0.0056349736107476	-3.855425065246926	0.000115602	0.000115602	chr7	45055166	3.937034652235125	chr7:45055166:G:C
chr7:45055248	['A', 'G']	98663	33918.12533071131	-2227.760896051313	-0.0217021038276527	0.0056354429452445	-3.85100231490516	0.00011771	0.00011771	chr7	45055248	3.9291866402972846	chr7:45055248:A:G
chr7:45055384	['A', 'G']	98663	8645.78866543678	-257.83026012032934	0.015649448362869	0.0103789037781428	1.5078132235723778	0.131606	0.131606	chr7	45055384	0.8807243105131632	chr7:45055384:A:G
chr7:45055429	['C', 'T']	98663	33918.43780726384	-2224.35035953498	-0.0216091612355789	0.0056353406211703	-3.834579431525296	0.000125857	0.000125857	chr7	45055429	3.900122624558768	chr7:45055429:C:T
chr7:45055470	['C', 'T']	98663	34373.36139863543	-498.063476776126	0.0041767200855929	0.0056460682384145	0.7397572805046032	0.459449	0.459449	chr7	45055470	0.3377626893874022	chr7:45055470:C:T
chr7:45055617	['G', 'C']	98663	33920.81326724042	-2228.775062700696	-0.0217797470560067	0.0056353787141786	-3.864824027036331	0.00011124	0.00011124	chr7	45055617	3.953739019807878	chr7:45055617:G:C
chr7:45055733	['A', 'G']	98663	34721.51920367348	-2088.5597618389324	-0.0204728577990429	0.0055787278829854	-3.66980756696938	0.000242861	0.000242861	chr7	45055733	3.6146422210725153	chr7:45055733:A:G
chr7:45056158	['GTC', 'G']	98663	20197.63770716132	-1370.1924902435687	-0.0147584527139637	0.0070294643845727	-2.099513121704334	0.0357742	0.0357742	chr7	45056158	1.4464300693633014	chr7:45056158:GTC:G
chr7:45056636	['AATGTC', 'A']	98663	5603.227166300084	25.70165443871237	0.0180820040692747	0.0128304504592516	1.4093039154549984	0.158748	0.158748	chr7	45056636	0.7992917374969963	chr7:45056636:AATGTC:A
chr7:45056729	['T', 'A']	98663	2027.2054676492355	-98.39403198328512	-0.0266375513064126	0.0210669090666067	-1.2644261776700747	0.20608	0.20608	chr7	45056729	0.6859641543202819	chr7:45056729:T:A
chr7:45056837	['G', 'T']	98663	33920.78184932895	-2230.056344869064	-0.0218169671869495	0.0056351112352841	-3.871612515888455	0.000108187	0.000108187	chr7	45056837	3.965824921923156	chr7:45056837:G:T
chr7:45058061	['T', 'C']	98663	34478.386946339684	-503.31769485163824	0.0041837475079432	0.0056382589237665	0.7420282687458447	0.458072	0.458072	chr7	45058061	0.3390662539937	chr7:45058061:T:C
chr7:45058726	['A', 'G']	98663	33931.51306006104	-2227.8017793611884	-0.0216868955842659	0.0056371592797567	-3.8471319521065217	0.000119584	0.000119584	chr7	45058726	3.922326923830457	chr7:45058726:A:G
chr7:45059177	['G', 'A']	98663	33930.19019717168	-2229.6801958596006	-0.021755483386706	0.0056343224301353	-3.8612421735657327	0.000112884	0.000112884	chr7	45059177	3.94736760992744	chr7:45059177:G:A
chr7:45059691	['T', 'C']	98663	6830.46151115978	-386.0052055420961	-0.0109048359004505	0.0116400619677772	-0.936836584774035	0.348845	0.348845	chr7	45059691	0.4573674973887827	chr7:45059691:T:C
chr7:45059851	['C', 'T']	98663	29593.999503309584	-1878.2943938426404	-0.0190271362583955	0.0059407156050877	-3.202835739536218	0.00136125	0.00136125	chr7	45059851	2.8660621072361687	chr7:45059851:C:T
chr7:45060987	['C', 'T']	98663	127324.22893202904	-3941.9279099739033	0.003195670405299	0.0044530965239649	0.7176288203278622	0.472988	0.472988	chr7	45060987	0.3251498774437787	chr7:45060987:C:T
chr7:45061447	['T', 'G']	98663	33934.859720841574	-2217.9591027784336	-0.021479631672507	0.0056363963323232	-3.810880286988904	0.000138557	0.000138557	chr7	45061447	3.858371528455701	chr7:45061447:T:G
chr7:45062177	['C', 'T']	98663	43777.54966296691	-618.7510530264354	0.0070343117822469	0.0051317287842053	1.3707489382325655	0.170456	0.170456	chr7	45062177	0.7683877071307206	chr7:45062177:C:T
chr7:45062459	['C', 'T']	98663	33913.62449434783	-2227.87868790191	-0.0217944873496913	0.0056358874474838	-3.8670905962505695	0.000110212	0.000110212	chr7	45062459	3.957771116463781	chr7:45062459:C:T
chr7:45063688	['T', 'G']	98663	8487.204310231222	-298.89918906224364	0.0136916350091376	0.0104707800744658	1.3076041051159395	0.191011	0.191011	chr7	45063688	0.718941621748389	chr7:45063688:T:G
chr7:45063882	['A', 'G']	98663	43960.61485650543	-613.1995987586038	0.0073757121137141	0.0051257229158476	1.438960364187841	0.150165	0.150165	chr7	45063882	0.8234312795698636	chr7:45063882:A:G
chr7:45064172	['C', 'T']	98663	43913.56069129797	-624.6579492319582	0.0071594489771127	0.0051261610691684	1.3966492430707165	0.162522	0.162522	chr7	45064172	0.7890878418734419	chr7:45064172:C:T
chr7:45064532	['G', 'A']	98663	33899.4358813214	-2219.917247247058	-0.0216385976721013	0.0056368840697375	-3.8387515876495297	0.000123739	0.000123739	chr7	45064532	3.9074933980641737	chr7:45064532:G:A
chr7:45065024	['T', 'C']	98663	43968.695485558426	-622.3251559585913	0.0072555145533075	0.0051242110983961	1.415928113417989	0.1568	0.1568	chr7	45065024	0.8046539416515803	chr7:45065024:T:C
chr7:45065518	['T', 'G']	98663	77880.84043264942	-2839.163925236147	-0.0075521585720731	0.0043401609864958	-1.740064157889811	0.0818509	0.0818509	chr7	45065518	1.086976540896086	chr7:45065518:T:G
chr7:45065534	['A', 'G']	98663	22088.895529044486	-1169.5938574795243	-0.0092853865553735	0.006734677332752	-1.3787426028886227	0.167977	0.167977	chr7	45065534	0.7747501793271222	chr7:45065534:A:G
chr7:45065547	['A', 'G']	98663	23041.33535726232	-1202.5291097564534	0.0018111579798442	0.0066353610249622	0.2729554538224381	0.784888	0.784888	chr7	45065547	0.1051923107098215	chr7:45065547:A:G
chr7:45065611	['C', 'T']	98663	34368.04501317657	-518.423661163165	0.0034721347492714	0.005645928336395	0.6149803083558834	0.538569	0.538569	chr7	45065611	0.2687586481699596	chr7:45065611:C:T
chr7:45065860	['A', 'G']	98663	33923.50131276168	-2223.9551197324417	-0.0216666534888063	0.0056351211901955	-3.844931237060812	0.000120662	0.000120662	chr7	45065860	3.918429480430478	chr7:45065860:A:G
chr7:45066258	['G', 'T']	98663	43927.12358206534	-622.1147120901186	0.0071174604974268	0.0051261018421768	1.3884742669108483	0.164996	0.164996	chr7	45066258	0.7825265842647886	chr7:45066258:G:T
chr7:45066649	['G', 'C']	98663	6823.276629602976	-384.4641753585237	-0.0109835395198689	0.0116429893788586	-0.9433607781016178	0.345499	0.345499	chr7	45066649	0.4615532052944439	chr7:45066649:G:C
chr7:45067278	['C', 'T']	98663	33951.82074150742	-2226.912220510644	-0.0217403933476321	0.0056364288592528	-3.857121927821885	0.000114803	0.000114803	chr7	45067278	3.9400467629273983	chr7:45067278:C:T
chr7:45067984	['A', 'G']	98663	90892.05484992552	-3019.1405001547164	-0.0067132457100978	0.0042627634563992	-1.5748576665730571	0.115293	0.115293	chr7	45067984	0.9381970600397322	chr7:45067984:A:G
chr7:45068010	['C', 'T']	98663	12869.391313602271	-322.1570772581264	-0.0004875756968461	0.0086641609680671	-0.056275004428372	0.955123	0.955123	chr7	45068010	0.0199406967078265	chr7:45068010:C:T
chr7:45069118	['G', 'A']	98663	8651.263054936144	-256.7087518392952	0.0158944435736594	0.0103758823341768	1.531864285055078	0.125559	0.125559	chr7	45069118	0.9011521518459308	chr7:45069118:G:A
chr7:45069279	['C', 'T']	98663	78375.35499467842	-2828.139675160067	-0.0088539885077436	0.0043356771562892	-2.042123568840981	0.0411419	0.0411419	chr7	45069279	1.385715655751122	chr7:45069279:C:T
chr7:45069373	['A', 'G']	98663	43428.521362323256	-749.1771953299275	0.0058302350013835	0.0051464568057478	1.132863875369942	0.257274	0.257274	chr7	45069373	0.5896041011859816	chr7:45069373:A:G
chr7:45070691	['G', 'A']	98663	14697.595870625082	-1010.631517053132	-0.0116806513198257	0.008093424138436	-1.4432273806526297	0.14896	0.14896	chr7	45070691	0.8269303363627325	chr7:45070691:G:A
chr7:45070926	['T', 'C']	98663	8656.263206973445	-255.9812716212347	0.0158937847950116	0.0103732837815975	1.5321845164602192	0.12548	0.12548	chr7	45070926	0.9014254899742926	chr7:45070926:T:C
chr7:45071050	['C', 'G']	98663	8633.437521539052	-268.33830459606804	0.01498738934579	0.0103872649414535	1.4428619497302255	0.149063	0.149063	chr7	45071050	0.8266301425292562	chr7:45071050:C:G
chr7:45071352	['C', 'A']	98663	33921.907765612326	-2224.3793498865925	-0.021650172593546	0.0056355504298676	-3.8417139306930976	0.000122255	0.000122255	chr7	45071352	3.9127333700120777	chr7:45071352:C:A
chr7:45071594	['G', 'A']	98663	6824.138332269083	-385.6559736495464	-0.0112924560533782	0.0116420051287827	-0.9699751828368172	0.332061	0.332061	chr7	45071594	0.478782128555167	chr7:45071594:G:A
chr7:45071883	['A', 'T']	98663	77883.419601403	-2846.288747034164	-0.0077452058204279	0.0043394212238127	-1.7848476607723356	0.0742891	0.0742891	chr7	45071883	1.12907490302432	chr7:45071883:A:T
chr7:45072099	['ACTGT', 'A']	98663	8654.140283831726	-259.28190751382533	0.0156494196926054	0.010374880012096	1.5083952464375388	0.131457	0.131457	chr7	45072099	0.8812162830423561	chr7:45072099:ACTGT:A
chr7:45072344	['A', 'C']	98663	91442.9754989914	-3068.568136182477	-0.0073923170876336	0.0042623870881453	-1.73431387970213	0.0828655	0.0828655	chr7	45072344	1.081626244820259	chr7:45072344:A:C
chr7:45072471	['T', 'G']	98663	91442.34133436048	-3070.396400781574	-0.0073951360093176	0.004262150411291	-1.7350715708499906	0.0827313	0.0827313	chr7	45072471	1.0823301513236503	chr7:45072471:T:G
chr7:45073113	['A', 'G']	98663	43950.90011353037	-615.252051933936	0.0073436695675136	0.0051249016869783	1.4329386232272403	0.151879	0.151879	chr7	45073113	0.8185022709996597	chr7:45073113:A:G
chr7:45073571	['G', 'A']	98663	43943.00846392442	-616.0712840432358	0.0073532883169825	0.0051251308264305	1.4347513392363211	0.151361	0.151361	chr7	45073571	0.8199860116700357	chr7:45073571:G:A
chr7:45073690	['C', 'T']	98663	43943.11770191372	-615.3456584729673	0.0072956867168184	0.0051251641694703	1.4235030285034644	0.154594	0.154594	chr7	45073690	0.810807365640575	chr7:45073690:C:T
chr7:45074490	['C', 'T']	98663	33931.75132532563	-2229.4891084548203	-0.0218332321991428	0.0056338731569661	-3.875350330198073	0.00010654	0.00010654	chr7	45074490	3.972487307551189	chr7:45074490:C:T
chr7:45074625	['A', 'G']	98663	44017.13817956959	-617.8798276256225	0.0073624152688411	0.0051227269012969	1.4372062791356552	0.150663	0.150663	chr7	45074625	0.8219933891503866	chr7:45074625:A:G
chr7:45075363	['G', 'A']	98663	43939.67210638881	-614.8770710307725	0.0073539141226504	0.0051251492327334	1.4348682913820772	0.151328	0.151328	chr7	45075363	0.8200807076646678	chr7:45075363:G:A
chr7:45075444	['T', 'G']	98663	91446.26854733258	-3061.8479527870786	-0.0072267958113842	0.0042620915636425	-1.6955984411578129	0.0899651	0.0899651	chr7	45075444	1.0459259329709916	chr7:45075444:T:G
chr7:45075445	['C', 'A']	98663	91447.26864869794	-3062.700367420774	-0.0072432900971038	0.0042621268927957	-1.6994543520858387	0.0892368	0.0892368	chr7	45075445	1.0494560117550715	chr7:45075445:C:A
chr7:45076174	['T', 'C']	98663	72595.82673076534	-3030.3782880738368	-0.0080936357933256	0.0044164311251455	-1.832619045555473	0.0668623	0.0668623	chr7	45076174	1.1748186881663043	chr7:45076174:T:C
chr7:45076546	['A', 'G']	98663	44797.99455662327	-621.226178758148	0.0076653971444932	0.0050870116902582	1.5068566009338489	0.131851	0.131851	chr7	45076546	0.8799165720303119	chr7:45076546:A:G
chr7:45076670	['C', 'T']	98663	33234.74757704786	-2093.473559559723	-0.0180459228232607	0.0056799505017813	-3.177126775594457	0.00148788	0.00148788	chr7	45076670	2.8274320939510047	chr7:45076670:C:T
chr7:45077286	['C', 'G']	98663	44206.68834446618	-556.5041558032033	0.0086273324446986	0.005114861500799	1.686718681112063	0.0916606	0.0916606	chr7	45077286	1.0378173042389929	chr7:45077286:C:G
chr7:45077620	['C', 'T']	98663	44021.69273578787	-587.4491459910832	0.0085093233896972	0.0051216390401162	1.6614453543184666	0.0966272	0.0966272	chr7	45077620	1.0149006049806475	chr7:45077620:C:T
chr7:45077939	['G', 'A']	98663	44018.67691091357	-595.1347063583241	0.0082213364783123	0.0051219670039903	1.6051131278095698	0.108472	0.108472	chr7	45077939	0.9646823522746888	chr7:45077939:G:A
chr7:45078349	['C', 'T']	98663	34861.16683532436	-2240.299824053121	-0.0219900273740421	0.0056710783197514	-3.8775742696859465	0.000105571	0.000105571	chr7	45078349	3.976455364658796	chr7:45078349:C:T
chr7:45079916	['A', 'G']	98663	27339.34050859686	-691.7979184846798	0.0008651052045449	0.006346496195854	0.1363122544862066	0.891575	0.891575	chr7	45079916	0.0498421177537871	chr7:45079916:A:G
chr7:45080626	['C', 'T']	98663	8548.086639232937	-297.23786336107315	0.0131223298153724	0.0104338805418492	1.257665330050507	0.208516	0.208516	chr7	45080626	0.6808606148144114	chr7:45080626:C:T
chr7:45080649	['G', 'A']	98663	33933.375728519444	-2217.94410003483	-0.0213553782409757	0.0056344267820731	-3.7901598630975646	0.00015064	0.00015064	chr7	45080649	3.822059692991392	chr7:45080649:G:A
chr7:45080854	['C', 'T']	98663	77975.16127266648	-2816.724447296452	-0.0068730508728105	0.0043393211904613	-1.5839000090426092	0.11322	0.11322	chr7	45080854	0.946076849451425	chr7:45080854:C:T
chr7:45081105	['C', 'T']	98663	34409.74380182043	-496.6649579055152	0.0048565282803417	0.0056427141387202	0.8606723929210413	0.389421	0.389421	chr7	45081105	0.4095806323275252	chr7:45081105:C:T
chr7:45082725	['C', 'A']	98663	34151.07683185177	-2239.838375087365	-0.022356628668193	0.0056169973849833	-3.9801743059311296	6.8914e-05	6.8914e-05	chr7	45082725	4.161692541443448	chr7:45082725:C:A
chr7:45084409	['T', 'C']	98663	129141.64889506828	-4002.5143869028734	0.0036760375912263	0.0045609258476549	0.8059849499891353	0.420253	0.420253	chr7	45084409	0.3764891776415066	chr7:45084409:T:C
chr7:45084687	['A', 'G']	98663	70746.7558186684	-2382.3776900473104	-0.0090303959718169	0.004427219649316	-2.039744283573546	0.0413785	0.0413785	chr7	45084687	1.3832252568682135	chr7:45084687:A:G
chr7:45086066	['G', 'A']	98663	8311.505448168908	-295.20638306285923	0.010148173117842	0.0105599438778992	0.9610063495773864	0.336551	0.336551	chr7	45086066	0.4729491146783638	chr7:45086066:G:A
chr7:45086176	['G', 'A']	98663	70133.84336958616	-2618.9590654626163	-0.0089107717920754	0.0044314808733744	-2.0107887288002746	0.0443505	0.0443505	chr7	45086176	1.3531014796424712	chr7:45086176:G:A
chr7:45086305	['A', 'C']	98663	75822.14797019918	-2590.844528514789	-0.0068728691977285	0.0043600352970864	-1.5763333848056984	0.114952	0.114952	chr7	45086305	0.9394834682276064	chr7:45086305:A:C
chr7:45086584	['G', 'A']	98663	34428.44264920532	-2240.101039942729	-0.0204129593681422	0.005601157407406	-3.644418087795839	0.000268135	0.000268135	chr7	45086584	3.571646493310049	chr7:45086584:G:A
chr7:45087683	['T', 'C']	98663	92147.87742027048	-3089.5239015004504	-0.0062238938273216	0.0042602146524215	-1.4609343272841842	0.144037	0.144037	chr7	45087683	0.8415259326840752	chr7:45087683:T:C
chr7:45087733	['G', 'A']	98663	34751.817819674616	-526.9359254890119	0.0058148577690679	0.0056181038094453	1.0350214175985428	0.300661	0.300661	chr7	45087733	0.5219229024058437	chr7:45087733:G:A
chr7:45087994	['C', 'T']	98663	69194.3250780585	-2770.9531880523177	-0.0093919662404719	0.0044501574121176	-2.110479556273185	0.0348196	0.0348196	chr7	45087994	1.4581762222706858	chr7:45087994:C:T
chr7:45089579	['A', 'G']	98663	92098.20154889456	-3088.422879834378	-0.0065395682831524	0.0042596808815771	-1.535224929979058	0.124732	0.124732	chr7	45089579	0.9040221139586976	chr7:45089579:A:G
chr7:45090914	['C', 'T']	98663	34150.88432374349	-2218.66823452794	-0.0203575644373049	0.0056175965281627	-3.623892234916889	0.000290348	0.000290348	chr7	45090914	3.537081161164858	chr7:45090914:C:T
chr7:45091900	['T', 'C']	98663	82740.48127946466	-2932.65402624606	-0.0086243892460137	0.0043033426353961	-2.004114005488625	0.0450606	0.0450606	chr7	45091900	1.346203029768107	chr7:45091900:T:C
chr7:45092254	['T', 'C']	98663	33923.12593891599	-2154.560031814665	-0.0201562981079727	0.0056300555049447	-3.5801242261767894	0.000343596	0.000343596	chr7	45092254	3.4639519006849144	chr7:45092254:T:C
chr7:45093422	['T', 'C']	98663	92202.97025306182	-3089.7806907394315	-0.0062936701695422	0.0042609736158804	-1.4770497864821426	0.139665	0.139665	chr7	45093422	0.8549124142960065	chr7:45093422:T:C
chr7:45094536	['A', 'T']	98663	34239.41101862458	-2220.571460672284	-0.0205088360718402	0.0056118414343991	-3.654564426237402	0.000257752	0.000257752	chr7	45094536	3.5887979561682326	chr7:45094536:A:T
chr7:45095980	['G', 'A']	98663	5746.465946986974	33.640425264136304	0.0154142903053862	0.0126909802780352	1.2145862626596593	0.224527	0.224527	chr7	45095980	0.6487314263936472	chr7:45095980:G:A
chr7:45096173	['A', 'G']	98663	83127.08994047996	-2929.753698032789	-0.0091568650215953	0.0043052936203001	-2.126885139359417	0.0334321	0.0334321	chr7	45096173	1.475836342828081	chr7:45096173:A:G
chr7:45096240	['C', 'G']	98663	35035.25649294491	-535.9406275234442	0.0053050182136853	0.0056119642969984	0.9453050541541732	0.344505	0.344505	chr7	45096240	0.4628044705440142	chr7:45096240:C:G
chr7:45096274	['G', 'A']	98663	34916.29535496956	-542.1972554240297	0.0048992563575943	0.0056103417880705	0.8732545257780615	0.382526	0.382526	chr7	45096274	0.4173390408429697	chr7:45096274:G:A
chr7:45096282	['C', 'T']	98663	33843.1668259845	-2197.281367730444	-0.0207601012030578	0.0056479814151958	-3.675667406978884	0.000237354	0.000237354	chr7	45096282	3.6246034449513527	chr7:45096282:C:T
chr7:45096304	['T', 'A']	98663	8339.014242126283	-299.72724910876474	0.0106905449734684	0.0105480972875667	1.013504585900021	0.310822	0.310822	chr7	45096304	0.5074882493934509	chr7:45096304:T:A
chr7:45096793	['G', 'A']	98663	34839.00577923327	-513.94859004409	0.0058965077564063	0.0056135379743855	1.0504084560061775	0.293533	0.293533	chr7	45096793	0.532343066776633	chr7:45096793:G:A
chr7:45096824	['T', 'C']	98663	34885.618429058144	-513.2039014409982	0.0056095780810951	0.0056118682465785	0.999591906762096	0.31751	0.31751	chr7	45096824	0.4982425920210523	chr7:45096824:T:C
chr7:45096914	['T', 'C']	98663	36032.62539163616	-573.5119541712776	0.0054549616346178	0.0056480269067518	0.9658172180619004	0.334138	0.334138	chr7	45096914	0.476074131210536	chr7:45096914:T:C
chr7:45097926	['C', 'T']	98663	56416.57984002593	-2760.347686320488	-0.0123911834552784	0.0047293383156371	-2.6200670428478507	0.00879259	0.00879259	chr7	45097926	2.0558831775969364	chr7:45097926:C:T
chr7:45097932	['G', 'GT']	98663	57086.10035580696	-2644.727177018104	-0.0117127315359467	0.0047180124939001	-2.482556277900895	0.013046	0.013046	chr7	45097932	1.8845226258135312	chr7:45097932:G:GT
chr7:45098160	['C', 'G']	98663	55437.55209537134	-2917.0038861868074	-0.0131270288305779	0.004750296015606	-2.7634128036341448	0.0057211	0.0057211	chr7	45098160	2.2425204610669427	chr7:45098160:C:G
chr7:45098244	['C', 'T']	98663	92351.52869018658	-3232.6627701391667	-0.0073587672657417	0.0042555717106517	-1.729207675509897	0.0837751	0.0837751	chr7	45098244	1.076885045087173	chr7:45098244:C:T
chr7:45098251	['G', 'A']	98663	34440.23604127808	-2261.8102571622885	-0.0215735678209727	0.0055995800664236	-3.8527117328552727	0.000116891	0.000116891	chr7	45098251	3.9322189259708047	chr7:45098251:G:A
chr7:45098269	['T', 'C']	98663	8386.850050175868	-344.9585544763605	0.0045381663809161	0.0105206264998635	0.4313589481553254	0.666208	0.666208	chr7	45098269	0.1763901564917428	chr7:45098269:T:C
chr7:45098309	['T', 'C']	98663	5699.519907961157	16.573432404264754	0.0137515794093217	0.0127369456310716	1.0796606822105723	0.280296	0.280296	chr7	45098309	0.5523830998505697	chr7:45098309:T:C
chr7:45098432	['A', 'G']	98663	8412.604366741376	-332.20927666855334	0.0056688616242786	0.0105074113218959	0.5395107748818792	0.589536	0.589536	chr7	45098432	0.2294896695782635	chr7:45098432:A:G
chr7:45098614	['C', 'T']	98663	57292.87177381746	-2630.977640019204	-0.0123155336714449	0.0047143584998689	-2.6123455973463505	0.00899369	0.00899369	chr7	45098614	2.04606208603755	chr7:45098614:C:T
chr7:45098833	['ATATATACT', 'A']	98663	35173.11187953153	-579.1586228100592	0.0050184637386918	0.0055943887973497	0.8970530866694837	0.369693	0.369693	chr7	45098833	0.4321587725541703	chr7:45098833:ATATATACT:A
chr7:45098975	['T', 'G']	98663	35186.419382634704	-576.3877059631806	0.0051214447382272	0.0055917596185073	0.9158914344737836	0.359726	0.359726	chr7	45098975	0.4440281714434994	chr7:45098975:T:G
chr7:45099101	['T', 'C']	98663	92859.47066517951	-3173.7501029928985	-0.0073614728681918	0.0042583982468593	-1.728695260858007	0.0838668	0.0838668	chr7	45099101	1.0764099274947034	chr7:45099101:T:C
chr7:45099564	['T', 'C']	98663	57254.2848236642	-2647.564621030204	-0.0121941536047409	0.0047157328977462	-2.5858448451499134	0.00971548	0.00971548	chr7	45099564	2.012535737915291	chr7:45099564:T:C
chr7:45100293	['G', 'A']	98663	57454.3293161293	-2631.539328960527	-0.01256756787271	0.0047122091463991	-2.6670225115779447	0.0076539	0.0076539	chr7	45100293	2.116117216233795	chr7:45100293:G:A
chr7:45100320	['A', 'C']	98663	34527.84953168714	-2266.195525172044	-0.0213832302223513	0.0055947970177694	-3.82198498970328	0.000132463	0.000132463	chr7	45100320	3.87790541334853	chr7:45100320:A:C
chr7:45101000	['T', 'C']	98663	35212.996624395586	-582.5746754091858	0.0049241524715842	0.0055902526958697	0.8808461333460479	0.378403	0.378403	chr7	45101000	0.4220454291458235	chr7:45101000:T:C
chr7:45101315	['C', 'T']	98663	8315.084277634753	-346.8312158430418	0.0037341052218197	0.010558834640778	0.3536474761522152	0.723604	0.723604	chr7	45101315	0.1404990410754547	chr7:45101315:C:T
chr7:45102186	['G', 'T']	98663	23325.94568159012	-726.3245313390413	0.0184323390445048	0.0066331544488169	2.778819517430724	0.00545671	0.00545671	chr7	45102186	2.263069126434265	chr7:45102186:G:T
chr7:45102546	['T', 'C']	98663	92640.65713040212	-3210.9507498634493	-0.0073931151412894	0.0042569250988495	-1.7367266206509926	0.0824386	0.0824386	chr7	45102546	1.083869392164991	chr7:45102546:T:C
chr7:45103509	['T', 'C']	98663	92846.8210009833	-3167.803682744014	-0.0073228989373057	0.0042575949293428	-1.719961400469832	0.0854426	0.0854426	chr7	45103509	1.0683255446264663	chr7:45103509:T:C
chr7:45104293	['A', 'G']	98663	35209.854959201264	-580.1874274429023	0.0049734187532194	0.0055899292993407	0.8897104930836784	0.373624	0.373624	chr7	45104293	0.4275652343348993	chr7:45104293:A:G
chr7:45104514	['C', 'T']	98663	35207.78424456202	-577.3624960068012	0.0050761972123622	0.0055902508739143	0.9080446167539948	0.363857	0.363857	chr7	45104514	0.4390692655628393	chr7:45104514:C:T
chr7:45105398	['C', 'T']	98663	5609.113702476156	-3.275042977567117	0.0139957295048875	0.0128260832221764	1.0911927875759275	0.275191	0.275191	chr7	45105398	0.5603657736133132	chr7:45105398:C:T
chr7:45106071	['G', 'A']	98663	5609.39797883555	-2.003209809916924	0.0142649504898694	0.0128264348405285	1.1121524154783435	0.266075	0.266075	chr7	45106071	0.5749959291769169	chr7:45106071:G:A
chr7:45106918	['C', 'T']	98663	8408.170442221344	-336.1473631971116	0.005591602264343	0.0105053347987809	0.5322631188291032	0.594545	0.594545	chr7	45106918	0.2258152688635051	chr7:45106918:C:T
chr7:45106975	['C', 'G']	98663	8193.498271790144	-490.93364781469256	-0.011103134343749	0.0106635694213657	-1.0412211807335885	0.297775	0.297775	chr7	45106975	0.5261117666839272	chr7:45106975:C:G
chr7:45106985	['G', 'A']	98663	57209.95822647514	-2644.90313760478	-0.0127636492884372	0.0047148064609303	-2.707141723462955	0.0067877	0.0067877	chr7	45106985	2.168277360700818	chr7:45106985:G:A
chr7:45107965	['G', 'A']	98663	57056.36124964524	-2706.09759862688	-0.0136495186235017	0.00472323783627	-2.8898647700283457	0.00385492	0.00385492	chr7	45107965	2.4139846303027936	chr7:45107965:G:A
chr7:45108420	['C', 'T']	98663	34393.13732844082	-2269.158908765017	-0.0218063418418079	0.0056031155132848	-3.891824430552176	9.95586e-05	9.95586e-05	chr7	45108420	4.001921219099901	chr7:45108420:C:T
chr7:45108723	['G', 'GC']	98663	8336.3379722073	-357.84673230853224	0.0041104062711973	0.0105490797990858	0.389645954858886	0.696799	0.696799	chr7	45108723	0.1568924812707628	chr7:45108723:G:GC
chr7:45109068	['G', 'A']	98663	35076.04373213308	-574.7693193641312	0.0044459389404388	0.0055996498554844	0.7939673113818654	0.427216	0.427216	chr7	45109068	0.369352490573161	chr7:45109068:G:A
chr7:45109174	['C', 'A']	98663	35160.70194734761	-569.7033415625845	0.0052034649086348	0.0055940098598775	0.9301851514342532	0.352278	0.352278	chr7	45109174	0.4531144779568146	chr7:45109174:C:A
chr7:45109811	['T', 'C']	98663	50258.42802326634	-2423.7334077694486	-0.0134719033212767	0.0049067141805386	-2.7456058832018	0.00604102	0.00604102	chr7	45109811	2.2188897264497656	chr7:45109811:T:C
chr7:45110041	['G', 'A']	98663	5347.8028428213	5.894930486489766	0.0095683345643	0.0131670370468124	0.7266885124027525	0.467419	0.467419	chr7	45110041	0.3302936380553765	chr7:45110041:G:A
chr7:45110320	['C', 'G']	98663	30921.95478691051	-2025.5097593602493	-0.0202983026675964	0.0058457091307216	-3.472342228066117	0.000516159	0.000516159	chr7	45110320	3.2872164956870225	chr7:45110320:C:G
chr7:45110626	['G', 'A']	98663	8386.945700485057	-335.7028856650864	0.0057798218820816	0.0105261729026512	0.5490905322888879	0.582945	0.582945	chr7	45110626	0.2343724183512481	chr7:45110626:G:A
chr7:45110732	['A', 'C']	98663	58011.87980091835	-992.5558391129596	0.0057301380640918	0.0046822679892828	1.2237954079534563	0.221032	0.221032	chr7	45110732	0.6555448465982843	chr7:45110732:A:C
chr7:45111053	['G', 'A']	98663	92288.32012328033	-3185.15993101239	-0.0079167758759022	0.0042619712017795	-1.857538566332092	0.0632375	0.0632375	chr7	45111053	1.1990253075833763	chr7:45111053:G:A
chr7:45112515	['G', 'A']	98663	46561.74203130704	-1739.6316035867922	0.0075033195056729	0.0050280299567447	1.4922980909466703	0.135624	0.135624	chr7	45112515	0.8676634509904957	chr7:45112515:G:A
chr7:45113641	['T', 'G']	98663	5390.983526787975	9.7818393251893	0.0080949056812703	0.0131057480038011	0.6176607148956686	0.5368	0.5368	chr7	45113641	0.2701874928390643	chr7:45113641:T:G
chr7:45113981	['A', 'G']	98663	41838.78491996716	-876.5672595731612	0.0034286371106261	0.0052202674246002	0.6567933846585776	0.511315	0.511315	chr7	45113981	0.2913114665700135	chr7:45113981:A:G
chr7:45114577	['GC', 'G']	98663	5565.507683418816	42.19643258241139	0.0084106135889436	0.0129420054392448	0.6498694215843558	0.515778	0.515778	chr7	45114577	0.2875371862042221	chr7:45114577:GC:G
chr7:45114773	['A', 'C']	98663	7610.002706538267	-339.9476423417813	-0.0055299417999186	0.0110369055457712	-0.5010409645154043	0.616343	0.616343	chr7	45114773	0.2101775320725451	chr7:45114773:A:C
chr7:45114812	['CAGCTGCCCAGAAGACTCACATGCAAGTA', 'C']	98663	35033.39146434185	-486.30520958141136	0.0063627091240051	0.0056017682027576	1.135839416003125	0.256027	0.256027	chr7	45114812	0.5917142326073138	chr7:45114812:CAGCTGCCCAGAAGACTCACATGCAAGTA:C
chr7:45114917	['A', 'T']	98663	13162.067234301354	-301.08979828915244	0.0001590815797469	0.0086035105894174	0.0184903102162314	0.985248	0.985248	chr7	45114917	0.0064544380557065	chr7:45114917:A:T
chr7:45115511	['G', 'A']	98663	35066.57212386689	-485.9802996874353	0.0062782531320757	0.0056003846923916	1.121039620832659	0.262274	0.262274	chr7	45115511	0.5812447601767021	chr7:45115511:G:A
chr7:45115513	['T', 'G']	98663	49604.60097792657	-865.2679215491836	0.0049017191911511	0.0050052975109926	0.979306261093556	0.327431	0.327431	chr7	45115513	0.4848802055239601	chr7:45115513:T:G
chr7:45116201	['T', 'C']	98663	5557.337958786502	39.28575111718252	0.0080130882988199	0.0129483938524181	0.6188480509745624	0.536018	0.536018	chr7	45116201	0.2708206260359304	chr7:45116201:T:C
chr7:45116369	['T', 'C']	98663	7914.042767359349	-300.9360375878831	-0.0065727980440665	0.0108419337337289	-0.6062385369151226	0.544358	0.544358	chr7	45116369	0.2641153902135424	chr7:45116369:T:C
chr7:45116519	['T', 'C']	98663	5366.435132532562	6.844864283789385	0.0087089103675661	0.013126866666063	0.6634416718866663	0.507049	0.507049	chr7	45116519	0.2949500694608745	chr7:45116519:T:C
chr7:45116568	['C', 'T']	98663	34293.17094606239	-2301.2125442899087	-0.0227018908734691	0.0056143212974942	-4.0435681662182965	5.26838e-05	5.26838e-05	chr7	45116568	4.2783229075995415	chr7:45116568:C:T
chr7:45116619	['C', 'T']	98663	5558.338019603272	37.76796639920072	0.007826064846301	0.0129472863615737	0.6044559939237935	0.545542	0.545542	chr7	45116619	0.2631718084742088	chr7:45116619:C:T
chr7:45116643	['G', 'A']	98663	35051.26314989205	-485.4262528403088	0.0063011154995448	0.0055999192277922	1.125215426014124	0.2605	0.2605	chr7	45116643	0.5841922723644567	chr7:45116643:G:A
chr7:45116747	['A', 'G']	98663	7613.926052447516	-345.2005827291096	-0.0060530401166489	0.0110332719180122	-0.5486169616437279	0.58327	0.58327	chr7	45116747	0.2341303605655527	chr7:45116747:A:G
chr7:45117067	['A', 'C']	98663	8752.41936399485	-303.2525772727372	0.0032803282856677	0.0103134948041764	0.31806175772148	0.750439	0.750439	chr7	45117067	0.1246846039404663	chr7:45117067:A:C
chr7:45117190	['T', 'C']	98663	94720.44056199252	-3335.01285491634	-0.0079230402046167	0.0042563328259241	-1.8614710194559445	0.0626807	0.0626807	chr7	45117190	1.2028661621007066	chr7:45117190:T:C
chr7:45117690	['C', 'T']	98663	38423.72610890367	-2420.2497357203024	-0.0182662417816598	0.0053774916942853	-3.3967959078525856	0.000682067	0.000682067	chr7	45117690	3.166172962145436	chr7:45117690:C:T
chr7:45118027	['A', 'G']	98663	5502.716934665959	4.623094143095584	0.0101788299373236	0.0130983838333883	0.7771057915845591	0.437098	0.437098	chr7	45118027	0.3594211806779314	chr7:45118027:A:G
chr7:45118204	['C', 'T']	98663	13509.780070957928	-1032.325620746044	-0.0265454400836157	0.008428332082118	-3.1495484308141823	0.00163572	0.00163572	chr7	45118204	2.786291036155037	chr7:45118204:C:T
chr7:45118299	['C', 'T']	98663	13474.409710115548	-1022.5079188421424	-0.0262663644473882	0.0084363327470353	-3.113481323578492	0.00184947	0.00184947	chr7	45118299	2.7329527089228645	chr7:45118299:C:T
chr7:45118780	['A', 'G']	98663	13653.83033135003	-1030.6201773877096	-0.0262758304425356	0.0083895715741961	-3.1319633201953163	0.00173692	0.00173692	chr7	45118780	2.760220184062204	chr7:45118780:A:G
chr7:45119159	['C', 'T']	98663	5205.158270829111	-8.57611660537373	0.0029659237680536	0.0133285792479557	0.2225236248273484	0.823907	0.823907	chr7	45119159	0.0841218073153162	chr7:45119159:C:T
chr7:45119179	['G', 'T']	98663	90305.407040626	-3477.3800544705914	-0.0087522179059539	0.0042598568316838	-2.0545802950129493	0.0399222	0.0399222	chr7	45119179	1.398785533979514	chr7:45119179:G:T
chr7:45119182	['T', 'C']	98663	91154.39117125336	-3425.65509610156	-0.0080809380102776	0.0042561506255095	-1.8986494420202025	0.0576135	0.0576135	chr7	45119182	1.2394757407339827	chr7:45119182:T:C
chr7:45119534	['G', 'A']	98663	91131.702329542	-3429.13114185338	-0.0081988963632844	0.0042565681153827	-1.9261752992168832	0.0540854	0.0540854	chr7	45119534	1.2669199540278846	chr7:45119534:G:A
chr7:45119984	['T', 'A']	98663	5207.527809595249	-12.984457900428708	0.0023982391410653	0.0133260608083913	0.1799660961741396	0.85718	0.85718	chr7	45119984	0.0669279706108065	chr7:45119984:T:A
chr7:45120393	['G', 'A']	98663	96401.67912497844	-3453.134108527592	-0.008084859650083	0.0042531191113894	-1.90092481267043	0.0573148	0.0573148	chr7	45120393	1.2417332187239014	chr7:45120393:G:A
chr7:45120549	['C', 'T']	98663	89984.39355316253	-3541.8457823790723	-0.0088347075366969	0.0042608391802729	-2.073466555039266	0.0381315	0.0381315	chr7	45120549	1.4187161103069843	chr7:45120549:C:T
chr7:45120804	['C', 'T']	98663	13700.433474778898	-1031.218012546895	-0.0262761278860572	0.0083933930869692	-3.130572774775807	0.00174517	0.00174517	chr7	45120804	2.7581622612745145	chr7:45120804:C:T
chr7:45121450	['G', 'A']	98663	46903.32772461887	-541.083176642904	0.0043708522240163	0.0050217627022763	0.8703820716249857	0.384094	0.384094	chr7	45121450	0.4155624769724023	chr7:45121450:G:A
chr7:45121592	['C', 'T']	98663	5392.109303574867	35.12643864982002	0.0066000218920041	0.0131218171581333	0.5029807847850735	0.614979	0.614979	chr7	45121592	0.2111397140454514	chr7:45121592:C:T
chr7:45122610	['G', 'A']	98663	91382.04064875824	-2988.0944409781628	-0.0046790268958984	0.0042686635324197	-1.096133921158723	0.273023	0.273023	chr7	45122610	0.5638007655880537	chr7:45122610:G:A
chr7:45123500	['C', 'T']	98663	38488.95052605972	-653.4046275244965	0.000886470498584	0.0053991313941218	0.1641876135018947	0.869584	0.869584	chr7	45123500	0.0606884596941133	chr7:45123500:C:T
chr7:45123608	['A', 'C']	98663	24679.00107445137	-1496.6060251856636	-0.0119331068802308	0.0064357948302977	-1.854177641595002	0.0637167	0.0637167	chr7	45123608	1.195746725163795	chr7:45123608:A:C
chr7:45123819	['C', 'T']	98663	5455.110580675242	148.48605204242577	0.0103905250341494	0.0131376655221887	0.7908958419287241	0.429007	0.429007	chr7	45123819	0.3675356214829418	chr7:45123819:C:T
chr7:45127042	['T', 'A']	98663	15504.042838317278	-749.2607895443354	-0.0196057021396068	0.0079506903288723	-2.465911930742683	0.0136682	0.0136682	chr7	45127042	1.8642886750107568	chr7:45127042:T:A
chr7:45127067	['G', 'A']	98663	29345.48715765573	-1690.7154279425204	-0.0057859727969296	0.0059872185385483	-0.9663874401238272	0.333853	0.333853	chr7	45127067	0.4764447168467278	chr7:45127067:G:A
chr7:45127694	['T', 'C']	98663	40522.339290420685	-759.7097562229352	0.0012954229014971	0.0052979689830516	0.2445131154299366	0.806834	0.806834	chr7	45127694	0.0932158088959846	chr7:45127694:T:C
chr7:45127696	['T', 'C']	98663	40524.91148082808	-758.7856334191423	0.0013282186613556	0.0052984540382708	0.2506804157895668	0.802062	0.802062	chr7	45127696	0.0957920591258849	chr7:45127696:T:C
chr7:45127926	['C', 'G']	98663	45163.54983013034	-2446.453714635429	-0.0127421707385513	0.0050859967702952	-2.505343851764117	0.0122348	0.0122348	chr7	45127926	1.9124031255852865	chr7:45127926:C:G
chr7:45128232	['C', 'T']	98663	44684.52900570686	-2496.0763381958686	-0.0127147871986484	0.0051015646936467	-2.492330875365098	0.0126924	0.0126924	chr7	45128232	1.896456249599093	chr7:45128232:C:T
chr7:45128344	['G', 'C']	98663	86263.85283382342	-3104.200274791612	-0.0078558690316782	0.0042790744464597	-1.8358804292778148	0.0663784	0.0663784	chr7	45128344	1.1779732201338873	chr7:45128344:G:C
chr7:45130669	['A', 'G']	98663	87436.9278863701	-3222.5722058407327	-0.0070225001872798	0.0042668675234282	-1.645821003047576	0.0998038	0.0998038	chr7	45130669	1.0008529227646017	chr7:45130669:A:G
chr7:45130911	['C', 'T']	98663	30896.899923954345	-1595.917289987818	-0.0071815715956377	0.0058543040721054	-1.22671653320101	0.219932	0.219932	chr7	45130911	0.6577115764039315	chr7:45130911:C:T
chr7:45131189	['G', 'A']	98663	40191.62945093706	-1674.507447069715	0.0020661516562579	0.0052943764162341	0.3902540155479829	0.69635	0.69635	chr7	45131189	0.1571724200700242	chr7:45131189:G:A
chr7:45131811	['A', 'G']	98663	96103.76654773248	-3344.5726920428265	-0.005261542825747	0.0042438807853134	-1.2397951525771735	0.215054	0.215054	chr7	45131811	0.6674524751662866	chr7:45131811:A:G
chr7:45131834	['T', 'C']	98663	32239.247896604164	-946.8448686221816	-0.0022917155358485	0.0057766964855707	-0.3967173178602922	0.691577	0.691577	chr7	45131834	0.1601594586300148	chr7:45131834:T:C
chr7:45131848	['T', 'C']	98663	85332.7840229489	-2515.734304397103	0.0002030425886166	0.0042845500327588	0.0473894777897915	0.962203	0.962203	chr7	45131848	0.0167332933683801	chr7:45131848:T:C
chr7:45133030	['A', 'G']	98663	5366.610880697654	66.2028524145845	-0.0002143224786325	0.0132399899082183	-0.0161875107245764	0.987085	0.987085	chr7	45133030	0.0056454476935851	chr7:45133030:A:G
chr7:45133092	['T', 'C']	98663	12860.346231435957	-261.0646954698494	0.0050099155181635	0.0086694642970195	0.5778806332804033	0.563346	0.563346	chr7	45133092	0.2492247850144053	chr7:45133092:T:C
chr7:45134490	['A', 'G']	98663	87804.57877555984	-2645.5615176874257	-0.0004744443315808	0.0042750687521443	-0.1109793453831355	0.911633	0.911633	chr7	45134490	0.0401799622778573	chr7:45134490:A:G
chr7:45134822	['C', 'T']	98663	40233.85453494973	-916.8397322024404	0.0008526635898455	0.0052997691335396	0.1608869308003452	0.872183	0.872183	chr7	45134822	0.0593923825538376	chr7:45134822:C:T
chr7:45135485	['G', 'T']	98663	88477.62561841043	-2624.469444213027	0.0001060389849015	0.0042708874980307	0.0248283254827989	0.980192	0.980192	chr7	45135485	0.0086888463755555	chr7:45135485:G:T
chr7:45135606	['G', 'A']	98663	33365.38175220216	-1761.282987278638	-0.0057289946781144	0.0056821015570746	-1.0082527777035968	0.313336	0.313336	chr7	45135606	0.5039897050124416	chr7:45135606:G:A
chr7:45136190	['G', 'A']	98663	88314.74857044371	-2652.3397403927847	0.0001287401808381	0.0042700237715063	0.030149757408193	0.975948	0.975948	chr7	45136190	0.0105733215901575	chr7:45136190:G:A
chr7:45136833	['G', 'A']	98663	7830.396825396826	-388.8989925773429	0.0007756927504812	0.0108747869862352	0.0713294661737323	0.943136	0.943136	chr7	45136833	0.0254256775799327	chr7:45136833:G:A
chr7:45138115	['T', 'C']	98663	7886.719423439495	-396.1274122721928	1.471581180904522e-05	0.0108381039120365	0.0013577847129424	0.998917	0.998917	chr7	45138115	0.0004705957975468	chr7:45138115:T:C
chr7:45138342	['AC', 'A']	98663	88636.63880936429	-2631.6223838097703	-5.339686529505457e-06	0.0042754974480385	-0.0012489041554579	0.999004	0.999004	chr7	45138342	0.0004327728606545	chr7:45138342:AC:A
chr7:45138692	['G', 'A']	98663	41278.66188702333	-701.4091719213965	0.0028827833953307	0.0052605180371481	0.5480037089452845	0.583691	0.583691	chr7	45138692	0.2338170030757762	chr7:45138692:G:A
chr7:45139399	['T', 'C']	98663	43771.65472183925	-1256.5649529471798	-0.0019397490308106	0.0051302705368826	-0.3780987799503736	0.705358	0.705358	chr7	45139399	0.1515904036298043	chr7:45139399:T:C
chr7:45139477	['G', 'A']	98663	39452.39922154536	-880.1414250687136	0.0009484614605104	0.0053358723192035	0.1777519033011708	0.858918	0.858918	chr7	45139477	0.0660482958281164	chr7:45139477:G:A
chr7:45139874	['G', 'C']	98663	45173.24137057124	-1076.129530233928	1.0052083938165046e-05	0.0050660292757195	0.0019842135509051	0.998417	0.998417	chr7	45139874	0.0006880328866743	chr7:45139874:G:C
chr7:45140232	['G', 'C']	98663	26055.13021614826	-1403.313481574404	-0.0078353027185014	0.0062880539390737	-1.2460616264458424	0.212745	0.212745	chr7	45140232	0.6721406380491401	chr7:45140232:G:C
chr7:45140279	['C', 'T']	98663	34534.40057178197	-1713.9565561799288	-0.0060463500831566	0.0056093428723368	-1.0779070241854711	0.281078	0.281078	chr7	45140279	0.5511731453299733	chr7:45140279:C:T
chr7:45140399	['G', 'A']	98663	45168.49366960294	-1075.0780929076	6.126879890321478e-05	0.0050660311771164	0.0120940430015451	0.990351	0.990351	chr7	45140399	0.0042108555574536	chr7:45140399:G:A
chr7:45140450	['A', 'G']	98663	5784.231149003468	71.24158930128723	0.0032473064490326	0.0127321112794387	0.2550485444057318	0.798686	0.798686	chr7	45140450	0.0976239281580317	chr7:45140450:A:G
chr7:45141675	['A', 'T']	98663	93345.54483150171	-3065.963081142784	-0.0023065391930721	0.00425306349242	-0.5423241851862507	0.587596	0.587596	chr7	45141675	0.2309211692872277	chr7:45141675:A:T
chr7:45141849	['T', 'C']	98663	26298.198548418164	-1410.4175435160723	-0.0075954121627404	0.006263072337988	-1.2127294325935185	0.225236	0.225236	chr7	45141849	0.6473621939635672	chr7:45141849:T:C
chr7:45141948	['C', 'T']	98663	91681.95747312912	-3256.2933653184464	-0.0035660059601074	0.0042528780335284	-0.8384924119605757	0.401756	0.401756	chr7	45141948	0.3960376285722507	chr7:45141948:C:T
chr7:45142193	['A', 'G']	98663	83132.95373542828	-3000.7040291040976	-0.0048615834692707	0.004292857916726	-1.132481802001592	0.257435	0.257435	chr7	45142193	0.589332408194925	chr7:45142193:A:G
chr7:45142992	['T', 'C']	98663	26293.195364775547	-1414.30114639686	-0.0078449431939958	0.0062637370388269	-1.2524381444124315	0.210413	0.210413	chr7	45142992	0.6769274315627267	chr7:45142992:T:C
chr7:45145119	['A', 'G']	98663	3827.3103339921945	-186.8185272232155	-0.0018498078851631	0.0154010205004758	-0.1201094359367971	0.904397	0.904397	chr7	45145119	0.0436408869343809	chr7:45145119:A:G
chr7:45147128	['C', 'T']	98663	181999.5339752686	-6028.931881738099	0.0041807745929057	0.0079212480691995	0.5277924080123203	0.597645	0.597645	chr7	45147128	0.2235567095261459	chr7:45147128:C:T
chr7:45147141	['G', 'A']	98663	70889.90355998866	-3562.6257545936305	-0.0109399177323773	0.0044469203129456	-2.460111034715323	0.0138911	0.0138911	chr7	45147141	1.857263362252684	chr7:45147141:G:A
chr7:45148134	['C', 'T']	98663	160529.27046313847	-5733.554005434283	-0.0057524850712644	0.0054832939716847	-1.0490929541567129	0.294138	0.294138	chr7	45148134	0.5314488649038994	chr7:45148134:C:T
chr7:45148579	['T', 'G']	98663	181878.84343516247	-6033.831756039565	0.0032336822841847	0.0078896095482378	0.4098659463961716	0.681905	0.681905	chr7	45148579	0.1662761251229742	chr7:45148579:T:G
chr7:45149588	['T', 'A']	98663	160466.02248421143	-5705.4135503114	-0.005730122810179	0.0054778890815487	-1.0460457896965865	0.295542	0.295542	chr7	45149588	0.5293807920345264	chr7:45149588:T:A
chr7:45150564	['A', 'T']	98663	181932.9078819332	-6043.403552261326	0.0028310014852153	0.0078998363352473	0.358362042588656	0.720073	0.720073	chr7	45150564	0.1426234731658199	chr7:45150564:A:T
chr7:45150815	['C', 'T']	98663	82619.69914347981	-2899.384773194783	-0.0071065540521236	0.0043162694216505	-1.646457474706497	0.0996728	0.0996728	chr7	45150815	1.0014233414032607	chr7:45150815:C:T
chr7:45150903	['T', 'C']	98663	160733.21138054796	-5678.842117747489	-0.0058234455065425	0.0054881957686475	-1.0610856011752017	0.288654	0.288654	chr7	45150903	0.5396224199221797	chr7:45150903:T:C
chr7:45151591	['G', 'A']	98663	57803.44454243198	-1983.4685372610688	-0.0009112545902608	0.0046703809588899	-0.1951135460430192	0.845304	0.845304	chr7	45151591	0.0729870759269664	chr7:45151591:G:A
chr7:45151708	['G', 'C']	98663	141051.15550780026	-4773.268250783884	-0.0087884272706885	0.0047307362533558	-1.8577292835664407	0.0632104	0.0632104	chr7	45151708	1.1992114614165323	chr7:45151708:G:C
chr7:45151714	['C', 'T']	98663	7882.239671599432	-382.2022520998592	-9.458587410970324e-05	0.01082415973034	-0.0087384033926051	0.993028	0.993028	chr7	45151714	0.0030385057100035	chr7:45151714:C:T
chr7:45151976	['C', 'T']	98663	57846.621966548366	-1979.4354411854767	-0.0009236520098964	0.0046698263751199	-0.1977915099408168	0.843209	0.843209	chr7	45151976	0.0740647666601368	chr7:45151976:C:T
chr7:45152072	['C', 'T']	98663	140120.0422600886	-4791.367739703949	-0.0082491238269881	0.00471004463894	-1.7513897339292743	0.0798819	0.0798819	chr7	45152072	1.0975516139352577	chr7:45152072:C:T
chr7:45152309	['G', 'A']	98663	140837.2745785734	-4811.164486336124	-0.0089439639627246	0.0047260308341878	-1.892489549163425	0.0584287	0.0584287	chr7	45152309	1.2333737763477373	chr7:45152309:G:A
chr7:45153214	['G', 'T']	98663	57420.98389271271	-2039.3593348144848	-0.0009732556402351	0.0046761430438858	-0.208132136057673	0.835126	0.835126	chr7	45153214	0.0782479952032519	chr7:45153214:G:T
chr7:45153229	['G', 'A']	98663	70936.78470926931	-3569.2167024664595	-0.0117116241290912	0.0044449689990283	-2.634804456825559	0.00841989	0.00841989	chr7	45153229	2.074693582218292	chr7:45153229:G:A
chr7:45153977	['TC', 'T']	98663	40822.20630930175	-1251.3546446462503	0.0124195178676173	0.0052804153848406	2.351996379540936	0.0186749	0.0186749	chr7	45153977	1.7287417150581843	chr7:45153977:TC:T
chr7:45155554	['A', 'G']	98663	91197.78938031568	-3274.249201231985	-0.0049869588071872	0.0042722990448046	-1.1672775606032664	0.243101	0.243101	chr7	45155554	0.6142132546754274	chr7:45155554:A:G
chr7:45155944	['C', 'T']	98663	43887.55858294055	-1538.3027280984363	0.0124532099890833	0.0051412046485303	2.422235806669021	0.0154271	0.0154271	chr7	45155944	1.811715705328086	chr7:45155944:C:T
chr7:45156136	['G', 'A']	98663	45211.41537167128	-1568.8624761275794	-0.0052916660097925	0.0050637431093921	-1.045010754984324	0.296021	0.296021	chr7	45156136	0.5286774786011451	chr7:45156136:G:A
chr7:45156454	['G', 'A']	98663	44733.17375527085	-1390.0271275294451	0.0125578372296162	0.0051140400288996	2.4555609965215828	0.0140682	0.0140682	chr7	45156454	1.8517614661811568	chr7:45156454:G:A
chr7:45157161	['C', 'T']	98663	90730.7488721042	-3261.335672535954	-0.0047460000943974	0.0042730765924246	-1.1106751755424225	0.266711	0.266711	chr7	45157161	0.5739590722711836	chr7:45157161:C:T
chr7:45157834	['G', 'A']	98663	42863.25618643561	-1420.1512615783058	0.0141256086637823	0.0051873382214492	2.723093822063512	0.00646851	0.00646851	chr7	45157834	2.1891957461165936	chr7:45157834:G:A
chr7:45158596	['T', 'A']	98663	45257.17409243436	-1565.377797997987	-0.0056130294893345	0.0050674551008402	-1.1076624020613208	0.26801	0.26801	chr7	45158596	0.5718490012555546	chr7:45158596:T:A
chr7:45158711	['A', 'G']	98663	44443.10816564448	-1452.3724769030655	0.0124559801935437	0.0051247241473487	2.430565984705288	0.015077	0.015077	chr7	45158711	1.82168506516784	chr7:45158711:A:G
chr7:45159112	['C', 'T']	98663	90875.50032439888	-3282.1892761481868	-0.0049988794246468	0.0042719624349546	-1.1701599676402488	0.241939	0.241939	chr7	45159112	0.6162941187419673	chr7:45159112:C:T
chr7:45159840	['A', 'T']	98663	44433.85467815511	-1427.0877693524951	0.0127412307570915	0.0051258804592903	2.4856667763289173	0.0129325	0.0129325	chr7	45159840	1.88831751291888	chr7:45159840:A:T
chr7:45160003	['A', 'G']	98663	44976.94074351929	-1346.522961887187	0.0125847237013905	0.0051097594427643	2.462879875727035	0.0137843	0.0137843	chr7	45160003	1.8606152835194905	chr7:45160003:A:G
chr7:45160054	['C', 'T']	98663	44460.75948828156	-1435.4789734962378	0.0125209226383798	0.0051248575389021	2.4431747699004727	0.0145604	0.0145604	chr7	45160054	1.836826694019783	chr7:45160054:C:T
chr7:45160775	['A', 'G']	98663	44543.51471318663	-1438.5166094814454	0.012681275876499	0.0051196401099342	2.4769858045084097	0.0132514	0.0132514	chr7	45160775	1.8777382364324169	chr7:45160775:A:G
chr7:45160957	['A', 'G']	98663	44522.70756256525	-1434.5744665722918	0.0125816378373452	0.0051210463960299	2.456849023492335	0.0140179	0.0140179	chr7	45160957	1.8533170424836696	chr7:45160957:A:G
chr7:45161134	['GA', 'G']	98663	42097.84014839743	-1442.9064644706211	0.0102447456078826	0.0052238819120587	1.9611365226755704	0.0498659	0.0498659	chr7	45161134	1.302196338229903	chr7:45161134:GA:G
chr7:45161137	['C', 'G']	98663	42097.69349835787	-1443.8187591105243	0.0102140957475016	0.0052239394134605	1.9552477429548367	0.0505567	0.0505567	chr7	45161137	1.2962212816118095	chr7:45161137:C:G
chr7:45161425	['T', 'A']	98663	42285.42913202192	-1379.868176019673	0.0111603657414606	0.00521842891189	2.138644777939217	0.0324669	0.0324669	chr7	45161425	1.4885591766393538	chr7:45161425:T:A
chr7:45161446	['A', 'G']	98663	91813.542122017	-3310.5448216847512	-0.0048194243579849	0.004270664094061	-1.128495299990244	0.259114	0.259114	chr7	45161446	0.5865091213310862	chr7:45161446:A:G
chr7:45161505	['C', 'T']	98663	41617.70178426601	-1450.7874258825257	0.0115847812448139	0.0052425598689916	2.2097565949288964	0.0271243	0.0271243	chr7	45161505	1.5666414608875638	chr7:45161505:C:T
chr7:45161540	['C', 'CT']	98663	42290.86013851286	-1384.14258475281	0.0110157201446682	0.0052185174448033	2.1108907388319413	0.0347842	0.0347842	chr7	45161540	1.4586179805075912	chr7:45161540:C:CT
chr7:45161576	['A', 'T']	98663	43169.478572689695	-1409.0939458608932	0.0112329631245425	0.0052536268006885	2.1381349590858485	0.0325082	0.0325082	chr7	45161576	1.4880070770037035	chr7:45161576:A:T
chr7:45161698	['A', 'G']	98663	42386.79616443387	-1493.8219796066774	0.0113633787781438	0.0052149214391708	2.1790124569835303	0.0293331	0.0293331	chr7	45161698	1.5326420371984308	chr7:45161698:A:G
chr7:45162208	['T', 'C']	98663	41456.78167129564	-1503.913732994611	0.010926593831886	0.005248687584508	2.0817763785630685	0.0373655	0.0373655	chr7	45162208	1.4275292019321508	chr7:45162208:T:C
chr7:45162467	['T', 'C']	98663	14560.06603209359	-364.4002380601955	0.0008964129898411	0.0081051135710989	0.1105984489887483	0.911935	0.911935	chr7	45162467	0.0400361157805138	chr7:45162467:T:C
chr7:45163031	['A', 'G']	98663	40249.48744070064	-1424.1809153650745	0.0121723004802405	0.0053052488326875	2.2943882302452443	0.0217703	0.0217703	chr7	45163031	1.6621355862346583	chr7:45163031:A:G
chr7:45163105	['T', 'C']	98663	40251.26373726624	-1424.7632768661324	0.0121200594691394	0.0053053461304242	2.284499290184894	0.0223443	0.0223443	chr7	45163105	1.650833246324688	chr7:45163105:T:C
chr7:45163120	['A', 'C']	98663	40254.93607444804	-1424.850219600576	0.0121427214146681	0.0053052775088492	2.288800424561012	0.0220931	0.0220931	chr7	45163120	1.6557433416914744	chr7:45163120:A:C
chr7:45163322	['T', 'C']	98663	40252.343605859394	-1426.9412849769294	0.0121067530606402	0.0053053129962966	2.2820054291031195	0.0224911	0.0224911	chr7	45163322	1.6479893034684323	chr7:45163322:T:C
chr7:45163385	['G', 'A']	98663	40249.26357508489	-1425.0310495391377	0.0120783563536995	0.0053053239326815	2.2766482324095625	0.0228094	0.0228094	chr7	45163385	1.6418861386653216	chr7:45163385:G:A
chr7:45163431	['T', 'C']	98663	40250.4875522037	-1426.470348269552	0.0120576632774489	0.0053053423256517	2.2727399171113114	0.023044	0.023044	chr7	45163431	1.637442133445511	chr7:45163431:T:C
chr7:45163616	['A', 'G']	98663	40486.79673370911	-1375.1529533413982	0.0122904578150877	0.0052940695680362	2.321552004018467	0.0202591	0.0202591	chr7	45163616	1.6933798518540983	chr7:45163616:A:G
chr7:45163909	['A', 'G']	98663	40232.07772698245	-1416.5035445699928	0.0124641988755289	0.0053062820010053	2.348951464164079	0.0188283	0.0188283	chr7	45163909	1.7251888904957449	chr7:45163909:A:G
chr7:45164439	['G', 'A']	98663	39736.43023963021	-1487.2599937851303	0.0118551256431918	0.0053293213410631	2.224509442102221	0.0261164	0.0261164	chr7	45164439	1.5830866883421026	chr7:45164439:G:A
chr7:45164490	['A', 'G']	98663	39964.07584543021	-1448.153092937548	0.0117549820144204	0.0053202249137372	2.209489674781993	0.0271429	0.0271429	chr7	45164490	1.5663437533338398	chr7:45164490:A:G
chr7:45164534	['C', 'T']	98663	39986.99135806222	-1438.434462328364	0.0120527288032395	0.0053209592240637	2.26514210985338	0.0235061	0.0235061	chr7	45164534	1.628819420597743	chr7:45164534:C:T
chr7:45164699	['G', 'A']	98663	14658.337127739367	-304.9821671643053	0.0040073812506524	0.0080733241277513	0.4963731403867983	0.619632	0.619632	chr7	45164699	0.2078661618221948	chr7:45164699:G:A
chr7:45165023	['T', 'C']	98663	40028.38837067828	-1458.1173426540747	0.0114795489729384	0.0053171438345433	2.158969049955084	0.030855	0.030855	chr7	45165023	1.5106744492495947	chr7:45165023:T:C
chr7:45165181	['T', 'C']	98663	41135.34168770467	-1311.864358560227	0.0107393279610269	0.0052723542530955	2.0369131976899104	0.0416614	0.0416614	chr7	45165181	1.3802661400037637	chr7:45165181:T:C
chr7:45165183	['C', 'T']	98663	40018.73464856698	-1457.9941807531984	0.0114833516584841	0.0053172686815274	2.1596335160527143	0.0308035	0.0308035	chr7	45165183	1.5113999346577434	chr7:45165183:C:T
chr7:45165657	['C', 'T']	98663	40009.866245653866	-1449.996684682155	0.0116454427359726	0.0053172250753596	2.190135375299122	0.0285168	0.0285168	chr7	45165657	1.544899210247726	chr7:45165657:C:T
chr7:45165907	['G', 'A']	98663	40004.46012245063	-1450.0412123670835	0.0116936591566164	0.0053178786463343	2.1989330585189	0.027885	0.027885	chr7	45165907	1.55462935117242	chr7:45165907:G:A
chr7:45166065	['T', 'C']	98663	40055.11958273777	-1437.9374986371297	0.0116850326418612	0.0053146095595688	2.1986624813901283	0.0279042	0.0279042	chr7	45166065	1.5543304239828657	chr7:45166065:T:C
chr7:45166151	['A', 'G']	98663	40061.58738543274	-1433.498406197979	0.0117839981545511	0.0053147715156137	2.2172163224575177	0.0266106	0.0266106	chr7	45166151	1.5749453331242422	chr7:45166151:A:G
chr7:45166157	['T', 'C']	98663	40076.05816064675	-1432.5367296888385	0.0118076592371191	0.005315671067696	2.221292304724358	0.0263334	0.0263334	chr7	45166157	1.5794930639509115	chr7:45166157:T:C
chr7:45166171	['G', 'A']	98663	40296.32169700704	-1451.202872162418	0.0115389937324186	0.0053215498672386	2.1683520816852075	0.0301343	0.0301343	chr7	45166171	1.5209388924545144	chr7:45166171:G:A
chr7:45166198	['A', 'G']	98663	14715.660299400472	-306.416543742722	0.0041077678655003	0.0080766243908074	0.5085995914550289	0.611034	0.611034	chr7	45166198	0.2139346234701108	chr7:45166198:A:G
chr7:45166304	['G', 'T']	98663	14646.273926623013	-305.61211210626004	0.0041262829379889	0.0080775183957511	0.5108354739445046	0.609467	0.609467	chr7	45166304	0.2150498045753713	chr7:45166304:G:T
chr7:45167158	['T', 'C']	98663	40061.70834178401	-1425.5785985410178	0.0120714156935051	0.0053152041076216	2.2711104689649813	0.0231424	0.0231424	chr7	45167158	1.6355916042127872	chr7:45167158:T:C
chr7:45167167	['T', 'C']	98663	46448.54224309308	-1750.0003344458437	0.0093269853472013	0.0050429742634328	1.849500881817388	0.0643885	0.0643885	chr7	45167167	1.1911916921514043	chr7:45167167:T:C
chr7:45167761	['T', 'C']	98663	14531.14567497264	-293.3876930156952	0.0044840722323371	0.0081209846748181	0.5521586866481326	0.580841	0.580841	chr7	45167761	0.2359427355495227	chr7:45167761:T:C
chr7:45167830	['C', 'T']	98663	40057.23203943564	-1420.3734687588783	0.0122192589243226	0.0053156841099473	2.2987180335747133	0.021523	0.021523	chr7	45167830	1.6670971943142088	chr7:45167830:C:T
chr7:45168261	['G', 'T']	98663	40035.91236094071	-1418.2516783654355	0.0123281916945668	0.0053157101386679	2.319199386905639	0.0203863	0.0203863	chr7	45168261	1.690661589101457	chr7:45168261:G:T
chr7:45168472	['G', 'A']	98663	42855.23801977301	-1492.4414316921425	0.0123437560960856	0.0054086181174528	2.2822384254222245	0.0224774	0.0224774	chr7	45168472	1.6482539257967803	chr7:45168472:G:A
chr7:45169052	['G', 'A']	98663	40090.90781177138	-1415.539222538104	0.0122477663206809	0.0053125154101144	2.305455208160436	0.0211432	0.0211432	chr7	45169052	1.674829282063181	chr7:45169052:G:A
chr7:45169220	['C', 'T']	98663	40044.30565157889	-1425.496051085457	0.012051726904576	0.0053148835145557	2.267542999121301	0.0233592	0.0233592	chr7	45169220	1.6315420349130156	chr7:45169220:C:T
chr7:45169222	['A', 'G']	98663	40045.52351939336	-1421.4659578518572	0.0121632393687643	0.0053151095185834	2.2884268567256307	0.0221148	0.0221148	chr7	45169222	1.6553169839131494	chr7:45169222:A:G
chr7:45169248	['T', 'C']	98663	40043.74073135371	-1423.515131345563	0.0121374165162278	0.0053151882236495	2.2835346568204766	0.022401	0.022401	chr7	45169248	1.649732593952082	chr7:45169248:T:C
chr7:45169344	['T', 'C']	98663	21719.32081859372	-570.4320023679667	0.0089314377898304	0.0067995974512936	1.313524492266999	0.189009	0.189009	chr7	45169344	0.7235175156295232	chr7:45169344:T:C
chr7:45169493	['T', 'C']	98663	39849.693528928736	-1455.830094599852	0.0120600513643834	0.0053238264560621	2.2652976132704	0.0234966	0.0234966	chr7	45169493	1.6289949763694014	chr7:45169493:T:C
chr7:45169546	['C', 'T']	98663	40035.680949629495	-1420.3144671408122	0.0121950150708795	0.0053148009038636	2.2945384580660795	0.0217617	0.0217617	chr7	45169546	1.6623071810427517	chr7:45169546:C:T
chr7:45169587	['G', 'T']	98663	40042.058467558	-1423.320245568333	0.0121252623974413	0.0053144524766169	2.281563801876328	0.0225172	0.0225172	chr7	45169587	1.647485614715547	chr7:45169587:G:T
chr7:45169737	['T', 'A']	98663	40044.14669802714	-1424.2254497084386	0.0120457633801715	0.0053147060999592	2.2664966140392937	0.0234232	0.0234232	chr7	45169737	1.630353773336808	chr7:45169737:T:A
chr7:45170264	['G', 'A']	98663	40071.80252625171	-1412.899128566555	0.0124877973540652	0.005316285522981	2.348970404257537	0.0188274	0.0188274	chr7	45170264	1.7252096504356098	chr7:45170264:G:A
chr7:45170288	['G', 'A']	98663	40046.74146128813	-1421.4248418213454	0.0121721424504985	0.0053151587880737	2.2900806797739848	0.0220187	0.0220187	chr7	45170288	1.6572083256682106	chr7:45170288:G:A
chr7:45170339	['A', 'T']	98663	40308.93351516869	-1384.9728607102795	0.0118191113931181	0.005304056279271	2.2283156080580984	0.0258617	0.0258617	chr7	45170339	1.587342930486063	chr7:45170339:A:T
chr7:45170881	['A', 'G']	98663	40072.6832290579	-1427.7101050481488	0.0119999013714972	0.0053141153401616	2.2581183514794105	0.0239405	0.0239405	chr7	45170881	1.6208667835464268	chr7:45170881:A:G
chr7:45171173	['C', 'T']	98663	41756.88796640971	-1475.233726409478	0.0118933485453349	0.0053705647635623	2.214543361627016	0.0267937	0.0267937	chr7	45171173	1.5719673095859492	chr7:45171173:C:T
chr7:45171224	['C', 'T']	98663	40399.91059819281	-1442.3010851783035	0.0119027360741256	0.0053236534179332	2.2358209935361613	0.0253657	0.0253657	chr7	45171224	1.5957531482512657	chr7:45171224:C:T
chr7:45171276	['C', 'T']	98663	40062.9271466093	-1433.0980728003487	0.0118393486773975	0.0053142840629624	2.2278351208041536	0.0258938	0.0258938	chr7	45171276	1.586804210749738	chr7:45171276:C:T
chr7:45171310	['T', 'A']	98663	40091.29168780573	-1430.9891787246486	0.0119195772874019	0.0053151805574358	2.24255359880987	0.0249278	0.0249278	chr7	45171310	1.6033160484124085	chr7:45171310:T:A
chr7:45171355	['C', 'T']	98663	40007.84199799229	-1439.509319089749	0.0120312374790155	0.0053183071223599	2.2622306689344978	0.0236853	0.0236853	chr7	45171355	1.6255211100907871	chr7:45171355:C:T
chr7:45171487	['G', 'A']	98663	40060.90264176956	-1426.6026719734757	0.0120395632925656	0.0053136110452431	2.265796873360467	0.023466	0.023466	chr7	45171487	1.6295609336642256	chr7:45171487:G:A
chr7:45171693	['G', 'A']	98663	40054.90160776919	-1422.4909165299389	0.0121418454758319	0.0053141858057118	2.284798823327065	0.0223267	0.0223267	chr7	45171693	1.6511754631220286	chr7:45171693:G:A
chr7:45172020	['T', 'G']	98663	40256.46465578428	-1394.0129528705509	0.011915673742169	0.005305574762633	2.245878019868954	0.024714	0.024714	chr7	45172020	1.6070569576599387	chr7:45172020:T:G
chr7:45172079	['T', 'TGGC']	98663	40043.46447107002	-1424.906235538326	0.0120370578696072	0.0053147931783871	2.264821502096563	0.0235258	0.0235258	chr7	45172079	1.628455599370285	chr7:45172079:T:TGGC
chr7:45172129	['C', 'T']	98663	40073.87403067378	-1429.5991285617454	0.0119390920933529	0.0053128692807684	2.24720230489581	0.0246293	0.0246293	chr7	45172129	1.6085479312570168	chr7:45172129:C:T
chr7:45172174	['A', 'G']	98663	40065.90350343652	-1424.7259213125783	0.012062800970826	0.005313525596372	2.2702066174409965	0.0231972	0.0231972	chr7	45172174	1.6345644331235842	chr7:45172174:A:G
chr7:45172342	['G', 'A']	98663	149708.17368959892	-4895.068019032592	0.0042558011592533	0.0049812345886764	0.8543667405120575	0.392904	0.392904	chr7	45172342	0.4057135497855855	chr7:45172342:G:A
chr7:45172375	['C', 'T']	98663	40063.09089895384	-1424.0918332575554	0.0120771958745545	0.0053134913334029	2.272930379811079	0.0230325	0.0230325	chr7	45172375	1.637658920165231	chr7:45172375:C:T
chr7:45172510	['T', 'C']	98663	40163.61926102089	-1432.4523802584313	0.0118730609396454	0.005316587144586	2.233211008632836	0.0255373	0.0255373	chr7	45172510	1.5928250216022373	chr7:45172510:T:C
chr7:45173137	['C', 'T']	98663	109139.06180247938	-3501.1275777331966	-0.0045762072022996	0.0042801274979385	-1.069175440335308	0.284993	0.284993	chr7	45173137	0.5451658070045003	chr7:45173137:C:T
chr7:45173942	['G', 'A']	98663	12990.394992904929	-235.28496737550915	0.003043062898377	0.0085372082812673	0.3564470724058849	0.721507	0.721507	chr7	45173942	0.1417594510616497	chr7:45173942:G:A
chr7:45174495	['T', 'C']	98663	12863.65189847757	-234.10036285042227	0.0028016177481869	0.0085715899407708	0.3268492505528051	0.743783	0.743783	chr7	45174495	0.1285537521541976	chr7:45174495:T:C
chr7:45174949	['T', 'G']	98663	13149.066180122652	-204.99397080973404	0.0018500658947105	0.0084832541475111	0.2180844593997357	0.827364	0.827364	chr7	45174949	0.082303379913177	chr7:45174949:T:G
chr7:45175313	['A', 'G']	98663	12948.65620628839	-241.7801863243844	0.0031357585352792	0.0085422544939798	0.3670879318204713	0.713554	0.713554	chr7	45175313	0.1465731549745487	chr7:45175313:A:G
chr7:45175489	['T', 'C']	98663	149007.63349214394	-4988.93689867011	0.0051568855645916	0.004957222988508	1.0402771020279884	0.298214	0.298214	chr7	45175489	0.525471971949338	chr7:45175489:T:C
chr7:45175777	['A', 'G']	98663	149602.7771120978	-4895.681004459897	0.0053968053563494	0.0049795564626953	1.0837923812652746	0.27846	0.27846	chr7	45175777	0.5552371811973265	chr7:45175777:A:G
chr7:45176354	['T', 'C']	98663	54446.555311102784	-1491.3270884633152	0.0106496887375672	0.0047781878944728	2.228813301772026	0.0258286	0.0258286	chr7	45176354	1.5878991334609285	chr7:45176354:T:C
chr7:45176442	['T', 'TGC']	98663	12976.195298923874	-249.02280722757	0.0025571096088685	0.0085468220157625	0.2991883537708578	0.764797	0.764797	chr7	45176442	0.1164538242962882	chr7:45176442:T:TGC
chr7:45176649	['G', 'A']	98663	5223.0	104.37945393455344	0.0022817603812752	0.0132443161604821	0.1722822344035722	0.863216	0.863216	chr7	45176649	0.0638805184556929	chr7:45176649:G:A
chr7:45176825	['T', 'C']	98663	12942.393533346847	-241.97917273195443	0.0031534416329706	0.0085442497473935	0.3690717998888813	0.712075	0.712075	chr7	45176825	0.1474742614604203	chr7:45176825:T:C
chr7:45177035	['C', 'T']	98663	94854.5753963427	-3455.1420772294327	-0.0048819959590501	0.004265330713148	-1.1445761858514936	0.252388	0.252388	chr7	45177035	0.5979312978339026	chr7:45177035:C:T
chr7:45177047	['T', 'C']	98663	95255.62010907028	-3387.330726000861	-0.0047328182498272	0.0042630911885592	-1.1101846149875194	0.266922	0.266922	chr7	45177047	0.5736156297162547	chr7:45177047:T:C
chr7:45177416	['T', 'C']	98663	12977.78921921405	-239.4297415040016	0.0035732571630406	0.0085338620243512	0.4187151318880495	0.675425	0.675425	chr7	45177416	0.1704228685435013	chr7:45177416:T:C
chr7:45178255	['T', 'G']	98663	108248.58292873288	-3635.5310495054096	-0.004156492103266	0.0042806452621703	-0.9709966252047402	0.331552	0.331552	chr7	45178255	0.4794483479771448	chr7:45178255:T:G
chr7:45178450	['C', 'T']	98663	95302.69347416222	-3368.076843334968	-0.0046934049762513	0.004261548832843	-1.1013378375674174	0.270752	0.270752	chr7	45178450	0.5674283266296754	chr7:45178450:C:T
chr7:45178529	['T', 'C']	98663	108333.6861214726	-3627.822985459207	-0.0042863931061672	0.0042805122666247	-1.0013738634948792	0.316649	0.316649	chr7	45178529	0.4994218791672724	chr7:45178529:T:C
chr7:45178573	['C', 'T']	98663	9444.09572074355	-324.5228675808977	0.0083633189304827	0.0099703641540097	0.8388178005634118	0.401574	0.401574	chr7	45178573	0.3962344134478529	chr7:45178573:C:T
chr7:45178635	['G', 'T']	98663	13210.40168254612	-197.81626468201583	0.0037033808018179	0.0084640926286458	0.4375402023938486	0.661721	0.661721	chr7	45178635	0.1793250826158846	chr7:45178635:G:T
chr7:45178767	['C', 'T']	98663	96091.7393895776	-3281.771040409828	-0.0049827987707335	0.0042590206109882	-1.1699400462815333	0.242028	0.242028	chr7	45178767	0.6161343879779891	chr7:45178767:C:T
chr7:45178968	['C', 'T']	98663	12976.657625331954	-259.2336120973671	0.0018669629654786	0.0085339779032163	0.2187681977445758	0.826831	0.826831	chr7	45178968	0.0825832489332927	chr7:45178968:C:T
chr7:45179158	['G', 'A']	98663	95745.408574354	-3254.3250488624453	-0.0051525657074886	0.0042598532078855	-1.2095641460017	0.226449	0.226449	chr7	45179158	0.6450295928235535	chr7:45179158:G:A
chr7:45179161	['C', 'T']	98663	105961.25751677714	-3817.065304599866	-0.0045536775694966	0.0042674627839914	-1.0670690759340338	0.285943	0.285943	chr7	45179161	0.5437205306913042	chr7:45179161:C:T
chr7:45179365	['TCAC', 'T']	98663	95763.5306196953	-3252.499655875481	-0.0051941706266207	0.0042607328358579	-1.2190791647171833	0.222817	0.222817	chr7	45179365	0.6520516773917602	chr7:45179365:TCAC:T
chr7:45179369	['T', 'G']	98663	95780.33461452654	-3248.064452719858	-0.0050630896984856	0.0042609036409741	-1.1882666507164006	0.234731	0.234731	chr7	45179369	0.6294295510495173	chr7:45179369:T:G
chr7:45180291	['T', 'C']	98663	95647.84719941617	-3267.2901199864546	-0.0051707799278235	0.0042599086793441	-1.213824125595962	0.224818	0.224818	chr7	45180291	0.648168920025927	chr7:45180291:T:C
chr7:45180302	['C', 'T']	98663	95653.78650056764	-3259.640672570747	-0.0051272298914057	0.0042599443661323	-1.203590810285814	0.228751	0.228751	chr7	45180302	0.6406369987105518	chr7:45180302:C:T
chr7:45180526	['G', 'A']	98663	95505.8400028381	-3265.301552919652	-0.0051929242267151	0.004259298392851	-1.2191970948621729	0.222772	0.222772	chr7	45180526	0.6521393961269716	chr7:45180526:G:A
chr7:45180577	['C', 'T']	98663	13092.398094465843	-254.01615841322192	0.0007472769289482	0.0084976638463382	0.0879391021416187	0.929925	0.929925	chr7	45180577	0.0315520766069293	chr7:45180577:C:T
chr7:45180867	['A', 'G']	98663	95706.79026110932	-3260.8730101909464	-0.0051468867951819	0.0042594839707065	-1.2083357586454992	0.226921	0.226921	chr7	45180867	0.644125311245512	chr7:45180867:A:G
chr7:45181041	['C', 'T']	98663	95693.87962578172	-3257.083384980805	-0.0050823320760122	0.0042596452120785	-1.1931350671180168	0.232819	0.232819	chr7	45181041	0.6329815804721189	chr7:45181041:C:T
chr7:45181051	['C', 'T']	98663	95694.7593228929	-3258.472532318577	-0.0051200755609576	0.0042596883020822	-1.201983618955113	0.229373	0.229373	chr7	45181051	0.6394577051842195	chr7:45181051:C:T
chr7:45182086	['T', 'C']	98663	95440.24872262776	-3249.670245910559	-0.0050818785559611	0.0042599169217813	-1.1929525033638568	0.232891	0.232891	chr7	45182086	0.6328472943157292	chr7:45182086:T:C
chr7:45182113	['T', 'C']	98663	95433.41079628974	-3249.204766741624	-0.0050577584145514	0.0042599833797394	-1.1872718655678796	0.235123	0.235123	chr7	45182113	0.6287048856155487	chr7:45182113:T:C
chr7:45182205	['C', 'T']	98663	95438.54245861592	-3247.117467636564	-0.0050322317534122	0.0042597825724683	-1.1813353540475036	0.237472	0.237472	chr7	45182205	0.6243875900911741	chr7:45182205:C:T
chr7:45182304	['G', 'A']	98663	95435.64017962132	-3253.409017010489	-0.0051409715054995	0.0042599803490094	-1.206806389774758	0.22751	0.22751	chr7	45182304	0.6429995095590776	chr7:45182304:G:A
chr7:45182601	['T', 'C']	98663	108422.38482904028	-3501.709265561773	-0.0054659124556707	0.0042792081976536	-1.2773186541070225	0.201493	0.201493	chr7	45182601	0.695740036938155	chr7:45182601:T:C
chr7:45182712	['G', 'A']	98663	95433.50901184004	-3250.5479921236465	-0.0051382077519191	0.0042597676463041	-1.2062178453271175	0.227736	0.227736	chr7	45182712	0.6425683116530088	chr7:45182712:G:A
chr7:45183031	['G', 'A']	98663	12864.260771733512	-244.8329752057635	5.627902556171616e-05	0.0085661703382458	0.0065699167001669	0.994758	0.994758	chr7	45183031	0.0022825595031277	chr7:45183031:G:A
chr7:45183660	['A', 'G']	98663	45826.322366153785	-1324.8286406621696	0.0073246326102939	0.005038651080746	1.4536891904032043	0.146036	0.146036	chr7	45183660	0.8355400711052086	chr7:45183660:A:G
chr7:45183887	['G', 'T']	98663	53348.94790779711	-1584.1098660402563	0.0082295678168701	0.004796251375182	1.7158332983658122	0.0861957	0.0861957	chr7	45183887	1.0645143990575618	chr7:45183887:G:T
chr7:45183945	['G', 'A']	98663	44775.63059145507	-1482.3505086642713	0.0067803978318111	0.0050774620324436	1.33539114393889	0.181751	0.181751	chr7	45183945	0.7405231909597794	chr7:45183945:G:A
chr7:45183982	['C', 'T']	98663	94281.20058796696	-3358.6323641131908	-0.004608569242265	0.0042653576250206	-1.0804649099599937	0.279938	0.279938	chr7	45183982	0.552938144512922	chr7:45183982:C:T
chr7:45184551	['C', 'T']	98663	55039.694265643535	-1709.819002733542	0.0081439377598788	0.0047538070023875	1.7131401749773922	0.0866899	0.0866899	chr7	45184551	1.062031498022976	chr7:45184551:C:T
chr7:45184627	['G', 'A']	98663	8551.346689100843	-102.51422209468252	0.010236374459707	0.0104917349304541	0.975660796575607	0.329235	0.329235	chr7	45184627	0.4824940024424891	chr7:45184627:G:A
chr7:45185008	['G', 'C']	98663	55130.1464947492	-1701.9185926282166	0.0079673862068425	0.0047515753226215	1.6767883629900582	0.093587	0.093587	chr7	45185008	1.028784474129122	chr7:45185008:G:C
chr7:45185293	['T', 'A']	98663	44766.17609674019	-1499.133056678627	0.0068927749241545	0.005077188543495	1.357596800888105	0.174595	0.174595	chr7	45185293	0.7579681976493621	chr7:45185293:T:A
chr7:45185318	['A', 'G']	98663	5144.042750119117	80.46977184343638	-0.0023220101671684	0.0133313592451124	-0.1741765505283922	0.861727	0.861727	chr7	45185318	0.0646302993402476	chr7:45185318:A:G
chr7:45185360	['G', 'C']	98663	10747.129569274097	-240.2191976709792	0.0089493032099623	0.0096653587908619	0.9259152612548026	0.354492	0.354492	chr7	45185360	0.4503935613132382	chr7:45185360:G:C
chr7:45185376	['AG', 'A']	98663	44773.067736637226	-1500.461975354649	0.0068785248162546	0.0050775421051022	1.3546957708814793	0.175518	0.175518	chr7	45185376	0.7556783384584735	chr7:45185376:AG:A
chr7:45185391	['G', 'A']	98663	44764.990877022254	-1500.583080919917	0.006852631051889	0.0050772329479688	1.3496782838436343	0.177122	0.177122	chr7	45185391	0.751727492535475	chr7:45185391:G:A
chr7:45185556	['T', 'G']	98663	45050.65289138918	-1456.4748421582158	0.0067857236412029	0.0050659917628473	1.3394659839298602	0.180422	0.180422	chr7	45185556	0.7437105072815545	chr7:45185556:T:G
chr7:45185582	['T', 'A']	98663	54998.34461822274	-1719.5383944900907	0.0081046409771897	0.0047539381167601	1.7048267726953872	0.0882299	0.0882299	chr7	45185582	1.0543842130034935	chr7:45185582:T:A
chr7:45185731	['G', 'A']	98663	55151.58989589773	-1736.1884533471232	0.0079588212038318	0.0047500203812478	1.6755341167064624	0.0938327	0.0938327	chr7	45185731	1.0276457868370945	chr7:45185731:G:A
chr7:45186109	['A', 'G']	98663	54983.40596830287	-1736.7982556219138	0.0078130376293648	0.0047545358967038	1.6432808162793155	0.100328	0.100328	chr7	45186109	0.9985778451603716	chr7:45186109:A:G
chr7:45186223	['G', 'A']	98663	9686.294526657208	-295.13284793456666	0.0092675451108939	0.009851165389857	0.94075621960788	0.346832	0.346832	chr7	45186223	0.4598808397359444	chr7:45186223:G:A
chr7:45186255	['A', 'G']	98663	23018.09970198877	-552.1429502057637	0.0041518449939198	0.0066058318976753	0.6285120569569559	0.52967	0.52967	chr7	45186255	0.275994624390097	chr7:45186255:A:G
chr7:45186284	['C', 'T']	98663	31737.18174353776	-1196.403325438724	0.0088473980782686	0.0057948410166138	1.526771494317617	0.126821	0.126821	chr7	45186284	0.8968088266673536	chr7:45186284:C:T
chr7:45186357	['A', 'G']	98663	13307.539514894735	-258.81274355614494	-0.0002232993801345	0.0084337018106084	-0.0264770305079653	0.978877	0.978877	chr7	45186357	0.0092718756914947	chr7:45186357:A:G
chr7:45186387	['C', 'T']	98663	13161.400192580582	-279.7835547772964	0.0004868302703301	0.0084748518762537	0.0574441037364047	0.954192	0.954192	chr7	45186387	0.0203642289114667	chr7:45186387:C:T
chr7:45186449	['T', 'G']	98663	9688.8658306638	-292.0784209556057	0.009511921043904	0.0098511344890897	0.9655660527666748	0.334264	0.334264	chr7	45186449	0.4759103941021252	chr7:45186449:T:G
chr7:45186457	['T', 'C']	98663	9688.651384889894	-293.3462153321008	0.0094333811706152	0.0098515740774264	0.9575506509391823	0.338292	0.338292	chr7	45186457	0.4707082723773639	chr7:45186457:T:C
chr7:45186726	['G', 'A']	98663	3829.0	-194.2125405890219	-0.0008829503809252	0.0154065786807812	-0.057309958247037	0.954298	0.954298	chr7	45186726	0.0203159863583184	chr7:45186726:G:A
chr7:45186861	['T', 'C']	98663	9979.606890539952	-259.3569538199554	0.0109368157215647	0.0097221381448333	1.124939345505696	0.260617	0.260617	chr7	45186861	0.5839972587485645	chr7:45186861:T:C
chr7:45186980	['A', 'G']	98663	9715.772537888392	-297.13580837888674	0.0081972743698054	0.009838367102131	0.8331946027943871	0.404737	0.404737	chr7	45186980	0.3928270917257553	chr7:45186980:A:G
chr7:45187043	['T', 'C']	98663	9715.59083491288	-298.6402641815321	0.0080022402526876	0.0098378828747562	0.8134108074432557	0.415985	0.415985	chr7	45187043	0.380922329312389	chr7:45187043:T:C
chr7:45187063	['T', 'G']	98663	31806.51325406237	-1187.8611132582855	0.0088730165671615	0.0057907230563554	1.532281285222777	0.125456	0.125456	chr7	45187063	0.9015085634878376	chr7:45187063:T:G
chr7:45187103	['C', 'T']	98663	55107.70253722718	-1695.4444384441542	0.0080760600147603	0.0047508783962553	1.6999088044699244	0.0891512	0.0891512	chr7	45187103	1.0498728067245118	chr7:45187103:C:T
chr7:45187144	['G', 'A']	98663	9367.094940301233	-349.41582485379763	0.0088186307093416	0.0100027422943606	0.8816213044210385	0.377984	0.377984	chr7	45187144	0.4225265833870532	chr7:45187144:G:A
chr7:45187693	['C', 'G']	98663	23087.702017028176	-535.4383712581986	0.0044389444106572	0.0065973564431266	0.6728368322863408	0.501053	0.501053	chr7	45187693	0.3001163332342941	chr7:45187693:C:G
chr7:45187723	['C', 'T']	98663	31692.53342050845	-1213.0488376823212	0.0085724685589721	0.0057994496928513	1.478152068383142	0.13937	0.13937	chr7	45187723	0.8558306999583336	chr7:45187723:C:T
chr7:45187725	['A', 'G']	98663	13638.276461823822	-217.7102502049421	0.0010199547999661	0.0083396270379006	0.1223022079201825	0.90266	0.90266	chr7	45187725	0.0444758022108811	chr7:45187725:A:G
chr7:45187989	['G', 'A']	98663	54916.46230967296	-1702.866505269674	0.0086146251284185	0.0047547899520958	1.811778273111988	0.0700235	0.0700235	chr7	45187989	1.1547561855918658	chr7:45187989:G:A
chr7:45188226	['C', 'G']	98663	54924.02029499722	-1699.690317021678	0.0086673136525421	0.0047541952186279	1.8230874530733936	0.0682932	0.0682932	chr7	45188226	1.1656225371603155	chr7:45188226:C:G
chr7:45188419	['C', 'A']	98663	13563.962343902042	-201.98876654652256	0.0014207459662487	0.0083618268645561	0.1699085605647919	0.865082	0.865082	chr7	45188419	0.0629427243737428	chr7:45188419:C:A
chr7:45188496	['A', 'G']	98663	13566.099994931836	-202.565669551622	0.0013522552218232	0.0083606987918626	0.1617394975572412	0.871511	0.871511	chr7	45188496	0.0597271269600095	chr7:45188496:A:G
chr7:45189099	['T', 'C']	98663	45519.61364580907	-1419.232097483787	0.0070086418875307	0.0050469450641702	1.38868994974547	0.16493	0.16493	chr7	45189099	0.782700341023504	chr7:45189099:T:C
chr7:45189175	['T', 'C']	98663	146526.39584009085	-4772.430199286252	0.0018415720029682	0.0048714415175799	0.3780343038754487	0.705406	0.705406	chr7	45189175	0.1515608506568912	chr7:45189175:T:C
chr7:45189717	['G', 'A']	98663	41438.35999189093	-1401.5127230104135	0.0078501108204053	0.0052422710182734	1.4974637505465676	0.134276	0.134276	chr7	45189717	0.8720016045986012	chr7:45189717:G:A
chr7:45190020	['T', 'C']	98663	9749.272718978104	-238.2281000295449	0.0059955732972097	0.0098620365757128	0.6079447435811604	0.543226	0.543226	chr7	45190020	0.2650194519339182	chr7:45190020:T:C
chr7:45190069	['GAT', 'G']	98663	31635.13021176518	-1169.5353765515863	0.0074987953108833	0.0058022865997129	1.292386231189338	0.196226	0.196226	chr7	45190069	0.707243449002846	chr7:45190069:GAT:G
chr7:45190270	['T', 'G']	98663	146490.1798118448	-4792.5651353659405	0.0008785824559133	0.0048701200503134	0.1804026280331186	0.856837	0.856837	chr7	45190270	0.0671017880341824	chr7:45190270:T:G
chr7:45190426	['T', 'A']	98663	5154.844355133355	84.5651104792148	-0.0018930370848859	0.0133373986947831	-0.1419345052364956	0.887132	0.887132	chr7	45190426	0.052011754907338	chr7:45190426:T:A
chr7:45190547	['C', 'T']	98663	21567.185944674777	-546.1545855409131	0.0032329211178738	0.0067950038958932	0.4757791411757249	0.634233	0.634233	chr7	45190547	0.1977511647922996	chr7:45190547:C:T
chr7:45190665	['G', 'A']	98663	12233.619969997364	-240.5567534216138	0.0006377244943647	0.0087708981450579	0.0727091437863822	0.942038	0.942038	chr7	45190665	0.0259315782501646	chr7:45190665:G:A
chr7:45190908	['C', 'T']	98663	21625.75350463737	-549.5960924335	0.0026442821573508	0.0067876210427419	0.3895742176382167	0.696852	0.696852	chr7	45190908	0.1568594491736998	chr7:45190908:C:T
chr7:45190963	['A', 'G']	98663	21648.194155271503	-548.6806251891524	0.0027832124272978	0.0067841119355426	0.4102544966447808	0.68162	0.68162	chr7	45190963	0.1664576750456304	chr7:45190963:A:G
chr7:45191066	['A', 'G']	98663	9588.3887329083	-270.96030494695265	0.0059020967092048	0.0099275597487086	0.5945163623893115	0.552168	0.552168	chr7	45191066	0.2579287657990998	chr7:45191066:A:G
chr7:45191144	['C', 'A']	98663	91728.50800762244	-3169.769888193261	-0.0033419269453812	0.004268139733244	-0.7829937992309207	0.433633	0.433633	chr7	45191144	0.3628776748724407	chr7:45191144:C:A
chr7:45192211	['T', 'C']	98663	22226.57694412909	-445.232894108049	0.0032912743912415	0.0067162162637088	0.4900488998583833	0.6241	0.6241	chr7	45192211	0.2047458174191171	chr7:45192211:T:C
chr7:45192333	['C', 'T']	98663	21603.09479211012	-545.115368498984	0.0029936730158399	0.0067902200398346	0.4408801185053965	0.659301	0.659301	chr7	45192333	0.1809162655362115	chr7:45192333:C:T
chr7:45193051	['G', 'A']	98663	76251.22975000506	-3081.380811176009	-0.0045109408407057	0.004374563766007	-1.031175011268193	0.302461	0.302461	chr7	45193051	0.5193306163064741	chr7:45193051:G:A
chr7:45193243	['A', 'G']	98663	21606.284861325115	-547.2766766937285	0.0028162471480594	0.0067917518078531	0.4146569585777647	0.678394	0.678394	chr7	45193243	0.1685180018162226	chr7:45193243:A:G
chr7:45193505	['C', 'T']	98663	9449.57465765227	-285.8030150679461	0.0062610734942857	0.009987113680204	0.6269152124197955	0.530716	0.530716	chr7	45193505	0.2751378190844553	chr7:45193505:C:T
chr7:45193561	['A', 'G']	98663	22422.09066855896	-588.3438905671705	0.0022500348307393	0.0066824542499695	0.3367078541165629	0.736338	0.736338	chr7	45193561	0.1329227864247418	chr7:45193561:A:G
chr7:45193633	['G', 'A']	98663	12202.607835783068	-607.2585601549476	0.0037454789411089	0.00883157926752	0.4241006990543312	0.671493	0.671493	chr7	45193633	0.1729585102882202	chr7:45193633:G:A
chr7:45194126	['A', 'G']	98663	104556.73234381662	-3682.318700389521	-0.0031294347117058	0.004248977291317	-0.7365148121880968	0.461419	0.461419	chr7	45194126	0.3359045263618162	chr7:45194126:A:G
chr7:45194669	['A', 'G']	98663	184682.30884410284	-5977.719613855123	0.0100066749387867	0.0086817934173529	1.1526045895984642	0.249076	0.249076	chr7	45194669	0.6036681173840587	chr7:45194669:A:G
chr7:45194718	['G', 'T']	98663	15904.161196813362	-1077.8629153465454	-0.0071235819023032	0.0078291301851893	-0.9098816514482204	0.362887	0.362887	chr7	45194718	0.4402285896098351	chr7:45194718:G:T
chr7:45195328	['C', 'T']	98663	8013.324876595141	-387.59180387051975	0.0021509396341199	0.0107662648477284	0.1997851311054999	0.841649	0.841649	chr7	45195328	0.0748689882448298	chr7:45195328:C:T
chr7:45195521	['C', 'T']	98663	154807.55243018598	-5541.511344925329	-0.0013484254394365	0.0051695946539797	-0.2608377502863778	0.794218	0.794218	chr7	45195521	0.1000602743961742	chr7:45195521:C:T
chr7:45195633	['T', 'C']	98663	170243.80406466982	-6225.968218565664	-0.0051138105863591	0.0061951583308315	-0.8254527670276198	0.409117	0.409117	chr7	45195633	0.388152473929156	chr7:45195633:T:C
chr7:45196263	['T', 'C']	98663	163064.44386550022	-5923.789347659991	-0.0040608367604284	0.0056150620873788	-0.7232042490778733	0.469556	0.469556	chr7	45196263	0.3283126056541459	chr7:45196263:T:C
chr7:45196292	['T', 'C']	98663	169284.58943142998	-6319.580995982505	-0.0053870428795661	0.006106718245315	-0.8821502258924323	0.377698	0.377698	chr7	45196292	0.4228553148581077	chr7:45196292:T:C
chr7:45196336	['T', 'C']	98663	163379.59155043785	-5979.542372511	-0.0040463011296338	0.0056375762341886	-0.71773772301213	0.472921	0.472921	chr7	45196336	0.3252114007622717	chr7:45196336:T:C
chr7:45196347	['C', 'T']	98663	163372.8704118559	-5981.022356222579	-0.0041203881112815	0.0056367918648167	-0.730981063359798	0.464792	0.464792	chr7	45196347	0.3327413556301081	chr7:45196347:C:T
chr7:45196442	['T', 'C']	98663	163399.21748165262	-5978.430638392972	-0.0040144364115721	0.0056387817641567	-0.7119332826622571	0.476508	0.476508	chr7	45196442	0.3219298036789813	chr7:45196442:T:C
chr7:45196547	['G', 'A']	98663	163383.87174990622	-5983.18584512394	-0.0041213574444152	0.0056378357804588	-0.7310176466473507	0.46477	0.46477	chr7	45196547	0.3327619125775816	chr7:45196547:G:A
chr7:45196736	['T', 'C']	98663	163630.90179521745	-5971.895643359655	-0.0041861806510264	0.0056539576623989	-0.7403983016827625	0.45906	0.45906	chr7	45196736	0.3381305476523967	chr7:45196736:T:C
chr7:45196741	['C', 'A']	98663	133219.85276527592	-5149.018654869244	0.0008263959264876	0.0045490848266098	0.1816620173037193	0.855848	0.855848	chr7	45196741	0.0676033598822968	chr7:45196741:C:A
chr7:45196766	['C', 'T']	98663	163054.2211038468	-5919.409094230389	-0.0038484816424982	0.0056146694404439	-0.6854333426606837	0.493072	0.493072	chr7	45196766	0.3070896589792206	chr7:45196766:C:T
chr7:45197615	['A', 'C']	98663	4581.067923763177	-114.1772230851908	-0.0198784650218761	0.0141947851904585	-1.4004061882696246	0.161395	0.161395	chr7	45197615	0.79210992380258	chr7:45197615:A:C
chr7:45197808	['A', 'G']	98663	163308.86262683605	-5860.124855493622	-0.0030556493801454	0.005630050348864	-0.5427392635595175	0.587311	0.587311	chr7	45197808	0.2311318649929646	chr7:45197808:A:G
chr7:45199180	['G', 'C']	98663	164297.31761140173	-5856.953282883509	-0.003610583578063	0.0056989515661522	-0.6335522483657114	0.526375	0.526375	chr7	45199180	0.2787047455716784	chr7:45199180:G:C
chr7:45199813	['A', 'C']	98663	163584.52820663576	-5926.631139213792	-0.0037400497032566	0.00565051085607	-0.6618958530517467	0.50804	0.50804	chr7	45199813	0.2941020926464277	chr7:45199813:A:C
chr7:45201809	['C', 'T']	98663	162986.17143088835	-5884.594593641684	-0.0028748494483943	0.0056110295105709	-0.5123568576815062	0.608402	0.608402	chr7	45201809	0.215809366960367	chr7:45201809:C:T
chr7:45202796	['C', 'T']	98663	2544.0515705293883	40.46047851905644	-0.0256719917583437	0.0190545050038152	-1.3472925039618433	0.177889	0.177889	chr7	45202796	0.749850906255599	chr7:45202796:C:T
chr7:45202817	['T', 'G']	98663	164410.998337675	-5859.340425662601	-0.0048485444664278	0.0057083639847516	-0.8493754917134616	0.395674	0.395674	chr7	45202817	0.4026624865737813	chr7:45202817:T:G
chr7:45202957	['G', 'A']	98663	163888.933178579	-5948.096015520597	-0.0044530526031399	0.0056718466647282	-0.7851151249966515	0.432388	0.432388	chr7	45202957	0.3641263674617884	chr7:45202957:G:A
chr7:45202958	['C', 'A']	98663	163892.23923930016	-5947.960253306941	-0.0044827447104183	0.0056720615878185	-0.7903201756563444	0.429343	0.429343	chr7	45202958	0.3671956134364041	chr7:45202958:C:A
chr7:45203227	['G', 'A']	98663	7269.442077095392	-301.5904450541944	-0.0023744016902756	0.0112951971888703	-0.2102133898658517	0.833502	0.833502	chr7	45203227	0.0790933537388892	chr7:45203227:G:A
chr7:45203794	['C', 'T']	98663	7891.239945266572	87.09326036340345	8.17738498080867e-06	0.0108713038787369	0.0007521990988406	0.9994	0.9994	chr7	45203794	0.0002606548934319	chr7:45203794:C:T
chr7:45204134	['G', 'A']	98663	2557.025916766333	209.99940089136103	0.0175051992688908	0.0191157708854984	0.9157464469387736	0.359802	0.359802	chr7	45204134	0.4439364269088951	chr7:45204134:G:A
chr7:45204278	['T', 'C']	98663	104656.85051039542	-3783.532697981592	-0.0073107311910865	0.0042489154909413	-1.7206111080987387	0.0853246	0.0853246	chr7	45204278	1.0689257390083031	chr7:45204278:T:C
chr7:45204496	['G', 'A']	98663	13247.074127008262	273.7698693665247	0.0126459433822026	0.0085460190246458	1.479746692083541	0.138944	0.138944	chr7	45204496	0.8571602025616927	chr7:45204496:G:A
chr7:45204510	['A', 'G']	98663	14439.024428316572	503.7785209221912	0.0147797117046775	0.0083441468193014	1.7712669760903084	0.0765194	0.0765194	chr7	45204510	1.116228443999038	chr7:45204510:A:G
chr7:45204806	['T', 'G']	98663	76227.22464061959	-1263.659593200896	0.0109957664136232	0.0043903291947645	2.504542581165809	0.0122626	0.0122626	chr7	45204806	1.9114174379792848	chr7:45204806:T:G
chr7:45204956	['A', 'G']	98663	128257.19933298868	-4712.067542797322	-0.0011279087896949	0.0044673804510675	-0.2524765468375141	0.800673	0.800673	chr7	45204956	0.096544816364465	chr7:45204956:A:G
chr7:45205346	['C', 'A']	98663	122402.60919633442	-3436.371181204961	0.0039967008678942	0.0043756357599458	0.913398894962806	0.361035	0.361035	chr7	45205346	0.4424506940221613	chr7:45205346:C:A
chr7:45205717	['C', 'T']	98663	140150.9895381371	-3533.123140533662	0.007688662725427	0.0046952044463003	1.6375565352613084	0.101517	0.101517	chr7	45205717	0.9934612248642652	chr7:45205717:C:T
chr7:45206360	['G', 'A']	98663	2615.185543707428	47.53803982124099	-0.0048891996638889	0.0189249996082068	-0.2583460906265364	0.79614	0.79614	chr7	45206360	0.0990105555270901	chr7:45206360:G:A
chr7:45207385	['A', 'G']	98663	43740.30993897125	-50.090267558937285	0.0052264786401259	0.0052947424201795	0.9871072519423484	0.323592	0.323592	chr7	45207385	0.490002223768054	chr7:45207385:A:G
chr7:45207553	['C', 'G']	98663	43405.31818320068	-37.74793559605759	0.00535429789001	0.0053113037449683	1.0080948383120365	0.313411	0.313411	chr7	45207553	0.5038857648697741	chr7:45207553:C:G
chr7:45207992	['G', 'A']	98663	28085.1238278676	-450.5075696076705	0.0065365319580912	0.0060711322774997	1.0766578060432428	0.281636	0.281636	chr7	45207992	0.5503118324771453	chr7:45207992:G:A
chr7:45208101	['A', 'G']	98663	5465.443160508845	-185.453894655792	0.0006382928509231	0.0129622183113779	0.0492425629309837	0.960726	0.960726	chr7	45208101	0.0174004558854762	chr7:45208101:A:G
chr7:45208314	['A', 'G']	98663	58067.30208745198	-2973.8964366652326	-0.000548627148976	0.0047392102703737	-0.1157634115552215	0.90784	0.90784	chr7	45208314	0.0419906858842417	chr7:45208314:A:G
chr7:45208436	['C', 'G']	98663	35060.75181460606	-609.5377301850878	0.0032467847071052	0.0056070290876092	0.5790561554745932	0.562553	0.562553	chr7	45208436	0.2498365549530907	chr7:45208436:C:G
chr7:45208603	['T', 'C']	98663	161299.79255114243	-4586.9278138524905	0.0089606423899278	0.0055032888852293	1.6282340572703506	0.103478	0.103478	chr7	45208603	0.9851519738224994	chr7:45208603:T:C
chr7:45209337	['G', 'T']	98663	160518.26934811912	-4490.20094037273	0.0092693166784988	0.0054584277393403	1.6981660509476575	0.0894796	0.0894796	chr7	45209337	1.0482759659945076	chr7:45209337:G:T
chr7:45210293	['T', 'C']	98663	175044.09664602316	-5015.142659088034	0.0186595965395238	0.0067153035489413	2.7786676214309525	0.00545927	0.00545927	chr7	45210293	2.2628654261903924	chr7:45210293:T:C
chr7:45210412	['C', 'A']	98663	161348.62421060097	-4586.559814615075	0.0094920233766747	0.0055061204587516	1.7239040532772485	0.0847283	0.0847283	chr7	45210412	1.071971507248562	chr7:45210412:C:A
chr7:45210749	['T', 'C']	98663	47631.6209588305	-151.218999662369	0.0054820022210527	0.0051123793412016	1.0722995801333108	0.283588	0.283588	chr7	45210749	0.5473121502310164	chr7:45210749:T:C
chr7:45211117	['T', 'C']	98663	171477.1660618715	-4764.770323255111	0.0182256602593257	0.0063025273367	2.891801857517764	0.00383123	0.00383123	chr7	45211117	2.416661775259809	chr7:45211117:T:C
chr7:45211263	['T', 'C']	98663	170559.64354639256	-4763.332225477988	0.0168967214639131	0.0062073406843051	2.722054793389289	0.00648888	0.00648888	chr7	45211263	2.1878302572512807	chr7:45211263:T:C
chr7:45211761	['C', 'T']	98663	57838.13816349703	-1089.7826468477606	0.0015347451960334	0.0046909344129934	0.3271725973789769	0.743538	0.743538	chr7	45211761	0.1286968310847427	chr7:45211761:C:T
chr7:45211772	['A', 'T']	98663	29080.53695350276	-806.5298048267148	-0.0010882932104427	0.0059807558049319	-0.1819658327372749	0.85561	0.85561	chr7	45211772	0.0677241482245866	chr7:45211772:A:T
chr7:45211813	['T', 'C']	98663	57958.52463585959	-1084.0794881333732	0.0015767319323163	0.0046878526348116	0.3363441761389155	0.736612	0.736612	chr7	45211813	0.1327612104182052	chr7:45211813:T:C
chr7:45211844	['A', 'G']	98663	100438.26989903492	-1639.3697417299268	0.0048093325996225	0.0043360085223105	1.1091612423906705	0.267363	0.267363	chr7	45211844	0.5728986943352737	chr7:45211844:A:G
chr7:45212087	['C', 'T']	98663	57883.32021856814	-1084.257187432425	0.0015288379092093	0.0046905312502279	0.3259413119004377	0.744469	0.744469	chr7	45212087	0.1281533817388571	chr7:45212087:C:T
chr7:45212256	['A', 'C']	98663	58096.01015753298	-1054.1314548459663	0.001653770729451	0.0046877740449566	0.3527837975105276	0.724251	0.724251	chr7	45212256	0.1401108964774182	chr7:45212256:A:C
chr7:45212363	['G', 'A']	98663	28792.042754622125	-268.1508381305276	0.0040222775257235	0.0060712508162401	0.6625121655267855	0.507645	0.507645	chr7	45212363	0.2944398869999924	chr7:45212363:G:A
chr7:45212409	['G', 'T']	98663	57896.215308822175	-1086.740957193403	0.0015448506816115	0.0046897926349169	0.3294070339293239	0.741849	0.741849	chr7	45212409	0.1296844843980812	chr7:45212409:G:T
chr7:45213031	['G', 'A']	98663	16536.335208441025	-794.2623709488907	0.0009582743455237	0.0076778177277692	0.1248107703908905	0.900674	0.900674	chr7	45213031	0.0454323739715835	chr7:45213031:G:A
chr7:45213058	['A', 'T']	98663	57967.87534084114	-1093.2144090908464	0.0013484423553148	0.0046879560278067	0.2876397191689729	0.773623	0.773623	chr7	45213058	0.1114706270525134	chr7:45213058:A:T
chr7:45213171	['C', 'T']	98663	57963.28738824579	-1095.1662142994014	0.0012763496619509	0.0046880445843646	0.2722562976913152	0.785426	0.785426	chr7	45213171	0.1048947263535643	chr7:45213171:C:T
chr7:45213195	['T', 'C']	98663	57970.46316344321	-1094.5044465948297	0.0013037859668449	0.0046879224885688	0.2781159394218045	0.780924	0.780924	chr7	45213195	0.1073912298700404	chr7:45213195:T:C
chr7:45213338	['A', 'G']	98663	28833.922465611788	-284.1429367446763	0.0033928679352488	0.0060676232872797	0.559175771897653	0.576043	0.576043	chr7	45213338	0.2395450964974497	chr7:45213338:A:G
chr7:45213342	['A', 'G']	98663	29129.247638162426	-803.1522923560785	-0.0008616926094201	0.0059778217983342	-0.1441482597658338	0.885384	0.885384	chr7	45213342	0.0528683305325673	chr7:45213342:A:G
chr7:45213474	['G', 'C']	98663	29172.47838999372	-805.2679267752338	-0.0007314020641319	0.005973284243137	-0.1224455482714174	0.902546	0.902546	chr7	45213474	0.0445306542011833	chr7:45213474:G:C
chr7:45213572	['C', 'A']	98663	16776.870463852734	-765.0251363471403	0.000502487021468	0.0076317204055099	0.0658419065123557	0.947504	0.947504	chr7	45213572	0.023418947930591	chr7:45213572:C:A
chr7:45213715	['A', 'C']	98663	29131.952672498548	-809.6316957045472	-0.0010847748927051	0.0059771796236577	-0.1814860788877145	0.855986	0.855986	chr7	45213715	0.0675333383280661	chr7:45213715:A:C
chr7:45213844	['T', 'A']	98663	57959.81178533778	-1092.121607956176	0.0013588701584348	0.0046879708625357	0.2898631835138692	0.771922	0.771922	chr7	45213844	0.1124265813754089	chr7:45213844:T:A
chr7:45213900	['C', 'T']	98663	54594.28721397277	-2688.813921657394	0.0014727011103494	0.004816402346826	0.3057678749201566	0.759782	0.759782	chr7	45213900	0.1193109995326454	chr7:45213900:C:T
chr7:45214297	['C', 'A']	98663	57927.39398055695	-1085.6572885326898	0.0014830962229512	0.0046887167914167	0.316311752005635	0.751767	0.751767	chr7	45214297	0.1239167422461155	chr7:45214297:C:A
chr7:45214309	['AC', 'A']	98663	57923.567530031934	-1087.4492210219223	0.0014419024202832	0.0046889865789077	0.3075083274431482	0.758457	0.758457	chr7	45214309	0.120069036092917	chr7:45214309:AC:A
chr7:45214705	['A', 'G']	98663	100273.45703857653	-1662.6178345740911	0.0047334618163006	0.0043341907146038	1.0921212581512705	0.274782	0.274782	chr7	45214705	0.5610117197810118	chr7:45214705:A:G
chr7:45214801	['G', 'T']	98663	57896.736261062615	-1084.9417344176331	0.0014435134806791	0.0046899210022778	0.3077905747192891	0.758242	0.758242	chr7	45214801	0.1201921631131559	chr7:45214801:G:T
chr7:45214992	['T', 'C']	98663	100619.49575214424	-1584.8170380026029	0.0050523077781576	0.0043392492741807	1.1643276195769188	0.244294	0.244294	chr7	45214992	0.6120871994158007	chr7:45214992:T:C
chr7:45214999	['G', 'A']	98663	58117.602929697394	-1069.651755794279	0.0011893175375862	0.0046855705949162	0.2538255509108374	0.799631	0.799631	chr7	45214999	0.09711037755046	chr7:45214999:G:A
chr7:45215011	['G', 'A']	98663	57926.80676749657	-1083.8624095503424	0.0015476513268654	0.0046891489540939	0.3300495126123469	0.741363	0.741363	chr7	45215011	0.1299690925670534	chr7:45215011:G:A
chr7:45215038	['C', 'T']	98663	52618.06595289515	-904.2066889408018	0.0010275247734818	0.0048308954405928	0.2126986158400083	0.831562	0.831562	chr7	45215038	0.0801053649001894	chr7:45215038:C:T
chr7:45215524	['T', 'C']	98663	57976.340017436814	-1105.4007280714752	0.0010502950440568	0.004687794898563	0.2240488474397202	0.82272	0.82272	chr7	45215524	0.0847479450372334	chr7:45215524:T:C
chr7:45215766	['A', 'G']	98663	44581.459389035874	-668.5670712696353	0.0062969249833955	0.0051129343522779	1.231567735773921	0.218114	0.218114	chr7	45215766	0.6613164576326193	chr7:45215766:A:G
chr7:45215793	['T', 'C']	98663	32785.89788360862	-1107.2073858269111	-0.0026078474365097	0.00570680695803	-0.4569713774600794	0.647693	0.647693	chr7	45215793	0.1886307965971815	chr7:45215793:T:C
chr7:45215867	['T', 'C']	98663	57932.61530116695	-1094.1505867602982	0.0014034191608976	0.0046891400212731	0.2992913742244288	0.764718	0.764718	chr7	45215867	0.1164986872287875	chr7:45215867:T:C
chr7:45215978	['G', 'A']	98663	58119.37671072801	-1101.2858993972743	0.0014896432218844	0.0046891058362443	0.3176817231059969	0.750727	0.750727	chr7	45215978	0.1245179643918451	chr7:45215978:G:A
chr7:45216071	['C', 'T']	98663	35710.62191503256	-766.0841466603982	0.003211747991362	0.0055578913545308	0.5778716758728604	0.563352	0.563352	chr7	45216071	0.2492201595213425	chr7:45216071:C:T
chr7:45216157	['C', 'T']	98663	32750.32776533312	-1108.7240933184237	-0.0025879123584525	0.0057060557510636	-0.4535378677241587	0.650162	0.650162	chr7	45216157	0.1869784172954191	chr7:45216157:C:T
chr7:45216392	['C', 'T']	98663	44711.53174257244	-618.6403779967525	0.0004548015591165	0.0051263794434044	0.088717888353291	0.929306	0.929306	chr7	45216392	0.0318412588486527	chr7:45216392:C:T
chr7:45216621	['C', 'T']	98663	14474.173625259746	-440.73011428917	0.0090283913993331	0.0081393502836269	1.1092275285773892	0.267335	0.267335	chr7	45216621	0.572944178872356	chr7:45216621:C:T
chr7:45216633	['T', 'C']	98663	97421.73580219374	-1565.436942617721	0.0049528010308755	0.0043272826298073	1.144552240881944	0.252397	0.252397	chr7	45216633	0.5979158114373675	chr7:45216633:T:C
chr7:45216950	['A', 'G']	98663	100142.31790901876	-1541.9473107457488	0.0075163122023055	0.0044314887095004	1.6961144877096512	0.0898674	0.0898674	chr7	45216950	1.046397822924771	chr7:45216950:A:G
chr7:45216992	['G', 'A']	98663	12941.885797994752	-504.0299112744453	0.0040902081971712	0.0085668909580997	0.4774437094129344	0.633047	0.633047	chr7	45216992	0.1985640449859602	chr7:45216992:G:A
chr7:45217088	['C', 'T']	98663	44404.30084440796	-671.1738597750432	0.0064783556651911	0.0051189041123502	1.2655747251762286	0.205668	0.205668	chr7	45217088	0.6868332751721637	chr7:45217088:C:T
chr7:45217376	['A', 'G']	98663	64628.20543932208	-448.1145773143926	0.0073337693966095	0.004621931963111	1.5867324433034662	0.112576	0.112576	chr7	45217376	0.9485541865586516	chr7:45217376:A:G
chr7:45217428	['G', 'A']	98663	13218.267947821329	-469.0248233173574	0.0038319090587691	0.0084893563989296	0.4513780407725974	0.651718	0.651718	chr7	45217428	0.1859402839258075	chr7:45217428:G:A
chr7:45217506	['G', 'A']	98663	44648.16772421343	-642.5410069663938	0.00622700614618	0.005111216041299	1.2183022779442874	0.223112	0.223112	chr7	45217506	0.6514770707128898	chr7:45217506:G:A
chr7:45217585	['A', 'G']	98663	44657.50516007378	-642.5961320192903	0.0062401353003184	0.0051114510356461	1.220814844317417	0.222159	0.222159	chr7	45217585	0.6533360881347314	chr7:45217585:A:G
chr7:45217639	['G', 'A']	98663	44650.97816567329	-642.5047560716393	0.0061952554019392	0.0051114674616396	1.21203068364088	0.225504	0.225504	chr7	45217639	0.6468457501828258	chr7:45217639:G:A
chr7:45217884	['T', 'G']	98663	44643.14466014498	-644.571515520576	0.0060153710175827	0.0051146848537288	1.176098076345259	0.239559	0.239559	chr7	45217884	0.6205875084755745	chr7:45217884:T:G
chr7:45217980	['T', 'C']	98663	13552.335117490831	-472.66434452381816	0.0008254001052854	0.0083967741303459	0.0982996675237959	0.921695	0.921695	chr7	45217980	0.0354127684592117	chr7:45217980:T:C
chr7:45218170	['T', 'C']	98663	97881.82581279584	-1491.8296024313534	0.00577053665836	0.0043277168041984	1.3333905427365111	0.182407	0.182407	chr7	45218170	0.7389584993242676	chr7:45218170:T:C
chr7:45219777	['G', 'A']	98663	14677.338861070006	-438.472388059598	0.0101422719309235	0.0080800402730849	1.2552254182083733	0.2094	0.2094	chr7	45219777	0.6790233226571765	chr7:45219777:G:A
chr7:45219862	['T', 'C']	98663	42276.283802552745	-1397.646745290859	-0.0013291089728753	0.0051721942275525	-0.2569719763799927	0.797201	0.797201	chr7	45219862	0.0984321651970774	chr7:45219862:T:C
chr7:45219956	['A', 'G']	98663	29049.94436053642	-874.5213093314098	-0.0033070304976871	0.0060023822638949	-0.5509529970424092	0.581667	0.581667	chr7	45219956	0.2353255745451757	chr7:45219956:A:G
chr7:45219997	['T', 'C']	98663	150616.73919962696	-4107.192754307675	0.0074632122441426	0.00500853219552	1.4900996844581091	0.136201	0.136201	chr7	45219997	0.8658197037823556	chr7:45219997:T:C
chr7:45220798	['A', 'T']	98663	17887.994343753802	-751.4646201446839	0.0014745071240367	0.0073842690896815	0.199682203631665	0.84173	0.84173	chr7	45220798	0.0748271939096726	chr7:45220798:A:T
chr7:45221187	['A', 'G']	98663	24623.246122813067	-38.72929715091109	0.0055389592829418	0.0064757439063261	0.8553394579935273	0.392365	0.392365	chr7	45221187	0.406309739785464	chr7:45221187:A:G
chr7:45221291	['C', 'T']	98663	10423.528238966936	-452.86377972050815	0.0054084923201699	0.0094907704945933	0.569868623759368	0.568768	0.568768	chr7	45221291	0.2450648458478429	chr7:45221291:C:T
chr7:45221541	['T', 'A']	98663	100494.44550329994	-1739.4787528767845	0.003423049165829	0.0043126748452072	0.793718350835813	0.427361	0.427361	chr7	45221541	0.3692051130975671	chr7:45221541:T:A
chr7:45222324	['A', 'G']	98663	48749.917475088456	-2294.4584019455265	0.0041659673310498	0.0049764851613928	0.8371304637596688	0.402521	0.402521	chr7	45222324	0.3952114570446582	chr7:45222324:A:G
chr7:45222681	['T', 'C']	98663	29167.25187527875	-865.0179895562173	-0.0024070554064546	0.0059883173391795	-0.4019585586598988	0.687715	0.687715	chr7	45222681	0.1625915030010284	chr7:45222681:T:C
chr7:45222901	['C', 'A']	98663	17574.4937708441	-721.5747092815833	0.0017458909250529	0.0074398411828383	0.2346677680540056	0.814467	0.814467	chr7	45222901	0.0891265074367978	chr7:45222901:C:A
chr7:45223018	['C', 'T']	98663	48624.33514801296	-2293.605024701874	0.0040644021738947	0.0049807962456203	0.8160145433511009	0.414494	0.414494	chr7	45223018	0.3824817516897057	chr7:45223018:C:T
chr7:45223314	['A', 'G']	98663	170292.98607225396	-4715.677893980737	0.0187480479197033	0.0061807796965549	3.033282019443772	0.00241972	0.00241972	chr7	45223314	2.6162348858750764	chr7:45223314:A:G
chr7:45223427	['T', 'C']	98663	68493.66123946919	-664.4612613038516	0.0059107794648559	0.0045391994756691	1.3021634093277292	0.192864	0.192864	chr7	45223427	0.7147488302121824	chr7:45223427:T:C
chr7:45223491	['C', 'T']	98663	17578.89085527783	-716.5761410431244	0.0019800019222426	0.0074379465774722	0.2662027619611632	0.790084	0.790084	chr7	45223491	0.1023267330169824	chr7:45223491:C:T
chr7:45223549	['G', 'A']	98663	17581.782003588338	-717.8642862188944	0.0019420042013012	0.0074376964443169	0.2611029121503236	0.794014	0.794014	chr7	45223549	0.1001718400550899	chr7:45223549:G:A
chr7:45223562	['T', 'C']	98663	44016.69197550888	-649.7432522442766	0.0042258603824661	0.0051403749466284	0.8220918564000462	0.411027	0.411027	chr7	45223562	0.3861296487665846	chr7:45223562:T:C
chr7:45223683	['A', 'T']	98663	17583.712879717008	-718.9670833061939	0.0017973870740616	0.0074371631744877	0.2416764338622231	0.809031	0.809031	chr7	45223683	0.0920348370144281	chr7:45223683:A:T
chr7:45223963	['C', 'T']	98663	17289.329487855313	-772.1078676973085	0.0015188473254368	0.0074947286822378	0.202655411534298	0.839405	0.839405	chr7	45223963	0.0760284481982216	chr7:45223963:C:T
chr7:45223988	['G', 'A']	98663	17700.244285508426	-758.7947252098185	0.001678975159365	0.0074813762490704	0.2244206284336617	0.82243	0.82243	chr7	45223988	0.0849010561833981	chr7:45223988:G:A
chr7:45224006	['CAG', 'C']	98663	29002.40931392427	-873.2190947981046	-0.0024381138801995	0.0060011435456233	-0.4062748810562465	0.684542	0.684542	chr7	45224006	0.1645999006217945	chr7:45224006:CAG:C
chr7:45224035	['T', 'G']	98663	17590.604608024	-724.7202261791297	0.0015312565059612	0.0074363028941965	0.2059163710445739	0.836857	0.836857	chr7	45224035	0.0773487468056723	chr7:45224035:T:G
chr7:45224736	['G', 'A']	98663	29005.939900459176	-876.6731091616501	-0.002651393573384	0.0060009581977626	-0.4418283690715647	0.658614	0.658614	chr7	45224736	0.1813690418322429	chr7:45224736:G:A
chr7:45224745	['T', 'C']	98663	17629.394975872834	-725.5555507588995	0.0014540539422632	0.0074286425495628	0.1957361567153157	0.844817	0.844817	chr7	45224745	0.0732373555442723	chr7:45224745:T:C
chr7:45224827	['C', 'T']	98663	97363.82881905722	-1514.10741167097	0.0046282024859776	0.0043228581055584	1.0706348376382366	0.284336	0.284336	chr7	45224827	0.5461681504694162	chr7:45224827:C:T
chr7:45224911	['C', 'T']	98663	17167.21798978268	-780.7836973200074	0.0019886062674589	0.0075200883335235	0.2644392165706397	0.791442	0.791442	chr7	45224911	0.1015809064528009	chr7:45224911:C:T
chr7:45225267	['A', 'G']	98663	44055.671418714526	-654.1608910727521	0.0042545275207699	0.0051430446881309	0.8272390731094525	0.408104	0.408104	chr7	45225267	0.3892291485018719	chr7:45225267:A:G
chr7:45225598	['G', 'A']	98663	44109.68244523957	-654.4783608723694	0.0037975724972933	0.0051396110056996	0.7388832526589969	0.45998	0.45998	chr7	45225598	0.3372610510977025	chr7:45225598:G:A
chr7:45225829	['G', 'A']	98663	146250.48232348828	-3769.281020215028	0.0095971728593034	0.0048751808602846	1.9685778095918849	0.0490044	0.0490044	chr7	45225829	1.309764923850462	chr7:45225829:G:A
chr7:45226005	['G', 'A']	98663	24218.70015813162	-21.12822050197152	0.0062656776114793	0.0065234635324783	0.960483273997698	0.336814	0.336814	chr7	45226005	0.4726098649265989	chr7:45226005:G:A
chr7:45226219	['G', 'A']	98663	29011.05829346416	-902.1285739283508	-0.0033850951578674	0.0059992468742556	-0.5642533519321883	0.572583	0.572583	chr7	45226219	0.2421615503343155	chr7:45226219:G:A
chr7:45226805	['G', 'A']	98663	49260.98999483015	-2383.274651667998	0.0029549306923869	0.0049622518799101	0.5954818021934922	0.551523	0.551523	chr7	45226805	0.2584363715922376	chr7:45226805:G:A
chr7:45228599	['C', 'T']	98663	40720.42900299053	-725.6400401112035	0.0052461175947676	0.0052839325716411	0.992843402832874	0.320789	0.320789	chr7	45228599	0.493780532286898	chr7:45228599:C:T
chr7:45228842	['G', 'A']	98663	42948.223626724524	-15.641217065902774	0.0039901623150136	0.0053244326365029	0.7494061034143072	0.453614	0.453614	chr7	45228842	0.3433135501713237	chr7:45228842:G:A
chr7:45230115	['T', 'A']	98663	39430.59508966133	-1108.6748334775143	-0.0018436207643538	0.0053216984375836	-0.3464346553975166	0.729017	0.729017	chr7	45230115	0.1372623442195983	chr7:45230115:T:A
chr7:45230304	['A', 'G']	98663	87057.17685702408	-1115.2182632001563	0.004257603128762	0.0043866599024477	0.9705797174716606	0.33176	0.33176	chr7	45230304	0.4791759776440385	chr7:45230304:A:G
chr7:45233260	['C', 'T']	98663	39332.93297029803	-1106.2653193779338	-0.0016555661862029	0.0053273158302307	-0.3107692952627621	0.755977	0.755977	chr7	45233260	0.121491417362593	chr7:45233260:C:T
chr7:45233665	['A', 'G']	98663	28350.149373093183	-759.1806723975814	0.000163840418536	0.0060597700833664	0.0270373984956624	0.97843	0.97843	chr7	45233665	0.0094702397057098	chr7:45233665:A:G
chr7:45235018	['G', 'A']	98663	17217.141081656446	-754.7325064876139	0.0031216074392584	0.0075071631430107	0.4158171841735828	0.677545	0.677545	chr7	45235018	0.1690618552835544	chr7:45235018:G:A
chr7:45235584	['A', 'T']	98663	136319.96174353774	-3551.5019053418296	0.0065271235953073	0.0046167364995449	1.4137959998259892	0.157425	0.157425	chr7	45235584	0.8029262980258995	chr7:45235584:A:T
chr7:45236412	['A', 'C']	98663	129691.346298887	-4255.361936587682	0.0040530228056697	0.004464746872778	0.9077833349033396	0.363995	0.363995	chr7	45236412	0.4389045819754594	chr7:45236412:A:C
chr7:45236896	['T', 'C']	98663	112390.2261193954	-3610.093900640096	0.0058719206946226	0.0042963735272396	1.3667155933705086	0.171718	0.171718	chr7	45236896	0.7651841783921214	chr7:45236896:T:C
chr7:45237411	['AT', 'A']	98663	8397.766040910657	-494.63015444254427	-0.0048404014851773	0.010518546622529	-0.4601777849051913	0.64539	0.64539	chr7	45237411	0.1901777680589572	chr7:45237411:AT:A
chr7:45238392	['C', 'A']	98663	24152.734400973044	-807.6209170659234	-0.0081191087834828	0.0064746750854748	-1.2539793389319436	0.209852	0.209852	chr7	45238392	0.6780868873777961	chr7:45238392:C:A
chr7:45239493	['A', 'T']	98663	50411.6642202579	-1658.4509617476754	0.0005132025969881	0.0048524193138588	0.1057622113411288	0.915771	0.915771	chr7	45239493	0.0382131135265903	chr7:45239493:A:T
chr7:45240752	['A', 'T']	98663	50385.106788440295	-1531.0666382565305	0.001246624936724	0.004855966894775	0.2567202297168371	0.797395	0.797395	chr7	45240752	0.0983264918730444	chr7:45240752:A:T
chr7:45240841	['C', 'T']	98663	98880.02199629002	-2520.256920897869	0.0047499832532304	0.0042810189030931	1.1095450313939357	0.267198	0.267198	chr7	45240841	0.5731667969158577	chr7:45240841:C:T
chr7:45241127	['G', 'T']	98663	149551.64204188375	-4028.191877915289	0.0076345138764873	0.0049824134237676	1.5322923304734966	0.125454	0.125454	chr7	45241127	0.9015154869979712	chr7:45241127:G:T
chr7:45242117	['T', 'C']	98663	54414.89111480596	-1940.1148806281367	0.0016767029110799	0.0047472710677319	0.353193000180002	0.723945	0.723945	chr7	45242117	0.1402944270401876	chr7:45242117:T:C
chr7:45243091	['G', 'A']	98663	44939.18837171585	-1438.5496547218663	0.0051149992315978	0.0050613434713355	1.0106010905140457	0.31221	0.31221	chr7	45243091	0.5055531907186153	chr7:45243091:G:A
chr7:45243181	['GGCTGA', 'G']	98663	45614.08554312128	-1305.0942951105224	0.0050319514718409	0.0050341384523028	0.9995655700607728	0.317523	0.317523	chr7	45243181	0.4982248108088459	chr7:45243181:GGCTGA:G
chr7:45243516	['C', 'T']	98663	51990.90431635716	-1711.5763091386098	0.0030160140276729	0.004817463768105	0.6260584765869923	0.531278	0.531278	chr7	45243516	0.2746781676709566	chr7:45243516:C:T
chr7:45243570	['G', 'A']	98663	65272.56984712703	-1027.7372918780354	0.0001823104209535	0.0046121659333816	0.0395281573965102	0.968469	0.968469	chr7	45243570	0.0139142761781272	chr7:45243570:G:A
chr7:45244825	['C', 'T']	98663	70688.62810101689	-1169.8418655338776	-0.0008328748736623	0.0045193655531041	-0.1842902203585471	0.853786	0.853786	chr7	45244825	0.0686509708398676	chr7:45244825:C:T
chr7:45246454	['GGACAA', 'G']	98663	5912.539339509802	-457.3496242485783	-0.0163185988528749	0.0124680709034992	-1.3088310917685766	0.190595	0.190595	chr7	45246454	0.7198884966719425	chr7:45246454:GGACAA:G
chr7:45246698	['G', 'A']	98663	50196.10515858937	-1877.380048509313	0.0019455464665484	0.0048738928877833	0.3991771077745744	0.689764	0.689764	chr7	45246698	0.1612994759723104	chr7:45246698:G:A
chr7:45246762	['A', 'G']	98663	50565.32514168112	-1779.8302214020944	0.0029812423917842	0.0048599356041254	0.6134324885402928	0.539592	0.539592	chr7	45246762	0.2679344978096414	chr7:45246762:A:G
chr7:45246805	['A', 'G']	98663	50196.19281029186	-1875.6374557305635	0.0020166983603017	0.0048738465816663	0.4137796146246879	0.679036	0.679036	chr7	45246805	0.1681072004074268	chr7:45246805:A:G
chr7:45247164	['T', 'C']	98663	5925.128239485932	-454.33025564582346	-0.0161124473256078	0.0124645042055406	-1.2926665240680555	0.196129	0.196129	chr7	45247164	0.7074581859915571	chr7:45247164:T:C
chr7:45248616	['A', 'G']	98663	70709.96916657385	-1160.7432812974796	-0.0004439118860918	0.0045217468499352	-0.0981726533625312	0.921795	0.921795	chr7	45248616	0.0353656519050314	chr7:45248616:A:G
chr7:45249252	['A', 'T']	98663	71280.86356809431	-1108.1081251025971	-0.0009079332630343	0.0045146459698589	-0.2011084078565485	0.840614	0.840614	chr7	45249252	0.0754033813159307	chr7:45249252:A:T
chr7:45249493	['A', 'C']	98663	38962.31844860968	-1155.0431373511165	0.0065115668514791	0.0053290060736807	1.221910195156071	0.221745	0.221745	chr7	45249493	0.6541461640414038	chr7:45249493:A:C
chr7:45249985	['G', 'T']	98663	38957.76856152018	-1165.693127707449	0.0062603807410873	0.0053301341292882	1.174525929223345	0.240187	0.240187	chr7	45249985	0.61945050226638	chr7:45249985:G:T
chr7:45250362	['A', 'G']	98663	50212.178522551	-1882.5835853976675	0.0018132799057281	0.0048736240795329	0.3720598626683349	0.709849	0.709849	chr7	45250362	0.1488340251418277	chr7:45250362:A:G
chr7:45250382	['C', 'G']	98663	44286.7728586056	-1425.386050310406	0.0047049752189637	0.0050893580895505	0.924473211783635	0.355242	0.355242	chr7	45250382	0.4494756935411708	chr7:45250382:C:G
chr7:45251229	['T', 'C']	98663	50664.32404008037	-1776.3251451406006	0.0026141569050005	0.0048586238167336	0.5380447228692887	0.590547	0.590547	chr7	45251229	0.2287455323800735	chr7:45251229:T:C
chr7:45251400	['C', 'T']	98663	38959.37960661788	-1151.6035954014792	0.0066162111049352	0.0053310308685524	1.2410753694869776	0.214581	0.214581	chr7	45251400	0.6684087351215249	chr7:45251400:C:T
chr7:45251418	['T', 'C']	98663	50666.37942960297	-1771.7359382123277	0.0026942370700955	0.004858489086635	0.5545421677506667	0.579209	0.579209	chr7	45251418	0.2371646985029505	chr7:45251418:T:C
chr7:45251586	['G', 'A']	98663	44282.11819214079	-1415.797631860711	0.0050120939154584	0.0050895075909919	0.9847895549521232	0.32473	0.32473	chr7	45251586	0.4884775874669835	chr7:45251586:G:A
chr7:45251697	['G', 'A']	98663	174176.29609770933	-5043.787407541532	0.017389850729228	0.0065965797831023	2.6361919814528028	0.00838554	0.00838554	chr7	45251697	2.0764689650830648	chr7:45251697:G:A
chr7:45251770	['A', 'G']	98663	70697.61457361827	-1161.192892718384	-0.0006393443595613	0.0045188993853584	-0.1414823179362747	0.887489	0.887489	chr7	45251770	0.0518370211110729	chr7:45251770:A:G
chr7:45252326	['A', 'AG']	98663	50635.15855896037	-1778.234567233031	0.0025559957770061	0.0048578263903994	0.526160379477027	0.598778	0.598778	chr7	45252326	0.2227341646651953	chr7:45252326:A:AG
chr7:45252447	['G', 'T']	98663	50628.157707473816	-1781.1407917263878	0.0024463282212694	0.004858062052292	0.5035605134181499	0.614571	0.614571	chr7	45252447	0.2114279368182059	chr7:45252447:G:T
chr7:45252474	['C', 'T']	98663	70710.5834397616	-1167.0519972532418	-0.000751294602552	0.0045186028779702	-0.1662670128005516	0.867947	0.867947	chr7	45252474	0.0615067936141716	chr7:45252474:C:T
chr7:45253351	['T', 'TTCTG']	98663	50663.431993997845	-1781.9854152558914	0.0024628517445008	0.0048584622525968	0.5069200122290669	0.612212	0.612212	chr7	45253351	0.2130981620259975	chr7:45253351:T:TTCTG
chr7:45253730	['T', 'C']	98663	50661.188679054	-1793.6645044992842	0.0022337251456256	0.0048575530338724	0.4598457556818194	0.645628	0.645628	chr7	45253730	0.1900176431221029	chr7:45253730:T:C
chr7:45254037	['C', 'T']	98663	93223.28325392802	-2008.237714916743	0.0039067737139906	0.0043045276431998	0.9075963817220402	0.364094	0.364094	chr7	45254037	0.4387864778591401	chr7:45254037:C:T
chr7:45254219	['C', 'T']	98663	94554.20875065896	-2014.6790517251684	0.0051130634047742	0.0043003724449271	1.1889815289849512	0.23445	0.23445	chr7	45254219	0.6299497629251318	chr7:45254219:C:T
chr7:45254408	['A', 'T']	98663	36989.08991861664	-1468.1352612458954	-0.0076501043013498	0.005458806094845	-1.401424444911887	0.16109	0.16109	chr7	45254408	0.7929314184859027	chr7:45254408:A:T
chr7:45254486	['C', 'T']	98663	5581.6788780651	-203.0100640911268	-0.0008273134744106	0.0127813910613087	-0.0647279682189709	0.948391	0.948391	chr7	45254486	0.023012576023334	chr7:45254486:C:T
chr7:45255118	['A', 'G']	98663	16356.14978103078	-723.2857734548855	0.0007364014041646	0.0077025064261642	0.0956054254837397	0.923834	0.923834	chr7	45255118	0.0344060583909837	chr7:45255118:A:G
chr7:45255211	['T', 'C']	98663	62375.75956888075	-2443.5343521658315	-0.0002163438997445	0.0045725850946519	-0.0473132583136822	0.962264	0.962264	chr7	45255211	0.0167057616274826	chr7:45255211:T:C
chr7:45255455	['C', 'T']	98663	82500.75799697867	-1442.1817564663345	0.0066140159291923	0.0043654971067046	1.5150659289257864	0.129759	0.129759	chr7	45255455	0.8868625100515024	chr7:45255455:C:T
chr7:45255786	['A', 'G']	98663	62384.21984794729	-2439.0126282052493	-0.0001233091950136	0.0045718472361695	-0.0269714162883841	0.978483	0.978483	chr7	45255786	0.0094467153001318	chr7:45255786:A:G
chr7:45256368	['G', 'A']	98663	82525.21940068528	-1443.0419787639478	0.0067164722720164	0.0043643691730356	1.538933120853483	0.123824	0.123824	chr7	45256368	0.9071951706843764	chr7:45256368:G:A
chr7:45256459	['G', 'A']	98663	5909.257760386045	-469.8219413257962	-0.0183505129539659	0.0124722256696698	-1.471310208777816	0.14121	0.14121	chr7	45256459	0.8501345469737385	chr7:45256459:G:A
chr7:45256626	['T', 'C']	98663	62371.11461068256	-2438.947946352879	-5.927675608208242e-05	0.004572052636191	-0.0129650204839867	0.989656	0.989656	chr7	45256626	0.0045157379920297	chr7:45256626:T:C
chr7:45256891	['T', 'C']	98663	62381.64539805154	-2445.768725995039	-0.0002272422209716	0.0045717969526144	-0.0497052304218521	0.960357	0.960357	chr7	45256891	0.0175672937220435	chr7:45256891:T:C
chr7:45257471	['TACCC', 'T']	98663	16543.185799440405	-678.7055330532319	0.0016382461518439	0.0076701035558704	0.2135885310948798	0.830868	0.830868	chr7	45257471	0.0804679671005221	chr7:45257471:TACCC:T
chr7:45257587	['G', 'A']	98663	5918.179951348064	-465.23311155434345	-0.0175617484583265	0.0124625890768178	-1.4091573067264118	0.158792	0.158792	chr7	45257587	0.799171381275254	chr7:45257587:G:A
chr7:45258026	['T', 'C']	98663	5852.237261679117	-480.4744784578823	-0.0193371262830218	0.012531254120728	-1.5431118144061928	0.122807	0.122807	chr7	45258026	0.9107768777003078	chr7:45258026:T:C
chr7:45258160	['A', 'T']	98663	5852.2965801050095	-479.5615175121421	-0.0192147537038502	0.0125312550001458	-1.5333463171587045	0.125194	0.125194	chr7	45258160	0.9024164844589112	chr7:45258160:A:T
chr7:45258279	['C', 'T']	98663	144700.3990268133	-3911.6992135064847	0.0077187330930895	0.004831044336865	1.5977359251681893	0.110105	0.110105	chr7	45258279	0.9581929587475564	chr7:45258279:C:T
chr7:45258763	['G', 'T']	98663	5852.177944455707	-479.2563323392739	-0.0190539028820806	0.0125335837590117	-1.5202278333505934	0.128457	0.128457	chr7	45258763	0.8912422247682783	chr7:45258763:G:T
chr7:45258880	['G', 'T']	98663	23884.210393480505	-802.0777503004812	-0.0067955147650296	0.0065085363616084	-1.0440926173684697	0.296445	0.296445	chr7	45258880	0.5280558703003702	chr7:45258880:G:T
chr7:45258978	['A', 'G']	98663	168984.12740616096	-4859.880398585854	0.0124955795242822	0.0060621332097614	2.0612512282246613	0.0392817	0.0392817	chr7	45258978	1.405809725451197	chr7:45258978:A:G
chr7:45259264	['A', 'C']	98663	61839.31028399353	-2513.2618410808564	-7.671116184202363e-05	0.0045840386976723	-0.0167344053794692	0.986649	0.986649	chr7	45259264	0.0058373199491066	chr7:45259264:A:C
chr7:45259500	['T', 'C']	98663	61822.91838679592	-2511.015223648474	-0.0001126624197703	0.0045835561312914	-0.024579696755807	0.98039	0.98039	chr7	45259500	0.0086011272108287	chr7:45259500:T:C
chr7:45259555	['C', 'T']	98663	55897.76449657354	-2049.4630807421145	0.0023716457528845	0.0047180703990003	0.5026728200976005	0.615195	0.615195	chr7	45259555	0.210987202922545	chr7:45259555:C:T
chr7:45260064	['T', 'G']	98663	139146.20636030933	-3394.3571064985017	0.0107472897604944	0.0047047767202352	2.28433577182744	0.0223539	0.0223539	chr7	45260064	1.650646696213481	chr7:45260064:T:G
chr7:45261174	['C', 'T']	98663	23298.944586910467	-1027.9786490377048	1.5288762987382344e-05	0.0065882064377943	0.0023206259748747	0.998148	0.998148	chr7	45261174	0.0008050590955268	chr7:45261174:C:T
chr7:45261175	['G', 'A']	98663	16225.328904024893	-703.3243662435486	4.87638873374779e-05	0.007735140457986	0.0063042019213927	0.99497	0.99497	chr7	45261175	0.0021900137576671	chr7:45261175:G:A
chr7:45261488	['C', 'T']	98663	55931.401360268406	-2039.608013667112	0.0020519848857895	0.0047172151919386	0.4349992108259661	0.663564	0.663564	chr7	45261488	0.1781171835660748	chr7:45261488:C:T
chr7:45262813	['A', 'C']	98663	169011.41715490504	-4859.720714247897	0.0125121668192143	0.0060645528541176	2.063163949625575	0.0390997	0.0390997	chr7	45262813	1.407826574799642	chr7:45262813:A:C
chr7:45263093	['T', 'C']	98663	163108.265928764	-4371.511853061398	0.0147674050871869	0.0056349938158618	2.6206603893013134	0.00877731	0.00877731	chr7	45263093	2.056638562813298	chr7:45263093:T:C
chr7:45263348	['G', 'A']	98663	16224.822234385452	-679.7369359241906	0.0009172728562223	0.0077345083443327	0.1185948499098161	0.905597	0.905597	chr7	45263348	0.0430650248545711	chr7:45263348:G:A
chr7:45263405	['G', 'GA']	98663	55987.21426326729	-2031.1556811980097	0.0021954695694287	0.0047155032216607	0.465585424551053	0.641513	0.641513	chr7	45263405	0.1927945383988591	chr7:45263405:G:GA
chr7:45263492	['T', 'C']	98663	56501.162691212114	-1932.6893573856976	0.0028284618245979	0.0047001325889255	0.6017834116557474	0.54732	0.54732	chr7	45263492	0.2617586817114368	chr7:45263492:T:C
chr7:45263915	['C', 'T']	98663	50606.771436102295	-1781.3204296694291	0.0036985672791711	0.0048694129515738	0.7595509594181672	0.447525	0.447525	chr7	45263915	0.3491826987642019	chr7:45263915:C:T
chr7:45264425	['C', 'T']	98663	56005.326351433534	-2031.2205055661905	0.0021820708923399	0.0047152864663208	0.4627652864625498	0.643534	0.643534	chr7	45264425	0.1914285029595796	chr7:45264425:C:T
chr7:45265096	['TTC', 'T']	98663	82522.64092002061	-1520.391387745739	0.0066379599844416	0.0043666450434536	1.5201510354941987	0.128476	0.128476	chr7	45265096	0.8911779932746888	chr7:45265096:TTC:T
chr7:45265147	['C', 'T']	98663	82509.74324036617	-1518.863012362468	0.0065964810959432	0.0043632809160635	1.5118167321425668	0.130584	0.130584	chr7	45265147	0.8841100323824894	chr7:45265147:C:T
chr7:45265453	['A', 'ACAGGCTG']	98663	55986.51177925551	-2037.6415072377013	0.0020737768103204	0.0047156544395254	0.4397643713963898	0.660109	0.660109	chr7	45265453	0.180384345988467	chr7:45265453:A:ACAGGCTG
chr7:45265941	['G', 'A']	98663	23095.106726539216	-914.953387913702	0.0022128395703066	0.0066154118692854	0.334497626758606	0.738005	0.738005	chr7	45265941	0.1319406958123871	chr7:45265941:G:A
chr7:45266057	['C', 'T']	98663	55992.81018945577	-2036.0457820851825	0.0020663532188846	0.0047155165151038	0.4382029438908887	0.66124	0.66124	chr7	45266057	0.1796408827868648	chr7:45266057:C:T
chr7:45266308	['T', 'G']	98663	6041.55158460524	-357.3115719059954	0.0016480741557042	0.0123257121426839	0.1337102584115141	0.893632	0.893632	chr7	45266308	0.048841287996082	chr7:45266308:T:G
chr7:45266317	['A', 'G']	98663	56661.89156724211	-1965.714968456401	0.0017648651676488	0.0046991020258257	0.3755749838904015	0.707234	0.707234	chr7	45266317	0.1504368689544801	chr7:45266317:A:G
chr7:45266402	['AC', 'A']	98663	82488.39336584182	-1526.4688411599425	0.0064343435222619	0.0043638768657987	1.4744557924377395	0.140362	0.140362	chr7	45266402	0.8527504522065918	chr7:45266402:AC:A
chr7:45266589	['G', 'A']	98663	55992.24261038803	-2034.7477022985413	0.0021242569846556	0.0047154292422439	0.4504906924750579	0.652358	0.652358	chr7	45266589	0.1855140074039896	chr7:45266589:G:A
chr7:45266683	['T', 'C']	98663	139607.05481215662	-3409.582288182172	0.0097574436905272	0.0047155078487031	2.0692243558052303	0.0385276	0.0385276	chr7	45266683	1.4142280436529764	chr7:45266683:T:C
chr7:45267285	['T', 'G']	98663	168574.2515178852	-4812.933930645251	0.0131969063718153	0.0060238288095498	2.190783767110673	0.0284698	0.0284698	chr7	45267285	1.5456155837558012	chr7:45267285:T:G
chr7:45267336	['T', 'C']	98663	6080.246505640641	-435.6317929382892	-0.0181047388895564	0.0122982079649411	-1.47214447350119	0.140985	0.140985	chr7	45267336	0.8508270913429512	chr7:45267336:T:C
chr7:45267386	['G', 'A']	98663	88972.15157045235	-1827.125661838829	0.0065078290115515	0.0043114524311184	1.509428461875262	0.131193	0.131193	chr7	45267386	0.8820893367780065	chr7:45267386:G:A
chr7:45267483	['C', 'T']	98663	16663.68895015864	-642.3010438745544	-4.261073683998062e-05	0.0076498281446303	-0.005570156091662	0.995556	0.995556	chr7	45267483	0.0019343058957778	chr7:45267483:C:T
chr7:45268776	['C', 'A']	98663	82526.38315407463	-1533.5968729842589	0.0062175011117885	0.0043634571691348	1.4249025189862037	0.154189	0.154189	chr7	45268776	0.8119466081897534	chr7:45268776:C:A
chr7:45268878	['TC', 'T']	98663	6043.612551062815	-349.31645182602784	0.0027610945323776	0.0123138818228504	0.224226167840424	0.822582	0.822582	chr7	45268878	0.0848207980923481	chr7:45268878:TC:T
chr7:45269073	['G', 'A']	98663	16212.478895939348	-684.9082506565184	0.0009209168029545	0.0077408499604505	0.1189684346886509	0.905301	0.905301	chr7	45269073	0.0432069999053893	chr7:45269073:G:A
chr7:45269754	['A', 'T']	98663	50558.29842151684	-1775.7255392193829	0.0038890650357541	0.0048711595578768	0.7983858852386403	0.424649	0.424649	chr7	45269754	0.3719698942920222	chr7:45269754:A:T
chr7:45270432	['C', 'T']	98663	6044.36757655311	-349.74681853956787	0.0026664603833806	0.012312885562589	0.2165585288538944	0.828553	0.828553	chr7	45270432	0.0816797058670437	chr7:45270432:C:T
chr7:45270641	['T', 'G']	98663	168860.0	-4816.253231900006	0.0131578486937532	0.0060473610895006	2.175800071968204	0.0295726	0.0295726	chr7	45270641	1.5291104909620865	chr7:45270641:T:G
chr7:45270893	['G', 'A']	98663	55832.01537915649	-2036.1770312416973	0.0025988690108414	0.0047192278966101	0.5506979251220788	0.581842	0.581842	chr7	45270893	0.2351949326078875	chr7:45270893:G:A
chr7:45272110	['T', 'C']	98663	6852.973421792109	-408.62300702478655	-0.0204922248173059	0.0116200771425614	-1.763518827448061	0.0778161	0.0778161	chr7	45272110	1.1089305390285815	chr7:45272110:T:C
chr7:45272228	['C', 'T']	98663	50873.21876552222	-1757.000684431398	0.0036566191571208	0.0048615589009204	0.7521495124595742	0.451963	0.451963	chr7	45272228	0.3448971172982493	chr7:45272228:C:T
chr7:45272298	['A', 'G']	98663	56249.98171294186	-2023.7412638735584	0.0020512142896856	0.0047081920762352	0.4356692030554961	0.663078	0.663078	chr7	45272298	0.1784353811320301	chr7:45272298:A:G
chr7:45273001	['T', 'C']	98663	6882.20926413947	-416.0434790841133	-0.0224973880207705	0.0115890842160735	-1.9412567551772355	0.05223	0.05223	chr7	45273001	1.2820799741630065	chr7:45273001:T:C
chr7:45273086	['C', 'T']	98663	86028.20715871424	-1751.957949066497	0.0057811441024615	0.0043342309847738	1.3338338733608714	0.182261	0.182261	chr7	45273086	0.7393062512396851	chr7:45273086:C:T
chr7:45273452	['G', 'T']	98663	165392.67633942145	-4798.81794564973	0.0108603776526724	0.005778878081949	1.8793228544820904	0.0602034	0.0602034	chr7	45273452	1.2203789811750323	chr7:45273452:G:T
chr7:45273490	['C', 'G']	98663	86023.3345767866	-1743.4937424649918	0.0059544884310526	0.0043344349163191	1.3737634884386032	0.169518	0.169518	chr7	45273490	0.7707841801415731	chr7:45273490:C:G
chr7:45273868	['A', 'G']	98663	73436.63067456053	-2524.625233397381	0.003070967274136	0.0044102300366055	0.6963281390418499	0.486225	0.486225	chr7	45273868	0.3131627150053961	chr7:45273868:A:G
chr7:45274013	['T', 'C']	98663	57573.920199501255	-1925.4727109917003	0.0057054611726325	0.0046789534208562	1.2193883245771773	0.2227	0.2227	chr7	45274013	0.6522797829659618	chr7:45274013:T:C
chr7:45274023	['C', 'T']	98663	19620.98303057336	-596.5636446259758	0.0026426152640969	0.0071396721573945	0.3701311777124057	0.711286	0.711286	chr7	45274023	0.1479557392883475	chr7:45274023:C:T
