## Supplementary material for "Characterization of shared and ancestry-specific signals driving complex traits using multi-ancestry fine-mapping": s2_gwas_temp.txt

locus	alleles	n	sum_x	y_transpose_x	beta	standard_error	t_stat	p_value	p_value_str	chrom	pos	-log10pvalue	rsid
chr7:44274843	['A', 'G']	19959	7419.974086511953	968.879473217628	-0.0041646589904125	0.0130396212001293	-0.3193849672850317	0.749438	0.749438	chr7	44274843	0.1252642899292892	chr7:44274843:A:G
chr7:44275057	['G', 'A']	19959	7418.743398306358	968.5949228791134	-0.0041193258625714	0.0130386043627713	-0.3159330360796274	0.752057	0.752057	chr7	44275057	0.1237492420581771	chr7:44275057:G:A
chr7:44275066	['C', 'T']	19959	5253.0	681.7576119771917	-0.0061081970564308	0.014953395474662	-0.4084822786089591	0.682924	0.682924	chr7	44275066	0.1656276246012397	chr7:44275066:C:T
chr7:44275730	['C', 'T']	19959	2133.1068744363165	288.7435736009935	0.0038222278827555	0.0227906478066655	0.1677103659000715	0.866813	0.866813	chr7	44275730	0.0620745839858976	chr7:44275730:C:T
chr7:44275942	['T', 'C']	19959	24163.370405656115	3304.2629114149404	0.0047786097470772	0.0103607670573479	0.4612216181125556	0.644645	0.644645	chr7	44275942	0.1906793814647749	chr7:44275942:T:C
chr7:44276417	['G', 'A']	19959	2145.182273912172	295.5213367150217	0.0066303037862671	0.0227089814660539	0.2919683472452661	0.770314	0.770314	chr7	44276417	0.1133322090224853	chr7:44276417:G:A
chr7:44276889	['C', 'A']	19959	6856.687077216015	865.5435751437816	-0.0082094011656753	0.0133968280497362	-0.6127869324886169	0.540024	0.540024	chr7	44276889	0.2675869386289781	chr7:44276889:C:A
chr7:44278324	['A', 'G']	19959	11412.1435586511	1540.0912038494826	0.000627571536955	0.0112579901264079	0.0557445449772537	0.955546	0.955546	chr7	44278324	0.019748401162291	chr7:44278324:A:G
chr7:44278623	['G', 'A']	19959	2488.124661789758	343.5069961577725	0.007343121682634	0.0211349795922465	0.3474392606145653	0.728265	0.728265	chr7	44278623	0.1377105614889806	chr7:44278623:G:A
chr7:44279044	['G', 'A']	19959	4702.471213108182	621.0935908136879	0.0012474758940538	0.015799886217263	0.0789547390974766	0.937069	0.937069	chr7	44279044	0.0282284291592265	chr7:44279044:G:A
chr7:44279449	['C', 'T']	19959	581.0	38.908937351702576	-0.0478796776031463	0.0422898395059411	-1.132179222302793	0.257573	0.257573	chr7	44279449	0.5890996636941133	chr7:44279449:C:T
chr7:44281463	['C', 'T']	19959	2487.1246116845377	342.5406400876933	0.0071177343083696	0.0211307022218002	0.3368432451348624	0.736239	0.736239	chr7	44281463	0.1329811808635701	chr7:44281463:C:T
chr7:44282395	['G', 'A']	19959	2484.248935210703	343.65583097129274	0.0077198006890689	0.0211378326785948	0.3652124986724074	0.714957	0.714957	chr7	44282395	0.1457200773937308	chr7:44282395:G:A
chr7:44282931	['T', 'C']	19959	1176.0589237398538	139.2613327022227	-0.0214372432105443	0.0300498059323328	-0.7133904045442923	0.475613	0.475613	chr7	44282931	0.3227462832562373	chr7:44282931:T:C
chr7:44283628	['C', 'T']	19959	2490.2495365034824	345.8747698377871	0.0081452331154539	0.0211203399360622	0.3856582394086486	0.699754	0.699754	chr7	44283628	0.1550546102995099	chr7:44283628:C:T
chr7:44283676	['T', 'C']	19959	11871.189557548729	1550.4341571940354	-0.005886906950763	0.0110230690174239	-0.5340533513359838	0.593311	0.593311	chr7	44283676	0.2267175997579184	chr7:44283676:T:C
chr7:44284500	['A', 'G']	19959	11869.189357117804	1546.4041824484789	-0.0062909636793932	0.0110267328163751	-0.5705192811102616	0.568332	0.568332	chr7	44284500	0.2453978902650259	chr7:44284500:A:G
chr7:44285972	['T', 'A']	19959	1060.0090772316953	145.8776586779659	0.0108868881660799	0.0312697821439732	0.3481600260582009	0.727724	0.727724	chr7	44285972	0.1380333020117765	chr7:44285972:T:A
chr7:44286634	['A', 'T']	19959	6904.0	898.9943828550453	-0.0030812361379855	0.0135200987190304	-0.2279004171506906	0.819726	0.819726	chr7	44286634	0.0863312897792411	chr7:44286634:A:T
chr7:44287370	['T', 'G']	19959	11383.140652402666	1495.0959175575915	-0.0034888562867054	0.011162776091113	-0.3125437846489646	0.754631	0.754631	chr7	44287370	0.122265358090225	chr7:44287370:T:G
chr7:44287450	['C', 'T']	19959	2497.125112736748	344.7997546901323	0.008633298914619	0.0210936676456344	0.4092839168443915	0.682336	0.682336	chr7	44287450	0.1660017147688977	chr7:44287450:C:T
chr7:44287456	['T', 'C']	19959	7355.474116762716	949.8293345340948	-0.0046353326441605	0.0131970639572564	-0.3512396893107295	0.725412	0.725412	chr7	44287456	0.1394152644563328	chr7:44287456:T:C
chr7:44287477	['T', 'C']	19959	2499.375676488274	347.57099160978044	0.0097306843952994	0.0210683305930708	0.4618630960015311	0.644185	0.644185	chr7	44287477	0.1909893920482628	chr7:44287477:T:C
chr7:44287846	['G', 'A']	19959	855.0	73.54655203244472	-0.0544849092850695	0.0350854653947921	-1.552919668358079	0.120458	0.120458	chr7	44287846	0.9191643518260268	chr7:44287846:G:A
chr7:44288119	['G', 'A']	19959	2494.0	350.26473606686284	0.0109740227286422	0.0210868683173679	0.5204197495558716	0.602777	0.602777	chr7	44288119	0.2198433272990959	chr7:44288119:G:A
chr7:44288320	['T', 'C']	19959	5705.2858502856	719.1950132170207	-0.0091111946701493	0.0145999563670219	-0.6240562944920521	0.532598	0.532598	chr7	44288320	0.2736004687468609	chr7:44288320:T:C
chr7:44288430	['A', 'G']	19959	5709.286050706483	713.5252957365391	-0.0101843377715617	0.0145947982201122	-0.6978060003273863	0.485307	0.485307	chr7	44288430	0.3139834444369326	chr7:44288430:A:G
chr7:44288816	['G', 'A']	19959	1406.2113650030064	188.5687749741905	-0.0013252611170007	0.0273369203756988	-0.0484788007861644	0.961335	0.961335	chr7	44288816	0.0171252457351949	chr7:44288816:G:A
chr7:44289180	['G', 'A']	19959	1797.0900390820725	272.3087469972796	0.0264420993466578	0.0247318189966696	1.06915303521421	0.285014	0.285014	chr7	44289180	0.5451338067514365	chr7:44289180:G:A
chr7:44289764	['G', 'A']	19959	5527.0	772.97357243374	0.0058464294462761	0.0146906311150161	0.397969930665552	0.690657	0.690657	chr7	44289764	0.1607375821349388	chr7:44289764:G:A
chr7:44290290	['T', 'G']	19959	7372.369375688947	1035.648115725742	0.0084020825666202	0.0130751520326182	0.6425992252831777	0.520492	0.520492	chr7	44290290	0.2835859412400073	chr7:44290290:T:G
chr7:44291144	['T', 'C']	19959	954.0	94.71918757602	-0.0407231072765709	0.0333582786921907	-1.220779634714917	0.222184	0.222184	chr7	44291144	0.6532872188510518	chr7:44291144:T:C
chr7:44291304	['G', 'A']	19959	990.0	100.07984311867266	-0.0385126401211282	0.0327647084901046	-1.1754305744169693	0.239837	0.239837	chr7	44291304	0.6200838168323294	chr7:44291304:G:A
chr7:44291377	['G', 'A']	19959	1015.0508567992786	100.14336655562202	-0.0398724680421774	0.0323834386499795	-1.2312610922250746	0.21824	0.21824	chr7	44291377	0.6610656470236151	chr7:44291377:G:A
chr7:44291629	['A', 'G']	19959	7022.0	987.8034662415232	0.0080045541842086	0.0133450890025851	0.5998127238160791	0.548638	0.548638	chr7	44291629	0.2607141153994194	chr7:44291629:A:G
chr7:44291906	['T', 'C']	19959	3486.6987722375343	451.70534384396615	-0.0040780313796518	0.018181522810452	-0.2242953696544882	0.82253	0.82253	chr7	44291906	0.0848482531386507	chr7:44291906:T:C
chr7:44291948	['A', 'G']	19959	2469.371166566446	344.0149306512543	0.0087268287161398	0.0211490711273731	0.4126341371486891	0.679879	0.679879	chr7	44291948	0.1675683730411705	chr7:44291948:A:G
chr7:44292222	['T', 'C']	19959	990.1488274203248	101.43573902879167	-0.036792376439512	0.0327682098458259	-1.1228070319562669	0.261533	0.261533	chr7	44292222	0.5824735044499264	chr7:44292222:T:C
chr7:44292579	['T', 'G']	19959	2495.2500375807986	351.65846961502245	0.0105658028958437	0.0210482813861168	0.5019793636364441	0.615688	0.615688	chr7	44292579	0.2106393108953948	chr7:44292579:T:G
chr7:44293056	['GC', 'G']	19959	705.0706519015885	47.56933930348532	-0.0736930006773877	0.0385464066347891	-1.9117994934157576	0.0559162	0.0559162	chr7	44293056	1.2524623504080623	chr7:44293056:GC:G
chr7:44293983	['C', 'T']	19959	5889.0	838.9215486494518	0.0089690591002367	0.0143392624973836	0.6254895676729015	0.531657	0.531657	chr7	44293983	0.2743684636615549	chr7:44293983:C:T
chr7:44294254	['A', 'G']	19959	5913.185066399399	837.9756462352024	0.0081183008640767	0.0143178494043507	0.5670056050184351	0.570717	0.570717	chr7	44294254	0.2435791908885184	chr7:44294254:A:G
chr7:44294943	['C', 'T']	19959	3481.174416274176	449.998924634669	-0.0044875174859998	0.01818395461729	-0.2467844635804874	0.805078	0.805078	chr7	44294943	0.0941620409631291	chr7:44294943:C:T
chr7:44295343	['A', 'G']	19959	3497.0	452.866559064002	-0.0037675702152646	0.0181415661873877	-0.2076761276478942	0.835484	0.835484	chr7	44295343	0.0780618626805191	chr7:44295343:A:G
chr7:44295556	['A', 'T']	19959	986.0988124467606	99.68976616851992	-0.0385566561760802	0.0328279080819262	-1.1745084724819246	0.240205	0.240205	chr7	44295556	0.619417956759053	chr7:44295556:A:T
chr7:44295652	['T', 'C']	19959	4061.610493084787	551.0193370447821	0.0027598549904119	0.0169257253722125	0.163056822069373	0.870475	0.870475	chr7	44295652	0.0602436972841083	chr7:44295652:T:C
chr7:44296229	['C', 'T']	19959	985.0493536426496	100.4320728206148	-0.0387904636390244	0.0328436309172771	-1.1810650209998268	0.237591	0.237591	chr7	44296229	0.6241700145509723	chr7:44296229:C:T
chr7:44296298	['GA', 'G']	19959	699.1401152593335	48.55643737956065	-0.0732696275872552	0.0387017405405755	-1.89318688420326	0.0583475	0.0583475	chr7	44296298	1.2339777473215168	chr7:44296298:GA:G
chr7:44297307	['AAAG', 'A']	19959	3179.0262788365108	454.3624592046252	0.0114032728635387	0.0187600156137976	0.6078498599517042	0.543294	0.543294	chr7	44297307	0.2649650911769916	chr7:44297307:AAAG:A
chr7:44298049	['G', 'A']	19959	4107.205782142499	542.8670536161783	-0.0016775960727114	0.0168193966254028	-0.0997417511504377	0.92055	0.92055	chr7	44298049	0.0359526176603869	chr7:44298049:G:A
chr7:44298605	['G', 'A']	19959	966.1936356802807	96.35497437394126	-0.0411816894045021	0.0331535221223267	-1.2421512638251166	0.214195	0.214195	chr7	44298605	0.6691906712154325	chr7:44298605:G:A
chr7:44298756	['A', 'C']	19959	4322.216554765007	568.0667104985032	-0.0018444609003406	0.0164637739944384	-0.1120314759522145	0.9108	0.9108	chr7	44298756	0.0405769780568947	chr7:44298756:A:C
chr7:44299807	['A', 'G']	19959	17902.07248120301	2338.0075670769484	-0.0076709005673809	0.0101188106287317	-0.7580832223107219	0.44841	0.44841	chr7	44299807	0.3483247107595073	chr7:44299807:A:G
chr7:44300109	['G', 'A']	19959	5743.135842129415	823.436458895615	0.0077348047695108	0.014498343042934	0.5334957758004292	0.593696	0.593696	chr7	44300109	0.2264358771035516	chr7:44300109:G:A
chr7:44301098	['A', 'C']	19959	5703.8573361395065	832.4159781495666	0.0097626857613919	0.0143980757399339	0.6780548968994866	0.497745	0.497745	chr7	44301098	0.3029930938988773	chr7:44301098:A:C
chr7:44301251	['T', 'C']	19959	1022.1266489441742	105.72694745863892	-0.0402910521320806	0.0322962716906668	-1.2475449958431013	0.212212	0.212212	chr7	44301251	0.6732300615919299	chr7:44301251:T:C
chr7:44301903	['T', 'C']	19959	6694.006163559831	858.9395986771545	-0.0068749317214306	0.0136747446101408	-0.5027466265316837	0.615148	0.615148	chr7	44301903	0.2110203836545188	chr7:44301903:T:C
chr7:44302001	['A', 'T']	19959	968.0	97.87429156239422	-0.0402634912299346	0.0331218307695211	-1.215617926137866	0.224145	0.224145	chr7	44302001	0.6494709444922729	chr7:44302001:A:T
chr7:44302203	['A', 'G']	19959	16903.540739627177	2238.223284945293	-0.0051468131051445	0.0101776268969174	-0.5056987407057861	0.613074	0.613074	chr7	44302203	0.2124871015794389	chr7:44302203:A:G
chr7:44302661	['C', 'G']	19959	5698.0	828.0978555851615	0.0088319894882391	0.0144007090669674	0.6133024038724705	0.539683	0.539683	chr7	44302661	0.2678612619838382	chr7:44302661:C:G
chr7:44303222	['A', 'G']	19959	971.0	102.17070729482955	-0.0363802935127265	0.0330410067129354	-1.1010649230153071	0.270882	0.270882	chr7	44303222	0.5672198527017773	chr7:44303222:A:G
chr7:44303370	['G', 'A']	19959	17494.753069098562	2284.5379311298225	-0.0075518637527238	0.0101452487121651	-0.7443744325034093	0.456659	0.456659	chr7	44303370	0.3404079786997024	chr7:44303370:G:A
chr7:44306276	['C', 'T']	19959	965.0	92.63148413508614	-0.0442211808085096	0.0331436786041106	-1.3342266963397695	0.182145	0.182145	chr7	44306276	0.7395827459274917	chr7:44306276:C:T
chr7:44306708	['A', 'G']	19959	12387.206326131633	1598.0221506042094	-0.0066850281301997	0.0108578241749095	-0.6156876389330036	0.538108	0.538108	chr7	44306708	0.2691305512911224	chr7:44306708:A:G
chr7:44308201	['T', 'C']	19959	422.0	43.45796604106476	-0.0304280127983969	0.0491565858411809	-0.6190017528212033	0.535922	0.535922	chr7	44308201	0.27089841447628	chr7:44308201:T:C
chr7:44309175	['A', 'G']	19959	4095.205180879848	489.4150120695193	-0.0164593623858782	0.0166095576768825	-0.9909572973629918	0.321718	0.321718	chr7	44309175	0.4925246398068189	chr7:44309175:A:G
chr7:44309831	['GCGTC', 'G']	19959	6197.3105020543135	712.5147940277124	-0.0231793819858036	0.0140048630436956	-1.6550952275279838	0.0979209	0.0979209	chr7	44309831	1.0091246035396346	chr7:44309831:GCGTC:G
chr7:44310014	['C', 'T']	19959	5028.251929051007	678.0377033450052	-0.0017496209151378	0.0151214724951978	-0.1157044008573534	0.907888	0.907888	chr7	44310014	0.0419677241464305	chr7:44310014:C:T
chr7:44311659	['G', 'A']	19959	17136.434327236282	2171.9866875693187	-0.0135427182269784	0.010176575820551	-1.330773579029369	0.183279	0.183279	chr7	44311659	0.7368872933934444	chr7:44311659:G:A
chr7:44312899	['G', 'A']	19959	1903.0	186.2329959497851	-0.040500387434436	0.0237007093634117	-1.7088259601613052	0.0874988	0.0874988	chr7	44312899	1.0579979030571376	chr7:44312899:G:A
chr7:44312968	['C', 'A']	19959	1856.0	197.54803207204844	-0.0325689929000354	0.023982643241684	-1.3580234910648807	0.174472	0.174472	chr7	44312968	0.758274260516863	chr7:44312968:C:A
chr7:44314010	['G', 'A']	19959	7581.759733426868	1058.6384748756952	0.0009218659010125	0.0128929980139707	0.0715012831006133	0.943	0.943	chr7	44314010	0.0254883072626716	chr7:44314010:G:A
chr7:44314172	['C', 'T']	19959	21985.60923169448	3109.0173193241653	0.0124013285727066	0.0101429456317348	1.2226555305498072	0.221474	0.221474	chr7	44314172	0.6546772505664064	chr7:44314172:C:T
chr7:44314666	['C', 'T']	19959	38728.0	5281.713055222582	0.0326882379164576	0.0299725663264661	1.0906052408196207	0.27546	0.27546	chr7	44314666	0.5599414568503356	chr7:44314666:C:T
chr7:44315031	['A', 'C']	19959	7757.943469980956	1090.1170146963627	0.0021750430493208	0.0127986892276589	0.169942641049558	0.865057	0.865057	chr7	44315031	0.0629552752289612	chr7:44315031:A:C
chr7:44315441	['C', 'G']	19959	22012.926165413533	3108.284033471138	0.01222109153399	0.0101444447222441	1.2047077852563268	0.22833	0.22833	chr7	44315441	0.6414370233389444	chr7:44315441:C:G
chr7:44317188	['T', 'A']	19959	15881.50554245874	2093.2739519165284	-0.0070136102894232	0.0103186055910671	-0.6797052399691469	0.496699	0.496699	chr7	44317188	0.3039067143653949	chr7:44317188:T:A
chr7:44317201	['G', 'A']	19959	1941.7961289660304	200.5734843443259	-0.0349986425348434	0.023753940762064	-1.4733825804069396	0.140664	0.140664	chr7	44317201	0.8518170369067751	chr7:44317201:G:A
chr7:44318031	['T', 'C']	19959	6516.305938361313	900.8018982317044	0.0006760531226641	0.0136450367787969	0.0495457164113122	0.960485	0.960485	chr7	44318031	0.0175094131740693	chr7:44318031:T:C
chr7:44318474	['G', 'A']	19959	6588.990378833434	935.659466402235	0.0050630147365117	0.0136075205432235	0.3720747450227494	0.709841	0.709841	chr7	44318474	0.1488389196693023	chr7:44318474:G:A
chr7:44318879	['G', 'A']	19959	2173.1088786451546	299.12057460159696	0.0040206130465713	0.0225122248792221	0.1785968765034057	0.858256	0.858256	chr7	44318879	0.066383151773132	chr7:44318879:G:A
chr7:44319336	['A', 'G']	19959	1895.379854673014	286.01404382165475	0.0188036619773993	0.024130678128239	0.7792429983720301	0.435846	0.435846	chr7	44319336	0.3606669354208859	chr7:44319336:A:G
chr7:44322024	['T', 'C']	19959	31748.772098616955	4410.983706108415	0.0146039706605191	0.0125268180547294	1.1658164584745057	0.243703	0.243703	chr7	44322024	0.6131391245886594	chr7:44322024:T:C
chr7:44322342	['G', 'A']	19959	3692.1849884758	483.1820843404415	-0.0028687459061621	0.0175115551613459	-0.1638201678680418	0.869874	0.869874	chr7	44322342	0.0605436497580081	chr7:44322342:G:A
chr7:44324412	['GA', 'G']	19959	26249.26063643197	3583.100995483529	0.0001463449520059	0.0106808229293042	0.01370165510416	0.989068	0.989068	chr7	44324412	0.004773848939161	chr7:44324412:GA:G
chr7:44325307	['C', 'T']	19959	6360.736422446219	878.4346866129976	0.0009668317850866	0.0138192622208278	0.069962619540532	0.944224	0.944224	chr7	44325307	0.0249249649987065	chr7:44325307:C:T
chr7:44325950	['C', 'T']	19959	1220.1615346038109	130.4992090407565	-0.0302662747254381	0.0296199995280292	-1.021818879395907	0.306879	0.306879	chr7	44325950	0.5130328297049124	chr7:44325950:C:T
chr7:44326264	['C', 'T']	19959	5082.2731783101135	579.0461712307235	-0.0205141716427718	0.015155433309122	-1.3535852934290171	0.175884	0.175884	chr7	44326264	0.7547736661011499	chr7:44326264:C:T
chr7:44327136	['T', 'C']	19959	2493.4997243798543	327.6768381317869	-0.0020523275623615	0.0210656570904296	-0.0974252810416235	0.92239	0.92239	chr7	44327136	0.0350854140485273	chr7:44327136:T:C
chr7:44327693	['C', 'T']	19959	5203.782170775707	619.956294865307	-0.0156061915697633	0.0149443771700477	-1.0442851777752291	0.296366	0.296366	chr7	44327693	0.5281716214057763	chr7:44327693:C:T
chr7:44330451	['C', 'G']	19959	4532.681298857486	515.2524643084305	-0.0224388738798321	0.0162412565275392	-1.381597159172017	0.167111	0.167111	chr7	44330451	0.7769949619434263	chr7:44330451:C:G
chr7:44331056	['C', 'T']	19959	24037.86106793684	3305.6098301990714	0.0046716079593387	0.0103430223606612	0.4516675877166025	0.651513	0.651513	chr7	44331056	0.1860769141464276	chr7:44331056:C:T
chr7:44331919	['G', 'A']	19959	25714.44181617721	3511.0437014216927	0.0015503871431492	0.0105998869441996	0.1462644980376523	0.883714	0.883714	chr7	44331919	0.0536882647591729	chr7:44331919:G:A
chr7:44332038	['G', 'A']	19959	24554.690769693327	3341.037082796892	0.0014157507922878	0.0104074743818858	0.1360321188733336	0.891797	0.891797	chr7	44332038	0.0497339929481038	chr7:44332038:G:A
chr7:44332250	['G', 'A']	19959	794.1989576024857	130.93026098320922	0.0279942999785965	0.0363609203689682	0.7699007531857716	0.441368	0.441368	chr7	44332250	0.3551991571897766	chr7:44332250:G:A
chr7:44332588	['G', 'A']	19959	809.0797978250816	130.57286905285142	0.025829068240166	0.0363750144055613	0.7100771961815938	0.477665	0.477665	chr7	44332588	0.3208765796581155	chr7:44332588:G:A
chr7:44332627	['C', 'T']	19959	8542.279913780138	1253.565003116213	0.0146069729296224	0.0123042970333727	1.1871440432561238	0.235185	0.235185	chr7	44332627	0.6285903808313053	chr7:44332627:C:T
chr7:44335328	['C', 'G']	19959	9690.971087838854	1395.8805381014488	0.0123911244281454	0.0117574567526981	1.053894961195744	0.291944	0.291944	chr7	44335328	0.5347004458919471	chr7:44335328:C:G
chr7:44335719	['C', 'T']	19959	3873.0	460.9936124526163	-0.0158319900541231	0.0175651396575218	-0.9013301552284282	0.367424	0.367424	chr7	44335719	0.4348324791484935	chr7:44335719:C:T
chr7:44336910	['G', 'A']	19959	7495.502179904786	992.4594987854872	-0.000347551953909	0.0130177497433332	-0.02669831274695	0.978701	0.978701	chr7	44336910	0.0093499679350946	chr7:44336910:G:A
chr7:44337062	['A', 'T']	19959	2364.208019156304	402.4294852480566	0.0371209343132989	0.0215080304767145	1.7259104385911852	0.084379	0.084379	chr7	44337062	1.073765625873495	chr7:44337062:A:T
chr7:44337186	['G', 'A']	19959	13938.0	1796.0195342383254	-0.0083646521427458	0.0105995015634531	-0.7891552345807483	0.430031	0.430031	chr7	44337186	0.3665002359467774	chr7:44337186:G:A
chr7:44337572	['A', 'G']	19959	11451.72128683103	1449.9443428653458	-0.010341323929882	0.011201761049994	-0.9231873348956678	0.355921	0.355921	chr7	44337572	0.4486463870592033	chr7:44337572:A:G
chr7:44338308	['T', 'C']	19959	7990.001603688483	1125.5967685280173	0.0046218723894324	0.0125738607475248	0.3675778253184655	0.713192	0.713192	chr7	44338308	0.1467935370268868	chr7:44338308:T:C
chr7:44338344	['T', 'G']	19959	15653.13705838136	2265.8038151376327	0.012519212992966	0.0103688801104322	1.2073833296973302	0.227299	0.227299	chr7	44338344	0.6434024749456726	chr7:44338344:T:G
chr7:44338415	['G', 'T']	19959	2427.12160537128	390.7634339796631	0.0312521811503379	0.0211074690278674	1.480621912038665	0.138723	0.138723	chr7	44338415	0.8578515277877204	chr7:44338415:G:T
chr7:44338605	['A', 'AG']	19959	1500.150323194869	266.4058665680401	0.0448188786360219	0.0266409006991229	1.6823334594500965	0.0925198	0.0925198	chr7	44338605	1.0337653147145425	chr7:44338605:A:AG
chr7:44340986	['G', 'A']	19959	717.0359254434312	116.08958285165916	0.0295868795841383	0.0380860822518742	0.7768422960511344	0.437261	0.437261	chr7	44340986	0.3592592563393696	chr7:44340986:G:A
chr7:44343801	['AG', 'A']	19959	1501.9753542510175	295.5443523442851	0.069808453656989	0.0266846459906044	2.616053204586944	0.00890197	0.00890197	chr7	44343801	2.05051387364105	chr7:44343801:AG:A
chr7:44344674	['G', 'T']	19959	1377.0689948892675	162.28286611329992	-0.0131331923400363	0.027519635315799	-0.4772298829300466	0.633204	0.633204	chr7	44344674	0.198456350328253	chr7:44344674:G:T
chr7:44347415	['G', 'A']	19959	2411.120803687744	290.44655329670485	-0.0092680059614676	0.0217177179713948	-0.4267486102211483	0.669567	0.669567	chr7	44347415	0.1742059589441132	chr7:44347415:G:A
chr7:44348278	['G', 'T']	19959	2307.0	296.9503178371368	-0.0075175534763885	0.0215550806978031	-0.3487601638696139	0.727273	0.727273	chr7	44348278	0.1383025353058813	chr7:44348278:G:T
chr7:44348895	['T', 'A']	19959	4021.201473093496	654.9420762543481	0.0225048621313599	0.016772634947407	1.341760683513774	0.179689	0.179689	chr7	44348895	0.7454785082306021	chr7:44348895:T:A
chr7:44349020	['C', 'T']	19959	1811.090740555166	301.9229798562937	0.0359695942146863	0.0244750778349276	1.4696416680381366	0.141675	0.141675	chr7	44349020	0.8487067786864664	chr7:44349020:C:T
chr7:44350421	['T', 'G']	19959	4020.805813079429	653.9044685127145	0.0222633499002224	0.0167744797937714	1.3272155186886416	0.184453	0.184453	chr7	44350421	0.7341142768814695	chr7:44350421:T:G
chr7:44350463	['A', 'G']	19959	1499.075107726225	266.8368341007226	0.0448345943938308	0.0266501516794884	1.6823391826448095	0.0925187	0.0925187	chr7	44350463	1.0337704782230026	chr7:44350463:A:G
chr7:44352847	['G', 'A']	19959	1626.4074371053423	249.49048260205657	0.0236995351620065	0.0256345412448564	0.9245156734280072	0.355229	0.355229	chr7	44352847	0.449491586739529	chr7:44352847:G:A
chr7:44354882	['T', 'G']	19959	1659.3325482335254	257.7285304284392	0.0266672448149233	0.0253776146618755	1.050817626882214	0.293355	0.293355	chr7	44354882	0.5326065051844694	chr7:44354882:T:G
chr7:44354987	['C', 'T']	19959	8363.933390136326	1191.9764795355225	0.0066153014765815	0.0123606704103178	0.5351895372163271	0.592525	0.592525	chr7	44354987	0.2272933210427602	chr7:44354987:C:T
chr7:44359049	['C', 'T']	19959	8285.830285112992	1182.0847580259087	0.0065266038877668	0.0124001782460149	0.5263314573614527	0.598664	0.598664	chr7	44359049	0.2228168568892639	chr7:44359049:C:T
chr7:44360930	['G', 'A']	19959	1627.3064932435775	292.04631306805123	0.0501657965023302	0.025727912903174	1.9498587658908493	0.0512069	0.0512069	chr7	44360930	1.2906715150003063	chr7:44360930:G:A
chr7:44361073	['G', 'T']	19959	1611.1614471112894	289.76353779996225	0.0502006294448201	0.0257174445027792	1.952006912638423	0.0509514	0.0509514	chr7	44361073	1.29284387831268	chr7:44361073:G:T
chr7:44361331	['G', 'A']	19959	8289.245941070356	1181.7847203174445	0.0065708095288648	0.0123979928764688	0.5299897809536617	0.596125	0.596125	chr7	44361331	0.2246626645580764	chr7:44361331:G:A
chr7:44362591	['A', 'G']	19959	5398.352360428987	802.0258246550217	0.0111314919168688	0.0147260636096355	0.7559041039035892	0.449716	0.449716	chr7	44362591	0.3470616608241009	chr7:44362591:A:G
chr7:44362777	['G', 'A']	19959	1498.0264900662244	268.8158601216665	0.0458035299031108	0.0266748184432554	1.7171074660000882	0.0859751	0.0859751	chr7	44362777	1.0656273103658158	chr7:44362777:G:A
chr7:44363508	['T', 'C']	19959	1572.2363199037884	285.63663913059213	0.0481180554166475	0.0260767838938088	1.8452450122912472	0.0650167	0.0650167	chr7	44363508	1.1869750774138823	chr7:44363508:T:C
chr7:44364008	['T', 'C']	19959	8445.504272645023	1205.496793159327	0.0066978506675341	0.0123270217986109	0.5433470287437036	0.586897	0.586897	chr7	44364008	0.2314381104332243	chr7:44364008:T:C
chr7:44364244	['G', 'T']	19959	5469.5480783684925	811.7779099559607	0.0108661333534543	0.0146412915144085	0.742156751865841	0.458001	0.458001	chr7	44364244	0.3391335737559391	chr7:44364244:G:T
chr7:44365410	['T', 'C']	19959	9688.397904971933	1297.9914583286588	-0.0042315621342774	0.0117261204470132	-0.3608663371145253	0.718203	0.718203	chr7	44365410	0.1437527851181542	chr7:44365410:T:C
chr7:44365686	['G', 'GA']	19959	5465.095264344776	815.071715330526	0.0116484606747201	0.0146473759242206	0.7952592146869414	0.426472	0.426472	chr7	44365686	0.3701094771451679	chr7:44365686:G:GA
chr7:44367001	['G', 'A']	19959	5400.541163501528	794.0690511041246	0.0089399612319445	0.0147178519065078	0.6074229642160968	0.543577	0.543577	chr7	44367001	0.2647389275547104	chr7:44367001:G:A
chr7:44368534	['C', 'A']	19959	1563.0783144603668	281.87961950224764	0.0481032432674006	0.0261460543935639	1.839789764961312	0.065814	0.065814	chr7	44368534	1.1816817131335091	chr7:44368534:C:A
chr7:44368996	['A', 'C']	19959	3120.4690318701146	466.6486991926057	0.0207366276833653	0.0187412495048331	1.106469858267329	0.268537	0.268537	chr7	44368996	0.5709958671757318	chr7:44368996:A:C
chr7:44369018	['T', 'C']	19959	1563.4700045106	282.10658890874464	0.0479933419296375	0.0261461518744518	1.8355795590911872	0.0664347	0.0664347	chr7	44369018	1.1776050218041183	chr7:44369018:T:C
chr7:44369875	['T', 'C']	19959	1563.3133049361063	282.39056821158147	0.0482504165265478	0.0261457456608915	1.84544044573646	0.0649883	0.0649883	chr7	44369875	1.187164823400302	chr7:44369875:T:C
chr7:44371429	['G', 'A']	19959	5727.260370519526	859.299374619204	0.0139299439325895	0.0143963983705795	0.9675992268355672	0.333256	0.333256	chr7	44371429	0.4772220227290051	chr7:44371429:G:A
chr7:44371805	['T', 'G']	19959	5445.818550811786	811.8724131781391	0.0119794022078714	0.0146644050970109	0.8169033880762903	0.413993	0.413993	chr7	44371805	0.3830070020845952	chr7:44371805:T:G
chr7:44373136	['C', 'T']	19959	3048.152720713498	449.7909442564406	0.0189224065992797	0.0189458811722277	0.9987609669492457	0.317923	0.317923	chr7	44373136	0.497678052104861	chr7:44373136:C:T
chr7:44373190	['T', 'TG']	19959	5369.076021047356	792.8813381806063	0.0104565369979172	0.0147470341153337	0.7090603382441996	0.478295	0.478295	chr7	44373190	0.3203041591317145	chr7:44373190:T:TG
chr7:44373902	['T', 'C']	19959	3111.155877342419	468.30091191859736	0.0218208331645745	0.0187609109377776	1.1631009409375397	0.244802	0.244802	chr7	44373902	0.6111850383834385	chr7:44373902:T:C
chr7:44374215	['G', 'A']	19959	1478.4444444444448	268.87442029750844	0.0492858303153894	0.0268187990442141	1.8377344277846177	0.0661164	0.0661164	chr7	44374215	1.1796908015418912	chr7:44374215:G:A
chr7:44374540	['G', 'A']	19959	710.0	119.40055692427244	0.0357268133414377	0.0382636923480556	0.9337000992078378	0.35047	0.35047	chr7	44374540	0.4553491514264837	chr7:44374540:G:A
chr7:44374559	['C', 'T']	19959	1479.0741056218058	268.4232404596672	0.048774815827786	0.0268106254532488	1.8192345386659217	0.0688906	0.0688906	chr7	44374559	1.16184003276049	chr7:44374559:C:T
chr7:44375200	['A', 'C']	19959	5359.490825228115	793.3463468243181	0.0106924435934948	0.0147566992554041	0.7245823343305671	0.468717	0.468717	chr7	44375200	0.3290892946720177	chr7:44375200:A:C
chr7:44375985	['A', 'G']	19959	4310.973989758125	657.7255707640026	0.0209106981588926	0.0162920695727813	1.283489372880383	0.199336	0.199336	chr7	44375985	0.7004142608104897	chr7:44375985:A:G
chr7:44376093	['T', 'C']	19959	1558.122646719212	284.6659275353348	0.0506205811420827	0.0262066583739395	1.9315923617495965	0.053424	0.053424	chr7	44376093	1.2722635982897044	chr7:44376093:T:C
chr7:44376101	['G', 'C']	19959	5673.284246918529	852.7593310318024	0.0144483550297775	0.014405421486362	1.0029803739832373	0.315882	0.315882	chr7	44376101	0.5004751209242206	chr7:44376101:G:C
chr7:44376160	['G', 'A']	19959	1479.0741056218058	267.08872961501527	0.0479617438056591	0.0268074259622815	1.789121561806869	0.0736104	0.0736104	chr7	44376160	1.133060822299324	chr7:44376160:G:A
chr7:44376485	['C', 'T']	19959	4209.632742032471	575.1706407818303	0.0036824189083076	0.0163798211299726	0.2248143541426947	0.822126	0.822126	chr7	44376485	0.0850616168745541	chr7:44376485:C:T
chr7:44379054	['G', 'GGA']	19959	714.1789114964419	119.44113952541332	0.034198598206689	0.0379489962886359	0.901172667297397	0.367507	0.367507	chr7	44379054	0.4347343843827231	chr7:44379054:G:GGA
chr7:44379569	['A', 'G']	19959	5701.570977443611	852.8942019367041	0.0135262029706315	0.0143115048302698	0.9451279324605086	0.344605	0.344605	chr7	44379569	0.4626784255047747	chr7:44379569:A:G
chr7:44379592	['C', 'T']	19959	1492.523456295108	266.2669298856047	0.0458256377066485	0.0264901039358085	1.729915360758659	0.0836609	0.0836609	chr7	44379592	1.0774774677146128	chr7:44379592:C:T
chr7:44380102	['C', 'T']	19959	4447.0	612.4348026152699	0.0052093015902139	0.01599049176556	0.325774945923405	0.744598	0.744598	chr7	44380102	0.1280781346367379	chr7:44380102:C:T
chr7:44380639	['A', 'G']	19959	4755.238250325684	758.4137653762058	0.0226815570631571	0.0155508331027907	1.45854289048261	0.144707	0.144707	chr7	44380639	0.8395104599808743	chr7:44380639:A:G
chr7:44380763	['A', 'G']	19959	2600.130273574506	422.8299367215728	0.0347406291623128	0.0204282062525757	1.7006206385806617	0.0890298	0.0890298	chr7	44380763	1.0504646022387507	chr7:44380763:A:G
chr7:44381040	['C', 'A']	19959	1477.2220384846662	269.0708215147477	0.0493161670702249	0.026825379392095	1.838414523403068	0.0660162	0.0660162	chr7	44381040	1.180349477984015	chr7:44381040:C:A
chr7:44381302	['A', 'G']	19959	770.0771659066994	147.96240003520526	0.0579400731859275	0.036896181896667	1.5703541723692962	0.116349	0.116349	chr7	44381302	0.9342373450489164	chr7:44381302:A:G
chr7:44381890	['C', 'G']	19959	1553.155634614421	283.4430289935157	0.0502197634704155	0.0262176642446014	1.9154934246576265	0.0554439	0.0554439	chr7	44381890	1.2561462284520266	chr7:44381890:C:G
chr7:44382419	['C', 'T']	19959	4618.69422730006	644.5654485654809	0.007482724101544	0.0157276460458807	0.4757688518495023	0.634244	0.634244	chr7	44382419	0.1977436325480397	chr7:44382419:C:T
chr7:44382475	['A', 'G']	19959	2508.3770294648225	431.4071593207189	0.0447452389416581	0.0207691563197231	2.154408116191339	0.0312201	0.0312201	chr7	44382475	1.5055657101980524	chr7:44382475:A:G
chr7:44385384	['T', 'C']	19959	1555.6235276427249	284.14348903253665	0.0501799747347513	0.0262046529895763	1.914926129901892	0.0555162	0.0555162	chr7	44385384	1.2555802683368986	chr7:44385384:T:C
chr7:44388259	['G', 'A']	19959	1553.077813408157	284.00085946343967	0.0505579381140348	0.0262179395721647	1.9283719063763325	0.0538231	0.0538231	chr7	44388259	1.269031292188727	chr7:44388259:G:A
chr7:44389261	['GAC', 'G']	19959	1553.077813408157	284.3815407957669	0.0507265158964473	0.0262170684465763	1.934866058721057	0.0530209	0.0530209	chr7	44389261	1.275552904635435	chr7:44389261:GAC:G
chr7:44390591	['T', 'G']	19959	2506.502330243048	430.5337264445078	0.0437504613101957	0.0207748784566574	2.1059310359611616	0.0352228	0.0352228	chr7	44390591	1.4531761232064837	chr7:44390591:T:G
chr7:44390592	['T', 'C']	19959	10997.407999599018	1441.6748948856832	-0.0064074049071874	0.0112148249264899	-0.5713334759290619	0.56778	0.56778	chr7	44390592	0.2458199095252305	chr7:44390592:T:C
chr7:44390652	['G', 'T']	19959	2327.0	282.2340082941785	-0.0080564746020427	0.022038157156925	-0.3655693416049178	0.71469	0.71469	chr7	44390652	0.1458822945396644	chr7:44390652:G:T
chr7:44391801	['A', 'G']	19959	2487.373872519543	429.5216369060378	0.0448169982315455	0.0208756569841965	2.1468545045300043	0.0318169	0.0318169	chr7	44391801	1.4973421370237894	chr7:44391801:A:G
chr7:44394632	['C', 'T']	19959	1553.1556346144212	283.2945397065501	0.0503741754529509	0.0262196492589602	1.9212375785589937	0.054716	0.054716	chr7	44394632	1.2618856591209822	chr7:44394632:C:T
chr7:44394692	['A', 'C']	19959	4307.2948428807695	582.1345957251897	0.0022368525235532	0.01623786670057	0.1377553200060871	0.890435	0.890435	chr7	44394692	0.0503977776848864	chr7:44394692:A:C
chr7:44395071	['C', 'G']	19959	10432.045347497118	1501.364838679587	0.0112934258237455	0.0113988245393337	0.9907535452252508	0.321818	0.321818	chr7	44395071	0.4923896684966206	chr7:44395071:C:G
chr7:44395129	['T', 'C']	19959	2510.0	432.8905098188223	0.0448222044401163	0.0207623060914486	2.1588259147463966	0.0308756	0.0308756	chr7	44395129	1.51038459408346	chr7:44395129:T:C
chr7:44395670	['A', 'T']	19959	1617.5377314211069	294.0589752163518	0.0514370224944834	0.026248434713299	1.9596224710657624	0.0500538	0.0500538	chr7	44395670	1.3005629460291197	chr7:44395670:A:T
chr7:44396951	['TTG', 'T']	19959	2486.3737221888155	430.03446749528905	0.0449317236719317	0.0208786277516932	2.152043908550829	0.0314059	0.0314059	chr7	44396951	1.502988756489071	chr7:44396951:TTG:T
chr7:44398827	['G', 'A']	19959	1553.0778134081572	283.323113520769	0.0500461156537405	0.0262181151207938	1.908837283807963	0.0562974	0.0562974	chr7	44398827	1.249511661840072	chr7:44398827:G:A
chr7:44399633	['T', 'C']	19959	11108.669723391462	1549.7766175560246	0.0054148427507989	0.0111734829956278	0.4846154733414583	0.627954	0.627954	chr7	44399633	0.2020721688071748	chr7:44399633:T:C
chr7:44399996	['C', 'T']	19959	1554.077863513378	283.7450675971495	0.0503311911630987	0.0262113721085499	1.9202043660538128	0.0548463	0.0548463	chr7	44399996	1.2608526651500396	chr7:44399996:C:T
chr7:44400417	['A', 'G']	19959	4831.484140902941	775.7009012342567	0.0238668247744987	0.0154505071156553	1.5447275999320174	0.122428	0.122428	chr7	44400417	0.9121192451412125	chr7:44400417:A:G
chr7:44400952	['C', 'T']	19959	1555.0	283.67498517188045	0.0499496127742722	0.0262042873386675	1.9061618478196776	0.0566436	0.0566436	chr7	44400952	1.246849152732646	chr7:44400952:C:T
chr7:44402697	['A', 'C']	19959	37215.86461569295	5109.623390328251	0.0288506223649533	0.0203457305205534	1.41801850446256	0.156201	0.156201	chr7	44402697	0.8063161900932145	chr7:44402697:A:C
chr7:44403000	['T', 'C']	19959	10535.111350538711	1515.99523595191	0.011062037630046	0.0113539512695014	0.9742896871294892	0.329925	0.329925	chr7	44403000	0.481584774631437	chr7:44403000:T:C
chr7:44403544	['C', 'T']	19959	1554.077863513378	281.41651502021745	0.0486554498606524	0.0262109873307164	1.8562997740887683	0.0634256	0.0634256	chr7	44403544	1.1977354157032891	chr7:44403544:C:T
chr7:44403856	['A', 'G']	19959	845.0	164.1300936449868	0.0602670893756594	0.0352779346289496	1.708350843368346	0.0875868	0.0875868	chr7	44403856	1.0575613403972082	chr7:44403856:A:G
chr7:44404171	['G', 'C']	19959	2488.374022850271	430.2363587070026	0.0450741493365829	0.0208721644709244	2.1595340243400485	0.0308206	0.0308206	chr7	44404171	1.5111589109079064	chr7:44404171:G:C
chr7:44404523	['G', 'A']	19959	1558.1561356917373	282.51124233418244	0.0487181489731963	0.0261796801125012	1.860914601089133	0.0627709	0.0627709	chr7	44404523	1.202241644453772	chr7:44404523:G:A
chr7:44404969	['A', 'G']	19959	10574.6490929137	1425.7858119295106	-0.0010213236997015	0.0114777792912177	-0.0889826920163048	0.929097	0.929097	chr7	44404969	0.0319389422328277	chr7:44404969:A:G
chr7:44406252	['C', 'T']	19959	1554.0	283.2333697733024	0.0498508232594136	0.0262099766443113	1.901978927182037	0.0571883	0.0571883	chr7	44406252	1.2426928132556117	chr7:44406252:C:T
chr7:44407202	['C', 'T']	19959	464.0229475269893	80.8710446826864	0.0599666905011286	0.047378835601727	1.2656851891679406	0.205641	0.205641	chr7	44407202	0.6868902928937708	chr7:44407202:C:T
chr7:44409902	['C', 'A']	19959	37459.0	5131.260310230394	0.0240897450180674	0.0212664422492237	1.1327585844287975	0.257329	0.257329	chr7	44409902	0.58951126769455	chr7:44409902:C:A
chr7:44410695	['A', 'G']	19959	2513.029106237767	432.8147179109681	0.0447653585331054	0.0207675625259677	2.155542253797518	0.0311314	0.0311314	chr7	44410695	1.5068013483633216	chr7:44410695:A:G
chr7:44411230	['C', 'T']	19959	5765.021902566158	871.5086000765109	0.0157395248473625	0.0143152739611936	1.099491696074408	0.271567	0.271567	chr7	44411230	0.5661230053364588	chr7:44411230:C:T
chr7:44412782	['T', 'C']	19959	4830.388217598396	773.1456162332473	0.0232832016628119	0.0154554659701293	1.5064703780404405	0.131962	0.131962	chr7	44412782	0.8795511109625405	chr7:44412782:T:C
chr7:44413407	['A', 'C']	19959	2487.620274741804	431.8383492236764	0.0458676215818606	0.0208801661818664	2.19670768816461	0.0280528	0.0280528	chr7	44413407	1.5520237845375695	chr7:44413407:A:C
chr7:44414626	['C', 'T']	19959	1555.077913618599	283.7665770831171	0.0499951525865701	0.0262042944809855	1.9078992041876093	0.0564186	0.0564186	chr7	44414626	1.2485776948523712	chr7:44414626:C:T
chr7:44416222	['T', 'C']	19959	4480.448965275342	611.7556820005534	0.0034102036623201	0.0159433437035934	0.2138951355324266	0.830631	0.830631	chr7	44416222	0.0805918646086268	chr7:44416222:T:C
chr7:44416263	['C', 'T']	19959	10519.013590772314	1512.127540651161	0.0107923933286055	0.0113602583971027	0.9500130147882896	0.342117	0.342117	chr7	44416263	0.4658253449240976	chr7:44416263:C:T
chr7:44416327	['A', 'G']	19959	2510.0060648589047	432.1433272630039	0.0445617262624929	0.0207655292820169	2.145947047980308	0.0318892	0.0318892	chr7	44416327	1.4963563757066651	chr7:44416327:A:G
chr7:44417291	['C', 'T']	19959	11794.0	1594.2456023782397	-0.0006832880328113	0.0109719038688221	-0.062276159268305	0.950344	0.950344	chr7	44417291	0.0221191628590175	chr7:44417291:C:T
chr7:44417700	['C', 'A']	19959	4417.664010823812	600.8699799602833	0.003246068232319	0.0160408104807648	0.2023631060420239	0.839635	0.839635	chr7	44417700	0.0759094662425058	chr7:44417700:C:A
chr7:44418273	['C', 'G']	19959	1570.3934048311114	241.85698509982947	0.0229425598462464	0.0260540298811101	0.8805762467817075	0.378558	0.378558	chr7	44418273	0.4218675715134334	chr7:44418273:C:G
chr7:44418485	['A', 'G']	19959	1556.0779637238202	282.1475655872072	0.0488299006215512	0.0261983381363259	1.863854889094853	0.0623568	0.0623568	chr7	44418485	1.205116179852673	chr7:44418485:A:G
chr7:44418875	['A', 'G']	19959	5750.576238913664	868.7731988952314	0.0154523237787194	0.0143287321084088	1.0784152890716132	0.280862	0.280862	chr7	44418875	0.5515070158951978	chr7:44418875:A:G
chr7:44420152	['C', 'G']	19959	466.093410172889	82.19754128584981	0.0626001231175921	0.0472327285379741	1.3253547922234254	0.185069	0.185069	chr7	44420152	0.7326663216925167	chr7:44420152:C:G
chr7:44423011	['C', 'G']	19959	1554.5452085004008	283.5409799939159	0.049702505964566	0.0262109908891078	1.896246737669896	0.0579419	0.0579419	chr7	44423011	1.2370072677448498	chr7:44423011:C:G
chr7:44424054	['C', 'T']	19959	2509.628696000801	432.6230217977641	0.0448093715949732	0.0207652022919549	2.157906817615432	0.030947	0.030947	chr7	44424054	1.5093814450798693	chr7:44424054:C:T
chr7:44424532	['G', 'A']	19959	5747.439811566604	868.382010022181	0.0154459916932594	0.0143314930839339	1.0777657012286368	0.281151	0.281151	chr7	44424532	0.5510603674499384	chr7:44424532:G:A
chr7:44424549	['T', 'A']	19959	5761.577341283761	868.5957675711567	0.0152313560713781	0.0143158791894424	1.0639483520237287	0.287365	0.287365	chr7	44424549	0.5415661284512705	chr7:44424549:T:A
chr7:44424553	['T', 'G']	19959	5748.576038482737	867.7966508404302	0.015265762498179	0.0143299567803893	1.065304154934393	0.286751	0.286751	chr7	44424553	0.5424950588888582	chr7:44424553:T:G
chr7:44425525	['T', 'C']	19959	2508.3770294648225	432.57504653564274	0.0449131007472392	0.0207689867847736	2.162508032417181	0.0305909	0.0305909	chr7	44425525	1.5144077456605016	chr7:44425525:T:C
chr7:44426572	['G', 'A']	19959	1576.0789658282392	290.707617926871	0.0519543511680567	0.026026077611937	1.9962420746884864	0.0459212	0.0459212	chr7	44426572	1.337986771599436	chr7:44426572:G:A
chr7:44427833	['C', 'T']	19959	4465.447462043394	609.2913607872159	0.0030826093547909	0.0159672020656242	0.1930588303524713	0.846915	0.846915	chr7	44427833	0.0721601751278229	chr7:44427833:C:T
chr7:44430481	['C', 'T']	19959	2493.6226784459395	432.4816567191236	0.0456457538775301	0.0208715537837454	2.186983985498897	0.0287553	0.0287553	chr7	44430481	1.5412820971093817	chr7:44430481:C:T
chr7:44430764	['T', 'C']	19959	10511.106539714356	1510.2333368809232	0.0107400996746158	0.0113669991589616	0.944849165942661	0.344747	0.344747	chr7	44430764	0.4624995043808713	chr7:44430764:T:C
chr7:44431020	['A', 'G']	19959	1552.3110999749438	281.4190072566596	0.0486901128036713	0.0262250461337244	1.8566263927771525	0.0633791	0.0633791	chr7	44431020	1.1980539321985566	chr7:44431020:A:G
chr7:44431759	['A', 'G']	19959	10557.141664571296	1509.4174432971174	0.0095887747942876	0.0113759007285243	0.8429024675157704	0.399293	0.399293	chr7	44431759	0.398708303349416	chr7:44431759:A:G
chr7:44432214	['T', 'C']	19959	2508.7541723049167	431.6869714000957	0.0446643633011168	0.0207695155698148	2.150476892490901	0.0315295	0.0315295	chr7	44432214	1.501282916310856	chr7:44432214:T:C
chr7:44435092	['CTTT', 'C']	19959	1552.1555343989576	281.4545322987744	0.0487105493941741	0.0262215566196039	1.857652850317697	0.0632331	0.0632331	chr7	44435092	1.1990555263966205	chr7:44435092:CTTT:C
chr7:44436151	['C', 'T']	19959	2495.3750751653643	435.7779695983418	0.0479656519821267	0.020829390226309	2.3027871416774697	0.0213011	0.0213011	chr7	44436151	1.6715979687868527	chr7:44436151:C:T
chr7:44436332	['C', 'T']	19959	1555.1558350453474	286.98176340278854	0.0521956598308929	0.0262031460449518	1.991961566040605	0.0463889	0.0463889	chr7	44436332	1.333585925597086	chr7:44436332:C:T
chr7:44436347	['T', 'C']	19959	1554.4672981506542	288.1788874862275	0.0532279723925997	0.0262113168646332	2.030724845588353	0.0422962	0.0422962	chr7	44436347	1.373698649011801	chr7:44436347:T:C
chr7:44437218	['T', 'C']	19959	1557.0282947875378	289.2797227730747	0.0532394570136651	0.0262049912232487	2.0316533045213068	0.042202	0.042202	chr7	44437218	1.3746669668491844	chr7:44437218:T:C
chr7:44437255	['A', 'G']	19959	4470.687922995939	610.820530505017	0.0035277383290886	0.0159613759529063	0.2210171816951861	0.825081	0.825081	chr7	44437255	0.0835034137213059	chr7:44437255:A:G
chr7:44438419	['A', 'G']	19959	2489.12471189498	430.56063880923705	0.0450537251840706	0.0208693276050867	2.158848911504419	0.0308738	0.0308738	chr7	44438419	1.510409913521953	chr7:44438419:A:G
chr7:44438513	['G', 'A']	19959	2446.1030075187973	429.3377538311905	0.0471382286892496	0.0210371687259457	2.240711632982847	0.0250557	0.0250557	chr7	44438513	1.6010934595393185	chr7:44438513:G:A
chr7:44438983	['C', 'T']	19959	1557.1560354762742	284.82623263990007	0.0511801662205298	0.0261881966351394	1.9543219005716512	0.0506771	0.0506771	chr7	44438983	1.2951882456045591	chr7:44438983:C:T
chr7:44439287	['G', 'A']	19959	2487.1246116845377	430.9026680403928	0.0455474027818597	0.0208752364142393	2.181886800131805	0.0291295	0.0291295	chr7	44439287	1.5356669698558405	chr7:44439287:G:A
chr7:44439578	['A', 'G']	19959	2487.747857465043	430.5310055029303	0.0453209395890523	0.020875323740468	2.171029304862701	0.0299407	0.0299407	chr7	44439578	1.5237380502660614	chr7:44439578:A:G
chr7:44439889	['GCTAA', 'G']	19959	2492.0	430.3110099208328	0.0450198090290262	0.0208588246631787	2.1583099602202367	0.0309156	0.0309156	chr7	44439889	1.5098223204359928	chr7:44439889:GCTAA:G
chr7:44439935	['A', 'G']	19959	13013.608068153344	1843.055923030941	0.0085505010773449	0.0107906878785742	0.7923962933190446	0.428139	0.428139	chr7	44439935	0.3684152096491364	chr7:44439935:A:G
chr7:44440865	['C', 'T']	19959	4431.222016234092	604.975269454642	0.0038428530542218	0.0160166424485463	0.2399287532681769	0.810388	0.810388	chr7	44440865	0.0913069985120012	chr7:44440865:C:T
chr7:44440951	['A', 'G']	19959	2508.3770294648225	433.0405826405536	0.0449080995660919	0.0207686066855606	2.1623068049776464	0.0306064	0.0306064	chr7	44440951	1.5141877501831378	chr7:44440951:A:G
chr7:44441091	['A', 'G']	19959	2508.3770294648225	433.6734585920976	0.0452651669348619	0.0207686349311787	2.1794964900128284	0.0293065	0.0293065	chr7	44441091	1.5330360451388323	chr7:44441091:A:G
chr7:44441244	['A', 'T']	19959	1552.1555343989576	282.95809244525174	0.050095346995891	0.0262243821084541	1.910258430063887	0.0561143	0.0561143	chr7	44441244	1.2509264503355906	chr7:44441244:A:T
chr7:44441554	['G', 'A']	19959	1556.1559352608108	284.7927698596305	0.0503070698164739	0.0261945149089925	1.920519238140333	0.0548066	0.0548066	chr7	44441554	1.261167139125373	chr7:44441554:G:A
chr7:44441768	['G', 'A']	19959	1554.0	283.2333697733024	0.0498508232594136	0.0262099766443113	1.901978927182037	0.0571883	0.0571883	chr7	44441768	1.2426928132556117	chr7:44441768:G:A
chr7:44442025	['C', 'T']	19959	2486.249135641629	429.98178052628026	0.0452595260238256	0.0208787194208063	2.167734769150788	0.0301907	0.0301907	chr7	44442025	1.5201268173308946	chr7:44442025:C:T
chr7:44442038	['A', 'G']	19959	5746.727559765449	871.7662779071696	0.0162061300151522	0.0143321686278407	1.130752116861879	0.258173	0.258173	chr7	44442038	0.5880891786619535	chr7:44442038:A:G
chr7:44443661	['G', 'A']	19959	4999.252380475093	630.6256063414831	-0.0080184870308828	0.0151948490621954	-0.5277108708393003	0.597706	0.597706	chr7	44443661	0.2235123845313635	chr7:44443661:G:A
chr7:44443702	['A', 'C']	19959	5750.152392883989	867.0870345541371	0.0151558008630316	0.0143297217995584	1.0576479484408896	0.290229	0.290229	chr7	44443702	0.5372591945491303	chr7:44443702:A:C
chr7:44444185	['C', 'T']	19959	1554.1557348298843	282.7716845866417	0.0496291247482092	0.0262115693938245	1.893405312842575	0.0583184	0.0583184	chr7	44444185	1.234194399654126	chr7:44444185:C:T
chr7:44444952	['A', 'G']	19959	2510.1257641046195	433.0485605519735	0.0448619297190576	0.0207623472947568	2.1607349632566257	0.0307277	0.0307277	chr7	44444952	1.5124699459164477	chr7:44444952:A:G
chr7:44445159	['T', 'C']	19959	2514.2519416746004	437.7925454140956	0.0463039792170593	0.0207399800188933	2.232595170047329	0.0255867	0.0255867	chr7	44445159	1.5919857228743122	chr7:44445159:T:C
chr7:44447345	['C', 'T']	19959	5760.288606072752	872.2600925911782	0.0158179763657626	0.0143137279851995	1.1050913068991202	0.269133	0.269133	chr7	44447345	0.5700330475382958	chr7:44447345:C:T
chr7:44448287	['T', 'C']	19959	10507.579374624172	1511.6464879684263	0.0108403103205169	0.0113656558298025	0.953777809468054	0.340208	0.340208	chr7	44448287	0.4682554781572972	chr7:44448287:T:C
chr7:44449088	['C', 'T']	19959	1553.1556346144212	284.99006921463024	0.0511197913790273	0.0262180024052279	1.9497973411137464	0.0512143	0.0512143	chr7	44449088	1.29060875886834	chr7:44449088:C:T
chr7:44449922	['T', 'C']	19959	469.3639515602226	82.76446142593238	0.0625046956653859	0.0471383283937827	1.3259845606580705	0.18486	0.18486	chr7	44449922	0.7331570512994158	chr7:44449922:T:C
chr7:44450175	['T', 'C']	19959	479.0560883755966	56.638282448534326	-0.0164432541626051	0.0468350065840434	-0.3510889687417565	0.725525	0.725525	chr7	44450175	0.1393476181332267	chr7:44450175:T:C
chr7:44450217	['G', 'A']	19959	1559.672760144635	282.8315527551849	0.0490661933369001	0.0261798776712224	1.874194904693341	0.0609182	0.0609182	chr7	44450217	1.2152529376015322	chr7:44450217:G:A
chr7:44450796	['A', 'T']	19959	708.2129003157421	120.98549293876212	0.0382139185148264	0.0383116904673429	0.997447986467736	0.318559	0.318559	chr7	44450796	0.4968101206239345	chr7:44450796:A:T
chr7:44452041	['G', 'A']	19959	1553.0	285.1136480989276	0.0512051306503711	0.0262179746814989	1.953054393881337	0.0508271	0.0508271	chr7	44452041	1.2939046687731306	chr7:44452041:G:A
chr7:44453233	['A', 'C']	19959	1555.0907996991723	286.1392767450685	0.0514961313623101	0.0262116473896008	1.964627808275057	0.0494712	0.0494712	chr7	44453233	1.305647555027823	chr7:44453233:A:C
chr7:44454317	['T', 'C']	19959	2508.879911788292	436.6760124758002	0.0464971947673977	0.0207689641169372	2.238782565447211	0.0251811	0.0251811	chr7	44454317	1.5989253022863137	chr7:44454317:T:C
chr7:44455345	['A', 'G']	19959	2508.3770294648225	434.1403204436496	0.0454304004806672	0.0207687243039527	2.187442994369221	0.0287218	0.0287218	chr7	44455345	1.5417883462691755	chr7:44455345:A:G
chr7:44455690	['A', 'G']	19959	2508.251340381821	433.4566520165003	0.0451752933702792	0.0207688147053667	2.1751502919714416	0.0296306	0.0296306	chr7	44455690	1.5282595542556603	chr7:44455690:A:G
chr7:44456352	['T', 'C']	19959	4474.672579675286	611.8939370181254	0.0034322437449075	0.0159500087206585	0.2151875779517345	0.829623	0.829623	chr7	44456352	0.0811192163169169	chr7:44456352:T:C
chr7:44456608	['T', 'C']	19959	845.4659614999	164.24209864193392	0.0603629411297884	0.0352784803825366	1.711041418883478	0.087089	0.087089	chr7	44456608	1.0600366962092025	chr7:44456608:T:C
chr7:44456969	['T', 'C']	19959	5148.869584837545	836.8049871226378	0.0272032010492165	0.015031142316857	1.809789334421298	0.0703435	0.0703435	chr7	44456969	1.152776026794299	chr7:44456969:T:C
chr7:44457249	['C', 'T']	19959	5148.031721373089	833.5669806771747	0.026441295894234	0.0150284850278489	1.7594119330881466	0.0785229	0.0785229	chr7	44457249	1.105003669454861	chr7:44457249:C:T
chr7:44457299	['T', 'A']	19959	2488.124661789758	432.9224437601895	0.0460807480871999	0.0208723176416696	2.20774467303066	0.0272734	0.0272734	chr7	44457299	1.5642607179734622	chr7:44457299:T:A
chr7:44457650	['C', 'T']	19959	5746.575838051811	870.2997230724319	0.0157394846504476	0.0143284432516017	1.0984783464657388	0.272009	0.272009	chr7	44457650	0.5654167261655314	chr7:44457650:C:T
chr7:44457662	['G', 'C']	19959	5748.0	871.4866981490562	0.015921032216955	0.0143269391427972	1.111265432083537	0.266468	0.266468	chr7	44457662	0.574354937698777	chr7:44457662:G:C
chr7:44459091	['T', 'C']	19959	1553.077813408157	286.8973020733196	0.0522777777649752	0.0262187654001926	1.9939069199875843	0.0461758	0.0461758	chr7	44459091	1.3355855716305292	chr7:44459091:T:C
chr7:44460821	['T', 'C']	19959	1554.1557348298843	285.4713522668585	0.0515609603224404	0.0262113319233362	1.967124771577715	0.0491827	0.0491827	chr7	44460821	1.308187633325761	chr7:44460821:T:C
chr7:44461748	['C', 'T']	19959	1554.0	286.39424177030634	0.0518590862956707	0.0262106338972756	1.97855139631175	0.0478803	0.0478803	chr7	44461748	1.3198431371307815	chr7:44461748:C:T
chr7:44461790	['G', 'T']	19959	4431.9984962406015	604.4314157243844	0.0036848444512703	0.016010352875438	0.2301538560666835	0.817975	0.817975	chr7	44461790	0.0872599695902469	chr7:44461790:G:T
chr7:44462587	['C', 'T']	19959	10469.524551558272	1503.506506883877	0.0106814806287112	0.0113823502152047	0.9384248794631794	0.348037	0.348037	chr7	44462587	0.4583745835199315	chr7:44462587:C:T
chr7:44462816	['A', 'G']	19959	11801.591291712595	1606.1497098128873	0.0004570664297471	0.0109703004191702	0.0416639847846358	0.966767	0.966767	chr7	44462816	0.0146781823877863	chr7:44462816:A:G
chr7:44463172	['A', 'T']	19959	10536.0	1416.4397834226163	-0.0013139044719718	0.0114906163253108	-0.1143458657720302	0.908965	0.908965	chr7	44463172	0.0414528391097259	chr7:44463172:A:T
chr7:44463855	['T', 'C']	19959	468.1407307171854	82.81684884026467	0.0624677087170154	0.0471385741747117	1.325193004045662	0.185122	0.185122	chr7	44463855	0.7325419663856716	chr7:44463855:T:C
chr7:44464513	['G', 'A']	19959	1553.3891450335773	283.7039644481443	0.0501005900877024	0.0262185210543773	1.910885437961723	0.0560336	0.0560336	chr7	44464513	1.2515514744464091	chr7:44464513:G:A
chr7:44464578	['T', 'C']	19959	4806.612364620939	771.5595970572865	0.0237807973712601	0.0154896783517379	1.535267345857569	0.124734	0.124734	chr7	44464578	0.9040151503727676	chr7:44464578:T:C
chr7:44467394	['C', 'T']	19959	1368.068543942279	166.30534779576027	-0.0098210844082659	0.0276210772905004	-0.3555648574084996	0.72217	0.72217	chr7	44467394	0.1413605567636255	chr7:44467394:C:T
chr7:44468285	['G', 'A']	19959	3584.090771328986	485.76926917578	0.005626131450219	0.0177253497082851	0.3174059492653794	0.750939	0.750939	chr7	44468285	0.1243953400122892	chr7:44468285:G:A
chr7:44468809	['G', 'A']	19959	456.06855081178594	70.14213137550989	0.0272253566154413	0.0473581065230627	0.5748827099365342	0.565377	0.565377	chr7	44468809	0.2476618629428146	chr7:44468809:G:A
chr7:44469520	['T', 'C']	19959	1555.1558350453474	282.5623437113432	0.0498522305435641	0.0262024913093383	1.9025759785596128	0.0571103	0.0571103	chr7	44469520	1.2432855584834095	chr7:44469520:T:C
chr7:44470425	['C', 'T']	19959	5744.287804389218	866.7558352014505	0.0149794658652873	0.0143324843264802	1.0451409207273126	0.295971	0.295971	chr7	44470425	0.5287508401470674	chr7:44470425:C:T
chr7:44470477	['T', 'A']	19959	1553.155634614421	282.1319796206804	0.0494527744609239	0.0262171806910119	1.886273548775512	0.0592726	0.0592726	chr7	44470477	1.2271460219614696	chr7:44470477:T:A
chr7:44473749	['A', 'G']	19959	3597.360475021296	482.23664070620623	0.003500793979174	0.01760397186976	0.1988638703284721	0.842371	0.842371	chr7	44473749	0.0744965928633658	chr7:44473749:A:G
chr7:44473959	['C', 'G']	19959	1553.0	282.4271421160059	0.0492061064514439	0.0262176823269357	1.8768289979961377	0.0605561	0.0605561	chr7	44473959	1.2178421025142514	chr7:44473959:C:G
chr7:44475717	['A', 'G']	19959	32890.59163117013	4514.93873786308	0.0072092675736636	0.013334109372511	0.5406635998146168	0.588746	0.588746	chr7	44475717	0.2300720304937546	chr7:44475717:A:G
chr7:44477025	['AT', 'A']	19959	1552.077763302936	280.3166875758742	0.0479189898646402	0.026225722059555	1.8271752349019328	0.0676884	0.0676884	chr7	44477025	1.1694857515163264	chr7:44477025:AT:A
chr7:44478454	['A', 'G']	19959	2506.753570891595	430.9248178607348	0.0444631501989118	0.020775830677443	2.140138263987046	0.0323557	0.0323557	chr7	44478454	1.4900491999880017	chr7:44478454:A:G
chr7:44480659	['T', 'A']	19959	4803.684743384122	768.5675477934838	0.0229854669758978	0.0154938468163874	1.4835222813476334	0.137952	0.137952	chr7	44480659	0.860271998826206	chr7:44480659:T:A
chr7:44483018	['T', 'C']	19959	1624.1627499123117	292.8346974711158	0.049457805804207	0.0257206423346169	1.9228837740822136	0.0545089	0.0545089	chr7	44483018	1.2635325820293632	chr7:44483018:T:C
chr7:44485775	['C', 'T']	19959	4876.488650598787	777.6682903700103	0.0230267785179083	0.0154058203314749	1.494680453390945	0.135014	0.135014	chr7	44485775	0.8696211958938619	chr7:44485775:C:T
chr7:44486204	['C', 'G']	19959	2564.128469786552	435.51848317021216	0.0427169881142903	0.0206130013458583	2.072332281823344	0.0382473	0.0382473	chr7	44486204	1.417399217673469	chr7:44486204:C:G
chr7:44486876	['T', 'C']	19959	2577.2582552487847	438.2979299538737	0.0430990683157402	0.0205418075569366	2.09811469590885	0.0359076	0.0359076	chr7	44486876	1.444813621373196	chr7:44486876:T:C
chr7:44490127	['G', 'A']	19959	2470.0	421.51794316551127	0.0428616120108857	0.0209350538622823	2.0473609618032733	0.0406357	0.0406357	chr7	44490127	1.391092254589165	chr7:44490127:G:A
chr7:44490594	['T', 'G']	19959	11823.369531445753	1596.9241523730957	-0.0012519888777648	0.0109641428494641	-0.1141893985653456	0.909089	0.909089	chr7	44490594	0.0413935971775946	chr7:44490594:T:G
chr7:44491485	['G', 'A']	19959	4706.7074564040895	632.9360049966533	0.0016651766147154	0.0156034950296478	0.1067181815068695	0.915014	0.915014	chr7	44491485	0.0385722610414943	chr7:44491485:G:A
chr7:44491549	['T', 'G']	19959	5747.151791530945	868.1702637440253	0.0153794664103506	0.0143286525568724	1.0733365436357267	0.283133	0.283133	chr7	44491549	0.5480095093609019	chr7:44491549:T:G
chr7:44491695	['A', 'G']	19959	1556.3898967625537	282.95059175674805	0.049762961272438	0.0261994741216125	1.8993877908178085	0.0575279	0.0575279	chr7	44491695	1.2401214791825308	chr7:44491695:A:G
chr7:44491944	['C', 'T']	19959	37444.87608978855	5128.831231932178	0.0237418984849347	0.021237310721087	1.1179333766285555	0.263609	0.263609	chr7	44491944	0.5790397663708471	chr7:44491944:C:T
chr7:44492295	['C', 'G']	19959	2406.12055316164	412.7672707088504	0.0418918676153166	0.0211762876533807	1.978244171075411	0.0479149	0.0479149	chr7	44492295	1.319529413901908	chr7:44492295:C:G
chr7:44493099	['G', 'A']	19959	10460.096316712605	1497.4954080801604	0.0098394140687524	0.0113925631392234	0.8636699176918684	0.38778	0.38778	chr7	44493099	0.4114145936936836	chr7:44493099:G:A
chr7:44494015	['C', 'T']	19959	918.0	171.40775925266868	0.0550379377800403	0.0339193911362752	1.6226098386884016	0.104689	0.104689	chr7	44494015	0.980098948600736	chr7:44494015:C:T
chr7:44494120	['T', 'C']	19959	1628.0815712997294	294.1288748334229	0.0497773774357828	0.0256970391777915	1.937086101296937	0.0527489	0.0527489	chr7	44494120	1.2777865925025194	chr7:44494120:T:C
chr7:44495110	['TA', 'T']	19959	1555.545559342422	282.8361416891143	0.0500136599892769	0.0262066298164815	1.908435397436074	0.0563493	0.0563493	chr7	44495110	1.249111474613892	chr7:44495110:TA:T
chr7:44495235	['A', 'G']	19959	1572.2363199037884	286.95800933610093	0.05046216894515	0.0260596946371728	1.936406763307514	0.052832	0.052832	chr7	44495235	1.2771029484173004	chr7:44495235:A:G
chr7:44498338	['G', 'A']	19959	4148.207836456559	562.3058355116503	0.0032069634481083	0.0165032292282045	0.1943233899113229	0.845925	0.845925	chr7	44498338	0.0726681399515511	chr7:44498338:G:A
chr7:44498574	['T', 'G']	19959	1559.078114039483	286.7858590157889	0.0523014203377343	0.0261777216458114	1.997936300392393	0.0457371	0.0457371	chr7	44498574	1.3397313756699143	chr7:44498574:T:G
chr7:44498692	['C', 'T']	19959	1559.0	284.71520335000025	0.0509132638676339	0.0261767262157217	1.9449820977634489	0.0517912	0.0517912	chr7	44498692	1.2857440262800266	chr7:44498692:C:T
chr7:44498796	['G', 'A']	19959	1558.234215273602	286.5747293769811	0.0523990944115308	0.0261845673169824	2.0011441769193032	0.0453904	0.0453904	chr7	44498796	1.3430359900479127	chr7:44498796:G:A
chr7:44499283	['A', 'G']	19959	10500.469836016244	1509.6549806373775	0.0107080277541648	0.0113750243288008	0.9413630639059648	0.34653	0.34653	chr7	44499283	0.460259161425996	chr7:44499283:A:G
chr7:44500841	['G', 'A']	19959	4706.41482483837	633.4738041156595	0.0014959007122081	0.0156085053265573	0.0958388187024518	0.92365	0.92365	chr7	44500841	0.0344925654296746	chr7:44500841:G:A
chr7:44501109	['T', 'C']	19959	5750.44056329558	870.1309222340934	0.0160557772104948	0.014329491510975	1.1204708274677917	0.262527	0.262527	chr7	44501109	0.5808260242656288	chr7:44501109:T:C
chr7:44503570	['G', 'A']	19959	1572.1575387082223	278.9136057658956	0.04590611731926	0.0260779492122544	1.7603423085772436	0.0783651	0.0783651	chr7	44503570	1.1058773078765962	chr7:44503570:G:A
chr7:44505698	['A', 'G']	19959	5813.03874298316	880.6183624982141	0.0165814209997434	0.0142739180975204	1.1616586900988175	0.245388	0.245388	chr7	44505698	0.6101466790222516	chr7:44505698:A:G
chr7:44506126	['A', 'T']	19959	1631.2451894167168	290.6524511789869	0.0476940040421276	0.0256787901003538	1.857330655211452	0.0632789	0.0632789	chr7	44506126	1.19874107894278	chr7:44506126:A:T
chr7:44506281	['T', 'C']	19959	1633.654804270463	293.1629369087929	0.048682334785573	0.0256649333184968	1.896842441842129	0.0578632	0.0578632	chr7	44506281	1.2375975523003238	chr7:44506281:T:C
chr7:44506453	['C', 'G']	19959	5725.573733527083	867.6481762772386	0.0160885552370121	0.0143499596334089	1.1211568288704803	0.262235	0.262235	chr7	44506453	0.5813093443299786	chr7:44506453:C:G
chr7:44507355	['C', 'T']	19959	1576.1579395700755	290.1523261893111	0.0518371521123961	0.0260331721113187	1.991196151231157	0.0464729	0.0464729	chr7	44507355	1.3328002258490743	chr7:44507355:C:T
chr7:44508279	['G', 'A']	19959	626.2510149867176	55.19761805422957	-0.0400576029459843	0.0406818819433262	-0.9846546185299	0.324806	0.324806	chr7	44508279	0.4883759568236465	chr7:44508279:G:A
chr7:44508536	['C', 'A']	19959	4206.210742559375	566.8658136078463	0.0012498504334949	0.0163881586183226	0.0762654586524207	0.939209	0.939209	chr7	44508536	0.0272377544358882	chr7:44508536:C:A
chr7:44509040	['T', 'C']	19959	1575.0789157230183	248.70658402464065	0.0276114541960471	0.02601707813455	1.0612819031119314	0.288575	0.288575	chr7	44509040	0.5397412956691867	chr7:44509040:T:C
chr7:44509113	['C', 'T']	19959	5752.551150959545	874.246759555752	0.0165068182238158	0.0143643063275935	1.1491552635651106	0.250506	0.250506	chr7	44509113	0.6011818676582719	chr7:44509113:C:T
chr7:44510108	['G', 'A']	19959	37464.87709189298	5114.506042771128	0.0113927068797871	0.0215463921546726	0.5287524146967916	0.596983	0.596983	chr7	44510108	0.2240380358912548	chr7:44510108:G:A
chr7:44510946	['C', 'G']	19959	1559.1717809867623	277.7854342286233	0.0462986701664337	0.0261853233409346	1.7681152744849438	0.0770569	0.0770569	chr7	44510946	1.1131884666437373	chr7:44510946:C:G
chr7:44512494	['AGAG', 'A']	19959	5434.272271770718	809.7908504266052	0.0122793903940191	0.0146808767564771	0.836420780427949	0.402928	0.402928	chr7	44512494	0.3947725518646187	chr7:44512494:AGAG:A
chr7:44512610	['T', 'C']	19959	1645.0	294.1721198736994	0.0480438305689911	0.0255623654097968	1.8794751502370048	0.0601942	0.0601942	chr7	44512610	1.220445353083464	chr7:44512610:T:C
chr7:44513639	['A', 'G']	19959	6182.238987722376	879.8397389650386	0.0047555438031895	0.0139027418054251	0.3420579817812533	0.732311	0.732311	chr7	44513639	0.135304442302557	chr7:44513639:A:G
chr7:44513893	['C', 'T']	19959	1628.0815712997294	289.44624877520505	0.0472140181640285	0.025699774319975	1.8371374618387817	0.0662045	0.0662045	chr7	44513893	1.1791124900354035	chr7:44513893:C:T
chr7:44513897	['T', 'C']	19959	6162.308748371581	871.5083806707379	0.0038453744637683	0.0139276977321361	0.2760954852499189	0.782478	0.782478	chr7	44513897	0.1065278641494583	chr7:44513897:T:C
chr7:44514227	['A', 'G']	19959	11158.67723992784	1574.2677165961309	0.0081093359468964	0.0111671612890429	0.726177023596244	0.467739	0.467739	chr7	44514227	0.3299964171801162	chr7:44514227:A:G
chr7:44514520	['T', 'G']	19959	2623.6290185064445	338.1514697923821	-0.0020476902847996	0.0205330395848118	-0.0997266028900236	0.920562	0.920562	chr7	44514520	0.0359469563711411	chr7:44514520:T:G
chr7:44515291	['T', 'C']	19959	5813.330108766479	838.3187328407319	0.0063188065452865	0.0143004027240043	0.4418621396361035	0.658594	0.658594	chr7	44515291	0.1813822301664144	chr7:44515291:T:C
chr7:44515600	['A', 'C']	19959	6660.667434985218	899.9192695273298	-0.001929700757377	0.0135150089227253	-0.1427820557433942	0.886464	0.886464	chr7	44515600	0.0523388967453092	chr7:44515600:A:C
chr7:44515807	['G', 'A']	19959	1974.098907706183	298.9651996085654	0.0213865846936693	0.023423186108714	0.913051904826602	0.361226	0.361226	chr7	44515807	0.4422209979760584	chr7:44515807:G:A
chr7:44515974	['T', 'G']	19959	11576.380088229394	1565.3335202464507	0.0005997623394178	0.0110276491547779	0.054387143714848	0.956627	0.956627	chr7	44515974	0.0192573656911796	chr7:44515974:T:G
chr7:44517436	['G', 'A']	19959	3217.322393145262	419.1580778864744	-0.0038355989716899	0.0184782924709506	-0.2075732364188832	0.835564	0.835564	chr7	44517436	0.078020279723502	chr7:44517436:G:A
chr7:44518313	['G', 'A']	19959	4522.450339171819	544.5847189899954	-0.0153181746839721	0.0159329284326919	-0.9614161482418736	0.336355	0.336355	chr7	44518313	0.4732021120386497	chr7:44518313:G:A
chr7:44519260	['A', 'C']	19959	3892.950473707956	497.98044209074527	-0.0083212815690117	0.0169360905865327	-0.4913342619712142	0.623195	0.623195	chr7	44519260	0.2053760397403708	chr7:44519260:A:C
chr7:44522001	['A', 'G']	19959	10111.53307607497	1388.748810211531	0.001396062445726	0.0115532744217492	0.1208369501807987	0.903821	0.903821	chr7	44522001	0.043917572190293	chr7:44522001:A:G
chr7:44522036	['C', 'T']	19959	591.0	95.21998649634696	0.0437808637572241	0.0421390315761618	1.0389622665650229	0.298835	0.298835	chr7	44522036	0.5245685386615566	chr7:44522036:C:T
chr7:44522285	['C', 'T']	19959	1135.1137445507843	154.7561943120653	0.0041604926115743	0.0303516392487692	0.1370763726292996	0.890972	0.890972	chr7	44522285	0.0501359440400807	chr7:44522285:C:T
chr7:44522302	['A', 'C']	19959	10101.53057031172	1381.1728767264258	0.000793998418877	0.0115572804686306	0.0687011465225033	0.945228	0.945228	chr7	44522302	0.0244634219683787	chr7:44522302:A:C
chr7:44525136	['T', 'C']	19959	6205.259710930446	784.0667892534115	-0.0088281357958981	0.0138869297908514	-0.6357154481845235	0.524969	0.524969	chr7	44525136	0.279866341406305	chr7:44525136:T:C
chr7:44525865	['G', 'A']	19959	9086.276235341284	1238.1228798363366	-6.542872159331215e-05	0.0120010702200971	-0.0054519072377182	0.99565	0.99565	chr7	44525865	0.0018933019199669	chr7:44525865:G:A
chr7:44525895	['A', 'G']	19959	5849.118116961419	760.8158417998973	-0.0046922112222907	0.01424236740219	-0.3294544431966599	0.741816	0.741816	chr7	44525895	0.1297038037429538	chr7:44525895:A:G
chr7:44526495	['G', 'C']	19959	6269.865791632319	831.3077616886211	-0.0017311044344458	0.0145555827450524	-0.1189306168476326	0.905332	0.905332	chr7	44526495	0.0431921287206264	chr7:44526495:G:C
chr7:44527647	['C', 'T']	19959	5793.031726142744	734.9481551741501	-0.0074081147883559	0.0142777241561312	-0.5188582373035088	0.603865	0.603865	chr7	44527647	0.2190601413593313	chr7:44527647:C:T
chr7:44527901	['T', 'C']	19959	4290.429924337325	505.1595103947309	-0.0180241251636063	0.0162387309648281	-1.109946657940532	0.267035	0.267035	chr7	44527901	0.5734318123782005	chr7:44527901:T:C
chr7:44529800	['G', 'C']	19959	12435.315549475576	1805.101781600468	0.0115116279925907	0.0110193763758281	1.044671458708169	0.296188	0.296188	chr7	44529800	0.528432540816004	chr7:44529800:G:C
chr7:44532029	['C', 'T']	19959	953.0	122.58608482087683	-0.0058320942011126	0.0330032709416612	-0.1767126116505788	0.859736	0.859736	chr7	44532029	0.0656348875295034	chr7:44532029:C:T
chr7:44532959	['C', 'T']	19959	2282.228691687127	293.1876386324519	-0.0058962724870344	0.0218841107041991	-0.2694316697046806	0.7876	0.7876	chr7	44532959	0.1036942925339194	chr7:44532959:C:T
chr7:44534162	['C', 'G']	19959	12478.25038833492	1815.0517214466693	0.0104567101473191	0.0109364030057423	0.956137968016418	0.339014	0.339014	chr7	44534162	0.4697823667019272	chr7:44534162:C:G
chr7:44539581	['G', 'C']	19959	8406.421184487423	1176.7736534909973	0.0010578052845033	0.0124065725581134	0.0852616852517902	0.932054	0.932054	chr7	44539581	0.030558925389958	chr7:44539581:G:C
chr7:44541277	['G', 'T']	19959	1158.0	155.83912706129982	-0.0016990364093167	0.030321365580656	-0.0560342971624169	0.955315	0.955315	chr7	44541277	0.0198534030706541	chr7:44541277:G:T
chr7:44541392	['T', 'C']	19959	2362.236708924187	305.27860308922016	0.0007108919103309	0.0217211086046925	0.0327281596565182	0.973892	0.973892	chr7	44541392	0.0114892016477233	chr7:44541392:T:C
chr7:44542021	['A', 'G']	19959	8824.652834160275	1391.5231935818765	0.0175649071353467	0.0122043746738461	1.439230407518388	0.150101	0.150101	chr7	44542021	0.8236164143987335	chr7:44542021:A:G
chr7:44542241	['C', 'G']	19959	916.0	108.51969706051108	-0.0142611715632154	0.0335001791600404	-0.4257043371346032	0.670328	0.670328	chr7	44542241	0.1737126394880887	chr7:44542241:C:G
chr7:44542387	['T', 'C']	19959	9942.989024206889	1542.5099450181203	0.0165094642393217	0.0116465803979963	1.4175374809726995	0.156341	0.156341	chr7	44542387	0.8059271145031623	chr7:44542387:T:C
chr7:44542732	['A', 'G']	19959	11363.832305609863	1700.819743799667	0.012675648461245	0.0111899651986888	1.1327692478194968	0.257325	0.257325	chr7	44542732	0.5895180185521265	chr7:44542732:A:G
chr7:44544930	['A', 'G']	19959	2357.472463041844	342.24006208524975	0.0035460407605238	0.0213817282269158	0.1658444407716322	0.868281	0.868281	chr7	44544930	0.0613397022428252	chr7:44544930:A:G
chr7:44546979	['T', 'C']	19959	703.6345719873625	78.84389004520597	-0.0296822433043379	0.0387552699037879	-0.7658892165639863	0.443751	0.443751	chr7	44546979	0.352860655246162	chr7:44546979:T:C
chr7:44547000	['G', 'A']	19959	21303.414535058684	2785.2464403090503	-0.0058509209038248	0.0101134872211488	-0.5785265532930803	0.562915	0.562915	chr7	44547000	0.2495571785374653	chr7:44547000:G:A
chr7:44547064	['AT', 'A']	19959	696.348889668655	80.98048012502113	-0.0263709849271349	0.0389426831195728	-0.6771743191439398	0.498303	0.498303	chr7	44547064	0.3025064981800895	chr7:44547064:AT:A
chr7:44551678	['C', 'A']	19959	18842.72035682069	2422.4756887505264	-0.0077647757883552	0.0100977698137663	-0.768959476355804	0.441926	0.441926	chr7	44551678	0.3546504466740501	chr7:44551678:C:A
chr7:44551977	['A', 'C']	19959	18796.70883030971	2414.5417156868093	-0.0078721564584713	0.0100984111281367	-0.7795440647625737	0.435669	0.435669	chr7	44551977	0.3608433411611286	chr7:44551977:A:C
chr7:44552569	['AAG', 'A']	19959	738.0369776530714	86.56635165284894	-0.0267687103901026	0.0378445132800184	-0.7073339850359838	0.479367	0.479367	chr7	44552569	0.3193318664458669	chr7:44552569:AAG:A
chr7:44554050	['T', 'C']	19959	35295.84208679964	4906.1304745687785	0.0288530906755906	0.0159267664458884	1.8116100825374524	0.0700615	0.0700615	chr7	44554050	1.1545205687775444	chr7:44554050:T:C
chr7:44555462	['G', 'A']	19959	697.0	81.25565427612447	-0.026603084200572	0.0389103845981322	-0.6837013942506502	0.494172	0.494172	chr7	44555462	0.3061218655506718	chr7:44555462:G:A
chr7:44556313	['G', 'A']	19959	35226.05968428965	4904.677474426	0.0300353729760517	0.0158217657282377	1.89835783767462	0.0576634	0.0576634	chr7	44556313	1.2390997539404354	chr7:44556313:G:A
chr7:44556575	['C', 'T']	19959	24427.29728499934	3356.522675893741	0.0040702622154897	0.0104318130405663	0.3901778338685385	0.696409	0.696409	chr7	44556575	0.1571356249397144	chr7:44556575:C:T
chr7:44556662	['A', 'G']	19959	16874.072620658546	2177.3582291023413	-0.0077100147165122	0.0101899067012437	-0.7566325131879035	0.449279	0.449279	chr7	44556662	0.3474838805328648	chr7:44556662:A:G
chr7:44556955	['T', 'G']	19959	35899.3959711365	4957.205932793698	0.0220328387627509	0.0169922496573417	1.2966404806341427	0.19477	0.19477	chr7	44556955	0.710477935741834	chr7:44556955:T:G
chr7:44558352	['C', 'T']	19959	18947.12418431885	2509.0694818300367	-0.004713019499108	0.0100956660102136	-0.4668359169508947	0.640622	0.640622	chr7	44558352	0.1933981510381947	chr7:44558352:C:T
chr7:44559607	['A', 'G']	19959	24225.855124029065	3320.512445461697	0.0021971062881976	0.0103025943007117	0.213257576108362	0.831128	0.831128	chr7	44559607	0.0803320864290693	chr7:44559607:A:G
chr7:44559779	['G', 'T']	19959	916.045896382403	109.8042053563534	-0.0185849246592031	0.0340841491159542	-0.5452659121979917	0.585577	0.585577	chr7	44559779	0.2324159896157305	chr7:44559779:G:T
chr7:44560755	['C', 'A']	19959	17471.881606659317	2254.737230897566	-0.0088052545156762	0.0101591020718155	-0.8667355100314158	0.386097	0.386097	chr7	44560755	0.4133035728605596	chr7:44560755:C:A
chr7:44561096	['G', 'A']	19959	18819.0	2493.4307770171044	-0.0038680347940521	0.0100907114233636	-0.3833262722285591	0.701482	0.701482	chr7	44561096	0.1539834684716429	chr7:44561096:G:A
chr7:44562588	['G', 'T']	19959	16750.0	2166.867128405248	-0.0066185382968197	0.0102012164308872	-0.648798929192414	0.516476	0.516476	chr7	44562588	0.2869498548021252	chr7:44562588:G:T
chr7:44562990	['T', 'C']	19959	706.3695718498972	81.70705040969935	-0.028299395569581	0.0389470768827608	-0.72661154147122	0.467472	0.467472	chr7	44562990	0.3302443967907467	chr7:44562990:T:C
chr7:44564521	['AAAG', 'A']	19959	17357.608989777513	2238.379620170839	-0.0084504947680387	0.0101666320070572	-0.8311990403678172	0.405871	0.405871	chr7	44564521	0.3916119784681603	chr7:44564521:AAAG:A
chr7:44564671	['T', 'C']	19959	2641.132327888566	417.99406288386194	0.0178230593893079	0.0202618575539162	0.8796360028630774	0.379067	0.379067	chr7	44564671	0.4212840218033587	chr7:44564671:T:C
chr7:44564676	['C', 'G']	19959	2641.0	418.0063432275068	0.0178413302184192	0.0202617814863607	0.8805410437591191	0.378577	0.378577	chr7	44564676	0.4218457746207844	chr7:44564676:C:G
chr7:44566499	['C', 'T']	19959	35102.034828363816	4886.205365916821	0.0300281741998198	0.0156277477842279	1.9214652433874952	0.0546873	0.0546873	chr7	44566499	1.262113517913478	chr7:44566499:C:T
chr7:44566740	['C', 'T']	19959	35105.79447729778	4889.833032805253	0.0307926654768533	0.0156265313243085	1.970537468475324	0.0487906	0.0487906	chr7	44566740	1.3116638411398978	chr7:44566740:C:T
chr7:44567349	['G', 'C']	19959	696.034873233791	80.4848635534828	-0.0280737414333002	0.0389379095587213	-0.7209873809728502	0.470926	0.470926	chr7	44567349	0.3270473313351168	chr7:44567349:G:C
chr7:44567573	['C', 'T']	19959	16565.659968933207	2148.419843919643	-0.0064735907364357	0.010207897856801	-0.6341747171894668	0.525974	0.525974	chr7	44567573	0.2790357234044548	chr7:44567573:C:T
chr7:44568504	['A', 'G']	19959	24253.075724165585	3322.7590861177505	0.00196456645622	0.0103073008785115	0.1905995060565042	0.848841	0.848841	chr7	44568504	0.0711736516753725	chr7:44568504:A:G
chr7:44569371	['C', 'T']	19959	696.0348732337909	80.4467762510825	-0.0281511943913796	0.0389379309004987	-0.7229761248309949	0.469703	0.469703	chr7	44569371	0.3281766659626209	chr7:44569371:C:T
chr7:44570253	['C', 'T']	19959	35232.765257039784	4908.924416750663	0.0308145299284702	0.0158389948874796	1.9454851868680345	0.0517306	0.0517306	chr7	44570253	1.2862524843750276	chr7:44570253:C:T
chr7:44570630	['C', 'A']	19959	1173.0	160.47564441838193	-0.0012155870021531	0.0300713956160474	-0.0404233650367878	0.967756	0.967756	chr7	44570630	0.0142341274140048	chr7:44570630:C:A
chr7:44570891	['C', 'T']	19959	18342.83805181139	2444.147023287785	-0.0021798576448054	0.0100844769470452	-0.2161597132158829	0.828865	0.828865	chr7	44570891	0.0815161986769995	chr7:44570891:C:T
chr7:44571478	['T', 'C']	19959	16585.492934455804	2156.208847369092	-0.0060497380774991	0.0102096645364332	-0.5925501328580056	0.553489	0.553489	chr7	44571478	0.2568910058363367	chr7:44571478:T:C
chr7:44571945	['T', 'C']	19959	696.0	80.44942661882796	-0.0281267979213572	0.038937901098867	-0.7223501300170413	0.470088	0.470088	chr7	44571945	0.3278208349642682	chr7:44571945:T:C
chr7:44572291	['A', 'G']	19959	1185.0593746868424	166.74985777710393	0.0025346225421624	0.0299310919965398	0.0846819268222993	0.932515	0.932515	chr7	44572291	0.0303441736052433	chr7:44572291:A:G
chr7:44572748	['G', 'C']	19959	35944.80093195711	4965.155738737666	0.0225084279226144	0.0170857155812885	1.317382805275335	0.187725	0.187725	chr7	44572748	0.7264778870000768	chr7:44572748:G:C
chr7:44573504	['A', 'G']	19959	16585.661973242473	2157.1355350576982	-0.0059667707652796	0.0102096594352181	-0.5844240743914839	0.558942	0.558942	chr7	44573504	0.2526332554173491	chr7:44573504:A:G
chr7:44574012	['CG', 'C']	19959	35247.7660086181	4910.514653911609	0.0306166799686533	0.015858546809128	1.930610688176712	0.0535454	0.0535454	chr7	44574012	1.2712778327765937	chr7:44574012:CG:C
chr7:44574649	['T', 'C']	19959	697.1526648599819	80.65473124413789	-0.0279433784440545	0.0389391503023766	-0.7176165434290184	0.473002	0.473002	chr7	44574649	0.3251370229257667	chr7:44574649:T:C
chr7:44575121	['A', 'G']	19959	2790.559258331245	346.8137626206847	-0.0144159211973618	0.0197317346645797	-0.7305957353683515	0.465035	0.465035	chr7	44575121	0.332514359508238	chr7:44575121:A:G
chr7:44575562	['A', 'G']	19959	23067.46722790138	3159.563032371711	0.0018984997565143	0.0101637635894746	0.1867910188781202	0.851826	0.851826	chr7	44575562	0.0696491082347963	chr7:44575562:A:G
chr7:44575587	['T', 'C']	19959	16589.324680531194	2156.800644860635	-0.0061352393220683	0.0102110170725677	-0.6008450753207394	0.54795	0.54795	chr7	44575587	0.261259068732402	chr7:44575587:T:C
chr7:44575928	['G', 'A']	19959	16595.64081223364	2160.733325081494	-0.0058732823364949	0.0102138693556776	-0.5750301019104113	0.565277	0.565277	chr7	44575928	0.2477386847615206	chr7:44575928:G:A
chr7:44576389	['A', 'T']	19959	35944.800931957114	4965.336534495099	0.0225502721399084	0.0170859898720744	1.31981069336608	0.186913	0.186913	chr7	44576389	0.7283604919228079	chr7:44576389:A:T
chr7:44576760	['T', 'G']	19959	1185.296932945775	166.75665765348563	0.0025271299287606	0.0299312259265875	0.0844312202566966	0.932714	0.932714	chr7	44576760	0.0302515044453421	chr7:44576760:T:G
chr7:44577113	['C', 'G']	19959	696.0348732337909	80.4825202903548	-0.0280824579595981	0.0389380405228467	-0.7212088123212295	0.47079	0.47079	chr7	44577113	0.3271727705332391	chr7:44577113:C:G
chr7:44577508	['A', 'G']	19959	16877.764974186757	2190.456845570195	-0.0063552464453392	0.010191377093641	-0.6235905498290967	0.532904	0.532904	chr7	44577508	0.2733510199140742	chr7:44577508:A:G
chr7:44577555	['T', 'C']	19959	35968.20841894262	4967.656545866588	0.0224168733830629	0.0171343755484196	1.3082982405583248	0.190787	0.190787	chr7	44577555	0.7194512209349132	chr7:44577555:T:C
chr7:44578880	['AAAAAAG', 'A']	19959	1025.4584961700657	122.10025673524288	-0.0180650164904978	0.0327528931910413	-0.5515548316641247	0.58126	0.58126	chr7	44578880	0.2356295624332398	chr7:44578880:AAAAAAG:A
chr7:44579000	['T', 'A']	19959	35234.59209141482	4908.163451034049	0.0306613396302959	0.015843274500617	1.935290563140966	0.0529688	0.0529688	chr7	44579000	1.2759798658275052	chr7:44579000:T:A
chr7:44579703	['T', 'C']	19959	35233.0	4907.034915502776	0.0304992068312447	0.0158392410697012	1.925547234051908	0.0541751	0.0541751	chr7	44579703	1.266200278357787	chr7:44579703:T:C
chr7:44580226	['C', 'G']	19959	739.0	87.69813802610054	-0.0256284599167767	0.0378195294501043	-0.6776514750292861	0.498001	0.498001	chr7	44580226	0.3027697851638851	chr7:44580226:C:G
chr7:44580642	['T', 'C']	19959	698.174902275233	81.41402845386997	-0.0275339787324174	0.0387115075675831	-0.7112608230084613	0.476931	0.476931	chr7	44580642	0.321544447976313	chr7:44580642:T:C
chr7:44580763	['G', 'A']	19959	35951.61528049331	4968.905715258552	0.0236006920777686	0.0170984039782979	1.3802862599178074	0.167514	0.167514	chr7	44580763	0.7759488909037562	chr7:44580763:G:A
chr7:44581237	['C', 'A']	19959	35943.60174374906	4964.933949253156	0.0225569797215135	0.0170844744101492	1.3203203786072144	0.186743	0.186743	chr7	44581237	0.7287556685934229	chr7:44581237:C:A
chr7:44582687	['G', 'A']	19959	16854.533373421527	2183.9253557463344	-0.0068973834315981	0.0101918922101566	-0.6767519994692116	0.498571	0.498571	chr7	44582687	0.3022729863742763	chr7:44582687:G:A
chr7:44582954	['AC', 'A']	19959	16858.06780935198	2181.9536716627467	-0.0071579568247939	0.0101923017095018	-0.7022905158038006	0.482506	0.482506	chr7	44582954	0.3164972818006241	chr7:44582954:AC:A
chr7:44582956	['C', 'G']	19959	16858.067809351982	2183.190143167817	-0.0070502182353183	0.010192346228481	-0.6917169096569299	0.489123	0.489123	chr7	44582956	0.3105819148965067	chr7:44582956:C:G
chr7:44583317	['T', 'C']	19959	35231.765206934564	4905.576619457871	0.0303800731292989	0.0158347682053382	1.9185675934970168	0.0550533	0.0550533	chr7	44583317	1.259216643470869	chr7:44583317:T:C
chr7:44584266	['G', 'A']	19959	737.4433749436006	84.18296342224966	-0.0300751597257808	0.0378697047536204	-0.7941746554785482	0.427103	0.427103	chr7	44584266	0.3694673780490131	chr7:44584266:G:A
chr7:44586064	['A', 'G']	19959	35896.7985269065	4955.723467386101	0.0209448583411078	0.0169611190081877	1.2348747939918951	0.216892	0.216892	chr7	44586064	0.6637564665193695	chr7:44586064:A:G
chr7:44586665	['T', 'C']	19959	635.3501604170846	83.00800742029818	-0.0104446709196821	0.0407176223584656	-0.2565147549071122	0.797556	0.797556	chr7	44586665	0.0982388134279712	chr7:44586665:T:C
chr7:44586778	['T', 'C']	19959	16683.507666867106	2159.1719029789565	-0.0079028906828954	0.0102038470895378	-0.7745010890057725	0.438644	0.438644	chr7	44586778	0.3578878067698269	chr7:44586778:T:C
chr7:44588608	['C', 'T']	19959	35281.0	4918.26143195644	0.0306265695585663	0.0158745351334402	1.9292892233455337	0.0537091	0.0537091	chr7	44588608	1.269952125008759	chr7:44588608:C:T
chr7:44588866	['G', 'A']	19959	35905.78363335505	4959.034815407203	0.020961263594032	0.0170073216237589	1.2324846944006458	0.217783	0.217783	chr7	44588866	0.661976024003298	chr7:44588866:G:A
chr7:44590530	['GA', 'G']	19959	672.6800594448152	88.18234136698906	-0.0106361432201951	0.0407571627192281	-0.2609637793844109	0.794123	0.794123	chr7	44590530	0.1001122254266267	chr7:44590530:GA:G
chr7:44591435	['C', 'T']	19959	16062.996579069884	2127.930218126344	-0.0020048830098575	0.0105399494903037	-0.1902175159095373	0.849141	0.849141	chr7	44591435	0.0710201890992949	chr7:44591435:C:T
chr7:44591507	['C', 'T']	19959	1112.5607847072397	162.29473369913163	0.0099266086716126	0.030871844966676	0.3215424501622015	0.747803	0.747803	chr7	44591507	0.126212796896653	chr7:44591507:C:T
chr7:44591533	['G', 'A']	19959	4644.912572145548	493.4107820987916	-0.0294404460377066	0.0158784168718145	-1.8541172130305832	0.0637371	0.0637371	chr7	44591533	1.1956077005524224	chr7:44591533:G:A
chr7:44592613	['A', 'G']	19959	22954.300145312423	3221.209436360438	0.0089276384478098	0.0101875733076344	0.8763263024688717	0.380863	0.380863	chr7	44592613	0.419231216040377	chr7:44592613:A:G
chr7:44592645	['A', 'G']	19959	21493.307491856674	2963.873265587797	0.0042229557006646	0.0100828391109091	0.4188260522867588	0.675348	0.675348	chr7	44592645	0.1704723819334533	chr7:44592645:A:G
chr7:44593620	['G', 'C']	19959	23236.1493584603	3250.7581203755435	0.0083005025656119	0.0102047811070217	0.8133934945356652	0.416002	0.416002	chr7	44593620	0.3809045814240364	chr7:44593620:G:C
chr7:44596211	['C', 'T']	19959	1111.0556669004911	162.26930781443872	0.0099807579725444	0.0308705248174033	0.3233102783830156	0.746464	0.746464	chr7	44596211	0.126991132317188	chr7:44596211:C:T
chr7:44597567	['T', 'A']	19959	1240.09690929332	170.78455367344665	0.0129458281953586	0.0301577509916402	0.4292703457544725	0.667731	0.667731	chr7	44597567	0.175398460794501	chr7:44597567:T:A
chr7:44597888	['G', 'A']	19959	16711.750150784068	2245.1577343427084	0.0004311126704317	0.0101901165370771	0.0423069421103415	0.966254	0.966254	chr7	44597888	0.0149086952217874	chr7:44597888:G:A
chr7:44598012	['A', 'T']	19959	734.9885455915594	94.40433871668962	-0.007022888024593	0.037700576938136	-0.1862806512514937	0.852227	0.852227	chr7	44598012	0.0694447107301908	chr7:44598012:A:T
chr7:44600462	['T', 'C']	19959	469.0705051112448	49.806110207151725	-0.0436686686716508	0.0472496096352998	-0.9242122635236824	0.355387	0.355387	chr7	44600462	0.4492984626633149	chr7:44600462:T:C
chr7:44601760	['G', 'A']	19959	634.0317667100912	82.52537404541573	-0.0108561023039125	0.0407484631323548	-0.2664174663140284	0.78992	0.78992	chr7	44601760	0.1024168901245441	chr7:44601760:G:A
chr7:44601977	['C', 'T']	19959	1141.4575209262694	166.70557429160323	0.0098767687692728	0.0304683732434375	0.32416462442412	0.745817	0.745817	chr7	44601977	0.1273677216423861	chr7:44601977:C:T
chr7:44604203	['G', 'A']	19959	20144.05563073222	2752.905391299696	0.0023125525527412	0.0100263865889369	0.2306466574202273	0.817592	0.817592	chr7	44604203	0.0874633666869226	chr7:44604203:G:A
chr7:44604546	['G', 'C']	19959	4648.260466282276	491.7012106440516	-0.0303430902793508	0.0158587420587895	-1.913335254893911	0.0557194	0.0557194	chr7	44604546	1.2539935688111057	chr7:44604546:G:C
chr7:44605487	['C', 'T']	19959	4031.0098225919614	452.2168434351256	-0.0199242303942694	0.0169359641981947	-1.1764449995940118	0.239431	0.239431	chr7	44605487	0.6208196206073804	chr7:44605487:C:T
chr7:44606586	['G', 'A']	19959	635.0	82.9387361285792	-0.0105114661573854	0.0407173890560403	-0.2581566844307791	0.796289	0.796289	chr7	44606586	0.0989292836110518	chr7:44606586:G:A
chr7:44606873	['C', 'T']	19959	4650.699037883343	493.07207213683546	-0.0299700101715957	0.0158527378371759	-1.89052581827939	0.0587022	0.0587022	chr7	44606873	1.231345622262502	chr7:44606873:C:T
chr7:44607164	['G', 'A']	19959	23208.325600040087	3246.613702681967	0.0081735207948715	0.0102087910070889	0.8006355296328306	0.423352	0.423352	chr7	44607164	0.3732983841929949	chr7:44607164:G:A
chr7:44611899	['T', 'C']	19959	635.1272863943874	82.95301676635273	-0.010503738252476	0.040717368917903	-0.2579670182927172	0.796435	0.796435	chr7	44611899	0.0988496627922088	chr7:44611899:T:C
chr7:44611951	['G', 'A']	19959	19122.580931375007	2589.1826148646264	-3.668109353550047e-05	0.0100731778562323	-0.0036414619158943	0.997095	0.997095	chr7	44611951	0.0012634615376373	chr7:44611951:G:A
chr7:44613485	['G', 'A']	19959	456.2285828863602	46.31834374829241	-0.0194101291511146	0.0475447917013479	-0.4082493256682914	0.683095	0.683095	chr7	44613485	0.1655188935267914	chr7:44613485:G:A
chr7:44613756	['A', 'G']	19959	4037.8784943538258	454.806978397868	-0.0195081752062667	0.0169386712512395	-1.1516945406706058	0.24946	0.24946	chr7	44613756	0.6029990819923042	chr7:44613756:A:G
chr7:44614312	['G', 'T']	19959	18071.573978643373	2446.026131121755	0.0004432779852581	0.0106731052894829	0.0415322413894778	0.966872	0.966872	chr7	44614312	0.014631016478695	chr7:44614312:G:T
chr7:44614498	['T', 'C']	19959	18977.50824602737	2583.153553274178	0.0013942082599038	0.0100733229791964	0.1384059920230104	0.889921	0.889921	chr7	44614498	0.0506485448010141	chr7:44614498:T:C
chr7:44614974	['G', 'A']	19959	4637.788389231464	491.4560436675309	-0.0297237473806598	0.0158780552796101	-1.872001756967661	0.061221	0.061221	chr7	44614974	1.213099580799858	chr7:44614974:G:A
chr7:44615058	['G', 'T']	19959	4656.2660817247415	492.7337887584071	-0.030102741842765	0.0158507424882532	-1.8991376501809736	0.0575608	0.0575608	chr7	44615058	1.239873178717866	chr7:44615058:G:T
chr7:44615159	['G', 'T']	19959	4653.466302550483	492.0742017655933	-0.0302385379509824	0.0158498455514638	-1.9078127829573464	0.0564298	0.0564298	chr7	44615159	1.2484914889652998	chr7:44615159:G:T
chr7:44615540	['A', 'G']	19959	18976.80315710348	2583.901939177307	0.0015060391185975	0.0100728248640803	0.1495150703918327	0.881149	0.881149	chr7	44615540	0.0549506473128564	chr7:44615540:A:G
chr7:44616027	['A', 'G']	19959	826.3951803592099	98.71804736475036	-0.0221679505124524	0.0358257866227071	-0.6187707961840527	0.536074	0.536074	chr7	44616027	0.2707752558792485	chr7:44616027:A:G
chr7:44617876	['C', 'T']	19959	20304.796966805592	2769.5121273745112	0.0021858903828882	0.0100407031746693	0.2177029182978793	0.827663	0.827663	chr7	44617876	0.0821464591481359	chr7:44617876:C:T
chr7:44618141	['T', 'C']	19959	18857.94483415172	2575.5077819359103	0.0025744196070113	0.0100764051076971	0.255489887464409	0.798347	0.798347	chr7	44618141	0.0978083023463878	chr7:44618141:T:C
chr7:44618565	['C', 'G']	19959	4651.466102119557	489.9737073489272	-0.0307025099021005	0.0158521665769833	-1.936802124365708	0.0527836	0.0527836	chr7	44618565	1.277500992918218	chr7:44618565:C:G
chr7:44619884	['T', 'C']	19959	4647.698586891161	489.1987278826339	-0.0307801205542513	0.0158589440683242	-1.9408682205853656	0.0522883	0.0522883	chr7	44619884	1.2815954777461895	chr7:44619884:T:C
chr7:44620170	['A', 'G']	19959	4648.095939849623	489.5229635340261	-0.030861441030035	0.0158633128293508	-1.94546002855936	0.0517337	0.0517337	chr7	44620170	1.2862264596902948	chr7:44620170:A:G
chr7:44621280	['C', 'T']	19959	4633.696482260973	487.508082311682	-0.0305570795037047	0.0158820658973681	-1.9239990377302527	0.0543689	0.0543689	chr7	44621280	1.2646494536225812	chr7:44621280:C:T
chr7:44623274	['C', 'G']	19959	20348.07797544475	2771.253582834841	0.0017632691697296	0.0100175295938094	0.1760183639306911	0.860281	0.860281	chr7	44623274	0.0653596687374119	chr7:44623274:C:G
chr7:44624171	['A', 'G']	19959	17400.718231490297	2317.6893908608818	-0.0021913089162469	0.010109588718829	-0.2167554959150478	0.828401	0.828401	chr7	44624171	0.0817593855219218	chr7:44624171:A:G
chr7:44625997	['C', 'T']	19959	4649.863766227257	488.0232115222853	-0.0309828925204726	0.0158584856969417	-1.9537106576605625	0.0507494	0.0507494	chr7	44625997	1.2945690879611438	chr7:44625997:C:T
chr7:44627837	['T', 'C']	19959	15481.597109304435	2054.5860679286952	-0.0015643894476118	0.0103333828846735	-0.151391801220499	0.879668	0.879668	chr7	44627837	0.0556812062288241	chr7:44627837:T:C
chr7:44627967	['G', 'T']	19959	634.8588199879596	81.4915157156987	-0.0125099328008923	0.040747581828353	-0.3070104344741188	0.758839	0.758839	chr7	44627967	0.1198503569484492	chr7:44627967:G:T
chr7:44629860	['G', 'A']	19959	4026.0	438.3448590029869	-0.0235246136607506	0.0169473267006119	-1.388101738777556	0.165122	0.165122	chr7	44629860	0.7821950597349109	chr7:44629860:G:A
chr7:44630065	['G', 'A']	19959	15478.775528610082	2039.663494859976	-0.0028280844513447	0.0103219667291567	-0.2739869760823905	0.784097	0.784097	chr7	44630065	0.1056302077761282	chr7:44630065:G:A
chr7:44630099	['G', 'A']	19959	15477.77547850486	2039.203063871397	-0.0028553774547015	0.0103216753062927	-0.2766389534614371	0.78206	0.78206	chr7	44630099	0.1067599263911616	chr7:44630099:G:A
chr7:44630555	['T', 'C']	19959	20390.0647925436	2765.409927082446	0.0007730755706939	0.0100204936489585	0.0771494496954556	0.938505	0.938505	chr7	44630555	0.0275634092795819	chr7:44630555:T:C
chr7:44631130	['A', 'T']	19959	4670.105864661653	479.3909683400399	-0.0333350894514234	0.0158318503237456	-2.105571286347072	0.0352541	0.0352541	chr7	44631130	1.45279036792561	chr7:44631130:A:T
chr7:44631417	['C', 'T']	19959	20381.06343956705	2762.772085675516	0.0006959156309136	0.010017762659611	0.0694681691471253	0.944618	0.944618	chr7	44631417	0.0247437830593472	chr7:44631417:C:T
chr7:44631792	['T', 'G']	19959	4047.0138318131694	439.51623517997433	-0.0238041251159489	0.0169092927301303	-1.4077540377270088	0.159219	0.159219	chr7	44631792	0.7980051080632061	chr7:44631792:T:G
chr7:44631901	['A', 'G']	19959	4649.397684558713	478.5128165821343	-0.0328520030197058	0.0158667863461682	-2.070488774662264	0.0384194	0.0384194	chr7	44631901	1.4154494218461071	chr7:44631901:A:G
chr7:44633058	['C', 'T']	19959	635.2864661654135	82.86112398823322	-0.0106782126369727	0.0407177970568999	-0.2622492720333281	0.793132	0.793132	chr7	44633058	0.1006545275614307	chr7:44633058:C:T
chr7:44633563	['C', 'T']	19959	4669.0	480.8179229168393	-0.0328471955367615	0.0158296294633049	-2.0750451305828435	0.0379951	0.0379951	chr7	44633563	1.4202724081246607	chr7:44633563:C:T
chr7:44633712	['G', 'A']	19959	4664.233690750576	478.9370314494337	-0.0330350106799563	0.0158345695520454	-2.086258838383702	0.0369679	0.0369679	chr7	44633712	1.4321752192758406	chr7:44633712:G:A
chr7:44635531	['G', 'A']	19959	782.1959506865791	139.36490540973537	0.0443067064519624	0.0361164903076976	1.2267722050090573	0.219923	0.219923	chr7	44635531	0.6577293488532053	chr7:44635531:G:A
chr7:44635727	['A', 'T']	19959	638.8243895085913	84.4583074381747	-0.0089542796583481	0.0406603285642443	-0.2202215273346883	0.825701	0.825701	chr7	44635727	0.0831771894331313	chr7:44635727:A:T
chr7:44637499	['C', 'T']	19959	16311.817266259144	2311.277278787408	0.0086289085936055	0.0102803098781493	0.8393626939151105	0.401276	0.401276	chr7	44637499	0.3965568142986984	chr7:44637499:C:T
chr7:44639649	['A', 'G']	19959	645.0323178675218	81.90474950645256	-0.010653031884326	0.0404093907870487	-0.2636276290445922	0.79207	0.79207	chr7	44639649	0.1012364354933967	chr7:44639649:A:G
chr7:44643339	['G', 'A']	19959	22015.927518796994	3199.937902622114	0.0180665421548701	0.0102627996159675	1.760391202295427	0.0783568	0.0783568	chr7	44643339	1.1059233083934756	chr7:44643339:G:A
chr7:44643944	['C', 'T']	19959	460.04609911309313	50.607624551552014	-0.0315955794476655	0.0476937824293324	-0.6624674714042754	0.507679	0.507679	chr7	44643944	0.2944108006937686	chr7:44643944:C:T
chr7:44645449	['A', 'G']	19959	2889.289522473317	382.5188968728027	-0.0027267858567245	0.0194195619979942	-0.1404143850930397	0.888334	0.888334	chr7	44645449	0.0514237154326294	chr7:44645449:A:G
chr7:44647271	['C', 'T']	19959	459.0	48.58424273729171	-0.0353860692665213	0.0477436884536444	-0.7411674801974841	0.458601	0.458601	chr7	44647271	0.3385650026064977	chr7:44647271:C:T
chr7:44649502	['G', 'A']	19959	460.1152651097525	49.21994406923794	-0.0355480907997058	0.0476915345588522	-0.7453752773637192	0.456054	0.456054	chr7	44649502	0.3409837307707998	chr7:44649502:G:A
chr7:44650067	['CAGGGAGTAGTCT', 'C']	19959	620.0310652369976	84.3111398442346	-0.002807001812802	0.0411763583242602	-0.0681702298852462	0.945651	0.945651	chr7	44650067	0.0242691138514557	chr7:44650067:CAGGGAGTAGTCT:C
chr7:44650274	['AC', 'A']	19959	621.0	82.67874649844359	-0.0051410362917401	0.0411437299956598	-0.1249530923006355	0.900562	0.900562	chr7	44650274	0.0454863824213767	chr7:44650274:AC:A
chr7:44651766	['T', 'TG']	19959	22083.319302465425	3218.506015757446	0.0192937279079564	0.0102511940457062	1.8820956682639056	0.0598376	0.0598376	chr7	44651766	1.2230258337207842	chr7:44651766:T:TG
chr7:44653133	['G', 'A']	19959	549.0550182893221	46.69131569911983	-0.0437818638899201	0.0435242359045017	-1.0059191845661275	0.314467	0.314467	chr7	44653133	0.502424922459914	chr7:44653133:G:A
chr7:44653184	['C', 'G']	19959	620.0621335872124	83.04303512494562	-0.0049458075884868	0.0411761435575374	-0.1201134239678341	0.904395	0.904395	chr7	44653184	0.0436418473421711	chr7:44653184:C:G
chr7:44654454	['C', 'T']	19959	460.0	48.84617977480797	-0.0349236654121184	0.0476921905879794	-0.7322722018334124	0.464011	0.464011	chr7	44654454	0.3334717237928021	chr7:44654454:C:T
chr7:44656126	['T', 'C']	19959	21926.591490001498	3182.4087477161675	0.0179040495811758	0.0102635152542414	1.744436398024244	0.0810984	0.0810984	chr7	44656126	1.0909877139519215	chr7:44656126:T:C
chr7:44660010	['G', 'A']	19959	460.0460991130932	48.82145646247792	-0.0349821478390278	0.0476921909039621	-0.7334984444197888	0.463263	0.463263	chr7	44660010	0.3341723847472237	chr7:44660010:G:A
chr7:44661279	['A', 'G']	19959	621.0	83.03103709227125	-0.0050448273223616	0.0411434292221812	-0.1226156258176419	0.902413	0.902413	chr7	44661279	0.0445946569471711	chr7:44661279:A:G
chr7:44661599	['G', 'T']	19959	1093.273879923825	167.83431904229852	0.018414337747927	0.0308028800293728	0.5978122088053973	0.549972	0.549972	chr7	44661599	0.259659420605824	chr7:44661599:G:T
chr7:44666085	['T', 'C']	19959	621.0622338026758	83.04899222293508	-0.0050432251587751	0.041143486382206	-0.1225765145891047	0.902444	0.902444	chr7	44666085	0.0445797381708466	chr7:44666085:T:C
chr7:44666122	['T', 'C']	19959	621.0933553818401	83.1072085448716	-0.0049737572831311	0.0411434716987746	-0.1208881282441523	0.903781	0.903781	chr7	44666122	0.0439367929914195	chr7:44666122:T:C
chr7:44666381	['C', 'T']	19959	4321.0	545.3581838411051	-0.0166370168190249	0.0163036167764811	-1.0204494528493002	0.307528	0.307528	chr7	44666381	0.512115336175102	chr7:44666381:C:T
chr7:44668722	['T', 'C']	19959	22198.112185589736	3225.5327796378447	0.0183717693568265	0.0102598683782721	1.7906437665158863	0.0733656	0.0733656	chr7	44668722	1.134507526352797	chr7:44668722:T:C
chr7:44669773	['T', 'C']	19959	29853.98306188925	4006.158709433237	-0.0103327317467531	0.0116660461687304	-0.8857098281034501	0.375785	0.375785	chr7	44669773	0.4250605593798333	chr7:44669773:T:C
chr7:44670889	['T', 'C']	19959	458.2755301549105	46.015797143129866	-0.0385648244942755	0.0477911977625619	-0.806944088027983	0.419708	0.419708	chr7	44670889	0.3770527526785673	chr7:44670889:T:C
chr7:44673665	['A', 'G']	19959	22093.21385979857	3204.935771059827	0.0176530854845517	0.0102714104376367	1.7186622608192998	0.0856914	0.0856914	chr7	44673665	1.067062761740247	chr7:44673665:A:G
chr7:44674245	['G', 'A']	19959	22071.63509246729	3206.631905323964	0.0183216366668112	0.0102719479845731	1.7836574614987784	0.0744945	0.0744945	chr7	44674245	1.1278757904439936	chr7:44674245:G:A
chr7:44674913	['T', 'C']	19959	2952.147910612286	370.4728476637917	-0.004803361055537	0.0196047433213629	-0.2450101476362073	0.806451	0.806451	chr7	44674913	0.0934220152261667	chr7:44674913:T:C
chr7:44682920	['A', 'G']	19959	38978.95295119751	5293.001955815861	0.0027169460989027	0.0336602964023086	0.0807166421361747	0.935668	0.935668	chr7	44682920	0.0288782232121595	chr7:44682920:A:G
chr7:44684227	['A', 'G']	19959	625.5014290728577	85.39803416965462	-0.0019728835900946	0.0410124939818276	-0.0481044530227491	0.961633	0.961633	chr7	44684227	0.0169906415643058	chr7:44684227:A:G
chr7:44685795	['C', 'T']	19959	1026.777995478523	108.51737346842089	-0.0396931993699023	0.0321874860646967	-1.2331873104385704	0.21752	0.21752	chr7	44685795	0.6625008054205563	chr7:44685795:C:T
chr7:44686470	['T', 'C']	19959	1025.0	110.11043660090334	-0.0386471446768062	0.0321717236754577	-1.201276781644382	0.229658	0.229658	chr7	44686470	0.6389184215922761	chr7:44686470:T:C
chr7:44686636	['A', 'AGACT']	19959	625.1879416629079	85.236295888788	-0.0021326851576193	0.0410122494641326	-0.0520011749046939	0.958528	0.958528	chr7	44686636	0.0183951962257909	chr7:44686636:A:AGACT
chr7:44687082	['T', 'A']	19959	2227.2081747476605	283.9624786641082	-0.0193977015486747	0.0231999472842115	-0.836109725209402	0.403103	0.403103	chr7	44687082	0.3945839696995971	chr7:44687082:T:A
chr7:44688619	['A', 'T']	19959	636.0459629232362	85.77710024831819	-0.0040546598796144	0.0410569832665645	-0.0987568875503927	0.921332	0.921332	chr7	44688619	0.0355838445193773	chr7:44688619:A:T
chr7:44691908	['G', 'A']	19959	640.9136809499199	84.72309231638773	-0.0063885517441889	0.0411266304480931	-0.1553385646862591	0.876556	0.876556	chr7	44691908	0.0572203331764659	chr7:44691908:G:A
chr7:44695574	['G', 'A']	19959	1016.4583458646616	107.62728986631278	-0.0398293617450249	0.0323400723811789	-1.231579239389847	0.218121	0.218121	chr7	44695574	0.6613025199092656	chr7:44695574:G:A
chr7:44696637	['CCCCA', 'C']	19959	2980.298642080473	295.10189798469224	-0.0452839914544769	0.019096547212332	-2.37131827816674	0.0177342	0.0177342	chr7	44696637	1.751188398024963	chr7:44696637:CCCCA:C
chr7:44698080	['A', 'G']	19959	17366.61034275406	2547.6235081690447	0.0186379950377726	0.0102053047322493	1.8263046059639512	0.0678193	0.0678193	chr7	44698080	1.168646697125114	chr7:44698080:A:G
chr7:44698323	['G', 'A']	19959	21440.59385494461	3176.9229691586747	0.0228041988382103	0.0102160285640627	2.2321980303020608	0.0256129	0.0256129	chr7	44698323	1.5915412461042178	chr7:44698323:G:A
chr7:44703745	['G', 'A']	19959	22071.01053159478	3240.1726582649403	0.0207937196989087	0.0102832487498887	2.022096343739006	0.0431797	0.0431797	chr7	44703745	1.3647203793430842	chr7:44703745:G:A
chr7:44705214	['A', 'G']	19959	37775.1998175181	5129.528760816649	-0.0018208139676608	0.0228643794313759	-0.0796353985082241	0.936528	0.936528	chr7	44705214	0.0284792337038959	chr7:44705214:A:G
chr7:44705332	['G', 'A']	19959	4247.212796873435	545.8466119771144	-0.0116311143116077	0.0164467463270477	-0.707198498737686	0.479451	0.479451	chr7	44705332	0.3192557712190914	chr7:44705332:G:A
chr7:44705654	['T', 'C']	19959	37776.89272472191	5131.068097902139	-0.0010269131223129	0.0227497092632406	-0.0451396152113585	0.963996	0.963996	chr7	44705654	0.0159247681527	chr7:44705654:T:C
chr7:44707979	['G', 'A']	19959	590.0	118.17783427684208	0.0512094208556151	0.0418393133231384	1.2239546203855771	0.220984	0.220984	chr7	44707979	0.6556391695875574	chr7:44707979:G:A
chr7:44708304	['T', 'C']	19959	22047.10461970137	3238.1382730488126	0.0208377483271799	0.0102760009062836	2.0278071710209646	0.0425932	0.0425932	chr7	44708304	1.3706597304325776	chr7:44708304:T:C
chr7:44708852	['G', 'A']	19959	22049.31419122069	3235.1116481917734	0.0206507052099672	0.0102767191330259	2.009464785663236	0.0445013	0.0445013	chr7	44708852	1.3516273019498568	chr7:44708852:G:A
chr7:44710480	['T', 'C']	19959	22059.42094713105	3232.974226884957	0.0201735187960405	0.0102779912294953	1.962788092107679	0.0496847	0.0496847	chr7	44710480	1.303777328139096	chr7:44710480:T:C
chr7:44710628	['T', 'C']	19959	22476.03921168187	3254.96043439752	0.0182327623557784	0.0105286135463845	1.7317344088519078	0.0833363	0.0833363	chr7	44710628	1.0791657854392662	chr7:44710628:T:C
chr7:44712501	['A', 'G']	19959	21861.381257830115	3178.3049467935903	0.0183023550756352	0.0102680358783773	1.7824592056769877	0.0746896	0.0746896	chr7	44712501	1.1267398664182546	chr7:44712501:A:G
chr7:44714073	['G', 'A']	19959	811.1625657729892	149.77563016549914	0.0442287251452336	0.0358511075478952	1.233678069391478	0.217337	0.217337	chr7	44714073	0.662866331995407	chr7:44714073:G:A
chr7:44714198	['T', 'C']	19959	16853.844423288905	2367.57234944062	0.0088413743309547	0.0102968890700153	0.8586451957320728	0.390547	0.390547	chr7	44714198	0.4083266938932658	chr7:44714198:T:C
chr7:44715358	['T', 'G']	19959	21243.25205781971	3051.6834807108507	0.0143070489937583	0.0102684990210023	1.393295063328715	0.163546	0.163546	chr7	44715358	0.78636007336212	chr7:44715358:T:G
chr7:44716640	['TCA', 'T']	19959	531.0	100.99961408669786	0.048673065408984	0.0440109726038892	1.1059302380580156	0.26877	0.26877	chr7	44716640	0.570619208689517	chr7:44716640:TCA:T
chr7:44717142	['C', 'A']	19959	2701.270681966227	309.87265812000555	-0.0125206524115444	0.0204619086563842	-0.61190051337845	0.540611	0.540611	chr7	44717142	0.2671151218065525	chr7:44717142:C:A
chr7:44718062	['G', 'A']	19959	3932.743781344032	388.2387982821358	-0.0323491620827853	0.0171610442317173	-1.8850345961463704	0.0594397	0.0594397	chr7	44718062	1.2259233911834395	chr7:44718062:G:A
chr7:44720318	['C', 'T']	19959	1664.8341270239112	237.03166979856465	-0.0043491480899048	0.0252197610136611	-0.1724500120183115	0.863086	0.863086	chr7	44720318	0.0639459279642888	chr7:44720318:C:T
chr7:44722815	['G', 'A']	19959	26440.97429344557	3760.9868906326847	0.0181456848042153	0.0107503792761452	1.6879111274222731	0.0914439	0.0914439	chr7	44722815	1.0388452599491649	chr7:44722815:G:A
chr7:44722966	['TA', 'T']	19959	18887.819280734308	2621.711591392875	0.0077183810791206	0.010154841007878	0.7600691210362399	0.447222	0.447222	chr7	44722966	0.3494768405339915	chr7:44722966:TA:T
chr7:44723523	['A', 'G']	19959	29057.82350288148	3989.548722026227	0.0044516029748278	0.0114101887453609	0.3901427990520954	0.696435	0.696435	chr7	44723523	0.1571194111260629	chr7:44723523:A:G
chr7:44723697	['G', 'A']	19959	1192.0597254233892	154.4483257382579	-0.002330934872227	0.0294207417176784	-0.0792276039331265	0.936852	0.936852	chr7	44723697	0.0283290117376748	chr7:44723697:G:A
chr7:44725396	['T', 'G']	19959	462.0462995440197	72.2552406998687	0.0306168966822637	0.0473467375317409	0.6466527215679503	0.517864	0.517864	chr7	44725396	0.28578427848735	chr7:44725396:T:G
chr7:44725764	['T', 'C']	19959	11710.908461654211	1611.8416370068098	0.0036066745450432	0.0111761219405257	0.3227125262444665	0.746916	0.746916	chr7	44725764	0.1267282372579069	chr7:44725764:T:C
chr7:44727260	['ACATGG', 'A']	19959	19700.909482758623	2730.6010399427014	0.0018205567693693	0.0101122687849905	0.1800344520184811	0.857127	0.857127	chr7	44727260	0.0669548241528479	chr7:44727260:ACATGG:A
chr7:44728822	['G', 'A']	19959	33085.46877664644	4569.90040155924	0.0084324450869561	0.0134661420380692	0.6261960599492714	0.531194	0.531194	chr7	44728822	0.274746839102403	chr7:44728822:G:A
chr7:44729414	['T', 'A']	19959	34443.708677996685	4800.552758870861	0.0208474943258405	0.014752329961943	1.4131662171074877	0.157622	0.157622	chr7	44729414	0.8023831662132755	chr7:44729414:T:A
chr7:44730081	['GT', 'G']	19959	33150.30460058134	4588.673550678939	0.0105853605843796	0.0134960233442032	0.7843318223753858	0.432855	0.432855	chr7	44730081	0.3636575614899562	chr7:44730081:GT:G
chr7:44730270	['A', 'G']	19959	27380.85927633557	3903.151575554187	0.0133799561035058	0.0109073355362232	1.2266933623771812	0.219952	0.219952	chr7	44730270	0.657672084675912	chr7:44730270:A:G
chr7:44730614	['A', 'C']	19959	884.2215094717849	110.8063477181279	-0.0086284129670103	0.0346557706980517	-0.2489747823584092	0.803383	0.803383	chr7	44730614	0.0950773624030851	chr7:44730614:A:C
chr7:44731152	['G', 'A']	19959	888.2487679774724	112.75247159391012	-0.0075794283674221	0.0346426957230431	-0.2187886424317896	0.826817	0.826817	chr7	44731152	0.0825906025209326	chr7:44731152:G:A
chr7:44731598	['C', 'T']	19959	451.4976676531074	28.81728701803182	-0.0721677328980165	0.0478776863163267	-1.5073354301460176	0.131741	0.131741	chr7	44731598	0.8802790443039964	chr7:44731598:C:T
chr7:44731674	['G', 'A']	19959	7611.906885837426	1165.3359202976342	0.0177567542129752	0.0128464978334222	1.3822252915326212	0.166918	0.166918	chr7	44731674	0.7774968276157773	chr7:44731674:G:A
chr7:44732072	['G', 'A']	19959	7666.45041881928	1163.5749140676528	0.0157638359134448	0.0128146948491329	1.2301374397933105	0.21866	0.21866	chr7	44732072	0.6602306562312699	chr7:44732072:G:A
chr7:44733711	['C', 'T']	19959	19903.977945967617	2753.763621037845	0.0010121474979291	0.010099098966328	0.1002215644488482	0.920169	0.920169	chr7	44733711	0.0361324019728953	chr7:44733711:C:T
chr7:44734624	['A', 'C']	19959	1435.431514058036	178.5463986121299	-0.0085573969508773	0.026973356497268	-0.3172536926112292	0.751054	0.751054	chr7	44734624	0.1243288365525308	chr7:44734624:A:C
chr7:44735045	['G', 'T']	19959	25260.06239037836	3507.632636611447	0.0040019399430487	0.0104659623138416	0.3823766819565237	0.702186	0.702186	chr7	44735045	0.1535478336336385	chr7:44735045:G:T
chr7:44740377	['T', 'C']	19959	1799.1802876183797	258.1858029388509	0.0032239507622637	0.0244496582386805	0.1318607700275864	0.895096	0.895096	chr7	44740377	0.0481303836400516	chr7:44740377:T:C
chr7:44740675	['C', 'T']	19959	1244.6213314603924	147.4640605012001	-0.0117551130686745	0.0289177389598237	-0.4065018044808522	0.684378	0.684378	chr7	44740675	0.1647039597273272	chr7:44740675:C:T
chr7:44741758	['G', 'C']	19959	1782.0	241.82927281700267	-0.0046429880539348	0.024548914714104	-0.1891321106455002	0.849991	0.849991	chr7	44741758	0.0705856727222132	chr7:44741758:G:C
chr7:44745098	['C', 'T']	19959	32035.60507064836	4460.200037385328	0.0140731708724095	0.0127266847038088	1.1058002299843035	0.268826	0.268826	chr7	44745098	0.570528729998922	chr7:44745098:C:T
chr7:44745265	['T', 'G']	19959	19629.50474183352	2775.7212187486484	0.0067442672433321	0.0101092494247354	0.6671382770347111	0.504692	0.504692	chr7	44745265	0.2969735793229646	chr7:44745265:T:G
chr7:44745267	['G', 'A']	19959	19616.708454518102	2767.8966156022	0.0063548372151098	0.0101027333022733	0.6290215751493592	0.529342	0.529342	chr7	44745267	0.2762636460718516	chr7:44745267:G:A
chr7:44745527	['A', 'G']	19959	881.0441426996692	110.65367719478508	-0.0085459561237499	0.0347111416518358	-0.2462021044847421	0.805528	0.805528	chr7	44745527	0.0939193589888389	chr7:44745527:A:G
chr7:44747241	['A', 'G']	19959	871.1309380637404	112.93050549219356	-0.0033532752403309	0.0349001436990078	-0.0960819894969748	0.923456	0.923456	chr7	44747241	0.0345837926032088	chr7:44747241:A:G
chr7:44751208	['T', 'C']	19959	880.0881896076564	111.333463484271	-0.0074215589987062	0.0347298780261019	-0.2136937824293086	0.830788	0.830788	chr7	44751208	0.080509785092428	chr7:44751208:T:C
chr7:44751322	['T', 'C']	19959	953.0	121.72253605880536	-0.0053721481098393	0.0333685267262858	-0.1609944650510284	0.872099	0.872099	chr7	44751322	0.0594342114972173	chr7:44751322:T:C
chr7:44751389	['G', 'A']	19959	31883.0	4441.757799800183	0.0139978303077212	0.012648449875341	1.1066834628495432	0.268444	0.268444	chr7	44751389	0.5711462985214251	chr7:44751389:G:A
chr7:44751536	['T', 'C']	19959	881.0441426996692	110.74455434819328	-0.0084377536203392	0.0347111271997444	-0.2430849788249271	0.807942	0.807942	chr7	44751536	0.0926198149482568	chr7:44751536:T:C
chr7:44752942	['C', 'T']	19959	31811.18765345493	4433.6541128604495	0.0140401001617566	0.0126130554096111	1.1131402904214744	0.265662	0.265662	chr7	44752942	0.5756705621518419	chr7:44752942:C:T
chr7:44758716	['G', 'T']	19959	882.0606471030853	112.6340584370094	-0.0062256179005055	0.0347093477917882	-0.1793643008751207	0.857653	0.857653	chr7	44758716	0.0666883889195866	chr7:44758716:G:T
chr7:44760577	['G', 'T']	19959	2090.5237045203967	209.8397431057529	-0.0230430324722341	0.0228300723273577	-1.009328053885367	0.31283	0.31283	chr7	44760577	0.504691605325384	chr7:44760577:G:T
chr7:44761063	['G', 'A']	19959	424.0	46.53890596765486	-0.0160869902886374	0.0493288690162096	-0.326117152277527	0.744339	0.744339	chr7	44761063	0.1282292253436616	chr7:44761063:G:A
chr7:44764308	['C', 'CA']	19959	937.0469485920432	126.3691881492512	0.0005732766555229	0.0337427385065226	0.0169896303885402	0.986445	0.986445	chr7	44764308	0.0059271241597767	chr7:44764308:C:CA
chr7:44764345	['G', 'T']	19959	950.0	126.4002927455736	-0.0025301480545647	0.0335219679142911	-0.0754773126993568	0.939836	0.939836	chr7	44764345	0.0269479235374695	chr7:44764345:G:T
chr7:44764626	['C', 'T']	19959	5914.296322276781	676.3746489497039	-0.0189001971020807	0.0143334939622829	-1.318603625313876	0.187317	0.187317	chr7	44764626	0.7274228063345386	chr7:44764626:C:T
chr7:44768624	['G', 'A']	19959	10099.506012626516	1260.6084559472838	-0.008856530155692	0.0115672942356979	-0.7656527079911043	0.443892	0.443892	chr7	44768624	0.3527226819337754	chr7:44768624:G:A
chr7:44769674	['A', 'G']	19959	21298.201292844256	3021.042493426029	0.0071378895557391	0.0101059750187383	0.7063038986841195	0.480007	0.480007	chr7	44769674	0.3187524292093994	chr7:44769674:A:G
chr7:44769677	['G', 'C']	19959	23936.7971936858	3420.612179352288	0.0137491191514516	0.0102739553891722	1.338249839583872	0.18083	0.18083	chr7	44769677	0.7427295177011168	chr7:44769677:G:C
chr7:44770567	['G', 'A']	19959	7874.1835538184	904.3919547574524	-0.0211965359649439	0.0127284295613914	-1.6652907464121418	0.0958705	0.0958705	chr7	44770567	1.0183150076169831	chr7:44770567:G:A
chr7:44771386	['G', 'A']	19959	21698.348584314703	3122.563553296405	0.012761757446781	0.0101184583712516	1.261235356073558	0.207239	0.207239	chr7	44771386	0.6835285120012535	chr7:44771386:G:A
chr7:44771622	['C', 'T']	19959	480.0	55.68377406136963	-0.0234176903719705	0.0467140092878839	-0.5012990905502159	0.616166	0.616166	chr7	44771622	0.2103022696993297	chr7:44771622:C:T
chr7:44771624	['C', 'T']	19959	7659.535053871211	873.303818070745	-0.0213852015706728	0.0128605500267315	-1.6628527960485486	0.0963576	0.0963576	chr7	44771624	1.0161140256074523	chr7:44771624:C:T
chr7:44772739	['C', 'T']	19959	24634.639835605456	3505.4633755432737	0.0116315088544976	0.0103485995673411	1.1239693621159377	0.26104	0.26104	chr7	44772739	0.5832929392201815	chr7:44772739:C:T
chr7:44773770	['A', 'G']	19959	524.0262551357852	74.3470152435862	0.0010563806191621	0.0446844152360812	0.0236409185077375	0.981139	0.981139	chr7	44773770	0.0082694608599819	chr7:44773770:A:G
chr7:44774573	['G', 'A']	19959	6007.903036680697	680.8397494512412	-0.0201497750520017	0.0142132743657368	-1.4176729818553095	0.156302	0.156302	chr7	44774573	0.8060354648253002	chr7:44774573:G:A
chr7:44775017	['A', 'G']	19959	523.0524126872776	74.76443341741312	0.0027764467364929	0.0447259000810812	0.0620769337556017	0.950502	0.950502	chr7	44775017	0.0220469649762866	chr7:44775017:A:G
chr7:44777186	['G', 'A']	19959	2288.458631921824	308.634589680523	0.0100468555848138	0.022271561941456	0.4511069143342273	0.651917	0.651917	chr7	44777186	0.185807693741331	chr7:44777186:G:A
chr7:44778129	['A', 'G']	19959	520.0	71.09939402763902	-0.0027946610966082	0.0448513908555376	-0.0623093519130669	0.950317	0.950317	chr7	44778129	0.0221315016727377	chr7:44778129:A:G
chr7:44779641	['A', 'T']	19959	517.1554653435574	69.61175838454699	-0.0059398759446361	0.0449751240533369	-0.1320702514926223	0.89493	0.89493	chr7	44779641	0.0482109331786646	chr7:44779641:A:T
chr7:44779845	['C', 'T']	19959	7465.335375037661	875.4351075916862	-0.0182724438766469	0.0130240072560593	-1.4029817027432825	0.160638	0.160638	chr7	44779845	0.794151711621547	chr7:44779845:C:T
chr7:44781831	['C', 'T']	19959	516.0	64.62239869358069	-0.0139608354072529	0.0450149234705261	-0.3101379349538147	0.756459	0.756459	chr7	44781831	0.1212146057191725	chr7:44781831:C:T
chr7:44782138	['A', 'G']	19959	32882.64750977052	4438.500587364693	-0.0061831193087424	0.0132470603504334	-0.4667540680857695	0.640681	0.640681	chr7	44782138	0.1933581552300988	chr7:44782138:A:G
chr7:44782291	['C', 'T']	19959	493.0	20.43324548340751	-0.0847986639713134	0.0457956176265622	-1.8516763910206284	0.0640871	0.0640871	chr7	44782291	1.1932293801945697	chr7:44782291:C:T
chr7:44783004	['C', 'T']	19959	519.0260046096803	67.98813706586941	-0.0103404663624806	0.0448921648641441	-0.2303401137765073	0.81783	0.81783	chr7	44783004	0.0873369625081569	chr7:44783004:C:T
chr7:44783593	['C', 'T']	19959	519.0260046096803	67.96663082339198	-0.0104023264733387	0.0448922444819366	-0.2317176740299628	0.81676	0.81676	chr7	44783593	0.087905539536048	chr7:44783593:C:T
chr7:44783920	['T', 'TGTGTAAA']	19959	518.2596621384531	69.32812758938155	-0.0082674167273657	0.0449324006986077	-0.1839967729038319	0.854018	0.854018	chr7	44783920	0.0685329756595995	chr7:44783920:T:TGTGTAAA
chr7:44783922	['GA', 'G']	19959	518.2336842105263	69.2316009857471	-0.0083778447543358	0.0449325263804767	-0.1864538994178619	0.852091	0.852091	chr7	44783922	0.0695140217973322	chr7:44783922:GA:G
chr7:44785142	['C', 'T']	19959	455.0	73.31070078297525	0.0172941120456975	0.047700165085561	0.3625587461736599	0.716938	0.716938	chr7	44785142	0.1445184000115874	chr7:44785142:C:T
chr7:44785597	['G', 'A']	19959	518.4415805836926	69.40107323853259	-0.0081867321813301	0.044932846902376	-0.1821992761579779	0.855428	0.855428	chr7	44785597	0.0678165384532133	chr7:44785597:G:A
chr7:44789784	['C', 'T']	19959	522.2972318862501	69.37691624446359	-0.0084425690298743	0.0448933284380926	-0.1880584337050567	0.850833	0.850833	chr7	44789784	0.0701556741055008	chr7:44789784:C:T
chr7:44791338	['G', 'A']	19959	711.071253194368	88.16664696347041	0.0080886166467129	0.0385762226256776	0.209678814984048	0.833921	0.833921	chr7	44791338	0.0788750895170959	chr7:44791338:G:A
chr7:44792049	['T', 'C']	19959	518.2077088867726	69.32793279872534	-0.0082772983754069	0.0449324715676337	-0.1842164048987982	0.853846	0.853846	chr7	44792049	0.0686204517714444	chr7:44792049:T:C
chr7:44793002	['T', 'C']	19959	533.3932827735715	71.13151603348038	-0.0082902341850595	0.0449500482895365	-0.1844321530348462	0.853676	0.853676	chr7	44793002	0.0687069280360752	chr7:44793002:T:C
chr7:44793466	['C', 'T']	19959	6969.841287347103	808.6933976383011	-0.0178505957650738	0.0133508526943942	-1.3370378786793835	0.181226	0.181226	chr7	44793466	0.7417794951443097	chr7:44793466:C:T
chr7:44793542	['G', 'A']	19959	521.1044349787021	70.20971260592589	-0.0081047335425295	0.0448043884659223	-0.1808915113012634	0.856455	0.856455	chr7	44793542	0.0672954508713826	chr7:44793542:G:A
chr7:44794337	['T', 'G']	19959	518.0	69.20748996344538	-0.0084255666256451	0.0449322889409246	-0.1875169688488992	0.851257	0.851257	chr7	44794337	0.0699393038029482	chr7:44794337:T:G
chr7:44795157	['C', 'CT']	19959	4883.435728643218	689.4592900431276	0.01324880614547	0.0155376784070149	0.8526889151913761	0.393842	0.393842	chr7	44795157	0.4046779718047747	chr7:44795157:C:CT
chr7:44795306	['C', 'A']	19959	519.2601634167127	70.6311031977248	-0.0067779394037894	0.0448899514239164	-0.1509901256025491	0.879985	0.879985	chr7	44795306	0.0555247306597742	chr7:44795306:C:A
chr7:44795554	['T', 'A']	19959	32426.62466178976	4392.878810064349	-0.0028566386713906	0.0129250029881743	-0.2210164805380922	0.825082	0.825082	chr7	44795554	0.0835028873557506	chr7:44795554:T:A
chr7:44800738	['G', 'A']	19959	404.7096968480222	83.81507486424017	0.0646253214586208	0.0505162021089597	1.2792988934367764	0.200807	0.200807	chr7	44800738	0.697221152043027	chr7:44800738:G:A
chr7:44802325	['T', 'G']	19959	520.1302996892854	72.75101970434591	-0.0021489163799544	0.0448537522415158	-0.0479094004975006	0.961789	0.961789	chr7	44802325	0.0169201942684701	chr7:44802325:T:G
chr7:44806267	['T', 'G']	19959	519.3382633109394	73.9987910556404	0.0003444671933188	0.0448954249831593	0.0076726569232396	0.993878	0.993878	chr7	44806267	0.0026669226233979	chr7:44806267:T:G
chr7:44806706	['C', 'A']	19959	530.8678272411663	73.1338097027444	-0.0051131596875621	0.0448242040413114	-0.1140713995244546	0.909182	0.909182	chr7	44806706	0.0413491710311596	chr7:44806706:C:A
chr7:44809141	['T', 'C']	19959	7131.575470278405	829.2515971887369	-0.0166482636565854	0.0132079478887028	-1.2604731482038358	0.207513	0.207513	chr7	44809141	0.6829546909932627	chr7:44809141:T:C
chr7:44811022	['TAAAAC', 'T']	19959	522.0523124718144	72.3341963204362	-0.0054366395456105	0.0447684301848293	-0.1214391374270884	0.903344	0.903344	chr7	44811022	0.0441468356750093	chr7:44811022:TAAAAC:T
chr7:44813090	['G', 'A']	19959	522.0	73.66979919701436	-0.0022259873453315	0.0447693204786724	-0.0497212671876933	0.960345	0.960345	chr7	44813090	0.0175727204189313	chr7:44813090:G:A
chr7:44813485	['T', 'A']	19959	522.6925522252494	75.84053696020983	0.0023302803860878	0.0448997824575595	0.0518995919031558	0.958609	0.958609	chr7	44813485	0.0183584979063123	chr7:44813485:T:A
chr7:44813611	['CCTT', 'C']	19959	522.1046354297168	73.70039714372908	-0.0021713725133836	0.0447694476696771	-0.0485012129120892	0.961317	0.961317	chr7	44813611	0.0171333775246966	chr7:44813611:CCTT:C
chr7:44815606	['G', 'A']	19959	522.1569688768607	73.76394058736373	-0.0021397261644946	0.0447694759342812	-0.0477943089536195	0.961881	0.961881	chr7	44815606	0.0168786537834955	chr7:44815606:G:A
chr7:44815652	['T', 'C']	19959	522.1831395348838	73.73542643283449	-0.0021782282978533	0.044769534279451	-0.0486542541241748	0.961195	0.961195	chr7	44815652	0.0171884970005317	chr7:44815652:T:C
chr7:44816101	['C', 'T']	19959	6402.477072578185	916.4297672291368	0.0098769327377048	0.0138475655724513	0.7132613083525838	0.475692	0.475692	chr7	44816101	0.3226741523115892	chr7:44816101:C:T
chr7:44816572	['C', 'T']	19959	529.8760409831928	78.77177233434948	0.0067277304726009	0.0446103633061543	0.1508109321242126	0.880126	0.880126	chr7	44816572	0.055455149227604	chr7:44816572:C:T
chr7:44816772	['C', 'T']	19959	522.0	73.66979919701436	-0.0022259873453315	0.0447693204786724	-0.0497212671876933	0.960345	0.960345	chr7	44816772	0.0175727204189313	chr7:44816772:C:T
chr7:44816873	['C', 'T']	19959	532.8115986498896	75.57413490326199	-0.0014835298175859	0.0447813675876127	-0.033128282978038	0.973573	0.973573	chr7	44816873	0.0116314788552379	chr7:44816873:C:T
chr7:44820865	['T', 'C']	19959	6386.719428801296	907.3335859993184	0.0089028554250082	0.0138033064767374	0.6449799140526356	0.518948	0.518948	chr7	44820865	0.2848761574588174	chr7:44820865:T:C
chr7:44820866	['TTTTTA', 'T']	19959	6387.321681838759	909.322751655676	0.0092897030780672	0.0138076729122999	0.6727928114368871	0.501087	0.501087	chr7	44820866	0.3000868642730904	chr7:44820866:TTTTTA:T
chr7:44821110	['C', 'T']	19959	540.1637376983327	82.71150060659924	0.0097998133749351	0.0440766321395357	0.2223358024249995	0.824055	0.824055	chr7	44821110	0.0840438011677296	chr7:44821110:C:T
chr7:44821253	['T', 'C']	19959	525.3948555956679	71.60743191305893	-0.0076530036048545	0.0446404013219556	-0.1714367115487957	0.863882	0.863882	chr7	44821253	0.063545574938551	chr7:44821253:T:C
chr7:44822308	['C', 'T']	19959	523.2621685297509	74.82024692428959	0.0007935765109893	0.0447291223584893	0.0177418305825258	0.985845	0.985845	chr7	44822308	0.0061913618704384	chr7:44822308:C:T
chr7:44822392	['G', 'A']	19959	522.0784726398076	75.30353204681279	0.0014486068467952	0.0447714034604729	0.0323556273609811	0.974189	0.974189	chr7	44822392	0.0113567785481452	chr7:44822392:G:A
chr7:44823840	['T', 'A']	19959	624.1876409562472	98.78888796423176	0.0145947995421802	0.0408829832031407	0.3569895931923838	0.721103	0.721103	chr7	44823840	0.1420026976428819	chr7:44823840:T:A
chr7:44825465	['A', 'G']	19959	7179.798636864788	854.0296232967344	-0.0141331164967209	0.0131756848272615	-1.072666558286094	0.283434	0.283434	chr7	44825465	0.5475480541354771	chr7:44825465:A:G
chr7:44826120	['C', 'T']	19959	7136.430217990478	830.2755748970383	-0.0169115179073852	0.0132034970644819	-1.2808362682094263	0.200266	0.200266	chr7	44826120	0.6983927764466022	chr7:44826120:C:T
chr7:44826137	['G', 'A']	19959	1314.2633926334252	186.4807916438973	-0.0003513295103316	0.0281635504377785	-0.0124746171867728	0.990047	0.990047	chr7	44826137	0.0043441878709942	chr7:44826137:G:A
chr7:44826763	['T', 'C']	19959	489.0490053615273	73.81588177672974	0.0100191807951479	0.0461961229218906	0.2168835859253512	0.828301	0.828301	chr7	44826763	0.0818118143211181	chr7:44826763:T:C
chr7:44827034	['A', 'G']	19959	7139.073060733615	828.2037667492248	-0.0173056078145318	0.0132020780105299	-1.3108245384347004	0.189932	0.189932	chr7	44827034	0.7214018585772173	chr7:44827034:A:G
chr7:44827406	['G', 'A']	19959	39470.97760296623	5335.777237685503	-0.0129880096074156	0.0481061042479336	-0.2699867264344849	0.787173	0.787173	chr7	44827406	0.1039298106032759	chr7:44827406:G:A
chr7:44828468	['C', 'T']	19959	6360.637370346245	904.3342866748412	0.0090148859808766	0.0138030710023522	0.6531072671683239	0.513695	0.513695	chr7	44828468	0.2892946614179197	chr7:44828468:C:T
chr7:44829372	['G', 'A']	19959	6361.637470561707	904.4514378608447	0.0089713811672393	0.0138026544510046	0.6499750608902904	0.515716	0.515716	chr7	44829372	0.2875893944728313	chr7:44829372:G:A
chr7:44831334	['T', 'C']	19959	7134.357450646357	828.965650501967	-0.0172835744646087	0.0132056299793123	-1.3088034794011962	0.190616	0.190616	chr7	44831334	0.7198406481884035	chr7:44831334:T:C
chr7:44833301	['T', 'C']	19959	19468.90177900276	2588.1737671906176	-0.0050547034351059	0.0101049195780776	-0.500222035024605	0.616924	0.616924	chr7	44833301	0.2097683342059794	chr7:44833301:T:C
chr7:44833312	['A', 'G']	19959	19445.820018043305	2579.160989586626	-0.0055516510786258	0.01010387785907	-0.5494574613886691	0.582698	0.582698	chr7	44833312	0.2345564725404564	chr7:44833312:A:G
chr7:44833378	['G', 'A']	19959	14160.256803488195	1783.6283199635388	-0.0104188765149068	0.0104803445749521	-0.994134919934578	0.320169	0.320169	chr7	44833378	0.4946207204513664	chr7:44833378:G:A
chr7:44833775	['C', 'T']	19959	6360.318669205331	902.9791044173568	0.0088007372096006	0.0138030976839743	0.637591460344331	0.523747	0.523747	chr7	44833775	0.280878451638397	chr7:44833775:C:T
chr7:44834201	['T', 'C']	19959	7349.472914056627	1143.8293438343842	0.0197586805882822	0.0130493105175705	1.5141551395897723	0.130002	0.130002	chr7	44834201	0.8860499662909906	chr7:44834201:T:C
chr7:44834383	['G', 'A']	19959	489.0	73.81806175222427	0.0099999723504968	0.0461961150222803	0.2164678208475727	0.828625	0.828625	chr7	44834383	0.0816419679744133	chr7:44834383:G:A
chr7:44835367	['C', 'T']	19959	6360.95610342754	903.3201641779524	0.0089268537213075	0.0138032771081976	0.6467198804554888	0.517821	0.517821	chr7	44835367	0.285820340924737	chr7:44835367:C:T
chr7:44835444	['C', 'T']	19959	841.1264281419122	119.08009037224386	0.0235454616862122	0.0355088219497732	0.6630876608499425	0.507282	0.507282	chr7	44835444	0.2947505475768676	chr7:44835444:C:T
chr7:44837148	['C', 'T']	19959	491.2215037593984	75.27885411624996	0.0127507985775071	0.0461033582061084	0.276569843795408	0.782113	0.782113	chr7	44837148	0.1067304953658854	chr7:44837148:C:T
chr7:44838675	['C', 'T']	19959	7138.576620381973	823.4225388313639	-0.0182770003975185	0.0132041210312559	-1.3841890993163757	0.166316	0.166316	chr7	44838675	0.7790659685949226	chr7:44838675:C:T
chr7:44839730	['C', 'T']	19959	489.2696510928413	73.80411886462997	0.0099319381359682	0.0461965135634394	0.2149932401788113	0.829775	0.829775	chr7	44839730	0.0810396540160898	chr7:44839730:C:T
chr7:44842654	['A', 'T']	19959	6359.955953096814	902.5952827749212	0.0087787531872241	0.0138037280614769	0.6359697284767338	0.524803	0.524803	chr7	44842654	0.280003691010975	chr7:44842654:A:T
chr7:44847477	['A', 'G']	19959	7142.073511725797	825.1871150927047	-0.0179437212844376	0.0131984759784767	-1.3595297906894082	0.173994	0.173994	chr7	44847477	0.7594657276473972	chr7:44847477:A:G
chr7:44847695	['A', 'G']	19959	1322.1987372218882	141.83605338442766	-0.0123022344731285	0.0282874616845086	-0.4349006146375344	0.663639	0.663639	chr7	44847695	0.1780680997617474	chr7:44847695:A:G
chr7:44849718	['G', 'A']	19959	8465.969176022452	1157.9543351015284	0.0030209733016746	0.0123156977906097	0.2452945300410026	0.806231	0.806231	chr7	44849718	0.0935405070138984	chr7:44849718:G:A
chr7:44849774	['TC', 'T']	19959	6388.84117912468	915.9728768667104	0.0100734740895792	0.0137784867579106	0.731101627237536	0.464726	0.464726	chr7	44849774	0.3328030293918939	chr7:44849774:TC:T
chr7:44849909	['G', 'A']	19959	7094.421799047857	802.94457953473	-0.0205887910223016	0.0132377725656602	-1.555306296446769	0.119889	0.119889	chr7	44849909	0.9212206622593978	chr7:44849909:G:A
chr7:44852220	['T', 'C']	19959	5840.926462479324	696.2894382953765	-0.0125765267927744	0.0143479560943624	-0.8765378643523989	0.380748	0.380748	chr7	44852220	0.4193623692558596	chr7:44852220:T:C
chr7:44853143	['C', 'T']	19959	489.0735117257968	73.83923095275156	0.0100335249163382	0.0461961158481033	0.2171941240542663	0.828059	0.828059	chr7	44853143	0.081938718213229	chr7:44853143:C:T
chr7:44855162	['GGC', 'G']	19959	489.0	73.81806175222427	0.0099999723504968	0.0461961150222803	0.2164678208475727	0.828625	0.828625	chr7	44855162	0.0816419679744133	chr7:44855162:GGC:G
chr7:44857823	['G', 'A']	19959	5852.141910546657	699.8289809044819	-0.0121313733863042	0.0143504757522262	-0.8453638468691393	0.397918	0.397918	chr7	44857823	0.4002064149027144	chr7:44857823:G:A
chr7:44858152	['G', 'A']	19959	7097.355596753181	800.6408110685264	-0.0209492641043785	0.013236043122244	-1.5827437181110395	0.113496	0.113496	chr7	44858152	0.9450194442729676	chr7:44858152:G:A
chr7:44859610	['TTC', 'T']	19959	17251.0259019425	2130.08529448848	-0.0166805097293593	0.0104853045754291	-1.5908464660576318	0.11166	0.11166	chr7	44859610	0.9521023764855894	chr7:44859610:TTC:T
chr7:44859777	['T', 'A']	19959	488.464994984955	72.06707528043253	0.0073033635491327	0.0462427918014341	0.1579351778866057	0.874509	0.874509	chr7	44859777	0.0582357166252999	chr7:44859777:T:A
chr7:44861133	['C', 'T']	19959	8452.0	1153.283880620515	0.0025543451767194	0.0123278319787268	0.2072014918054778	0.835855	0.835855	chr7	44861133	0.077869055290238	chr7:44861133:C:T
chr7:44862999	['C', 'T']	19959	6372.957907396271	912.39924067868	0.0096877332409925	0.013797164019784	0.7021539518629422	0.482591	0.482591	chr7	44862999	0.3164207816538881	chr7:44862999:C:T
chr7:44863077	['C', 'A']	19959	489.0245014530514	73.83565540321393	0.0100165977274678	0.0461961304001601	0.2168276355768779	0.828345	0.828345	chr7	44863077	0.0817887448696985	chr7:44863077:C:A
chr7:44864729	['A', 'G']	19959	8586.872030075187	1165.5060128946586	0.0013378817165064	0.0122505575534656	0.1092098633607059	0.913037	0.913037	chr7	44864729	0.0395116227173579	chr7:44864729:A:G
chr7:44866984	['G', 'A']	19959	6368.957306073362	912.3549112369456	0.009782503534608	0.013801699015705	0.7087898035942182	0.478463	0.478463	chr7	44866984	0.3201516409950288	chr7:44866984:G:A
chr7:44868479	['C', 'T']	19959	489.6132738035518	73.68554005001657	0.0095304862412685	0.0461965891904024	0.2063028117073315	0.836556	0.836556	chr7	44868479	0.07750498156716	chr7:44868479:C:T
chr7:44874652	['T', 'C']	19959	490.04910557699054	76.4030541312398	0.0153352142018404	0.0461495949227824	0.3322935819371612	0.739671	0.739671	chr7	44874652	0.1309614081831355	chr7:44874652:T:C
chr7:44877441	['A', 'G']	19959	7097.422400400901	800.9921893608116	-0.0210016880728789	0.0132365661772095	-1.586641715964015	0.11261	0.11261	chr7	44877441	0.9484230415274604	chr7:44877441:A:G
chr7:44886075	['G', 'T']	19959	489.0245014530514	73.78755614885642	0.0099433626945959	0.0461961558503899	0.2152422103431796	0.829581	0.829581	chr7	44886075	0.0811412032073099	chr7:44886075:G:T
chr7:44886297	['G', 'A']	19959	7093.421598596844	797.5169022596989	-0.0212360921909863	0.0132383694192185	-1.6041320134303811	0.108701	0.108701	chr7	44886297	0.9637664605826636	chr7:44886297:G:A
chr7:44888103	['G', 'A']	19959	1571.3149085442246	193.79738760476693	-0.0110486905851122	0.0260199203234427	-0.4246243050620687	0.671115	0.671115	chr7	44888103	0.1732030542183873	chr7:44888103:G:A
chr7:44888157	['T', 'G']	19959	491.1968823617863	73.99625210358623	0.0091985856114912	0.0461014199502082	0.199529333834537	0.841851	0.841851	chr7	44888157	0.0747647678875201	chr7:44888157:T:G
chr7:44888353	['T', 'C']	19959	7673.041354525249	1100.8119739973406	0.0049404102422904	0.012915069043688	0.3825306876469977	0.702072	0.702072	chr7	44888353	0.1536183471305112	chr7:44888353:T:C
chr7:44889113	['T', 'C']	19959	6504.629497845044	769.2365485480142	-0.0176390150380905	0.0138157064530069	-1.276736379575544	0.20171	0.20171	chr7	44889113	0.6952725706163666	chr7:44889113:T:C
chr7:44891467	['A', 'G']	19959	1230.0616294217857	155.3476993113068	-0.0139547388996936	0.0292700431625577	-0.4767583984141341	0.633539	0.633539	chr7	44891467	0.198226645242329	chr7:44891467:A:G
chr7:44892070	['G', 'T']	19959	1388.0	172.53853134805794	-0.0166154217387513	0.0276015923009026	-0.6019733049316842	0.547199	0.547199	chr7	44892070	0.2618547049554817	chr7:44892070:G:T
chr7:44892939	['C', 'A']	19959	6471.566673350713	758.3487773051675	-0.0189515229379717	0.0138487254361005	-1.3684669412658963	0.171181	0.171181	chr7	44892939	0.7665444409034711	chr7:44892939:C:A
chr7:44894922	['G', 'A']	19959	5345.535651651049	761.6428976709293	0.0155824828584695	0.0148871312876818	1.046708231246884	0.295247	0.295247	chr7	44894922	0.5298145065512468	chr7:44894922:G:A
chr7:44895164	['G', 'A']	19959	431.0215953502355	57.16261283888974	-0.0051695094273375	0.0492147049414476	-0.1050399353910161	0.916345	0.916345	chr7	44895164	0.0379409855163893	chr7:44895164:G:A
chr7:44896103	['A', 'G']	19959	9257.391461214673	1329.9290943208312	0.0141282704286042	0.0119238329151278	1.184876585336881	0.23608	0.23608	chr7	44896103	0.6269408035080969	chr7:44896103:A:G
chr7:44896470	['G', 'A']	19959	6253.399367755532	749.277294149263	-0.0145666860408208	0.0140237687195549	-1.0387140812233195	0.29895	0.29895	chr7	44896470	0.5244014422438312	chr7:44896470:G:A
chr7:44897317	['A', 'G']	19959	466.4908215467951	66.51223464906317	0.0054292287720049	0.0472905558164893	0.1148057720673246	0.9086	0.9086	chr7	44897317	0.0416272675213927	chr7:44897317:A:G
chr7:44899592	['C', 'T']	19959	5899.295570698467	736.6033335246192	-0.0084009881077075	0.0143674387252556	-0.5847241299132864	0.55874	0.55874	chr7	44899592	0.2527902365377387	chr7:44899592:C:T
chr7:44900828	['G', 'A']	19959	464.4188355649163	67.99370500382747	0.0095049000800251	0.0473852984994895	0.2005875320196095	0.841023	0.841023	chr7	44900828	0.0751921271075601	chr7:44900828:G:A
chr7:44903381	['A', 'C']	19959	28803.31749135208	4057.100173631186	0.0171177390453523	0.0113280083026781	1.5110987375693716	0.130779	0.130779	chr7	44903381	0.8834619877879228	chr7:44903381:A:C
chr7:44904661	['T', 'C']	19959	27016.060733613947	3760.221368868419	0.0107642205559853	0.0108423577534807	0.9927933389330984	0.320823	0.320823	chr7	44904661	0.493734504430815	chr7:44904661:T:C
chr7:44906360	['T', 'G']	19959	28820.21985566804	4069.0835191471433	0.0184021351976807	0.0113180824788252	1.625905733776802	0.103986	0.103986	chr7	44906360	0.9830251273552812	chr7:44906360:T:G
chr7:44906642	['T', 'C']	19959	23897.35242845885	3431.3830621568222	0.021504862933479	0.011000871649738	1.954832636738472	0.0506168	0.0506168	chr7	44906642	1.295705314457713	chr7:44906642:T:C
chr7:44906761	['G', 'A']	19959	22813.00095228549	3241.385013114191	0.014794525624397	0.010279695921648	1.439198760076286	0.15011	0.15011	chr7	44906761	0.8235903750441576	chr7:44906761:G:A
chr7:44907010	['ACATTATTG', 'A']	19959	7529.754522222779	949.7168100152584	-0.0052883615414903	0.0132121456404263	-0.4002651564261537	0.688966	0.688966	chr7	44907010	0.1618022096986514	chr7:44907010:ACATTATTG:A
chr7:44907217	['T', 'C']	19959	611.0612316480433	102.51303434038076	0.0633232376100625	0.0415892232117474	1.5225876493931725	0.127878	0.127878	chr7	44907217	0.8932041646724493	chr7:44907217:T:C
chr7:44907890	['C', 'T']	19959	23550.719819594087	3289.019983630581	0.010052620614254	0.0103520535715902	0.9710750185684892	0.331523	0.331523	chr7	44907890	0.4794863362589628	chr7:44907890:C:T
chr7:44909354	['T', 'C']	19959	28364.10559286359	3898.336774877961	0.0044661361125811	0.0111960382886317	0.3989032546553522	0.689969	0.689969	chr7	44909354	0.1611704214821369	chr7:44909354:T:C
chr7:44910199	['C', 'T']	19959	15161.519266422809	2211.325496360197	0.0115086861075155	0.0104628332317026	1.099958859388486	0.271363	0.271363	chr7	44910199	0.5664493681400524	chr7:44910199:C:T
chr7:44910816	['C', 'T']	19959	1576.9310611928684	188.3676522752332	-0.0204306028338204	0.0264253116599609	-0.7731451986913185	0.439446	0.439446	chr7	44910816	0.3570944842827507	chr7:44910816:C:T
chr7:44912304	['G', 'A']	19959	15070.755085679928	2203.7626537332417	0.0119134622070592	0.0104732161564497	1.1375170748980057	0.255336	0.255336	chr7	44912304	0.5928879493981387	chr7:44912304:G:A
chr7:44912505	['G', 'A']	19959	29560.962168662627	4106.374018060058	0.0106071820219138	0.0115729638443315	0.9165484455487396	0.35939	0.35939	chr7	44912505	0.4444340112705607	chr7:44912505:G:A
chr7:44913808	['C', 'G']	19959	466.0	60.50796964753247	-0.0057842248164851	0.0472961747434308	-0.1222979415959751	0.902664	0.902664	chr7	44913808	0.0444738777054431	chr7:44913808:C:G
chr7:44914374	['G', 'A']	19959	12975.950390859893	1815.600830979838	0.0022037005683502	0.0108061322700772	0.2039305565833631	0.83841	0.83841	chr7	44914374	0.0765435503520959	chr7:44914374:G:A
chr7:44914403	['G', 'A']	19959	12992.301899083028	1821.0791980664176	0.0026792019888113	0.0108003231303073	0.2480668361942909	0.804085	0.804085	chr7	44914403	0.094698039460821	chr7:44914403:G:A
chr7:44914438	['C', 'A']	19959	14372.160252555625	2093.8339021221327	0.0104632651142028	0.010553810696988	0.991420579221584	0.321492	0.321492	chr7	44914438	0.4928298295798299	chr7:44914438:C:A
chr7:44915187	['G', 'A']	19959	17652.306570440538	2562.228428747199	0.0144200493833231	0.010153542146067	1.420198899642985	0.155565	0.155565	chr7	44915187	0.8080881066822495	chr7:44915187:G:A
chr7:44915517	['G', 'A']	19959	29984.50691521347	4159.066228114612	0.0092617066808436	0.0117284329196271	0.7896798101086923	0.429724	0.429724	chr7	44915517	0.3668103903782398	chr7:44915517:G:A
chr7:44915648	['T', 'A']	19959	28374.52984513607	3887.437196743185	0.0034222378879538	0.0112081709213502	0.3053341987705464	0.760115	0.760115	chr7	44915648	0.1191206970782187	chr7:44915648:T:A
chr7:44916196	['C', 'T']	19959	6849.863935001753	864.2425994348633	-0.0089854924070091	0.0133950225374071	-0.6708083082291275	0.50235	0.50235	chr7	44916196	0.2989935934044519	chr7:44916196:C:T
chr7:44916533	['C', 'T']	19959	17433.333383708617	2504.101844343641	0.0119464208749812	0.010201751185236	1.1710166870439025	0.241606	0.241606	chr7	44916533	0.6168922847258413	chr7:44916533:C:T
chr7:44917919	['G', 'A']	19959	32960.95429945881	4440.67416011776	-0.0066180324767958	0.0133108520997658	-0.497190745355229	0.61906	0.61906	chr7	44917919	0.2082672566243021	chr7:44917919:G:A
chr7:44918646	['G', 'A']	19959	407.0407876935411	91.374662869772	0.0961537436767645	0.0504513926002221	1.9058689705294896	0.0566816	0.0566816	chr7	44918646	1.2465578990497783	chr7:44918646:G:A
chr7:44919217	['T', 'C']	19959	29342.94032169164	4070.283656979143	0.0088940162386596	0.0114996115648222	0.7734188401516797	0.439284	0.439284	chr7	44919217	0.3572546147138625	chr7:44919217:T:C
chr7:44920324	['A', 'G']	19959	30139.530216476243	4182.546793795533	0.0093924283185278	0.0117951093377259	0.796298537775037	0.425868	0.425868	chr7	44920324	0.370724991871634	chr7:44920324:A:G
chr7:44920337	['A', 'G']	19959	17228.31592663125	2476.51158551045	0.0114663359075569	0.0101672255627397	1.1277743212049915	0.259429	0.259429	chr7	44920337	0.5859814783829518	chr7:44920337:A:G
chr7:44920815	['A', 'G']	19959	6661.668838328155	843.7714988156177	-0.0089703727854743	0.013556630064635	-0.6616963613158687	0.508173	0.508173	chr7	44920815	0.2939884133952807	chr7:44920815:A:G
chr7:44921557	['CAAAG', 'C']	19959	6648.333099508969	823.0971965903792	-0.0124641237400176	0.0135731425293728	-0.9182931449400734	0.358477	0.358477	chr7	44921557	0.4455387035764276	chr7:44921557:CAAAG:C
chr7:44921645	['T', 'TC']	19959	6639.998045700541	820.0852049102795	-0.0127215684913197	0.0135797511550721	-0.9368042422904166	0.348871	0.348871	chr7	44921645	0.4573351299024854	chr7:44921645:T:TC
chr7:44923395	['A', 'G']	19959	4686.704449789537	596.4909317306492	-0.0072130753178206	0.0157673965943367	-0.4574677420374736	0.64734	0.64734	chr7	44923395	0.1888675565189884	chr7:44923395:A:G
chr7:44923791	['C', 'T']	19959	1637.9564591003948	294.3216925241983	0.0420129221382544	0.0263342807998943	1.5953700219685885	0.110645	0.110645	chr7	44923791	0.9560682068742988	chr7:44923791:C:T
chr7:44924267	['G', 'T']	19959	23805.19270467983	3273.6857646246344	0.0030226700401441	0.0102788825616736	0.2940660156401305	0.768711	0.768711	chr7	44924267	0.1142369042759642	chr7:44924267:G:T
chr7:44924782	['C', 'T']	19959	6532.290998396151	801.7842576583627	-0.0136180909878546	0.0136785789502645	-0.995577905963048	0.319467	0.319467	chr7	44924782	0.4955739965293351	chr7:44924782:C:T
chr7:44925311	['G', 'A']	19959	27643.681405240302	3747.121807242352	-0.0018874156364842	0.0118202187655522	-0.1596768785688397	0.873137	0.873137	chr7	44925311	0.0589176077538027	chr7:44925311:G:A
chr7:44926111	['C', 'T']	19959	4598.0	583.6017248568644	-0.0080037340208755	0.0158961111610973	-0.5035026453805302	0.614616	0.614616	chr7	44926111	0.2113961381550335	chr7:44926111:C:T
chr7:44927172	['C', 'T']	19959	26395.28990228013	3590.128721579418	-0.0003838171243512	0.0106710454228104	-0.0359680902051858	0.971308	0.971308	chr7	44927172	0.0126430342627163	chr7:44927172:C:T
chr7:44927551	['C', 'T']	19959	26870.692589066493	3655.145605174069	-0.0003498996434792	0.0107709914895161	-0.032485369969869	0.974085	0.974085	chr7	44927551	0.0114031443325891	chr7:44927551:C:T
chr7:44928230	['A', 'G']	19959	26878.733487020145	3653.734471170146	-0.0005553495006925	0.0107748265598709	-0.051541386546386	0.958895	0.958895	chr7	44928230	0.0182289459233747	chr7:44928230:A:G
chr7:44928277	['A', 'G']	19959	6688.361680790255	810.3117081517643	-0.0170179104822742	0.0135752584796936	-1.253597528749104	0.210003	0.210003	chr7	44928277	0.6777745011035118	chr7:44928277:A:G
chr7:44928490	['C', 'G']	19959	26320.956253758268	3583.198077609305	0.000187337869751	0.0106516407533458	0.017587700720398	0.985968	0.985968	chr7	44928490	0.0061371800374315	chr7:44928490:C:G
chr7:44928597	['A', 'G']	19959	26883.693891867515	3654.49700606082	-0.0005019122957242	0.0107735212059312	-0.0465875813608613	0.962842	0.962842	chr7	44928597	0.016444973683252	chr7:44928597:A:G
chr7:44928932	['TA', 'T']	19959	17070.855296121856	2455.3246113623186	0.0115132051260583	0.0101795334311748	1.1310150120239455	0.258062	0.258062	chr7	44928932	0.5882759412341703	chr7:44928932:TA:T
chr7:44930092	['T', 'C']	19959	27138.798636864787	3694.250372296226	-2.2130745271213632e-05	0.010834803589591	-0.0020425608169283	0.99837	0.99837	chr7	44930092	0.000708477571714	chr7:44930092:T:C
chr7:44930216	['T', 'G']	19959	27140.43923828614	3694.803477072482	-9.321258277808248e-06	0.0108356532808136	-0.0008602396215752	0.999314	0.999314	chr7	44930216	0.0002980282499669	chr7:44930216:T:G
chr7:44930513	['G', 'A']	19959	3943.5077886623385	592.3450010397538	0.0154180005239794	0.0175564722530104	0.8781946795339678	0.379849	0.379849	chr7	44930513	0.4203890125927318	chr7:44930513:G:A
chr7:44931738	['G', 'A']	19959	15803.167126033575	2210.24439320039	0.0053939134295971	0.0103175775695437	0.5227887450557565	0.601127	0.601127	chr7	44931738	0.2210337649815277	chr7:44931738:G:A
chr7:44933619	['A', 'G']	19959	17341.213050669074	2484.643907170713	0.0106723597134906	0.0101568222006895	1.050757756965173	0.293383	0.293383	chr7	44933619	0.5325650548420592	chr7:44933619:A:G
chr7:44933663	['TCA', 'T']	19959	16079.222450513656	2239.5389742392945	0.0045538078847678	0.0102862949614063	0.4427063293298007	0.657983	0.657983	chr7	44933663	0.1817853269051435	chr7:44933663:TCA:T
chr7:44933780	['C', 'T']	19959	6763.033077732672	874.4584002156514	-0.0091043482942092	0.013506654268329	-0.6740639179280311	0.500278	0.500278	chr7	44933780	0.3007885950352006	chr7:44933780:C:T
chr7:44934148	['C', 'T']	19959	495.1736668003208	64.39832541081499	-0.0097716423059273	0.0459354373063569	-0.2127255748270636	0.831543	0.831543	chr7	44934148	0.0801152880200844	chr7:44934148:C:T
chr7:44934601	['T', 'G']	19959	5654.416507968328	702.684639294607	-0.008298075846139	0.0146040086588207	-0.5682053496405601	0.569902	0.569902	chr7	44934601	0.244199818921169	chr7:44934601:T:G
chr7:44934697	['T', 'C']	19959	17274.461989476324	2526.0438331379232	0.0133520688348248	0.0101479047920229	1.3157463642465994	0.188274	0.188274	chr7	44934697	0.7252096504356098	chr7:44934697:T:C
chr7:44935004	['T', 'C']	19959	29646.45610342754	4154.928405972862	0.0132323421071859	0.0115945383909659	1.141256483095185	0.253777	0.253777	chr7	44935004	0.5955477408926738	chr7:44935004:T:C
chr7:44935242	['T', 'C']	19959	495.0744137101624	62.93563691038915	-0.014438727187434	0.0459335635098884	-0.3143393650337138	0.753267	0.753267	chr7	44935242	0.1230510582302699	chr7:44935242:T:C
chr7:44935589	['T', 'C']	19959	31259.13233451921	4279.276780870186	0.0036437048064992	0.0122977567007004	0.2962902011463398	0.767012	0.767012	chr7	44935589	0.1151978414056277	chr7:44935589:T:C
chr7:44936750	['T', 'C']	19959	26233.51496165606	3558.435068361584	-0.0008597927665208	0.0106407731155781	-0.0808017196853926	0.9356	0.9356	chr7	44936750	0.0289097868628845	chr7:44936750:T:C
chr7:44937295	['C', 'T']	19959	441.02209640244513	47.98482116883517	-0.0459529720136814	0.0486609278988894	-0.9443505086702272	0.345002	0.345002	chr7	44937295	0.4621783872848529	chr7:44937295:C:T
chr7:44938552	['C', 'T']	19959	464.0232488225273	71.63350557358531	0.0336472818366724	0.0472081239759973	0.7127434645312348	0.476013	0.476013	chr7	44938552	0.3223811864577216	chr7:44938552:C:T
chr7:44938751	['A', 'G']	19959	12241.45331996993	1762.355060575298	0.0145427781507687	0.0109878500328371	1.323532638988311	0.185673	0.185673	chr7	44938751	0.7312512454446355	chr7:44938751:A:G
chr7:44940906	['A', 'T']	19959	2575.516161363067	341.0084068246181	0.0036092649148728	0.0209943002587277	0.1719164187609636	0.863505	0.863505	chr7	44940906	0.0637351433702656	chr7:44940906:A:T
chr7:44941225	['G', 'A']	19959	13183.816348035523	1689.6010835117356	-0.0092636875249318	0.0106999726608686	-0.8657674013327654	0.386628	0.386628	chr7	44941225	0.4127066971125514	chr7:44941225:G:A
chr7:44941268	['T', 'C']	19959	1197.4799759410555	196.4390326061349	0.0240962046539061	0.0294863958325393	0.8171973540189349	0.413825	0.413825	chr7	44941268	0.3831832762752058	chr7:44941268:T:C
chr7:44941819	['A', 'G']	19959	25445.848683880668	3572.408715392097	0.0117816130265377	0.0104988069271088	1.122185892962422	0.261797	0.261797	chr7	44941819	0.5820353344503154	chr7:44941819:A:G
chr7:44942238	['A', 'G']	19959	774.0	106.51997626247277	0.0070385008987812	0.0365427172156972	0.192610222639871	0.847266	0.847266	chr7	44942238	0.071980221078841	chr7:44942238:A:G
chr7:44942720	['T', 'A']	19959	566.106174698795	92.53384555607292	0.0341960726523372	0.0427795613024645	0.799355384001265	0.424094	0.424094	chr7	44942720	0.3725378718112743	chr7:44942720:T:A
chr7:44942741	['T', 'A']	19959	6149.935725037633	720.8634957179703	-0.0246804826020038	0.0139477940046216	-1.7694900422121174	0.0768274	0.0768274	chr7	44942741	1.1144838639973744	chr7:44942741:T:A
chr7:44942965	['G', 'A']	19959	639.1921515561569	90.75474409515157	0.0424023192713696	0.0406935889183921	1.0419901610645403	0.297429	0.297429	chr7	44942965	0.5266166890556343	chr7:44942965:G:A
chr7:44943043	['G', 'A']	19959	459.04599889762994	71.71465425562413	0.0350993174304678	0.0474446838081332	0.7397945272943494	0.459433	0.459433	chr7	44943043	0.3377778136617076	chr7:44943043:G:A
chr7:44946247	['A', 'C']	19959	9480.324929831597	1410.6448326858476	0.0194664371034879	0.0119638906089667	1.6270992221291414	0.103732	0.103732	chr7	44946247	0.9840872486291709	chr7:44946247:A:C
chr7:44946372	['T', 'C']	19959	18884.73088102636	2585.2581347960154	0.0022829107055	0.0101308094643646	0.2253433660489022	0.821714	0.821714	chr7	44946372	0.0852793136458831	chr7:44946372:T:C
chr7:44948871	['C', 'T']	19959	6105.223552994237	783.150658215481	-0.0062620885040646	0.0140604705574947	-0.4453683451388274	0.656058	0.656058	chr7	44948871	0.1830577643339824	chr7:44948871:C:T
chr7:44949600	['A', 'G']	19959	7627.528639438737	1003.3268296155452	-0.0038173954075686	0.012762519565582	-0.299109857419018	0.764859	0.764859	chr7	44949600	0.1164186186580366	chr7:44949600:A:G
chr7:44949866	['G', 'A']	19959	9660.84034287433	1126.3902316861936	-0.022787223680329	0.0118005156810638	-1.9310362611436909	0.0534927	0.0534927	chr7	44949866	1.271705480895266	chr7:44949866:G:A
chr7:44949949	['G', 'T']	19959	39059.87101623572	5329.947067404627	0.0341854835667489	0.0350435070030927	0.9755154803351118	0.329316	0.329316	chr7	44949949	0.482387168337882	chr7:44949949:G:T
chr7:44950184	['T', 'C']	19959	16616.99067528952	2304.142661844455	0.0031828776327516	0.0102889554450214	0.309348956729301	0.757059	0.757059	chr7	44950184	0.120870273239754	chr7:44950184:T:C
chr7:44952283	['G', 'A']	19959	614.0	48.26946140317317	-0.0341891049688164	0.0411191388135662	-0.831464518841933	0.405721	0.405721	chr7	44952283	0.3917725127588563	chr7:44952283:G:A
chr7:44952558	['C', 'T']	19959	14192.711093295922	1989.472939298951	0.0055419649823531	0.0105835871383094	0.5236376768981132	0.600536	0.600536	chr7	44952558	0.2214609530692021	chr7:44952558:C:T
chr7:44954159	['G', 'C']	19959	14225.116186942128	1994.7839953218663	0.0056455778206339	0.0105866119206526	0.533275221850756	0.593849	0.593849	chr7	44954159	0.2263239705128981	chr7:44954159:G:C
chr7:44955728	['C', 'T']	19959	14376.601533527117	2017.112878165606	0.0060796921272589	0.0105516060739824	0.5761864198332733	0.564496	0.564496	chr7	44955728	0.248339131124456	chr7:44955728:C:T
chr7:44956848	['T', 'C']	19959	39088.08934586953	5351.645442607913	0.0593613543088172	0.035736893279638	1.6610664459364108	0.0967158	0.0967158	chr7	44956848	1.0145025714982865	chr7:44956848:T:C
chr7:44957286	['C', 'T']	19959	13279.633641015354	1643.1374012419317	-0.0169133856020011	0.0107557209372298	-1.5725013414449178	0.11585	0.11585	chr7	44957286	0.9361039618740056	chr7:44957286:C:T
chr7:44957729	['C', 'A']	19959	39060.914115348	5338.971157376659	0.0441984141528882	0.0350593924504758	1.2606725634313825	0.207442	0.207442	chr7	44957729	0.6831033090772286	chr7:44957729:C:A
chr7:44958010	['G', 'A']	19959	14352.067084482327	2017.4285641234449	0.0059848250782845	0.0105602008505305	0.5667340198348497	0.570901	0.570901	chr7	44958010	0.2434391962749749	chr7:44958010:G:A
chr7:44959115	['G', 'A']	19959	29886.49739452851	4006.952680763022	-0.010031899732415	0.0116141245512646	-0.8637671903839438	0.387726	0.387726	chr7	44959115	0.4114750752426611	chr7:44959115:G:A
chr7:44959149	['T', 'C']	19959	6652.333299929853	960.2802773524796	0.0090797138796364	0.013552088911177	0.6699862979904166	0.502874	0.502874	chr7	44959149	0.2985408180446717	chr7:44959149:T:C
chr7:44959825	['G', 'A']	19959	16589.493535778714	2351.9792918264093	0.0069035335713291	0.0102754628003726	0.6718464856958833	0.501689	0.501689	chr7	44959825	0.2995654211800883	chr7:44959825:G:A
chr7:44960264	['C', 'T']	19959	10511.686647955092	1293.669929806901	-0.0156597833065475	0.0114795564844373	-1.364145324584388	0.172537	0.172537	chr7	44960264	0.7631177575602958	chr7:44960264:C:T
chr7:44960503	['T', 'C']	19959	16703.021199819577	2191.9157428505896	-0.0066859188491551	0.0103087493452319	-0.6485674086398755	0.516625	0.516625	chr7	44960503	0.2868245817102354	chr7:44960503:T:C
chr7:44960767	['G', 'A']	19959	2809.844685009773	460.354960667062	0.0313293134503167	0.0198160784762494	1.581004712303014	0.113893	0.113893	chr7	44960767	0.9435029673589532	chr7:44960767:G:A
chr7:44962004	['GGGGCTGAGGGAGGCAGA', 'G']	19959	4932.519345465692	656.3945811774121	-0.0037912200123595	0.0154674368856838	-0.2451097774233387	0.806374	0.806374	chr7	44962004	0.0934634836745501	chr7:44962004:GGGGCTGAGGGAGGCAGA:G
chr7:44963711	['GC', 'G']	19959	9392.352911696904	1142.1232358602808	-0.0163435867595741	0.0119015168780458	-1.3732356074478524	0.169695	0.169695	chr7	44963711	0.7703309538190362	chr7:44963711:GC:G
chr7:44963863	['A', 'G']	19959	8477.274203247143	1076.5784231986909	-0.0095720293182947	0.0123699951997826	-0.7738102694221729	0.439052	0.439052	chr7	44963863	0.3574840401777959	chr7:44963863:A:G
chr7:44964464	['T', 'C']	19959	38689.93847078866	5279.637911783031	0.0351133089223963	0.0294316809184739	1.1930446317239058	0.232866	0.232866	chr7	44964464	0.6328939167478472	chr7:44964464:T:C
chr7:44966048	['T', 'C']	19959	1737.1740742596585	280.07869133737427	0.0219841599649719	0.0247747210408516	0.8873625631837262	0.374894	0.374894	chr7	44966048	0.4260915101992637	chr7:44966048:T:C
chr7:44966196	['G', 'A']	19959	2502.1253632628523	322.4871422054818	-0.0003456650870108	0.0208498849196175	-0.0165787527529988	0.986773	0.986773	chr7	44966196	0.0057827421488927	chr7:44966196:G:A
chr7:44967182	['T', 'C']	19959	39008.95445435414	5329.526363840676	0.044526846285572	0.0340518026965707	1.3076208235535292	0.191017	0.191017	chr7	44967182	0.7189279799897136	chr7:44967182:T:C
chr7:44968629	['C', 'T']	19959	10827.16988223503	1405.5109173479514	-0.0096564503537956	0.011390403819326	-0.84777067669994	0.396576	0.396576	chr7	44968629	0.4016735719838454	chr7:44968629:C:T
chr7:44968907	['T', 'C']	19959	38679.93796973645	5274.545951145154	0.0320960767132754	0.0293264111004678	1.0944427057003043	0.273774	0.273774	chr7	44968907	0.5626077986881146	chr7:44968907:T:C
chr7:44969726	['G', 'A']	19959	12585.261111389487	1632.0656525932995	-0.0100623238053627	0.0108820010295685	-0.9246758733087312	0.355146	0.355146	chr7	44969726	0.4495930724116374	chr7:44969726:G:A
chr7:44969742	['A', 'G']	19959	38687.87673498021	5283.016103697809	0.0378209782149048	0.0294096031984813	1.2860077696273635	0.198455	0.198455	chr7	44969742	0.7023379547308437	chr7:44969742:A:G
chr7:44970124	['G', 'A']	19959	19128.75041347166	2747.7301054945387	0.0132137691185001	0.0100772479178952	1.31124779564419	0.189789	0.189789	chr7	44970124	0.7217289624974538	chr7:44970124:G:A
chr7:44970772	['C', 'G']	19959	2620.2625645137045	331.5320078811933	-0.0034211110124626	0.0204376940857511	-0.1673922213586598	0.867063	0.867063	chr7	44970772	0.0619493459397763	chr7:44970772:C:G
chr7:44971135	['G', 'A']	19959	19299.93395800972	2751.669171978489	0.0112751937832872	0.0100606236010477	1.1207251389578927	0.262418	0.262418	chr7	44971135	0.5810063787759405	chr7:44971135:G:A
chr7:44971622	['A', 'G']	19959	12240.226537054668	1467.948872160973	-0.018434420287986	0.0109613308143914	-1.6817684458335114	0.0926294	0.0926294	chr7	44971622	1.0332511490494865	chr7:44971622:A:G
chr7:44972659	['TCA', 'T']	19959	16024.01423273529	1991.4555141319968	-0.013268713592527	0.0102733204788991	-1.2915701033351648	0.196521	0.196521	chr7	44972659	0.7065910346177321	chr7:44972659:TCA:T
chr7:44972958	['C', 'T']	19959	12041.016437806957	1583.9685172642687	-0.0074232287822249	0.0110135227897118	-0.6740103892243451	0.500313	0.500313	chr7	44972958	0.3007582123776057	chr7:44972958:C:T
chr7:44973162	['A', 'G']	19959	15998.611016439456	1992.3314271872428	-0.0130081592376371	0.0102813446922311	-1.265219640721358	0.205807	0.205807	chr7	44973162	0.6865398579036501	chr7:44973162:A:G
chr7:44974053	['T', 'C']	19959	18627.532376987507	2375.2765304064046	-0.012406348299425	0.0101506171430716	-1.2222260109468344	0.221637	0.221637	chr7	44974053	0.6543577369287704	chr7:44974053:T:C
chr7:44974164	['G', 'A']	19959	6122.656944932486	867.1244472350648	0.005560167485254	0.0140217551580603	0.3965386232020911	0.691712	0.691712	chr7	44974164	0.1600746900021386	chr7:44974164:G:A
chr7:44974236	['C', 'T']	19959	3468.2084587520785	467.4844958899283	0.0038468124290817	0.0181769308922919	0.2116315703611463	0.832397	0.832397	chr7	44974236	0.0796694936764048	chr7:44974236:C:T
chr7:44974272	['C', 'A']	19959	6206.897078085622	882.8464076831707	0.0065719581824316	0.0139771149460607	0.4701941858383163	0.638221	0.638221	chr7	44974272	0.1950289098979561	chr7:44974272:C:A
chr7:44974288	['C', 'T']	19959	12461.73606861614	1507.5200065328183	-0.0173808671349615	0.0109117327239722	-1.5928604168224414	0.111207	0.111207	chr7	44974288	0.9538678749329904	chr7:44974288:C:T
chr7:44974397	['G', 'A']	19959	11196.29253985762	1449.6239243422792	-0.0099764817904655	0.0112700426554497	-0.885221298221202	0.376048	0.376048	chr7	44974397	0.4247567167621256	chr7:44974397:G:A
chr7:44974619	['G', 'C']	19959	11562.475868290485	1399.2258063148695	-0.0182298760040401	0.0111270729116179	-1.6383352700965983	0.101368	0.101368	chr7	44974619	0.9940991220911414	chr7:44974619:G:C
chr7:44974705	['C', 'T']	19959	2078.208247732625	258.62970377834955	-0.0040066689288932	0.0228620625014856	-0.1752540449328634	0.860882	0.860882	chr7	44974705	0.0650563726588509	chr7:44974705:C:T
chr7:44975027	['TG', 'T']	19959	646.2266439454692	76.50184752178899	-0.0202924484072981	0.0404374361881617	-0.5018233181963911	0.615797	0.615797	chr7	44975027	0.2105624311954373	chr7:44975027:TG:T
chr7:44975508	['G', 'A']	19959	4432.444154933106	615.1613699784712	0.0069785281038902	0.0160939395139345	0.4336121741881819	0.664575	0.664575	chr7	44975508	0.1774560000513813	chr7:44975508:G:A
chr7:44977022	['C', 'T']	19959	5775.289357651067	799.7277747033803	0.0037689138203768	0.0142921504954208	0.2637051591070519	0.79201	0.79201	chr7	44977022	0.1012693349289387	chr7:44977022:C:T
chr7:44977336	['G', 'A']	19959	5780.0	799.46258962573	0.0035261204429246	0.0142918962326996	0.2467216655867476	0.805126	0.805126	chr7	44977336	0.0941361484238763	chr7:44977336:G:A
chr7:44977645	['C', 'T']	19959	2631.1318268363566	410.2571216635757	0.0228934570009905	0.0204106820435119	1.1216409599731076	0.262029	0.262029	chr7	44977645	0.581650640577199	chr7:44977645:C:T
chr7:44977939	['AC', 'A']	19959	5753.864852675887	803.0130977165016	0.0042328545420808	0.0143105184420035	0.2957862469648047	0.767396	0.767396	chr7	44977939	0.1149804688625592	chr7:44977939:AC:A
chr7:44978664	['G', 'A']	19959	1369.0	242.0754495590861	0.0494484737552662	0.0279958094663113	1.7662812648718007	0.077364	0.077364	chr7	44978664	1.1114610837412693	chr7:44978664:G:A
chr7:44978701	['C', 'T']	19959	11689.0	1509.2785679025592	-0.0082358239786493	0.0111695953329777	-0.7373430937406923	0.460922	0.460922	chr7	44978701	0.3363725623233455	chr7:44978701:C:T
chr7:44980215	['T', 'G']	19959	11342.568293416174	1811.8055746147231	0.0325869542637602	0.0111565873426705	2.9208711645294274	0.00349445	0.00349445	chr7	44980215	2.4566211692063096	chr7:44980215:T:G
chr7:44980290	['TC', 'T']	19959	1617.081020142299	292.7970356189849	0.0532089426357742	0.025762769182899	2.0653425203643714	0.0389035	0.0389035	chr7	44980290	1.410011325093086	chr7:44980290:TC:T
chr7:44980761	['C', 'T']	19959	2602.260760635366	430.1922017086025	0.0251540055607924	0.0204833128829607	1.2280242802772952	0.219452	0.219452	chr7	44980761	0.6586604568103235	chr7:44980761:C:T
chr7:44982067	['T', 'C']	19959	7070.125394677492	1091.1183894542544	0.0240250951716992	0.013188921059259	1.8216118713389973	0.0685289	0.0685289	chr7	44982067	1.1641262392575242	chr7:44982067:T:C
chr7:44982071	['A', 'T']	19959	7069.479400561348	1089.4944391355575	0.0237846640511818	0.0131893973633333	1.8033169671044569	0.0713535	0.0713535	chr7	44982071	1.146584719207973	chr7:44982071:A:T
chr7:44982270	['C', 'G']	19959	38573.73059383613	5256.974431915716	0.0295638609657724	0.028220259045926	1.0476112539456062	0.29483	0.29483	chr7	44982270	0.5304283275580014	chr7:44982270:C:G
chr7:44982658	['T', 'C']	19959	38574.86541063286	5256.926027369209	0.0296838139275489	0.0282304510867894	1.0514820976927164	0.29305	0.29305	chr7	44982658	0.5330582742823624	chr7:44982658:T:C
chr7:44983501	['T', 'C']	19959	1208.0605271069246	208.71587264587552	0.0441117125369981	0.0296656076324485	1.48696473989457	0.13704	0.13704	chr7	44983501	0.8631526500425459	chr7:44983501:T:C
chr7:44983703	['T', 'C']	19959	38680.93801984167	5285.091573909931	0.0389381888278604	0.0293214723930654	1.3279752225904349	0.184201	0.184201	chr7	44983703	0.7347080164122262	chr7:44983703:T:C
chr7:44983904	['T', 'A']	19959	1598.3203207216238	285.5223095923725	0.0526137291537621	0.0258996729391285	2.03144376677725	0.0422232	0.0422232	chr7	44983904	1.3744488555930696	chr7:44983904:T:A
chr7:44984814	['G', 'A']	19959	11156.91294105854	1392.293421545936	-0.0140476351145572	0.0113439848820783	-1.2383333776079188	0.215607	0.215607	chr7	44984814	0.6663371432440061	chr7:44984814:G:A
chr7:44985277	['A', 'G']	19959	38685.93827036777	5281.345287822599	0.0350197872247809	0.0293782554140228	1.1920308653884604	0.233263	0.233263	chr7	44985277	0.6321541432044517	chr7:44985277:A:G
chr7:44985943	['C', 'T']	19959	11164.356187039544	1386.622236347688	-0.0146970439856339	0.011339546882143	-1.2960874132261977	0.19496	0.19496	chr7	44985943	0.7100544838233321	chr7:44985943:C:T
chr7:44986121	['G', 'C']	19959	38581.0	5258.885564594377	0.0303767321662602	0.0282879913489615	1.0738384281701712	0.282908	0.282908	chr7	44986121	0.5483547715011877	chr7:44986121:G:C
chr7:44986648	['A', 'C']	19959	3892.4065895372178	651.3340528846876	0.0287863920645418	0.0170045852786979	1.6928605780585164	0.0904976	0.0904976	chr7	44986648	1.0433629381492435	chr7:44986648:A:C
chr7:44986994	['G', 'A']	19959	820.0	121.97109716399176	0.0124207251660338	0.0353334836509321	0.3515284620316848	0.725196	0.725196	chr7	44986994	0.1395446000298088	chr7:44986994:G:A
chr7:44987771	['A', 'G']	19959	16100.03327653603	2046.6365604017687	-0.0140857890332363	0.0104121837884609	-1.3528179409248058	0.176129	0.176129	chr7	44987771	0.7541691306706566	chr7:44987771:A:G
chr7:44988209	['G', 'A']	19959	38684.0	5284.557594531922	0.0379813705216234	0.0293560052833141	1.2938194469944415	0.195743	0.195743	chr7	44988209	0.7083137598740076	chr7:44988209:G:A
chr7:44988644	['C', 'T']	19959	10675.7441860465	1337.783855003349	-0.0122302350386834	0.0114918836954956	-1.0642498099312634	0.287228	0.287228	chr7	44988644	0.5417732258059135	chr7:44988644:C:T
chr7:44989393	['G', 'A']	19959	11108.556568794467	1377.059655078833	-0.014954960020984	0.0113513502822267	-1.3174608878381344	0.187699	0.187699	chr7	44989393	0.7265380411540335	chr7:44989393:G:A
chr7:44989758	['C', 'T']	19959	1600.523620862587	285.88629866949947	0.0524810609931433	0.0258927326132227	2.0268645174338493	0.0426895	0.0426895	chr7	44989758	1.3696789318325633	chr7:44989758:C:T
chr7:44990288	['A', 'G']	19959	1610.1327380051505	286.20057833922857	0.0520851525247095	0.0258990067627706	2.011086873014026	0.0443297	0.0443297	chr7	44990288	1.353305207766432	chr7:44990288:A:G
chr7:44991643	['C', 'T']	19959	10469.098120771736	1313.476157386558	-0.0121562983838164	0.0115290176580039	-1.0544088615717482	0.291709	0.291709	chr7	44991643	0.5350501715294831	chr7:44991643:C:T
chr7:44991716	['C', 'T']	19959	6682.334803086482	1075.557363112363	0.0317722415851017	0.0134647615355838	2.359658691402436	0.0183013	0.0183013	chr7	44991716	1.7375180598447653	chr7:44991716:C:T
chr7:44991828	['C', 'G']	19959	11485.150874379917	1447.5591614086038	-0.0118179408444731	0.0112211190376635	-1.053187369709423	0.292268	0.292268	chr7	44991828	0.5342187323134412	chr7:44991828:C:G
chr7:44992057	['T', 'C']	19959	1733.2921619987935	289.946090134538	0.0395630824525182	0.0249521640568302	1.585557162994385	0.112856	0.112856	chr7	44992057	0.9474753466648876	chr7:44992057:T:C
chr7:44992441	['T', 'C']	19959	3808.335655573376	652.3353677574788	0.0317714538483685	0.0171530368193711	1.8522349239342009	0.0640069	0.0640069	chr7	44992441	1.1937732061661197	chr7:44992441:T:C
chr7:44993067	['G', 'A']	19959	38647.93636636938	5277.743669000935	0.0357475385206014	0.0289613398589301	1.2343192233068878	0.217099	0.217099	chr7	44993067	0.6633421769853871	chr7:44993067:G:A
chr7:44993250	['C', 'G']	19959	11488.72684906795	1446.8162781030426	-0.0119479842913588	0.0112199838790965	-1.0648842654416528	0.286941	0.286941	chr7	44993250	0.5422073924944215	chr7:44993250:C:G
chr7:44993435	['G', 'A']	19959	10538.20755854858	1329.028333125415	-0.0113988521222306	0.0115323957250575	-0.9884201335081912	0.322959	0.322959	chr7	44993435	0.4908526083313136	chr7:44993435:G:A
chr7:44994240	['T', 'C']	19959	11186.463134103466	1391.15485343685	-0.0144044779476676	0.0113476442169708	-1.2693804698357658	0.20432	0.20432	chr7	44994240	0.68968912008066	chr7:44994240:T:C
chr7:44995523	['C', 'T']	19959	38581.93305942479	5259.699678176227	0.0311516624024072	0.0282979864484109	1.1008437812067895	0.270978	0.270978	chr7	44995523	0.5670659669353472	chr7:44995523:C:T
chr7:44996116	['G', 'A']	19959	38683.81449188213	5283.941582605352	0.0371793871490677	0.0293531387637983	1.266623901731477	0.205305	0.205305	chr7	44996116	0.6876004736885057	chr7:44996116:G:A
chr7:44997045	['G', 'A']	19959	38682.87623390289	5283.868590632077	0.0374568042981139	0.0293444446591559	1.2764529958970223	0.20181	0.20181	chr7	44997045	0.6950573175975354	chr7:44997045:G:A
chr7:44997186	['G', 'T']	19959	569.0285098707285	75.83353779426419	0.0318838432842851	0.0427650508302147	0.7455584096198092	0.455943	0.455943	chr7	44997186	0.3410894475390113	chr7:44997186:G:T
chr7:44998135	['C', 'T']	19959	38580.933009319575	5258.956534918454	0.030418905185955	0.0282880084894952	1.0753286219229992	0.282241	0.282241	chr7	44998135	0.5493798978092134	chr7:44998135:C:T
chr7:44999010	['C', 'G']	19959	38683.0	5283.764449697495	0.0373586695813251	0.0293444143056538	1.2731100778565236	0.202994	0.202994	chr7	44999010	0.6925167985665952	chr7:44999010:C:G
chr7:44999137	['C', 'A']	19959	1235.231161101582	203.17681501194048	0.0354872815907386	0.0294031876053976	1.2069195376702644	0.227477	0.227477	chr7	44999137	0.6430625079213514	chr7:44999137:C:A
chr7:44999282	['G', 'A']	19959	11168.393501805056	1387.3741878299902	-0.0145371697171867	0.0113400920111713	-1.2819269634554922	0.199883	0.199883	chr7	44999282	0.6992241409501416	chr7:44999282:G:A
chr7:44999606	['G', 'A']	19959	3293.0	538.7966499681393	0.0258150807732372	0.0182030392561678	1.4181742076115156	0.156156	0.156156	chr7	44999606	0.8064413241662198	chr7:44999606:G:A
chr7:45001512	['G', 'C']	19959	38476.92779837659	5248.212901141698	0.0313185894448089	0.027306598696727	1.1469238550227343	0.251427	0.251427	chr7	45001512	0.5995880865491012	chr7:45001512:G:C
chr7:45002214	['G', 'A']	19959	38579.0	5272.180860600229	0.0371012440125008	0.0282415161812464	1.3137128960922324	0.188958	0.188958	chr7	45002214	0.7236347164365327	chr7:45002214:G:A
chr7:45003342	['C', 'T']	19959	9608.736815645265	1226.2779387839348	-0.0102272807553257	0.0119149829296109	-0.8583546292717804	0.390707	0.390707	chr7	45003342	0.408148807781768	chr7:45003342:C:T
chr7:45004048	['T', 'G']	19959	1400.6315789473683	245.34436734913533	0.0464237398335069	0.0276034188956657	1.6818112281300153	0.0926211	0.0926211	chr7	45004048	1.033290065481045	chr7:45004048:T:G
chr7:45004714	['C', 'A']	19959	38579.93295921435	5272.063604347511	0.0367833778829347	0.0282507367809621	1.3020325157580528	0.19292	0.19292	chr7	45004714	0.7146227467501549	chr7:45004714:C:A
chr7:45005552	['CTT', 'C']	19959	38464.0	5250.482756625905	0.0349867883788675	0.0271942669688884	1.2865501548136604	0.198266	0.198266	chr7	45005552	0.7027517551764441	chr7:45005552:CTT:C
chr7:45005592	['A', 'C']	19959	3598.081641858367	602.0066742419876	0.0277721299396212	0.0175738018019262	1.5803142798945884	0.114051	0.114051	chr7	45005592	0.9429009024734532	chr7:45005592:A:C
chr7:45005769	['A', 'G']	19959	38579.86591171018	5272.547355126306	0.0371106582272917	0.028251394982306	1.3135867538765529	0.189	0.189	chr7	45005769	0.7235381958267558	chr7:45005769:A:G
chr7:45006231	['C', 'G']	19959	3089.0	510.7014999950376	0.032879318311842	0.0188690450299381	1.7425003893771454	0.0814363	0.0814363	chr7	45006231	1.0891819664180045	chr7:45006231:C:G
chr7:45007019	['T', 'C']	19959	14993.253607937462	1950.3244386769584	-0.010418822918593	0.0105602645268088	-0.986606243824978	0.323848	0.323848	chr7	45007019	0.4896587806902049	chr7:45007019:T:C
chr7:45007232	['C', 'A']	19959	11050.875751804331	1368.0109060794086	-0.0145925054622048	0.0113681525356031	-1.2836303362840733	0.199286	0.199286	chr7	45007232	0.7005232097606684	chr7:45007232:C:A
chr7:45007329	['G', 'A']	19959	9480.950042591572	1222.8130245104792	-0.0092051915693444	0.0119323332201723	-0.7714494222959263	0.44045	0.44045	chr7	45007329	0.3561033856777655	chr7:45007329:G:A
chr7:45007371	['C', 'T']	19959	11052.32250789355	1366.7144525605058	-0.0148431923505678	0.0113681648156362	-1.3056806081973673	0.191676	0.191676	chr7	45007371	0.7174322622918974	chr7:45007371:C:T
chr7:45007789	['T', 'TG']	19959	10501.104535204213	1363.4830754266163	-0.0079974570908875	0.0115335087074691	-0.6934105911506616	0.48806	0.48806	chr7	45007789	0.3115267844170852	chr7:45007789:T:TG
chr7:45008192	['C', 'G']	19959	38581.79915814793	5272.989254938191	0.0375168812983501	0.0282706646490907	1.3270604622858315	0.184504	0.184504	chr7	45008192	0.7339942140084618	chr7:45008192:C:G
chr7:45008291	['T', 'C']	19959	38581.79915814793	5273.229280550577	0.037919890320827	0.0282668934341503	1.3414947917486582	0.179775	0.179775	chr7	45008291	0.7452707025746461	chr7:45008291:T:C
chr7:45008293	['C', 'T']	19959	38476.855589517465	5247.924122416785	0.0310562123902583	0.0273077336830943	1.137268026364435	0.25544	0.25544	chr7	45008293	0.5927110944686115	chr7:45008293:C:T
chr7:45008320	['T', 'A']	19959	38580.933009319575	5271.240131784397	0.0365576508597953	0.0282828840688973	1.2925715344566893	0.196174	0.196174	chr7	45008320	0.7073585525359304	chr7:45008320:T:A
chr7:45008573	['A', 'G']	19959	38582.79930847865	5267.863838588061	0.0334684577356858	0.0283015133074394	1.1825677790483458	0.236995	0.236995	chr7	45008573	0.6252608164173884	chr7:45008573:A:G
chr7:45009250	['A', 'G']	19959	38606.927325727534	5271.490425912065	0.0336133330508331	0.0287849009294398	1.1677418356668712	0.242925	0.242925	chr7	45009250	0.6145277885981231	chr7:45009250:A:G
chr7:45009644	['T', 'C']	19959	38476.855589517465	5247.9483640327935	0.0310260372476415	0.0273084019090394	1.136135221350009	0.255914	0.255914	chr7	45009644	0.5919059550020902	chr7:45009644:T:C
chr7:45012325	['G', 'A']	19959	1408.0299026776263	244.6689216180404	0.0451970903107202	0.0276189366917654	1.6364529458585466	0.101761	0.101761	chr7	45012325	0.9924186338856376	chr7:45012325:G:A
chr7:45012753	['T', 'C']	19959	38578.86581149472	5272.079124911631	0.0370577375434706	0.028241639799499	1.3121666378638557	0.189479	0.189479	chr7	45012753	0.7224389159834936	chr7:45012753:T:C
chr7:45012899	['T', 'C']	19959	889.0	113.72189398116672	0.0061049046805094	0.034382920550815	0.1775563152492221	0.859073	0.859073	chr7	45012899	0.0659699302896733	chr7:45012899:T:C
chr7:45013843	['T', 'C']	19959	38581.8661121411	5274.143532550934	0.0394790690739825	0.0282899631512787	1.3955150405417949	0.162876	0.162876	chr7	45013843	0.788142904859413	chr7:45013843:T:C
chr7:45014544	['C', 'T']	19959	38475.927748271366	5246.846784570931	0.0304742861636618	0.0272988796036659	1.1163200324005054	0.264299	0.264299	chr7	45014544	0.5779044800589952	chr7:45014544:C:T
chr7:45015001	['C', 'T']	19959	10253.054823352544	1605.7147450271386	0.0286895214249285	0.0115325383037544	2.487702244664433	0.0128652	0.0128652	chr7	45015001	1.8905834579401304	chr7:45015001:C:T
chr7:45015503	['G', 'C']	19959	8482.274954900782	1078.089546903571	-0.0109359738867415	0.0123721764372389	-0.8839167419101341	0.376752	0.376752	chr7	45015503	0.423944433541112	chr7:45015503:G:C
chr7:45015516	['T', 'A']	19959	38477.92784848181	5246.585779260422	0.0301571241570429	0.0273157427002973	1.1040199231600838	0.269598	0.269598	chr7	45015516	0.5692833339178216	chr7:45015516:T:A
chr7:45015713	['C', 'T']	19959	3399.0	549.473876016105	0.0241602702846548	0.0179591302137599	1.345291781789277	0.178546	0.178546	chr7	45015713	0.7482498749441011	chr7:45015713:C:T
chr7:45015770	['T', 'G']	19959	15760.948331161671	2055.004112546393	-0.0088050363713071	0.0104568194913192	-0.842037713151372	0.399777	0.399777	chr7	45015770	0.3981821953615129	chr7:45015770:T:G
chr7:45015811	['G', 'A']	19959	9488.950844315275	1220.2585299915395	-0.0096320915604124	0.011922511185549	-0.8078911741418449	0.419163	0.419163	chr7	45015811	0.3776170600057694	chr7:45015811:G:A
chr7:45016214	['C', 'T']	19959	862.043190700471	133.1497032378101	0.0192045169322296	0.0344850209571167	0.5568944544389621	0.577606	0.577606	chr7	45016214	0.2383683040925769	chr7:45016214:C:T
chr7:45016519	['G', 'A']	19959	11174.734471577603	1381.030317305681	-0.0154640247691138	0.0114112356106879	-1.3551577845461409	0.175383	0.175383	chr7	45016519	0.7560125054055589	chr7:45016519:G:A
chr7:45016881	['T', 'C']	19959	38580.933009319575	5274.072135390094	0.0387620334641752	0.0282608169121547	1.3715822010617145	0.170209	0.170209	chr7	45016881	0.7690174798154845	chr7:45016881:T:C
chr7:45016956	['C', 'T']	19959	11077.751268270637	1369.6670870067242	-0.0149090743344933	0.0113730962017729	-1.3109072560354458	0.189904	0.189904	chr7	45016956	0.7214658875029395	chr7:45016956:C:T
chr7:45017535	['G', 'A']	19959	11055.10778173072	1361.7220262370467	-0.0156822494572885	0.0113619014980651	-1.380248672280701	0.167526	0.167526	chr7	45017535	0.7759177809838357	chr7:45017535:G:A
chr7:45017729	['C', 'T']	19959	1401.0701974145704	242.22520218915065	0.0445390665221735	0.0275728236474725	1.615324824603379	0.106256	0.106256	chr7	45017729	0.9736465371052312	chr7:45017729:C:T
chr7:45018144	['A', 'G']	19959	38581.8661121411	5272.90702638077	0.0373137438956896	0.0282707306665317	1.3198719317100436	0.186893	0.186893	chr7	45018144	0.7284069646367096	chr7:45018144:A:G
chr7:45018911	['C', 'T']	19959	1403.406289182005	243.73554479353865	0.0453670881883796	0.0275655038667345	1.6457920888261992	0.0998223	0.0998223	chr7	45018911	1.0007724277998828	chr7:45018911:C:T
chr7:45019513	['G', 'T']	19959	38579.93295921435	5272.714314726357	0.0376003532600643	0.0282509418304992	1.330941583670375	0.183223	0.183223	chr7	45019513	0.7370200102199602	chr7:45019513:G:T
chr7:45019640	['T', 'C']	19959	38468.92739753482	5240.00741427768	0.0270189040691796	0.0272383209150447	0.9919445531701688	0.321237	0.321237	chr7	45019640	0.4931744385789447	chr7:45019640:T:C
chr7:45019648	['T', 'A']	19959	38477.0	5247.461859321982	0.0309644069665621	0.0273072072813933	1.1339280010395194	0.256838	0.256838	chr7	45019648	0.5903407205977236	chr7:45019648:T:A
chr7:45019740	['G', 'A']	19959	38477.855689732925	5246.495089246022	0.0304162390524601	0.0273162667759122	1.1134844780210404	0.265514	0.265514	chr7	45019740	0.575912574535628	chr7:45019740:G:A
chr7:45019946	['G', 'A']	19959	38579.93295921435	5272.704888147228	0.0375902875571832	0.0282508903819745	1.3305877106502686	0.18334	0.18334	chr7	45019946	0.7367427729859338	chr7:45019946:G:A
chr7:45020859	['T', 'TAG']	19959	38581.93305942479	5271.932392853198	0.0367763423647194	0.0282669914885624	1.301034897173264	0.193262	0.193262	chr7	45020859	0.7138535304136089	chr7:45020859:T:TAG
chr7:45023229	['G', 'A']	19959	38581.8661121411	5273.15119865055	0.0377331563856147	0.0282684825840019	1.3348136488574451	0.181953	0.181953	chr7	45023229	0.7400407794693104	chr7:45023229:G:A
chr7:45023561	['C', 'T']	19959	9550.339188370675	1227.60472606472	-0.009937881852541	0.0119564961484658	-0.8311700793560746	0.405888	0.405888	chr7	45023561	0.3915937883250429	chr7:45023561:C:T
chr7:45024435	['CTTGCTGAACACTG', 'C']	19959	4175.627630787732	654.176251008148	0.0186858555188097	0.0163843739771041	1.1404680792150952	0.254105	0.254105	chr7	45024435	0.5949867892941979	chr7:45024435:CTTGCTGAACACTG:C
chr7:45024588	['T', 'G']	19959	38477.0	5247.461859321982	0.0309644069665621	0.0273072072813933	1.1339280010395194	0.256838	0.256838	chr7	45024588	0.5903407205977236	chr7:45024588:T:G
chr7:45024947	['C', 'T']	19959	10301.548406494288	1264.070225300758	-0.0152042991274339	0.0116513973751334	-1.3049335318253896	0.191931	0.191931	chr7	45024947	0.7168548739272562	chr7:45024947:C:T
chr7:45025323	['C', 'T']	19959	11019.656343956703	1707.5256647926485	0.0265051754594775	0.0112674874151269	2.352359002761667	0.0186644	0.0186644	chr7	45025323	1.728985966674052	chr7:45025323:C:T
chr7:45026050	['T', 'C']	19959	38476.855589517465	5249.522280038349	0.0322127285941984	0.0273046417134283	1.1797528395458257	0.238113	0.238113	chr7	45026050	0.6232168932379495	chr7:45026050:T:C
chr7:45026432	['T', 'C']	19959	10509.63280545254	1358.494918898357	-0.0087898781904055	0.0115327548746924	-0.762166393538298	0.44597	0.44597	chr7	45026432	0.3506943549037017	chr7:45026432:T:C
chr7:45027418	['A', 'G']	19959	38581.8661121411	5272.374154910604	0.0375284354962412	0.0282666858938157	1.3276560130613595	0.184307	0.184307	chr7	45027418	0.7344581699158059	chr7:45027418:A:G
chr7:45028513	['C', 'T']	19959	1404.618629614767	241.6397205718255	0.0439759101770365	0.0275559462811735	1.59587733726572	0.110532	0.110532	chr7	45028513	0.9565119716484388	chr7:45028513:C:T
chr7:45028528	['G', 'A']	19959	862.6050639257957	133.35847061734407	0.0193416279051266	0.0344854918217118	0.5608627536797746	0.574897	0.574897	chr7	45028528	0.2404099576383269	chr7:45028528:G:A
chr7:45028984	['C', 'G']	19959	1402.0702475197916	243.11978028469105	0.0450341337684929	0.027564210175009	1.633790102548372	0.102319	0.102319	chr7	45028984	0.9900437130231884	chr7:45028984:C:G
chr7:45029185	['T', 'C']	19959	38432.77675886951	5266.080452641408	0.0418872919952781	0.0268904162971347	1.5577033665983613	0.119319	0.119319	chr7	45029185	0.9232903950711364	chr7:45029185:T:C
chr7:45029228	['G', 'A']	19959	1217.0	202.4672160394599	0.0387949701652945	0.0294759534142505	1.316156584320648	0.188137	0.188137	chr7	45029228	0.725525785440421	chr7:45029228:G:A
chr7:45030088	['C', 'T']	19959	38477.0	5247.461859321982	0.0309644069665621	0.0273072072813933	1.1339280010395194	0.256838	0.256838	chr7	45030088	0.5903407205977236	chr7:45030088:C:T
chr7:45030482	['G', 'T']	19959	9476.94964172972	1454.861048731369	0.0220945371252739	0.0118765770965741	1.8603455310071824	0.0628514	0.0628514	chr7	45030482	1.201685044063895	chr7:45030482:G:T
chr7:45030747	['G', 'A']	19959	15882.957792370544	2063.705637109985	-0.0091713923403848	0.0104415344783303	-0.878356754882965	0.379761	0.379761	chr7	45030747	0.4204896376887112	chr7:45030747:G:A
chr7:45030954	['C', 'T']	19959	4218.354837019233	671.8838269954113	0.0220310002636677	0.0167249839732062	1.3172509043334133	0.18777	0.18777	chr7	45030954	0.7263737937270414	chr7:45030954:C:T
chr7:45032262	['C', 'A']	19959	38478.0	5247.677267091088	0.0311543588467546	0.0273131987664708	1.140633842016307	0.254036	0.254036	chr7	45032262	0.5951047341930962	chr7:45032262:C:A
chr7:45033625	['C', 'T']	19959	3726.186692053312	608.9648279702109	0.024002175003858	0.017236669650089	1.3925065277174349	0.163785	0.163785	chr7	45033625	0.7857258749536586	chr7:45033625:C:T
chr7:45033813	['T', 'TG']	19959	38578.93290910913	5273.350702362057	0.0378825938366471	0.0282396503459078	1.3414682325249356	0.179784	0.179784	chr7	45033813	0.7452489612173838	chr7:45033813:T:TG
chr7:45034200	['A', 'C']	19959	38581.0	5272.938893110714	0.0377923910941305	0.0282574978009355	1.3374287900636193	0.181098	0.181098	chr7	45034200	0.742086345896654	chr7:45034200:A:C
chr7:45034291	['A', 'G']	19959	1270.190920024053	203.5609223575837	0.0339671997667109	0.0290002483672283	1.1712727193431731	0.241503	0.241503	chr7	45034291	0.6170774699834698	chr7:45034291:A:G
chr7:45034931	['G', 'A']	19959	10296.61121692061	1271.0392122758658	-0.0145976777297108	0.0116526801997423	-1.2527313441618029	0.210318	0.210318	chr7	45034931	0.6771235567661559	chr7:45034931:G:A
chr7:45034952	['T', 'C']	19959	1487.2235417919424	181.4847781827311	-0.0070122367432056	0.0269304880171196	-0.2603828322289602	0.794571	0.794571	chr7	45034952	0.0998672897334726	chr7:45034952:T:C
chr7:45035884	['C', 'G']	19959	38477.92784848181	5247.7629157315205	0.0312350829841015	0.0273132508374074	1.1435871610464932	0.252809	0.252809	chr7	45035884	0.5972074692315736	chr7:45035884:C:G
chr7:45035917	['A', 'G']	19959	770.1157546602526	55.89449071598264	-0.0459783957585924	0.0367224806277985	-1.2520503782031347	0.210566	0.210566	chr7	45035917	0.6766117528297884	chr7:45035917:A:G
chr7:45036084	['A', 'G']	19959	38568.0	5267.9941137694	0.0353844873267092	0.0280893120369191	1.259713562233266	0.207787	0.207787	chr7	45036084	0.6823816271584086	chr7:45036084:A:G
chr7:45037041	['C', 'A']	19959	462.1157662624036	44.46487734775964	-0.0394827684526242	0.0471033463518771	-0.8382157853005869	0.40192	0.40192	chr7	45037041	0.3958603822789167	chr7:45037041:C:A
chr7:45038379	['G', 'A']	19959	565.0	76.49725696602046	0.0331467061178939	0.0429032169986548	0.7725925568456372	0.439773	0.439773	chr7	45038379	0.3567714378014294	chr7:45038379:G:A
chr7:45039750	['G', 'A']	19959	9134.372970535178	1163.0967457526228	-0.0103187752466015	0.0120661251093858	-0.8551855009836516	0.392459	0.392459	chr7	45039750	0.4062057070813313	chr7:45039750:G:A
chr7:45039967	['C', 'T']	19959	4032.010073168286	642.2251565864548	0.0205732532612755	0.016641604786219	1.2362541669245937	0.216379	0.216379	chr7	45039967	0.6647848906388111	chr7:45039967:C:T
chr7:45040173	['A', 'G']	19959	881.2666153846023	137.2020911905984	0.0213497511102226	0.0345211275733478	0.6184546279625516	0.536283	0.536283	chr7	45040173	0.2706059698152473	chr7:45040173:A:G
chr7:45041334	['G', 'A']	19959	38577.0	5271.952900724852	0.0363904659236322	0.0282005198305288	1.2904182668376665	0.19692	0.19692	chr7	45041334	0.705710172899282	chr7:45041334:G:A
chr7:45042826	['T', 'C']	19959	1440.1443102670742	157.67820802150658	-0.0312144719596124	0.0273132578346699	-1.1428322519619187	0.253122	0.253122	chr7	45042826	0.5966701066656179	chr7:45042826:T:C
chr7:45043047	['A', 'G']	19959	774.1417144581947	58.62769418372734	-0.0438708612642586	0.0367074323997802	-1.195149276213645	0.232043	0.232043	chr7	45043047	0.6344315283319039	chr7:45043047:A:G
chr7:45043466	['C', 'T']	19959	1338.335271123584	132.47644075647304	-0.0375033810321857	0.0282471674173016	-1.3276864358871792	0.184297	0.184297	chr7	45043466	0.7344817342006217	chr7:45043466:C:T
chr7:45044457	['G', 'A']	19959	29591.447835237523	4146.914653394811	0.0163054144331093	0.011639117255354	1.4009150415259224	0.161255	0.161255	chr7	45044457	0.7924868104059103	chr7:45044457:G:A
chr7:45044847	['T', 'C']	19959	1438.1441098361477	157.65399345876912	-0.0312023616482898	0.02733143348688	-1.141629167137097	0.253622	0.253622	chr7	45044847	0.5958130770355866	chr7:45044847:T:C
chr7:45044926	['C', 'T']	19959	1448.2176788935658	156.06769092434038	-0.0327074770645855	0.0272463526027732	-1.2004350652518674	0.229985	0.229985	chr7	45044926	0.6383004884592091	chr7:45044926:C:T
chr7:45045108	['A', 'G']	19959	1442.1445106980009	158.83265540918927	-0.0304968269981057	0.0272992709003529	-1.1171297251646195	0.263952	0.263952	chr7	45045108	0.5784750429425336	chr7:45045108:A:G
chr7:45045190	['T', 'TAGAGCA']	19959	10320.10239061795	1359.8937014799417	-0.0057783084328832	0.0115988976749722	-0.4981773781271913	0.618365	0.618365	chr7	45045190	0.2087550998417266	chr7:45045190:T:TAGAGCA
chr7:45045222	['T', 'G']	19959	1241.248759709346	207.66667854183405	0.0382818131134315	0.0292160355278884	1.3103014293944586	0.190109	0.190109	chr7	45045222	0.720997322598968	chr7:45045222:T:G
chr7:45046035	['A', 'G']	19959	1441.2166265784726	156.54767368428864	-0.0316810733437519	0.0272844239414562	-1.1611413681201246	0.245598	0.245598	chr7	45046035	0.6097751741452854	chr7:45046035:A:G
chr7:45046264	['A', 'T']	19959	1440.072151518188	157.81739668422563	-0.031094252130574	0.0273132810987834	-1.1384297630927611	0.254955	0.254955	chr7	45046264	0.5935364665319001	chr7:45046264:A:T
chr7:45046296	['T', 'A']	19959	38432.92559374687	5223.48989641811	0.0064743194881367	0.0269472780882819	0.2402587551487098	0.810132	0.810132	chr7	45046296	0.0914442129719179	chr7:45046296:T:A
chr7:45046337	['T', 'C']	19959	24767.722790138305	3407.6638673388948	0.0039290736073181	0.0104735007703028	0.3751442515246502	0.707557	0.707557	chr7	45046337	0.1502385681169827	chr7:45046337:T:C
chr7:45046439	['C', 'T']	19959	1409.1412035877138	246.44771339558315	0.0468754919065261	0.0274993214528212	1.7046054022440984	0.0882836	0.0882836	chr7	45046439	1.054119965629806	chr7:45046439:C:T
chr7:45046639	['T', 'C']	19959	3837.192253732839	604.4233546065645	0.0189340736706706	0.017003360006914	1.113548949323638	0.265486	0.265486	chr7	45046639	0.5759583758369635	chr7:45046639:T:C
chr7:45046834	['A', 'G']	19959	861.0	134.0377487955633	0.0207216253240362	0.0345035277748882	0.600565410564119	0.548136	0.548136	chr7	45046834	0.26111167377542	chr7:45046834:A:G
chr7:45047314	['C', 'T']	19959	1440.1443102670742	157.88604879051147	-0.0310736187560177	0.0273133097532818	-1.137673135797253	0.255271	0.255271	chr7	45047314	0.5929985203126629	chr7:45047314:C:T
chr7:45047403	['G', 'A']	19959	1438.21617558629	158.5730567695951	-0.0308375446330536	0.0273267825731659	-1.1284733045497717	0.259134	0.259134	chr7	45047403	0.5864756011259243	chr7:45047403:G:A
chr7:45047609	['C', 'T']	19959	1412.070748572001	143.7622522515709	-0.0394691249686325	0.0275575593086653	-1.432243128883392	0.15209	0.15209	chr7	45047609	0.8178993401060508	chr7:45047609:C:T
chr7:45047783	['A', 'G']	19959	1630.326735154097	181.43889283830148	-0.0250350527028987	0.0257449047857362	-0.9724274729797902	0.33085	0.33085	chr7	45047783	0.4803688610203857	chr7:45047783:A:G
chr7:45048067	['C', 'CAATAAAT']	19959	1440.072151518188	157.7529325940238	-0.0311219796686096	0.0273132052095059	-1.1394480958894635	0.25453	0.25453	chr7	45048067	0.5942610224957501	chr7:45048067:C:CAATAAAT
chr7:45048219	['G', 'T']	19959	29633.96948439144	4139.683967397752	0.0150935011124148	0.0116546212519579	1.2950657757221553	0.195313	0.195313	chr7	45048219	0.7092688491833802	chr7:45048219:G:T
chr7:45049024	['T', 'C']	19959	1440.072151518188	157.6403817220282	-0.0312265935222932	0.0273132815491901	-1.1432750570836925	0.252938	0.252938	chr7	45049024	0.5969859197636362	chr7:45049024:T:C
chr7:45049419	['C', 'T']	19959	1440.0	157.73021417366357	-0.0311543588465311	0.0273131987671045	-1.1406338419816566	0.254036	0.254036	chr7	45049419	0.5951047341930962	chr7:45049419:C:T
chr7:45049467	['C', 'T']	19959	1009.0505561679528	162.81931894792868	0.0277411415644044	0.0318242115443001	0.8716992572082426	0.383383	0.383383	chr7	45049467	0.4163671485520586	chr7:45049467:C:T
chr7:45049656	['C', 'T']	19959	1442.07225172863	157.42645269316668	-0.0313531653393612	0.027295553680868	-1.1486546748944415	0.250712	0.250712	chr7	45049656	0.6008248786103545	chr7:45049656:C:T
chr7:45049773	['ACT', 'A']	19959	11262.821489425678	1490.9449079555134	-0.0051874919085139	0.0112977902019603	-0.4591598724867332	0.646124	0.646124	chr7	45049773	0.189684126977192	chr7:45049773:ACT:A
chr7:45050127	['T', 'C']	19959	22784.70787811968	3305.394242281915	0.0214774119482662	0.01023336795539	2.098762796558469	0.0358504	0.0358504	chr7	45050127	1.445505994338618	chr7:45050127:T:C
chr7:45050261	['TA', 'T']	19959	1440.0	157.73021417366357	-0.0311543588465311	0.0273131987671045	-1.1406338419816566	0.254036	0.254036	chr7	45050261	0.5951047341930962	chr7:45050261:TA:T
chr7:45050357	['C', 'T']	19959	1440.216476247745	157.68055611135358	-0.0311472813583855	0.0273132298342961	-1.1403734215012236	0.254144	0.254144	chr7	45050357	0.5949201389522298	chr7:45050357:C:T
chr7:45050878	['A', 'T']	19959	1439.0721014129672	158.51931516666082	-0.0308326632951121	0.0273215123565832	-1.1285123199881322	0.259117	0.259117	chr7	45050878	0.5865040931353753	chr7:45050878:A:T
chr7:45051105	['T', 'C']	19959	1440.216476247745	157.79258668268906	-0.0311311753258982	0.0273134999112657	-1.139772472478265	0.254395	0.254395	chr7	45051105	0.5944914287694922	chr7:45051105:T:C
chr7:45051413	['A', 'T']	19959	1527.458220163	174.56227199524724	-0.0268659550879815	0.0274003841474919	-0.9804955632507308	0.326853	0.326853	chr7	45051413	0.485647524534788	chr7:45051413:A:T
chr7:45051646	['T', 'C']	19959	1440.5774146659314	157.76475837884408	-0.031176908620972	0.0273136843282774	-1.141439149924387	0.253701	0.253701	chr7	45051646	0.5956778209389867	chr7:45051646:T:C
chr7:45053121	['C', 'G']	19959	10263.54269392664	1320.483763683552	-0.0102721485240327	0.011624508142732	-0.8836630675384856	0.376889	0.376889	chr7	45053121	0.4237865378197377	chr7:45053121:C:G
chr7:45053376	['T', 'C']	19959	1439.0721014129672	157.97033334398083	-0.0307543984466077	0.0273222842269625	-1.1256159328090962	0.260342	0.260342	chr7	45053376	0.5844557631361131	chr7:45053376:T:C
chr7:45053599	['G', 'A']	19959	1439.0	157.34747325715443	-0.0312781635483479	0.0273202032020683	-1.1448730200505957	0.252275	0.252275	chr7	45053599	0.598125785154254	chr7:45053599:G:A
chr7:45053680	['C', 'T']	19959	10103.012376609711	1596.810935761882	0.0302194550401237	0.0115956795939659	2.606096071837732	0.00916488	0.00916488	chr7	45053680	2.037873217082453	chr7:45053680:C:T
chr7:45053840	['G', 'T']	19959	3268.1637438621106	536.3121990873642	0.0261601968584888	0.0182653005435662	1.4322346788705616	0.152092	0.152092	chr7	45053840	0.8178936291240478	chr7:45053840:G:T
chr7:45053869	['T', 'C']	19959	1440.5774146659314	157.8070684747544	-0.0311521440594375	0.0273133859930349	-1.1405449352702568	0.254073	0.254073	chr7	45053869	0.5950414843948881	chr7:45053869:T:C
chr7:45054235	['A', 'G']	19959	1419.9960391075456	248.8519163187224	0.0471589377560183	0.0273902089679912	1.7217443580342626	0.0851313	0.0851313	chr7	45054235	1.0699107346504373	chr7:45054235:A:G
chr7:45054481	['A', 'G']	19959	1566.606344707275	171.41443370874512	-0.0337603277852634	0.0273902870818569	-1.2325656786425536	0.217752	0.217752	chr7	45054481	0.6620378474111148	chr7:45054481:A:G
chr7:45055166	['G', 'C']	19959	1337.0	132.46858815403604	-0.0377923910942259	0.0282574978016427	-1.3374287900335224	0.181098	0.181098	chr7	45055166	0.742086345896654	chr7:45055166:G:C
chr7:45055248	['A', 'G']	19959	1338.0055655836338	132.24678021908937	-0.0381317531150809	0.0282580044829209	-1.349414221309493	0.177219	0.177219	chr7	45055248	0.7514897183812174	chr7:45055248:A:G
chr7:45055384	['A', 'G']	19959	3268.3275041338875	535.8289757741385	0.0259254391192538	0.0182653412451096	1.419378853718112	0.155804	0.155804	chr7	45055384	0.8074213967557016	chr7:45055384:A:G
chr7:45055429	['C', 'T']	19959	1336.0669405752078	131.93507559151243	-0.0379558752493547	0.0282667000088873	-1.3427770216339752	0.179359	0.179359	chr7	45055429	0.746276826112241	chr7:45055429:C:T
chr7:45055470	['C', 'T']	19959	1409.2118159951897	246.3508711379735	0.0468243737431159	0.0274993520272733	1.7027446209160304	0.0886315	0.0886315	chr7	45055470	1.052411900631249	chr7:45055470:C:T
chr7:45055617	['G', 'C']	19959	1337.066990680429	132.46905801076585	-0.0377902109533428	0.0282574689932851	-1.3373530008056622	0.181123	0.181123	chr7	45055617	0.7420263970694749	chr7:45055617:G:C
chr7:45055733	['A', 'G']	19959	6168.236181408169	871.3268100877258	0.0072980900297778	0.0139861741767583	0.5218074605352448	0.60181	0.60181	chr7	45055733	0.2205406000643057	chr7:45055733:A:G
chr7:45056158	['GTC', 'G']	19959	700.0701508242722	40.94016115253626	-0.0614697923338789	0.0384468681962871	-1.5988244353233212	0.109875	0.109875	chr7	45056158	0.9591011119181716	chr7:45056158:GTC:G
chr7:45056636	['AATGTC', 'A']	19959	9923.497194107626	1267.4343112900733	-0.0109265268966723	0.01173211274259	-0.931334972345326	0.351692	0.351692	chr7	45056636	0.4538375105439355	chr7:45056636:AATGTC:A
chr7:45056729	['T', 'A']	19959	1506.3018792282635	199.26356511941205	-0.0119378578385187	0.0266768626610834	-0.4474985679606852	0.65452	0.65452	chr7	45056729	0.1840770782852186	chr7:45056729:T:A
chr7:45056837	['G', 'T']	19959	1336.2678025557502	132.79465460734946	-0.0373724399294858	0.0282655252747624	-1.322191594396258	0.18612	0.18612	chr7	45056837	0.7302069561387702	chr7:45056837:G:T
chr7:45058061	['T', 'C']	19959	1417.070999098106	248.61664584453297	0.0472027753363254	0.0274298254410429	1.7208558413097494	0.0852925	0.0852925	chr7	45058061	1.0690891558408904	chr7:45058061:T:C
chr7:45058726	['A', 'G']	19959	1337.804331478418	133.65232720669044	-0.0371642370519116	0.0282582970868212	-1.315161948284699	0.188471	0.188471	chr7	45058726	0.7247554651339726	chr7:45058726:A:G
chr7:45059177	['G', 'A']	19959	1345.134789798066	135.15534757443848	-0.0369060349142646	0.0281839880195846	-1.3094681593186577	0.190391	0.190391	chr7	45059177	0.7203535850624628	chr7:45059177:G:A
chr7:45059691	['T', 'C']	19959	1004.4025863365245	162.10631615940355	0.0271516679079301	0.0319286506452824	0.850385699338718	0.395121	0.395121	chr7	45059691	0.4032698877021158	chr7:45059691:T:C
chr7:45059851	['C', 'T']	19959	1019.0510572201624	83.52525436471943	-0.0457042820659542	0.0321856219052769	-1.4200217165435842	0.155617	0.155617	chr7	45059851	0.8079429613122141	chr7:45059851:C:T
chr7:45060987	['C', 'T']	19959	32226.614640745567	4480.998393809297	0.0190457684596261	0.0128578527851781	1.4812557569162046	0.138554	0.138554	chr7	45060987	0.8583809317882702	chr7:45060987:C:T
chr7:45061447	['T', 'G']	19959	1373.047748906615	137.05916863866503	-0.0380195477625922	0.0282774393671027	-1.3445187617243448	0.178796	0.178796	chr7	45061447	0.7476422014090017	chr7:45061447:T:G
chr7:45062177	['C', 'T']	19959	10156.526608538788	1608.3212232758117	0.0303924626601638	0.0115799244091525	2.6245821290631457	0.00868215	0.00868215	chr7	45062177	2.061372715202048	chr7:45062177:C:T
chr7:45062459	['C', 'T']	19959	1337.13398807436	132.32923794301007	-0.0378930146080296	0.0282576119811512	-1.3409843207311936	0.179941	0.179941	chr7	45062459	0.7448698703118969	chr7:45062459:C:T
chr7:45063688	['T', 'G']	19959	1753.0	281.3740047994985	0.0215714949108821	0.0245499055385895	0.8786793446913369	0.379586	0.379586	chr7	45063688	0.4206898137233268	chr7:45063688:T:G
chr7:45063882	['A', 'G']	19959	10201.57788692863	1634.334811238905	0.0323163468905677	0.0115661320524361	2.7940496221259266	0.00521021	0.00521021	chr7	45063882	2.283144771901396	chr7:45063882:A:G
chr7:45064172	['C', 'T']	19959	10099.011975747855	1608.0007422976716	0.0315834126456327	0.0115988196560924	2.7229850607292647	0.00647512	0.00647512	chr7	45064172	2.188752178620469	chr7:45064172:C:T
chr7:45064532	['G', 'A']	19959	1336.066940575208	133.34248359304607	-0.0368945982064828	0.0282674969664806	-1.3051950885581467	0.191841	0.191841	chr7	45064532	0.7170585704141694	chr7:45064532:G:A
chr7:45065024	['T', 'C']	19959	10177.62904843076	1623.9699994642572	0.0318533580961378	0.0115698430194609	2.753136584702073	0.00590807	0.00590807	chr7	45065024	2.228554367721355	chr7:45065024:T:C
chr7:45065518	['T', 'G']	19959	11599.743535778714	1772.0899247519576	0.0247770054525596	0.0111714713059013	2.2178820295112827	0.0265741	0.0265741	chr7	45065518	1.5755414350512305	chr7:45065518:T:G
chr7:45065534	['A', 'G']	19959	770.1157546602526	60.113871759059855	-0.0410980012060988	0.0367203159131731	-1.1192169834071386	0.263061	0.263061	chr7	45065534	0.579943533291196	chr7:45065534:A:G
chr7:45065547	['A', 'G']	19959	808.0404850185389	121.5888837386386	0.0304729732530515	0.0360178869791421	0.846051109847124	0.397534	0.397534	chr7	45065547	0.4006257213951378	chr7:45065547:A:G
chr7:45065611	['C', 'T']	19959	1406.0	252.4154736982325	0.0518139175869512	0.0275193522619184	1.882817483994772	0.0597396	0.0597396	chr7	45065611	1.2237376896390606	chr7:45065611:C:T
chr7:45065860	['A', 'G']	19959	1348.202645820806	131.52538748758008	-0.0391491902143881	0.0281523894408665	-1.3906169597653553	0.164357	0.164357	chr7	45065860	0.7842117944930111	chr7:45065860:A:G
chr7:45066258	['G', 'T']	19959	10197.043598095715	1629.230180783516	0.0317638725430219	0.0115669799449133	2.7460817511826203	0.00603658	0.00603658	chr7	45066258	2.219209039489859	chr7:45066258:G:T
chr7:45066649	['G', 'C']	19959	1002.1004158941726	162.263339756788	0.0277826925164092	0.0319575441687588	0.869362563333923	0.384659	0.384659	chr7	45066649	0.414924101768777	chr7:45066649:G:C
chr7:45067278	['C', 'T']	19959	1338.6156626506026	132.89041359768694	-0.0376079883567629	0.0282690698323014	-1.3303581822770305	0.183415	0.183415	chr7	45067278	0.7365651498500705	chr7:45067278:C:T
chr7:45067984	['A', 'G']	19959	29583.48221264656	4141.201481984699	0.0160461121620319	0.0116347935320395	1.3791488536384082	0.167864	0.167864	chr7	45067984	0.7750424323772681	chr7:45067984:A:G
chr7:45068010	['C', 'T']	19959	14285.715753081471	1832.3733090860023	-0.0125291719590534	0.010668119590606	-1.174449897438918	0.240229	0.240229	chr7	45068010	0.6193745665428138	chr7:45068010:C:T
chr7:45069118	['G', 'A']	19959	3268.0	537.0717846515414	0.0264158861112533	0.0182651672219734	1.4462438690117398	0.148125	0.148125	chr7	45069118	0.8293716366458209	chr7:45069118:G:A
chr7:45069279	['C', 'T']	19959	15227.0	2215.9144208170155	0.018075441197157	0.0104390386487925	1.7315235440044934	0.0833739	0.0833739	chr7	45069279	1.0789698829354428	chr7:45069279:C:T
chr7:45069373	['A', 'G']	19959	7267.364114640745	1143.83883309554	0.0280116090582646	0.013007107617803	2.1535617203570023	0.0312865	0.0312865	chr7	45069373	1.5046430183720525	chr7:45069373:A:G
chr7:45070691	['G', 'A']	19959	523.0262050305641	58.35288023854054	-0.0190582270606777	0.0442638176776947	-0.4305599485216004	0.666793	0.666793	chr7	45070691	0.1760089680481873	chr7:45070691:G:A
chr7:45070926	['T', 'C']	19959	3268.1637438621106	534.5509668119528	0.0256253550940072	0.0182653828476181	1.402946508583525	0.160648	0.160648	chr7	45070926	0.7941246768623577	chr7:45070926:T:C
chr7:45071050	['C', 'G']	19959	2955.148060927949	495.2317919176052	0.0286779017189908	0.0191146781298543	1.5003078536907268	0.133551	0.133551	chr7	45071050	0.8743528557305458	chr7:45071050:C:G
chr7:45071352	['C', 'A']	19959	1336.2678025557502	133.10553296522914	-0.037367137395451	0.0282671952341103	-1.321925896289834	0.186208	0.186208	chr7	45071352	0.7300016644866831	chr7:45071352:C:A
chr7:45071594	['G', 'A']	19959	1005.0503557470688	161.64621643534514	0.0260087831067109	0.0318820682982552	0.8157809231007225	0.414635	0.414635	chr7	45071594	0.382334041206684	chr7:45071594:G:A
chr7:45071883	['A', 'T']	19959	11536.155985368545	1762.0995388477515	0.0237642087480237	0.0111827933816365	2.1250691072453662	0.0335931	0.0335931	chr7	45071883	1.4737499172428092	chr7:45071883:A:T
chr7:45072099	['ACTGT', 'A']	19959	3275.1640945986574	531.6236545063497	0.0246021751686356	0.0182512222530071	1.3479741152449194	0.177682	0.177682	chr7	45072099	0.7503565659854979	chr7:45072099:ACTGT:A
chr7:45072344	['A', 'C']	19959	29609.0	4147.538558501205	0.0162865558105199	0.0116425483400272	1.398882386816177	0.161864	0.161864	chr7	45072344	0.7908497314804568	chr7:45072344:A:C
chr7:45072471	['T', 'G']	19959	29612.483665697964	4148.215461705793	0.0162645744121188	0.0116445005945543	1.3967601512876493	0.162501	0.162501	chr7	45072471	0.789143962111903	chr7:45072471:T:G
chr7:45073113	['A', 'G']	19959	10201.02219772511	1629.6488296801851	0.0317744707305507	0.0115667894173557	2.747043244590744	0.00601892	0.00601892	chr7	45073113	2.2204814290276684	chr7:45073113:A:G
chr7:45073571	['G', 'A']	19959	10201.02219772511	1632.5334564834016	0.0320814537935284	0.0115667370040761	2.773595853543039	0.0055492	0.0055492	chr7	45073571	2.2557696223959423	chr7:45073571:G:A
chr7:45073690	['C', 'T']	19959	10200.511073253834	1629.1683118455396	0.0317324545548313	0.0115665828378302	2.743459758144427	0.00608498	0.00608498	chr7	45073690	2.215740844862661	chr7:45073690:C:T
chr7:45074490	['C', 'T']	19959	1336.0669405752078	133.07233444393248	-0.0374026575068754	0.0282670134612691	-1.3231909893177705	0.185787	0.185787	chr7	45074490	0.7309846779946202	chr7:45074490:C:T
chr7:45074625	['A', 'G']	19959	10199.57718524459	1629.958101955932	0.0318433617467064	0.011567709118592	2.752780297312862	0.0059145	0.0059145	chr7	45074625	2.228081963871096	chr7:45074625:A:G
chr7:45075363	['G', 'A']	19959	10200.022097509644	1630.5728486189416	0.0319031098967339	0.0115667144528097	2.75818254413501	0.00581767	0.00581767	chr7	45075363	2.2352509171975354	chr7:45075363:G:A
chr7:45075444	['T', 'G']	19959	29624.42131903378	4143.600305055152	0.0155481557679486	0.0116561290199526	1.3339038836421362	0.182251	0.182251	chr7	45075444	0.7393300800564052	chr7:45075444:T:G
chr7:45075445	['C', 'A']	19959	29622.90512704856	4143.015215512077	0.0154835853064515	0.0116562413814122	1.328351464232947	0.184077	0.184077	chr7	45075445	0.735000472208071	chr7:45075445:C:A
chr7:45076174	['T', 'C']	19959	11334.65424731722	1675.0209751936316	0.017644570756857	0.0112477217061962	1.5687239796426329	0.116728	0.116728	chr7	45076174	0.9328249555491976	chr7:45076174:T:C
chr7:45076546	['A', 'G']	19959	10463.621278941566	1633.0056642604952	0.0276554749038866	0.0114774038923743	2.4095583951925725	0.0159808	0.0159808	chr7	45076546	1.796401483664765	chr7:45076546:A:G
chr7:45076670	['C', 'T']	19959	1308.2621899273363	135.9286823347604	-0.0324801271496843	0.0285285676856956	-1.1385123679367195	0.25492	0.25492	chr7	45076670	0.5935960901921717	chr7:45076670:C:T
chr7:45077286	['C', 'G']	19959	10187.53126879134	1627.305853882253	0.0316581624297503	0.0115755686511147	2.7349120707518475	0.00624521	0.00624521	chr7	45077286	2.204452953557609	chr7:45077286:C:G
chr7:45077620	['C', 'T']	19959	10189.531569452796	1633.6488144599289	0.0323923421434203	0.0115709114537663	2.79946331564716	0.00512368	0.00512368	chr7	45077620	2.290418001990182	chr7:45077620:C:T
chr7:45077939	['G', 'A']	19959	10189.02099513955	1633.3511495076789	0.0322920737614465	0.0115707263236231	2.790842411985684	0.0052621	0.0052621	chr7	45077939	2.278840902917833	chr7:45077939:G:A
chr7:45078349	['C', 'T']	19959	1393.554911483632	143.21141052994994	-0.0346305501292766	0.028299378867037	-1.2237212092882412	0.221072	0.221072	chr7	45078349	0.6554662597530011	chr7:45078349:C:T
chr7:45079916	['A', 'G']	19959	959.3423212191988	124.25927964562923	0.0076159747518412	0.0341556514895977	0.222978465340084	0.823555	0.823555	chr7	45079916	0.0843073917596993	chr7:45079916:A:G
chr7:45080626	['C', 'T']	19959	2204.0	347.2679794876177	0.0159811062551105	0.0219710352212969	0.7273715641591493	0.467007	0.467007	chr7	45080626	0.330676609715281	chr7:45080626:C:T
chr7:45080649	['G', 'A']	19959	1329.0665898386612	129.58926698696254	-0.0400667415763228	0.0283356904116574	-1.4140026586343264	0.157377	0.157377	chr7	45080649	0.8030587376882454	chr7:45080649:G:A
chr7:45080854	['C', 'T']	19959	11537.0	1764.368252459106	0.0241439469664407	0.0111911227756946	2.1574195413955723	0.0309849	0.0309849	chr7	45080854	1.508849901144713	chr7:45080854:C:T
chr7:45081105	['C', 'T']	19959	1225.061378895681	212.06020552519	0.0434878479902571	0.0294461020445931	1.4768626395574906	0.139728	0.139728	chr7	45081105	0.854716557185602	chr7:45081105:C:T
chr7:45082725	['C', 'A']	19959	1338.0	135.9382296080197	-0.0368449654196285	0.0282699999475492	-1.303323858789847	0.192479	0.192479	chr7	45082725	0.7156166463197441	chr7:45082725:C:A
chr7:45084409	['T', 'C']	19959	32382.787904771547	4483.6872215412	0.0159479951664943	0.0131454281045968	1.2131970932858005	0.225069	0.225069	chr7	45084409	0.6476843186648381	chr7:45084409:T:C
chr7:45084687	['A', 'G']	19959	15017.266840417002	2175.7909049122936	0.0165435154237743	0.0104321973143323	1.5858131250111542	0.112798	0.112798	chr7	45084687	0.9476986006777134	chr7:45084687:A:G
chr7:45086066	['G', 'A']	19959	3029.1517687143	439.4153258768441	0.0118975064355474	0.0190030141388955	0.6260852277742373	0.531266	0.531266	chr7	45086066	0.2746879772106708	chr7:45086066:G:A
chr7:45086176	['G', 'A']	19959	7961.0	1199.435942837688	0.0193988062480337	0.0126975510217629	1.5277596612752429	0.126588	0.126588	chr7	45086176	0.8976074616234866	chr7:45086176:G:A
chr7:45086305	['A', 'C']	19959	18215.65061388124	2540.242212602683	0.005933577448933	0.010098520473402	0.5875689874136724	0.556828	0.556828	chr7	45086305	0.2542789344252417	chr7:45086305:A:C
chr7:45086584	['G', 'A']	19959	1353.135591521772	139.97703386584791	-0.0352897071662293	0.0281266682701505	-1.2546707212983566	0.209613	0.209613	chr7	45086584	0.6785817863200541	chr7:45086584:G:A
chr7:45087683	['T', 'C']	19959	29812.49368674216	4179.181348683995	0.017365090788954	0.0117287068657633	1.4805631164372848	0.138739	0.138739	chr7	45087683	0.8578014401236933	chr7:45087683:T:C
chr7:45087733	['G', 'A']	19959	1234.0618298426696	227.18553120049376	0.0559368967175892	0.029346640962771	1.9060749333646216	0.0566548	0.0566548	chr7	45087733	1.2467632892391958	chr7:45087733:G:A
chr7:45087994	['C', 'T']	19959	2694.0	386.61441902384695	0.0110280061909817	0.0204040587629471	0.5404810052305946	0.588871	0.588871	chr7	45087994	0.2299798327580871	chr7:45087994:C:T
chr7:45089579	['A', 'G']	19959	29862.0	4175.180030726194	0.0159681930543707	0.011755503293088	1.3583589452745588	0.174365	0.174365	chr7	45089579	0.7585406858732386	chr7:45089579:A:G
chr7:45090914	['C', 'T']	19959	1336.1338878588967	141.46949748853535	-0.0316501415271046	0.0282984872048969	-1.1184393461721045	0.263393	0.263393	chr7	45090914	0.579395771142533	chr7:45090914:C:T
chr7:45091900	['T', 'C']	19959	21748.179285463742	2990.83664182233	0.0033774683522052	0.0101786116266671	0.331820141693638	0.740029	0.740029	chr7	45091900	0.130751260953893	chr7:45091900:T:C
chr7:45092254	['T', 'C']	19959	1334.066840364766	142.83522115444802	-0.03054055481054	0.0283192771220397	-1.0784369487585372	0.280852	0.280852	chr7	45092254	0.5515224790840073	chr7:45092254:T:C
chr7:45093422	['T', 'C']	19959	29646.45610342754	4131.624889181012	0.0135844635423395	0.011670439982336	1.1640061182697912	0.244435	0.244435	chr7	45093422	0.6118366085008057	chr7:45093422:T:C
chr7:45094536	['A', 'T']	19959	1480.2966675018793	160.44972104352902	-0.0268713516701079	0.0268675423313659	-1.0001417821807077	0.317254	0.317254	chr7	45094536	0.4985928935296289	chr7:45094536:A:T
chr7:45095980	['G', 'A']	19959	10472.09872212478	1362.3329964800284	-0.0088073147591553	0.0115361866670075	-0.7634511310694571	0.445203	0.445203	chr7	45095980	0.3514419178345082	chr7:45095980:G:A
chr7:45096173	['A', 'G']	19959	22286.615214773177	3017.355699362034	-0.0005276279077603	0.010227387232752	-0.051589706711275	0.958856	0.958856	chr7	45096173	0.0182466098273921	chr7:45096173:A:G
chr7:45096240	['C', 'G']	19959	1246.3049530918966	230.3685585955465	0.056725971449499	0.0293127709374182	1.93519649065614	0.0529803	0.0529803	chr7	45096240	1.2758855868470986	chr7:45096240:C:G
chr7:45096274	['G', 'A']	19959	1237.2397813330654	229.4607887653641	0.0574094555412938	0.0293290041307315	1.957429419880612	0.0503109	0.0503109	chr7	45096274	1.2983379136116868	chr7:45096274:G:A
chr7:45096282	['C', 'T']	19959	1327.8545619244144	146.24219018689155	-0.0269804606700644	0.0284527653177215	-0.9482544268995856	0.343011	0.343011	chr7	45096282	0.464691952369184	chr7:45096282:C:T
chr7:45096304	['T', 'A']	19959	2506.376728803368	379.3521941723931	0.0130269170376019	0.0207083073418075	0.629067205860045	0.529312	0.529312	chr7	45096304	0.2762882600334682	chr7:45096304:T:A
chr7:45096793	['G', 'A']	19959	1243.2491606113756	231.4729784710005	0.0591860135146787	0.029249850547609	2.023463792348054	0.0430387	0.0430387	chr7	45096793	1.3661408551705034	chr7:45096793:G:A
chr7:45096824	['T', 'C']	19959	1763.6185344827584	268.3304789055088	0.0258483290729734	0.0246880744440988	1.046996562307916	0.295114	0.295114	chr7	45096824	0.5300101873874482	chr7:45096824:T:C
chr7:45096914	['T', 'C']	19959	1855.890521752956	288.8887316110887	0.0309884720631307	0.0247731816093356	1.2508878573534872	0.21099	0.21099	chr7	45096914	0.6757381278669313	chr7:45096914:T:C
chr7:45097926	['C', 'T']	19959	20980.670974608583	2818.3299857740376	-0.0037522612218986	0.0102357261178261	-0.3665847619118952	0.713933	0.713933	chr7	45097926	0.1463425432596835	chr7:45097926:C:T
chr7:45097932	['G', 'GT']	19959	24824.706495589417	3360.678181271391	-0.0030251610528598	0.0104636538857491	-0.2891113454144311	0.772499	0.772499	chr7	45097932	0.1121020740969956	chr7:45097932:G:GT
chr7:45098160	['C', 'G']	19959	15638.350571256768	2032.9765537320195	-0.0106387546814179	0.0103662231223701	-1.0262903427632877	0.304767	0.304767	chr7	45098160	0.5160320599498583	chr7:45098160:C:G
chr7:45098244	['C', 'T']	19959	26934.349483916223	3723.220815260038	0.0056692765891109	0.0108373008287543	0.5231262542854601	0.600892	0.600892	chr7	45098244	0.2212035779454618	chr7:45098244:C:T
chr7:45098251	['G', 'A']	19959	1380.1382973392797	137.71790749713082	-0.0377445460606631	0.0278264467839508	-1.3564270836919274	0.174979	0.174979	chr7	45098251	0.7570140697787044	chr7:45098251:G:A
chr7:45098269	['T', 'C']	19959	2717.408448586892	357.14269777344646	-0.0049420450254473	0.0200285977316054	-0.2467494275771853	0.805105	0.805105	chr7	45098269	0.0941474762198515	chr7:45098269:T:C
chr7:45098309	['T', 'C']	19959	10295.031617978651	1339.9394183024597	-0.0093310143972426	0.0115864294435099	-0.8053399403790675	0.420633	0.420633	chr7	45098309	0.376096658526294	chr7:45098309:T:C
chr7:45098432	['A', 'G']	19959	2956.221720818291	388.5767308392222	-0.0060243591247319	0.0192798653898126	-0.3124689411947433	0.754687	0.754687	chr7	45098432	0.1222331309638041	chr7:45098432:A:G
chr7:45098614	['C', 'T']	19959	26024.215534953644	3542.0608003776456	-0.0011937260576373	0.0107059826170456	-0.1115008402625937	0.91122	0.91122	chr7	45098614	0.0403767566700492	chr7:45098614:C:T
chr7:45098833	['ATATATACT', 'A']	19959	1265.9811671353957	231.16277455572967	0.0536244777711334	0.0290464751975834	1.846161277964452	0.0648836	0.0648836	chr7	45098833	1.1878650617444872	chr7:45098833:ATATATACT:A
chr7:45098975	['T', 'G']	19959	1263.379792512404	230.4594892712356	0.0534951736384395	0.0290446933775948	1.8418226332423888	0.0655159	0.0655159	chr7	45098975	1.1836532886452271	chr7:45098975:T:G
chr7:45099101	['T', 'C']	19959	29676.0	4112.067159081002	0.0103134320816522	0.0116681843048792	0.8838934843820951	0.376764	0.376764	chr7	45099101	0.4239306009648076	chr7:45099101:T:C
chr7:45099564	['T', 'C']	19959	25524.39420667536	3454.3183430616355	-0.002238181993035	0.0105601213874122	-0.21194661604013	0.832151	0.832151	chr7	45099564	0.0797978605884146	chr7:45099564:T:C
chr7:45100293	['G', 'A']	19959	26530.329241406955	3614.358583542624	-0.0004943771113917	0.0107990297957677	-0.0457797710295726	0.963486	0.963486	chr7	45100293	0.0161545915087049	chr7:45100293:G:A
chr7:45100320	['A', 'C']	19959	1400.0	151.25944744495496	-0.0295600375801553	0.027646371798143	-1.0692194185907904	0.284984	0.284984	chr7	45100320	0.5451795221205049	chr7:45100320:A:C
chr7:45101000	['T', 'C']	19959	1264.0633329992986	230.71757377686595	0.0533664106750524	0.0290345857131745	1.8380290045205367	0.066073	0.066073	chr7	45101000	1.1799759738959807	chr7:45101000:T:C
chr7:45101315	['C', 'T']	19959	2925.0	387.3089611768712	-0.0052300306093064	0.0193589440643193	-0.2701609443123468	0.787039	0.787039	chr7	45101315	0.1040037465924764	chr7:45101315:C:T
chr7:45102186	['G', 'T']	19959	896.0	110.18441557556176	-0.0123273647434631	0.0343770936126674	-0.3585924069776703	0.719904	0.719904	chr7	45102186	0.1427254133603905	chr7:45102186:G:T
chr7:45102546	['T', 'C']	19959	27843.39502956208	3834.7358682990016	0.0057945885605873	0.0110333908957671	0.5251865555502376	0.599459	0.599459	chr7	45102546	0.2222405151217086	chr7:45102546:T:C
chr7:45103509	['T', 'C']	19959	29673.94698070659	4121.470539072286	0.0116416233276216	0.0116721581938561	0.9973839571288108	0.31859	0.31859	chr7	45103509	0.4967678600884879	chr7:45103509:T:C
chr7:45104293	['A', 'G']	19959	1264.0633329992986	230.8473702076868	0.0534811881811708	0.0290345251249173	1.841985978798509	0.065492	0.065492	chr7	45104293	1.1838117468486278	chr7:45104293:A:G
chr7:45104514	['C', 'T']	19959	1264.0633329992986	230.67502710125035	0.0533611422965232	0.0290344734164432	1.8378546609460087	0.0660987	0.0660987	chr7	45104514	1.1798070819421724	chr7:45104514:C:T
chr7:45105398	['C', 'T']	19959	9868.483313289236	1255.5004692659338	-0.0132176553222003	0.0117450771587656	-1.125378330302043	0.260442	0.260442	chr7	45105398	0.5842889782551488	chr7:45105398:C:T
chr7:45106071	['G', 'A']	19959	9873.989427268629	1268.5374071545875	-0.0114477165743379	0.0117436395703127	-0.9748014238513542	0.329671	0.329671	chr7	45106071	0.4819192545368824	chr7:45106071:G:A
chr7:45106918	['C', 'T']	19959	2755.41416115454	361.3834988041603	-0.0062705676326723	0.0198912176666988	-0.3152430252256647	0.75258	0.75258	chr7	45106918	0.1234473273462791	chr7:45106918:C:T
chr7:45106975	['C', 'G']	19959	609.0305140795671	86.5136482666222	0.0003235791704604	0.0410998383759925	0.0078730034775389	0.993718	0.993718	chr7	45106975	0.0027368433892423	chr7:45106975:C:G
chr7:45106985	['G', 'A']	19959	25565.4044803047	3484.1023108503	0.0005477925257359	0.0106065356906221	0.0516466961234339	0.958811	0.958811	chr7	45106985	0.0182669921478776	chr7:45106985:G:A
chr7:45107965	['G', 'A']	19959	25895.89236319904	3516.326378122624	-0.0012012810741274	0.0106603594317507	-0.1126867327333804	0.91028	0.91028	chr7	45107965	0.0408249991616541	chr7:45107965:G:A
chr7:45108420	['C', 'T']	19959	1392.069746467582	148.97999524581243	-0.0305083371353768	0.0277190213010552	-1.1006282221881838	0.271072	0.271072	chr7	45108420	0.5669153399389146	chr7:45108420:C:T
chr7:45108723	['G', 'GC']	19959	2346.1175468483816	299.514206553568	-0.0071364798061935	0.0214509572445041	-0.33268817446466	0.739373	0.739373	chr7	45108723	0.1311364127906501	chr7:45108723:G:GC
chr7:45109068	['G', 'A']	19959	1327.1329859197274	235.1665292406388	0.0490080151186148	0.0283329130604385	1.7297203084650383	0.0836957	0.0836957	chr7	45109068	1.0772968540048689	chr7:45109068:G:A
chr7:45109174	['C', 'A']	19959	1269.0635835254034	230.83659916190743	0.053565277338274	0.0289767997931189	1.8485573880036985	0.0645365	0.0645365	chr7	45109174	1.1901945913322338	chr7:45109174:C:A
chr7:45109811	['T', 'C']	19959	23821.3546010425	3173.514235620623	-0.006333829636455	0.0103397511621632	-0.6125707995403994	0.540167	0.540167	chr7	45109811	0.267471951351219	chr7:45109811:T:C
chr7:45110041	['G', 'A']	19959	10428.630073754444	1354.647206434893	-0.0097360606423288	0.0115763388156102	-0.841031071861868	0.400341	0.400341	chr7	45110041	0.3975699303496964	chr7:45110041:G:A
chr7:45110320	['C', 'G']	19959	1072.0537127968737	97.73783750717314	-0.0382077690736819	0.0314559179805663	-1.2146448594279458	0.224516	0.224516	chr7	45110320	0.6487527038183122	chr7:45110320:C:G
chr7:45110626	['G', 'A']	19959	2640.158885542168	343.51908551443233	-0.006949714124195	0.0203173719674911	-0.342057729479725	0.732311	0.732311	chr7	45110626	0.135304442302557	chr7:45110626:G:A
chr7:45110732	['A', 'C']	19959	24998.504985719297	3531.2107292227147	0.0167693944494966	0.0105190558529483	1.5941919772958018	0.110909	0.110909	chr7	45110732	0.9550332104627064	chr7:45110732:A:C
chr7:45111053	['G', 'A']	19959	29179.77191399789	4016.346596239432	0.0079525908042498	0.0115092595830639	0.6909732765044434	0.48959	0.48959	chr7	45111053	0.3101674613469143	chr7:45111053:G:A
chr7:45112515	['G', 'A']	19959	2828.28340933006	394.9640787507632	0.006184155611567	0.0197852268596542	0.3125643014070117	0.754615	0.754615	chr7	45112515	0.1222745662798915	chr7:45112515:G:A
chr7:45113641	['T', 'G']	19959	10790.784532878908	1436.3365544715089	-0.0041789103820913	0.0114370899667728	-0.3653823126540068	0.71483	0.71483	chr7	45113641	0.1457972293042556	chr7:45113641:T:G
chr7:45113981	['A', 'G']	19959	1740.0	282.02872886574994	0.0334746101981305	0.0248168524408268	1.348866069053169	0.177395	0.177395	chr7	45113981	0.7510586252202532	chr7:45113981:A:G
chr7:45114577	['GC', 'G']	19959	12369.239464849426	1651.397777000204	-0.0040275857309288	0.0110111847532939	-0.3657722416948865	0.714539	0.714539	chr7	45114577	0.145974062152848	chr7:45114577:GC:G
chr7:45114773	['A', 'C']	19959	3143.4724894768488	395.3351095803852	-0.0100114051690504	0.0186609611916187	-0.536489255095118	0.591626	0.591626	chr7	45114773	0.2279527484540321	chr7:45114773:A:C
chr7:45114812	['CAGCTGCCCAGAAGACTCACATGCAAGTA', 'C']	19959	1304.0	243.03922819306604	0.060260868007866	0.0286048536252797	2.106665840604412	0.035159	0.035159	chr7	45114812	1.4539634857216444	chr7:45114812:CAGCTGCCCAGAAGACTCACATGCAAGTA:C
chr7:45114917	['A', 'T']	19959	15444.547627398908	2037.291734883072	-0.0067490051460793	0.0104244870888836	-0.6474184378122803	0.517369	0.517369	chr7	45114917	0.2861995971352785	chr7:45114917:A:T
chr7:45115511	['G', 'A']	19959	1490.9711220294798	254.74955746507683	0.0451722887317774	0.0267563463846959	1.688283149063094	0.0913725	0.0913725	chr7	45115511	1.039184492398601	chr7:45115511:G:A
chr7:45115513	['T', 'G']	19959	17103.821450242656	2320.347879519527	0.0010025086390772	0.0102908529163579	0.0974174489933357	0.922396	0.922396	chr7	45115513	0.0350825890413	chr7:45115513:T:G
chr7:45116201	['T', 'C']	19959	12314.701999699291	1645.9048564672753	-0.003801197086038	0.0110236438637508	-0.3448221960923095	0.730232	0.730232	chr7	45116201	0.1365391394513254	chr7:45116201:T:C
chr7:45116369	['T', 'C']	19959	5165.776458208058	747.9940218131716	0.0083015491125569	0.0150063936530995	0.5532008092325545	0.580132	0.580132	chr7	45116369	0.23647317824879	chr7:45116369:T:C
chr7:45116519	['T', 'C']	19959	10631.130593836133	1394.559493796934	-0.0073938450964641	0.0114814886551825	-0.6439796544263169	0.519596	0.519596	chr7	45116519	0.2843342009104306	chr7:45116519:T:C
chr7:45116568	['C', 'T']	19959	1355.0	138.044456362397	-0.0364927021140554	0.0281069174744144	-1.298353053025988	0.194181	0.194181	chr7	45116568	0.7117932666980413	chr7:45116568:C:T
chr7:45116619	['C', 'T']	19959	12314.851022248948	1645.228824276899	-0.0038344727771997	0.011023251329083	-0.3478531571790551	0.727954	0.727954	chr7	45116619	0.1378960632382717	chr7:45116619:C:T
chr7:45116643	['G', 'A']	19959	1490.0746567792364	254.7593050509033	0.0452689156762717	0.0267557654087731	1.6919312523732972	0.0906747	0.0906747	chr7	45116643	1.04251387262164	chr7:45116643:G:A
chr7:45116747	['A', 'G']	19959	3143.314977200982	395.6536675563711	-0.0097839540739939	0.0186611761057699	-0.5242946113652901	0.600079	0.600079	chr7	45116747	0.2217915712737307	chr7:45116747:A:G
chr7:45117067	['A', 'C']	19959	4920.246517687143	724.7969319476514	0.008132583082575	0.0153790011044124	0.5288108783763419	0.596943	0.596943	chr7	45117067	0.2240671361525485	chr7:45117067:A:C
chr7:45117190	['T', 'C']	19959	29303.936413288568	4046.278149288041	0.0092750533424076	0.0115422346319834	0.803575186100142	0.421652	0.421652	chr7	45117190	0.3750458353655657	chr7:45117190:T:C
chr7:45117690	['C', 'T']	19959	1538.1541313824723	165.76971435809068	-0.0284230684793674	0.0263853590818963	-1.0772287915865135	0.281391	0.281391	chr7	45117690	0.5506897971388123	chr7:45117690:C:T
chr7:45118027	['A', 'G']	19959	10503.251098651332	1399.6621543897058	-0.0050265581565403	0.0115866254066467	-0.433824170552437	0.664421	0.664421	chr7	45118027	0.177556649489773	chr7:45118027:A:G
chr7:45118204	['C', 'T']	19959	524.0262551357852	69.32446213550703	-0.0121752483991173	0.0446248098757736	-0.272835860433035	0.784982	0.784982	chr7	45118204	0.1051403017137293	chr7:45118204:C:T
chr7:45118299	['C', 'T']	19959	534.0	70.08554830513496	-0.0122498868411181	0.0442113631713647	-0.277075529058835	0.781725	0.781725	chr7	45118299	0.1069459988418669	chr7:45118299:C:T
chr7:45118780	['A', 'G']	19959	527.0	70.00574647205607	-0.0124925839486274	0.0444144250416207	-0.2812731209943764	0.778504	0.778504	chr7	45118780	0.1087391516591689	chr7:45118780:A:G
chr7:45119159	['C', 'T']	19959	10237.53878532772	1320.7659375253331	-0.0085119502418192	0.0116450906875819	-0.730947527175221	0.46482	0.46482	chr7	45119159	0.3327151936496325	chr7:45119159:C:T
chr7:45119179	['G', 'T']	19959	14392.442200731572	2073.1503003709686	0.0129107840937475	0.0104590974143586	1.2344070986491746	0.217066	0.217066	chr7	45119179	0.6634081966688272	chr7:45119179:G:T
chr7:45119182	['T', 'C']	19959	17138.43472813831	2426.24246005117	0.010539857506359	0.0101754976557039	1.035807570595909	0.300304	0.300304	chr7	45119182	0.5224388830312616	chr7:45119182:T:C
chr7:45119534	['G', 'A']	19959	17134.433926334255	2428.2394089418053	0.0107418147132933	0.0101750264990893	1.055703856324575	0.291116	0.291116	chr7	45119534	0.5359339246857059	chr7:45119534:G:A
chr7:45119984	['T', 'A']	19959	10237.051616136308	1323.2823972788608	-0.0082516340070074	0.0116436056735877	-0.7086837392411374	0.478529	0.478529	chr7	45119984	0.3200917378070166	chr7:45119984:T:A
chr7:45120393	['G', 'A']	19959	27374.743097659968	3749.65541919147	0.0049810026170679	0.010902197123194	0.4568806233076668	0.647762	0.647762	chr7	45120393	0.1885845328222458	chr7:45120393:G:A
chr7:45120549	['C', 'T']	19959	11925.780111272616	1681.6604896374113	0.008773606681904	0.0109924105526354	0.7981512917383369	0.424792	0.424792	chr7	45120549	0.3718236708074038	chr7:45120549:C:T
chr7:45120804	['C', 'T']	19959	527.9309061651419	68.44616849452264	-0.0153514300138195	0.0444571458544027	-0.3453084924546322	0.729866	0.729866	chr7	45120804	0.136756867006196	chr7:45120804:C:T
chr7:45121450	['G', 'A']	19959	20276.0	2854.485456030128	0.012021289020413	0.0101071442989953	1.18938531644472	0.234302	0.234302	chr7	45121450	0.6302240042529874	chr7:45121450:G:A
chr7:45121592	['C', 'T']	19959	11239.126221375958	1463.9507531979657	-0.0074694618754036	0.0113278973261768	-0.6593864386590992	0.509655	0.509655	chr7	45121592	0.2927237107598228	chr7:45121592:C:T
chr7:45122610	['G', 'A']	19959	27200.362811905	3723.572055637064	0.0046006993286136	0.0108725135796715	0.4231495591981267	0.672191	0.672191	chr7	45122610	0.1725073066188525	chr7:45122610:G:A
chr7:45123500	['C', 'T']	19959	3744.0	587.5199784573505	0.0324604071538323	0.0173497728272724	1.870941336062179	0.0613678	0.0613678	chr7	45123500	1.2120594456420273	chr7:45123500:C:T
chr7:45123608	['A', 'C']	19959	867.0	77.97689731509068	-0.0345058862146025	0.034789677916828	-0.991842646462438	0.321286	0.321286	chr7	45123608	0.4931081983676074	chr7:45123608:A:C
chr7:45123819	['C', 'T']	19959	13903.393195370045	1911.1796502007849	0.0018767549763487	0.0106785042350511	0.1757507357808126	0.860492	0.860492	chr7	45123819	0.0652531629564159	chr7:45123819:C:T
chr7:45127042	['T', 'A']	19959	14350.437991682116	1930.5555205501696	-0.0030019580189575	0.0105944381006186	-0.2833522637488701	0.77691	0.77691	chr7	45127042	0.109629288492835	chr7:45127042:T:A
chr7:45127067	['G', 'A']	19959	1258.0	122.22339387941304	-0.0389650358687065	0.0289442369037143	-1.3462105080996698	0.17825	0.17825	chr7	45127067	0.7489704614760968	chr7:45127067:G:A
chr7:45127694	['T', 'C']	19959	2563.642227122381	318.6198175861871	-0.0018744291309657	0.0206647845982612	-0.0907064441950912	0.927727	0.927727	chr7	45127694	0.0325798037772417	chr7:45127694:T:C
chr7:45127696	['T', 'C']	19959	2564.642477698707	317.9361567881623	-0.0021341418744955	0.0206614898662939	-0.1032908027594429	0.917733	0.917733	chr7	45127696	0.0372836515797075	chr7:45127696:T:C
chr7:45127926	['C', 'G']	19959	16784.36376847908	2265.099365410909	-0.0037027089120772	0.0102526984260251	-0.3611448184878286	0.717995	0.717995	chr7	45127926	0.1438785801030623	chr7:45127926:C:G
chr7:45128232	['C', 'T']	19959	14245.141160553216	1847.8076167699803	-0.0102932778736817	0.0105809819734069	-0.9728093195463046	0.33066	0.33066	chr7	45128232	0.4806183385908856	chr7:45128232:C:T
chr7:45128344	['G', 'C']	19959	22732.555850664	3105.834743827712	0.0054962795958624	0.0101978965087164	0.5389620880310593	0.589919	0.589919	chr7	45128344	0.2292076159307475	chr7:45128344:G:C
chr7:45130669	['A', 'G']	19959	19497.93069753457	2492.647388856388	-0.0161645569711762	0.010109642662518	-1.5989246614133126	0.109853	0.109853	chr7	45130669	0.9591880783369604	chr7:45130669:A:G
chr7:45130911	['C', 'T']	19959	4528.907642194939	615.9048619682609	-0.002197340671927	0.0158487992376721	-0.1386439842523895	0.889733	0.889733	chr7	45130911	0.0507403012468194	chr7:45130911:C:T
chr7:45131189	['G', 'A']	19959	1463.0733039382703	226.76403451735027	0.0229664085154153	0.0270559017221219	0.848850234277613	0.395975	0.395975	chr7	45131189	0.4023322325209063	chr7:45131189:G:A
chr7:45131811	['A', 'G']	19959	28575.431706583822	3857.346567723224	-0.0005344978431207	0.011236814728791	-0.0475666686709048	0.962062	0.962062	chr7	45131811	0.0167969389910548	chr7:45131811:A:G
chr7:45131834	['T', 'C']	19959	1188.1785929043897	110.2280997551125	-0.0247260488280204	0.0299854754339008	-0.8246008599238628	0.409608	0.409608	chr7	45131834	0.38763156980096	chr7:45131834:T:C
chr7:45131848	['T', 'C']	19959	28014.0	3749.7347036620936	-0.0035896195556786	0.0110915981664293	-0.3236341149234243	0.746218	0.746218	chr7	45131848	0.1271342792748326	chr7:45131848:T:C
chr7:45133030	['A', 'G']	19959	12971.599649210722	1663.274710228511	-0.0139173745996437	0.010851194969268	-1.2825660804233516	0.199659	0.199659	chr7	45133030	0.6997111083985644	chr7:45133030:A:G
chr7:45133092	['T', 'C']	19959	14045.222222222224	1798.0686571993067	-0.0153986875461375	0.0106090715361837	-1.4514642015201884	0.146666	0.146666	chr7	45133092	0.8336705523037884	chr7:45133092:T:C
chr7:45134490	['A', 'G']	19959	29653.45715574264	3989.932423640546	-0.0048065543777895	0.0116583447235452	-0.4122844616253464	0.680135	0.680135	chr7	45134490	0.1674048756232317	chr7:45134490:A:G
chr7:45134822	['C', 'T']	19959	2082.2086485944783	303.93054399367185	0.0254350008566722	0.0228741111596945	1.11195581236355	0.266171	0.266171	chr7	45134822	0.5748392637601178	chr7:45134822:C:T
chr7:45135485	['G', 'T']	19959	30448.1532100436	4166.29400718046	0.0059443972059984	0.0120069854131603	0.4950782399954531	0.62055	0.62055	chr7	45135485	0.2072232200488065	chr7:45135485:G:T
chr7:45135606	['G', 'A']	19959	2087.313740228503	249.91571220714204	-0.0178669389404006	0.0227323893869356	-0.7859683659417211	0.431895	0.431895	chr7	45135606	0.3646218237019317	chr7:45135606:G:A
chr7:45136190	['G', 'A']	19959	29655.45745640409	4008.6637426912594	-0.002173861900945	0.0116624321533693	-0.1863986750239717	0.852134	0.852134	chr7	45136190	0.0694921060729111	chr7:45136190:G:A
chr7:45136833	['G', 'A']	19959	503.0	52.49922746246059	-0.044799489212861	0.0448517407594334	-0.998835016307335	0.317887	0.317887	chr7	45136833	0.4977272322101291	chr7:45136833:G:A
chr7:45138115	['T', 'C']	19959	505.0759170174384	53.22244625204991	-0.0430958709098041	0.0446812575245165	-0.96451786045094	0.334798	0.334798	chr7	45138115	0.4752171450382704	chr7:45138115:T:C
chr7:45138342	['AC', 'A']	19959	30468.685946271045	4160.33034654871	0.0048998083407934	0.0120203681276651	0.4076254810796033	0.683553	0.683553	chr7	45138342	0.1652278063117103	chr7:45138342:AC:A
chr7:45138692	['G', 'A']	19959	10001.6475839806	1430.1923929883262	0.0135715128116037	0.0116793436011027	1.162009893289062	0.245245	0.245245	chr7	45138692	0.610399838156149	chr7:45138692:G:A
chr7:45139399	['T', 'C']	19959	2204.2208748809944	340.5683070455058	0.0361761310865038	0.0222718671651372	1.6242971825519577	0.104328	0.104328	chr7	45139399	0.981599118097557	chr7:45139399:T:C
chr7:45139477	['G', 'A']	19959	2032.203637821316	305.52970678669755	0.0296353495800081	0.0231504340741507	1.280120687373992	0.200518	0.200518	chr7	45139477	0.6978466357630309	chr7:45139477:G:A
chr7:45139874	['G', 'C']	19959	9694.914448955044	1422.5337005299366	0.0183148942987481	0.0117557788349062	1.5579481849697576	0.119261	0.119261	chr7	45139874	0.9235015534284724	chr7:45139874:G:C
chr7:45140232	['G', 'C']	19959	1607.1610462494364	205.0602895024893	-0.0058091828300961	0.0258555252407455	-0.2246785851768921	0.822232	0.822232	chr7	45140232	0.0850056251560287	chr7:45140232:G:C
chr7:45140279	['C', 'T']	19959	5841.048566559743	761.5265742856592	-0.0056904122874255	0.0143238604626187	-0.3972680620755773	0.691174	0.691174	chr7	45140279	0.1604126071450584	chr7:45140279:C:T
chr7:45140399	['G', 'A']	19959	9694.457155742632	1421.6377307419198	0.0182072936735373	0.0117553452896536	1.5488523071765672	0.121433	0.121433	chr7	45140399	0.9156632756135632	chr7:45140399:G:A
chr7:45140450	['A', 'G']	19959	13316.33592262203	1709.5880808377428	-0.0129950530611048	0.0107740416763758	-1.20614468102523	0.227776	0.227776	chr7	45140450	0.642492038012267	chr7:45140450:A:G
chr7:45141675	['A', 'T']	19959	30625.67214593565	4199.560543296762	0.0081177982470921	0.0120701035077935	0.6725541534793419	0.501239	0.501239	chr7	45141675	0.2999551451283105	chr7:45141675:A:T
chr7:45141849	['T', 'C']	19959	1840.1843964523723	259.9420567886037	0.0014555897654255	0.0241915646465564	0.0601693105300134	0.952021	0.952021	chr7	45141849	0.02135347169585	chr7:45141849:T:C
chr7:45141948	['C', 'T']	19959	22411.614413150244	3032.3792860454323	-0.0014414229479143	0.0102051189855696	-0.141245089837031	0.887678	0.887678	chr7	45141948	0.0517445434372655	chr7:45141948:C:T
chr7:45142193	['A', 'G']	19959	17331.473415184166	2254.8176624832927	-0.0100978288196689	0.0101830725716727	-0.991628877099348	0.321391	0.321391	chr7	45142193	0.4929662890694513	chr7:45142193:A:G
chr7:45142992	['T', 'C']	19959	1839.3686294161864	258.8700788023277	0.001174905153967	0.0241973913801669	0.0485550337021038	0.961274	0.961274	chr7	45142992	0.0171528040826333	chr7:45142992:T:C
chr7:45145119	['A', 'G']	19959	505.0506088089392	84.67181533739281	0.0111588409023774	0.0450990227363858	0.2474297717625379	0.804578	0.804578	chr7	45145119	0.0944318467451542	chr7:45145119:A:G
chr7:45147128	['C', 'T']	19959	38869.0	5280.216407044082	0.0142524130851421	0.0315397267035384	0.4518876532796056	0.651355	0.651355	chr7	45147128	0.1861822487290209	chr7:45147128:C:T
chr7:45147141	['G', 'A']	19959	2854.286014932104	411.6283799110857	0.0153621299729042	0.0199743338407648	0.7690934824345546	0.441847	0.441847	chr7	45147141	0.3547280893813103	chr7:45147141:G:A
chr7:45148134	['C', 'T']	19959	15133.791219805553	2088.501329898647	0.0033148983716695	0.0104174295122039	0.3182069403768126	0.750331	0.750331	chr7	45148134	0.1247471102593913	chr7:45148134:C:T
chr7:45148579	['T', 'G']	19959	38859.0	5277.529543717977	0.0125444257232567	0.0314051352125862	0.399438679003976	0.689574	0.689574	chr7	45148579	0.1614191217039346	chr7:45148579:T:G
chr7:45149588	['T', 'A']	19959	15361.84835120778	2138.782980772263	0.0057068572327891	0.0103563376321306	0.5510497470730898	0.581606	0.581606	chr7	45149588	0.235371121830156	chr7:45149588:T:A
chr7:45150564	['A', 'T']	19959	38863.0	5279.334392418483	0.013408540046207	0.0314578882429589	0.426237767222286	0.669939	0.669939	chr7	45150564	0.1739647393431239	chr7:45150564:A:T
chr7:45150815	['C', 'T']	19959	3317.1661990179377	526.9897340673544	0.0303796860630457	0.0186263220791259	1.631008308241994	0.102904	0.102904	chr7	45150815	0.9875677433700832	chr7:45150815:C:T
chr7:45150903	['T', 'C']	19959	16873.990624686652	2339.6796083471936	0.004415072249717	0.010176960753607	0.4338301342227488	0.664416	0.664416	chr7	45150903	0.1775599177196756	chr7:45150903:T:C
chr7:45151591	['G', 'A']	19959	9124.0	1191.0563091266808	-0.0096680062728292	0.01197612360541	-0.8072734209641848	0.419519	0.419519	chr7	45151591	0.3772483652088301	chr7:45151591:G:A
chr7:45151708	['G', 'C']	19959	16176.431449188214	2244.177467762033	0.0030746405038839	0.0102151906362513	0.3009870900473213	0.763427	0.763427	chr7	45151708	0.1172324844921675	chr7:45151708:G:C
chr7:45151714	['C', 'T']	19959	870.0435915422387	115.88799203270491	-0.0065646772032257	0.0346734330041838	-0.1893287348395416	0.849837	0.849837	chr7	45151714	0.0706643646256248	chr7:45151714:C:T
chr7:45151976	['C', 'T']	19959	9465.474245916424	1234.4466938123717	-0.0104949350455829	0.0118494065871135	-0.8856928799283876	0.375794	0.375794	chr7	45151976	0.4250501582101962	chr7:45151976:C:T
chr7:45152072	['C', 'T']	19959	13394.342185699254	1812.7365045354736	-0.0031447750064271	0.010689144763505	-0.2942026772023942	0.768606	0.768606	chr7	45152072	0.1142962296079169	chr7:45152072:C:T
chr7:45152309	['G', 'A']	19959	14704.157026864475	2039.9645119802408	0.0009548003373032	0.010426890430245	0.0915709571986793	0.92704	0.92704	chr7	45152309	0.0329015264763322	chr7:45152309:G:A
chr7:45153214	['G', 'T']	19959	9481.47504759996	1240.5694285186953	-0.010175815540044	0.0118407669029931	-0.859388215595372	0.390137	0.390137	chr7	45153214	0.4087828599065334	chr7:45153214:G:T
chr7:45153229	['G', 'A']	19959	2850.714142527813	408.2800958078155	0.0139329789024503	0.0199758703082478	0.6974904566084179	0.485504	0.485504	chr7	45153229	0.3138071876493411	chr7:45153229:G:A
chr7:45153977	['TC', 'T']	19959	22854.2901237661	3062.543132398998	-0.0008240568488988	0.0101661564620601	-0.081058839884492	0.935396	0.935396	chr7	45153977	0.0290044915812905	chr7:45153977:TC:T
chr7:45155554	['A', 'G']	19959	3551.53382441371	556.2540534942401	0.0260734134067137	0.0180804154068392	1.4420804400794345	0.149295	0.149295	chr7	45155554	0.8259547368749157	chr7:45155554:A:G
chr7:45155944	['C', 'T']	19959	18616.86551084832	2383.9218718287166	-0.01549683456941	0.0100861848605364	-1.5364416559568914	0.124446	0.124446	chr7	45155944	0.9050190581220484	chr7:45155944:C:T
chr7:45156136	['G', 'A']	19959	8503.85213208398	1118.2896468546087	-0.007078458059538	0.0123330600834988	-0.5739417477588309	0.566014	0.566014	chr7	45156136	0.2471728266782444	chr7:45156136:G:A
chr7:45156454	['G', 'A']	19959	24121.20853792965	3240.1554079228	-0.0016140456145995	0.0103338220337012	-0.1561905758910657	0.875884	0.875884	chr7	45156454	0.057553406954905	chr7:45156454:G:A
chr7:45157161	['C', 'T']	19959	3543.887791921419	546.4432169171471	0.0233516187343982	0.018092563644811	1.2906749531371988	0.196831	0.196831	chr7	45157161	0.7059065010840873	chr7:45157161:C:T
chr7:45157834	['G', 'A']	19959	18818.91469408225	2414.6846992050696	-0.015198834115593	0.0100921633404599	-1.5060035794962097	0.132082	0.132082	chr7	45157834	0.8791563635612256	chr7:45157834:G:A
chr7:45158596	['T', 'A']	19959	8033.207456404089	1029.2723616166168	-0.0096288818560237	0.0125917331459656	-0.7646986911495045	0.44446	0.44446	chr7	45158596	0.352167318070495	chr7:45158596:T:A
chr7:45158711	['A', 'G']	19959	22242.45762966675	2887.9818331503766	-0.0140099142100159	0.0101689507138931	-1.3777148305847422	0.168307	0.168307	chr7	45158711	0.7738978210523796	chr7:45158711:A:G
chr7:45159112	['C', 'T']	19959	3548.355564463597	551.2176177864956	0.0242389876206278	0.0180975925820144	1.339348728886559	0.180472	0.180472	chr7	45159112	0.743590168765347	chr7:45159112:C:T
chr7:45159840	['A', 'T']	19959	22659.0	2954.606030491118	-0.0113249975828099	0.0101954440543376	-1.1107900276292315	0.266672	0.266672	chr7	45159840	0.5740225819249385	chr7:45159840:A:T
chr7:45160003	['A', 'G']	19959	25956.600992133084	3482.860954918277	-0.0030442024491362	0.0106496102848174	-0.2858510656935701	0.774995	0.774995	chr7	45160003	0.1107010994026113	chr7:45160003:A:G
chr7:45160054	['C', 'T']	19959	22622.266873778623	2953.637831773957	-0.0110845133826778	0.0101926506242879	-1.0875005718595512	0.276829	0.276829	chr7	45160054	0.5577884160929389	chr7:45160054:C:T
chr7:45160775	['A', 'G']	19959	22746.418971737825	2990.325008077032	-0.0079847887491769	0.0101949659349688	-0.7832089680446139	0.433514	0.433514	chr7	45160775	0.3629968727562388	chr7:45160775:A:G
chr7:45160957	['A', 'G']	19959	22748.41927239928	2980.9113209410125	-0.0088784563811009	0.0101881141594045	-0.8714523848268193	0.383518	0.383518	chr7	45160957	0.4162142480977299	chr7:45160957:A:G
chr7:45161134	['GA', 'G']	19959	21538.23737221888	2820.425740276909	-0.0103821705665796	0.0101339335338868	-1.0244956247110515	0.305614	0.305614	chr7	45161134	0.5148267548624437	chr7:45161134:GA:G
chr7:45161137	['C', 'G']	19959	21538.158240216464	2820.364044088543	-0.0103854854166296	0.01013392726862	-1.0248233622900174	0.305459	0.305459	chr7	45161137	0.5150470743533676	chr7:45161137:C:G
chr7:45161425	['T', 'A']	19959	22662.817797250336	2983.87733437834	-0.0074091429916158	0.0102513180354289	-0.7227502810867392	0.469842	0.469842	chr7	45161425	0.3280481634780673	chr7:45161425:T:A
chr7:45161446	['A', 'G']	19959	3577.71701327988	541.1097478367233	0.0197217281331595	0.0180620029972667	1.0918904252282529	0.274894	0.274894	chr7	45161446	0.5608347392228419	chr7:45161446:A:G
chr7:45161505	['C', 'T']	19959	19064.865604329527	2513.535691750342	-0.0050873662928411	0.0101168810897752	-0.5028591566607212	0.615069	0.615069	chr7	45161505	0.2110761612354131	chr7:45161505:C:T
chr7:45161540	['C', 'CT']	19959	22593.52798797294	2957.246292402095	-0.0088090043205279	0.0101933279883877	-0.8641931595415355	0.387492	0.387492	chr7	45161540	0.4117372593298516	chr7:45161540:C:CT
chr7:45161576	['A', 'T']	19959	22769.6580263757	2957.5315071475784	-0.0112368519253874	0.0103005849644424	-1.0908945428028518	0.275332	0.275332	chr7	45161576	0.5601433105253503	chr7:45161576:A:T
chr7:45161698	['A', 'G']	19959	19120.82414329437	2508.136550604138	-0.0062653239695413	0.0101184502985771	-0.6191979784120097	0.535793	0.535793	chr7	45161698	0.2710029646382841	chr7:45161698:A:G
chr7:45162208	['T', 'C']	19959	18299.0	2412.6779319662032	-0.0072594255690684	0.0101439045632798	-0.7156441115728762	0.47422	0.47422	chr7	45162208	0.32402013381107	chr7:45162208:T:C
chr7:45162467	['T', 'C']	19959	994.0996141704666	105.73870754514996	-0.0191219161425733	0.032368152925813	-0.5907632785349308	0.554686	0.554686	chr7	45162467	0.2559527953605293	chr7:45162467:T:C
chr7:45163031	['A', 'G']	19959	17840.0	2349.8733305971828	-0.0069886093562175	0.0101512477482888	-0.6884483099523974	0.491179	0.491179	chr7	45163031	0.3087602094138769	chr7:45163031:A:G
chr7:45163105	['T', 'C']	19959	17839.681449188214	2350.107856718724	-0.0069544309010103	0.0101512654243989	-0.6850801954498312	0.493301	0.493301	chr7	45163105	0.3068880041526131	chr7:45163105:T:C
chr7:45163120	['A', 'C']	19959	17838.46877818984	2349.094403588077	-0.0070054122558257	0.0101522536997387	-0.6900351846020163	0.49018	0.49018	chr7	45163120	0.309644412518526	chr7:45163120:A:C
chr7:45163322	['T', 'C']	19959	17836.787342786993	2348.6007909003984	-0.0070950880782072	0.0101511148767647	-0.6989466836246183	0.484594	0.484594	chr7	45163322	0.314621967381804	chr7:45163322:T:C
chr7:45163385	['G', 'A']	19959	17834.0	2349.233598062904	-0.0069763973074341	0.0101510113538256	-0.6872613047373777	0.491926	0.491926	chr7	45163385	0.3081002228602203	chr7:45163385:G:A
chr7:45163431	['T', 'C']	19959	17838.681298857486	2346.782399059085	-0.007279015514234	0.0101520086464705	-0.7170024935670938	0.473381	0.473381	chr7	45163431	0.3247891772492476	chr7:45163431:T:C
chr7:45163616	['A', 'G']	19959	19212.88785327721	2619.946397270241	0.0017133722896188	0.0100921380025656	0.1697729746841857	0.86519	0.86519	chr7	45163616	0.0628885088468124	chr7:45163616:A:G
chr7:45163909	['A', 'G']	19959	17768.561012277627	2344.959456574407	-0.0066942875294687	0.0101585826786091	-0.6589784954514194	0.509917	0.509917	chr7	45163909	0.2925005089520776	chr7:45163909:A:G
chr7:45164439	['G', 'A']	19959	15344.07511901779	1977.410728590244	-0.0115579895913657	0.0103553622441851	-1.116135710062275	0.264377	0.264377	chr7	45164439	0.5777763298504206	chr7:45164439:G:A
chr7:45164490	['A', 'G']	19959	17677.771408528337	2329.028876299258	-0.0067478673134738	0.0101669748078967	-0.6637045375811054	0.506887	0.506887	chr7	45164490	0.2950888468722042	chr7:45164490:A:G
chr7:45164534	['C', 'T']	19959	17702.93073332329	2345.140839373292	-0.0053798078146853	0.0101797179443247	-0.5284829937439045	0.59717	0.59717	chr7	45164534	0.223902018029591	chr7:45164534:C:T
chr7:45164699	['G', 'A']	19959	1085.108733777622	123.67849232283533	-0.0156615624576116	0.0310002769656729	-0.5052071784698539	0.613419	0.613419	chr7	45164699	0.2122427763363134	chr7:45164699:G:A
chr7:45165023	['T', 'C']	19959	17682.429688283053	2330.025212457085	-0.0067136886613772	0.0101687652074769	-0.6602265392498895	0.509116	0.509116	chr7	45165023	0.2931832541657246	chr7:45165023:T:C
chr7:45165181	['T', 'C']	19959	24354.76191669591	3277.4601947257934	-0.0031771015161276	0.0103930182287929	-0.3056957513386981	0.759839	0.759839	chr7	45165181	0.1192784193228692	chr7:45165181:T:C
chr7:45165183	['C', 'T']	19959	17675.65679494889	2328.9221658404817	-0.0067122685222429	0.0101681850491333	-0.6601245443320367	0.509182	0.509182	chr7	45165183	0.2931269574120322	chr7:45165183:C:T
chr7:45165657	['C', 'T']	19959	17676.542570784266	2329.642701334112	-0.0066848158634347	0.0101687054459419	-0.6573910414626534	0.510937	0.510937	chr7	45165657	0.2916326463214672	chr7:45165657:C:T
chr7:45165907	['G', 'A']	19959	17667.540766725135	2329.9606306154724	-0.006447013965159	0.010164874183612	-0.6342443446622328	0.525929	0.525929	chr7	45165907	0.2790728813015187	chr7:45165907:G:A
chr7:45166065	['T', 'C']	19959	18181.732862297053	2405.855605800615	-0.0059727653836235	0.0101251301602307	-0.5898951706401976	0.555268	0.555268	chr7	45166065	0.2554973541230868	chr7:45166065:T:C
chr7:45166151	['A', 'G']	19959	18182.19879699248	2404.1945794803773	-0.006194074629828	0.0101263718144214	-0.6116775823900485	0.540758	0.540758	chr7	45166151	0.2669970468677795	chr7:45166151:A:G
chr7:45166157	['T', 'C']	19959	18182.37690457097	2403.609345127601	-0.0061754076057347	0.0101264996546263	-0.6098264767049503	0.541984	0.541984	chr7	45166157	0.26601353415216	chr7:45166157:T:C
chr7:45166171	['G', 'A']	19959	18221.56042796867	2414.595935471112	-0.0055134278972851	0.0101449860632632	-0.5434633288704255	0.586817	0.586817	chr7	45166171	0.2314973132008594	chr7:45166171:G:A
chr7:45166198	['A', 'G']	19959	1090.8317031360284	125.11703897608912	-0.0154174038397024	0.0310186298140239	-0.4970369075661768	0.619169	0.619169	chr7	45166198	0.208190795648748	chr7:45166198:A:G
chr7:45166304	['G', 'T']	19959	1083.3799619085803	122.73340445640798	-0.0162357002234322	0.0310263865515111	-0.523286854448138	0.60078	0.60078	chr7	45166304	0.2212845334509807	chr7:45166304:G:T
chr7:45167158	['T', 'C']	19959	18110.258984512053	2395.072629452206	-0.0058945349494426	0.0101281150152114	-0.5819972364640016	0.560575	0.560575	chr7	45167158	0.2513662744033231	chr7:45167158:T:C
chr7:45167167	['T', 'C']	19959	18324.42672413793	2447.1365845150003	-0.0032507415391596	0.0101104699912892	-0.3215222973769083	0.747818	0.747818	chr7	45167167	0.1262040855757652	chr7:45167167:T:C
chr7:45167761	['T', 'C']	19959	1069.5185315387707	124.61668494514603	-0.0136864897465026	0.0312711659750549	-0.4376712322597887	0.661629	0.661629	chr7	45167761	0.1793854673854459	chr7:45167761:T:C
chr7:45167830	['C', 'T']	19959	18166.38333082593	2397.790510958896	-0.0061483916163691	0.0101423259075801	-0.6062112056342012	0.544381	0.544381	chr7	45167830	0.2640970409616367	chr7:45167830:C:T
chr7:45168261	['G', 'T']	19959	18160.00852215761	2390.7272689468323	-0.0067598689887455	0.0101393504267346	-0.6666964553194338	0.504974	0.504974	chr7	45168261	0.296730982172855	chr7:45168261:G:T
chr7:45168472	['G', 'A']	19959	18634.8376138762	2475.739040096693	-0.0053554394768126	0.010362911887593	-0.5167890584136292	0.605309	0.605309	chr7	45168472	0.2180228687583892	chr7:45168472:G:A
chr7:45169052	['G', 'A']	19959	18159.459028717487	2396.029405084	-0.0062363481737344	0.0101376240148248	-0.6151686198476732	0.53845	0.53845	chr7	45169052	0.2688546187026183	chr7:45169052:G:A
chr7:45169220	['C', 'T']	19959	18160.549463766663	2393.2915820266253	-0.0065433081737707	0.0101372302754122	-0.6454729739780569	0.518628	0.518628	chr7	45169220	0.285144039982344	chr7:45169220:C:T
chr7:45169222	['A', 'G']	19959	18161.279434614808	2392.312540043945	-0.0066036752093455	0.0101387640612217	-0.65132940952862	0.514841	0.514841	chr7	45169222	0.2883268748120665	chr7:45169222:A:G
chr7:45169248	['T', 'C']	19959	18155.186616541352	2395.509226901504	-0.006295242035294	0.0101401030052104	-0.620826241317201	0.534721	0.534721	chr7	45169248	0.2718727595970038	chr7:45169248:T:C
chr7:45169344	['T', 'C']	19959	1267.0634833149616	195.07154456235185	0.0156110314686796	0.0290270262517219	0.5378102232485324	0.590714	0.590714	chr7	45169344	0.2286227361835327	chr7:45169344:T:C
chr7:45169493	['T', 'C']	19959	16701.889590383336	2215.5346085739134	-0.0064190458632553	0.0102743190315848	-0.6247660641568804	0.532132	0.532132	chr7	45169493	0.2739806237936602	chr7:45169493:T:C
chr7:45169546	['C', 'T']	19959	18159.36883520449	2394.699369963854	-0.0064332818855437	0.0101367877494725	-0.6346469951369427	0.525666	0.525666	chr7	45169546	0.2792901121767549	chr7:45169546:C:T
chr7:45169587	['G', 'T']	19959	18160.63958907542	2394.444197818608	-0.0064477712445162	0.0101361722904725	-0.6361150007855371	0.524709	0.524709	chr7	45169587	0.2800814865605411	chr7:45169587:G:T
chr7:45169737	['T', 'A']	19959	18160.63958907542	2391.8783033244763	-0.0067296451646511	0.0101378017261452	-0.6638170035714384	0.506815	0.506815	chr7	45169737	0.2951505399590278	chr7:45169737:T:A
chr7:45170264	['G', 'A']	19959	18167.192030075188	2396.8333413236032	-0.0063063168899521	0.0101391253112837	-0.6219783952106676	0.533963	0.533963	chr7	45170264	0.2724888355792153	chr7:45170264:G:A
chr7:45170288	['G', 'A']	19959	18164.280637562028	2393.4374620506665	-0.006699535365183	0.0101369797258278	-0.6609005390543901	0.508684	0.508684	chr7	45170288	0.2935519223273453	chr7:45170288:G:A
chr7:45170339	['A', 'T']	19959	19583.79321235211	2679.3026284829325	0.0034518767734804	0.0100961748421232	0.3418994646446254	0.73243	0.73243	chr7	45170339	0.1352338755013817	chr7:45170339:A:T
chr7:45170881	['A', 'G']	19959	18162.459930837467	2395.3899143423537	-0.0064152828289816	0.0101367647666213	-0.6328728126459138	0.526824	0.526824	chr7	45170881	0.2783344485353385	chr7:45170881:A:G
chr7:45171173	['C', 'T']	19959	18538.103201024405	2447.71204737466	-0.0071023767303488	0.0103141305105324	-0.6886064436644593	0.491079	0.491079	chr7	45171173	0.3088486371962729	chr7:45171173:C:T
chr7:45171224	['C', 'T']	19959	18187.36632617121	2384.982313976682	-0.0075655219230787	0.0101625459469917	-0.7444514359433991	0.456612	0.456612	chr7	45171224	0.3404526792117464	chr7:45171224:C:T
chr7:45171276	['C', 'T']	19959	18160.2790336324	2393.404469876873	-0.0065640657734823	0.0101382219141903	-0.6474572986309068	0.517343	0.517343	chr7	45171276	0.2862214228346651	chr7:45171276:C:T
chr7:45171310	['T', 'A']	19959	18171.477484705643	2391.593093954625	-0.0068505185557247	0.0101422070513908	-0.6754465296372832	0.4994	0.4994	chr7	45171310	0.301551461984671	chr7:45171310:T:A
chr7:45171355	['C', 'T']	19959	17600.29093369418	2316.7818717426053	-0.0066157035495967	0.010173421330452	-0.6502928891575589	0.515511	0.515511	chr7	45171355	0.2877620632837971	chr7:45171355:C:T
chr7:45171487	['G', 'A']	19959	18161.729855682504	2394.486564382397	-0.0064678769742147	0.0101365751576001	-0.6380732026009092	0.523433	0.523433	chr7	45171487	0.281138900599234	chr7:45171487:G:A
chr7:45171693	['G', 'A']	19959	18159.639388624404	2394.9883662840243	-0.0064268874290923	0.0101355176509373	-0.6340956279127976	0.526026	0.526026	chr7	45171693	0.2789927893491747	chr7:45171693:G:A
chr7:45172020	['T', 'G']	19959	19103.70003007217	2607.1427743182217	0.0022831606209117	0.0101028378596844	0.2259920086437044	0.82121	0.82121	chr7	45172020	0.0855457707987952	chr7:45172020:T:G
chr7:45172079	['T', 'TGGC']	19959	18156.458126597507	2393.583856534374	-0.0064990588323191	0.010136689212725	-0.6411421615018591	0.521438	0.521438	chr7	45172079	0.2827973226326698	chr7:45172079:T:TGGC
chr7:45172129	['C', 'T']	19959	18160.549463766663	2394.29849332137	-0.0065384044495659	0.0101363020199329	-0.645048306247017	0.518903	0.518903	chr7	45172129	0.2849138184558158	chr7:45172129:C:T
chr7:45172174	['A', 'G']	19959	18159.729555021044	2393.340382925077	-0.0065643122543413	0.0101358445866529	-0.6476334752592092	0.517229	0.517229	chr7	45172174	0.2863171330822599	chr7:45172174:A:G
chr7:45172342	['G', 'A']	19959	33187.66279186291	4570.10521774131	0.0138985981628489	0.0135013461392389	1.029423141923267	0.303293	0.303293	chr7	45172342	0.5181376130868154	chr7:45172342:G:A
chr7:45172375	['C', 'T']	19959	18158.72940469032	2397.318477755209	-0.006144939918682	0.0101374258138264	-0.606163737376101	0.544413	0.544413	chr7	45172375	0.2640715128572847	chr7:45172375:C:T
chr7:45172510	['T', 'C']	19959	18175.39145479164	2405.636547217334	-0.0056264065224984	0.0101426547933914	-0.5547272027994443	0.579087	0.579087	chr7	45172510	0.2372561844909676	chr7:45172510:T:C
chr7:45173137	['C', 'T']	19959	13211.309612107849	1814.9627923114028	0.0031023677558804	0.0107250477321709	0.2892637714398746	0.772383	0.772383	chr7	45173137	0.1121672935247519	chr7:45173137:C:T
chr7:45173942	['G', 'A']	19959	1016.0	119.11919371691502	-0.0137480329939769	0.0320380991316573	-0.4291151275074336	0.667844	0.667844	chr7	45173942	0.1753249714336306	chr7:45173942:G:A
chr7:45174495	['T', 'C']	19959	1035.1037230044597	121.5457356077519	-0.0131928646680753	0.0317639453955178	-0.4153408685161952	0.677897	0.677897	chr7	45174495	0.1688362880352819	chr7:45174495:T:C
chr7:45174949	['T', 'G']	19959	3176.159134181782	401.8773743959756	-0.00039620997981	0.0185885469471565	-0.0213147364845873	0.982995	0.982995	chr7	45174949	0.0074486911993314	chr7:45174949:T:G
chr7:45175313	['A', 'G']	19959	1036.0519090089188	121.36616972800496	-0.0135192591002972	0.0317494544547642	-0.4258107527346358	0.67025	0.67025	chr7	45175313	0.1737631773450828	chr7:45175313:A:G
chr7:45175489	['T', 'C']	19959	28034.42760487145	3888.707690826178	0.0080221690601854	0.0109786372691873	0.7307071782670624	0.464967	0.464967	chr7	45175489	0.3325778691024583	chr7:45175489:T:C
chr7:45175777	['A', 'G']	19959	31996.603116544746	4427.78543202813	0.0154767928501037	0.0126605549600967	1.2224418991808137	0.221555	0.221555	chr7	45175777	0.6545184444682677	chr7:45175777:A:G
chr7:45176354	['T', 'C']	19959	26719.693645384385	3625.67452790352	8.19136403189396e-05	0.0107644931533097	0.0076096142337879	0.993929	0.993929	chr7	45176354	0.0026446377450552	chr7:45176354:T:C
chr7:45176442	['T', 'TGC']	19959	1021.1674891731308	117.97887362099992	-0.0154448584016675	0.0320721739041296	-0.4815656851897655	0.63012	0.63012	chr7	45176442	0.2005767356653182	chr7:45176442:T:TGC
chr7:45176649	['G', 'A']	19959	714.0	102.9227921543407	0.0116382595537339	0.0380355454818469	0.3059837687693594	0.75962	0.75962	chr7	45176649	0.1194036092650729	chr7:45176649:G:A
chr7:45176825	['T', 'C']	19959	1036.1038232199228	121.55241350398347	-0.0133552369606592	0.031749522904459	-0.4206437054455277	0.67402	0.67402	chr7	45176825	0.171327216579265	chr7:45176825:T:C
chr7:45177035	['C', 'T']	19959	3684.184587634032	568.5401603128641	0.023528046535433	0.0178216385783499	1.320195470915641	0.186785	0.186785	chr7	45177035	0.728658003260078	chr7:45177035:C:T
chr7:45177047	['T', 'C']	19959	5948.0	957.7737148595824	0.030539580040358	0.0143063541932649	2.1346864216975248	0.0327988	0.0327988	chr7	45177047	1.4841420454014858	chr7:45177047:T:C
chr7:45177416	['T', 'C']	19959	1038.0520092193606	123.63467434066987	-0.0115764330790688	0.0317211524766754	-0.3649436472265951	0.715157	0.715157	chr7	45177416	0.1455986061027051	chr7:45177416:T:C
chr7:45178255	['T', 'G']	19959	7007.404359809571	1072.063544372798	0.022520399387606	0.0134095296170804	1.6794324656191262	0.0930835	0.0930835	chr7	45178255	1.0311272953239707	chr7:45178255:T:G
chr7:45178450	['C', 'T']	19959	6538.327587934663	1044.4116606991092	0.0292675008373713	0.0137397150628426	2.130138849569138	0.0331724	0.0331724	chr7	45178450	1.4792231064410069	chr7:45178450:C:T
chr7:45178529	['T', 'C']	19959	7870.788695695745	1208.8277774910548	0.0237424741943662	0.0127861777579211	1.856885978271153	0.0633421	0.0633421	chr7	45178529	1.1983075424277378	chr7:45178529:T:C
chr7:45178573	['C', 'T']	19959	5636.282393025353	792.7925475380524	-0.0008353873635584	0.0144127376393346	-0.0579617408200494	0.95378	0.95378	chr7	45178573	0.0205517886128934	chr7:45178573:C:T
chr7:45178635	['G', 'T']	19959	2583.1294217857503	364.96627054774905	0.0080091058120827	0.0205023912734898	0.3906425209257773	0.696066	0.696066	chr7	45178635	0.1573495792445395	chr7:45178635:G:T
chr7:45178767	['C', 'T']	19959	11084.555366269164	1604.3650464563664	0.0136661869450898	0.0113079064727252	1.2085514660076826	0.22685	0.22685	chr7	45178767	0.6442612163979645	chr7:45178767:C:T
chr7:45178968	['C', 'T']	19959	1040.0521094298026	121.90147159610302	-0.0121682838278784	0.0316932901847991	-0.3839388008290369	0.701028	0.701028	chr7	45178968	0.1542646353819265	chr7:45178968:C:T
chr7:45179158	['G', 'A']	19959	10281.03021496217	1515.3937061825563	0.0147607393581797	0.0115869146823518	1.2739145633532565	0.202709	0.202709	chr7	45179158	0.6931269688029632	chr7:45179158:G:A
chr7:45179161	['C', 'T']	19959	10679.60523150932	1559.7175437843662	0.0130488244326206	0.0114626339636104	1.13837923064156	0.254976	0.254976	chr7	45179161	0.5935006962644518	chr7:45179161:C:T
chr7:45179365	['TCAC', 'T']	19959	10280.18077906452	1516.3982411462416	0.0148232520501136	0.0115872440880136	1.2792733058456431	0.200816	0.200816	chr7	45179365	0.6972016877676356	chr7:45179365:TCAC:T
chr7:45179369	['T', 'G']	19959	10282.181982252972	1515.4972106896575	0.0146862308035172	0.0115874364937304	1.2674270803092076	0.205017	0.205017	chr7	45179369	0.6882101257731011	chr7:45179369:T:G
chr7:45180291	['T', 'C']	19959	9637.48286401443	1441.8734614058123	0.0180026196840625	0.0118235236523372	1.5226103667077182	0.127872	0.127872	chr7	45180291	0.8932245421261493	chr7:45180291:T:C
chr7:45180302	['C', 'T']	19959	9700.458057727	1465.3696437211022	0.0197950058185269	0.0118013070862754	1.677357065095606	0.0934883	0.0934883	chr7	45180302	1.0292427373989506	chr7:45180302:C:T
chr7:45180526	['G', 'A']	19959	9696.0	1465.3075183442036	0.0198347449196548	0.0118024682849281	1.6805590526334189	0.0928643	0.0928643	chr7	45180526	1.0321512105790005	chr7:45180526:G:A
chr7:45180577	['C', 'T']	19959	1976.0	261.3978218493837	0.0004593261892227	0.0231550771930634	0.0198369534851034	0.984174	0.984174	chr7	45180577	0.0069281123822877	chr7:45180577:C:T
chr7:45180867	['A', 'G']	19959	9701.486070748571	1455.7358598395572	0.0184973091595119	0.011801976064857	1.5673061068638956	0.117059	0.117059	chr7	45180867	0.9315951902537616	chr7:45180867:A:G
chr7:45181041	['C', 'T']	19959	9693.485669906804	1456.1765734394498	0.0188264132296447	0.011805564748765	1.5947067023298636	0.110794	0.110794	chr7	45181041	0.955483757996102	chr7:45181041:C:T
chr7:45181051	['C', 'T']	19959	9693.457005411909	1456.3242403715255	0.0188839220195301	0.0118061444859063	1.599499484533067	0.109726	0.109726	chr7	45181051	0.9596904524743046	chr7:45181051:C:T
chr7:45182086	['T', 'C']	19959	9682.485118749371	1459.441474613706	0.0193160726113294	0.0118139890932136	1.635016966659055	0.102061	0.102061	chr7	45182086	0.9911401807387052	chr7:45182086:T:C
chr7:45182113	['T', 'C']	19959	9682.455351773902	1459.157365586993	0.0193114867721212	0.011814364925909	1.6345767964024025	0.102154	0.102154	chr7	45182113	0.990744623217376	chr7:45182113:T:C
chr7:45182205	['C', 'T']	19959	9680.910239061795	1459.4332834884483	0.0193727064104341	0.0118150397590031	1.6396649360127606	0.101091	0.101091	chr7	45182205	0.9952875073597705	chr7:45182205:C:T
chr7:45182304	['G', 'A']	19959	9671.422822491731	1454.7987824404302	0.0187672461087153	0.0118184696672299	1.5879590706022524	0.112311	0.112311	chr7	45182304	0.9495777058458766	chr7:45182304:G:A
chr7:45182601	['T', 'C']	19959	11779.360711601104	1740.8570797882076	0.017445670610547	0.0110952312055591	1.5723575550012945	0.115884	0.115884	chr7	45182601	0.9359765225470992	chr7:45182601:T:C
chr7:45182712	['G', 'A']	19959	9679.969985468755	1456.9811594531748	0.0188311080431304	0.0118124238527894	1.5941781532571462	0.110912	0.110912	chr7	45182712	0.9550214633021958	chr7:45182712:G:A
chr7:45183031	['G', 'A']	19959	1846.0	261.084762964291	0.0098407909487445	0.0239311996234011	0.4112117697234738	0.680922	0.680922	chr7	45183031	0.1669026339164553	chr7:45183031:G:A
chr7:45183660	['A', 'G']	19959	19744.978553890865	2659.453085507238	0.0018429298425944	0.0101808566828284	0.1810191322801748	0.856354	0.856354	chr7	45183660	0.0673466693583512	chr7:45183660:A:G
chr7:45183887	['G', 'T']	19959	23692.0	3183.70879456542	-0.0020165540743897	0.0103613867463176	-0.1946220253873244	0.845691	0.845691	chr7	45183887	0.0727882912263246	chr7:45183887:G:T
chr7:45183945	['G', 'A']	19959	13060.308713734528	1728.376599611869	-0.0018387656146599	0.0107145246804777	-0.1716142964335361	0.863743	0.863743	chr7	45183945	0.0636154592399645	chr7:45183945:G:A
chr7:45183982	['C', 'T']	19959	3727.186742158533	553.0100039667539	0.0172613267379339	0.0177036698118234	0.9750140463197048	0.329565	0.329565	chr7	45183982	0.4820589168595665	chr7:45183982:C:T
chr7:45184551	['C', 'T']	19959	23758.57110643416	3196.8773428007703	-0.0014593237139228	0.0103674022836334	-0.1407607879002267	0.88806	0.88806	chr7	45184551	0.0515576909909629	chr7:45184551:C:T
chr7:45184627	['G', 'A']	19959	10624.596963319302	1450.7009124259164	-0.0005232700870125	0.0114470897347974	-0.0457120629902894	0.96354	0.96354	chr7	45184627	0.0161302515132623	chr7:45184627:G:A
chr7:45185008	['G', 'C']	19959	24454.0	3292.7471695114623	-0.001701028120419	0.0104425474115777	-0.1628939810733458	0.870604	0.870604	chr7	45185008	0.0601793418030899	chr7:45185008:G:C
chr7:45185293	['T', 'A']	19959	12624.897624774503	1685.548491850294	9.381019814893942e-05	0.0108323893788358	0.0086601575024826	0.99309	0.99309	chr7	45185293	0.0030113912506544	chr7:45185293:T:A
chr7:45185318	['A', 'G']	19959	716.0717542716841	105.1853771443345	0.0159677219095447	0.0379861991048083	0.42035587360262	0.67423	0.67423	chr7	45185318	0.1711919273644499	chr7:45185318:A:G
chr7:45185360	['G', 'C']	19959	11799.362457224728	1610.992944453811	-0.0004236555236658	0.0118750787667366	-0.0356760179858779	0.971541	0.971541	chr7	45185360	0.0125388670168124	chr7:45185360:G:C
chr7:45185376	['AG', 'A']	19959	12624.897624774503	1685.9406666141842	0.0001752768967554	0.0108323655319559	0.0161808513789917	0.98709	0.98709	chr7	45185376	0.0056432478152465	chr7:45185376:AG:A
chr7:45185391	['G', 'A']	19959	12623.632478204228	1685.366232599987	0.0001229113573217	0.0108318586488009	0.0113472083884144	0.990947	0.990947	chr7	45185391	0.00394957278321	chr7:45185391:G:A
chr7:45185556	['T', 'G']	19959	14793.96487095966	1955.2816945652955	-0.0040311838784499	0.0104679670467722	-0.3850971120216681	0.70017	0.70017	chr7	45185556	0.154796501273892	chr7:45185556:T:G
chr7:45185582	['T', 'A']	19959	23337.338527834843	3145.07133597833	-0.0006456940618902	0.0103270985551329	-0.0625242471002964	0.950146	0.950146	chr7	45185582	0.0222096556348047	chr7:45185582:T:A
chr7:45185731	['G', 'A']	19959	23247.823894958405	3131.79249180899	-0.0009439149220375	0.010320136112043	-0.0914634179035747	0.927125	0.927125	chr7	45185731	0.0328617079801491	chr7:45185731:G:A
chr7:45186109	['A', 'G']	19959	23249.98932491355	3138.801344768495	-0.0006027996615485	0.0103248761794343	-0.0583832339557981	0.953444	0.953444	chr7	45186109	0.0207048099123623	chr7:45186109:A:G
chr7:45186223	['G', 'A']	19959	6807.341066239103	962.8865774379728	0.0041766410480561	0.0133601645838541	0.312618981737969	0.754573	0.754573	chr7	45186223	0.1222987387067126	chr7:45186223:G:A
chr7:45186255	['A', 'G']	19959	10104.037437979254	1358.2067440171902	-0.0041734133580535	0.0115753825164135	-0.3605421550549851	0.718446	0.718446	chr7	45186255	0.1436058688426981	chr7:45186255:A:G
chr7:45186284	['C', 'T']	19959	11543.0	1559.704114552974	0.001314567292214	0.0110913835061924	0.1185214893597438	0.905656	0.905656	chr7	45186284	0.0430367313202705	chr7:45186284:C:T
chr7:45186357	['A', 'G']	19959	3250.162841968133	390.838246384301	-0.0182070637138034	0.0185173552671233	-0.9832432035329144	0.3255	0.3255	chr7	45186357	0.4874490070957892	chr7:45186357:A:G
chr7:45186387	['C', 'T']	19959	1782.0	240.6717172987503	0.0015907515725545	0.0244897902917827	0.064955704136359	0.94821	0.94821	chr7	45186387	0.0230954688420798	chr7:45186387:C:T
chr7:45186449	['T', 'G']	19959	6831.026758869512	957.7066964915535	0.0028023110377819	0.0133381044369042	0.2100981478318951	0.833593	0.833593	chr7	45186449	0.0790459409665007	chr7:45186449:T:G
chr7:45186457	['T', 'C']	19959	6833.711937456148	961.252251737364	0.0033042280162946	0.0133356242082195	0.2477745296885348	0.804311	0.804311	chr7	45186457	0.0945759917144251	chr7:45186457:T:C
chr7:45186726	['G', 'A']	19959	1011.0	163.75386956136902	0.0077415815280119	0.032182274837124	0.2405542046729906	0.809903	0.809903	chr7	45186726	0.0915669923402873	chr7:45186726:G:A
chr7:45186861	['T', 'C']	19959	7445.373033370077	1075.3345070760724	0.0073346917049477	0.0128764867224104	0.569619016667202	0.568943	0.568943	chr7	45186861	0.2449312415582959	chr7:45186861:T:C
chr7:45186980	['A', 'G']	19959	7006.4572975140345	1027.226488127926	0.0109564235719918	0.0131812627054984	0.8312119875603029	0.405864	0.405864	chr7	45186980	0.3916194687485435	chr7:45186980:A:G
chr7:45187043	['T', 'C']	19959	6969.047504509923	1024.0687893317067	0.010916595595954	0.0132063310236126	0.8266183527003398	0.408463	0.408463	chr7	45187043	0.3888472772554254	chr7:45187043:T:C
chr7:45187063	['T', 'G']	19959	11938.196271984769	1614.9632356222703	0.0015795238695533	0.0110036182352154	0.1435458624417158	0.885861	0.885861	chr7	45187063	0.052634417693998	chr7:45187063:T:G
chr7:45187103	['C', 'T']	19959	23567.36157739139	3243.264368983991	0.0045819607887793	0.0103386018833344	0.4431895957001031	0.657633	0.657633	chr7	45187103	0.1820164020399125	chr7:45187103:C:T
chr7:45187144	['G', 'A']	19959	4691.0	644.1364416677538	-0.003728757971052	0.0155821174361473	-0.239297257662947	0.810878	0.810878	chr7	45187144	0.0910444823023081	chr7:45187144:G:A
chr7:45187693	['C', 'G']	19959	9972.0	1512.2278698176606	0.0194172846608901	0.011571014721636	1.678096962799874	0.0933438	0.0933438	chr7	45187693	1.0299145230840452	chr7:45187693:C:G
chr7:45187723	['C', 'T']	19959	11221.12441749762	1505.2521988456112	-0.0017380507753844	0.0111863792328961	-0.1553720591085695	0.87653	0.87653	chr7	45187723	0.0572332152102399	chr7:45187723:C:T
chr7:45187725	['A', 'G']	19959	4302.431126922884	647.9459040042902	0.0193738651412	0.0163072301600682	1.1880537007836582	0.234826	0.234826	chr7	45187725	0.6292538195564558	chr7:45187725:A:G
chr7:45187989	['G', 'A']	19959	22585.39476849068	3064.226779032658	-0.0006761513658672	0.0102241768218817	-0.0661325970439134	0.947273	0.947273	chr7	45187989	0.0235248411579383	chr7:45187989:G:A
chr7:45188226	['C', 'G']	19959	22611.66452841536	3071.0126597131484	-0.0002267115698905	0.0102305464904489	-0.0221602599726397	0.98232	0.98232	chr7	45188226	0.0077470136431244	chr7:45188226:C:G
chr7:45188419	['C', 'A']	19959	4674.0	677.7223366789417	0.0128551050404137	0.0157361171644539	0.8169172170026704	0.413985	0.413985	chr7	45188419	0.3830153944714832	chr7:45188419:C:A
chr7:45188496	['A', 'G']	19959	4676.0	676.5034078083637	0.0124292731572895	0.0157340923764727	0.7899580643034138	0.429562	0.429562	chr7	45188496	0.3669741442550675	chr7:45188496:A:G
chr7:45189099	['T', 'C']	19959	16414.467227901383	2306.671375260369	0.0110255096401192	0.0102523569269352	1.075412192405509	0.282203	0.282203	chr7	45189099	0.5494383737265313	chr7:45189099:T:C
chr7:45189175	['T', 'C']	19959	32273.61699569095	4459.185701794599	0.0163316926669426	0.0128330764066584	1.2726249068749362	0.203166	0.203166	chr7	45189175	0.6921489698520359	chr7:45189175:T:C
chr7:45189717	['G', 'A']	19959	22998.304554792805	3171.6406695781207	0.0035711098751033	0.0103120109087909	0.346305866691726	0.729117	0.729117	chr7	45189717	0.1372027756912485	chr7:45189717:G:A
chr7:45190020	['T', 'C']	19959	10281.605954290297	1395.2223316439934	-0.0054085540845418	0.0115504560567336	-0.4682545916781133	0.639608	0.639608	chr7	45190020	0.194086112883703	chr7:45190020:T:C
chr7:45190069	['GAT', 'G']	19959	12320.555639097744	1777.3042157637256	0.0145092146798277	0.0109010749311447	1.330989353937418	0.183208	0.183208	chr7	45190069	0.7370555662576982	chr7:45190069:GAT:G
chr7:45190270	['T', 'G']	19959	32811.643952299826	4520.049892230523	0.0147360812103573	0.013220964842799	1.114599530788673	0.265036	0.265036	chr7	45190270	0.5766951315746194	chr7:45190270:T:G
chr7:45190426	['T', 'A']	19959	722.3295414506465	100.88500165951352	0.0092267910979685	0.0378610726695616	0.2437012595627372	0.807465	0.807465	chr7	45190426	0.0928762933142521	chr7:45190426:T:A
chr7:45190547	['C', 'T']	19959	8909.785617639689	1058.1145618449834	-0.0261925622615688	0.0121365086944936	-2.1581628556367707	0.0309271	0.0309271	chr7	45190547	1.5096608014014274	chr7:45190547:C:T
chr7:45190665	['G', 'A']	19959	1846.0	201.85734712313453	-0.0247265906191679	0.023971076675795	-1.031517730871713	0.302311	0.302311	chr7	45190665	0.5195460501348304	chr7:45190665:G:A
chr7:45190908	['C', 'T']	19959	9232.387702946482	1134.128187926584	-0.0218663834806829	0.0119669521486057	-1.827230794369856	0.06768	0.06768	chr7	45190908	1.1695396499690327	chr7:45190908:C:T
chr7:45190963	['A', 'G']	19959	9232.312819484814	1133.600534775817	-0.0219549682296828	0.011969218602278	-1.8342858426450817	0.0666265	0.0666265	chr7	45190963	1.1763530003385096	chr7:45190963:A:G
chr7:45191066	['A', 'G']	19959	8685.435163844073	1124.5904524383998	-0.0131511663256004	0.0122362431974332	-1.0747715710945625	0.28249	0.28249	chr7	45191066	0.5489969213726387	chr7:45191066:A:G
chr7:45191144	['C', 'A']	19959	3677.368492258356	544.3746912194727	0.0181967371100949	0.0177299994778841	1.026324740324616	0.304751	0.304751	chr7	45191144	0.5160548606274825	chr7:45191144:C:A
chr7:45192211	['T', 'C']	19959	13114.62831370584	1755.8691382617071	-0.0062398312658844	0.0107977151306949	-0.5778844126148787	0.563349	0.563349	chr7	45192211	0.2492224722617158	chr7:45192211:T:C
chr7:45192333	['C', 'T']	19959	9223.46212045295	1139.2827053996016	-0.0207514685077608	0.0119736531871052	-1.7330941679610918	0.0830944	0.0830944	chr7	45192333	1.0804282437375332	chr7:45192333:C:T
chr7:45193051	['G', 'A']	19959	2826.283208899133	429.9840302140028	0.0272487351869254	0.0200675146892685	1.357853008150388	0.174526	0.174526	chr7	45193051	0.7581398648916162	chr7:45193051:G:A
chr7:45193243	['A', 'G']	19959	9420.888048108243	1169.1597281787465	-0.0208337088858577	0.0119023065247902	-1.7503925682358288	0.080066	0.080066	chr7	45193243	1.0965518677750896	chr7:45193243:A:G
chr7:45193505	['C', 'T']	19959	7528.131539386652	955.5998932116012	-0.0184028729606861	0.0129030814682184	-1.4262386086621412	0.153815	0.153815	chr7	45193505	0.8130013101810373	chr7:45193505:C:T
chr7:45193561	['A', 'G']	19959	9456.316509623097	1176.3618430426122	-0.020142167254299	0.0118848358220209	-1.694778754703398	0.090133	0.090133	chr7	45193561	1.04511617357168	chr7:45193561:A:G
chr7:45193633	['G', 'A']	19959	459.0459988976299	56.000644532743365	-0.0219027171825376	0.0476505211846245	-0.4596532553689045	0.64577	0.64577	chr7	45193633	0.1899221345079053	chr7:45193633:G:A
chr7:45194126	['A', 'G']	19959	9294.397023451596	1289.5036174232334	0.0020862978405596	0.0119683617880161	0.1743177451945524	0.861618	0.861618	chr7	45194126	0.0646852368003506	chr7:45194126:A:G
chr7:45194669	['A', 'G']	19959	37874.79525980859	5120.331220814452	0.0049015140518086	0.0228600993145005	0.2144135064496208	0.830227	0.830227	chr7	45194669	0.0808031469387831	chr7:45194669:A:G
chr7:45194718	['G', 'T']	19959	582.0291612386011	118.73314989437374	0.0788566527445375	0.041851324632439	1.8842092439629872	0.0595512	0.0595512	chr7	45194718	1.2251094827432951	chr7:45194718:G:T
chr7:45195328	['C', 'T']	19959	931.0	88.34674152686118	-0.0345313378929573	0.033431757597277	-1.0328902927846626	0.301668	0.301668	chr7	45195328	0.5204707559850795	chr7:45195328:C:T
chr7:45195521	['C', 'T']	19959	30753.08162549481	4148.989668787904	0.0005919699256371	0.0119650054231665	0.0494751071730424	0.960541	0.960541	chr7	45195521	0.0174840928598274	chr7:45195521:C:T
chr7:45195633	['T', 'C']	19959	38232.0	5174.634803036983	-0.00033474626139	0.0251676722346782	-0.0133006445041361	0.989388	0.989388	chr7	45195633	0.004633361371663	chr7:45195633:T:C
chr7:45196263	['T', 'C']	19959	33442.026608538785	4470.894683256469	-0.011359396942257	0.0135726144612459	-0.8369350632254078	0.402639	0.402639	chr7	45196263	0.3950841612295868	chr7:45196263:T:C
chr7:45196292	['T', 'C']	19959	33925.0	4488.628307296615	-0.0199521541127458	0.0140252081319594	-1.4225923726066214	0.15487	0.15487	chr7	45196292	0.8100327016487278	chr7:45196292:T:C
chr7:45196336	['T', 'C']	19959	33689.37585809491	4484.867716034679	-0.0146240402812209	0.0138019447196827	-1.059563748314817	0.289356	0.289356	chr7	45196336	0.538567507805791	chr7:45196336:T:C
chr7:45196347	['C', 'T']	19959	33685.68774426295	4484.543782871696	-0.0146638958520504	0.0137998848894018	-1.0626100122988806	0.287972	0.287972	chr7	45196347	0.5406497373680422	chr7:45196347:C:T
chr7:45196442	['T', 'C']	19959	33690.687994789056	4485.457803872522	-0.0146988657727056	0.0138048827722519	-1.0647584637408614	0.286998	0.286998	chr7	45196442	0.5421211297189354	chr7:45196442:T:C
chr7:45196547	['G', 'A']	19959	33689.68794468384	4484.060921776431	-0.0150495782115171	0.0138041502557078	-1.0902212691646331	0.275629	0.275629	chr7	45196547	0.5596750905474608	chr7:45196547:G:A
chr7:45196736	['T', 'C']	19959	33979.80992232524	4502.706393432279	-0.0192604327725704	0.0140910190280921	-1.3668587583461873	0.171685	0.171685	chr7	45196736	0.7652676471908617	chr7:45196736:T:C
chr7:45196741	['C', 'A']	19959	18141.18030075188	2502.0444972974	0.0088439898238102	0.0100856469923727	0.8768886944485093	0.380558	0.380558	chr7	45196741	0.4195791439910509	chr7:45196741:C:A
chr7:45196766	['C', 'T']	19959	33434.700676522174	4470.183160001735	-0.0114598743864719	0.0135695054964358	-0.8445314672286272	0.398383	0.398383	chr7	45196766	0.3996992022857781	chr7:45196766:C:T
chr7:45197615	['A', 'C']	19959	8219.058985667034	1077.9347600121218	-0.0104280185987375	0.0124980928485941	-0.8343687893077661	0.404083	0.404083	chr7	45197615	0.3935294201871311	chr7:45197615:A:C
chr7:45197808	['A', 'G']	19959	35105.03542971687	4730.500498459202	-0.0080059039336595	0.0153762434404524	-0.5206670904154159	0.602604	0.602604	chr7	45197808	0.2199679898678358	chr7:45197808:A:G
chr7:45199180	['G', 'C']	19959	38120.0	5176.154094242546	0.0076024454598161	0.0244723736443603	0.3106541919593537	0.756067	0.756067	chr7	45199180	0.1214397171429996	chr7:45199180:G:C
chr7:45199813	['A', 'C']	19959	32983.26275433497	4413.097423114897	-0.0091011879031602	0.0132376763722195	-0.6875215594679411	0.491762	0.491762	chr7	45199813	0.3082450336044645	chr7:45199813:A:C
chr7:45201809	['C', 'T']	19959	32574.264117853385	4363.869414164645	-0.0093849991276976	0.0129272668435525	-0.7259847917797377	0.467857	0.467857	chr7	45201809	0.3298868682954773	chr7:45201809:C:T
chr7:45202796	['C', 'T']	19959	8478.8496266974	1040.8666540172535	-0.021147212511927	0.0123752995486935	-1.7088242938054456	0.0874991	0.0874991	chr7	45202796	1.057996414029617	chr7:45202796:C:T
chr7:45202817	['T', 'G']	19959	38135.0	5178.860592415597	0.0073470045141896	0.0245668614424354	0.2990615847044594	0.764896	0.764896	chr7	45202817	0.1163976102013444	chr7:45202817:T:G
chr7:45202957	['G', 'A']	19959	34863.0	4681.643177004042	-0.0113860302780451	0.0151594402352498	-0.7510851391180965	0.45261	0.45261	chr7	45202957	0.344275854939748	chr7:45202957:G:A
chr7:45202958	['C', 'A']	19959	34864.74681831847	4681.406713600709	-0.0114715116199212	0.0151613079915574	-0.7566307357062556	0.44928	0.44928	chr7	45202958	0.3474829138863075	chr7:45202958:C:A
chr7:45203227	['G', 'A']	19959	2625.2630655910207	318.0527899759977	-0.014020227242292	0.0204707655225647	-0.6848902268377658	0.493421	0.493421	chr7	45203227	0.3067823708778197	chr7:45203227:G:A
chr7:45203794	['C', 'T']	19959	1892.0	273.32828115975127	0.0075805463417035	0.0238441340842709	0.3179208066399915	0.750548	0.750548	chr7	45203794	0.1246215279796343	chr7:45203794:C:T
chr7:45204134	['G', 'A']	19959	2290.0	340.38183680336954	0.0117838522781879	0.0216758613434017	0.5436394010600664	0.586696	0.586696	chr7	45204134	0.2315868727242674	chr7:45204134:G:A
chr7:45204278	['T', 'C']	19959	29017.907751666084	3951.805682026039	0.0004205721613444	0.0113340307050553	0.0371070250548062	0.9704	0.9704	chr7	45204278	0.0130492121414834	chr7:45204278:T:C
chr7:45204496	['G', 'A']	19959	529.0	84.04448298042705	0.03457433867415	0.0443454946000911	0.7796584294738926	0.435601	0.435601	chr7	45204496	0.3609111319144642	chr7:45204496:G:A
chr7:45204510	['A', 'G']	19959	514.0515107481085	90.1694398570026	0.0503206135375074	0.0450129971318763	1.1179129750032235	0.263618	0.263618	chr7	45204510	0.5790249391698975	chr7:45204510:A:G
chr7:45204806	['T', 'G']	19959	19693.88045112782	2608.5701781024723	-0.003590402204471	0.0101069383974169	-0.3552413266304904	0.722413	0.722413	chr7	45204806	0.1412144473879817	chr7:45204806:T:G
chr7:45204956	['A', 'G']	19959	13871.474992482708	1889.118569496428	0.0047655021363944	0.0105593380344889	0.4513069020831884	0.651773	0.651773	chr7	45204956	0.1859036343493718	chr7:45204956:A:G
chr7:45205346	['C', 'A']	19959	32751.20462062744	4389.121738252056	-0.0147388662110752	0.0132838176694175	-1.1095354195509293	0.267213	0.267213	chr7	45205346	0.5731424171136821	chr7:45205346:C:A
chr7:45205717	['C', 'T']	19959	33220.32885704264	4502.49035898595	-0.004703733740908	0.013577517786783	-0.3464354688960099	0.729019	0.729019	chr7	45205717	0.1372611527689568	chr7:45205717:C:T
chr7:45206360	['G', 'A']	19959	7305.464094211977	1062.979979964313	0.0057347507082438	0.0130181071075752	0.4405210881163194	0.659565	0.659565	chr7	45206360	0.1807423983734311	chr7:45206360:G:A
chr7:45207385	['A', 'G']	19959	4832.210534228726	649.4682656607217	-0.0044431644810541	0.0155304078362822	-0.2860945139298926	0.774809	0.774809	chr7	45207385	0.1108053432605725	chr7:45207385:A:G
chr7:45207553	['C', 'G']	19959	4800.443091264471	639.60396974218	-0.0056099222310435	0.015578840114427	-0.3600988385424382	0.718777	0.718777	chr7	45207553	0.1434058282421072	chr7:45207553:C:G
chr7:45207992	['G', 'A']	19959	5310.330309712339	679.6642576881272	-0.0037600578213239	0.0148593660899169	-0.2530429493809538	0.800238	0.800238	chr7	45207992	0.0967808296147672	chr7:45207992:G:A
chr7:45208101	['A', 'G']	19959	3881.194458362562	533.8124363375725	-0.0046337782569089	0.0169584805454528	-0.2732425375309623	0.78467	0.78467	chr7	45208101	0.1053129512948317	chr7:45208101:A:G
chr7:45208314	['A', 'G']	19959	3015.906630581868	431.0370202610208	0.0006796763147049	0.0193147705273664	0.0351894584376198	0.971929	0.971929	chr7	45208314	0.0123654593889949	chr7:45208314:A:G
chr7:45208436	['C', 'G']	19959	4637.0	627.626528374476	-0.0034959211205921	0.0157643919710214	-0.2217606062459294	0.824503	0.824503	chr7	45208436	0.0838077598119725	chr7:45208436:C:G
chr7:45208603	['T', 'C']	19959	34180.42506388736	4651.591341787073	-0.0009545779413847	0.0144725096625954	-0.0659580102994749	0.947412	0.947412	chr7	45208603	0.0234611187628247	chr7:45208603:T:C
chr7:45209337	['G', 'T']	19959	34108.70893877142	4630.05827262696	-0.0040499773046214	0.014404555389415	-0.2811594801181787	0.778591	0.778591	chr7	45209337	0.108690620747484	chr7:45209337:G:T
chr7:45210293	['T', 'C']	19959	39095.0	5297.091514574346	-0.0103945593261196	0.0358271203955215	-0.2901310295487476	0.771719	0.771719	chr7	45210293	0.1125408071317014	chr7:45210293:T:C
chr7:45210412	['C', 'A']	19959	34135.13078773301	4627.110225330577	-0.0054079538391095	0.0144246642521007	-0.3749102055059576	0.707731	0.707731	chr7	45210412	0.1501317810316235	chr7:45210412:C:A
chr7:45210749	['T', 'C']	19959	8142.63187171135	1121.3778861256385	-0.0019261868063539	0.012553215496946	-0.1534417063757537	0.878052	0.878052	chr7	45210749	0.0564797635422673	chr7:45210749:T:C
chr7:45211117	['T', 'C']	19959	38960.95204930354	5268.059813768945	-0.0182641407250352	0.0332728661173543	-0.5489199716254409	0.583067	0.583067	chr7	45211117	0.2342815377651383	chr7:45211117:T:C
chr7:45211263	['T', 'C']	19959	38942.95114740956	5263.000773550221	-0.0236244400324566	0.0329760731985613	-0.7164115596846532	0.473746	0.473746	chr7	45211263	0.3244544439056894	chr7:45211263:T:C
chr7:45211761	['C', 'T']	19959	9208.0	1276.995290252469	0.0055770155350958	0.0119837949294135	0.4653797539047823	0.641665	0.641665	chr7	45211761	0.1926916489142232	chr7:45211761:C:T
chr7:45211772	['A', 'T']	19959	1083.0	147.8525314740951	0.0081641271668109	0.0313622398820285	0.260317094618272	0.794622	0.794622	chr7	45211772	0.099839415185089	chr7:45211772:A:T
chr7:45211813	['T', 'C']	19959	9654.0	1335.221112436719	0.0052565528895062	0.0117707182905805	0.4465787694292861	0.655184	0.655184	chr7	45211813	0.1836367168589866	chr7:45211813:T:C
chr7:45211844	['A', 'G']	19959	27907.79651250188	3870.976698212948	0.0085914335259906	0.0111174698908837	0.772786759066071	0.439658	0.439658	chr7	45211844	0.3568850200283547	chr7:45211844:A:G
chr7:45212087	['C', 'T']	19959	9532.432802164763	1324.1320052224842	0.006048001691471	0.0118314047356452	0.5111820469846546	0.609229	0.609229	chr7	45212087	0.2152194319278972	chr7:45212087:C:T
chr7:45212256	['A', 'C']	19959	9549.956957458537	1315.2021365324945	0.0045410107809913	0.0118241606564295	0.3840450847157669	0.700949	0.700949	chr7	45212256	0.1543135795002774	chr7:45212256:A:C
chr7:45212363	['G', 'A']	19959	8340.83579696347	1154.2607014470743	0.0047458387787255	0.012410975919717	0.3823904590118407	0.702176	0.702176	chr7	45212363	0.1535540185700283	chr7:45212363:G:A
chr7:45212409	['G', 'T']	19959	9537.4335538184	1315.4203546414797	0.0047264838063067	0.0118295885693118	0.3995476071389484	0.689494	0.689494	chr7	45212409	0.1614695087168901	chr7:45212409:G:T
chr7:45213031	['G', 'A']	19959	2759.13824030464	372.1419758823747	0.0002336370711907	0.0200954010245936	0.0116263950594872	0.990724	0.990724	chr7	45213031	0.0040473162228356	chr7:45213031:G:A
chr7:45213058	['A', 'T']	19959	9658.45174383644	1336.6622655420208	0.005523884392591	0.0117713121889541	0.4692666632165672	0.638884	0.638884	chr7	45213058	0.1945779880593146	chr7:45213058:A:T
chr7:45213171	['C', 'T']	19959	9656.483816013628	1336.0218177269255	0.0053329246906087	0.0117725374504683	0.4529970461377935	0.650556	0.650556	chr7	45213171	0.186715313331142	chr7:45213171:C:T
chr7:45213195	['T', 'C']	19959	9656.451443174989	1335.39976209387	0.0053948909725858	0.0117713235051466	0.4583079354014125	0.646736	0.646736	chr7	45213195	0.189272963753367	chr7:45213195:T:C
chr7:45213338	['A', 'G']	19959	8414.843212907752	1161.4937228441256	0.0045210932026948	0.0123806423512421	0.3651743644982385	0.714985	0.714985	chr7	45213338	0.1457030693675383	chr7:45213338:A:G
chr7:45213342	['A', 'G']	19959	1110.1112391642032	156.61575408149773	0.0116808763363959	0.0309522661597579	0.3773835581571296	0.705893	0.705893	chr7	45213342	0.1512611247716157	chr7:45213342:A:G
chr7:45213474	['G', 'C']	19959	1195.059875739052	163.41949326798323	0.0053095924578415	0.029853002841168	0.1778579021377197	0.858836	0.858836	chr7	45213474	0.0660897594457742	chr7:45213474:G:C
chr7:45213572	['C', 'A']	19959	4380.438943729017	574.0079936492114	0.0001862806012226	0.0161702453449393	0.0115199613394195	0.990809	0.990809	chr7	45213572	0.0040100571602973	chr7:45213572:C:A
chr7:45213715	['A', 'C']	19959	1085.1631088394467	150.81002273943614	0.0106866575811504	0.031337926567868	0.3410135497639406	0.733097	0.733097	chr7	45213715	0.1348385577222749	chr7:45213715:A:C
chr7:45213844	['T', 'A']	19959	9661.936356802806	1328.013471747806	0.0045099790346299	0.0117698157513689	0.3831817872004802	0.701589	0.701589	chr7	45213844	0.1539172287593921	chr7:45213844:T:A
chr7:45213900	['C', 'T']	19959	2855.71850551655	394.49212613456166	-0.003548567017853	0.0197885845296167	-0.1793239436879394	0.857685	0.857685	chr7	45213900	0.066672185205307	chr7:45213900:C:T
chr7:45214297	['C', 'A']	19959	9658.96788094403	1324.4491559628066	0.0038711304264893	0.0117694003345295	0.3289148398777887	0.742224	0.742224	chr7	45214297	0.129465006738721	chr7:45214297:C:A
chr7:45214309	['AC', 'A']	19959	9658.903623515263	1325.233638888721	0.003929014986604	0.0117701933606714	0.3338105727075237	0.738526	0.738526	chr7	45214309	0.1316342106326487	chr7:45214309:AC:A
chr7:45214705	['A', 'G']	19959	27004.411976948133	3771.713452894898	0.0092834537117474	0.0108814078118004	0.8531482205528531	0.393587	0.393587	chr7	45214705	0.4049592545534585	chr7:45214705:A:G
chr7:45214801	['G', 'T']	19959	9655.418813270524	1325.0432280806224	0.003905955734954	0.0117749123607371	0.3317184549057305	0.740105	0.740105	chr7	45214801	0.1307066617748273	chr7:45214801:G:T
chr7:45214992	['T', 'C']	19959	29941.0	4141.759029916247	0.0098647707324312	0.0117997756490218	0.8360134146490282	0.403157	0.403157	chr7	45214992	0.394525795160223	chr7:45214992:T:C
chr7:45214999	['G', 'A']	19959	10685.07070200932	1470.763172083367	0.004596461418524	0.0113614151108878	0.40456768577351	0.6858	0.6858	chr7	45214999	0.1638025192210746	chr7:45214999:G:A
chr7:45215011	['G', 'A']	19959	9656.419063846846	1330.2265731591187	0.0045732233772679	0.0117732925877934	0.388440476032124	0.697694	0.697694	chr7	45215011	0.1563350118325172	chr7:45215011:G:A
chr7:45215038	['C', 'T']	19959	5836.754623364908	767.670164758274	0.0008274759324201	0.0143007434293903	0.0578624416629683	0.953859	0.953859	chr7	45215038	0.0205158182179812	chr7:45215038:C:T
chr7:45215524	['T', 'C']	19959	9666.937359057882	1324.3924648641205	0.0036766461561061	0.011769590315056	0.3123852281759429	0.754751	0.754751	chr7	45215524	0.1221963028902317	chr7:45215524:T:C
chr7:45215766	['A', 'G']	19959	17278.59711365003	2445.260150193842	0.0056366084682589	0.0102044141683406	0.5523696289931714	0.580701	0.580701	chr7	45215766	0.2360474260863451	chr7:45215766:A:G
chr7:45215793	['T', 'C']	19959	1218.2207232057776	172.38412642671415	0.0105355176852418	0.0296365735021229	0.3554904106740671	0.722226	0.722226	chr7	45215793	0.1413268811081975	chr7:45215793:T:C
chr7:45215867	['T', 'C']	19959	9656.935354547732	1329.2495393639676	0.0044342097008929	0.0117698681264642	0.3767425134460692	0.706369	0.706369	chr7	45215867	0.1509683686382438	chr7:45215867:T:C
chr7:45215978	['G', 'A']	19959	9684.967016944049	1332.256906537179	0.0045071294166126	0.011782330594727	0.3825329276221249	0.70207	0.70207	chr7	45215978	0.1536195843115995	chr7:45215978:G:A
chr7:45216071	['C', 'T']	19959	4342.352950144851	594.7544941710802	0.0055201458273756	0.0162419515129303	0.3398696162207504	0.733958	0.733958	chr7	45216071	0.1343287914328712	chr7:45216071:C:T
chr7:45216157	['C', 'T']	19959	1215.0608778434712	172.30377356258458	0.011102941150378	0.0296584270107357	0.3743604185872376	0.70814	0.70814	chr7	45216157	0.1498808733598948	chr7:45216157:C:T
chr7:45216392	['C', 'T']	19959	5227.047557003258	746.5965133895194	0.0065471257466956	0.0149688749763872	0.437382619403493	0.661839	0.661839	chr7	45216392	0.1792476448737342	chr7:45216392:C:T
chr7:45216621	['C', 'T']	19959	5780.0	662.212484475309	-0.0218295990256409	0.0143850167146285	-1.517523368842658	0.12915	0.12915	chr7	45216621	0.888905589490664	chr7:45216621:C:T
chr7:45216633	['T', 'C']	19959	24393.777555009776	3384.3569709550293	0.0063808177586777	0.0103981939006472	0.6136467370819563	0.539456	0.539456	chr7	45216633	0.2680439721793665	chr7:45216633:T:C
chr7:45216950	['A', 'G']	19959	26875.485148514752	3692.531677084175	0.0062785266501505	0.0110209929759372	0.5696879277446955	0.568896	0.568896	chr7	45216950	0.2449671198163993	chr7:45216950:A:G
chr7:45216992	['G', 'A']	19959	2761.8302510900617	382.7628643289733	0.0066466008354498	0.0200896200297732	0.3308475135716579	0.740763	0.740763	chr7	45216992	0.1303207181419055	chr7:45216992:G:A
chr7:45217088	['C', 'T']	19959	17056.70917472566	2393.2071972635185	0.0049880316688876	0.0102187404009594	0.48812588177886	0.625466	0.625466	chr7	45217088	0.2037962933466024	chr7:45217088:C:T
chr7:45217376	['A', 'G']	19959	23074.780545254085	3188.948715086292	0.0041495148366562	0.0103142621263783	0.4023084526855288	0.687461	0.687461	chr7	45217376	0.1627519345380212	chr7:45217376:A:G
chr7:45217428	['G', 'A']	19959	4283.0	563.5323728424443	0.001500434440247	0.0163180997306621	0.0919490911939738	0.926739	0.926739	chr7	45217428	0.0330425601596371	chr7:45217428:G:A
chr7:45217506	['G', 'A']	19959	18318.753457606734	2590.5659278559706	0.0058909388333447	0.0101721064074812	0.579126741046689	0.56251	0.56251	chr7	45217506	0.2498697524944389	chr7:45217506:G:A
chr7:45217585	['A', 'G']	19959	18322.590057131405	2588.109149807227	0.0057071222283913	0.0101736014180908	0.5609736408822616	0.574822	0.574822	chr7	45217585	0.2404666185897228	chr7:45217585:A:G
chr7:45217639	['G', 'A']	19959	18317.671059884746	2588.3788391404187	0.0057233972716523	0.0101726840624344	0.5626241055482667	0.573697	0.573697	chr7	45217639	0.2413174211422273	chr7:45217639:G:A
chr7:45217884	['T', 'G']	19959	18287.665046354297	2579.2903072095287	0.005227465603742	0.0101678489135006	0.5141171597073143	0.607176	0.607176	chr7	45217884	0.2166854032416283	chr7:45217884:T:G
chr7:45217980	['T', 'C']	19959	5631.410744712839	732.5342994915649	-0.0015833871399824	0.0145277175267768	-0.108990771403973	0.913211	0.913211	chr7	45217980	0.039428865895634	chr7:45217980:T:C
chr7:45218170	['T', 'C']	19959	24478.679344558022	3395.8340372465896	0.0062594331382405	0.0104023705027987	0.6017314165609172	0.54736	0.54736	chr7	45218170	0.2617269431590127	chr7:45218170:T:C
chr7:45219777	['G', 'A']	19959	5857.880487071558	682.9733454228465	-0.0192276756681358	0.0142950601420884	-1.3450573468749845	0.178622	0.178622	chr7	45219777	0.7480650522213331	chr7:45219777:G:A
chr7:45219862	['T', 'C']	19959	4450.337843933243	625.8994019979704	0.0103772180585781	0.0160246803032678	0.647577228511818	0.517266	0.517266	chr7	45219862	0.2862860669179241	chr7:45219862:T:C
chr7:45219956	['A', 'G']	19959	1073.1613048707156	139.78336533553573	0.0019534642017918	0.0313420950592334	0.0623271736653202	0.950303	0.950303	chr7	45219956	0.0221378997141629	chr7:45219956:A:G
chr7:45219997	['T', 'C']	19959	29599.96607706569	4103.736290757017	0.0096025490822535	0.0115703192209945	0.8299294858545916	0.406589	0.406589	chr7	45219997	0.3908443750927733	chr7:45219997:T:C
chr7:45220798	['A', 'T']	19959	3091.0	432.49312282819847	0.0069197424991101	0.0188449460352779	0.36719354282874	0.713479	0.713479	chr7	45220798	0.146618805055763	chr7:45220798:A:T
chr7:45221187	['A', 'G']	19959	3878.0	555.6273228724646	0.0098778161454423	0.0170166383611781	0.5804798771523335	0.561598	0.561598	chr7	45221187	0.2505744475137754	chr7:45221187:A:G
chr7:45221291	['C', 'T']	19959	403.0605832832231	62.81663041433446	0.0266382993433876	0.0509948592620242	0.5223722494558419	0.601417	0.601417	chr7	45221291	0.2208243000435404	chr7:45221291:C:T
chr7:45221541	['T', 'A']	19959	24930.4981710678	3477.7998097251925	0.0080345718713586	0.010461032358545	0.7680477027485392	0.442468	0.442468	chr7	45221541	0.3541181327084176	chr7:45221541:T:A
chr7:45222324	['A', 'G']	19959	2636.132077362461	393.9261648601364	0.0090311121955967	0.020545720197237	0.4395617242374004	0.660259	0.660259	chr7	45222324	0.1802856702063127	chr7:45222324:A:G
chr7:45222681	['T', 'C']	19959	1041.0	136.7134387273464	0.0062682426401194	0.0317879840353544	0.1971890583922497	0.843682	0.843682	chr7	45222681	0.073821216489647	chr7:45222681:T:C
chr7:45222901	['C', 'A']	19959	3174.15903397134	484.5526007702087	0.0220414717226295	0.0186606396074224	1.181174503464627	0.237547	0.237547	chr7	45222901	0.6242504499497759	chr7:45222901:C:A
chr7:45223018	['C', 'T']	19959	2624.262965375557	389.1321408909787	0.0070821374679737	0.0205827532484912	0.3440811529182999	0.730789	0.730789	chr7	45223018	0.1362079983682885	chr7:45223018:C:T
chr7:45223314	['A', 'G']	19959	38939.950997093896	5256.856002668433	-0.027503980507838	0.0329074680095628	-0.8357975308171822	0.403279	0.403279	chr7	45223314	0.39439439247682	chr7:45223314:A:G
chr7:45223427	['T', 'C']	19959	23411.03773868591	3258.6117765057147	0.0051478365634141	0.0103384731250284	0.4979300619306891	0.618539	0.618539	chr7	45223427	0.2086329121208532	chr7:45223427:T:C
chr7:45223491	['C', 'T']	19959	3188.1597354444334	484.6819184408971	0.0215560234171522	0.0186240667157265	1.1574283826501683	0.247111	0.247111	chr7	45223491	0.6071079218056448	chr7:45223491:C:T
chr7:45223549	['G', 'A']	19959	3187.0	483.313405820636	0.0212279192622964	0.0186261206019696	1.13968548340934	0.254431	0.254431	chr7	45223549	0.5944299751434016	chr7:45223549:G:A
chr7:45223562	['T', 'C']	19959	18891.94653772923	2618.694725958996	0.0009438667748523	0.0101434192029891	0.0930521312354129	0.925863	0.925863	chr7	45223562	0.0334532711428932	chr7:45223562:T:C
chr7:45223683	['A', 'T']	19959	3188.0	482.4248674982409	0.0209580460970041	0.0186239853441904	1.1253255256422223	0.260465	0.260465	chr7	45223683	0.5842506267909133	chr7:45223683:A:T
chr7:45223963	['C', 'T']	19959	1510.226999398677	232.7591102024089	0.0164842369852672	0.0265749866475856	0.6202914493943813	0.535073	0.535073	chr7	45223963	0.2715869631480672	chr7:45223963:C:T
chr7:45223988	['G', 'A']	19959	2293.838840695983	386.0078456091609	0.0324181027312514	0.0217642929595882	1.4895086549076104	0.136369	0.136369	chr7	45223988	0.8652843441888645	chr7:45223988:G:A
chr7:45224006	['CAG', 'C']	19959	1038.0520092193606	136.55379086728934	0.006100318782447	0.0318260664243929	0.1916768067124835	0.847997	0.847997	chr7	45224006	0.0716056841651615	chr7:45224006:CAG:C
chr7:45224035	['T', 'G']	19959	3186.6386369330994	482.9913723854928	0.0212221396282418	0.0186284915718815	1.1392301704275	0.254621	0.254621	chr7	45224035	0.5941057805409116	chr7:45224035:T:G
chr7:45224736	['G', 'A']	19959	1086.0544142699669	143.69364414546607	0.0050431507062775	0.0311667882487985	0.1618116908941336	0.871456	0.871456	chr7	45224736	0.0597545356218059	chr7:45224736:G:A
chr7:45224745	['T', 'C']	19959	3314.664294662992	498.7293278216889	0.0202082860247972	0.0182860323128074	1.10512142159147	0.26912	0.26912	chr7	45224745	0.5700540258821818	chr7:45224745:T:C
chr7:45224827	['C', 'T']	19959	24501.0	3421.8249177764555	0.0068317855415975	0.0103960335516247	0.6571530870569211	0.51109	0.51109	chr7	45224827	0.2915026163785643	chr7:45224827:C:T
chr7:45224911	['C', 'T']	19959	664.0	106.08328596311632	0.0305263688001995	0.0399961382884255	0.7632329046385351	0.445334	0.445334	chr7	45224911	0.3513141464391822	chr7:45224911:C:T
chr7:45225267	['A', 'G']	19959	18901.52315789474	2626.0646225877736	0.0015849602596722	0.0101412268482851	0.1562888083841892	0.875807	0.875807	chr7	45225267	0.0575915879755623	chr7:45225267:A:G
chr7:45225598	['G', 'A']	19959	19729.97705065892	2743.898650482124	0.0009416327237921	0.010132597671951	0.0929310285751032	0.925959	0.925959	chr7	45225598	0.0334082427651116	chr7:45225598:G:A
chr7:45225829	['G', 'A']	19959	29170.923084631955	4040.5348533189135	0.0069545353588343	0.0114279247389115	0.6085562792651661	0.542826	0.542826	chr7	45225829	0.2653393589008337	chr7:45225829:G:A
chr7:45226005	['G', 'A']	19959	3405.3412336523525	494.2159689753323	0.0149658932690982	0.018094961724053	0.827075154804258	0.408204	0.408204	chr7	45226005	0.3891227439378898	chr7:45226005:G:A
chr7:45226219	['G', 'A']	19959	1105.0	142.72678107664393	0.003880756772068	0.030919301397569	0.1255124338732025	0.900119	0.900119	chr7	45226219	0.0457000709751679	chr7:45226219:G:A
chr7:45226805	['G', 'A']	19959	2609.52297669757	369.0238284824935	0.0024709729866481	0.0206448438675706	0.1196895942879772	0.90473	0.90473	chr7	45226805	0.0434810086460052	chr7:45226805:G:A
chr7:45228599	['C', 'T']	19959	9511.953149270932	1283.093647908921	-0.0036106872676655	0.0118532799880298	-0.3046150324055289	0.760663	0.760663	chr7	45228599	0.1188077080865529	chr7:45228599:C:T
chr7:45228842	['G', 'A']	19959	5954.298326485619	801.425638829206	-0.0056837706835005	0.0142272265868933	-0.3994995545187019	0.689529	0.689529	chr7	45228842	0.1614474636793963	chr7:45228842:G:A
chr7:45230115	['T', 'A']	19959	13767.448932544852	1994.9000152478256	0.0101367148355226	0.0106161711144335	0.9548371749340916	0.339672	0.339672	chr7	45230115	0.4689402516188712	chr7:45230115:T:A
chr7:45230304	['A', 'G']	19959	23580.90733687481	3317.481610519525	0.0067076712931405	0.0103039761206786	0.6509789245026655	0.515068	0.515068	chr7	45230304	0.2881354310068596	chr7:45230304:A:G
chr7:45233260	['C', 'T']	19959	13746.198496240606	1986.2613856898583	0.0096527563705728	0.0106248728505262	0.908505589325224	0.363622	0.363622	chr7	45233260	0.4393498488011107	chr7:45233260:C:T
chr7:45233665	['A', 'G']	19959	1040.1042240817758	141.80776572712455	0.0072671624651382	0.0319093203315561	0.227744194787863	0.819847	0.819847	chr7	45233665	0.0862671881718034	chr7:45233665:A:G
chr7:45235018	['G', 'A']	19959	1552.2333132892363	247.31890151146013	0.0238795338247424	0.0262825442184011	0.9085700998468654	0.363588	0.363588	chr7	45235018	0.4393904588378139	chr7:45235018:G:A
chr7:45235584	['A', 'T']	19959	26157.24219493861	3677.805145741813	0.0070728510777453	0.0106230736124015	0.6658008158287008	0.505546	0.505546	chr7	45235584	0.2962393215027442	chr7:45235584:A:T
chr7:45236412	['A', 'C']	19959	26329.27667251315	3702.7134418105375	0.007128823556985	0.0106494377994397	0.6694084412005405	0.503243	0.503243	chr7	45236412	0.2982222573384962	chr7:45236412:A:C
chr7:45236896	['T', 'C']	19959	10308.978725539382	1438.9511427406796	0.0043699942719843	0.0116207438982979	0.3760511642137109	0.706883	0.706883	chr7	45236896	0.1506524626660026	chr7:45236896:T:C
chr7:45237411	['AT', 'A']	19959	755.0378294418279	76.99468081172687	-0.0244761184434844	0.0369885802367085	-0.6617209497323074	0.508158	0.508158	chr7	45237411	0.2940012328748184	chr7:45237411:AT:A
chr7:45238392	['C', 'A']	19959	1226.061429000902	153.28567000426503	0.0015552645597191	0.0293885231604709	0.0529208137212903	0.957796	0.957796	chr7	45238392	0.0187269810139739	chr7:45238392:C:A
chr7:45239493	['A', 'T']	19959	11310.833517089304	1473.270380027773	-0.0049779885811942	0.0112275104993479	-0.4433742085107249	0.6575	0.6575	chr7	45239493	0.1821042428382045	chr7:45239493:A:T
chr7:45240752	['A', 'T']	19959	13428.363987170496	1702.8099961484106	-0.0128898882745845	0.0107531663210387	-1.1987063056362524	0.230656	0.230656	chr7	45240752	0.6370352437090875	chr7:45240752:A:T
chr7:45240841	['C', 'T']	19959	13154.0	1884.4083532524703	0.0142357607645629	0.0107764805876047	1.3210027753343845	0.186516	0.186516	chr7	45240841	0.7292839069455915	chr7:45240841:C:T
chr7:45241127	['G', 'T']	19959	28421.848023249982	3867.358852888891	0.0056686411699	0.0112363156738655	0.5044928724354609	0.613921	0.613921	chr7	45241127	0.2118875107341609	chr7:45241127:G:T
chr7:45242117	['T', 'C']	19959	9583.400771775085	1351.617939300157	0.0106824185733163	0.0118076588609512	0.9047025070011044	0.365634	0.365634	chr7	45242117	0.436953426379607	chr7:45242117:T:C
chr7:45243091	['G', 'A']	19959	7443.118761274804	1153.7050504213685	0.0254595369219461	0.0129383637146641	1.9677555433915328	0.04911	0.04911	chr7	45243091	1.308830065868396	chr7:45243091:G:A
chr7:45243181	['GGCTGA', 'G']	19959	8613.747292961702	1244.7140978349994	0.0141340933393959	0.0122726842395422	1.1516709029192085	0.24947	0.24947	chr7	45243181	0.6029816729576917	chr7:45243181:GGCTGA:G
chr7:45243516	['C', 'T']	19959	11260.128325900689	1451.247566084769	-0.0064577350380522	0.0112215166203826	-0.5754779194750275	0.564975	0.564975	chr7	45243516	0.2479707691757151	chr7:45243516:C:T
chr7:45243570	['G', 'A']	19959	10953.09755975347	1654.298431181502	0.0221283392956281	0.0113189223847997	1.954986397410451	0.0505986	0.0505986	chr7	45243570	1.295861499379293	chr7:45243570:G:A
chr7:45244825	['C', 'T']	19959	15258.822541846248	2298.442236597231	0.0257356088032097	0.0104320740980951	2.466969517395296	0.0136345	0.0136345	chr7	45244825	1.865360783737935	chr7:45244825:C:T
chr7:45246454	['GGACAA', 'G']	19959	669.1341017288901	64.76658550589816	-0.0311825742275343	0.0391634406371655	-0.7962164130682258	0.425916	0.425916	chr7	45246454	0.3706760448729737	chr7:45246454:GGACAA:G
chr7:45246698	['G', 'A']	19959	4974.498471714185	651.4463863692696	-0.0001119043110001	0.0152733829896513	-0.0073267534164503	0.994154	0.994154	chr7	45246698	0.0025463357537948	chr7:45246698:G:A
chr7:45246762	['A', 'G']	19959	7515.506188925082	895.3315294809471	-0.0167051452165603	0.0129615255787958	-1.2888255410218712	0.197474	0.197474	chr7	45246762	0.7044900767455867	chr7:45246762:A:G
chr7:45246805	['A', 'G']	19959	4977.498772360576	652.5387846142519	-0.0001061041502232	0.0152705006572426	-0.0069483085463139	0.994456	0.994456	chr7	45246805	0.0024144276023291	chr7:45246805:A:G
chr7:45247164	['T', 'C']	19959	719.4418394497716	75.51997066667877	-0.0249955733128979	0.0378815797274527	-0.6598345024873301	0.509368	0.509368	chr7	45247164	0.2929683421756041	chr7:45247164:T:C
chr7:45248616	['A', 'G']	19959	15261.64458950539	2298.77002454135	0.0256094933039661	0.0104447503324024	2.451900953967128	0.0142189	0.0142189	chr7	45248616	1.8471340001187992	chr7:45248616:A:G
chr7:45249252	['A', 'T']	19959	18603.57387902497	2654.284470057245	0.0154741084774092	0.010143893438713	1.5254604724408976	0.12716	0.12716	chr7	45249252	0.8956494807572647	chr7:45249252:A:T
chr7:45249493	['A', 'C']	19959	3950.3958510798216	543.9445421479104	0.0061021025644778	0.0169565696320386	0.359866570709454	0.718951	0.718951	chr7	45249493	0.1433007078852384	chr7:45249493:A:C
chr7:45249985	['G', 'T']	19959	3947.197765307145	547.8248288208905	0.007322654419042	0.0169609329359176	0.431736535172251	0.665938	0.665938	chr7	45249985	0.1765662025283177	chr7:45249985:G:T
chr7:45250362	['A', 'G']	19959	4978.498872576039	648.3045627969303	-0.0009907490463942	0.0152698515819571	-0.0648826899905746	0.948268	0.948268	chr7	45250362	0.0230689047796881	chr7:45250362:A:G
chr7:45250382	['C', 'G']	19959	4308.079232234138	584.2224478337374	0.004570279977543	0.0162926274630088	0.2805121511505418	0.779088	0.779088	chr7	45250382	0.1084134848743929	chr7:45250382:C:G
chr7:45251229	['T', 'C']	19959	8177.784854563688	976.563699108701	-0.0170952298392169	0.0126010703891833	-1.3566490235536848	0.174908	0.174908	chr7	45251229	0.7571903261622703	chr7:45251229:T:C
chr7:45251400	['C', 'T']	19959	3950.145738223048	545.8074601184218	0.0062998161076818	0.0169657007801935	0.3713266070940343	0.710398	0.710398	chr7	45251400	0.1484982699070827	chr7:45251400:C:T
chr7:45251418	['T', 'C']	19959	8172.50411068779	975.5928094327704	-0.0171243186431968	0.01260007566415	-1.3590647468823729	0.174141	0.174141	chr7	45251418	0.7590989659449888	chr7:45251418:T:C
chr7:45251586	['G', 'A']	19959	4307.51072574178	581.087972313045	0.003705797456071	0.0162982160310286	0.2273744223917469	0.820135	0.820135	chr7	45251586	0.0861146537999946	chr7:45251586:G:A
chr7:45251697	['G', 'A']	19959	39038.0	5264.213058500694	-0.0390919952524074	0.0346735685298891	-1.1274292468255616	0.259575	0.259575	chr7	45251697	0.5857371373141722	chr7:45251697:G:A
chr7:45251770	['A', 'G']	19959	15255.292994588091	2302.088047847805	0.0262302626954681	0.0104318421561214	2.514442061422113	0.0119299	0.0119299	chr7	45251770	1.9233631967010083	chr7:45251770:A:G
chr7:45252326	['A', 'AG']	19959	8141.22369212267	975.968482623309	-0.0165137592080277	0.0126159590837161	-1.3089578920196887	0.190564	0.190564	chr7	45252326	0.7199591397839702	chr7:45252326:A:AG
chr7:45252447	['G', 'T']	19959	8141.4079066038685	974.490860255974	-0.0166777879860918	0.0126133641224369	-1.3222315493473262	0.186106	0.186106	chr7	45252447	0.7302396251234705	chr7:45252447:G:T
chr7:45252474	['C', 'T']	19959	15285.765858302437	2303.7434445510416	0.025636523912368	0.0104274120416112	2.4585701428181603	0.0139576	0.0139576	chr7	45252474	1.8551892519394628	chr7:45252474:C:T
chr7:45253351	['T', 'TTCTG']	19959	8185.100957441477	973.5660926941542	-0.0181358535132971	0.0125916358922091	-1.4403095569590338	0.149796	0.149796	chr7	45253351	0.8244997834397654	chr7:45253351:T:TTCTG
chr7:45253730	['T', 'C']	19959	8182.819962920279	970.655954696571	-0.0185758647601676	0.0125901016201239	-1.47543406087176	0.140112	0.140112	chr7	45253730	0.8535246676363984	chr7:45253730:T:C
chr7:45254037	['C', 'T']	19959	16204.623791150974	2398.570081861463	0.0226297271072676	0.0103305459858941	2.1905644811191505	0.0284949	0.0284949	chr7	45254037	1.5452328628004997	chr7:45254037:C:T
chr7:45254219	['C', 'T']	19959	16335.27376597344	2404.963695508438	0.0210162759146002	0.0103250709178464	2.0354606841755056	0.0418177	0.0418177	chr7	45254219	1.378639857333204	chr7:45254219:C:T
chr7:45254408	['A', 'T']	19959	7725.06165209526	941.0163709492016	-0.0140710976514054	0.0128940732115998	-1.0912841443110963	0.275161	0.275161	chr7	45254408	0.5604131208909465	chr7:45254408:A:T
chr7:45254486	['C', 'T']	19959	1628.0815712997294	132.37189148175108	-0.0491445087589669	0.0254889093536805	-1.9280742097295944	0.0538601	0.0538601	chr7	45254486	1.2687328445857065	chr7:45254486:C:T
chr7:45255118	['A', 'G']	19959	7228.810915104741	956.5053248723076	-0.0134853655722473	0.0130865032629922	-1.0304789064916238	0.302798	0.302798	chr7	45255118	0.5188469977050967	chr7:45255118:A:G
chr7:45255211	['T', 'C']	19959	8789.761563517914	1056.8091225985231	-0.0170617217708134	0.012252224777002	-1.3925407084302812	0.163774	0.163774	chr7	45255211	0.7857550436793094	chr7:45255211:T:C
chr7:45255455	['C', 'T']	19959	13965.798897519417	2111.118920367218	0.0250823253406427	0.0105994790228061	2.3663734120021296	0.0179728	0.0179728	chr7	45255455	1.74538425846022	chr7:45255455:C:T
chr7:45255786	['A', 'G']	19959	8757.19379573018	1054.960961747267	-0.0168614370058702	0.0122670375173711	-1.3745321135598552	0.169292	0.169292	chr7	45255786	0.7713635642652252	chr7:45255786:A:G
chr7:45256368	['G', 'A']	19959	13908.090499098016	2104.3136730387496	0.0250688775605966	0.0106107711962806	2.3625877042173937	0.0181574	0.0181574	chr7	45256368	1.7409463389918614	chr7:45256368:G:A
chr7:45256459	['G', 'A']	19959	694.0695495314927	74.51533353832504	-0.0236473135290668	0.0384956310163654	-0.6142856450129062	0.539034	0.539034	chr7	45256459	0.268383840478037	chr7:45256459:G:A
chr7:45256626	['T', 'C']	19959	8762.878087888961	1058.9287026221089	-0.0164121415079019	0.012262062543887	-1.3384486866839402	0.180765	0.180765	chr7	45256626	0.7428856544929849	chr7:45256626:T:C
chr7:45256891	['T', 'C']	19959	8764.19554976446	1061.3504583901704	-0.0162030217617388	0.0122624633128467	-1.3213512936478042	0.186399	0.186399	chr7	45256891	0.729556421894306	chr7:45256891:T:C
chr7:45257471	['TACCC', 'T']	19959	8556.286079374624	1082.771790572991	-0.018693992595435	0.0122202651164393	-1.5297534396603982	0.126094	0.126094	chr7	45257471	0.8993055782079353	chr7:45257471:TACCC:T
chr7:45257587	['G', 'A']	19959	699.0	72.86798245812683	-0.0268450772612434	0.0383654194976501	-0.699720675878123	0.48411	0.48411	chr7	45257587	0.3150559462788298	chr7:45257587:G:A
chr7:45258026	['T', 'C']	19959	492.0246517687143	60.048715508648506	-0.0093354951928303	0.0457382918856126	-0.2041067737329932	0.838272	0.838272	chr7	45258026	0.0766150399233299	chr7:45258026:T:C
chr7:45258160	['A', 'T']	19959	492.0739627179796	60.00995017819334	-0.0094106184111462	0.0457383478168577	-0.2057489800206066	0.836989	0.836989	chr7	45258160	0.0772802496180815	chr7:45258160:A:T
chr7:45258279	['C', 'T']	19959	21806.74061450554	3085.292142152784	0.0162327417708867	0.01017208985127	1.5958118742787148	0.110547	0.110547	chr7	45258279	0.9564530387128044	chr7:45258279:C:T
chr7:45258763	['G', 'T']	19959	493.0	59.10957188444416	-0.0121913822372221	0.0456958362578539	-0.2667941597223051	0.78963	0.78963	chr7	45258763	0.1025763601016477	chr7:45258763:G:T
chr7:45258880	['G', 'T']	19959	853.0	154.16018135177316	0.0557453402435715	0.0350747327639997	1.589330433923872	0.112002	0.112002	chr7	45258880	0.9507742221404556	chr7:45258880:G:T
chr7:45258978	['A', 'G']	19959	38453.77991581479	5167.860550833666	-0.0314569342159604	0.0269907056241427	-1.1654728355016664	0.243842	0.243842	chr7	45258978	0.6128914882284459	chr7:45258978:A:G
chr7:45259264	['A', 'C']	19959	5495.478045112783	722.8054536358119	-0.000301057840481	0.0146396417378115	-0.0205645633870572	0.983593	0.983593	chr7	45259264	0.0071845706939863	chr7:45259264:A:C
chr7:45259500	['T', 'C']	19959	5491.825466025255	721.8796811838016	-0.0002980631712086	0.0146406275840563	-0.0203586335010163	0.983757	0.983757	chr7	45259500	0.0071121643654763	chr7:45259500:T:C
chr7:45259555	['C', 'T']	19959	4793.72053517739	653.4196523046991	0.0048833515416264	0.0155081956104301	0.3148884412021562	0.75285	0.75285	chr7	45259555	0.1232915452622618	chr7:45259555:C:T
chr7:45260064	['T', 'G']	19959	22440.62167986369	3159.065281577848	0.0139677281524442	0.0102256144676793	1.365954896558319	0.171969	0.171969	chr7	45260064	0.7645498341525201	chr7:45260064:T:G
chr7:45261174	['C', 'T']	19959	12047.207195470262	1556.005095013517	-0.0130149569459418	0.0109798808648947	-1.1853459164164262	0.235895	0.235895	chr7	45261174	0.627281264266683	chr7:45261174:C:T
chr7:45261175	['G', 'A']	19959	8103.406002605471	1022.940924410508	-0.0179976914609488	0.0124630206202474	-1.4440874334838032	0.14873	0.14873	chr7	45261175	0.8276014220606953	chr7:45261175:G:A
chr7:45261488	['C', 'T']	19959	5456.0	737.2918722730785	0.0031206472439377	0.0147311813884991	0.2118395776712146	0.832234	0.832234	chr7	45261488	0.0797545455597068	chr7:45261488:C:T
chr7:45262813	['A', 'C']	19959	38458.92689648261	5174.0548226612655	-0.0284755926260577	0.0270704314364258	-1.0519076023199652	0.292855	0.292855	chr7	45262813	0.5333473567346303	chr7:45262813:A:C
chr7:45263093	['T', 'C']	19959	37963.90209439823	5114.028348245533	-0.0180411493856066	0.0234643716111178	-0.7688741759041356	0.441977	0.441977	chr7	45263093	0.3546003302730386	chr7:45263093:T:C
chr7:45263348	['G', 'A']	19959	8282.414971440025	1021.0483269352832	-0.0220969677049911	0.0123685817754098	-1.7865401309730151	0.074027	0.074027	chr7	45263348	1.1306098503725668	chr7:45263348:G:A
chr7:45263405	['G', 'GA']	19959	5492.275177873535	739.6595204403591	0.0028455907275892	0.0146997244937063	0.1935812286010887	0.846506	0.846506	chr7	45263405	0.0723699592825632	chr7:45263405:G:GA
chr7:45263492	['T', 'C']	19959	8884.225618923525	1133.181201699728	-0.0093925340888797	0.0121985901646685	-0.7699688211580304	0.441328	0.441328	chr7	45263492	0.3552385179193778	chr7:45263492:T:C
chr7:45263915	['C', 'T']	19959	4490.900025056377	608.4011960889081	0.0031698712814037	0.0159653886797818	0.1985464522650808	0.84262	0.84262	chr7	45263915	0.0743682368937718	chr7:45263915:C:T
chr7:45264425	['C', 'T']	19959	5493.477142857142	741.3927764248675	0.0031660360198422	0.0147011406566518	0.2153598889899514	0.829489	0.829489	chr7	45264425	0.0811893688571933	chr7:45264425:C:T
chr7:45265096	['TTC', 'T']	19959	12175.8108636774	1830.1539137952589	0.0216367745179513	0.0110250760600719	1.9625056915761665	0.0497175	0.0497175	chr7	45265096	1.3034907175907695	chr7:45265096:TTC:T
chr7:45265147	['C', 'T']	19959	12296.464344775746	1848.8353757714003	0.0212739728791937	0.0109859552425934	1.9364700118850773	0.0528243	0.0528243	chr7	45265147	1.277166249280885	chr7:45265147:C:T
chr7:45265453	['A', 'ACAGGCTG']	19959	5491.275127768314	739.1092437043693	0.002767743454291	0.0147005057323752	0.1882753902946067	0.850663	0.850663	chr7	45265453	0.0702424566335458	chr7:45265453:A:ACAGGCTG
chr7:45265941	['G', 'A']	19959	12727.913108839446	1621.2860939162683	-0.0146316036691439	0.0108002145080194	-1.354751209643068	0.175512	0.175512	chr7	45265941	0.7556931848641465	chr7:45265941:G:A
chr7:45266057	['C', 'T']	19959	5492.0	739.8732170899643	0.0028926877251056	0.0146996130956469	0.1967866573278933	0.843996	0.843996	chr7	45266057	0.0736596116469091	chr7:45266057:C:T
chr7:45266308	['T', 'G']	19959	926.64998746553	77.72545544978679	-0.0375547709685067	0.0334824957285307	-1.1216240053606874	0.262036	0.262036	chr7	45266308	0.5816390387286745	chr7:45266308:T:G
chr7:45266317	['A', 'G']	19959	9908.496442529313	1274.8721847790152	-0.0057715639039956	0.0116988006177975	-0.4933466337750287	0.621773	0.621773	chr7	45266317	0.2063681407772315	chr7:45266317:A:G
chr7:45266402	['AC', 'A']	19959	12167.267291499596	1831.4353896053096	0.0218433979354585	0.0110189526778596	1.982347921263734	0.047454	0.047454	chr7	45266402	1.3237271740752488	chr7:45266402:AC:A
chr7:45266589	['G', 'A']	19959	5473.822760072159	735.1320206517145	0.0024553695648614	0.0147201463456083	0.1668033392612286	0.867526	0.867526	chr7	45266589	0.061717500413376	chr7:45266589:G:A
chr7:45266683	['T', 'C']	19959	24969.004059133047	3425.6808777673737	0.0073969921044366	0.0104429281389889	0.7083254817027559	0.478751	0.478751	chr7	45266683	0.3198903058817473	chr7:45266683:T:C
chr7:45267285	['T', 'G']	19959	38186.0	5096.246521637289	-0.0460148114967707	0.0248571408555853	-1.851170726517056	0.0641598	0.0641598	chr7	45267285	1.1927369985117944	chr7:45267285:T:G
chr7:45267336	['T', 'C']	19959	2084.208849025405	238.5129676162408	-0.028178908245872	0.0229358614721671	-1.2285960254890518	0.219238	0.219238	chr7	45267336	0.659084168435842	chr7:45267336:T:C
chr7:45267386	['G', 'A']	19959	15819.170333249816	2207.9642436338336	0.0097885973420758	0.0103051844393116	0.9498711449292347	0.342189	0.342189	chr7	45267386	0.4657339553913084	chr7:45267386:G:A
chr7:45267483	['C', 'T']	19959	10338.58995690087	1300.3360861577114	-0.0183015641793509	0.0114640122593921	-1.596436200978154	0.110407	0.110407	chr7	45267483	0.9570033906919772	chr7:45267483:C:T
chr7:45268776	['C', 'A']	19959	12159.218419602144	1822.768864539238	0.0210625383728391	0.01102683994679	1.9101155430274168	0.0561327	0.0561327	chr7	45268776	1.250784067580798	chr7:45268776:C:A
chr7:45268878	['TC', 'T']	19959	1028.0	100.6936668654932	-0.0265701270667375	0.0318368325126199	-0.8345719397872048	0.403969	0.403969	chr7	45268878	0.393651960744584	chr7:45268878:TC:T
chr7:45269073	['G', 'A']	19959	8283.24503908599	1019.7258267817092	-0.0224865494686858	0.0123683108926173	-1.8180776392116875	0.0690673	0.0690673	chr7	45269073	1.1607275212346315	chr7:45269073:G:A
chr7:45269754	['A', 'T']	19959	4561.685658448587	631.0505415888229	0.0061347771071769	0.0159178454990773	0.3854024784655999	0.699943	0.699943	chr7	45269754	0.1549373254048811	chr7:45269754:A:T
chr7:45270432	['C', 'T']	19959	1027.1029212807537	101.93023443374238	-0.0253448410217243	0.0318511879591975	-0.7957267105450484	0.4262	0.4262	chr7	45270432	0.3703865546218168	chr7:45270432:C:T
chr7:45270641	['T', 'G']	19959	38191.91351838862	5096.139716260896	-0.0480033812129876	0.0248904641495742	-1.928585217395748	0.0537966	0.0537966	chr7	45270641	1.269245171320578	chr7:45270641:T:G
chr7:45270893	['G', 'A']	19959	4917.231833216398	671.9709109068152	0.0052406626101265	0.0154053713937065	0.3401841134623656	0.733721	0.733721	chr7	45270893	0.1344690507036051	chr7:45270893:G:A
chr7:45272110	['T', 'C']	19959	4696.9419199518525	569.844051287632	-0.0158331816825852	0.0158195221186259	-1.0008634624900106	0.316905	0.316905	chr7	45272110	0.4990709086314757	chr7:45272110:T:C
chr7:45272228	['C', 'T']	19959	6264.627749661773	792.1235843466199	-0.0072500580850598	0.0139070063378054	-0.5213241375572613	0.602147	0.602147	chr7	45272228	0.2202974730353109	chr7:45272228:C:T
chr7:45272298	['A', 'G']	19959	7263.091701743837	922.35717866888	-0.0054314681324787	0.0131476336911559	-0.4131137404696905	0.679528	0.679528	chr7	45272298	0.1677926434275016	chr7:45272298:A:G
chr7:45273001	['T', 'C']	19959	4973.498371498722	575.2551698401302	-0.0220134992435968	0.0154398893914197	-1.425754983441149	0.153955	0.153955	chr7	45273001	0.8126062019400773	chr7:45273001:T:C
chr7:45273086	['C', 'T']	19959	12228.225334469107	1838.1885927342068	0.0214356753619747	0.0110130821793044	1.946382948295465	0.0516228	0.0516228	chr7	45273086	1.2871584431945058	chr7:45273086:C:T
chr7:45273452	['G', 'T']	19959	31988.0	4320.078511867877	-0.0069720186763963	0.0126799236898588	-0.5498470532573022	0.58243	0.58243	chr7	45273452	0.2347562633328891	chr7:45273452:G:T
chr7:45273490	['C', 'G']	19959	12226.612586431504	1833.387514162192	0.0208713601191224	0.0110140937721778	1.8949684423283764	0.058111	0.058111	chr7	45273490	1.2357416509638233	chr7:45273490:C:G
chr7:45273868	['A', 'G']	19959	20943.09861201584	2607.464090988992	-0.0245638908111326	0.0100690747382608	-2.4395380359819816	0.0147147	0.0147147	chr7	45273868	1.8322485877725048	chr7:45273868:A:G
chr7:45274013	['T', 'C']	19959	7511.37634031466	983.6787715961996	-0.0020830227027641	0.0129151107003645	-0.1612857025457315	0.87187	0.87187	chr7	45274013	0.0595482656311238	chr7:45274013:T:C
chr7:45274023	['C', 'T']	19959	4184.209640244513	539.7258721450934	-0.0079829745133589	0.0164271561605503	-0.4859620518206314	0.626999	0.626999	chr7	45274023	0.202733151824512	chr7:45274023:C:T
