## Supplementary material for "Characterization of shared and ancestry-specific signals driving complex traits using multi-ancestry fine-mapping": EAS_schizophrenia_gwas_7_71270973_72270973.tsv

Unnamed: 0	chrom	ID	pos	A1	A2	FCAS	FCON	IMPINFO	BETA	SE	P	NCAS	NCON	NEFF
5430313	chr7	rs10252212	71271036	C	G	0.432	0.435	0.923	-0.0081027387031859	0.0178	0.6508	14004	16757	14424.77
5430320	chr7	rs12674225	71271355	G	A	0.769	0.77	0.765	0.0234039777790161	0.0228	0.3047	14004	16757	14424.77
5443658	chr7	rs140938166	71272096	G	A	0.968	0.966	0.607	0.029296631955588	0.0611	0.6318	14004	16757	14424.77
5438359	chr7	rs12699091	71272257	A	G	0.42	0.423	0.922	-0.0071958279818024	0.0178	0.6856	14004	16757	14424.77
5434351	chr7	rs12699092	71272396	A	G	0.42	0.423	0.922	-0.0071958279818024	0.0178	0.6869	14004	16757	14424.77
5424710	chr7	rs10256890	71272546	C	G	0.42	0.423	0.922	-0.007095110875924	0.0178	0.6889	14004	16757	14424.77
5433926	chr7	rs10275531	71272687	T	G	0.42	0.423	0.921	-0.007095110875924	0.0178	0.6911	14004	16757	14424.77
5427209	chr7	rs7785016	71272931	C	T	0.42	0.423	0.92	-0.007296555232638	0.0178	0.684	14004	16757	14424.77
5432632	chr7	rs7803496	71272932	A	G	0.42	0.423	0.92	-0.0071958279818024	0.0178	0.686	14004	16757	14424.77
5428984	chr7	rs6460689	71273097	T	C	0.42	0.423	0.92	-0.007004474152883	0.0178	0.6954	14004	16757	14424.77
5438286	chr7	rs12699093	71273449	C	T	0.421	0.423	0.919	-0.0058973552660839	0.0178	0.7424	14004	16757	14424.77
5443798	chr7	rs12699094	71273757	G	C	0.421	0.423	0.918	-0.0051029981759033	0.0178	0.7729	14004	16757	14424.77
5442650	chr7	rs12699095	71273837	T	C	0.434	0.436	0.92	-0.0078003437327339	0.0178	0.6603	14004	16757	14424.77
5423551	chr7	rs7790530	71274185	C	T	0.42	0.423	0.917	-0.0054045784588597	0.0179	0.7604	14004	16757	14424.77
5441271	chr7	rs116866792	71274332	C	T	0.966	0.967	0.683	-0.0105049846451474	0.056	0.8509	14004	16757	14424.77
5442289	chr7	rs6977164	71274370	A	G	0.421	0.423	0.917	-0.005696192544881	0.0179	0.7492	14004	16757	14424.77
5436296	chr7	rs6977511	71274593	A	G	0.421	0.423	0.917	-0.0055956263571598	0.0179	0.753	14004	16757	14424.77
5428560	chr7	rs10265382	71274722	C	A	0.434	0.436	0.919	-0.0078003437327339	0.0178	0.664	14004	16757	14424.77
5423429	chr7	rs13228423	71275821	T	C	0.421	0.423	0.915	-0.0057967688471774	0.0179	0.746	14004	16757	14424.77
5444116	chr7	rs4562204	71275828	T	A	0.421	0.423	0.915	-0.0057967688471774	0.0179	0.7465	14004	16757	14424.77
5431653	chr7	rs12699096	71275874	C	T	0.0284	0.0286	0.393	-0.0083043861636152	0.0802	0.9175	14004	16757	14424.77
5423717	chr7	rs117504659	71276648	C	T	0.94	0.943	0.746	-0.0214994661132367	0.0412	0.6029	14004	16757	14424.77
5429556	chr7	rs35148861	71276722	G	A	0.434	0.436	0.915	-0.0083043861636152	0.0179	0.6409	14004	16757	14424.77
5426187	chr7	rs12699098	71277486	T	C	0.419	0.422	0.911	-0.0060985584618694	0.0179	0.7353	14004	16757	14424.77
5429902	chr7	rs16869567	71277518	G	A	0.45	0.452	0.886	-0.0086977157031958	0.0181	0.6317	14004	16757	14424.77
5444211	chr7	rs117779752	71277879	C	A	0.978	0.978	0.593	-0.0979987908821025	0.0763	0.1994	14004	16757	14424.77
5427727	chr7	rs35079241	71278326	T	C	0.434	0.436	0.909	-0.0091012913892029	0.0179	0.6113	14004	16757	14424.77
5428373	chr7	rs17144001	71278394	G	A	0.432	0.435	0.908	-0.0094040800752939	0.018	0.6014	14004	16757	14424.77
5442533	chr7	rs17137568	71279081	A	G	0.432	0.434	0.902	-0.009696862978864	0.018	0.5895	14004	16757	14424.77
5432131	chr7	rs78364974	71279091	G	A	0.934	0.934	0.732	0.0255995183002125	0.0395	0.5161	14004	16757	14424.77
5433175	chr7	rs36000191	71279667	G	A	0.432	0.434	0.897	-0.009696862978864	0.0181	0.5924	14004	16757	14424.77
5435696	chr7	rs2097889	71280066	G	C	0.432	0.434	0.893	-0.0094040800752939	0.0181	0.6051	14004	16757	14424.77
5443691	chr7	rs2079351	71280318	T	A	0.433	0.435	0.891	-0.0093031403261444	0.0181	0.6079	14004	16757	14424.77
5433928	chr7	rs60088953	71281868	A	G	0.433	0.434	0.887	-0.0076995657264405	0.0182	0.6723	14004	16757	14424.77
5439547	chr7	rs17137572	71282064	A	G	0.419	0.42	0.883	-0.0060985584618694	0.0182	0.7383	14004	16757	14424.77
5426500	chr7	rs17144003	71283066	G	A	0.436	0.437	0.881	-0.007095110875924	0.0183	0.6955	14004	16757	14424.77
5437402	chr7	rs11495965	71284286	C	T	0.436	0.437	0.876	-0.007095110875924	0.0183	0.6984	14004	16757	14424.77
5437609	chr7	rs149015217	71284435	C	T	0.951	0.95	0.59	-0.0092022107647994	0.051	0.8573	14004	16757	14424.77
5436784	chr7	rs35974748	71284449	A	G	0.437	0.438	0.875	-0.0073972926304747	0.0183	0.6881	14004	16757	14424.77
5439249	chr7	rs35587515	71284669	C	T	0.437	0.438	0.875	-0.007004474152883	0.0183	0.7016	14004	16757	14424.77
5441318	chr7	rs36124099	71284891	C	A	0.437	0.438	0.874	-0.007095110875924	0.0183	0.6997	14004	16757	14424.77
5431755	chr7	rs10248556	71285800	A	G	0.452	0.453	0.873	-0.0045001103249234	0.0183	0.8041	14004	16757	14424.77
5437405	chr7	rs2867515	71285970	T	C	0.453	0.453	0.871	-0.0049019951702315	0.0183	0.7882	14004	16757	14424.77
5432289	chr7	rs2867516	71286011	A	G	0.452	0.453	0.871	-0.0045001103249234	0.0183	0.8064	14004	16757	14424.77
5440078	chr7	rs6975193	71286351	A	G	0.439	0.44	0.868	-0.0026033858701149	0.0183	0.8852	14004	16757	14424.77
5444157	chr7	rs34641009	71287310	T	C	0.454	0.455	0.859	-0.0075987978753305	0.0184	0.6797	14004	16757	14424.77
5444719	chr7	rs6460690	71288785	C	T	0.786	0.785	0.668	0.001998002662673	0.0253	0.9359	14004	16757	14424.77
5430073	chr7	rs77441307	71288862	C	T	0.965	0.966	0.665	-0.022398994943479	0.0563	0.6901	14004	16757	14424.77
5430327	chr7	rs1968078	71288929	C	T	0.562	0.562	0.692	-0.0128015918372089	0.0205	0.5335	14004	16757	14424.77
5442103	chr7	rs74860216	71289780	G	A	0.879	0.876	0.773	0.0535028515173065	0.029	0.06508	14004	16757	14424.77
5434913	chr7	rs138818974	71290179	C	T	0.987	0.987	0.499	-0.0297996312385195	0.1165	0.7977	12157	14808	12529.13
5425416	chr7	rs56854782	71290324	G	A	0.54	0.543	0.917	0.0001999800026662	0.0177	0.9913	14004	16757	14424.77
5435451	chr7	rs10950280	71290481	A	G	0.535	0.537	0.928	0.0007996801705642	0.0176	0.9632	14004	16757	14424.77
5438588	chr7	rs76794002	71292343	G	A	0.982	0.983	0.709	0.0341018649449722	0.0851	0.6892	10824	13379	11160.9
5441546	chr7	rs7788236	71293809	T	C	0.0296	0.0279	0.474	-0.017502275136142	0.0716	0.8073	13233	15840	13587.08
5430844	chr7	rs17144018	71294853	C	T	0.701	0.696	0.879	0.0055048206344449	0.0198	0.781	14004	16757	14424.77
5424802	chr7	rs7777622	71297516	T	C	0.536	0.538	0.974	0.0005998200719675	0.0172	0.974	14004	16757	14424.77
5429777	chr7	rs9638635	71299527	T	C	0.536	0.537	0.967	0.0027960873020011	0.0172	0.8713	14004	16757	14424.77
5436305	chr7	rs9638636	71299787	T	A	0.536	0.537	0.968	0.0027960873020011	0.0172	0.8703	14004	16757	14424.77
5429533	chr7	rs142378839	71299988	A	T	0.985	0.985	0.625	-0.0243951568347216	0.0918	0.7906	12770	15725	13307.91
5430627	chr7	rs149088883	71301410	G	T	0.985	0.985	0.744	0.0192044091837133	0.0895	0.8298	11315	14058	11730.79
5440226	chr7	rs2867517	71301495	T	C	0.534	0.535	0.975	0.0025966258472659	0.0172	0.8783	14004	16757	14424.77
5440986	chr7	rs13223222	71301816	C	T	0.0313	0.0292	0.506	-0.0048015088161939	0.0725	0.9471	11929	13857	12013.71
5430830	chr7	rs10226380	71302421	G	A	0.534	0.535	0.976	0.0036034995896235	0.0172	0.8349	14004	16757	14424.77
5433704	chr7	rs12673420	71303007	A	G	0.534	0.535	0.976	0.0034041991335623	0.0172	0.8434	14004	16757	14424.77
5436668	chr7	rs7804470	71303728	A	G	0.535	0.536	0.97	0.0044998604248922	0.0172	0.792	14004	16757	14424.77
5425564	chr7	rs7790027	71304661	G	A	0.878	0.877	0.919	-0.0045001103249234	0.027	0.8663	14004	16757	14424.77
5427641	chr7	rs7794787	71304749	C	T	0.679	0.686	0.905	-0.0225012653465135	0.0191	0.2392	14004	16757	14424.77
5435434	chr7	rs13235523	71305420	C	T	0.988	0.989	0.511	-0.0413012760239546	0.1285	0.7478	10853	12825	10955.77
5428179	chr7	rs3735359	71305845	G	A	0.985	0.985	0.742	-0.0120017335415971	0.0887	0.8924	11315	14058	11730.79
5433695	chr7	rs757746	71306641	G	A	0.372	0.371	0.924	-0.0124977728299804	0.0183	0.4949	14004	16757	14424.77
5424282	chr7	rs80064744	71307148	G	C	0.896	0.897	0.903	-0.0114958245134845	0.0291	0.6943	14004	16757	14424.77
5434249	chr7	rs79629109	71307367	G	A	0.896	0.897	0.902	-0.0112025145079934	0.0292	0.7001	14004	16757	14424.77
5437344	chr7	rs987034	71307372	C	T	0.67	0.67	0.96	0.0092966519050945	0.0184	0.6133	14004	16757	14424.77
5424677	chr7	rs12699099	71307587	G	A	0.372	0.37	0.928	-0.0111013930711739	0.0183	0.5418	14004	16757	14424.77
5426998	chr7	rs12699100	71307658	T	C	0.365	0.364	0.919	-0.0154994990469515	0.0184	0.4	14004	16757	14424.77
5431196	chr7	rs10950281	71308684	T	C	0.651	0.652	0.95	-0.0008003201707691	0.0182	0.9669	14004	16757	14424.77
5426210	chr7	rs12540791	71309140	T	C	0.517	0.513	0.946	0.0055048206344449	0.0175	0.7537	14004	16757	14424.77
5431007	chr7	rs2190047	71309437	C	T	0.653	0.654	0.947	-0.0006001800720324	0.0183	0.9745	14004	16757	14424.77
5431824	chr7	rs2190048	71309574	T	C	0.653	0.654	0.95	-0.0018016219466282	0.0183	0.9205	14004	16757	14424.77
5442265	chr7	rs77900011	71309607	A	T	0.913	0.913	0.905	0.0128964817350202	0.0315	0.6832	14004	16757	14424.77
5441606	chr7	rs1859554	71310246	G	A	0.516	0.513	0.944	0.0051964749068174	0.0175	0.7666	14004	16757	14424.77
5427842	chr7	rs34058852	71310759	T	C	0.516	0.513	0.942	0.0049974917102918	0.0175	0.7754	14004	16757	14424.77
5432191	chr7	rs144075508	71310896	G	T	0.983	0.98	0.854	0.159001751472338	0.0702	0.02349	13014	15757	13429.79
5426899	chr7	rs6965965	71311025	C	G	0.164	0.162	0.934	0.0109992854583691	0.024	0.6482	14004	16757	14424.77
5442109	chr7	rs34038314	71311032	G	A	0.515	0.511	0.94	0.0064988367398296	0.0175	0.7103	14004	16757	14424.77
5430698	chr7	rs2190049	71311526	T	C	0.872	0.872	0.942	-0.0145960053074092	0.0262	0.5779	14004	16757	14424.77
5435068	chr7	rs35027961	71311612	A	C	0.164	0.161	0.938	0.0110981866660334	0.024	0.6443	14004	16757	14424.77
5438599	chr7	rs13240991	71312258	G	C	0.895	0.894	0.883	-0.0146974807605841	0.0294	0.6163	14004	16757	14424.77
5442971	chr7	rs35412752	71312381	T	A	0.515	0.511	0.94	0.0051964749068174	0.0175	0.7651	14004	16757	14424.77
5444270	chr7	rs112018921	71312494	C	A	0.911	0.911	0.896	0.0158044491449436	0.0314	0.6156	14004	16757	14424.77
5440197	chr7	rs7804471	71312500	C	A	0.166	0.164	0.929	0.0090984829852593	0.0239	0.7025	14004	16757	14424.77
5436658	chr7	rs66463629	71312544	G	A	0.513	0.51	0.934	0.0036034995896235	0.0176	0.8377	14004	16757	14424.77
5443619	chr7	rs2023987	71313013	T	C	0.163	0.161	0.946	0.0101978249764461	0.0239	0.6688	14004	16757	14424.77
5443289	chr7	rs2023988	71314281	C	T	0.163	0.161	0.951	0.0085037404912207	0.0239	0.7218	14004	16757	14424.77
5439247	chr7	rs1008516	71314864	C	T	0.873	0.872	0.953	-0.0114047880634385	0.0261	0.6615	14004	16757	14424.77
5434174	chr7	rs12671022	71315611	G	A	0.51	0.506	0.939	0.0067968490002727	0.0176	0.7001	14004	16757	14424.77
5423053	chr7	rs67740126	71317814	T	C	0.51	0.506	0.934	0.0034041991335623	0.0176	0.8469	14004	16757	14424.77
5424870	chr7	rs62459049	71317856	A	G	0.656	0.657	0.935	0.0024968801985871	0.0185	0.8941	14004	16757	14424.77
5438185	chr7	rs12699103	71318807	C	T	0.51	0.506	0.932	0.0056042667198317	0.0176	0.7516	14004	16757	14424.77
5444671	chr7	rs117633984	71318819	C	T	0.918	0.919	0.63	-0.0437011352710986	0.039	0.2628	14004	16757	14424.77
5434078	chr7	rs12699104	71318820	G	C	0.509	0.505	0.933	0.0049974917102918	0.0176	0.7777	14004	16757	14424.77
5433243	chr7	rs62459050	71319137	A	G	0.656	0.657	0.935	-0.0006001800720324	0.0185	0.9735	14004	16757	14424.77
5423204	chr7	rs10950282	71319524	T	C	0.657	0.659	0.933	-0.0006001800720324	0.0185	0.9735	14004	16757	14424.77
5434788	chr7	rs12699105	71319956	G	A	0.873	0.872	0.947	-0.0122952780941516	0.0262	0.6386	14004	16757	14424.77
5436687	chr7	rs62459051	71321075	T	G	0.658	0.66	0.931	-0.0005001250416822	0.0185	0.9792	14004	16757	14424.77
5427345	chr7	rs141271683	71321886	G	A	0.91	0.909	0.905	0.0247999239054771	0.031	0.4249	14004	16757	14424.77
5424263	chr7	rs145872742	71323072	C	A	0.98	0.98	0.69	0.064204090221786	0.0811	0.4288	11315	14058	11730.79
5427540	chr7	rs115523712	71323222	T	C	0.901	0.9	0.865	0.0172994970780611	0.0304	0.569	14004	16757	14424.77
5441275	chr7	rs2867518	71323438	A	C	0.762	0.762	0.905	0.0063001125484799	0.0211	0.7662	14004	16757	14424.77
5430055	chr7	rs11765031	71323791	C	T	0.451	0.453	0.727	-0.0246001168682327	0.0199	0.2169	14004	16757	14424.77
5441866	chr7	rs12534200	71323906	C	T	0.906	0.909	0.628	-0.0430014511447026	0.0371	0.2468	14004	16757	14424.77
5430856	chr7	rs7806602	71324758	C	T	0.58	0.575	0.983	0.0044003044444822	0.0174	0.8005	14004	16757	14424.77
5442738	chr7	rs11765964	71324950	C	T	0.872	0.87	0.967	-0.003596459514405	0.0257	0.8889	14004	16757	14424.77
5428311	chr7	rs67719947	71326069	T	C	0.582	0.577	0.976	0.001998002662673	0.0174	0.91	14004	16757	14424.77
5439782	chr7	rs79539567	71326092	C	A	0.913	0.912	0.917	0.0255020410123433	0.0313	0.4152	14004	16757	14424.77
5443439	chr7	rs33946733	71326222	C	T	0.451	0.443	0.961	0.004001981379298	0.0175	0.8172	14004	16757	14424.77
5426114	chr7	rs57704013	71326310	C	G	0.872	0.87	0.97	-0.0045001103249234	0.0257	0.8606	14004	16757	14424.77
5442195	chr7	rs11770636	71326548	A	G	0.451	0.443	0.961	0.003902375817241	0.0175	0.8211	14004	16757	14424.77
5442098	chr7	rs56317682	71327459	T	C	0.872	0.87	0.972	-0.0052035148315978	0.0257	0.8384	14004	16757	14424.77
5427992	chr7	rs11763757	71327836	C	T	0.364	0.355	0.957	0.0126990249774084	0.0182	0.4829	14004	16757	14424.77
5437174	chr7	rs12672393	71328068	G	A	0.623	0.621	0.923	-0.0030045090202987	0.0183	0.869	14004	16757	14424.77
5432467	chr7	rs11763822	71328117	C	A	0.872	0.87	0.973	-0.0057967688471774	0.0257	0.8205	14004	16757	14424.77
5425831	chr7	rs182799696	71328803	C	T	0.96	0.957	0.651	0.0507026199737612	0.0525	0.3343	14004	16757	14424.77
5433611	chr7	rs6968074	71329225	C	A	0.872	0.87	0.972	-0.0036968248442897	0.0257	0.8856	14004	16757	14424.77
5444053	chr7	rs12537319	71329546	T	C	0.579	0.573	0.983	0.0053954185169075	0.0174	0.7574	14004	16757	14424.77
5440818	chr7	rs146157796	71329779	G	T	0.915	0.914	0.925	0.0246048038572487	0.0314	0.4336	14004	16757	14424.77
5425316	chr7	rs10447536	71329879	T	A	0.872	0.87	0.974	-0.0062998021485279	0.0257	0.8056	14004	16757	14424.77
5427130	chr7	rs2867519	71329988	C	A	0.365	0.357	0.952	0.0112959597418516	0.0182	0.5343	14004	16757	14424.77
5440374	chr7	rs78336459	71330737	T	C	0.915	0.914	0.924	0.0239020562806236	0.0314	0.4474	14004	16757	14424.77
5429098	chr7	rs34163271	71331138	G	A	0.579	0.573	0.983	0.0063994795805678	0.0174	0.7139	14004	16757	14424.77
5438960	chr7	rs2867520	71331490	T	C	0.0284	0.0295	0.653	-0.0991023610432115	0.0633	0.1171	14004	16757	14424.77
5430027	chr7	rs12536303	71332647	C	T	0.579	0.573	0.983	0.0064988367398296	0.0174	0.7084	14004	16757	14424.77
5429097	chr7	rs17424992	71332987	T	C	0.873	0.871	0.978	-0.0059979518036359	0.0257	0.8162	14004	16757	14424.77
5435802	chr7	rs35490556	71333689	A	G	0.579	0.573	0.983	0.0068961666878413	0.0174	0.6929	14004	16757	14424.77
5427215	chr7	rs2903599	71334474	G	C	0.579	0.573	0.983	0.0069954745123864	0.0174	0.6881	14004	16757	14424.77
5423098	chr7	rs17340451	71334822	A	G	0.872	0.87	0.982	-0.0051029981759033	0.0256	0.8405	14004	16757	14424.77
5424640	chr7	rs6961118	71335075	G	A	0.872	0.87	0.982	-0.0054045784588597	0.0255	0.8337	14004	16757	14424.77
5439771	chr7	rs59411355	71335649	A	T	0.872	0.87	0.982	-0.0049019951702315	0.0256	0.848	14004	16757	14424.77
5429833	chr7	rs17144059	71335761	A	T	0.872	0.87	0.983	-0.0049019951702315	0.0255	0.8491	14004	16757	14424.77
5436025	chr7	rs58040485	71335827	C	T	0.872	0.87	0.983	-0.0048015088161939	0.0255	0.8506	14004	16757	14424.77
5440413	chr7	rs10242189	71335859	G	T	0.433	0.427	0.967	0.0043007385516922	0.0174	0.8036	14004	16757	14424.77
5430683	chr7	rs62459053	71335961	C	T	0.921	0.921	0.769	0.0115035793834154	0.0353	0.7452	14004	16757	14424.77
5442227	chr7	rs57182240	71335965	T	C	0.872	0.87	0.983	-0.0048015088161939	0.0255	0.8514	14004	16757	14424.77
5435563	chr7	rs7349979	71336068	A	G	0.872	0.87	0.984	-0.0052035148315978	0.0255	0.84	14004	16757	14424.77
5442895	chr7	rs73185015	71336249	A	T	0.872	0.87	0.979	-0.0027036515743148	0.0256	0.9156	14004	16757	14424.77
5441394	chr7	rs60408127	71336312	A	G	0.872	0.87	0.983	-0.0048015088161939	0.0255	0.8514	14004	16757	14424.77
5442561	chr7	rs34861101	71336327	G	A	0.872	0.87	0.983	-0.004701032558649	0.0255	0.853	14004	16757	14424.77
5425048	chr7	rs35971359	71336463	A	G	0.872	0.87	0.983	-0.004701032558649	0.0255	0.8537	14004	16757	14424.77
5435807	chr7	rs36068297	71336503	A	C	0.872	0.87	0.983	-0.0048015088161939	0.0255	0.8522	14004	16757	14424.77
5433384	chr7	rs35972568	71336555	A	G	0.872	0.87	0.983	-0.0048015088161939	0.0255	0.8523	14004	16757	14424.77
5439471	chr7	rs35182247	71336681	A	G	0.872	0.87	0.982	-0.0043996643446871	0.0255	0.8641	14004	16757	14424.77
5433745	chr7	rs35591931	71336706	A	G	0.872	0.87	0.982	-0.004198802647333	0.0256	0.8689	14004	16757	14424.77
5434081	chr7	rs35210461	71336745	C	G	0.872	0.87	0.982	-0.004198802647333	0.0256	0.8691	14004	16757	14424.77
5439034	chr7	rs9638637	71336886	C	T	0.433	0.428	0.966	0.0050969882578437	0.0174	0.7683	14004	16757	14424.77
5430947	chr7	rs58146246	71336940	T	C	0.872	0.87	0.982	-0.0043996643446871	0.0255	0.8618	14004	16757	14424.77
5431392	chr7	rs57324681	71337003	C	G	0.872	0.87	0.982	-0.0046005663955682	0.0255	0.8562	14004	16757	14424.77
5440304	chr7	rs11771138	71337654	A	G	0.872	0.87	0.981	-0.0046005663955682	0.0256	0.8568	14004	16757	14424.77
5434696	chr7	rs34799278	71337740	G	A	0.872	0.87	0.981	-0.004701032558649	0.0256	0.8548	14004	16757	14424.77
5430016	chr7	rs56890305	71337767	T	G	0.872	0.87	0.981	-0.0049019951702315	0.0256	0.8472	14004	16757	14424.77
5429293	chr7	rs76145393	71338091	C	T	0.981	0.981	0.64	-0.0973041664750621	0.0778	0.211	14004	16757	14424.77
5435174	chr7	rs59305596	71338202	A	G	0.582	0.576	0.977	0.0058031292269501	0.0174	0.7409	14004	16757	14424.77
5424750	chr7	rs6948935	71338262	G	C	0.872	0.87	0.981	-0.0043996643446871	0.0256	0.8643	14004	16757	14424.77
5442457	chr7	rs73185028	71338284	C	T	0.872	0.87	0.98	-0.004198802647333	0.0256	0.8679	14004	16757	14424.77
5425214	chr7	rs6969870	71338414	A	G	0.872	0.87	0.98	-0.0040983869261633	0.0256	0.8728	14004	16757	14424.77
5436751	chr7	rs17340639	71338530	G	A	0.872	0.87	0.979	-0.0046005663955682	0.0256	0.8572	14004	16757	14424.77
5432707	chr7	rs6460693	71339069	A	G	0.45	0.443	0.965	0.0067968490002727	0.0174	0.6962	14004	16757	14424.77
5435373	chr7	rs13229166	71339117	G	A	0.579	0.573	0.986	0.0077995046323818	0.0173	0.6514	14004	16757	14424.77
5439835	chr7	rs56341267	71339304	C	T	0.872	0.871	0.975	-0.006199175242821	0.0257	0.8087	14004	16757	14424.77
5423898	chr7	rs13230356	71339346	C	T	0.872	0.87	0.976	-0.005696192544881	0.0256	0.8254	14004	16757	14424.77
5426660	chr7	rs11773010	71339373	A	C	0.872	0.871	0.975	-0.0062998021485279	0.0257	0.8071	14004	16757	14424.77
5443222	chr7	rs116923776	71339450	G	A	0.984	0.985	0.73	-0.0601959637034527	0.0806	0.4552	12895	15648	13315.77
5426997	chr7	rs17144069	71339710	C	T	0.579	0.573	0.986	0.007997931111062	0.0173	0.643	14004	16757	14424.77
5437293	chr7	rs67293403	71339743	G	A	0.872	0.871	0.975	-0.0052035148315978	0.0257	0.8404	14004	16757	14424.77
5432934	chr7	rs67473470	71339763	G	A	0.872	0.87	0.976	-0.003797200248385	0.0256	0.8829	14004	16757	14424.77
5436791	chr7	rs67943706	71340027	A	G	0.872	0.87	0.977	-0.0048015088161939	0.0256	0.8523	14004	16757	14424.77
5438831	chr7	rs4719181	71340339	C	T	0.581	0.575	0.987	0.0084045823438103	0.0173	0.6276	14004	16757	14424.77
5433325	chr7	rs7785844	71341808	A	C	0.433	0.428	0.974	0.004201162744548	0.0173	0.8104	14004	16757	14424.77
5444862	chr7	rs35296889	71342066	G	C	0.581	0.575	0.99	0.0084045823438103	0.0173	0.6261	14004	16757	14424.77
5433978	chr7	rs4719182	71342518	C	T	0.581	0.575	0.989	0.0093957216403621	0.0173	0.5884	14004	16757	14424.77
5432136	chr7	rs4719183	71342899	T	C	0.58	0.575	0.99	0.0085037404912207	0.0173	0.6226	14004	16757	14424.77
5438048	chr7	rs12699108	71343194	A	G	0.58	0.575	0.989	0.009197572354042	0.0173	0.5952	14004	16757	14424.77
5443723	chr7	rs17144079	71343727	G	C	0.581	0.575	0.989	0.0088011559530687	0.0173	0.6131	14004	16757	14424.77
5424168	chr7	rs55832140	71344110	T	C	0.873	0.872	0.965	-0.0104039337153929	0.0259	0.6872	14004	16757	14424.77
5424502	chr7	rs12699109	71344357	T	C	0.58	0.574	0.989	0.0093957216403621	0.0173	0.5886	14004	16757	14424.77
5434101	chr7	rs12699110	71344395	A	G	0.58	0.575	0.99	0.0087020272939009	0.0173	0.6158	14004	16757	14424.77
5432210	chr7	rs12699111	71346527	A	C	0.581	0.575	0.987	0.009197572354042	0.0174	0.595	14004	16757	14424.77
5430464	chr7	rs35316447	71346806	C	A	0.581	0.575	0.987	0.009197572354042	0.0174	0.5944	14004	16757	14424.77
5431666	chr7	rs13230689	71347537	T	G	0.581	0.575	0.986	0.0089993837968006	0.0174	0.6031	14004	16757	14424.77
5437159	chr7	rs66494751	71348256	A	G	0.873	0.871	0.96	-0.0084959889212643	0.0259	0.7418	14004	16757	14424.77
5441738	chr7	rs74301514	71348320	A	G	0.581	0.575	0.985	0.0098018049722602	0.0174	0.5716	14004	16757	14424.77
5442181	chr7	rs17137575	71348437	C	T	0.581	0.575	0.985	0.009197572354042	0.0174	0.5944	14004	16757	14424.77
5432188	chr7	rs71551228	71348751	T	A	0.581	0.575	0.985	0.0090984829852593	0.0174	0.5988	14004	16757	14424.77
5440658	chr7	rs35341095	71348841	T	C	0.626	0.62	0.933	0.0055048206344449	0.0182	0.7638	14004	16757	14424.77
5436907	chr7	rs35708009	71348925	A	G	0.581	0.575	0.984	0.0099008246772624	0.0174	0.5706	14004	16757	14424.77
5430349	chr7	rs35066942	71349142	T	C	0.581	0.575	0.984	0.0098018049722602	0.0174	0.5711	14004	16757	14424.77
5433760	chr7	rs12530530	71349229	C	A	0.581	0.575	0.984	0.0090984829852593	0.0174	0.6007	14004	16757	14424.77
5433103	chr7	rs12668764	71349870	A	T	0.581	0.575	0.983	0.0099008246772624	0.0174	0.5699	14004	16757	14424.77
5433556	chr7	rs12669224	71349887	T	C	0.581	0.575	0.983	0.0099008246772624	0.0174	0.5692	14004	16757	14424.77
5444366	chr7	rs115454838	71350140	T	C	0.581	0.575	0.982	0.0099008246772624	0.0174	0.5703	14004	16757	14424.77
5443216	chr7	rs75686221	71350176	G	A	0.581	0.575	0.982	0.0099008246772624	0.0174	0.5702	14004	16757	14424.77
5443583	chr7	rs79138155	71350197	T	C	0.581	0.575	0.982	0.0099008246772624	0.0174	0.5693	14004	16757	14424.77
5444520	chr7	rs71551229	71350247	T	C	0.581	0.575	0.982	0.009197572354042	0.0174	0.5976	14004	16757	14424.77
5427384	chr7	rs185100323	71350281	C	T	0.983	0.983	0.782	-0.0138961051921114	0.0784	0.8598	12424	15167	12839.79
5437335	chr7	rs13239349	71350569	A	G	0.581	0.575	0.982	0.0099008246772624	0.0174	0.5687	14004	16757	14424.77
5431823	chr7	rs13224623	71350685	G	A	0.581	0.575	0.982	0.0099008246772624	0.0174	0.5694	14004	16757	14424.77
5424078	chr7	rs13227550	71350852	G	T	0.582	0.576	0.982	0.009504687014246	0.0174	0.5861	14004	16757	14424.77
5438802	chr7	rs17137582	71350938	T	C	0.581	0.575	0.981	0.0099008246772624	0.0174	0.5681	14004	16757	14424.77
5434084	chr7	rs78776884	71351293	C	T	0.582	0.576	0.981	0.0093957216403621	0.0174	0.5877	14004	16757	14424.77
5438808	chr7	rs17144084	71352103	C	T	0.461	0.453	0.953	0.0062007356416035	0.0175	0.7213	14004	16757	14424.77
5437292	chr7	rs56251697	71352311	G	A	0.582	0.576	0.978	0.009197572354042	0.0174	0.5981	14004	16757	14424.77
5428066	chr7	rs75257575	71353375	C	G	0.583	0.576	0.978	0.009504687014246	0.0175	0.5871	14004	16757	14424.77
5438498	chr7	rs11769248	71353975	T	C	0.894	0.891	0.976	0.0044003044444822	0.0277	0.8747	14004	16757	14424.77
5439065	chr7	rs17144089	71354024	T	A	0.583	0.576	0.978	0.0093957216403621	0.0175	0.5899	14004	16757	14424.77
5433599	chr7	rs71551230	71354394	C	T	0.583	0.576	0.977	0.0093957216403621	0.0175	0.5922	14004	16757	14424.77
5425891	chr7	rs71551231	71354444	C	A	0.583	0.576	0.977	0.0093957216403621	0.0175	0.5893	14004	16757	14424.77
5439047	chr7	rs60530198	71354652	C	T	0.476	0.468	0.96	0.012096540947233	0.0174	0.4882	14004	16757	14424.77
5444013	chr7	rs76700477	71354832	T	C	0.583	0.576	0.977	0.0093957216403621	0.0175	0.589	14004	16757	14424.77
5443189	chr7	rs71551232	71354944	T	C	0.583	0.576	0.976	0.0096037361426946	0.0175	0.5823	14004	16757	14424.77
5425742	chr7	rs721235	71355295	A	G	0.583	0.577	0.976	0.009504687014246	0.0175	0.5876	14004	16757	14424.77
5434158	chr7	rs11766067	71355428	C	G	0.894	0.892	0.978	0.0044998604248922	0.0278	0.8698	14004	16757	14424.77
5438397	chr7	rs144087524	71355944	C	T	0.987	0.987	0.666	-0.0026033858701149	0.1153	0.9818	9070	10116	9129.13
5426415	chr7	rs10950284	71356010	A	G	0.476	0.467	0.957	0.012096540947233	0.0174	0.4862	14004	16757	14424.77
5436293	chr7	rs17137587	71356361	A	T	0.584	0.577	0.974	0.0096037361426946	0.0175	0.5822	14004	16757	14424.77
5444246	chr7	rs7776793	71356487	C	T	0.893	0.891	0.979	0.005703702916678	0.0276	0.8351	14004	16757	14424.77
5423651	chr7	rs7795294	71356505	A	G	0.476	0.468	0.957	0.0121953336998771	0.0174	0.486	14004	16757	14424.77
5433321	chr7	rs7795444	71356574	A	G	0.476	0.467	0.956	0.0126990249774084	0.0174	0.4651	14004	16757	14424.77
5431071	chr7	rs7811694	71356587	G	A	0.476	0.468	0.957	0.0121953336998771	0.0174	0.4856	14004	16757	14424.77
5428313	chr7	rs78353775	71356667	G	A	0.584	0.577	0.973	0.0097027754613851	0.0175	0.5779	14004	16757	14424.77
5440081	chr7	rs7812085	71356735	T	C	0.476	0.468	0.956	0.0121953336998771	0.0174	0.4847	14004	16757	14424.77
5430990	chr7	rs12670326	71357244	T	C	0.584	0.577	0.972	0.0097027754613851	0.0175	0.5793	14004	16757	14424.77
5434053	chr7	rs189092234	71357347	C	T	0.96	0.957	0.657	0.0382009626151637	0.0523	0.4657	14004	16757	14424.77
5434432	chr7	rs4719184	71357373	G	T	0.584	0.578	0.97	0.0090984829852593	0.0176	0.6023	14004	16757	14424.77
5442490	chr7	rs4717617	71357421	A	C	0.584	0.578	0.969	0.0089993837968006	0.0176	0.6101	14004	16757	14424.77
5428517	chr7	rs4719185	71357444	G	A	0.585	0.578	0.969	0.0089993837968006	0.0176	0.609	14004	16757	14424.77
5430593	chr7	rs6956808	71357537	G	A	0.894	0.892	0.985	0.0075017910703226	0.0276	0.7859	14004	16757	14424.77
5444624	chr7	rs140421851	71357977	A	G	0.987	0.987	0.595	0.0481042146741464	0.1229	0.6957	8720	9495	8652.25
5427730	chr7	rs34774403	71358247	T	C	0.477	0.468	0.954	0.012096540947233	0.0175	0.4893	14004	16757	14424.77
5438629	chr7	rs12154985	71358249	T	C	0.478	0.469	0.954	0.0115035793834154	0.0175	0.5088	14004	16757	14424.77
5427253	chr7	rs17144092	71358782	T	C	0.584	0.577	0.969	0.0090984829852593	0.0176	0.6053	14004	16757	14424.77
5425318	chr7	rs2051883	71359454	G	A	0.894	0.891	0.987	0.0061013488579762	0.0276	0.8237	14004	16757	14424.77
5439795	chr7	rs6967264	71359521	G	A	0.894	0.891	0.987	0.0062007356416035	0.0276	0.822	14004	16757	14424.77
5443740	chr7	rs2051884	71359708	G	A	0.894	0.892	0.989	0.0074025335167413	0.0276	0.7892	14004	16757	14424.77
5442090	chr7	rs34141892	71359711	G	T	0.585	0.578	0.967	0.0088011559530687	0.0176	0.6154	14004	16757	14424.77
5434236	chr7	rs2158656	71360509	C	G	0.894	0.892	0.991	0.0068961666878413	0.0276	0.802	14004	16757	14424.77
5444155	chr7	rs2051885	71360649	C	T	0.477	0.469	0.954	0.0116024307308398	0.0175	0.5053	14004	16757	14424.77
5434698	chr7	rs6460694	71361036	T	C	0.477	0.468	0.954	0.0114047182634362	0.0175	0.5135	14004	16757	14424.77
5442568	chr7	rs726469	71361261	T	C	0.894	0.891	0.991	0.0066975214477213	0.0275	0.807	14004	16757	14424.77
5425305	chr7	rs117800268	71361511	C	T	0.982	0.98	0.737	0.0787002685436651	0.0737	0.2854	14004	16757	14424.77
5432064	chr7	rs2867522	71361533	G	A	0.478	0.47	0.952	0.0110981866660334	0.0175	0.5248	14004	16757	14424.77
5434807	chr7	rs769022	71361584	G	A	0.894	0.892	0.988	0.0058031292269501	0.0276	0.8339	14004	16757	14424.77
5424784	chr7	rs55748356	71362133	A	G	0.585	0.578	0.963	0.0085037404912207	0.0176	0.6281	14004	16757	14424.77
5443875	chr7	rs6946044	71362200	C	A	0.897	0.895	0.97	0.0045994064948955	0.0282	0.8705	14004	16757	14424.77
5430143	chr7	rs59902136	71363049	A	G	0.609	0.6	0.95	0.0064988367398296	0.0179	0.7148	14004	16757	14424.77
5439288	chr7	rs71551234	71363230	G	A	0.609	0.6	0.951	0.0066975214477213	0.0179	0.7099	14004	16757	14424.77
5441311	chr7	rs146176589	71363246	C	A	0.609	0.6	0.951	0.0066975214477213	0.0179	0.7086	14004	16757	14424.77
5424856	chr7	rs13241833	71363656	A	G	0.609	0.6	0.951	0.0066975214477213	0.0179	0.7072	14004	16757	14424.77
5432751	chr7	rs34603271	71364797	G	A	0.609	0.6	0.95	0.0072039888485025	0.0179	0.6898	14004	16757	14424.77
5430529	chr7	rs61202888	71365984	A	G	0.609	0.6	0.95	0.0074025335167413	0.0179	0.6817	14004	16757	14424.77
5440051	chr7	rs6966229	71366055	G	A	0.497	0.487	0.941	0.009504687014246	0.0176	0.5908	14004	16757	14424.77
5436436	chr7	rs61692774	71366237	A	G	0.61	0.601	0.95	0.0074025335167413	0.0179	0.6816	14004	16757	14424.77
5444318	chr7	rs73362196	71366260	T	C	0.61	0.601	0.95	0.0074025335167413	0.0179	0.6778	14004	16757	14424.77
5433409	chr7	rs2214747	71366745	G	A	0.497	0.487	0.94	0.0099998345783334	0.0176	0.5702	14004	16757	14424.77
5423889	chr7	rs6976024	71367437	A	G	0.497	0.486	0.94	0.0101978249764461	0.0176	0.5622	14004	16757	14424.77
5444653	chr7	rs6959613	71367824	G	T	0.497	0.487	0.94	0.0107025231331357	0.0176	0.5415	14004	16757	14424.77
5430432	chr7	rs56021743	71368346	A	G	0.61	0.601	0.95	0.0074025335167413	0.0179	0.6808	14004	16757	14424.77
5442438	chr7	rs56139620	71368385	A	G	0.61	0.601	0.95	0.0075017910703226	0.0179	0.676	14004	16757	14424.77
5431508	chr7	rs6965098	71368865	G	A	0.887	0.886	0.958	0.0048979852621919	0.0273	0.8572	14004	16757	14424.77
5442802	chr7	rs2107880	71369043	T	G	0.497	0.487	0.94	0.009504687014246	0.0176	0.5882	14004	16757	14424.77
5424584	chr7	rs61687549	71369646	T	C	0.611	0.601	0.95	0.0084045823438103	0.0179	0.6415	14004	16757	14424.77
5439779	chr7	rs61688132	71369834	G	A	0.611	0.601	0.95	0.0085037404912207	0.0179	0.6367	14004	16757	14424.77
5435501	chr7	rs57266099	71370009	T	C	0.611	0.601	0.951	0.0084045823438103	0.0179	0.6378	14004	16757	14424.77
5431556	chr7	rs1986017	71370086	A	G	0.497	0.487	0.939	0.0096037361426946	0.0176	0.5844	14004	16757	14424.77
5424306	chr7	rs10215454	71370132	C	T	0.972	0.972	0.374	-0.015895669405385	0.0889	0.8579	10596	10890	10342.75
5444860	chr7	rs13231789	71370143	T	C	0.611	0.601	0.951	0.0085037404912207	0.0179	0.6354	14004	16757	14424.77
5439974	chr7	rs12699112	71370217	C	A	0.611	0.602	0.951	0.0080971295874548	0.0179	0.6522	14004	16757	14424.77
5434647	chr7	rs6958157	71370389	T	G	0.497	0.487	0.94	0.0097027754613851	0.0176	0.5824	14004	16757	14424.77
5433648	chr7	rs13232386	71370897	A	C	0.611	0.601	0.95	0.0087020272939009	0.0179	0.629	14004	16757	14424.77
5436538	chr7	rs137917852	71371048	G	T	0.98	0.98	0.596	0.0487044462100383	0.0833	0.5582	11933	14488	12269.9
5441141	chr7	rs13235673	71371156	T	A	0.611	0.602	0.951	0.0088011559530687	0.0179	0.6237	14004	16757	14424.77
5424314	chr7	rs71551235	71371571	A	G	0.611	0.602	0.951	0.0089002747867194	0.0179	0.6185	14004	16757	14424.77
5443779	chr7	rs6944606	71372031	C	T	0.886	0.885	0.955	0.0022973590486834	0.0273	0.9317	14004	16757	14424.77
5428141	chr7	rs13222793	71372331	C	A	0.625	0.616	0.921	0.0105046326450854	0.0183	0.5673	14004	16757	14424.77
5433614	chr7	rs76402103	71372333	G	A	0.625	0.615	0.922	0.0101978249764461	0.0183	0.5787	14004	16757	14424.77
5432596	chr7	rs71551236	71372348	A	C	0.621	0.611	0.919	0.0108014536938559	0.0183	0.5564	14004	16757	14424.77
5430229	chr7	rs11767496	71372371	C	A	0.501	0.491	0.934	0.0098018049722602	0.0177	0.5778	14004	16757	14424.77
5444175	chr7	rs71551237	71372386	A	C	0.617	0.607	0.943	0.0093957216403621	0.0181	0.6018	14004	16757	14424.77
5427038	chr7	rs71551238	71372582	C	T	0.612	0.602	0.95	0.0080971295874548	0.018	0.6511	14004	16757	14424.77
5441759	chr7	rs75521081	71372601	G	A	0.957	0.957	0.776	0.0235993322503244	0.0468	0.6149	14004	16757	14424.77
5441281	chr7	rs67172404	71372944	G	A	0.886	0.886	0.954	0.0021975835434872	0.0274	0.9368	14004	16757	14424.77
5438966	chr7	rs13243279	71373140	T	C	0.61	0.6	0.943	0.0077995046323818	0.018	0.6649	14004	16757	14424.77
5425748	chr7	rs17425888	71373226	C	G	0.886	0.886	0.954	0.0024968801985871	0.0274	0.9278	14004	16757	14424.77
5440487	chr7	rs140886831	71373393	C	T	0.984	0.981	0.799	0.177200131320858	0.0753	0.01857	13014	15757	13429.79
5428793	chr7	rs17144104	71373553	T	C	0.61	0.601	0.943	0.0077995046323818	0.018	0.6634	14004	16757	14424.77
5425338	chr7	rs12164040	71375448	A	G	0.494	0.484	0.93	0.0105046326450854	0.0177	0.5539	14004	16757	14424.77
5438294	chr7	rs6964517	71375760	G	T	0.497	0.487	0.936	0.0087020272939009	0.0176	0.6207	14004	16757	14424.77
5435281	chr7	rs117709170	71375846	T	G	0.983	0.98	0.815	0.186296977660102	0.0727	0.0104	13014	15757	13429.79
5438972	chr7	rs16869589	71376368	C	G	0.885	0.885	0.953	0.0038027603329278	0.0273	0.8889	14004	16757	14424.77
5426333	chr7	rs10487618	71376375	G	C	0.0352	0.0361	0.534	-0.106895025749778	0.0631	0.09019	14004	16757	14424.77
5434344	chr7	rs17144114	71376861	G	A	0.981	0.982	0.755	-0.0409990935346932	0.0755	0.5869	13014	15757	13429.79
5437715	chr7	rs733909	71377476	C	T	0.886	0.885	0.952	0.0017983819413794	0.0274	0.9462	14004	16757	14424.77
5429715	chr7	rs10950285	71377804	A	C	0.497	0.486	0.928	0.0098018049722602	0.0177	0.5782	14004	16757	14424.77
5427361	chr7	rs11772460	71378208	T	C	0.886	0.885	0.951	0.0023971245997214	0.0274	0.9303	14004	16757	14424.77
5432294	chr7	rs2867559	71379224	G	A	0.886	0.886	0.954	0.0032048589489113	0.0274	0.9076	14004	16757	14424.77
5432087	chr7	rs4717619	71379260	C	G	0.497	0.487	0.928	0.0115035793834154	0.0177	0.5148	14004	16757	14424.77
5434888	chr7	rs2867560	71379276	A	G	0.497	0.487	0.928	0.0115035793834154	0.0177	0.5155	14004	16757	14424.77
5429564	chr7	rs59392444	71379943	A	G	0.886	0.886	0.954	0.003902375817241	0.0274	0.8863	14004	16757	14424.77
5443930	chr7	rs34963824	71380676	T	C	0.614	0.604	0.948	0.0090984829852593	0.018	0.6125	14004	16757	14424.77
5434090	chr7	rs4719188	71382070	T	C	0.614	0.603	0.951	0.0106035827841911	0.018	0.5565	14004	16757	14424.77
5425445	chr7	rs66607901	71382598	G	A	0.886	0.886	0.95	0.0050969882578437	0.0274	0.8527	14004	16757	14424.77
5428341	chr7	rs200106201	71382709	C	T	0.89	0.889	0.806	0.0152038337422728	0.0301	0.614	14004	16757	14424.77
5440979	chr7	rs36088728	71383446	T	C	0.614	0.604	0.951	0.0112959597418516	0.018	0.5286	14004	16757	14424.77
5433453	chr7	rs17144122	71384557	T	C	0.615	0.604	0.951	0.0109992854583691	0.018	0.541	14004	16757	14424.77
5431921	chr7	rs146035835	71386067	G	A	0.987	0.988	0.676	-0.117804285882168	0.1235	0.3402	8500	11273	8930.87
5427656	chr7	rs13229300	71386614	C	T	0.517	0.506	0.928	0.0126990249774084	0.0177	0.4727	14004	16757	14424.77
5428144	chr7	rs13225975	71386856	A	G	0.705	0.702	0.908	-0.0009004052431641	0.0194	0.9616	14004	16757	14424.77
5439555	chr7	rs6460695	71388036	C	T	0.477	0.468	0.911	0.0107025231331357	0.0179	0.5509	14004	16757	14424.77
5431079	chr7	rs138668170	71388560	C	T	0.984	0.985	0.744	-0.0447986409079867	0.0866	0.6054	11134	13731	11483.11
5423993	chr7	rs16869862	71388701	G	A	0.93	0.935	0.612	-0.0754997094016475	0.0437	0.08419	14004	16757	14424.77
5427736	chr7	rs11766496	71388850	G	C	0.944	0.943	0.56	0.0402970567645369	0.0493	0.4134	14004	16757	14424.77
5435313	chr7	rs17341778	71389353	C	T	0.786	0.787	0.912	0.004201162744548	0.0218	0.8476	14004	16757	14424.77
5425365	chr7	rs17426377	71389404	C	T	0.786	0.787	0.911	0.004101577021075	0.0218	0.8499	14004	16757	14424.77
5439945	chr7	rs11766746	71389688	G	A	0.877	0.877	0.965	-0.0057967688471774	0.0263	0.8268	14004	16757	14424.77
5429317	chr7	rs10950287	71389897	T	C	0.877	0.877	0.967	-0.0051029981759033	0.0262	0.8459	14004	16757	14424.77
5435783	chr7	rs35885709	71390179	T	C	0.79	0.791	0.833	0.0158044491449436	0.0228	0.4897	14004	16757	14424.77
5440582	chr7	rs11761934	71391158	C	A	0.883	0.882	0.802	0.0078987227933553	0.0293	0.7877	14004	16757	14424.77
5441841	chr7	rs67522636	71391196	A	G	0.877	0.877	0.967	-0.004701032558649	0.0262	0.8569	14004	16757	14424.77
5434248	chr7	rs66473905	71391301	C	T	0.877	0.877	0.97	-0.0043996643446871	0.0262	0.8672	14004	16757	14424.77
5435199	chr7	rs67676824	71391332	T	C	0.877	0.877	0.97	-0.0048015088161939	0.0262	0.8548	14004	16757	14424.77
5444913	chr7	rs2107883	71391434	G	T	0.667	0.667	0.876	0.0096037361426946	0.0192	0.6186	14004	16757	14424.77
5438232	chr7	rs73185091	71391667	T	A	0.877	0.877	0.971	-0.0046005663955682	0.0262	0.8611	14004	16757	14424.77
5429603	chr7	rs13245146	71391892	A	G	0.666	0.666	0.877	0.0078987227933553	0.0192	0.6819	14004	16757	14424.77
5443244	chr7	rs35956175	71392376	A	G	0.877	0.877	0.973	-0.0033957590691798	0.0261	0.895	14004	16757	14424.77
5432169	chr7	rs145925634	71392484	T	C	0.876	0.875	0.804	0.0147999386115992	0.0285	0.6049	14004	16757	14424.77
5442335	chr7	rs66945198	71393295	A	T	0.876	0.876	0.977	-0.0031048149534787	0.026	0.9038	14004	16757	14424.77
5425817	chr7	rs61166657	71393369	C	T	0.151	0.148	0.842	-0.0036968248442897	0.0263	0.8889	14004	16757	14424.77
5438698	chr7	rs61148427	71393694	G	C	0.878	0.877	0.811	0.0084045823438103	0.0286	0.7686	14004	16757	14424.77
5431690	chr7	rs77987784	71393716	C	T	0.879	0.879	0.813	0.0045994064948955	0.0287	0.8733	14004	16757	14424.77
5440216	chr7	rs7787655	71394494	T	C	0.787	0.788	0.846	0.0110981866660334	0.0225	0.6211	14004	16757	14424.77
5429981	chr7	rs12673497	71394833	G	A	0.488	0.484	0.875	-0.007004474152883	0.0182	0.7023	14004	16757	14424.77
5427101	chr7	rs1075042	71395150	G	A	0.151	0.147	0.854	-0.0007002451143934	0.0262	0.9799	14004	16757	14424.77
5429186	chr7	rs12537492	71395521	A	G	0.884	0.884	0.989	-0.0055956263571598	0.0266	0.8324	14004	16757	14424.77
5430721	chr7	rs11771162	71396560	T	A	0.78	0.78	0.852	0.0126002819757385	0.0222	0.5701	14004	16757	14424.77
5442723	chr7	rs6961327	71396641	A	C	0.877	0.876	0.987	-0.0038975857287134	0.0259	0.8804	14004	16757	14424.77
5424284	chr7	rs143538271	71397070	A	G	0.962	0.959	0.66	0.0469026696862194	0.0535	0.3813	14004	16757	14424.77
5441825	chr7	rs12537432	71397521	G	A	0.884	0.884	0.975	-0.0054045784588597	0.0268	0.8399	14004	16757	14424.77
5434890	chr7	rs150101073	71397537	G	A	0.978	0.98	0.723	-0.0811992094973757	0.0686	0.2368	14004	16757	14424.77
5437978	chr7	rs2051886	71397551	A	C	0.15	0.147	0.847	-0.0027036515743148	0.0263	0.9193	14004	16757	14424.77
5441663	chr7	rs3932774	71397573	C	T	0.938	0.939	0.765	-0.0174005146801673	0.0401	0.6646	14004	16757	14424.77
5439840	chr7	rs17144126	71397911	A	G	0.59	0.583	0.864	-0.0039979812872983	0.0186	0.8284	14004	16757	14424.77
5430248	chr7	rs4719193	71398133	C	T	0.909	0.91	0.845	0.0194986595340326	0.0327	0.5513	14004	16757	14424.77
5432482	chr7	rs61072003	71398873	G	A	0.884	0.884	0.962	-0.0023026490626755	0.027	0.9332	14004	16757	14424.77
5436738	chr7	rs6970051	71399758	G	A	0.977	0.978	0.375	-0.145997342137556	0.1049	0.1638	10596	10890	10342.75
5434588	chr7	rs146685258	71400026	A	G	0.979	0.98	0.805	-0.068396620708353	0.0655	0.2969	14004	16757	14424.77
5430335	chr7	rs77738352	71400051	A	G	0.866	0.866	0.818	0.0037031349243813	0.0274	0.8922	14004	16757	14424.77
5434062	chr7	rs1859552	71400441	T	C	0.908	0.909	0.84	0.0199006617063362	0.0327	0.5435	14004	16757	14424.77
5426736	chr7	rs1859553	71400677	G	A	0.909	0.91	0.837	0.0204004877576787	0.0328	0.5342	14004	16757	14424.77
5442703	chr7	rs114756393	71400693	C	A	0.959	0.957	0.709	0.101500073731347	0.0489	0.03782	14004	16757	14424.77
5428787	chr7	rs12699116	71401221	C	T	0.909	0.909	0.832	0.0199006617063362	0.0329	0.5459	14004	16757	14424.77
5440454	chr7	rs117882908	71402067	G	C	0.984	0.98	0.793	0.289702529952163	0.084	0.0005615	10348	11361	10390.59
5428739	chr7	rs7797167	71402265	A	G	0.799	0.801	0.829	-0.0119005312583873	0.0232	0.6069	14004	16757	14424.77
5427942	chr7	rs112439871	71402290	T	C	0.807	0.81	0.855	-0.0143017847108596	0.0232	0.5378	14004	16757	14424.77
5440398	chr7	rs78137315	71402320	A	C	0.807	0.809	0.854	-0.0153979421800967	0.0232	0.5075	14004	16757	14424.77
5437578	chr7	rs78089755	71402329	G	A	0.807	0.809	0.856	-0.0152963956259917	0.0232	0.5091	14004	16757	14424.77
5429050	chr7	rs76339000	71402452	A	G	0.806	0.808	0.858	-0.0151034855773182	0.0231	0.5133	14004	16757	14424.77
5432977	chr7	rs76889995	71402470	A	G	0.806	0.808	0.859	-0.0151034855773182	0.0231	0.514	14004	16757	14424.77
5427321	chr7	rs34732531	71402635	A	G	0.964	0.964	0.829	0.074095829222854	0.0528	0.1607	14004	16757	14424.77
5431397	chr7	rs116519781	71402649	G	C	0.806	0.808	0.861	-0.0169020380753563	0.023	0.4622	14004	16757	14424.77
5443296	chr7	rs7801719	71402653	T	C	0.159	0.16	0.951	-0.0064004391810282	0.0239	0.7871	14004	16757	14424.77
5438619	chr7	rs76553755	71402761	C	T	0.804	0.807	0.862	-0.0154994990469515	0.023	0.4999	14004	16757	14424.77
5426509	chr7	rs74483621	71402843	T	C	0.804	0.806	0.861	-0.0150019689183474	0.023	0.5127	14004	16757	14424.77
5442287	chr7	rs75022268	71402907	C	T	0.805	0.808	0.864	-0.0158042315449673	0.023	0.4914	14004	16757	14424.77
5431754	chr7	rs6460696	71404008	C	G	0.274	0.277	0.961	-0.0114047880634385	0.0194	0.5555	14004	16757	14424.77
5433562	chr7	rs6974794	71404032	A	T	0.52	0.52	0.914	-0.0084959889212643	0.0178	0.634	14004	16757	14424.77
5423496	chr7	rs58312711	71404308	C	T	0.886	0.884	0.949	0.0108014536938559	0.0273	0.6928	14004	16757	14424.77
5424481	chr7	rs4719194	71404472	T	C	0.789	0.792	0.879	-0.0164038098256767	0.0222	0.46	14004	16757	14424.77
5434235	chr7	rs17426513	71404658	A	G	0.965	0.965	0.869	0.0743000965537901	0.0528	0.1596	14004	16757	14424.77
5433378	chr7	rs6460697	71404847	A	G	0.485	0.485	0.912	0.0008995952428359	0.0177	0.9576	14004	16757	14424.77
5428323	chr7	rs6460698	71404907	A	G	0.273	0.276	0.969	-0.010302892995897	0.0193	0.594	14004	16757	14424.77
5426039	chr7	rs35437349	71405013	T	G	0.52	0.52	0.92	-0.0076995657264405	0.0177	0.6621	14004	16757	14424.77
5428030	chr7	rs7780350	71405275	T	C	0.52	0.52	0.921	-0.0076995657264405	0.0177	0.6647	14004	16757	14424.77
5440881	chr7	rs2903615	71406041	T	C	0.159	0.159	0.973	-0.0068030886197391	0.0236	0.7751	14004	16757	14424.77
5436331	chr7	rs141846855	71406314	C	T	0.795	0.798	0.879	-0.0193969096107316	0.0225	0.3867	14004	16757	14424.77
5435107	chr7	rs10271976	71406392	C	T	0.48	0.48	0.925	0.007997931111062	0.0177	0.649	14004	16757	14424.77
5444767	chr7	rs36046543	71406823	T	C	0.398	0.396	0.913	-0.000200020002667	0.0182	0.9907	14004	16757	14424.77
5423944	chr7	rs2903616	71407431	A	G	0.159	0.159	0.978	-0.0065010863423599	0.0236	0.781	14004	16757	14424.77
5434850	chr7	rs2867561	71407531	A	T	0.308	0.31	0.96	-0.01999864650669	0.0188	0.2862	14004	16757	14424.77
5424809	chr7	rs6947748	71407807	C	A	0.965	0.966	0.888	0.0800027068735152	0.0528	0.1302	14004	16757	14424.77
5432492	chr7	rs117669028	71408036	T	C	0.984	0.985	0.794	-0.0315009870620622	0.0779	0.6862	13457	16217	13881.29
5425702	chr7	rs10227914	71408360	G	A	0.886	0.884	0.965	0.0100988346774146	0.0271	0.7081	14004	16757	14424.77
5436440	chr7	rs10273440	71408382	A	G	0.692	0.69	0.963	0.0200967016991224	0.0188	0.2829	14004	16757	14424.77
5428408	chr7	rs10258263	71408466	C	T	0.841	0.841	0.983	0.0059025456526138	0.0235	0.8029	14004	16757	14424.77
5439559	chr7	rs150239789	71408489	G	A	0.988	0.988	0.695	0.0444952398865513	0.1105	0.6871	9956	11079	10072.08
5439394	chr7	rs10273829	71408642	A	G	0.692	0.689	0.962	0.0218006299588528	0.0188	0.2443	14004	16757	14424.77
5430381	chr7	rs10276992	71408668	T	C	0.692	0.69	0.965	0.0194986595340326	0.0187	0.298	14004	16757	14424.77
5431425	chr7	rs7808924	71408814	T	C	0.692	0.69	0.966	0.0193025022544974	0.0187	0.3021	14004	16757	14424.77
5423154	chr7	rs10277368	71409153	A	C	0.692	0.689	0.964	0.0213993910058902	0.0187	0.2531	14004	16757	14424.77
5423424	chr7	rs138222187	71409417	T	C	0.981	0.982	0.669	-0.0860046112211286	0.08	0.282	13014	15757	13429.79
5437031	chr7	rs6944338	71409919	T	C	0.685	0.682	0.966	0.0227003855207759	0.0186	0.2232	14004	16757	14424.77
5431729	chr7	rs10226167	71410440	T	C	0.478	0.478	0.918	0.0085037404912207	0.0177	0.6333	14004	16757	14424.77
5438046	chr7	rs10266751	71410611	C	A	0.842	0.841	0.986	0.0062007356416035	0.0235	0.7905	14004	16757	14424.77
5425428	chr7	rs10236501	71410617	G	T	0.842	0.841	0.986	0.0063001125484799	0.0235	0.7897	14004	16757	14424.77
5432220	chr7	rs71551239	71410942	G	C	0.966	0.967	0.916	0.0825012215117438	0.0529	0.119	14004	16757	14424.77
5444080	chr7	rs17426790	71410975	A	G	0.966	0.966	0.909	0.0779975408217275	0.0527	0.1392	14004	16757	14424.77
5426424	chr7	rs17348564	71411317	T	C	0.966	0.967	0.917	0.0828970915794702	0.0529	0.1172	14004	16757	14424.77
5426215	chr7	rs34650147	71411415	C	A	0.316	0.319	0.966	-0.0239956055562207	0.0186	0.1961	14004	16757	14424.77
5428561	chr7	rs144475264	71411656	C	T	0.984	0.984	0.701	-0.021101069908054	0.0862	0.8065	12467	15217	12886.31
5424431	chr7	rs974134	71411789	C	T	0.686	0.684	0.971	0.0210959082947329	0.0186	0.2565	14004	16757	14424.77
5424353	chr7	rs36028741	71412083	A	C	0.966	0.967	0.926	0.0833020057708029	0.0529	0.1152	14004	16757	14424.77
5437893	chr7	rs147752648	71412248	G	A	0.986	0.984	0.69	0.17089822494062	0.0875	0.05066	13014	15757	13429.79
5424604	chr7	rs10275223	71412627	C	T	0.844	0.842	0.956	0.0311013012983478	0.0241	0.1961	14004	16757	14424.77
5440265	chr7	rs10231417	71412628	A	G	0.685	0.683	0.968	0.0232965165504356	0.0186	0.21	14004	16757	14424.77
5435620	chr7	rs151300756	71412730	A	T	0.795	0.797	0.881	-0.0208049294331883	0.0224	0.3532	14004	16757	14424.77
5442717	chr7	rs1319249	71412889	C	T	0.686	0.684	0.971	0.0208021276292633	0.0186	0.2635	14004	16757	14424.77
5434336	chr7	rs35083558	71413241	T	C	0.966	0.967	0.93	0.0838998746161911	0.0529	0.1126	14004	16757	14424.77
5428112	chr7	rs17426915	71413328	A	G	0.967	0.967	0.933	0.0844973862279911	0.053	0.1107	14004	16757	14424.77
5437666	chr7	rs10248898	71413478	G	A	0.878	0.876	0.973	0.0118001041157506	0.0263	0.6531	14004	16757	14424.77
5428023	chr7	rs6957532	71413519	A	G	0.967	0.967	0.93	0.0851955627296417	0.0529	0.1074	14004	16757	14424.77
5440677	chr7	rs10279318	71413544	C	A	0.72	0.717	0.985	0.0106035827841911	0.019	0.5783	14004	16757	14424.77
5425402	chr7	rs6957813	71413648	A	G	0.967	0.967	0.929	0.0846995400861426	0.0529	0.1095	14004	16757	14424.77
5432682	chr7	rs10215280	71414116	A	C	0.686	0.684	0.969	0.0213015034199157	0.0186	0.2522	14004	16757	14424.77
5435819	chr7	rs76713971	71414167	G	T	0.804	0.806	0.877	-0.0142003494011414	0.0228	0.5318	14004	16757	14424.77
5435338	chr7	rs10252758	71414285	G	A	0.728	0.725	0.985	0.0092966519050945	0.0191	0.6258	14004	16757	14424.77
5437035	chr7	rs12699118	71414903	C	G	0.686	0.684	0.969	0.0209979909956055	0.0186	0.2592	14004	16757	14424.77
5426072	chr7	rs62462775	71415005	C	T	0.879	0.877	0.972	0.0118989261570991	0.0263	0.6519	14004	16757	14424.77
5424578	chr7	rs13241778	71415213	T	C	0.966	0.967	0.923	0.0849016530863714	0.053	0.1093	14004	16757	14424.77
5442747	chr7	rs10950288	71416525	G	A	0.16	0.161	0.985	-0.0098988321792475	0.0234	0.6726	14004	16757	14424.77
5440779	chr7	rs12533894	71417057	G	T	0.958	0.957	0.756	0.0032048589489113	0.0483	0.9479	14004	16757	14424.77
5425861	chr7	rs17426950	71417103	G	C	0.966	0.966	0.909	0.086498745616617	0.0529	0.1017	14004	16757	14424.77
5444321	chr7	rs13238739	71417274	G	A	0.523	0.522	0.905	-0.0094040800752939	0.0179	0.6002	14004	16757	14424.77
5433472	chr7	rs12533995	71417510	G	A	0.316	0.318	0.961	-0.0248051189189711	0.0187	0.1838	14004	16757	14424.77
5442118	chr7	rs10243500	71417519	G	A	0.16	0.16	0.986	-0.010302892995897	0.0234	0.6611	14004	16757	14424.77
5443773	chr7	rs80327083	71417594	G	A	0.974	0.974	0.702	-0.0145046862028817	0.0614	0.8127	14004	16757	14424.77
5430702	chr7	rs10274120	71417697	C	T	0.161	0.162	0.98	-0.0083043861636152	0.0234	0.7233	14004	16757	14424.77
5441915	chr7	rs10277104	71417748	C	T	0.161	0.161	0.981	-0.0082035573506883	0.0234	0.7276	14004	16757	14424.77
5431503	chr7	rs57607308	71418280	C	T	0.526	0.526	0.9	-0.009696862978864	0.0179	0.5887	14004	16757	14424.77
5440335	chr7	rs1076303	71418458	C	T	0.282	0.285	0.977	-0.013004189135254	0.019	0.4938	14004	16757	14424.77
5438141	chr7	rs34180116	71419352	G	A	0.966	0.967	0.908	0.0811006094365496	0.0533	0.1283	14004	16757	14424.77
5433713	chr7	rs145893027	71419766	T	A	0.982	0.983	0.761	-0.0299026613543135	0.0802	0.7095	11933	14488	12269.9
5432439	chr7	rs17144138	71420853	G	T	0.317	0.319	0.955	-0.0246001168682327	0.0187	0.1881	14004	16757	14424.77
5428890	chr7	rs118108241	71420904	G	A	0.865	0.867	0.782	0.0022973590486834	0.0279	0.933	14004	16757	14424.77
5440931	chr7	rs7803466	71420945	A	G	0.718	0.716	0.974	0.0129951954948113	0.0191	0.4947	14004	16757	14424.77
5423900	chr7	rs10259553	71421085	G	C	0.876	0.874	0.955	0.0139029051689914	0.0263	0.5984	14004	16757	14424.77
5435101	chr7	rs10259883	71421357	G	A	0.843	0.842	0.994	0.0090984829852593	0.0234	0.6965	14004	16757	14424.77
5429494	chr7	rs1017048	71421446	T	A	0.757	0.76	0.866	-0.0043996643446871	0.0214	0.8387	14004	16757	14424.77
5436949	chr7	rs6951255	71421506	G	C	0.717	0.715	0.971	0.014504302202808	0.0191	0.4476	14004	16757	14424.77
5437739	chr7	rs117828148	71421555	T	A	0.802	0.803	0.856	-0.0170037478161859	0.023	0.4594	14004	16757	14424.77
5426479	chr7	rs6957010	71422650	G	A	0.882	0.88	0.944	0.0147999386115992	0.0271	0.5835	14004	16757	14424.77
5441187	chr7	rs13235785	71423557	C	T	0.966	0.967	0.9	0.0835963858728342	0.0535	0.1182	14004	16757	14424.77
5429932	chr7	rs60038723	71423562	G	T	0.64	0.637	0.849	-0.0031950988965408	0.0191	0.8675	14004	16757	14424.77
5428026	chr7	rs16869597	71423675	G	A	0.318	0.32	0.953	-0.0264979913062283	0.0187	0.1577	14004	16757	14424.77
5433388	chr7	rs6944962	71423712	A	T	0.157	0.158	0.996	-0.0080019302190585	0.0234	0.7315	14004	16757	14424.77
5438022	chr7	rs6460699	71423995	T	C	0.842	0.841	0.992	0.009197572354042	0.0234	0.6955	14004	16757	14424.77
5423147	chr7	rs6460700	71424080	G	T	0.843	0.842	0.998	0.0092966519050945	0.0234	0.6906	14004	16757	14424.77
5438044	chr7	rs6460701	71424171	A	G	0.689	0.687	0.952	0.0254045542217263	0.0188	0.1771	14004	16757	14424.77
5433929	chr7	rs7783325	71424273	A	T	0.843	0.842	0.996	0.0084045823438103	0.0234	0.7193	14004	16757	14424.77
5436501	chr7	rs13238682	71424467	G	A	0.966	0.967	0.899	0.0898041402600461	0.0535	0.09328	14004	16757	14424.77
5434897	chr7	rs6971765	71425024	G	C	0.723	0.721	0.965	0.0124027667170427	0.0193	0.5203	14004	16757	14424.77
5443669	chr7	rs10276706	71425392	G	A	0.807	0.806	0.955	0.0255020410123433	0.0222	0.2505	14004	16757	14424.77
5433916	chr7	rs2867562	71425776	C	A	0.159	0.16	0.982	-0.0099998320783335	0.0235	0.6703	14004	16757	14424.77
5425933	chr7	rs2040989	71425850	G	A	0.32	0.322	0.937	-0.0251024465608414	0.0189	0.1834	14004	16757	14424.77
5435924	chr7	rs148546907	71425891	T	A	0.979	0.978	0.855	0.0044998604248922	0.0645	0.9444	14004	16757	14424.77
5436922	chr7	rs11980820	71426173	A	G	0.839	0.838	0.967	0.0077002766261879	0.0235	0.7443	14004	16757	14424.77
5436809	chr7	rs10252505	71426541	C	T	0.84	0.839	0.965	0.0108014536938559	0.0237	0.6478	14004	16757	14424.77
5428240	chr7	rs145566278	71427335	C	A	0.986	0.987	0.534	0.0017983819413794	0.127	0.9885	7893	11077	8757.06
5437325	chr7	rs36052708	71427361	C	T	0.966	0.967	0.858	0.0878002324280124	0.0543	0.1059	14004	16757	14424.77
5423276	chr7	rs6980199	71427865	A	T	0.195	0.195	0.922	-0.0227979086760041	0.0225	0.3108	14004	16757	14424.77
5439006	chr7	rs144596260	71428030	G	T	0.982	0.983	0.755	-0.0257999754904126	0.0803	0.7482	11933	14488	12269.9
5433403	chr7	rs10238357	71428296	C	T	0.838	0.84	0.842	-0.0246001168682327	0.0253	0.3315	14004	16757	14424.77
5430517	chr7	rs74587518	71428765	G	A	0.812	0.813	0.768	-0.0343016316970211	0.0248	0.1666	14004	16757	14424.77
5423888	chr7	rs3973896	71428960	C	G	0.747	0.746	0.884	0.0072039888485025	0.0208	0.7303	14004	16757	14424.77
5443824	chr7	rs10807740	71429244	A	G	0.575	0.575	0.832	-0.0340015566760147	0.0189	0.07108	14004	16757	14424.77
5432340	chr7	rs79807463	71429281	C	G	0.981	0.981	0.721	0.043097802902723	0.0748	0.5645	12523	15078	12859.9
5432193	chr7	rs10950289	71429308	A	G	0.758	0.757	0.817	-0.0075987978753305	0.022	0.7282	14004	16757	14424.77
5440509	chr7	rs78388390	71429948	G	A	0.981	0.981	0.724	0.0452027848308288	0.075	0.5468	12523	15078	12859.9
5437225	chr7	rs4719197	71430789	G	A	0.942	0.942	0.763	0.0404027066313724	0.0421	0.337	14004	16757	14424.77
5433678	chr7	rs4717622	71430815	T	C	0.426	0.419	0.881	0.0369007163483657	0.0184	0.04551	14004	16757	14424.77
5436495	chr7	rs79086849	71430876	C	T	0.981	0.981	0.725	0.0471984218290006	0.0751	0.5297	12523	15078	12859.9
5431596	chr7	rs57300068	71432087	A	C	0.942	0.942	0.766	0.0394033887747662	0.042	0.3483	14004	16757	14424.77
5439792	chr7	rs6963963	71432104	A	G	0.622	0.614	0.888	0.0459957873421583	0.0186	0.01321	14004	16757	14424.77
5437502	chr7	rs6968406	71432397	T	G	0.622	0.614	0.889	0.0461008368826632	0.0186	0.01294	14004	16757	14424.77
5438723	chr7	rs10258507	71432828	C	G	0.622	0.614	0.89	0.0465018336514199	0.0185	0.01212	14004	16757	14424.77
5438633	chr7	rs4719198	71433433	C	T	0.605	0.596	0.895	0.0489996660319079	0.0184	0.007598	14004	16757	14424.77
5436102	chr7	rs4719199	71433526	G	A	0.622	0.614	0.895	0.0463013553668425	0.0185	0.01236	14004	16757	14424.77
5439619	chr7	rs111289564	71433686	C	G	0.981	0.981	0.728	0.0535028515173065	0.0752	0.4768	12523	15078	12859.9
5444890	chr7	rs112952179	71433741	T	C	0.981	0.981	0.728	0.0539008916487975	0.0752	0.4733	12523	15078	12859.9
5436362	chr7	rs77111328	71434141	C	T	0.981	0.981	0.729	0.055302247784655	0.0752	0.4619	12523	15078	12859.9
5433864	chr7	rs4717623	71434369	C	T	0.239	0.233	0.92	0.009504687014246	0.0211	0.6527	14004	16757	14424.77
5430346	chr7	rs75491878	71434398	G	A	0.812	0.813	0.883	-0.0458031298018141	0.0232	0.04824	14004	16757	14424.77
5431264	chr7	rs59937976	71434427	G	A	0.625	0.617	0.901	0.0439977464776452	0.0185	0.01703	14004	16757	14424.77
5424570	chr7	rs111740288	71435104	G	A	0.981	0.981	0.729	0.0560021901152849	0.0752	0.4567	12523	15078	12859.9
5423706	chr7	rs79439522	71435308	C	T	0.981	0.981	0.729	0.0560021901152849	0.0752	0.4568	12523	15078	12859.9
5430300	chr7	rs17144147	71435703	G	A	0.981	0.981	0.729	0.0562007331879655	0.0753	0.4556	12523	15078	12859.9
5430333	chr7	rs112106257	71436161	T	C	0.981	0.981	0.729	0.0565031992337321	0.0753	0.4532	12523	15078	12859.9
5437002	chr7	rs146876082	71436285	A	C	0.811	0.812	0.883	-0.0480039732984809	0.0231	0.03813	14004	16757	14424.77
5428548	chr7	rs141714215	71436385	A	T	0.981	0.981	0.729	0.0565977011143899	0.0753	0.4522	12523	15078	12859.9
5442485	chr7	rs77842066	71437019	A	C	0.954	0.954	0.718	0.0195967237465575	0.0482	0.6836	14004	16757	14424.77
5428945	chr7	rs7795273	71437062	A	G	0.96	0.961	0.841	0.0387975467079122	0.049	0.4283	14004	16757	14424.77
5426410	chr7	rs12538435	71437104	A	G	0.237	0.232	0.933	0.0063994795805678	0.021	0.7595	14004	16757	14424.77
5435810	chr7	rs35305736	71438380	C	T	0.625	0.617	0.91	0.043203157300648	0.0184	0.01867	14004	16757	14424.77
5428123	chr7	rs12666489	71438445	G	A	0.683	0.674	0.905	0.0389995348490096	0.0191	0.04118	14004	16757	14424.77
5428808	chr7	rs10950290	71439590	A	T	0.232	0.226	0.926	0.0090984829852593	0.0212	0.6688	14004	16757	14424.77
5439615	chr7	rs117952861	71439701	G	C	0.859	0.86	0.824	0.0184978548821194	0.0267	0.4881	14004	16757	14424.77
5442083	chr7	rs74619190	71439770	G	C	0.982	0.981	0.73	0.0580990823836463	0.0755	0.4416	12523	15078	12859.9
5431835	chr7	rs12530737	71439807	T	C	0.421	0.414	0.915	0.0347008987793103	0.0181	0.05562	14004	16757	14424.77
5439977	chr7	rs78481597	71440110	C	G	0.982	0.981	0.73	0.0582028682075395	0.0756	0.4412	12523	15078	12859.9
5426330	chr7	rs114242461	71440662	A	G	0.982	0.981	0.729	0.0584009748744768	0.0757	0.44	12523	15078	12859.9
5435969	chr7	rs17137600	71440992	C	T	0.982	0.981	0.728	0.0587970705084571	0.0758	0.4378	12523	15078	12859.9
5425148	chr7	rs17144164	71441051	A	G	0.605	0.597	0.912	0.0473033451158665	0.0182	0.009242	14004	16757	14424.77
5431573	chr7	rs148302214	71441139	C	T	0.974	0.971	0.721	0.0980972015396148	0.0608	0.1068	14004	16757	14424.77
5440967	chr7	rs41519252	71441254	C	T	0.974	0.973	0.776	0.0266029817945341	0.0603	0.659	14004	16757	14424.77
5434392	chr7	rs111474653	71441521	C	T	0.982	0.981	0.727	0.0590987523872065	0.0759	0.4362	12523	15078	12859.9
5432400	chr7	rs17144172	71441612	A	G	0.982	0.981	0.727	0.0594003432814475	0.0759	0.434	12523	15078	12859.9
5425441	chr7	rs74466617	71441955	A	T	0.625	0.617	0.913	0.0423983514166169	0.0183	0.0206	14004	16757	14424.77
5431441	chr7	rs28411707	71442976	A	G	0.623	0.615	0.915	0.0434042576072856	0.0183	0.01758	14004	16757	14424.77
5426286	chr7	rs17137604	71443057	G	A	0.626	0.618	0.915	0.0421011760186353	0.0183	0.02147	14004	16757	14424.77
5439703	chr7	rs17137608	71443077	G	A	0.623	0.615	0.915	0.0434042576072856	0.0183	0.01757	14004	16757	14424.77
5426263	chr7	rs113993793	71443382	A	G	0.606	0.597	0.913	0.0467977043485401	0.0182	0.01002	14004	16757	14424.77
5429792	chr7	rs187458592	71443502	G	A	0.981	0.983	0.728	-0.176904256896013	0.0843	0.03591	10867	13429	11207.42
5440524	chr7	rs917209	71443802	G	A	0.606	0.598	0.913	0.0467022717525102	0.0182	0.01019	14004	16757	14424.77
5435191	chr7	rs79222637	71444240	A	G	0.943	0.944	0.798	0.031799009548949	0.0417	0.4466	14004	16757	14424.77
5432520	chr7	rs77891554	71444550	G	C	0.938	0.939	0.763	0.0295005481176215	0.0407	0.4679	14004	16757	14424.77
5431967	chr7	rs141852080	71445331	C	G	0.812	0.812	0.879	-0.0467981495486393	0.0232	0.0435	14004	16757	14424.77
5423618	chr7	rs35928775	71446334	C	A	0.812	0.813	0.879	-0.0440981887217984	0.0232	0.0575	14004	16757	14424.77
5436565	chr7	rs844702	71446641	G	C	0.628	0.621	0.929	0.0369007163483657	0.0182	0.04298	14004	16757	14424.77
5430076	chr7	rs1017047	71448155	C	T	0.686	0.678	0.919	0.0350002811846215	0.019	0.06582	14004	16757	14424.77
5426522	chr7	rs844701	71448964	C	T	0.686	0.678	0.921	0.0341018649449722	0.019	0.07224	14004	16757	14424.77
5431661	chr7	rs80245401	71449083	G	A	0.686	0.678	0.922	0.0347008987793103	0.019	0.06761	14004	16757	14424.77
5426243	chr7	rs844699	71449469	C	G	0.629	0.622	0.933	0.0361004656247227	0.0182	0.04705	14004	16757	14424.77
5423464	chr7	rs117776122	71450241	G	A	0.95	0.951	0.801	-0.0243951568347216	0.0432	0.5716	14004	16757	14424.77
5443035	chr7	rs60847803	71450728	C	T	0.984	0.984	0.739	0.0769980774873111	0.0836	0.357	11752	14161	12022.21
5434858	chr7	rs844698	71450818	A	G	0.63	0.623	0.934	0.0355022698424966	0.0182	0.05056	14004	16757	14424.77
5439855	chr7	rs75922780	71451518	C	T	0.687	0.679	0.924	0.0343048036919902	0.019	0.0705	14004	16757	14424.77
5436446	chr7	rs844696	71452378	G	A	0.63	0.624	0.938	0.0350968370374295	0.0181	0.05339	14004	16757	14424.77
5425629	chr7	rs844695	71452384	T	C	0.63	0.624	0.938	0.0350968370374295	0.0181	0.05328	14004	16757	14424.77
5425635	chr7	rs844694	71452918	G	A	0.63	0.624	0.94	0.0350968370374295	0.0181	0.05303	14004	16757	14424.77
5437619	chr7	rs844693	71453251	A	T	0.631	0.624	0.94	0.0350968370374295	0.0181	0.05277	14004	16757	14424.77
5433392	chr7	rs77920587	71453454	T	A	0.948	0.949	0.793	0.0141987193998129	0.043	0.7415	14004	16757	14424.77
5427212	chr7	rs75722629	71454048	A	G	0.974	0.972	0.715	0.0377966226945664	0.0617	0.5404	14004	16757	14424.77
5427979	chr7	rs35720869	71454379	G	A	0.634	0.627	0.941	0.0350002811846215	0.0181	0.05408	14004	16757	14424.77
5443314	chr7	rs844692	71454655	G	A	0.63	0.624	0.941	0.0338022134084658	0.0181	0.06178	14004	16757	14424.77
5444416	chr7	rs151020585	71455692	C	T	0.954	0.953	0.782	-0.0067024110596754	0.0459	0.8836	14004	16757	14424.77
5442935	chr7	rs137993159	71457739	A	G	0.983	0.984	0.718	-0.0589965728077175	0.0844	0.4845	11933	14488	12269.9
5425006	chr7	rs111972885	71457845	A	G	0.947	0.948	0.851	0.0153023200084426	0.042	0.7155	14004	16757	14424.77
5431565	chr7	rs77392906	71458821	G	A	0.947	0.948	0.853	0.0141987193998129	0.0419	0.7354	14004	16757	14424.77
5440190	chr7	rs844691	71458940	C	A	0.629	0.622	0.939	0.0350002811846215	0.0181	0.05327	14004	16757	14424.77
5444029	chr7	rs111446316	71459484	A	G	0.629	0.622	0.94	0.0350968370374295	0.0181	0.05254	14004	16757	14424.77
5423730	chr7	rs844740	71460046	T	C	0.629	0.622	0.94	0.0349037160078804	0.0181	0.05353	14004	16757	14424.77
5434362	chr7	rs13231720	71460398	T	A	0.957	0.958	0.747	0.0277027118389473	0.0502	0.5809	14004	16757	14424.77
5434074	chr7	rs77503731	71460949	A	G	0.977	0.975	0.742	0.0258041896815329	0.0644	0.6891	14004	16757	14424.77
5444796	chr7	rs73187050	71462068	G	T	0.819	0.821	0.905	-0.0149004625639624	0.0232	0.5226	14004	16757	14424.77
5444918	chr7	rs58251256	71463686	C	T	0.689	0.681	0.932	0.0338988850054592	0.0189	0.07277	14004	16757	14424.77
5430323	chr7	rs10277893	71463802	A	G	0.948	0.949	0.863	0.0150954876453349	0.0418	0.7172	14004	16757	14424.77
5436643	chr7	rs58173010	71463948	A	G	0.687	0.679	0.937	0.0332993704009261	0.0188	0.07689	14004	16757	14424.77
5435477	chr7	rs77670065	71464056	C	T	0.687	0.679	0.937	0.0332993704009261	0.0188	0.07689	14004	16757	14424.77
5427862	chr7	rs6980132	71465149	A	C	0.634	0.628	0.949	0.0335991726304121	0.0181	0.06317	14004	16757	14424.77
5442726	chr7	rs12532869	71465215	G	T	0.819	0.821	0.908	-0.0156010662286512	0.0232	0.5002	14004	16757	14424.77
5429939	chr7	rs57375990	71465594	A	G	0.687	0.679	0.938	0.0330962274891896	0.0188	0.07867	14004	16757	14424.77
5434713	chr7	rs72506800	71466059	T	C	0.687	0.679	0.939	0.0329994782631079	0.0188	0.07941	14004	16757	14424.77
5442612	chr7	rs72506801	71466103	G	T	0.687	0.679	0.939	0.0329994782631079	0.0188	0.0794	14004	16757	14424.77
5433907	chr7	rs74301530	71466125	T	C	0.687	0.679	0.939	0.0330962274891896	0.0188	0.0784	14004	16757	14424.77
5428642	chr7	rs10251758	71467460	T	C	0.948	0.949	0.871	0.0142973047008244	0.0417	0.7319	14004	16757	14424.77
5439713	chr7	rs1099452	71467865	A	G	0.632	0.625	0.952	0.0338988850054592	0.018	0.05974	14004	16757	14424.77
5425410	chr7	rs116858843	71468501	C	T	0.976	0.976	0.586	0.0126002819757385	0.0726	0.8627	14004	16757	14424.77
5437807	chr7	rs75305588	71469458	T	C	0.973	0.973	0.803	0.0499038295281839	0.0572	0.3835	14004	16757	14424.77
5425919	chr7	rs7781091	71469672	A	G	0.632	0.626	0.953	0.0341985075799122	0.018	0.05736	14004	16757	14424.77
5442579	chr7	rs1099451	71470001	C	A	0.632	0.625	0.954	0.0332993704009261	0.018	0.06364	14004	16757	14424.77
5435244	chr7	rs76684004	71470107	T	C	0.687	0.679	0.942	0.0326027085440124	0.0188	0.08291	14004	16757	14424.77
5429925	chr7	rs2867564	71470239	G	A	0.635	0.628	0.953	0.0329994782631079	0.018	0.06717	14004	16757	14424.77
5434240	chr7	rs2867565	71470383	G	C	0.635	0.628	0.953	0.0329027196757078	0.018	0.06805	14004	16757	14424.77
5441368	chr7	rs7790072	71470693	T	C	0.948	0.949	0.879	0.0143958802837323	0.0417	0.7298	14004	16757	14424.77
5443888	chr7	rs1034806	71471186	G	A	0.635	0.628	0.952	0.0329027196757078	0.018	0.06761	14004	16757	14424.77
5443664	chr7	rs844736	71471647	A	G	0.632	0.626	0.952	0.0332026408277183	0.018	0.06554	14004	16757	14424.77
5428128	chr7	rs844735	71473829	C	T	0.632	0.626	0.949	0.0329027196757078	0.018	0.0679	14004	16757	14424.77
5435102	chr7	rs844734	71473888	G	A	0.632	0.626	0.95	0.0329994782631079	0.018	0.06731	14004	16757	14424.77
5426936	chr7	rs844732	71474670	T	C	0.47	0.462	0.863	0.0407003871263756	0.0184	0.0264	14004	16757	14424.77
5429879	chr7	rs113279217	71474895	G	A	0.82	0.822	0.91	-0.0138961051921114	0.0232	0.5483	14004	16757	14424.77
5433412	chr7	rs844731	71474962	T	C	0.0306	0.0291	0.413	-0.0018016219466282	0.08	0.9825	13147	15808	13524.11
5444020	chr7	rs844730	71475191	C	G	0.0412	0.039	0.44	0.0305970979773775	0.0672	0.6486	13147	15808	13524.11
5440817	chr7	rs118182411	71475692	G	C	0.805	0.806	0.864	-0.0418954871740363	0.0231	0.06977	14004	16757	14424.77
5435402	chr7	rs10252249	71476859	C	G	0.664	0.659	0.945	0.0217027816432335	0.0184	0.239	14004	16757	14424.77
5434841	chr7	rs17427800	71477069	T	C	0.823	0.825	0.926	-0.0140989243795016	0.0231	0.5409	14004	16757	14424.77
5430877	chr7	rs142538188	71477109	G	A	0.981	0.981	0.838	0.0377966226945664	0.0843	0.6539	9310	10085	9242.25
5438577	chr7	rs844712	71477785	T	G	0.661	0.656	0.946	0.0226026252094292	0.0184	0.2189	14004	16757	14424.77
5426433	chr7	rs139862176	71477867	G	A	0.85	0.853	0.871	-0.0138961051921114	0.0254	0.5858	14004	16757	14424.77
5424849	chr7	rs844711	71478387	A	T	0.612	0.607	0.945	0.0259990758686168	0.0179	0.1455	14004	16757	14424.77
5437961	chr7	rs844710	71478499	C	A	0.613	0.608	0.947	0.0259990758686168	0.0179	0.1456	14004	16757	14424.77
5426573	chr7	rs844709	71479141	A	G	0.613	0.608	0.947	0.0259016375226531	0.0179	0.147	14004	16757	14424.77
5442603	chr7	rs844708	71479172	G	A	0.613	0.608	0.947	0.0259016375226531	0.0179	0.1477	14004	16757	14424.77
5443842	chr7	rs12666891	71479287	G	T	0.663	0.658	0.948	0.0208021276292633	0.0184	0.2575	14004	16757	14424.77
5426926	chr7	rs844707	71479365	A	C	0.613	0.608	0.948	0.0258041896815329	0.0179	0.1494	14004	16757	14424.77
5435513	chr7	rs12671441	71479487	C	T	0.663	0.658	0.948	0.0207041815582916	0.0184	0.2597	14004	16757	14424.77
5439634	chr7	rs17349645	71479594	G	A	0.953	0.953	0.916	0.0289955368412525	0.0424	0.4932	14004	16757	14424.77
5424885	chr7	rs12674035	71479611	T	A	0.663	0.658	0.949	0.0207041815582916	0.0184	0.2608	14004	16757	14424.77
5425017	chr7	rs844705	71479613	C	T	0.613	0.609	0.948	0.0255995183002125	0.0179	0.1515	14004	16757	14424.77
5434748	chr7	rs113259027	71479678	G	A	0.952	0.953	0.916	0.0274011363479391	0.0422	0.5159	14004	16757	14424.77
5436734	chr7	rs844704	71479695	G	A	0.613	0.608	0.948	0.0255020410123433	0.0179	0.1529	14004	16757	14424.77
5428520	chr7	rs10280279	71480143	A	G	0.663	0.658	0.949	0.0204984635773248	0.0184	0.2653	14004	16757	14424.77
5440854	chr7	rs10265141	71480281	C	T	0.663	0.658	0.95	0.0204004877576787	0.0184	0.2658	14004	16757	14424.77
5423323	chr7	rs58064021	71480525	G	A	0.663	0.658	0.95	0.0204004877576787	0.0184	0.2664	14004	16757	14424.77
5431328	chr7	rs17144232	71480889	T	C	0.663	0.658	0.95	0.0204004877576787	0.0184	0.2677	14004	16757	14424.77
5435163	chr7	rs141825636	71481051	C	A	0.663	0.658	0.95	0.0203025023378308	0.0184	0.2694	14004	16757	14424.77
5437680	chr7	rs76888864	71481423	T	C	0.976	0.975	0.749	0.0238044133801613	0.0637	0.7082	14004	16757	14424.77
5438211	chr7	rs141031559	71481547	G	A	0.953	0.953	0.92	0.0287040681283552	0.0423	0.4984	14004	16757	14424.77
5433738	chr7	rs117333216	71481963	C	A	0.838	0.836	0.813	0.0136957831289865	0.0254	0.5888	14004	16757	14424.77
5428799	chr7	rs844797	71482050	G	A	0.661	0.657	0.947	0.0207041815582916	0.0184	0.2589	14004	16757	14424.77
5427416	chr7	rs112395310	71482127	C	A	0.953	0.954	0.921	0.0259990758686168	0.0425	0.5399	14004	16757	14424.77
5440490	chr7	rs10273495	71482224	C	T	0.664	0.66	0.947	0.0195967237465575	0.0184	0.2882	14004	16757	14424.77
5442637	chr7	rs844796	71482823	G	A	0.613	0.608	0.95	0.0255995183002125	0.0179	0.1514	14004	16757	14424.77
5437050	chr7	rs17144240	71483178	G	A	0.686	0.678	0.942	0.0318958749835631	0.0188	0.08925	14004	16757	14424.77
5441434	chr7	rs80032235	71483311	C	A	0.977	0.979	0.754	-0.0995993652227547	0.0652	0.1265	14004	16757	14424.77
5442949	chr7	rs844795	71483321	T	C	0.613	0.608	0.948	0.0255020410123433	0.0179	0.153	14004	16757	14424.77
5442509	chr7	rs191032255	71483845	A	G	0.956	0.956	0.817	0.0160997014894237	0.0454	0.7235	14004	16757	14424.77
5424028	chr7	rs844794	71484111	T	C	0.613	0.609	0.946	0.025297307774162	0.0179	0.1571	14004	16757	14424.77
5437319	chr7	rs844793	71484345	T	C	0.614	0.61	0.943	0.0250047589895661	0.0179	0.1628	14004	16757	14424.77
5440699	chr7	rs73368146	71484396	C	T	0.953	0.953	0.918	0.0263010744193707	0.0423	0.5332	14004	16757	14424.77
5431300	chr7	rs844792	71484735	C	T	0.613	0.609	0.945	0.0255020410123433	0.0179	0.1548	14004	16757	14424.77
5436442	chr7	rs844791	71484751	C	T	0.613	0.609	0.945	0.025297307774162	0.0179	0.1577	14004	16757	14424.77
5428383	chr7	rs844790	71484865	A	G	0.613	0.609	0.945	0.025297307774162	0.0179	0.158	14004	16757	14424.77
5424235	chr7	rs844789	71485085	G	C	0.613	0.609	0.945	0.025297307774162	0.0179	0.1581	14004	16757	14424.77
5431880	chr7	rs113195866	71485135	C	T	0.953	0.953	0.917	0.0258041896815329	0.0423	0.5415	14004	16757	14424.77
5429744	chr7	rs844788	71485245	T	C	0.824	0.826	0.936	-0.0185000759845861	0.0231	0.4214	14004	16757	14424.77
5441370	chr7	rs73368155	71485348	C	A	0.953	0.953	0.917	0.0259016375226531	0.0423	0.5404	14004	16757	14424.77
5444447	chr7	rs10231062	71486092	C	T	0.663	0.658	0.948	0.0204004877576787	0.0184	0.2663	14004	16757	14424.77
5430192	chr7	rs17428098	71487701	G	A	0.953	0.954	0.919	0.0204984635773248	0.0427	0.6318	14004	16757	14424.77
5427131	chr7	rs1003685	71488079	G	C	0.665	0.66	0.952	0.0207041815582916	0.0184	0.2606	14004	16757	14424.77
5429627	chr7	rs79560478	71488363	T	C	0.945	0.945	0.773	0.0082954970241069	0.0426	0.846	14004	16757	14424.77
5440341	chr7	rs17428133	71488833	C	T	0.953	0.954	0.92	0.0136957831289865	0.0427	0.7474	14004	16757	14424.77
5442850	chr7	rs10280568	71489191	C	A	0.662	0.656	0.959	0.021497269010823	0.0183	0.2391	14004	16757	14424.77
5443764	chr7	rs844785	71489224	C	G	0.613	0.608	0.95	0.0236969951765786	0.0179	0.185	14004	16757	14424.77
5427804	chr7	rs148743551	71490024	G	A	0.952	0.953	0.909	0.0242046886968174	0.0424	0.5685	14004	16757	14424.77
5444779	chr7	rs28679767	71490302	T	A	0.661	0.656	0.957	0.0213993910058902	0.0183	0.2431	14004	16757	14424.77
5426084	chr7	rs4469348	71490492	G	A	0.953	0.954	0.919	0.0146028573839336	0.0427	0.7317	14004	16757	14424.77
5429583	chr7	rs6965309	71490649	A	C	0.659	0.654	0.956	0.0208021276292633	0.0183	0.2547	14004	16757	14424.77
5442627	chr7	rs1525130	71490743	G	C	0.953	0.954	0.918	0.0147014028528927	0.0427	0.7302	14004	16757	14424.77
5427637	chr7	rs1525129	71490988	C	A	0.953	0.954	0.917	0.0148984646619666	0.0426	0.7275	14004	16757	14424.77
5432425	chr7	rs10229928	71491145	C	T	0.612	0.608	0.947	0.0228958774769045	0.0179	0.2008	14004	16757	14424.77
5443283	chr7	rs75803574	71491289	G	T	0.953	0.954	0.918	0.0149969810059077	0.0427	0.7249	14004	16757	14424.77
5425873	chr7	rs59381375	71491399	C	T	0.612	0.607	0.946	0.023003381764963	0.0179	0.1993	14004	16757	14424.77
5438000	chr7	rs59254802	71491955	A	G	0.61	0.606	0.945	0.0235016597850914	0.0179	0.1884	14004	16757	14424.77
5442835	chr7	rs1558028	71492014	T	A	0.295	0.295	0.897	-0.0131966945943914	0.0197	0.5032	14004	16757	14424.77
5426696	chr7	rs73368174	71492276	G	T	0.613	0.608	0.946	0.0238044133801613	0.0179	0.1836	14004	16757	14424.77
5434533	chr7	rs190772404	71492905	G	A	0.966	0.965	0.7	0.0021975835434872	0.0558	0.9681	14004	16757	14424.77
5438717	chr7	rs372572891	71492968	C	T	0.947	0.945	0.797	0.0269047980491434	0.0423	0.5252	14004	16757	14424.77
5441198	chr7	rs117084621	71493741	C	T	0.953	0.954	0.916	0.0160997014894237	0.0428	0.7064	14004	16757	14424.77
5424845	chr7	rs2867566	71493742	G	A	0.953	0.954	0.8	0.0281014301108748	0.0463	0.5442	14004	16757	14424.77
5432265	chr7	rs844686	71494586	G	A	0.612	0.608	0.944	0.0246048038572487	0.0179	0.1702	14004	16757	14424.77
5432032	chr7	rs844685	71494626	G	C	0.612	0.608	0.943	0.0246048038572487	0.0179	0.1704	14004	16757	14424.77
5427731	chr7	rs844684	71494997	A	C	0.614	0.609	0.944	0.0267003518299564	0.018	0.1374	14004	16757	14424.77
5423450	chr7	rs79312768	71495651	A	G	0.863	0.865	0.887	-0.0515038428671156	0.0262	0.04945	14004	16757	14424.77
5434209	chr7	rs844680	71496804	G	A	0.475	0.473	0.923	-0.0004000800213396	0.0177	0.9829	14004	16757	14424.77
5431357	chr7	rs844679	71496819	C	T	0.613	0.608	0.938	0.0239996896478807	0.018	0.1825	14004	16757	14424.77
5435238	chr7	rs113778642	71497009	G	A	0.821	0.823	0.961	-0.0149004625639624	0.0226	0.5114	14004	16757	14424.77
5439307	chr7	rs844678	71497145	G	A	0.613	0.608	0.938	0.0239996896478807	0.018	0.1815	14004	16757	14424.77
5441870	chr7	rs844677	71497260	T	C	0.66	0.654	0.947	0.0215951374365897	0.0184	0.2408	14004	16757	14424.77
5442483	chr7	rs60790450	71497456	G	A	0.953	0.954	0.91	0.0199986865066891	0.0429	0.6409	14004	16757	14424.77
5435604	chr7	rs6955049	71497708	C	T	0.661	0.656	0.947	0.0209979909956055	0.0184	0.2538	14004	16757	14424.77
5436673	chr7	rs10265820	71498406	G	A	0.525	0.525	0.912	-0.0079011318962572	0.0178	0.6573	14004	16757	14424.77
5438533	chr7	rs844676	71499244	C	T	0.25	0.252	0.92	-0.0093031403261444	0.0204	0.6504	14004	16757	14424.77
5434148	chr7	rs2190303	71499256	G	C	0.473	0.471	0.926	-0.001100605444033	0.0177	0.9502	14004	16757	14424.77
5424838	chr7	rs844675	71499574	C	T	0.954	0.956	0.837	0.0139029051689914	0.0459	0.7623	14004	16757	14424.77
5429256	chr7	rs76979981	71499891	T	G	0.974	0.972	0.687	0.0377003271828256	0.0637	0.5538	14004	16757	14424.77
5429198	chr7	rs844674	71500117	G	T	0.25	0.252	0.922	-0.0093031403261444	0.0204	0.6489	14004	16757	14424.77
5429394	chr7	rs75048591	71500284	G	A	0.975	0.973	0.692	0.052696808999969	0.0644	0.413	14004	16757	14424.77
5440673	chr7	rs11769556	71500592	T	G	0.822	0.823	0.97	-0.0156010662286512	0.0225	0.4885	14004	16757	14424.77
5441771	chr7	rs844673	71500874	A	G	0.25	0.252	0.924	-0.0094040800752939	0.0204	0.6442	14004	16757	14424.77
5435172	chr7	rs844672	71501145	C	T	0.25	0.252	0.924	-0.0095958936734469	0.0204	0.6381	14004	16757	14424.77
5433962	chr7	rs34722735	71502056	C	T	0.957	0.959	0.862	0.0178988554877579	0.0471	0.7041	14004	16757	14424.77
5437789	chr7	rs9647948	71503303	C	T	0.959	0.961	0.883	0.0143958802837323	0.0478	0.7631	14004	16757	14424.77
5426420	chr7	rs844671	71503587	G	T	0.25	0.252	0.929	-0.0098988321792475	0.0203	0.6257	14004	16757	14424.77
5442280	chr7	rs844670	71503925	T	C	0.25	0.252	0.93	-0.0099998320783335	0.0203	0.6232	14004	16757	14424.77
5431842	chr7	rs844669	71504260	C	A	0.25	0.252	0.931	-0.0101008421794295	0.0203	0.6197	14004	16757	14424.77
5423177	chr7	rs12537280	71504343	C	G	0.838	0.84	0.931	-0.0057967688471774	0.0238	0.8084	14004	16757	14424.77
5431710	chr7	rs10280768	71504434	T	G	0.297	0.296	0.924	-0.0122952780941516	0.0194	0.5264	14004	16757	14424.77
5444284	chr7	rs10266409	71505369	C	T	0.608	0.603	0.927	0.0243998868235351	0.018	0.1753	14004	16757	14424.77
5424822	chr7	rs6964123	71506668	G	A	0.476	0.475	0.924	-0.0031950988965408	0.0177	0.8568	14004	16757	14424.77
5431329	chr7	rs844729	71506696	G	A	0.955	0.957	0.853	0.0185960172820726	0.0458	0.6846	14004	16757	14424.77
5425658	chr7	rs59329653	71507020	G	C	0.97	0.972	0.745	-0.0698003402592755	0.0599	0.2433	14004	16757	14424.77
5428511	chr7	rs34173611	71507999	A	C	0.958	0.959	0.86	0.0259016375226531	0.0471	0.5823	14004	16757	14424.77
5435187	chr7	rs4717625	71508645	A	G	0.823	0.824	0.985	-0.0158042315449673	0.0224	0.4809	14004	16757	14424.77
5427546	chr7	rs17144279	71509204	G	A	0.649	0.645	0.924	0.0149969810059077	0.0185	0.4166	14004	16757	14424.77
5423234	chr7	rs78375474	71509317	G	A	0.868	0.871	0.91	-0.0519040071504222	0.0264	0.04935	14004	16757	14424.77
5444956	chr7	rs73369843	71509447	C	T	0.868	0.87	0.909	-0.0521041493573948	0.0264	0.04813	14004	16757	14424.77
5430887	chr7	rs4719204	71509746	G	A	0.602	0.6	0.915	0.0178988554877579	0.0181	0.3249	14004	16757	14424.77
5433909	chr7	rs17144283	71510083	G	A	0.646	0.642	0.92	0.0159028762794155	0.0185	0.3911	14004	16757	14424.77
5437304	chr7	rs844777	71510712	T	C	0.249	0.251	0.913	-0.0113036461713921	0.0206	0.5817	14004	16757	14424.77
5439281	chr7	rs844776	71510856	T	G	0.249	0.251	0.913	-0.0112025145079934	0.0205	0.5841	14004	16757	14424.77
5431175	chr7	rs844775	71511163	G	T	0.249	0.251	0.913	-0.0111013930711739	0.0206	0.5876	14004	16757	14424.77
5432016	chr7	rs73188343	71511170	T	C	0.781	0.782	0.964	-0.0032954239497972	0.0209	0.8731	14004	16757	14424.77
5430081	chr7	rs57830014	71511246	G	T	0.787	0.784	0.85	0.0146028573839336	0.0224	0.5161	14004	16757	14424.77
5443919	chr7	rs4997672	71512298	G	A	0.782	0.783	0.963	-0.0024028846163103	0.021	0.9079	14004	16757	14424.77
5441508	chr7	rs844774	71512487	T	C	0.866	0.869	0.909	-0.0525045539821493	0.0263	0.04563	14004	16757	14424.77
5435053	chr7	rs844773	71512680	A	G	0.866	0.869	0.909	-0.0521041493573948	0.0263	0.04727	14004	16757	14424.77
5438621	chr7	rs17144290	71512695	C	T	0.79	0.787	0.847	0.0140015196358136	0.0226	0.536	14004	16757	14424.77
5437772	chr7	rs844772	71512822	A	G	0.647	0.65	0.947	-0.0267033828345498	0.0183	0.1442	14004	16757	14424.77
5424163	chr7	rs12667792	71512985	T	A	0.6	0.599	0.907	0.0177023841130051	0.0182	0.3311	14004	16757	14424.77
5437366	chr7	rs844771	71512988	A	G	0.247	0.249	0.906	-0.0112025145079934	0.0207	0.59	14004	16757	14424.77
5426622	chr7	rs12673665	71513063	C	T	0.651	0.648	0.897	0.0281986543586787	0.0188	0.134	14004	16757	14424.77
5434771	chr7	rs844770	71513113	C	T	0.865	0.867	0.905	-0.0495999919914836	0.0262	0.05859	14004	16757	14424.77
5424912	chr7	rs844769	71513237	A	G	0.52	0.52	0.908	0.0026963615477425	0.0179	0.8815	14004	16757	14424.77
5441436	chr7	rs10277807	71513381	C	T	0.699	0.694	0.904	0.0264958638039652	0.0194	0.1724	14004	16757	14424.77
5432714	chr7	rs864600	71513404	C	A	0.874	0.876	0.907	-0.0562952570552056	0.0269	0.03634	14004	16757	14424.77
5434385	chr7	rs10234063	71513486	A	C	0.669	0.665	0.896	0.0298985503458634	0.019	0.1161	14004	16757	14424.77
5442992	chr7	rs757895	71513888	T	C	0.958	0.96	0.84	0.023198814502523	0.0475	0.6255	14004	16757	14424.77
5443234	chr7	rs144249488	71514510	G	A	0.986	0.986	0.737	-0.0119005312583873	0.089	0.8933	12538	13739	12659.49
5442709	chr7	rs148736600	71514639	T	C	0.98	0.978	0.72	0.082298622721118	0.0695	0.2363	14004	16757	14424.77
5433992	chr7	rs146350734	71515543	C	T	0.964	0.962	0.702	0.0085037404912207	0.0538	0.8744	14004	16757	14424.77
5426901	chr7	rs7803192	71515673	T	C	0.0509	0.0477	0.871	-0.007004474152883	0.0432	0.8712	14004	16757	14424.77
5434568	chr7	rs12533623	71516821	G	A	0.0506	0.0473	0.881	-0.004198802647333	0.0432	0.9219	14004	16757	14424.77
5425573	chr7	rs844767	71517796	A	G	0.961	0.963	0.936	0.0189983824093147	0.0471	0.6863	14004	16757	14424.77
5438450	chr7	rs11772518	71518506	C	T	0.0505	0.0471	0.885	-0.0049019951702315	0.0432	0.9088	14004	16757	14424.77
5435706	chr7	rs143150777	71518750	T	C	0.98	0.981	0.824	-0.070197167789298	0.0673	0.2966	14004	16757	14424.77
5440124	chr7	rs6976099	71519069	G	A	0.0504	0.047	0.886	-0.0050024916227914	0.0432	0.9079	14004	16757	14424.77
5442240	chr7	rs7778656	71520206	C	T	0.385	0.38	0.925	0.0212036062510236	0.0182	0.2438	14004	16757	14424.77
5429093	chr7	rs844762	71521799	C	T	0.96	0.962	0.935	0.0182033098538737	0.0466	0.6967	14004	16757	14424.77
5434535	chr7	rs711297	71523290	G	A	0.961	0.963	0.921	0.0207041815582916	0.0475	0.6634	14004	16757	14424.77
5444565	chr7	rs917211	71525062	G	C	0.962	0.963	0.921	0.0222017079836866	0.0476	0.6415	14004	16757	14424.77
5428055	chr7	rs10247062	71525623	C	T	0.962	0.963	0.92	0.0223972974420383	0.0477	0.6385	14004	16757	14424.77
5443590	chr7	rs4719206	71526496	T	C	0.962	0.963	0.918	0.0239020562806236	0.0477	0.6171	14004	16757	14424.77
5427590	chr7	rs844758	71526514	A	T	0.345	0.341	0.939	0.0251998010217421	0.0184	0.172	14004	16757	14424.77
5435493	chr7	rs10251795	71527729	T	C	0.962	0.963	0.914	0.024702368640342	0.0478	0.6056	14004	16757	14424.77
5433343	chr7	rs917210	71528358	A	T	0.345	0.342	0.946	0.0251022847608284	0.0184	0.172	14004	16757	14424.77
5438784	chr7	rs844757	71528688	G	C	0.345	0.341	0.948	0.0246048038572487	0.0184	0.1807	14004	16757	14424.77
5438505	chr7	rs148438050	71528703	A	G	0.987	0.988	0.885	-0.121094763378059	0.0946	0.2004	10081	13026	10613.94
5424090	chr7	rs7795939	71528896	G	C	0.345	0.342	0.949	0.024702368640342	0.0183	0.178	14004	16757	14424.77
5436586	chr7	rs7797779	71529348	C	T	0.346	0.342	0.951	0.025297307774162	0.0183	0.1675	14004	16757	14424.77
5436583	chr7	rs12699120	71530643	C	G	0.345	0.341	0.951	0.0251022847608284	0.0183	0.1703	14004	16757	14424.77
5423351	chr7	rs34501524	71531238	C	A	0.962	0.963	0.904	0.0247999239054771	0.048	0.605	14004	16757	14424.77
5436990	chr7	rs11772969	71531659	G	A	0.667	0.668	0.951	-0.023002541565316	0.0184	0.2131	14004	16757	14424.77
5438590	chr7	rs117153812	71533361	C	T	0.963	0.96	0.7	0.0184978548821194	0.0526	0.7247	14004	16757	14424.77
5434089	chr7	rs4717626	71533900	T	G	0.344	0.34	0.953	0.025297307774162	0.0183	0.167	14004	16757	14424.77
5423772	chr7	rs844753	71534558	T	G	0.343	0.339	0.946	0.0247999239054771	0.0184	0.1777	14004	16757	14424.77
5424092	chr7	rs13236085	71535807	C	T	0.415	0.41	0.881	0.0140015196358136	0.0184	0.4464	14004	16757	14424.77
5439558	chr7	rs844752	71536350	C	T	0.957	0.959	0.601	0.0387013475370749	0.0551	0.4827	14004	16757	14424.77
5443510	chr7	rs10950291	71537747	T	C	0.725	0.725	0.949	-0.0225012653465135	0.0195	0.249	14004	16757	14424.77
5426355	chr7	rs7798439	71537910	A	G	0.0422	0.0388	0.891	-0.0019018072895963	0.0466	0.9674	14004	16757	14424.77
5431812	chr7	rs1852088	71539425	C	T	0.317	0.313	0.958	0.0202045073158995	0.0187	0.28	14004	16757	14424.77
5428874	chr7	rs187288011	71539488	G	A	0.986	0.987	0.728	-0.0438996422900184	0.1178	0.7092	7482	10270	7920.43
5423160	chr7	rs1852089	71539525	T	C	0.317	0.313	0.96	0.0197045832743354	0.0187	0.2915	14004	16757	14424.77
5435252	chr7	rs844749	71539560	T	C	0.725	0.726	0.958	-0.0214994661132367	0.0194	0.2689	14004	16757	14424.77
5442491	chr7	rs2867567	71539877	G	A	0.317	0.313	0.963	0.0200967016991224	0.0186	0.2811	14004	16757	14424.77
5423210	chr7	rs12667488	71540317	G	A	0.916	0.915	0.797	0.0497991787524836	0.0338	0.1402	14004	16757	14424.77
5435446	chr7	rs151111556	71540631	C	G	0.973	0.973	0.847	0.0585990423029356	0.0584	0.3161	13014	15757	13429.79
5431515	chr7	rs6460703	71540959	G	A	0.967	0.969	0.916	0.0025966258472659	0.0509	0.9599	14004	16757	14424.77
5430789	chr7	rs2016778	71541368	G	C	0.726	0.726	0.964	-0.021101069908054	0.0194	0.276	14004	16757	14424.77
5435008	chr7	rs13234973	71541513	G	C	0.967	0.969	0.926	0.0051964749068174	0.0505	0.9182	14004	16757	14424.77
5427951	chr7	rs139323504	71542124	C	A	0.975	0.974	0.668	0.0686954939412985	0.0649	0.2902	14004	16757	14424.77
5442132	chr7	rs12673109	71542201	C	T	0.317	0.312	0.966	0.0204004877576787	0.0186	0.274	14004	16757	14424.77
5434123	chr7	rs34862805	71542510	C	T	0.317	0.312	0.967	0.0204004877576787	0.0186	0.2734	14004	16757	14424.77
5435195	chr7	rs7805893	71543313	C	T	0.967	0.969	0.933	0.0058031292269501	0.0504	0.909	14004	16757	14424.77
5440223	chr7	rs140788979	71543831	G	A	0.978	0.977	0.763	0.102899489816464	0.068	0.1304	13014	15757	13429.79
5432807	chr7	rs7796985	71544011	T	A	0.317	0.312	0.969	0.0202045073158995	0.0186	0.2778	14004	16757	14424.77
5441964	chr7	rs10216301	71544121	C	T	0.967	0.969	0.935	0.0056042667198317	0.0504	0.9115	14004	16757	14424.77
5430829	chr7	rs10215588	71544484	G	A	0.283	0.281	0.968	0.023003381764963	0.0192	0.2316	14004	16757	14424.77
5441714	chr7	rs73124358	71544630	G	A	0.726	0.726	0.971	-0.0208968257129853	0.0193	0.2789	14004	16757	14424.77
5428191	chr7	rs73124360	71544635	C	T	0.726	0.726	0.971	-0.0208968257129853	0.0193	0.2785	14004	16757	14424.77
5443973	chr7	rs35182926	71544976	G	C	0.963	0.963	0.686	0.0058031292269501	0.0562	0.9173	14004	16757	14424.77
5439191	chr7	rs79627872	71545679	A	G	0.987	0.987	0.671	-0.0385953087593848	0.1071	0.7184	10348	12672	10578.08
5441814	chr7	rs13227792	71546493	C	T	0.725	0.725	0.974	-0.0218980211012161	0.0193	0.2567	14004	16757	14424.77
5428388	chr7	rs13224539	71546924	A	T	0.317	0.313	0.969	0.0194005857039748	0.0186	0.2967	14004	16757	14424.77
5434157	chr7	rs17144331	71547270	C	T	0.963	0.963	0.688	0.0049974917102918	0.056	0.9287	14004	16757	14424.77
5443887	chr7	rs34913023	71548141	G	C	0.317	0.313	0.968	0.0183996828453635	0.0186	0.3239	14004	16757	14424.77
5444756	chr7	rs142121813	71548469	C	G	0.964	0.962	0.698	0.0179970767016546	0.0535	0.7364	14004	16757	14424.77
5442547	chr7	rs73124365	71548498	G	A	0.724	0.725	0.974	-0.0214994661132367	0.0193	0.264	14004	16757	14424.77
5423333	chr7	rs118011720	71548545	G	A	0.938	0.938	0.82	-0.0568984476340911	0.039	0.1443	14004	16757	14424.77
5437136	chr7	rs11772542	71548671	C	T	0.725	0.725	0.973	-0.021101069908054	0.0193	0.2724	14004	16757	14424.77
5441998	chr7	rs35733369	71549598	G	A	0.967	0.969	0.94	0.0034041991335623	0.0501	0.9453	14004	16757	14424.77
5432644	chr7	rs75553941	71549836	T	C	0.983	0.982	0.835	0.0996009612214811	0.0861	0.2476	9491	10412	9489.94
5436449	chr7	rs34925287	71550035	T	C	0.966	0.968	0.934	0.0001999800026662	0.05	0.9964	14004	16757	14424.77
5441396	chr7	rs4719207	71550079	C	T	0.725	0.725	0.975	-0.021101069908054	0.0192	0.2721	14004	16757	14424.77
5443399	chr7	rs7797796	71550708	A	G	0.724	0.725	0.975	-0.0207028323592018	0.0192	0.2828	14004	16757	14424.77
5443372	chr7	rs55895910	71551121	A	T	0.724	0.724	0.972	-0.020498669477346	0.0193	0.2876	14004	16757	14424.77
5432673	chr7	rs2867569	71551665	T	C	0.724	0.725	0.975	-0.0206007457079636	0.0192	0.2852	14004	16757	14424.77
5439607	chr7	rs2177711	71551716	A	G	0.0411	0.0374	0.921	0.0003999200213268	0.0468	0.9927	14004	16757	14424.77
5432034	chr7	rs71551247	71551855	C	T	0.317	0.313	0.967	0.0179970767016546	0.0186	0.3346	14004	16757	14424.77
5430176	chr7	rs73124374	71552515	C	T	0.725	0.725	0.973	-0.0203047533403643	0.0193	0.2914	14004	16757	14424.77
5427021	chr7	rs10252717	71552621	T	C	0.317	0.313	0.969	0.0184978548821194	0.0186	0.3207	14004	16757	14424.77
5437758	chr7	rs78256357	71552817	G	A	0.773	0.77	0.838	0.0121953336998771	0.0221	0.5796	14004	16757	14424.77
5429931	chr7	rs117905290	71553054	G	A	0.978	0.979	0.831	-0.0575973336805821	0.0632	0.3622	14004	16757	14424.77
5426506	chr7	rs35830920	71553068	G	A	0.317	0.313	0.969	0.0184978548821194	0.0186	0.3204	14004	16757	14424.77
5442147	chr7	rs10950292	71553102	T	C	0.725	0.725	0.974	-0.020498669477346	0.0193	0.2874	14004	16757	14424.77
5426199	chr7	rs58547626	71553670	T	G	0.316	0.313	0.969	0.0184978548821194	0.0186	0.3193	14004	16757	14424.77
5444123	chr7	rs1474389	71553911	G	A	0.041	0.0374	0.927	-0.0009004052431641	0.0466	0.9841	14004	16757	14424.77
5439101	chr7	rs10950293	71554085	T	A	0.725	0.725	0.975	-0.0206007457079636	0.0192	0.285	14004	16757	14424.77
5441528	chr7	rs74841610	71555244	G	A	0.364	0.359	0.907	0.0209000641077417	0.0186	0.2607	14004	16757	14424.77
5444763	chr7	rs10265103	71555781	A	T	0.967	0.969	0.94	0.0022973590486834	0.0501	0.9633	14004	16757	14424.77
5428730	chr7	rs10950294	71555904	C	T	0.725	0.725	0.974	-0.0203047533403643	0.0193	0.2911	14004	16757	14424.77
5433359	chr7	rs75992667	71556337	C	A	0.979	0.978	0.767	0.0663025892540632	0.0675	0.3259	13457	16217	13881.29
5442979	chr7	rs7786666	71556863	C	T	0.967	0.969	0.934	-0.0001000050003333	0.0505	0.9981	14004	16757	14424.77
5424456	chr7	rs6953054	71557399	G	A	0.967	0.969	0.94	0.0013990209137074	0.0502	0.9777	14004	16757	14424.77
5435643	chr7	rs6959686	71558488	C	T	0.316	0.313	0.968	0.0185960172820726	0.0186	0.3172	14004	16757	14424.77
5443750	chr7	rs10950295	71558611	G	C	0.725	0.725	0.972	-0.0208968257129853	0.0193	0.2775	14004	16757	14424.77
5435455	chr7	rs844719	71558792	C	T	0.967	0.969	0.935	0.0002999550089979	0.0503	0.9954	14004	16757	14424.77
5431225	chr7	rs6963114	71558983	G	A	0.317	0.313	0.968	0.0190964956909883	0.0186	0.3052	14004	16757	14424.77
5431612	chr7	rs6946230	71559309	A	G	0.317	0.313	0.968	0.0192044091837133	0.0186	0.3026	14004	16757	14424.77
5430087	chr7	rs6965049	71559458	C	T	0.967	0.969	0.929	0.0038027603329278	0.0503	0.9396	14004	16757	14424.77
5429270	chr7	rs11982267	71559859	G	T	0.724	0.725	0.971	-0.021203207651103	0.0193	0.2721	14004	16757	14424.77
5423880	chr7	rs146531092	71559881	A	G	0.982	0.981	0.673	0.0570984120398765	0.0805	0.4781	12424	15167	12839.79
5438454	chr7	rs140500562	71559971	T	G	0.97	0.97	0.736	-0.0221024699079472	0.0578	0.7022	14004	16757	14424.77
5425246	chr7	rs13239589	71560098	G	A	0.317	0.313	0.967	0.0193025022544974	0.0186	0.2991	14004	16757	14424.77
5438540	chr7	rs4719209	71560894	G	A	0.724	0.725	0.97	-0.0216016445577609	0.0193	0.2639	14004	16757	14424.77
5424409	chr7	rs74301540	71561557	C	T	0.776	0.772	0.837	0.0170045988158238	0.0222	0.4425	14004	16757	14424.77
5433477	chr7	rs28411695	71561938	C	A	0.317	0.313	0.966	0.0193025022544974	0.0186	0.3007	14004	16757	14424.77
5438035	chr7	rs6979774	71562315	G	A	0.967	0.969	0.938	0.0014988761237359	0.0502	0.9761	14004	16757	14424.77
5427457	chr7	rs10807741	71562547	C	T	0.724	0.725	0.97	-0.0217958123704574	0.0193	0.2583	14004	16757	14424.77
5436851	chr7	rs35154676	71562970	A	G	0.967	0.969	0.932	-0.0010005003335835	0.0506	0.9842	14004	16757	14424.77
5444005	chr7	rs61193914	71563465	A	G	0.317	0.313	0.965	0.0194986595340326	0.0186	0.2959	14004	16757	14424.77
5431234	chr7	rs60902167	71563514	C	A	0.317	0.313	0.965	0.0194986595340326	0.0186	0.2958	14004	16757	14424.77
5444857	chr7	rs184131840	71563877	T	G	0.982	0.983	0.768	-0.0923017097918708	0.0769	0.2301	12770	15725	13307.91
5444647	chr7	rs10231333	71564054	G	C	0.317	0.313	0.964	0.0195967237465575	0.0186	0.2943	14004	16757	14424.77
5435239	chr7	rs141736344	71564794	G	A	0.977	0.976	0.735	0.0570039574677328	0.0651	0.3807	14004	16757	14424.77
5425192	chr7	rs138524519	71564940	A	G	0.986	0.986	0.52	0.13939665827574	0.1232	0.2578	8652	11640	9433.16
5438217	chr7	rs33986788	71565065	G	A	0.316	0.313	0.964	0.0173977771764203	0.0187	0.3517	14004	16757	14424.77
5427300	chr7	rs13231944	71565372	G	T	0.316	0.313	0.964	0.0173977771764203	0.0187	0.3508	14004	16757	14424.77
5429452	chr7	rs7778610	71565385	T	G	0.967	0.969	0.933	0.0188021269625962	0.0504	0.71	14004	16757	14424.77
5437431	chr7	rs35897134	71566843	G	C	0.316	0.313	0.963	0.0176041339483571	0.0187	0.3442	14004	16757	14424.77
5430481	chr7	rs13228214	71567286	C	T	0.0331	0.0315	0.936	-0.0208049294331883	0.0502	0.6787	14004	16757	14424.77
5441419	chr7	rs117365812	71567399	C	T	0.938	0.939	0.813	-0.0551005327305046	0.0392	0.16	14004	16757	14424.77
5440649	chr7	rs59086558	71567666	G	A	0.316	0.313	0.963	0.0178006246255066	0.0187	0.341	14004	16757	14424.77
5428663	chr7	rs59738349	71567693	T	C	0.316	0.313	0.963	0.0178006246255066	0.0187	0.3409	14004	16757	14424.77
5431000	chr7	rs13231587	71567884	C	A	0.316	0.313	0.963	0.0178006246255066	0.0187	0.3408	14004	16757	14424.77
5429347	chr7	rs11767138	71568020	T	C	0.724	0.725	0.965	-0.0227979086760041	0.0194	0.2395	14004	16757	14424.77
5438541	chr7	rs10254309	71568250	T	C	0.316	0.313	0.962	0.0178988554877579	0.0187	0.3387	14004	16757	14424.77
5433769	chr7	rs860014	71568623	G	A	0.0328	0.0311	0.935	-0.0176956485356892	0.0504	0.7252	14004	16757	14424.77
5441170	chr7	rs73124389	71568678	G	A	0.724	0.725	0.965	-0.0229002198863326	0.0194	0.2376	14004	16757	14424.77
5436589	chr7	rs10268010	71568749	G	T	0.316	0.313	0.962	0.0178988554877579	0.0187	0.3381	14004	16757	14424.77
5441028	chr7	rs860013	71568867	T	C	0.0328	0.0312	0.935	-0.0185000759845861	0.0505	0.7138	14004	16757	14424.77
5426571	chr7	rs10255136	71569185	A	G	0.316	0.313	0.962	0.0178988554877579	0.0187	0.3372	14004	16757	14424.77
5438490	chr7	rs10240685	71569685	C	T	0.317	0.313	0.961	0.0178988554877579	0.0187	0.3392	14004	16757	14424.77
5428272	chr7	rs10243717	71569770	C	T	0.317	0.313	0.961	0.0178988554877579	0.0187	0.3392	14004	16757	14424.77
5431962	chr7	rs860012	71569890	T	C	0.0328	0.0311	0.932	-0.0183982139464423	0.0505	0.7154	14004	16757	14424.77
5441748	chr7	rs10259034	71569943	A	G	0.317	0.313	0.96	0.0178006246255066	0.0187	0.3395	14004	16757	14424.77
5433363	chr7	rs56410383	71570515	C	G	0.724	0.725	0.963	-0.022398994943479	0.0194	0.2475	14004	16757	14424.77
5438562	chr7	rs10248170	71570959	C	T	0.318	0.314	0.955	0.0193025022544974	0.0187	0.3025	14004	16757	14424.77
5432669	chr7	rs78877467	71574033	G	A	0.779	0.776	0.837	0.0096037361426946	0.0223	0.6652	14004	16757	14424.77
5439799	chr7	rs10950297	71574128	G	C	0.319	0.316	0.959	0.0153023200084426	0.0187	0.4117	14004	16757	14424.77
5441444	chr7	rs34518405	71574916	G	A	0.319	0.316	0.958	0.0153023200084426	0.0187	0.4115	14004	16757	14424.77
5443090	chr7	rs35401350	71575701	T	C	0.724	0.725	0.958	-0.0238010101859522	0.0194	0.2209	14004	16757	14424.77
5430272	chr7	rs860010	71575714	G	T	0.0347	0.0335	0.921	-0.0338050046123612	0.0492	0.4925	14004	16757	14424.77
5429375	chr7	rs73124391	71575857	C	T	0.724	0.725	0.957	-0.0235962138551867	0.0194	0.2237	14004	16757	14424.77
5438346	chr7	rs140215169	71575921	C	A	0.979	0.977	0.777	0.0497991787524836	0.0664	0.4532	13457	16217	13881.29
5442452	chr7	rs12666578	71576110	T	A	0.319	0.316	0.956	0.0152038337422728	0.0187	0.415	14004	16757	14424.77
5430703	chr7	rs860008	71576235	A	T	0.0425	0.0401	0.907	-0.0399994162638657	0.0458	0.3833	14004	16757	14424.77
5442245	chr7	rs860007	71576244	A	G	0.0347	0.0334	0.918	-0.02960390325858	0.0493	0.5487	14004	16757	14424.77
5431390	chr7	rs12535265	71576766	C	T	0.724	0.725	0.956	-0.0236986067778773	0.0194	0.2223	14004	16757	14424.77
5426197	chr7	rs860006	71576863	A	G	0.0347	0.0335	0.918	-0.0328951617042694	0.0493	0.504	14004	16757	14424.77
5441488	chr7	rs10225060	71578061	G	C	0.319	0.316	0.954	0.0152038337422728	0.0187	0.4157	14004	16757	14424.77
5429252	chr7	rs10256017	71578678	C	T	0.319	0.316	0.954	0.0153023200084426	0.0187	0.4124	14004	16757	14424.77
5437071	chr7	rs73124394	71578996	G	A	0.724	0.725	0.954	-0.0235040691879941	0.0194	0.2259	14004	16757	14424.77
5432254	chr7	rs35798924	71579294	G	C	0.329	0.327	0.93	0.0117012723076411	0.0188	0.5319	14004	16757	14424.77
5444944	chr7	rs118080476	71579600	A	T	0.969	0.968	0.788	0.0818011606883997	0.0545	0.1335	14004	16757	14424.77
5427725	chr7	rs73124396	71579606	T	C	0.723	0.724	0.953	-0.0239034240815591	0.0194	0.2184	14004	16757	14424.77
5429011	chr7	rs35509687	71579636	T	C	0.318	0.315	0.953	0.0153023200084426	0.0187	0.4146	14004	16757	14424.77
5433356	chr7	rs865225	71580250	G	A	0.0382	0.0367	0.837	-0.0231048737150968	0.049	0.6372	14004	16757	14424.77
5441601	chr7	rs860004	71580513	A	G	0.0334	0.0322	0.891	-0.0319035490130083	0.0508	0.5308	14004	16757	14424.77
5435437	chr7	rs7788950	71580718	G	A	0.697	0.696	0.918	-0.0212951405401588	0.0193	0.2678	14004	16757	14424.77
5428870	chr7	rs860003	71580762	T	C	0.0352	0.0341	0.918	-0.0281011651109099	0.0488	0.5651	14004	16757	14424.77
5441561	chr7	rs959405	71582228	A	G	0.726	0.726	0.958	-0.0168003386783461	0.0194	0.3871	14004	16757	14424.77
5443541	chr7	rs12668623	71582559	G	A	0.317	0.315	0.952	0.0114047182634362	0.0187	0.5417	14004	16757	14424.77
5427433	chr7	rs12668647	71582703	G	T	0.317	0.315	0.952	0.0114047182634362	0.0187	0.5407	14004	16757	14424.77
5444095	chr7	rs200855564	71583687	T	G	0.972	0.971	0.559	0.0788019382374035	0.0681	0.2475	14004	16757	14424.77
5444398	chr7	rs860002	71584805	A	T	0.0346	0.0333	0.935	-0.0178992398878318	0.0488	0.7134	14004	16757	14424.77
5439512	chr7	rs11760663	71585116	C	A	0.727	0.726	0.959	-0.0166986496230515	0.0194	0.3892	14004	16757	14424.77
5425480	chr7	rs2158562	71585126	C	G	0.043	0.0404	0.914	-0.023401696181619	0.0453	0.6058	14004	16757	14424.77
5434565	chr7	rs4717627	71585705	A	C	0.0431	0.0401	0.916	-0.010302892995897	0.0453	0.8203	14004	16757	14424.77
5433956	chr7	rs77466194	71585729	G	A	0.978	0.979	0.719	-0.0028039273327342	0.0707	0.9682	13014	15757	13429.79
5437794	chr7	rs861491	71586049	T	C	0.0424	0.0395	0.907	-0.0122041688389067	0.0457	0.7902	14004	16757	14424.77
5435898	chr7	rs17144345	71588705	G	A	0.983	0.984	0.699	-0.0872041228366444	0.0837	0.2974	12424	15167	12839.79
5425567	chr7	rs142719841	71590199	C	T	0.972	0.971	0.733	-0.04470452178448	0.0593	0.4508	14004	16757	14424.77
5442820	chr7	rs10434994	71590829	C	G	0.332	0.33	0.968	0.0147999386115992	0.0183	0.4182	14004	16757	14424.77
5423578	chr7	rs2040870	71590864	G	T	0.336	0.334	0.966	0.0138042809763971	0.0183	0.4509	14004	16757	14424.77
5443870	chr7	rs2040869	71591953	T	G	0.324	0.323	0.977	0.0149969810059077	0.0183	0.4127	14004	16757	14424.77
5430137	chr7	rs12537181	71592437	G	A	0.972	0.971	0.721	-0.0138961051921114	0.0595	0.8145	14004	16757	14424.77
5432046	chr7	rs2214663	71592894	G	T	0.0355	0.0338	0.943	-0.0114958245134845	0.0482	0.8114	14004	16757	14424.77
5441609	chr7	rs2189846	71593188	A	C	0.0353	0.0336	0.942	-0.0117993392160431	0.0483	0.8074	14004	16757	14424.77
5433277	chr7	rs146266812	71594436	G	A	0.972	0.973	0.727	-0.088995161571562	0.0601	0.1389	14004	16757	14424.77
5433897	chr7	rs73127982	71594519	T	C	0.711	0.711	0.981	-0.0208049294331883	0.0189	0.271	14004	16757	14424.77
5430953	chr7	rs11972568	71597061	C	G	0.332	0.329	0.976	0.0170045988158238	0.0183	0.3507	14004	16757	14424.77
5428052	chr7	rs10260183	71597328	G	C	0.336	0.333	0.976	0.0161980995687726	0.0182	0.3737	14004	16757	14424.77
5425517	chr7	rs10260420	71597459	G	C	0.336	0.333	0.976	0.0161980995687726	0.0182	0.3736	14004	16757	14424.77
5441956	chr7	rs117737994	71597476	A	G	0.963	0.961	0.705	0.0056042667198317	0.053	0.9161	14004	16757	14424.77
5434444	chr7	rs6972469	71597541	A	G	0.0355	0.0338	0.952	-0.0115969858456632	0.048	0.8097	14004	16757	14424.77
5438684	chr7	rs35585314	71597595	G	A	0.584	0.582	0.92	0.0124027667170427	0.0179	0.487	14004	16757	14424.77
5430521	chr7	rs1859485	71597668	T	C	0.0434	0.0404	0.924	-0.0177974390305806	0.0448	0.6905	14004	16757	14424.77
5438268	chr7	rs1859484	71598015	T	C	0.0355	0.0338	0.952	-0.0115969858456632	0.048	0.8096	14004	16757	14424.77
5443926	chr7	rs2867603	71598202	G	A	0.0349	0.0333	0.954	-0.0116981574124923	0.0483	0.8091	14004	16757	14424.77
5425335	chr7	rs10243592	71599752	C	T	0.0353	0.034	0.95	-0.0196008476550609	0.048	0.6831	14004	16757	14424.77
5424752	chr7	rs2867604	71600099	G	C	0.336	0.333	0.98	0.0165030720990143	0.0182	0.3629	14004	16757	14424.77
5427931	chr7	rs4719215	71601368	T	G	0.707	0.707	0.987	-0.0212951405401588	0.0187	0.2546	14004	16757	14424.77
5428769	chr7	rs78007506	71601778	A	G	0.977	0.979	0.793	-0.0807004239214553	0.0659	0.2208	13014	15757	13429.79
5435358	chr7	rs10281262	71602400	G	C	0.332	0.329	0.983	0.017496047616751	0.0182	0.335	14004	16757	14424.77
5424359	chr7	rs10281483	71602559	G	A	0.0352	0.0337	0.961	-0.0198048272985997	0.0479	0.6791	14004	16757	14424.77
5430403	chr7	rs10274714	71602944	T	C	0.332	0.329	0.983	0.0178006246255066	0.0182	0.3283	14004	16757	14424.77
5440309	chr7	rs4719216	71603027	G	A	0.711	0.711	0.99	-0.0226035462098532	0.0188	0.2288	14004	16757	14424.77
5440919	chr7	rs11772246	71603692	T	C	0.711	0.711	0.99	-0.0227979086760041	0.0188	0.2242	14004	16757	14424.77
5426438	chr7	rs10807743	71603722	A	G	0.325	0.323	0.993	0.0189002595004805	0.0182	0.2972	14004	16757	14424.77
5436959	chr7	rs10950298	71603773	T	C	0.325	0.323	0.993	0.0188021269625962	0.0182	0.301	14004	16757	14424.77
5427467	chr7	rs10260767	71604236	C	G	0.334	0.33	0.981	0.0183996828453635	0.0182	0.3121	14004	16757	14424.77
5443918	chr7	rs6952558	71604439	C	T	0.711	0.711	0.992	-0.0231048737150968	0.0188	0.2192	14004	16757	14424.77
5434012	chr7	rs112248321	71608295	G	A	0.339	0.336	0.973	0.0172012073197748	0.0182	0.3453	14004	16757	14424.77
5442211	chr7	rs139770821	71609031	G	A	0.935	0.936	0.755	0.0239996896478807	0.0392	0.541	14004	16757	14424.77
5428488	chr7	rs200699214	71609376	T	C	0.959	0.958	0.748	0.0159028762794155	0.0495	0.7484	14004	16757	14424.77
5437651	chr7	rs149910930	71609523	T	C	0.0348	0.0333	0.964	-0.0151034855773182	0.048	0.7538	14004	16757	14424.77
5424929	chr7	rs146425597	71609995	G	C	0.967	0.965	0.664	0.0793008941363585	0.057	0.1641	14004	16757	14424.77
5428623	chr7	rs71551249	71613318	C	T	0.58	0.577	0.919	0.0141001243787816	0.0179	0.4283	14004	16757	14424.77
5434354	chr7	rs79821372	71613909	G	A	0.976	0.977	0.711	-0.0437951599996715	0.0674	0.5159	14004	16757	14424.77
5442684	chr7	rs113852095	71614321	C	T	0.714	0.714	0.98	-0.0221024699079472	0.0189	0.2439	14004	16757	14424.77
5423299	chr7	rs113545668	71614326	G	A	0.714	0.714	0.98	-0.0221024699079472	0.0189	0.2437	14004	16757	14424.77
5436974	chr7	rs150703531	71614683	A	G	0.963	0.961	0.692	0.0107025231331357	0.0535	0.8415	14004	16757	14424.77
5435343	chr7	rs149674338	71615475	C	T	0.982	0.983	0.672	-0.0183982139464423	0.0839	0.8264	12305	15058	12725.77
5440977	chr7	rs4717628	71615845	T	A	0.71	0.711	0.991	-0.0244976316004002	0.0188	0.1909	14004	16757	14424.77
5437661	chr7	rs76022520	71616515	G	A	0.977	0.976	0.769	0.0520989697439806	0.063	0.4082	14004	16757	14424.77
5436681	chr7	rs34655504	71616704	T	C	0.338	0.334	0.98	0.0184978548821194	0.0182	0.3078	14004	16757	14424.77
5427772	chr7	rs75926901	71616955	G	A	0.338	0.334	0.98	0.0184978548821194	0.0182	0.3072	14004	16757	14424.77
5426572	chr7	rs117205698	71617177	C	T	0.978	0.979	0.707	-0.0601959637034527	0.0702	0.3912	14004	16757	14424.77
5439204	chr7	rs10950300	71618010	C	G	0.0358	0.0342	0.951	-0.0172987645783295	0.0478	0.7171	14004	16757	14424.77
5436059	chr7	rs17144357	71619084	G	A	0.786	0.787	0.938	-0.017502275136142	0.0214	0.4148	14004	16757	14424.77
5423444	chr7	rs13235059	71619727	T	C	0.334	0.33	0.98	0.0189983824093147	0.0182	0.2969	14004	16757	14424.77
5426078	chr7	rs73130009	71619745	G	A	0.71	0.711	0.99	-0.0244976316004002	0.0188	0.1916	14004	16757	14424.77
5439640	chr7	rs185083457	71620016	T	C	0.985	0.984	0.709	0.0589007839201085	0.0854	0.4907	12770	15725	13307.91
5427289	chr7	rs11763937	71620501	A	G	0.939	0.936	0.773	0.0320024161254944	0.0401	0.4244	14004	16757	14424.77
5444484	chr7	rs2867605	71620802	T	C	0.0361	0.0343	0.951	-0.009000382197299	0.0476	0.8501	14004	16757	14424.77
5438364	chr7	rs11767811	71620988	G	A	0.71	0.711	0.989	-0.0242004837056584	0.0188	0.1978	14004	16757	14424.77
5425180	chr7	rs7787176	71622171	C	T	0.0356	0.0342	0.957	-0.0213972981080803	0.0477	0.6541	14004	16757	14424.77
5437473	chr7	rs34310597	71622211	C	T	0.338	0.334	0.977	0.0182033098538737	0.0182	0.3158	14004	16757	14424.77
5431072	chr7	rs150249519	71622895	A	G	0.988	0.988	0.586	-0.119403097247782	0.109	0.2735	11752	14161	12022.21
5428527	chr7	rs149050217	71624556	G	A	0.712	0.713	0.978	-0.027998320426861	0.0189	0.1384	14004	16757	14424.77
5423559	chr7	rs10267684	71626255	T	C	0.0347	0.0332	0.972	-0.0163021610829842	0.0479	0.7336	14004	16757	14424.77
5430315	chr7	rs2079318	71627555	C	T	0.333	0.329	0.982	0.0194986595340326	0.0182	0.2839	14004	16757	14424.77
5437421	chr7	rs10250302	71627782	A	G	0.975	0.976	0.713	-0.0340015566760147	0.0667	0.6102	14004	16757	14424.77
5444077	chr7	rs10250790	71628208	A	T	0.0353	0.0337	0.964	-0.0144032303107437	0.0478	0.7637	14004	16757	14424.77
5423527	chr7	rs79720919	71628406	T	C	0.982	0.982	0.763	-0.049400350295127	0.0741	0.5048	13457	16217	13881.29
5429641	chr7	rs10251441	71628705	A	G	0.333	0.329	0.983	0.0197045832743354	0.0182	0.2784	14004	16757	14424.77
5427429	chr7	rs75419194	71629885	G	C	0.977	0.978	0.707	-0.0509986009718156	0.0697	0.4641	14004	16757	14424.77
5437818	chr7	rs10950301	71630362	G	A	0.707	0.707	0.989	-0.0239034240815591	0.0187	0.2023	14004	16757	14424.77
5423541	chr7	rs78775269	71631442	C	T	0.965	0.964	0.806	0.0164047040252769	0.0509	0.7477	14004	16757	14424.77
5433982	chr7	rs76297621	71632855	C	T	0.791	0.789	0.866	0.0127977582298607	0.0223	0.5661	14004	16757	14424.77
5443215	chr7	rs7799436	71633602	A	T	0.336	0.333	0.982	0.0187039847937718	0.0182	0.3037	14004	16757	14424.77
5437868	chr7	rs74301546	71634107	C	T	0.791	0.789	0.865	0.0114047182634362	0.0224	0.6088	14004	16757	14424.77
5425987	chr7	rs74633430	71635365	T	G	0.977	0.976	0.769	0.0535028515173065	0.0628	0.3949	14004	16757	14424.77
5436717	chr7	rs118186094	71636361	G	A	0.963	0.965	0.707	-0.0285949668801128	0.0537	0.5941	14004	16757	14424.77
5433743	chr7	rs7808523	71637229	G	A	0.0353	0.034	0.973	-0.0255024404124231	0.0475	0.5914	14004	16757	14424.77
5436682	chr7	rs4719218	71637569	C	T	0.0363	0.0346	0.961	-0.0153979421800967	0.0473	0.7453	14004	16757	14424.77
5443500	chr7	rs78948681	71638559	T	C	0.977	0.978	0.703	-0.0492952917248775	0.0699	0.4803	14004	16757	14424.77
5429286	chr7	rs4457209	71639338	A	G	0.332	0.329	0.985	0.0194986595340326	0.0182	0.2843	14004	16757	14424.77
5439435	chr7	rs6974563	71639820	A	G	0.042	0.0395	0.946	-0.026898543868701	0.0448	0.5487	14004	16757	14424.77
5438733	chr7	rs10807744	71641264	G	T	0.71	0.711	0.994	-0.0257999754904126	0.0187	0.1679	14004	16757	14424.77
5430906	chr7	rs10224431	71641526	A	C	0.332	0.329	0.984	0.0195967237465575	0.0182	0.2818	14004	16757	14424.77
5437697	chr7	rs140844047	71642271	G	A	0.964	0.962	0.698	0.0033045340083004	0.0538	0.9504	14004	16757	14424.77
5434270	chr7	rs75343284	71642406	T	G	0.706	0.707	0.991	-0.0246001168682327	0.0187	0.188	14004	16757	14424.77
5432114	chr7	rs34829642	71643146	A	G	0.963	0.965	0.935	0.0202045073158995	0.0476	0.6711	14004	16757	14424.77
5428476	chr7	rs12673534	71643501	C	T	0.975	0.973	0.731	0.0587027762537362	0.0616	0.3401	14004	16757	14424.77
5428478	chr7	rs4717631	71644047	A	G	0.0424	0.0397	0.944	-0.0247026126403718	0.0447	0.5809	14004	16757	14424.77
5432753	chr7	rs17605262	71645015	T	C	0.965	0.966	0.961	0.0235993322503244	0.0481	0.6233	14004	16757	14424.77
5434725	chr7	rs75465916	71645344	T	C	0.973	0.973	0.825	0.0693021569865934	0.0586	0.2371	13014	15757	13429.79
5423547	chr7	rs10258574	71646533	G	A	0.0423	0.0397	0.944	-0.0256973671872587	0.0448	0.5662	14004	16757	14424.77
5437397	chr7	rs12699123	71646644	T	C	0.33	0.326	0.981	0.0210959082947329	0.0183	0.2466	14004	16757	14424.77
5435571	chr7	rs111919960	71646664	G	A	0.713	0.714	0.99	-0.0272992569378225	0.0188	0.1465	14004	16757	14424.77
5444737	chr7	rs12531663	71647235	T	C	0.709	0.71	0.988	-0.0264979913062283	0.0188	0.1572	14004	16757	14424.77
5440229	chr7	rs12699124	71647595	C	T	0.334	0.33	0.98	0.0204004877576787	0.0182	0.2631	14004	16757	14424.77
5441329	chr7	rs375502650	71647708	C	A	0.978	0.979	0.691	-0.0726997334182779	0.0729	0.319	12523	15078	12859.9
5439002	chr7	rs10274382	71647785	C	T	0.965	0.967	0.961	0.0295976364389436	0.0482	0.5386	14004	16757	14424.77
5435987	chr7	rs4577845	71647996	A	G	0.958	0.961	0.945	0.0228958774769045	0.0451	0.6115	14004	16757	14424.77
5429316	chr7	rs11976625	71649264	G	A	0.334	0.33	0.978	0.0199006617063362	0.0182	0.2756	14004	16757	14424.77
5436147	chr7	rs188643156	71649446	A	G	0.982	0.982	0.79	-0.0360003042410416	0.073	0.6219	13457	16217	13881.29
5425854	chr7	rs73141552	71649463	T	C	0.709	0.71	0.985	-0.026600681797179	0.0188	0.1569	14004	16757	14424.77
5423407	chr7	rs75938420	71649886	C	A	0.334	0.33	0.978	0.0199006617063362	0.0182	0.2756	14004	16757	14424.77
5432315	chr7	rs10950302	71650130	G	T	0.0421	0.0396	0.944	-0.0270012755029434	0.0449	0.5467	14004	16757	14424.77
5429178	chr7	rs16869610	71650166	A	G	0.333	0.329	0.979	0.0199986865066891	0.0182	0.2733	14004	16757	14424.77
5438123	chr7	rs10239345	71650179	A	C	0.965	0.966	0.962	0.0323026073786261	0.048	0.5004	14004	16757	14424.77
5427621	chr7	rs71551251	71651082	T	C	0.329	0.325	0.98	0.0208021276292633	0.0183	0.2541	14004	16757	14424.77
5437429	chr7	rs10243727	71651285	A	C	0.965	0.966	0.96	0.0355022698424966	0.0482	0.4613	14004	16757	14424.77
5428621	chr7	rs10247132	71651443	T	C	0.965	0.966	0.96	0.0355022698424966	0.0482	0.461	14004	16757	14424.77
5424615	chr7	rs17144369	71652059	G	A	0.329	0.325	0.98	0.0209979909956055	0.0183	0.2511	14004	16757	14424.77
5431262	chr7	rs73704307	71652182	T	G	0.329	0.325	0.98	0.0205964297986501	0.0183	0.2586	14004	16757	14424.77
5444780	chr7	rs1996399	71652312	G	A	0.966	0.967	0.955	0.0301993737308422	0.0485	0.5333	14004	16757	14424.77
5426190	chr7	rs6954622	71652679	C	T	0.966	0.966	0.959	0.0361004656247227	0.0482	0.454	14004	16757	14424.77
5429241	chr7	rs6957682	71652980	G	A	0.966	0.967	0.958	0.0333960906184285	0.0483	0.49	14004	16757	14424.77
5427036	chr7	rs13232644	71653106	C	T	0.966	0.966	0.958	0.036997088886122	0.0482	0.4431	14004	16757	14424.77
5439964	chr7	rs73141560	71653639	A	T	0.712	0.714	0.987	-0.0267958227871631	0.0188	0.1556	14004	16757	14424.77
5427306	chr7	rs12538529	71654001	G	C	0.712	0.714	0.988	-0.0270012755029434	0.0188	0.1523	14004	16757	14424.77
5440572	chr7	rs17673882	71654175	A	C	0.965	0.966	0.954	0.0387013475370749	0.0481	0.4209	14004	16757	14424.77
5442392	chr7	rs34801868	71654222	A	C	0.33	0.326	0.981	0.0204004877576787	0.0183	0.2644	14004	16757	14424.77
5441469	chr7	rs12699125	71654356	A	G	0.0415	0.0392	0.945	-0.0285949668801128	0.0451	0.5257	14004	16757	14424.77
5440668	chr7	rs73141567	71655226	G	A	0.712	0.714	0.988	-0.0263953113595316	0.0188	0.1604	14004	16757	14424.77
5441793	chr7	rs13230379	71655407	T	C	0.965	0.966	0.955	0.0350002811846215	0.0481	0.4671	14004	16757	14424.77
5424558	chr7	rs28447164	71655754	C	T	0.965	0.966	0.954	0.0368043345220483	0.0483	0.446	14004	16757	14424.77
5429085	chr7	rs17673922	71656002	C	T	0.965	0.966	0.954	0.03649585023784	0.0484	0.4511	14004	16757	14424.77
5426460	chr7	rs17144373	71656254	C	T	0.329	0.325	0.979	0.0207041815582916	0.0183	0.2585	14004	16757	14424.77
5436334	chr7	rs10267833	71656452	T	C	0.965	0.966	0.94	0.0379988130912113	0.0485	0.4331	14004	16757	14424.77
5427957	chr7	rs76649345	71656860	C	T	0.789	0.786	0.871	0.0156961681063242	0.0222	0.4787	14004	16757	14424.77
5431113	chr7	rs11763034	71658705	C	A	0.714	0.715	0.979	-0.0253998626327317	0.0189	0.1792	14004	16757	14424.77
5431103	chr7	rs11766552	71658706	A	G	0.714	0.715	0.978	-0.0267033828345498	0.019	0.1587	14004	16757	14424.77
5431484	chr7	rs117473690	71659333	C	T	0.975	0.976	0.684	-0.0748959748540066	0.0677	0.2681	14004	16757	14424.77
5441848	chr7	rs4719219	71659442	G	A	0.712	0.714	0.981	-0.0256973671872587	0.0189	0.1733	14004	16757	14424.77
5438018	chr7	rs11981190	71659538	G	A	0.04	0.0384	0.919	-0.0497050825796673	0.0463	0.2831	14004	16757	14424.77
5440193	chr7	rs2428278	71659645	T	C	0.0393	0.0377	0.913	-0.0458973523870375	0.0468	0.327	14004	16757	14424.77
5436962	chr7	rs73141575	71660533	A	T	0.712	0.714	0.98	-0.0259949602770859	0.0189	0.17	14004	16757	14424.77
5439046	chr7	rs75141441	71661345	C	A	0.964	0.966	0.682	-0.0677971580658255	0.0554	0.2208	14004	16757	14424.77
5439357	chr7	rs6978130	71662344	G	A	0.712	0.714	0.978	-0.0263029084210524	0.0189	0.1638	14004	16757	14424.77
5430930	chr7	rs6979502	71662444	C	T	0.0402	0.0383	0.884	-0.044495399886564	0.047	0.3443	14004	16757	14424.77
5436759	chr7	rs117099602	71662917	T	C	0.987	0.984	0.773	0.210098837793401	0.0957	0.02818	10348	11361	10390.59
5435867	chr7	rs1232514	71663484	C	G	0.0394	0.0378	0.881	-0.048896169787829	0.0474	0.3027	14004	16757	14424.77
5428061	chr7	rs875499	71665669	T	C	0.0387	0.0372	0.866	-0.0497050825796673	0.0481	0.3019	14004	16757	14424.77
5435524	chr7	rs11765179	71666864	A	C	0.711	0.713	0.982	-0.0239034240815591	0.0189	0.2059	14004	16757	14424.77
5439511	chr7	rs2677282	71667291	C	T	0.0385	0.0369	0.856	-0.0486966685402845	0.0485	0.3152	14004	16757	14424.77
5442061	chr7	rs74417446	71667631	G	A	0.793	0.79	0.866	0.0183015011699126	0.0224	0.4128	14004	16757	14424.77
5427626	chr7	rs2677284	71668345	T	A	0.0386	0.0368	0.842	-0.0416973775562091	0.0488	0.3934	14004	16757	14424.77
5439068	chr7	rs12155060	71671072	A	G	0.707	0.708	0.97	-0.0208049294331883	0.0189	0.2707	14004	16757	14424.77
5444816	chr7	rs148209895	71674134	C	A	0.966	0.964	0.693	0.0033045340083004	0.0553	0.9522	14004	16757	14424.77
5438968	chr7	rs74780359	71675131	C	T	0.985	0.986	0.79	-0.101800194463069	0.0897	0.2561	10615	14257	11621.79
5443191	chr7	rs116972980	71675784	C	G	0.977	0.976	0.755	0.043595744117646	0.0631	0.4898	14004	16757	14424.77
5439656	chr7	rs28371836	71675931	T	C	0.323	0.321	0.939	0.0156961681063242	0.0187	0.4003	14004	16757	14424.77
5443530	chr7	rs4717633	71676243	G	A	0.703	0.704	0.953	-0.0218980211012161	0.019	0.2484	14004	16757	14424.77
5424475	chr7	rs73141596	71676539	A	G	0.701	0.702	0.945	-0.021101069908054	0.019	0.2677	14004	16757	14424.77
5430326	chr7	rs75356443	71676685	T	C	0.918	0.917	0.849	0.0560967393518702	0.033	0.08922	14004	16757	14424.77
5427369	chr7	rs548613	71676810	A	G	0.0262	0.0251	0.727	-0.0748959748540066	0.064	0.2424	13513	16078	13854.87
5440253	chr7	rs544015	71676949	C	T	0.809	0.807	0.915	-0.0130953713122409	0.0226	0.5608	14004	16757	14424.77
5429832	chr7	rs117540315	71676974	T	C	0.976	0.976	0.76	0.108603252299672	0.065	0.09491	13014	15757	13429.79
5426834	chr7	rs11770441	71677011	T	C	0.808	0.806	0.915	-0.0116981574124923	0.0225	0.6051	14004	16757	14424.77
5443532	chr7	rs77370782	71677315	A	G	0.871	0.871	0.921	-0.0299953975354009	0.0265	0.257	14004	16757	14424.77
5424642	chr7	rs140064752	71678176	A	C	0.965	0.963	0.697	0.0627963794896769	0.0546	0.2506	14004	16757	14424.77
5423172	chr7	rs577091	71678256	C	T	0.0225	0.0207	0.708	-0.0176040459483609	0.0722	0.8075	13147	15808	13524.11
5426714	chr7	rs3846985	71678513	C	T	0.0231	0.0223	0.739	-0.0307994715535284	0.0788	0.6956	10841	11940	10685.91
5438503	chr7	rs17502576	71678619	G	A	0.869	0.869	0.934	-0.0309954337025195	0.0261	0.2342	14004	16757	14424.77
5440114	chr7	rs143593488	71679076	G	T	0.972	0.971	0.818	0.064204090221786	0.0589	0.276	13014	15757	13429.79
5442540	chr7	rs17144397	71679122	T	C	0.551	0.547	0.838	0.0158044491449436	0.0186	0.3963	14004	16757	14424.77
5440491	chr7	rs3846986	71679309	A	G	0.87	0.869	0.937	-0.0303973537275885	0.0261	0.2434	14004	16757	14424.77
5429350	chr7	rs138350630	71679338	G	A	0.95	0.949	0.791	0.0085037404912207	0.0433	0.845	14004	16757	14424.77
5434518	chr7	rs529127	71679819	A	C	0.0224	0.0217	0.737	-0.032502530761974	0.08	0.6843	10841	11940	10685.91
5443063	chr7	rs9638639	71679861	T	G	0.15	0.149	0.927	0.0221038989069263	0.0248	0.3735	14004	16757	14424.77
5443822	chr7	rs558098	71679909	T	C	0.0224	0.0218	0.737	-0.0322959448008212	0.0799	0.6859	10841	11940	10685.91
5428372	chr7	rs2903634	71680050	T	G	0.023	0.0222	0.737	-0.0239956055562207	0.0791	0.7614	10841	11940	10685.91
5443990	chr7	rs9638642	71680084	G	C	0.149	0.149	0.93	0.0217027816432335	0.0248	0.3823	14004	16757	14424.77
5424560	chr7	rs9638643	71680281	T	C	0.149	0.149	0.93	0.0217027816432335	0.0248	0.3812	14004	16757	14424.77
5442954	chr7	rs4719220	71680703	G	A	0.871	0.871	0.943	-0.0296966117368367	0.0261	0.2558	14004	16757	14424.77
5434508	chr7	rs10227704	71682643	A	G	0.445	0.446	0.97	-0.0099998320783335	0.0173	0.5624	14004	16757	14424.77
5442923	chr7	rs10231072	71683050	A	T	0.591	0.593	0.953	-0.0083043861636152	0.0176	0.6378	14004	16757	14424.77
5433454	chr7	rs12112510	71683507	G	T	0.56	0.558	0.975	0.0106035827841911	0.0173	0.5397	14004	16757	14424.77
5428316	chr7	rs78486273	71684714	C	A	0.921	0.923	0.721	-0.0534957179427506	0.0367	0.1452	14004	16757	14424.77
5427927	chr7	rs73143219	71686609	C	T	0.855	0.854	0.939	-0.0055956263571598	0.0249	0.8226	14004	16757	14424.77
5436122	chr7	rs4317470	71686767	C	T	0.59	0.592	0.956	-0.008395140788382	0.0176	0.634	14004	16757	14424.77
5443110	chr7	rs142592702	71686843	C	A	0.978	0.978	0.651	-0.0031048149534787	0.0719	0.9656	13513	16078	13854.87
5426168	chr7	rs13236257	71687442	C	T	0.985	0.984	0.315	0.185998123266378	0.1246	0.1354	12770	15725	13307.91
5434024	chr7	rs68145195	71687529	A	T	0.856	0.854	0.941	-0.0055956263571598	0.0249	0.8205	14004	16757	14424.77
5425030	chr7	rs17144404	71688159	G	A	0.56	0.558	0.975	0.0109992854583691	0.0173	0.5238	14004	16757	14424.77
5437938	chr7	rs11972942	71688190	T	C	0.445	0.446	0.974	-0.0104039337153929	0.0173	0.5468	14004	16757	14424.77
5428837	chr7	rs10278350	71689461	C	T	0.976	0.977	0.703	-0.0713993361302911	0.0678	0.292	14004	16757	14424.77
5434025	chr7	rs10237823	71689618	T	G	0.443	0.445	0.974	-0.0107980900995126	0.0173	0.5306	14004	16757	14424.77
5430626	chr7	rs34711194	71689674	G	A	0.982	0.982	0.656	0.0118001041157506	0.1028	0.9082	8850	9465	8539.16
5444277	chr7	rs71551255	71690009	C	G	0.561	0.559	0.978	0.0103957761821204	0.0173	0.5447	14004	16757	14424.77
5443292	chr7	rs13247007	71690593	G	A	0.561	0.559	0.977	0.0099008246772624	0.0173	0.5645	14004	16757	14424.77
5434918	chr7	rs1914391	71690601	C	T	0.858	0.856	0.936	-0.0039979812872983	0.0251	0.8731	14004	16757	14424.77
5434451	chr7	rs13223324	71691270	G	C	0.56	0.558	0.976	0.0102968054773682	0.0173	0.5513	14004	16757	14424.77
5444876	chr7	rs11976062	71691794	A	G	0.442	0.444	0.974	-0.0114047880634385	0.0173	0.508	14004	16757	14424.77
5429847	chr7	rs7808347	71692390	T	C	0.443	0.445	0.976	-0.0116981574124923	0.0172	0.4965	14004	16757	14424.77
5436506	chr7	rs117399142	71692994	G	A	0.906	0.909	0.687	-0.0456042446050211	0.0349	0.1907	14004	16757	14424.77
5432122	chr7	rs73143237	71693403	A	T	0.857	0.855	0.945	-0.0064004391810282	0.0249	0.7986	14004	16757	14424.77
5424136	chr7	rs10236173	71693628	C	T	0.443	0.445	0.976	-0.0115969858456632	0.0172	0.5017	14004	16757	14424.77
5438362	chr7	rs11767480	71694491	A	T	0.586	0.589	0.963	-0.0092022107647994	0.0175	0.5984	14004	16757	14424.77
5443957	chr7	rs11767481	71694501	A	G	0.586	0.589	0.963	-0.0092022107647994	0.0175	0.5986	14004	16757	14424.77
5443835	chr7	rs79275920	71695801	G	A	0.985	0.986	0.784	-0.104305516809314	0.0843	0.216	12467	15217	12886.31
5429487	chr7	rs75788805	71695962	G	A	0.965	0.965	0.824	-0.008395140788382	0.0509	0.8687	14004	16757	14424.77
5443115	chr7	rs4082964	71697126	A	C	0.446	0.448	0.979	-0.0128015918372089	0.0172	0.4585	14004	16757	14424.77
5441982	chr7	rs13244117	71697783	A	T	0.607	0.603	0.881	0.0105046326450854	0.0185	0.571	14004	16757	14424.77
5443025	chr7	rs13247156	71697885	T	C	0.56	0.556	0.984	0.0129951954948113	0.0172	0.4498	14004	16757	14424.77
5425477	chr7	rs28504178	71698041	G	C	0.446	0.449	0.98	-0.0128015918372089	0.0172	0.4564	14004	16757	14424.77
5442675	chr7	rs73704335	71698241	C	G	0.588	0.591	0.968	-0.0085968472255182	0.0175	0.6209	14004	16757	14424.77
5427482	chr7	rs497195	71698411	G	T	0.446	0.448	0.981	-0.0132980281439898	0.0172	0.4395	14004	16757	14424.77
5438707	chr7	rs11766229	71698481	A	G	0.621	0.622	0.921	-0.0008003201707691	0.0182	0.9656	14004	16757	14424.77
5429780	chr7	rs34818820	71698511	G	A	0.858	0.858	0.955	-0.0102018624845967	0.0249	0.6833	14004	16757	14424.77
5443741	chr7	rs77036640	71699018	A	T	0.974	0.975	0.693	-0.0767946549790727	0.0657	0.2429	14004	16757	14424.77
5431099	chr7	rs17144413	71699153	G	C	0.962	0.959	0.744	0.0487044462100383	0.0508	0.3378	14004	16757	14424.77
5426767	chr7	rs11768892	71700452	T	C	0.446	0.449	0.982	-0.0128015918372089	0.0172	0.4563	14004	16757	14424.77
5432545	chr7	rs6970314	71700803	G	A	0.446	0.449	0.982	-0.0130953713122409	0.0172	0.4459	14004	16757	14424.77
5426707	chr7	rs1914381	71701295	A	T	0.559	0.555	0.984	0.0131037693769772	0.0172	0.4454	14004	16757	14424.77
5429419	chr7	rs1034616	71701364	C	T	0.858	0.858	0.959	-0.0098988321792475	0.0248	0.6907	14004	16757	14424.77
5437499	chr7	rs13235525	71701979	T	A	0.558	0.555	0.983	0.0127977582298607	0.0172	0.4571	14004	16757	14424.77
5432798	chr7	rs57980488	71702211	C	T	0.858	0.858	0.96	-0.0098988321792475	0.0248	0.6901	14004	16757	14424.77
5425098	chr7	rs183217872	71702531	G	A	0.988	0.99	0.686	-0.193900332844569	0.1228	0.1142	8783	9818	8836.67
5435421	chr7	rs10273469	71703093	T	C	0.446	0.449	0.983	-0.0127003085782322	0.0172	0.46	14004	16757	14424.77
5437611	chr7	rs118185603	71703454	C	G	0.978	0.978	0.858	0.0963005982689046	0.0652	0.1396	12523	15078	12859.9
5426610	chr7	rs141777517	71704344	G	A	0.942	0.939	0.765	0.016296487966892	0.0409	0.6908	14004	16757	14424.77
5440853	chr7	rs142862912	71704601	G	A	0.982	0.982	0.708	0.0757009883436821	0.08	0.3434	12467	15217	12886.31
5426201	chr7	rs1914380	71704648	T	C	0.559	0.555	0.985	0.0126002819757385	0.0172	0.4636	14004	16757	14424.77
5425892	chr7	rs35021318	71705215	T	C	0.858	0.858	0.964	-0.0094040800752939	0.0248	0.7034	14004	16757	14424.77
5433555	chr7	rs12667297	71705243	G	C	0.56	0.557	0.986	0.0124027667170427	0.0172	0.4706	14004	16757	14424.77
5437636	chr7	rs13244813	71705695	A	G	0.858	0.858	0.964	-0.0105049846451474	0.0248	0.6704	14004	16757	14424.77
5442806	chr7	rs17503400	71706809	C	T	0.857	0.857	0.964	-0.0099998320783335	0.0247	0.6869	14004	16757	14424.77
5431984	chr7	rs4717636	71706847	C	T	0.859	0.858	0.968	-0.009696862978864	0.0247	0.6959	14004	16757	14424.77
5430668	chr7	rs7790803	71707190	A	G	0.446	0.448	0.985	-0.0124977728299804	0.0172	0.4673	14004	16757	14424.77
5436156	chr7	rs73704336	71707243	T	C	0.587	0.59	0.976	-0.008395140788382	0.0174	0.6296	14004	16757	14424.77
5433482	chr7	rs35058779	71707293	T	C	0.587	0.59	0.976	-0.008395140788382	0.0174	0.6292	14004	16757	14424.77
5439492	chr7	rs35564992	71707329	T	C	0.559	0.555	0.986	0.0129951954948113	0.0172	0.4488	14004	16757	14424.77
5428702	chr7	rs11770522	71707350	T	C	0.587	0.59	0.976	-0.008395140788382	0.0174	0.6279	14004	16757	14424.77
5441030	chr7	rs76345064	71707388	T	C	0.942	0.94	0.766	0.0195967237465575	0.041	0.6321	14004	16757	14424.77
5434989	chr7	rs11983557	71707545	G	A	0.587	0.59	0.977	-0.008395140788382	0.0174	0.6275	14004	16757	14424.77
5433733	chr7	rs78608022	71707743	T	C	0.964	0.964	0.713	-0.0375980304153185	0.054	0.4861	14004	16757	14424.77
5424247	chr7	rs7795342	71707831	A	C	0.859	0.858	0.969	-0.0099998320783335	0.0247	0.6871	14004	16757	14424.77
5434396	chr7	rs7799227	71707883	T	C	0.859	0.858	0.969	-0.0099998320783335	0.0247	0.6871	14004	16757	14424.77
5432112	chr7	rs74504854	71708122	G	A	0.909	0.907	0.874	-0.0005001250416822	0.0314	0.9885	14004	16757	14424.77
5429471	chr7	rs35793217	71708502	G	A	0.859	0.858	0.97	-0.009797842480111	0.0247	0.6904	14004	16757	14424.77
5442728	chr7	rs17581606	71709163	T	C	0.859	0.858	0.971	-0.0091012913892029	0.0247	0.7143	14004	16757	14424.77
5443335	chr7	rs17581634	71709709	A	G	0.859	0.858	0.971	-0.0092022107647994	0.0247	0.7098	14004	16757	14424.77
5433764	chr7	rs10216201	71709812	A	G	0.587	0.59	0.978	-0.0085968472255182	0.0174	0.6209	14004	16757	14424.77
5435240	chr7	rs34345544	71709895	G	A	0.859	0.858	0.971	-0.0088994831870327	0.0247	0.719	14004	16757	14424.77
5432557	chr7	rs6953518	71710449	G	A	0.446	0.448	0.986	-0.0128015918372089	0.0171	0.4539	14004	16757	14424.77
5424302	chr7	rs13246484	71710557	T	C	0.859	0.858	0.972	-0.0095958936734469	0.0247	0.6991	14004	16757	14424.77
5423760	chr7	rs479035	71711275	T	A	0.146	0.145	0.969	0.0093957216403621	0.0245	0.7017	14004	16757	14424.77
5442715	chr7	rs79362850	71711998	C	T	0.979	0.98	0.747	-0.088995161571562	0.0709	0.2093	13457	16217	13881.29
5433703	chr7	rs6460707	71712040	G	A	0.859	0.858	0.974	-0.0095050300143049	0.0247	0.7009	14004	16757	14424.77
5430404	chr7	rs16869625	71712055	T	C	0.587	0.59	0.98	-0.0086977157031958	0.0174	0.6166	14004	16757	14424.77
5425787	chr7	rs6460708	71712135	C	T	0.859	0.858	0.973	-0.0094040800752939	0.0247	0.7039	14004	16757	14424.77
5440067	chr7	rs148800077	71712422	C	T	0.958	0.956	0.653	0.0622045495436565	0.0521	0.2322	14004	16757	14424.77
5430631	chr7	rs13236492	71712487	G	A	0.859	0.858	0.973	-0.009797842480111	0.0247	0.6906	14004	16757	14424.77
5442091	chr7	rs13237418	71712537	C	G	0.858	0.858	0.973	-0.010302892995897	0.0247	0.6759	14004	16757	14424.77
5424122	chr7	rs77659610	71712724	C	T	0.56	0.557	0.989	0.0133011462391285	0.0171	0.4367	14004	16757	14424.77
5431853	chr7	rs61288133	71713539	T	C	0.587	0.59	0.981	-0.0087985943563496	0.0173	0.61	14004	16757	14424.77
5435801	chr7	rs472393	71713735	A	G	0.559	0.556	0.987	0.0133998200630165	0.0171	0.4328	14004	16757	14424.77
5431897	chr7	rs117943551	71713766	T	C	0.976	0.977	0.707	-0.101899844028846	0.0682	0.1352	14004	16757	14424.77
5436468	chr7	rs10234985	71714000	A	T	0.587	0.59	0.981	-0.009000382197299	0.0173	0.6032	14004	16757	14424.77
5423783	chr7	rs13244320	71714028	C	T	0.859	0.858	0.975	-0.0091012913892029	0.0247	0.7136	14004	16757	14424.77
5435727	chr7	rs10238714	71714436	T	C	0.587	0.59	0.981	-0.009000382197299	0.0173	0.6049	14004	16757	14424.77
5433162	chr7	rs6974939	71714521	G	C	0.858	0.858	0.974	-0.009797842480111	0.0247	0.6909	14004	16757	14424.77
5423812	chr7	rs6962069	71714837	A	G	0.445	0.448	0.987	-0.0132980281439898	0.0171	0.4372	14004	16757	14424.77
5439901	chr7	rs6963187	71715532	A	G	0.859	0.858	0.975	-0.0095958936734469	0.0247	0.6958	14004	16757	14424.77
5430324	chr7	rs74721693	71715805	G	A	0.958	0.959	0.408	0.0326994961630157	0.0645	0.6116	14004	16757	14424.77
5426211	chr7	rs36024687	71715848	A	T	0.859	0.858	0.975	-0.0095050300143049	0.0246	0.6993	14004	16757	14424.77
5441916	chr7	rs13239080	71716159	A	G	0.859	0.858	0.976	-0.0085968472255182	0.0247	0.7258	14004	16757	14424.77
5435606	chr7	rs13225090	71716207	C	T	0.859	0.858	0.976	-0.0085968472255182	0.0247	0.7273	14004	16757	14424.77
5442552	chr7	rs10243740	71716280	A	G	0.587	0.59	0.983	-0.009000382197299	0.0173	0.6023	14004	16757	14424.77
5429391	chr7	rs60369863	71716294	T	C	0.859	0.858	0.976	-0.0094040800752939	0.0246	0.7033	14004	16757	14424.77
5423836	chr7	rs57146191	71717031	T	A	0.859	0.858	0.977	-0.0093031403261444	0.0246	0.7066	14004	16757	14424.77
5425360	chr7	rs10238909	71717034	G	A	0.587	0.59	0.983	-0.009000382197299	0.0173	0.6018	14004	16757	14424.77
5442632	chr7	rs13225465	71717138	T	G	0.56	0.557	0.987	0.0134984841513417	0.0171	0.4305	14004	16757	14424.77
5427349	chr7	rs13225466	71717139	T	A	0.56	0.557	0.987	0.0134984841513417	0.0171	0.4303	14004	16757	14424.77
5423991	chr7	rs57151899	71717365	A	G	0.859	0.858	0.977	-0.0085968472255182	0.0246	0.7263	14004	16757	14424.77
5428643	chr7	rs10239699	71717641	G	T	0.587	0.589	0.984	-0.009000382197299	0.0173	0.6047	14004	16757	14424.77
5424983	chr7	rs483953	71717802	G	C	0.445	0.447	0.988	-0.0130953713122409	0.0171	0.4437	14004	16757	14424.77
5426758	chr7	rs34089087	71717962	A	G	0.859	0.858	0.977	-0.0094040800752939	0.0246	0.7028	14004	16757	14424.77
5428352	chr7	rs12154643	71718217	G	A	0.859	0.858	0.978	-0.0093031403261444	0.0246	0.7049	14004	16757	14424.77
5436769	chr7	rs489490	71718438	C	A	0.431	0.434	0.953	-0.0140989243795016	0.0175	0.4216	14004	16757	14424.77
5443463	chr7	rs113603862	71719843	C	T	0.584	0.588	0.985	-0.0136020904182857	0.0173	0.4328	14004	16757	14424.77
5433650	chr7	rs13236874	71719991	T	C	0.862	0.86	0.982	0.0001999800026662	0.0247	0.9922	14004	16757	14424.77
5429154	chr7	rs28785225	71720470	G	A	0.584	0.588	0.986	-0.013399371963117	0.0173	0.4375	14004	16757	14424.77
5423918	chr7	rs78193153	71720681	G	A	0.61	0.612	0.948	-0.0081027387031859	0.0178	0.651	14004	16757	14424.77
5424167	chr7	rs10215010	71720754	C	T	0.584	0.588	0.986	-0.0136020904182857	0.0173	0.432	14004	16757	14424.77
5432906	chr7	rs7778928	71720873	G	A	0.862	0.86	0.985	0.0005998200719675	0.0247	0.9805	14004	16757	14424.77
5431008	chr7	rs7779206	71721049	G	A	0.862	0.86	0.985	0.0005998200719675	0.0247	0.979	14004	16757	14424.77
5439980	chr7	rs10950304	71722090	G	A	0.862	0.86	0.987	0.0009995003330834	0.0247	0.9684	14004	16757	14424.77
5430945	chr7	rs79354760	71722385	A	C	0.952	0.954	0.788	-0.0494949124461712	0.0444	0.2649	14004	16757	14424.77
5443529	chr7	rs10215553	71722524	T	C	0.583	0.587	0.988	-0.0138048499765589	0.0173	0.4249	14004	16757	14424.77
5431313	chr7	rs10215139	71722690	C	T	0.583	0.587	0.988	-0.0138048499765589	0.0173	0.4238	14004	16757	14424.77
5437338	chr7	rs35198953	71722721	T	C	0.862	0.86	0.988	0.0017983819413794	0.0247	0.942	14004	16757	14424.77
5425974	chr7	rs35787114	71722730	T	C	0.862	0.86	0.988	0.001099395443301	0.0247	0.9637	14004	16757	14424.77
5440900	chr7	rs12699130	71723211	A	G	0.862	0.861	0.991	0.0021975835434872	0.0246	0.9294	14004	16757	14424.77
5425578	chr7	rs17582005	71723377	A	T	0.862	0.861	0.991	0.0014988761237359	0.0246	0.9513	14004	16757	14424.77
5435356	chr7	rs35363996	71724573	C	T	0.863	0.861	0.992	0.0023971245997214	0.0246	0.9239	14004	16757	14424.77
5438813	chr7	rs7799175	71724815	G	T	0.862	0.861	0.992	0.001598721363697	0.0246	0.9473	14004	16757	14424.77
5441392	chr7	rs76144431	71724957	A	G	0.969	0.969	0.732	-0.0355028330426552	0.0572	0.5352	14004	16757	14424.77
5440017	chr7	rs7801170	71725336	C	T	0.862	0.861	0.993	0.001598721363697	0.0246	0.9471	14004	16757	14424.77
5439019	chr7	rs7800217	71725442	G	A	0.862	0.861	0.993	0.0016985566355815	0.0246	0.9452	14004	16757	14424.77
5442060	chr7	rs2677275	71725469	G	A	0.444	0.447	0.997	-0.0123965203365513	0.017	0.4654	14004	16757	14424.77
5442655	chr7	rs67041541	71725678	T	C	0.862	0.861	0.993	0.0013990209137074	0.0246	0.9531	14004	16757	14424.77
5444301	chr7	rs1232515	71725813	G	C	0.444	0.447	0.997	-0.0125990355765152	0.017	0.4599	14004	16757	14424.77
5438864	chr7	rs55681707	71725850	A	G	0.973	0.974	0.694	-0.0885033985914034	0.0648	0.1717	14004	16757	14424.77
5440185	chr7	rs12537428	71726143	A	C	0.862	0.861	0.994	0.0014988761237359	0.0246	0.9527	14004	16757	14424.77
5431545	chr7	rs12539838	71726164	G	A	0.862	0.861	0.994	0.0014988761237359	0.0246	0.9521	14004	16757	14424.77
5429851	chr7	rs566639	71726513	A	G	0.444	0.447	0.998	-0.013004189135254	0.017	0.4445	14004	16757	14424.77
5426164	chr7	rs74301558	71726793	C	T	0.975	0.975	0.738	-0.0413950753663857	0.0632	0.5118	14004	16757	14424.77
5435406	chr7	rs10486883	71726874	C	T	0.862	0.861	0.994	0.0014988761237359	0.0246	0.9517	14004	16757	14424.77
5423471	chr7	rs4512281	71726932	T	C	0.582	0.586	0.99	-0.0152050125429676	0.0172	0.3781	14004	16757	14424.77
5444649	chr7	rs13226587	71727133	C	T	0.984	0.984	0.698	0.00730326611012	0.1052	0.945	8850	9465	8539.16
5432038	chr7	rs548405	71727921	C	A	0.444	0.446	0.998	-0.013004189135254	0.017	0.4463	14004	16757	14424.77
5440308	chr7	rs75543734	71728428	T	C	0.935	0.937	0.743	-0.044401309298167	0.0395	0.2613	14004	16757	14424.77
5433506	chr7	rs28401746	71728708	C	T	0.583	0.587	0.993	-0.0143017847108596	0.0172	0.4049	14004	16757	14424.77
5441586	chr7	rs7792669	71728822	G	T	0.863	0.861	0.994	0.0027960873020011	0.0246	0.9108	14004	16757	14424.77
5433118	chr7	rs148466049	71729012	C	T	0.986	0.986	0.646	-0.0331949048576409	0.1173	0.7769	8173	8955	8108.77
5436051	chr7	rs28432195	71729524	G	T	0.583	0.587	0.993	-0.0145046862028817	0.0172	0.4005	14004	16757	14424.77
5439227	chr7	rs28548784	71729705	T	C	0.583	0.587	0.993	-0.0145046862028817	0.0172	0.3993	14004	16757	14424.77
5442947	chr7	rs34108648	71729758	G	A	0.561	0.557	0.997	0.013202462677756	0.0171	0.4379	14004	16757	14424.77
5439340	chr7	rs7782517	71730575	A	G	0.583	0.587	0.993	-0.0145960053074092	0.0172	0.3956	14004	16757	14424.77
5437882	chr7	rs1548422	71730836	A	G	0.983	0.984	0.565	-0.0905047444258399	0.084	0.2812	14004	16757	14424.77
5430506	chr7	rs1548423	71730844	C	T	0.863	0.861	0.992	0.0029955089797983	0.0246	0.9027	14004	16757	14424.77
5426082	chr7	rs12671472	71730855	A	T	0.561	0.557	0.996	0.0133011462391285	0.0171	0.4368	14004	16757	14424.77
5423610	chr7	rs505511	71731031	G	A	0.444	0.446	0.996	-0.013399371963117	0.017	0.4333	14004	16757	14424.77
5424904	chr7	rs506345	71731082	A	G	0.444	0.446	0.996	-0.0132980281439898	0.0171	0.4341	14004	16757	14424.77
5430715	chr7	rs1034618	71731085	T	C	0.583	0.587	0.993	-0.0146974807605841	0.0172	0.3917	14004	16757	14424.77
5431767	chr7	rs1034619	71731682	G	C	0.583	0.587	0.993	-0.0147989665120717	0.0172	0.3904	14004	16757	14424.77
5427394	chr7	rs477387	71732674	T	C	0.581	0.586	0.996	-0.0158042315449673	0.0172	0.357	14004	16757	14424.77
5435141	chr7	rs1914390	71733493	T	A	0.583	0.587	0.994	-0.0150019689183474	0.0172	0.3818	14004	16757	14424.77
5428522	chr7	rs117884779	71733996	G	T	0.982	0.983	0.567	-0.0773995372615036	0.091	0.3954	10363	13877	11312.11
5431854	chr7	rs485865	71734051	G	A	0.583	0.587	0.994	-0.0151034855773182	0.0172	0.3798	14004	16757	14424.77
5444622	chr7	rs7782831	71734315	G	T	0.862	0.86	0.988	0.0045994064948955	0.0247	0.8512	14004	16757	14424.77
5436566	chr7	rs7783256	71734574	G	C	0.863	0.86	0.987	0.0063994795805678	0.0247	0.7957	14004	16757	14424.77
5423758	chr7	rs1914389	71735544	C	T	0.861	0.858	0.981	0.0077002766261879	0.0246	0.7548	14004	16757	14424.77
5439349	chr7	rs1914388	71735582	C	A	0.862	0.86	0.985	0.0053954185169075	0.0247	0.8278	14004	16757	14424.77
5439514	chr7	rs75657887	71736269	G	A	0.922	0.922	0.9	0.0595039941477318	0.0332	0.07266	14004	16757	14424.77
5443431	chr7	rs66801943	71736962	G	A	0.862	0.86	0.983	0.0044998604248922	0.0247	0.8542	14004	16757	14424.77
5442363	chr7	rs116842908	71737074	A	C	0.947	0.945	0.745	0.0088011559530687	0.0436	0.8395	14004	16757	14424.77
5431220	chr7	rs10268103	71737260	T	A	0.583	0.587	0.993	-0.0147989665120717	0.0172	0.3891	14004	16757	14424.77
5432597	chr7	rs12673485	71738904	T	C	0.562	0.559	0.991	0.0124027667170427	0.0171	0.4689	14004	16757	14424.77
5431532	chr7	rs1914386	71739173	G	A	0.583	0.587	0.993	-0.0145960053074092	0.0172	0.3962	14004	16757	14424.77
5438221	chr7	rs35417702	71739916	C	T	0.424	0.418	0.996	0.0168964476597299	0.0171	0.3238	14004	16757	14424.77
5433786	chr7	rs1468163	71740458	G	A	0.862	0.86	0.979	0.0074025335167413	0.0247	0.7653	14004	16757	14424.77
5439303	chr7	rs1914385	71740914	A	G	0.583	0.587	0.993	-0.0158042315449673	0.0172	0.3589	14004	16757	14424.77
5426025	chr7	rs35526560	71741232	C	G	0.424	0.418	0.996	0.0172994970780611	0.0171	0.3136	14004	16757	14424.77
5437223	chr7	rs1914384	71741443	G	C	0.583	0.587	0.993	-0.0156010662286512	0.0172	0.3638	14004	16757	14424.77
5433098	chr7	rs77227555	71741511	T	C	0.936	0.938	0.744	-0.048896169787829	0.0399	0.2204	14004	16757	14424.77
5425071	chr7	rs9638644	71741778	C	T	0.563	0.56	0.988	0.0121953336998771	0.0172	0.4785	14004	16757	14424.77
5439920	chr7	rs756912	71741797	C	T	0.424	0.418	0.996	0.0172012073197748	0.0171	0.3172	14004	16757	14424.77
5443139	chr7	rs9638646	71742080	G	A	0.563	0.559	0.988	0.0128964817350202	0.0171	0.4519	14004	16757	14424.77
5444766	chr7	rs573092	71743223	A	G	0.443	0.445	0.987	-0.0122041688389067	0.0171	0.4776	14004	16757	14424.77
5423789	chr7	rs2074011	71743832	C	T	0.906	0.903	0.883	0.0210959082947329	0.0307	0.4909	14004	16757	14424.77
5428772	chr7	rs74996343	71743908	C	T	0.924	0.924	0.888	0.0594003432814475	0.0338	0.07858	14004	16757	14424.77
5425298	chr7	rs501383	71744896	G	A	0.582	0.587	0.993	-0.0163021610829842	0.0172	0.3422	14004	16757	14424.77
5433226	chr7	rs35069269	71745699	G	A	0.862	0.859	0.973	0.0097027754613851	0.0248	0.695	14004	16757	14424.77
5425502	chr7	rs117409939	71746380	G	C	0.968	0.969	0.745	-0.036798848237098	0.0559	0.5096	14004	16757	14424.77
5443677	chr7	rs138271832	71747037	T	C	0.976	0.976	0.917	0.106600746253814	0.0597	0.07442	13014	15757	13429.79
5444529	chr7	rs34547894	71747584	C	T	0.86	0.858	0.966	0.009197572354042	0.0247	0.7116	14004	16757	14424.77
5440222	chr7	rs185102088	71747731	G	A	0.985	0.987	0.687	-0.118896154943856	0.1043	0.2542	9259	11836	9606.97
5430054	chr7	rs76415606	71748417	G	A	0.977	0.978	0.702	-0.127004169938006	0.0693	0.06708	14004	16757	14424.77
5435266	chr7	rs1978102	71750298	C	T	0.423	0.418	0.996	0.017496047616751	0.0171	0.3058	14004	16757	14424.77
5431198	chr7	rs12699131	71751316	A	G	0.423	0.418	0.997	0.0176041339483571	0.0171	0.3052	14004	16757	14424.77
5436216	chr7	rs10950305	71752304	G	T	0.417	0.413	0.992	0.0161980995687726	0.0172	0.3475	14004	16757	14424.77
5429061	chr7	rs2867673	71752652	T	C	0.424	0.418	0.996	0.0178006246255066	0.0171	0.2993	14004	16757	14424.77
5442374	chr7	rs10234843	71752777	C	T	0.583	0.588	0.992	-0.0160988945897493	0.0172	0.3497	14004	16757	14424.77
5439241	chr7	rs12154550	71754006	C	T	0.861	0.858	0.962	0.0129951954948113	0.0249	0.5998	14004	16757	14424.77
5431965	chr7	rs74507924	71755014	G	A	0.584	0.588	0.99	-0.0156010662286512	0.0172	0.366	14004	16757	14424.77
5439988	chr7	rs10243625	71755051	C	T	0.584	0.588	0.99	-0.0153979421800967	0.0172	0.372	14004	16757	14424.77
5423928	chr7	rs34478621	71755504	C	G	0.86	0.858	0.959	0.0118001041157506	0.0248	0.6355	14004	16757	14424.77
5437438	chr7	rs149181241	71755889	T	C	0.985	0.985	0.646	-0.019203206984436	0.1102	0.8619	8720	9495	8652.25
5443129	chr7	rs7782391	71756887	G	A	0.582	0.587	0.99	-0.0153979421800967	0.0172	0.3709	14004	16757	14424.77
5442787	chr7	rs6460711	71756949	C	T	0.417	0.412	0.989	0.0165030720990143	0.0172	0.3378	14004	16757	14424.77
5439722	chr7	rs10244985	71756998	A	G	0.583	0.588	0.988	-0.0165969709073694	0.0173	0.336	14004	16757	14424.77
5443867	chr7	rs28719656	71758151	C	G	0.583	0.587	0.987	-0.0169020380753563	0.0173	0.3285	14004	16757	14424.77
5435415	chr7	rs12532494	71758634	C	T	0.403	0.397	0.983	0.0284999894699013	0.0174	0.1018	14004	16757	14424.77
5430633	chr7	rs10253092	71758644	T	A	0.605	0.61	0.983	-0.0264979913062283	0.0175	0.1292	14004	16757	14424.77
5430565	chr7	rs56150095	71759069	C	A	0.403	0.396	0.982	0.0285971749776749	0.0174	0.1007	14004	16757	14424.77
5442849	chr7	rs78849324	71760155	T	A	0.968	0.968	0.634	-0.0391983134041576	0.0594	0.5087	14004	16757	14424.77
5434973	chr7	rs4719223	71763861	C	T	0.839	0.835	0.944	0.0320024161254944	0.0236	0.1747	14004	16757	14424.77
5434263	chr7	rs9638648	71763869	C	T	0.912	0.914	0.661	-0.0344982814075965	0.0367	0.3466	14004	16757	14424.77
5427152	chr7	rs4517001	71765057	G	C	0.404	0.397	0.982	0.0289955368412525	0.0174	0.09612	14004	16757	14424.77
5436952	chr7	rs6979866	71765653	T	C	0.404	0.397	0.982	0.0291995144044279	0.0174	0.09384	14004	16757	14424.77
5443360	chr7	rs117223983	71765665	T	C	0.978	0.98	0.671	-0.159195047952899	0.074	0.03132	13014	15757	13429.79
5438026	chr7	rs61522141	71767188	G	A	0.605	0.61	0.985	-0.0271040176920589	0.0174	0.12	14004	16757	14424.77
5441828	chr7	rs10248061	71767657	T	C	0.976	0.977	0.713	-0.116904671531123	0.0678	0.08473	14004	16757	14424.77
5437243	chr7	rs76279749	71768411	G	C	0.884	0.88	0.878	0.0497991787524836	0.028	0.07591	14004	16757	14424.77
5443117	chr7	rs59378249	71768832	C	T	0.605	0.61	0.986	-0.027196494688472	0.0174	0.1184	14004	16757	14424.77
5427765	chr7	rs10256008	71769483	T	A	0.606	0.611	0.986	-0.0282040203730758	0.0174	0.106	14004	16757	14424.77
5435516	chr7	rs10256020	71769515	T	G	0.605	0.611	0.986	-0.0275048131221902	0.0174	0.1151	14004	16757	14424.77
5433657	chr7	rs12670234	71769593	A	T	0.404	0.397	0.982	0.0291023874205329	0.0174	0.09427	14004	16757	14424.77
5427908	chr7	rs4639398	71770094	C	T	0.404	0.397	0.981	0.029296631955588	0.0174	0.09214	14004	16757	14424.77
5430585	chr7	rs2944839	71770703	C	T	0.404	0.397	0.98	0.029403450369242	0.0174	0.09177	14004	16757	14424.77
5424658	chr7	rs1914398	71770868	C	G	0.395	0.389	0.984	0.0278972284172359	0.0175	0.1104	14004	16757	14424.77
5434678	chr7	rs1914399	71770973	C	G	0.405	0.398	0.977	0.029403450369242	0.0175	0.09157	14004	16757	14424.77
5434100	chr7	rs71551258	71772013	T	G	0.568	0.566	0.964	0.0090984829852593	0.0174	0.6016	14004	16757	14424.77
5441429	chr7	rs138189775	71772429	G	A	0.968	0.967	0.716	0.0221038989069263	0.056	0.6935	14004	16757	14424.77
5427648	chr7	rs2944835	71772704	T	C	0.982	0.981	0.617	0.0647010079358763	0.0939	0.4908	10841	11940	10685.91
5433336	chr7	rs2944834	71772929	A	G	0.404	0.397	0.976	0.0305001066483263	0.0175	0.08062	14004	16757	14424.77
5432027	chr7	rs2968527	71773810	G	C	0.395	0.389	0.98	0.0288983900426488	0.0175	0.09854	14004	16757	14424.77
5441691	chr7	rs2944833	71774496	G	A	0.404	0.397	0.973	0.0311013012983478	0.0175	0.07585	14004	16757	14424.77
5434128	chr7	rs79095088	71774962	C	T	0.889	0.884	0.859	0.0565977011143899	0.0288	0.04957	14004	16757	14424.77
5439478	chr7	rs76455914	71775291	G	C	0.971	0.97	0.566	0.004001981379298	0.0666	0.9526	14004	16757	14424.77
5430890	chr7	rs60238920	71776487	C	T	0.569	0.567	0.957	0.0088011559530687	0.0174	0.6134	14004	16757	14424.77
5429637	chr7	rs13242763	71777115	G	A	0.606	0.612	0.974	-0.0307994715535284	0.0176	0.07959	14004	16757	14424.77
5429149	chr7	rs28531896	71777287	G	A	0.606	0.612	0.974	-0.0306963490025976	0.0176	0.08024	14004	16757	14424.77
5427309	chr7	rs4645475	71777469	C	T	0.606	0.612	0.974	-0.0305004454483837	0.0176	0.08284	14004	16757	14424.77
5433218	chr7	rs79935454	71777654	G	C	0.986	0.986	0.782	-0.0881975347421256	0.0885	0.3188	11780	14725	12312.94
5443912	chr7	rs2968528	71778063	G	A	0.836	0.83	0.932	0.0418998134646779	0.0235	0.07503	14004	16757	14424.77
5444950	chr7	rs10464195	71778149	G	T	0.606	0.612	0.974	-0.0306963490025976	0.0176	0.08106	14004	16757	14424.77
5439668	chr7	rs28582687	71778586	C	T	0.976	0.978	0.716	-0.121896484297926	0.0679	0.07286	14004	16757	14424.77
5431344	chr7	rs11971387	71778972	G	A	0.604	0.61	0.965	-0.0303045802648556	0.0176	0.086	14004	16757	14424.77
5431276	chr7	rs2944831	71779635	G	A	0.982	0.981	0.61	0.054402954379292	0.1025	0.5955	9537	9957	9112.54
5430189	chr7	rs28605994	71780335	A	C	0.606	0.612	0.967	-0.0335050785573982	0.0176	0.05718	14004	16757	14424.77
5428590	chr7	rs193290496	71780583	G	A	0.977	0.976	0.712	0.0295005481176215	0.0674	0.6616	14004	16757	14424.77
5442492	chr7	rs28441039	71780977	A	G	0.607	0.613	0.969	-0.0335981494309355	0.0176	0.0563	14004	16757	14424.77
5428786	chr7	rs11971116	71781573	T	C	0.986	0.987	0.504	-0.0527996915922012	0.1392	0.7046	8113	7887	7788.31
5430430	chr7	rs78871600	71781934	G	A	0.63	0.627	0.822	0.0115035793834154	0.0193	0.5518	14004	16757	14424.77
5427677	chr7	rs6968408	71783116	C	A	0.608	0.614	0.967	-0.0349020520092649	0.0177	0.04825	14004	16757	14424.77
5443661	chr7	rs150894007	71783198	G	A	0.973	0.972	0.742	0.0114047182634362	0.0607	0.8514	14004	16757	14424.77
5441858	chr7	rs12539327	71783290	C	T	0.979	0.98	0.382	0.013202462677756	0.1091	0.9035	10398	12041	10509.67
5438832	chr7	rs10237700	71784578	T	C	0.61	0.616	0.964	-0.0352956263947246	0.0177	0.04621	14004	16757	14424.77
5443136	chr7	rs28713535	71786192	G	A	0.976	0.978	0.744	-0.117905543160121	0.0669	0.07791	14004	16757	14424.77
5431930	chr7	rs2944829	71786721	G	A	0.757	0.75	0.975	0.0533037720223111	0.02	0.007585	14004	16757	14424.77
5438189	chr7	rs2968533	71787660	G	A	0.757	0.75	0.977	0.0537966583556417	0.0199	0.006975	14004	16757	14424.77
5435401	chr7	rs2968532	71787692	G	A	0.757	0.75	0.977	0.0535976373487916	0.0199	0.007138	14004	16757	14424.77
5432463	chr7	rs59032605	71787916	C	T	0.625	0.625	0.979	-0.0086977157031958	0.0177	0.623	14004	16757	14424.77
5423456	chr7	rs2968531	71788139	C	G	0.757	0.75	0.978	0.0537018913875451	0.0199	0.007075	14004	16757	14424.77
5443848	chr7	rs11982081	71788267	C	A	0.757	0.75	0.979	0.0539956397610122	0.0199	0.006689	14004	16757	14424.77
5443714	chr7	rs10232132	71788462	T	C	0.621	0.627	0.969	-0.0341050206499513	0.0177	0.0549	14004	16757	14424.77
5440180	chr7	rs13240963	71788779	G	A	0.624	0.625	0.98	-0.009797842480111	0.0176	0.5801	14004	16757	14424.77
5431168	chr7	rs10246004	71788956	G	C	0.621	0.627	0.969	-0.0341050206499513	0.0177	0.05478	14004	16757	14424.77
5441942	chr7	rs76087980	71788968	G	A	0.773	0.767	0.944	0.0509972505709038	0.0207	0.01392	14004	16757	14424.77
5430599	chr7	rs112501050	71790990	G	A	0.62	0.627	0.97	-0.0347985055426955	0.0177	0.04984	14004	16757	14424.77
5441628	chr7	rs2944826	71792250	G	A	0.381	0.375	0.972	0.0341018649449722	0.0177	0.0544	14004	16757	14424.77
5427803	chr7	rs2944825	71793386	T	C	0.756	0.749	0.98	0.0537018913875451	0.0199	0.00691	14004	16757	14424.77
5438506	chr7	rs2944824	71793848	T	A	0.756	0.749	0.98	0.0533037720223111	0.0199	0.00731	14004	16757	14424.77
5431480	chr7	rs7799416	71795218	C	T	0.625	0.625	0.984	-0.0088994831870327	0.0176	0.6141	14004	16757	14424.77
5440831	chr7	rs2944822	71795592	C	T	0.756	0.749	0.98	0.0540998523168248	0.0199	0.006528	14004	16757	14424.77
5424668	chr7	rs11768943	71795727	T	C	0.76	0.759	0.872	-0.0024028846163103	0.0212	0.9114	14004	16757	14424.77
5442270	chr7	rs2944821	71795998	G	C	0.756	0.749	0.98	0.0542987734073789	0.0199	0.006364	14004	16757	14424.77
5434844	chr7	rs60413052	71796057	G	A	0.625	0.625	0.984	-0.0091012913892029	0.0176	0.6065	14004	16757	14424.77
5442428	chr7	rs35537723	71797191	G	A	0.756	0.749	0.98	0.0539956397610122	0.0199	0.006668	14004	16757	14424.77
5432913	chr7	rs10229537	71797644	C	T	0.621	0.627	0.976	-0.0335981494309355	0.0177	0.05776	14004	16757	14424.77
5437399	chr7	rs62459273	71797704	G	A	0.624	0.625	0.986	-0.0093031403261444	0.0176	0.5968	14004	16757	14424.77
5442961	chr7	rs181044174	71797904	A	G	0.979	0.98	0.742	-0.061003443560332	0.0715	0.3937	13014	15757	13429.79
5434223	chr7	rs13438441	71799168	G	C	0.976	0.977	0.378	0.0285971749776749	0.102	0.7793	11085	12533	11083.05
5435197	chr7	rs10256498	71800159	A	T	0.621	0.627	0.975	-0.0328021562323804	0.0177	0.06409	14004	16757	14424.77
5439410	chr7	rs2944820	71801285	C	T	0.756	0.749	0.979	0.0533037720223111	0.0199	0.007447	14004	16757	14424.77
5443682	chr7	rs2944819	71801632	G	A	0.756	0.749	0.978	0.0528011569911275	0.0199	0.00795	14004	16757	14424.77
5427759	chr7	rs35414455	71802687	C	T	0.629	0.63	0.975	-0.009797842480111	0.0177	0.5806	14004	16757	14424.77
5432003	chr7	rs13307517	71803683	A	G	0.625	0.625	0.985	-0.0094040800752939	0.0176	0.5948	14004	16757	14424.77
5440109	chr7	rs73362932	71804984	T	C	0.621	0.627	0.977	-0.0326988269632397	0.0177	0.06382	14004	16757	14424.77
5438997	chr7	rs7786833	71805600	G	A	0.625	0.626	0.986	-0.0095958936734469	0.0176	0.5852	14004	16757	14424.77
5443320	chr7	rs11773659	71806244	A	G	0.621	0.627	0.977	-0.0328021562323804	0.0177	0.06322	14004	16757	14424.77
5423968	chr7	rs2944817	71806977	T	C	0.756	0.749	0.978	0.0537966583556417	0.0199	0.006935	14004	16757	14424.77
5438040	chr7	rs10216196	71807023	G	C	0.621	0.627	0.977	-0.0331018715051171	0.0177	0.06091	14004	16757	14424.77
5424910	chr7	rs55841409	71807186	G	A	0.978	0.979	0.376	0.0499038295281839	0.1059	0.6378	11085	12533	11083.05
5443160	chr7	rs12539988	71807474	G	A	0.978	0.979	0.369	0.0509022179271191	0.1076	0.6362	11085	12533	11083.05
5441456	chr7	rs10267518	71808000	A	C	0.621	0.627	0.977	-0.0332982854015147	0.0177	0.05946	14004	16757	14424.77
5441040	chr7	rs10274751	71808745	T	C	0.621	0.627	0.978	-0.0332982854015147	0.0177	0.05952	14004	16757	14424.77
5439162	chr7	rs145511160	71808921	G	A	0.986	0.986	0.537	0.0619977962278187	0.1002	0.5357	13457	16217	13881.29
5434237	chr7	rs17674025	71809414	C	T	0.625	0.626	0.986	-0.0102018624845967	0.0176	0.5633	14004	16757	14424.77
5443643	chr7	rs2968511	71810805	C	G	0.982	0.978	0.637	0.125998088407666	0.1044	0.2277	8519	8954	8102.09
5439762	chr7	rs2944815	71811748	G	A	0.756	0.749	0.976	0.0548952993715794	0.0199	0.005918	14004	16757	14424.77
5432612	chr7	rs28625158	71811894	T	C	0.621	0.627	0.973	-0.0338050046123612	0.0177	0.05603	14004	16757	14424.77
5437356	chr7	rs58891553	71812286	G	A	0.622	0.628	0.972	-0.0332982854015147	0.0177	0.06071	14004	16757	14424.77
5443454	chr7	rs2968512	71812455	C	T	0.379	0.373	0.972	0.0335991726304121	0.0177	0.05778	14004	16757	14424.77
5442157	chr7	rs2944814	71813660	G	A	0.756	0.749	0.975	0.0542040540135122	0.02	0.006607	14004	16757	14424.77
5444026	chr7	rs75923968	71814214	C	T	0.929	0.929	0.896	0.0575044650684261	0.0359	0.1093	13014	15757	13429.79
5439239	chr7	rs10216236	71814645	C	T	0.622	0.628	0.97	-0.0331018715051171	0.0177	0.0623	14004	16757	14424.77
5443707	chr7	rs2968513	71814969	T	C	0.756	0.749	0.974	0.0540998523168248	0.02	0.006685	14004	16757	14424.77
5424064	chr7	rs11764286	71815170	T	G	0.646	0.651	0.944	-0.0260975991218731	0.0182	0.1512	14004	16757	14424.77
5438031	chr7	rs10241386	71815307	T	A	0.625	0.626	0.984	-0.0106970095483354	0.0176	0.5447	14004	16757	14424.77
5429609	chr7	rs11764381	71815461	T	C	0.621	0.628	0.971	-0.0331018715051171	0.0177	0.06223	14004	16757	14424.77
5436893	chr7	rs10255729	71816327	G	A	0.625	0.626	0.984	-0.0107980900995126	0.0176	0.5416	14004	16757	14424.77
5439540	chr7	rs10227369	71816339	C	T	0.622	0.628	0.969	-0.0322959448008212	0.0177	0.06838	14004	16757	14424.77
5423365	chr7	rs150260789	71816370	T	C	0.988	0.987	0.519	0.0456996792509903	0.1428	0.7492	8197	9390	8534.75
5434628	chr7	rs12666455	71816657	C	T	0.655	0.654	0.921	-0.0112025145079934	0.0186	0.5485	14004	16757	14424.77
5433124	chr7	rs200582901	71817321	A	C	0.983	0.984	0.468	-0.0403950023610502	0.098	0.68	13414	16167	13834.77
5431836	chr7	rs201422515	71817323	A	G	0.984	0.984	0.469	-0.0377953294954024	0.0982	0.7005	13414	16167	13834.77
5426298	chr7	rs200909061	71817325	T	G	0.983	0.984	0.464	-0.0271040176920589	0.0966	0.779	13414	16167	13834.77
5441084	chr7	rs6460715	71817899	A	G	0.624	0.626	0.983	-0.0122041688389067	0.0176	0.4897	14004	16757	14424.77
5444941	chr7	rs77899525	71818477	G	A	0.979	0.978	0.905	0.0397974698740661	0.0644	0.5371	13014	15757	13429.79
5435736	chr7	rs2944808	71819852	G	A	0.756	0.748	0.969	0.0555955265008719	0.02	0.005428	14004	16757	14424.77
5423599	chr7	rs76115058	71820130	T	C	0.647	0.654	0.969	-0.0338981034057645	0.018	0.06032	14004	16757	14424.77
5443358	chr7	rs35841135	71820496	G	C	0.625	0.626	0.981	-0.013004189135254	0.0177	0.4611	14004	16757	14424.77
5441160	chr7	rs28444894	71820863	C	G	0.648	0.655	0.966	-0.0334016766340304	0.0181	0.06451	14004	16757	14424.77
5423380	chr7	rs78008991	71821438	T	G	0.963	0.962	0.812	0.0289955368412525	0.0499	0.5612	14004	16757	14424.77
5426035	chr7	rs9638652	71821907	G	T	0.625	0.627	0.98	-0.0131966945943914	0.0177	0.455	14004	16757	14424.77
5425284	chr7	rs2944805	71822914	T	C	0.729	0.721	0.969	0.0518046636160167	0.0193	0.007378	14004	16757	14424.77
5430375	chr7	rs11973203	71823153	C	G	0.648	0.654	0.968	-0.0328021562323804	0.0181	0.06924	14004	16757	14424.77
5428484	chr7	rs7788745	71823654	G	A	0.625	0.627	0.981	-0.013004189135254	0.0177	0.4605	14004	16757	14424.77
5444826	chr7	rs10270566	71824737	G	A	0.648	0.655	0.968	-0.0334016766340304	0.0181	0.06489	14004	16757	14424.77
5435153	chr7	rs77831408	71825636	C	T	0.814	0.807	0.895	0.0636037093371393	0.0229	0.005422	14004	16757	14424.77
5442710	chr7	rs13240571	71825737	G	A	0.625	0.627	0.981	-0.0136020904182857	0.0177	0.4399	14004	16757	14424.77
5437383	chr7	rs1914400	71826631	C	T	0.352	0.345	0.97	0.0318958749835631	0.0181	0.07746	14004	16757	14424.77
5442058	chr7	rs76283163	71827519	G	A	0.948	0.948	0.863	0.0028958031120254	0.0405	0.9423	14004	16757	14424.77
5436355	chr7	rs6977668	71828060	T	C	0.648	0.655	0.97	-0.0316041926269978	0.0181	0.08045	14004	16757	14424.77
5441358	chr7	rs79500344	71828255	G	C	0.743	0.735	0.949	0.0505029821731068	0.0198	0.01087	14004	16757	14424.77
5436322	chr7	rs6953315	71828293	G	A	0.649	0.655	0.97	-0.0315009870620622	0.0181	0.08082	14004	16757	14424.77
5430943	chr7	rs7787755	71828309	C	T	0.625	0.627	0.98	-0.0138961051921114	0.0177	0.4331	14004	16757	14424.77
5427504	chr7	rs6953656	71828501	G	A	0.649	0.655	0.97	-0.031397792147416	0.0181	0.08191	14004	16757	14424.77
5437055	chr7	rs12670580	71829316	T	A	0.647	0.647	0.944	-0.0123965203365513	0.0182	0.4966	14004	16757	14424.77
5432901	chr7	rs77512960	71829631	G	A	0.648	0.648	0.941	-0.0132980281439898	0.0183	0.4664	14004	16757	14424.77
5440995	chr7	rs78469674	71829632	G	A	0.649	0.648	0.94	-0.013399371963117	0.0183	0.463	14004	16757	14424.77
5425096	chr7	rs2944803	71829766	G	A	0.729	0.72	0.972	0.0520989697439806	0.0193	0.006937	14004	16757	14424.77
5440808	chr7	rs12113511	71829955	G	A	0.625	0.627	0.98	-0.0139975096438537	0.0177	0.4277	14004	16757	14424.77
5439443	chr7	rs2968500	71831219	C	T	0.728	0.72	0.972	0.0524026787930484	0.0193	0.006646	14004	16757	14424.77
5434441	chr7	rs2944799	71831935	T	C	0.729	0.72	0.972	0.0522982892110339	0.0193	0.006777	14004	16757	14424.77
5443600	chr7	rs2944798	71832036	G	A	0.729	0.72	0.972	0.0520040417467951	0.0193	0.00707	14004	16757	14424.77
5444716	chr7	rs6460717	71832272	G	C	0.274	0.282	0.969	-0.0523991687992084	0.0193	0.006541	14004	16757	14424.77
5427119	chr7	rs2944796	71832438	G	C	0.729	0.72	0.972	0.0520989697439806	0.0193	0.00693	14004	16757	14424.77
5439407	chr7	rs6460718	71832734	C	A	0.625	0.627	0.978	-0.0145960053074092	0.0177	0.408	14004	16757	14424.77
5436295	chr7	rs116913631	71833342	T	C	0.982	0.983	0.738	-0.130496004081001	0.0783	0.09537	12523	15078	12859.9
5431942	chr7	rs60100251	71833625	C	T	0.746	0.739	0.937	0.0507026199737612	0.02	0.01144	14004	16757	14424.77
5442494	chr7	rs2968498	71834011	G	C	0.728	0.72	0.972	0.0522982892110339	0.0193	0.006702	14004	16757	14424.77
5442628	chr7	rs11771673	71834171	A	G	0.729	0.72	0.972	0.0522033801338585	0.0193	0.006808	14004	16757	14424.77
5430373	chr7	rs2944794	71834260	T	C	0.729	0.72	0.972	0.0520040417467951	0.0193	0.007033	14004	16757	14424.77
5436406	chr7	rs1914378	71834932	T	C	0.649	0.655	0.968	-0.0306035477981776	0.0181	0.09035	14004	16757	14424.77
5432780	chr7	rs2138757	71835388	G	A	0.624	0.626	0.977	-0.0147989665120717	0.0177	0.4023	14004	16757	14424.77
5428948	chr7	rs2138756	71835456	G	A	0.729	0.721	0.967	0.052601937740197	0.0194	0.006671	14004	16757	14424.77
5429081	chr7	rs2867607	71835553	G	A	0.625	0.627	0.977	-0.0152963956259917	0.0177	0.3872	14004	16757	14424.77
5429918	chr7	rs2090463	71835892	T	G	0.272	0.28	0.972	-0.0527048164320283	0.0193	0.006279	14004	16757	14424.77
5439276	chr7	rs1949395	71836708	T	A	0.274	0.282	0.969	-0.0527048164320283	0.0193	0.006239	14004	16757	14424.77
5425967	chr7	rs9638655	71837301	A	G	0.274	0.282	0.97	-0.0527996915922012	0.0193	0.006131	14004	16757	14424.77
5433210	chr7	rs2968538	71838207	G	A	0.729	0.72	0.972	0.052601937740197	0.0193	0.006421	14004	16757	14424.77
5428368	chr7	rs1914397	71838994	T	A	0.726	0.718	0.97	0.0540998523168248	0.0193	0.005028	14004	16757	14424.77
5443901	chr7	rs12699135	71839015	G	A	0.65	0.65	0.938	-0.0146974807605841	0.0183	0.4241	14004	16757	14424.77
5434096	chr7	rs1914395	71839408	G	A	0.682	0.687	0.925	-0.0206007457079636	0.0189	0.2765	14004	16757	14424.77
5426861	chr7	rs77542775	71839807	T	C	0.975	0.976	0.726	-0.0945964345810584	0.066	0.1522	14004	16757	14424.77
5437777	chr7	rs4413668	71840259	G	C	0.626	0.628	0.969	-0.0165969709073694	0.0178	0.352	14004	16757	14424.77
5423137	chr7	rs2944792	71840365	T	C	0.726	0.717	0.967	0.0535976373487916	0.0193	0.005458	14004	16757	14424.77
5437962	chr7	rs2138760	71840929	C	T	0.625	0.628	0.972	-0.0164038098256767	0.0177	0.3553	14004	16757	14424.77
5440156	chr7	rs2944790	71841136	C	T	0.728	0.719	0.968	0.0528960093534967	0.0193	0.006235	14004	16757	14424.77
5425985	chr7	rs2944788	71841811	T	C	0.726	0.717	0.965	0.0533985767246953	0.0193	0.005687	14004	16757	14424.77
5431822	chr7	rs2944787	71841880	T	G	0.726	0.717	0.965	0.0537018913875451	0.0193	0.005421	14004	16757	14424.77
5439890	chr7	rs2944786	71842278	T	A	0.724	0.716	0.959	0.0535028515173065	0.0193	0.005713	14004	16757	14424.77
5441169	chr7	rs74517725	71842645	G	A	0.946	0.945	0.79	-0.0008003201707691	0.0422	0.9846	14004	16757	14424.77
5428776	chr7	rs7801287	71843376	C	T	0.625	0.628	0.966	-0.0159972768350078	0.0178	0.3681	14004	16757	14424.77
5440342	chr7	rs6973603	71844153	C	T	0.625	0.628	0.965	-0.0160988945897493	0.0178	0.3665	14004	16757	14424.77
5428887	chr7	rs4370418	71844192	A	G	0.625	0.627	0.965	-0.0169020380753563	0.0178	0.3419	14004	16757	14424.77
5437476	chr7	rs1878490	71844391	T	C	0.727	0.718	0.963	0.0533985767246953	0.0193	0.005742	14004	16757	14424.77
5433898	chr7	rs1914394	71845126	C	T	0.649	0.655	0.959	-0.0299953975354009	0.0182	0.09802	14004	16757	14424.77
5431352	chr7	rs80186077	71845159	G	T	0.986	0.987	0.788	-0.0864951466230935	0.0931	0.3527	9928	13765	11048.42
5444858	chr7	rs6979645	71845436	C	T	0.625	0.628	0.963	-0.0159972768350078	0.0178	0.37	14004	16757	14424.77
5440990	chr7	rs2001334	71846468	A	G	0.649	0.654	0.956	-0.0289037168568363	0.0182	0.1119	14004	16757	14424.77
5425188	chr7	rs189831444	71846595	G	A	0.985	0.984	0.629	0.156798599562869	0.1116	0.1603	7915	11083	8771.02
5434851	chr7	rs1574549	71847345	T	C	0.974	0.975	0.355	-0.0341050206499513	0.1016	0.7373	11085	12533	11083.05
5431705	chr7	rs2867668	71848277	C	T	0.974	0.975	0.351	-0.0352956263947246	0.102	0.729	11085	12533	11083.05
5440761	chr7	rs142203608	71848592	C	T	0.984	0.984	0.593	-0.0724954268501865	0.09	0.4201	12770	15725	13307.91
5426174	chr7	rs34106803	71848977	G	A	0.625	0.629	0.957	-0.0197028322758684	0.0179	0.2694	14004	16757	14424.77
5435838	chr7	rs2968523	71849538	G	C	0.728	0.72	0.959	0.0507976715868588	0.0194	0.008852	14004	16757	14424.77
5443662	chr7	rs78194416	71849612	T	G	0.975	0.975	0.711	-0.023401696181619	0.0642	0.7157	14004	16757	14424.77
5430028	chr7	rs2944830	71849677	A	T	0.728	0.719	0.958	0.0533037720223111	0.0194	0.006072	14004	16757	14424.77
5434639	chr7	rs79912928	71850606	C	A	0.686	0.69	0.91	-0.0198048272985997	0.0191	0.3013	14004	16757	14424.77
5437146	chr7	rs117402655	71850909	A	G	0.961	0.96	0.712	0.0636975426142417	0.0514	0.2155	14004	16757	14424.77
5431184	chr7	rs956422	71851586	T	G	0.98	0.981	0.667	-0.0847956517047163	0.0779	0.2759	13317	16265	13851.39
5429022	chr7	rs7778289	71851601	G	A	0.621	0.623	0.972	-0.0181028726978536	0.0177	0.3051	14004	16757	14424.77
5426743	chr7	rs73364941	71851893	T	C	0.98	0.981	0.667	-0.0844038704007324	0.0779	0.2786	13317	16265	13851.39
5433109	chr7	rs79906821	71851957	G	C	0.946	0.948	0.735	-0.0586996008587778	0.0441	0.1835	14004	16757	14424.77
5432018	chr7	rs79527984	71852173	G	A	0.717	0.711	0.963	0.0443039255565243	0.0192	0.02087	14004	16757	14424.77
5423369	chr7	rs1914393	71852951	G	C	0.666	0.669	0.945	-0.0193969096107316	0.0185	0.294	14004	16757	14424.77
5433478	chr7	rs143705976	71853055	C	T	0.985	0.985	0.687	0.0109992854583691	0.0907	0.9035	11653	14250	12002.11
5432242	chr7	rs7807766	71853435	A	T	0.285	0.291	0.958	-0.0440981887217984	0.0192	0.02143	14004	16757	14424.77
5437251	chr7	rs2944809	71853492	C	T	0.717	0.711	0.961	0.0443039255565243	0.0192	0.02097	14004	16757	14424.77
5426613	chr7	rs10950307	71854188	T	A	0.285	0.291	0.957	-0.0437951599996715	0.0192	0.02231	14004	16757	14424.77
5427301	chr7	rs143154072	71855181	C	T	0.93	0.929	0.876	0.0845984682653396	0.0365	0.02063	13014	15757	13429.79
5444600	chr7	rs2944791	71855605	C	G	0.717	0.712	0.959	0.0428966409523063	0.0192	0.02558	14004	16757	14424.77
5442674	chr7	rs7786046	71855793	A	G	0.974	0.975	0.358	-0.050504132173768	0.0998	0.6127	11085	12533	11083.05
5441717	chr7	rs2944840	71856399	A	T	0.721	0.714	0.955	0.0459957873421583	0.0193	0.01723	14004	16757	14424.77
5425272	chr7	rs142010770	71856521	A	G	0.981	0.982	0.698	-0.0076995657264405	0.0793	0.9224	12523	15078	12859.9
5441326	chr7	rs7787380	71858167	C	T	0.289	0.295	0.962	-0.0449973659307358	0.0191	0.01831	14004	16757	14424.77
5435475	chr7	rs4415209	71858547	G	A	0.285	0.29	0.976	-0.0418954871740363	0.019	0.02766	14004	16757	14424.77
5438609	chr7	rs7778594	71858982	T	C	0.285	0.291	0.97	-0.0437951599996715	0.0191	0.02181	14004	16757	14424.77
5434408	chr7	rs74802010	71859160	C	T	0.982	0.983	0.65	-0.0959053568870712	0.0882	0.2768	11465	15305	12586.87
5437928	chr7	rs186494632	71859426	T	C	0.987	0.986	0.741	0.149996348243257	0.1123	0.1817	8033	9003	8078.88
5433025	chr7	rs7779494	71859798	A	C	0.284	0.29	0.974	-0.0418954871740363	0.019	0.02802	14004	16757	14424.77
5436835	chr7	rs140297138	71860115	G	A	0.987	0.986	0.577	0.0669013524517588	0.1029	0.5153	12981	14199	13110.99
5440408	chr7	rs7784524	71860739	A	G	0.285	0.291	0.967	-0.0433042394092723	0.0191	0.02361	14004	16757	14424.77
5435968	chr7	rs10268535	71862985	A	G	0.287	0.292	0.962	-0.0418016408837633	0.0191	0.02874	14004	16757	14424.77
5427963	chr7	rs10227076	71863822	G	A	0.286	0.291	0.963	-0.0411970648503382	0.0191	0.03105	14004	16757	14424.77
5434541	chr7	rs6946889	71864030	G	A	0.287	0.292	0.961	-0.0418016408837633	0.0191	0.02901	14004	16757	14424.77
5440046	chr7	rs6971756	71864164	T	C	0.975	0.976	0.368	-0.0290993078252748	0.1024	0.7766	11085	12533	11083.05
5439105	chr7	rs6947681	71864544	G	A	0.974	0.975	0.375	-0.0394999521368577	0.0992	0.6907	11085	12533	11083.05
5437327	chr7	rs146475936	71864923	T	G	0.947	0.946	0.803	-0.0239034240815591	0.0419	0.5683	14004	16757	14424.77
5435418	chr7	rs75350467	71864966	C	T	0.947	0.946	0.803	-0.0239034240815591	0.0419	0.5686	14004	16757	14424.77
5435754	chr7	rs79388167	71865157	C	G	0.98	0.981	0.663	-0.0680968444676575	0.0785	0.3856	12523	15078	12859.9
5435901	chr7	rs10232238	71865717	G	A	0.292	0.296	0.953	-0.0329985112635755	0.0191	0.08446	14004	16757	14424.77
5443567	chr7	rs7778103	71865905	T	C	0.282	0.287	0.961	-0.040197189751413	0.0192	0.03648	14004	16757	14424.77
5423165	chr7	rs10225544	71866085	T	C	0.283	0.288	0.959	-0.0398016818829366	0.0193	0.03853	14004	16757	14424.77
5433865	chr7	rs10265973	71866089	C	G	0.283	0.288	0.959	-0.0396039865931634	0.0193	0.03985	14004	16757	14424.77
5428735	chr7	rs61553902	71866194	C	A	0.695	0.697	0.925	-0.0105959392134034	0.0191	0.5789	14004	16757	14424.77
5431975	chr7	rs4128154	71866680	T	G	0.282	0.287	0.96	-0.0403012967735257	0.0193	0.03638	14004	16757	14424.77
5428165	chr7	rs6946380	71867254	G	A	0.619	0.62	0.949	-0.0171970248285215	0.0178	0.3341	14004	16757	14424.77
5429257	chr7	rs117390568	71867827	C	T	0.987	0.987	0.705	0.103602972082549	0.1083	0.3388	9491	10412	9489.94
5440662	chr7	rs62463250	71868228	A	C	0.749	0.744	0.898	0.0469026696862194	0.0206	0.02263	14004	16757	14424.77
5435389	chr7	rs10251904	71869727	A	G	0.284	0.289	0.94	-0.0428970626523952	0.0194	0.02723	14004	16757	14424.77
5431937	chr7	rs4348366	71870965	C	T	0.284	0.289	0.931	-0.0430954101055856	0.0195	0.02721	14004	16757	14424.77
5425070	chr7	rs6460723	71871205	A	T	0.718	0.715	0.821	-0.0022024235552	0.0207	0.9142	14004	16757	14424.77
5441716	chr7	rs4615448	71871272	A	G	0.972	0.973	0.379	-0.0596969272581274	0.0957	0.5328	11085	12533	11083.05
5436276	chr7	rs141189532	71872365	A	G	0.978	0.979	0.621	-0.0793029813385367	0.0754	0.2928	14004	16757	14424.77
5423182	chr7	rs79740942	71872366	C	T	0.961	0.963	0.721	-0.0548047153744336	0.0521	0.2935	14004	16757	14424.77
5423912	chr7	rs9769512	71872750	C	G	0.638	0.637	0.886	-0.0152963956259917	0.0187	0.4126	14004	16757	14424.77
5432399	chr7	rs10252214	71872759	C	G	0.972	0.973	0.371	-0.0660009232598249	0.0974	0.498	11085	12533	11083.05
5426480	chr7	rs76351763	71872804	A	C	0.973	0.976	0.668	-0.130199805671472	0.0645	0.04351	14004	16757	14424.77
5439697	chr7	rs6977896	71872823	G	C	0.972	0.973	0.371	-0.0791947339715482	0.0976	0.4175	11085	12533	11083.05
5436463	chr7	rs6979389	71872935	C	T	0.284	0.288	0.92	-0.0419997711602818	0.0196	0.03234	14004	16757	14424.77
5434693	chr7	rs150030155	71873112	T	C	0.987	0.986	0.743	0.130703648321444	0.1022	0.2012	9491	10412	9489.94
5442897	chr7	rs13237780	71873569	T	C	0.731	0.729	0.789	-0.013399371963117	0.0215	0.5309	14004	16757	14424.77
5423891	chr7	rs13247917	71873571	C	T	0.73	0.728	0.786	-0.0137034650584925	0.0215	0.5229	14004	16757	14424.77
5432045	chr7	rs4437531	71875520	T	C	0.744	0.741	0.854	0.0426954385276174	0.0209	0.04091	14004	16757	14424.77
5436873	chr7	rs12699138	71875971	A	C	0.73	0.728	0.825	0.0418039122811836	0.0209	0.04531	14004	16757	14424.77
5442972	chr7	rs72607596	71876027	T	C	0.744	0.741	0.853	0.0425996136188173	0.0209	0.0415	14004	16757	14424.77
5438719	chr7	rs73133139	71877095	G	A	0.983	0.983	0.372	0.0851037252451896	0.1377	0.5367	8281	11296	9066.81
5444125	chr7	rs76424426	71877260	G	T	0.697	0.694	0.853	0.0298985503458634	0.0199	0.1326	14004	16757	14424.77
5428089	chr7	rs12540434	71878038	G	C	0.68	0.677	0.832	0.027196791588428	0.0198	0.1694	14004	16757	14424.77
5432668	chr7	rs117420023	71878058	C	T	0.985	0.986	0.623	-0.003797200248385	0.1159	0.9738	8009	10594	8360.98
5429868	chr7	rs68078798	71878723	A	G	0.679	0.676	0.832	0.0255995183002125	0.0198	0.1952	14004	16757	14424.77
5428035	chr7	rs76105505	71878796	T	C	0.693	0.69	0.857	0.0267003518299564	0.0198	0.1764	14004	16757	14424.77
5432627	chr7	rs36110617	71879974	G	A	0.74	0.738	0.804	0.0009995003330834	0.0214	0.9636	14004	16757	14424.77
5423379	chr7	rs4717645	71880113	T	G	0.679	0.676	0.832	0.0258041896815329	0.0198	0.1922	14004	16757	14424.77
5439829	chr7	rs76246988	71880286	G	T	0.95	0.95	0.821	-0.044401309298167	0.0429	0.2999	14004	16757	14424.77
5424863	chr7	rs1808379	71880706	G	A	0.982	0.982	0.477	-0.0083043861636152	0.1236	0.9466	8015	9622	8308.12
5427560	chr7	rs6961002	71881828	C	T	0.396	0.393	0.897	0.024702368640342	0.0183	0.1761	14004	16757	14424.77
5443646	chr7	rs750462	71883117	A	G	0.642	0.638	0.838	0.0260965047212743	0.0193	0.1748	14004	16757	14424.77
5433915	chr7	rs888885	71883605	G	C	0.0281	0.0272	0.527	-0.0548997899816623	0.0803	0.4939	11442	14313	11940.29
5435044	chr7	rs72607600	71884505	G	A	0.743	0.744	0.908	-0.0263029084210524	0.0205	0.198	14004	16757	14424.77
5440306	chr7	rs11763831	71884730	T	C	0.901	0.904	0.885	0.0199986865066891	0.0313	0.5233	14004	16757	14424.77
5437683	chr7	rs2909981	71885067	T	C	0.0267	0.0258	0.545	-0.0651040143320462	0.0817	0.4253	11442	14313	11940.29
5437089	chr7	rs4719236	71885907	T	A	0.742	0.742	0.914	-0.0271040176920589	0.0204	0.1834	14004	16757	14424.77
5432261	chr7	rs4719237	71886034	C	T	0.743	0.743	0.915	-0.0256973671872587	0.0204	0.2072	14004	16757	14424.77
5424531	chr7	rs993931	71888157	A	G	0.902	0.906	0.893	0.0203025023378308	0.0314	0.5175	14004	16757	14424.77
5424203	chr7	rs186813314	71888471	T	G	0.988	0.987	0.618	0.22090103876143	0.1306	0.09078	8173	8955	8108.77
5432710	chr7	rs147539245	71888523	A	G	0.98	0.981	0.741	-0.0620988329318545	0.0745	0.4043	12523	15078	12859.9
5434234	chr7	rs993932	71888561	T	C	0.378	0.375	0.887	0.013202462677756	0.0188	0.4807	14004	16757	14424.77
5430907	chr7	rs2042207	71889466	C	T	0.904	0.907	0.897	0.0139029051689914	0.0317	0.6619	14004	16757	14424.77
5439425	chr7	rs2042208	71889606	G	A	0.96	0.961	0.841	-0.0586041643160532	0.0484	0.2262	14004	16757	14424.77
5424909	chr7	rs2968504	71892870	T	C	0.0269	0.0261	0.537	-0.0643038820008199	0.0817	0.4312	11442	14313	11940.29
5442424	chr7	rs2968505	71894629	T	C	0.027	0.0262	0.528	-0.0636962093151305	0.0819	0.4368	11442	14313	11940.29
5439738	chr7	rs2968506	71894780	A	G	0.0271	0.0263	0.527	-0.0636002947429691	0.0819	0.4374	11442	14313	11940.29
5424729	chr7	rs58414413	71894927	C	A	0.743	0.744	0.91	-0.0259949602770859	0.0204	0.2027	14004	16757	14424.77
5425947	chr7	rs2909983	71897349	A	G	0.0291	0.0282	0.504	-0.0677971580658255	0.081	0.4025	11442	14313	11940.29
5430005	chr7	rs144599326	71897862	C	T	0.982	0.982	0.604	0.117703032456213	0.0822	0.1523	13317	16265	13851.39
5435388	chr7	rs2968508	71899231	T	C	0.961	0.962	0.9	-0.0525994101433915	0.048	0.2727	14004	16757	14424.77
5424815	chr7	rs74785337	71899869	G	A	0.698	0.696	0.836	0.0248974696545107	0.0201	0.2151	14004	16757	14424.77
5430776	chr7	rs72608506	71900574	C	G	0.746	0.747	0.905	-0.027196494688472	0.0205	0.185	14004	16757	14424.77
5441620	chr7	rs2909985	71900775	C	G	0.592	0.598	0.891	-0.0225012653465135	0.0185	0.2239	14004	16757	14424.77
5437453	chr7	rs3095929	71901731	C	T	0.961	0.962	0.922	-0.0499993949944177	0.0476	0.2942	14004	16757	14424.77
5424374	chr7	rs4029797	71902440	G	A	0.903	0.906	0.848	0.0171029078996623	0.0321	0.5944	14004	16757	14424.77
5440966	chr7	rs62463254	71902975	C	T	0.903	0.906	0.845	0.0170045988158238	0.0321	0.5968	14004	16757	14424.77
5438963	chr7	rs3111674	71903092	G	A	0.962	0.962	0.915	-0.0523043316292892	0.0478	0.2742	14004	16757	14424.77
5428530	chr7	rs191069861	71903320	T	G	0.978	0.977	0.767	0.0572023017657484	0.0659	0.3855	14004	16757	14424.77
5433244	chr7	rs62463255	71903432	T	C	0.651	0.656	0.894	-0.0150019689183474	0.0191	0.4321	14004	16757	14424.77
5436591	chr7	rs2968509	71903955	A	C	0.612	0.617	0.893	-0.0231969816042026	0.0187	0.2151	14004	16757	14424.77
5436341	chr7	rs6460724	71904349	T	C	0.64	0.646	0.882	-0.0176040459483609	0.0191	0.3575	14004	16757	14424.77
5431373	chr7	rs12531085	71904602	G	A	0.902	0.905	0.837	0.0171029078996623	0.0321	0.5955	14004	16757	14424.77
5425387	chr7	rs68012311	71905108	T	C	0.947	0.948	0.797	-0.0363009797263316	0.044	0.4093	14004	16757	14424.77
5424251	chr7	rs35218645	71905586	C	T	0.947	0.949	0.796	-0.0416035498550752	0.0442	0.3464	14004	16757	14424.77
5424364	chr7	rs73366911	71906456	G	A	0.704	0.702	0.889	0.0024968801985871	0.0197	0.8977	14004	16757	14424.77
5441397	chr7	rs59005817	71906673	G	A	0.703	0.701	0.888	0.003902375817241	0.0197	0.8411	14004	16757	14424.77
5426030	chr7	rs59154237	71906687	A	G	0.703	0.701	0.886	0.0020977980821461	0.0197	0.9135	14004	16757	14424.77
5428238	chr7	rs6959525	71908142	A	G	0.683	0.681	0.937	0.014504302202808	0.0188	0.4387	14004	16757	14424.77
5436680	chr7	rs6460725	71908314	G	A	0.385	0.383	0.872	0.0114047182634362	0.0186	0.5408	14004	16757	14424.77
5438219	chr7	rs7809631	71908651	G	T	0.635	0.635	0.954	0.0021975835434872	0.0179	0.9033	14004	16757	14424.77
5443064	chr7	rs75322971	71908827	T	A	0.834	0.83	0.772	0.004201162744548	0.0257	0.8696	14004	16757	14424.77
5434046	chr7	rs10434960	71909160	A	C	0.678	0.676	0.928	0.0155977206230546	0.0188	0.4041	14004	16757	14424.77
5426848	chr7	rs10434961	71909336	A	G	0.679	0.677	0.926	0.0141987193998129	0.0188	0.4501	14004	16757	14424.77
5423615	chr7	rs138843867	71911212	C	T	0.973	0.974	0.743	-0.0414993071780289	0.0616	0.5002	14004	16757	14424.77
5434314	chr7	rs13230359	71911703	G	A	0.952	0.953	0.882	-0.0532952970582236	0.0429	0.2136	14004	16757	14424.77
5436073	chr7	rs7793843	71912528	G	A	0.688	0.686	0.925	0.0141001243787816	0.019	0.4574	14004	16757	14424.77
5428784	chr7	rs116911527	71912699	C	T	0.934	0.936	0.747	-0.0631954234971474	0.0392	0.1069	14004	16757	14424.77
5426487	chr7	rs117989119	71913297	G	A	0.975	0.977	0.744	-0.128299389170158	0.0655	0.05017	13457	16217	13881.29
5426013	chr7	rs66520065	71913507	T	C	0.959	0.961	0.868	-0.0730977134062134	0.0466	0.1164	14004	16757	14424.77
5434642	chr7	rs61383394	71914571	C	T	0.662	0.661	0.889	0.0063001125484799	0.019	0.7384	14004	16757	14424.77
5434267	chr7	rs2968520	71914721	A	G	0.53	0.532	0.859	-0.0019018072895963	0.0183	0.9185	14004	16757	14424.77
5444942	chr7	rs2969138	71914971	C	T	0.703	0.699	0.947	0.0109992854583691	0.019	0.5637	14004	16757	14424.77
5429804	chr7	rs79787105	71916743	C	T	0.981	0.983	0.839	-0.149405290352392	0.0733	0.04159	12305	15058	12725.77
5443104	chr7	rs11760997	71918088	A	C	0.956	0.958	0.935	-0.0659047873877183	0.0439	0.1329	14004	16757	14424.77
5441137	chr7	rs2968526	71918127	G	C	0.705	0.701	0.971	0.0125015292229252	0.0188	0.505	14004	16757	14424.77
5432854	chr7	rs7784792	71918506	T	C	0.959	0.961	0.967	-0.0601003842529617	0.0446	0.1778	14004	16757	14424.77
5435369	chr7	rs12531833	71918978	A	T	0.959	0.961	0.961	-0.0671018035407359	0.0449	0.1353	14004	16757	14424.77
5427509	chr7	rs72508605	71919002	T	C	0.942	0.943	0.799	-0.0092022107647994	0.0402	0.8198	14004	16757	14424.77
5440863	chr7	rs2909989	71919202	T	C	0.372	0.37	0.98	-0.000200020002667	0.0177	0.9914	14004	16757	14424.77
5431546	chr7	rs77692675	71919633	G	C	0.951	0.953	0.849	-0.0930038414484547	0.0428	0.02963	14004	16757	14424.77
5442065	chr7	rs2909988	71919741	A	C	0.66	0.658	0.979	0.0007996801705642	0.0181	0.9665	14004	16757	14424.77
5444572	chr7	rs28446260	71919859	A	C	0.956	0.959	0.95	-0.0668986373554447	0.0437	0.1256	14004	16757	14424.77
5443113	chr7	rs6976751	71920704	C	A	0.956	0.959	0.951	-0.0674012815955113	0.0437	0.1233	14004	16757	14424.77
5424876	chr7	rs34984362	71921154	C	T	0.959	0.961	0.964	-0.0659047873877183	0.0447	0.1407	14004	16757	14424.77
5436279	chr7	rs4029441	71921348	C	A	0.956	0.959	0.951	-0.0685037054338901	0.0437	0.1174	14004	16757	14424.77
5435112	chr7	rs4383876	71921420	A	G	0.956	0.959	0.951	-0.0682038970948312	0.0437	0.1188	14004	16757	14424.77
5443452	chr7	rs2968525	71921750	G	A	0.704	0.7	0.992	0.0131037693769772	0.0186	0.4806	14004	16757	14424.77
5438402	chr7	rs112694232	71922829	C	T	0.959	0.961	0.958	-0.0623010261973793	0.0446	0.1623	14004	16757	14424.77
5428083	chr7	rs2969139	71923058	T	C	0.705	0.7	0.996	0.0131037693769772	0.0186	0.4813	14004	16757	14424.77
5440201	chr7	rs112755528	71923961	C	T	0.957	0.96	0.958	-0.0732053027592748	0.044	0.09601	14004	16757	14424.77
5426590	chr7	rs2909987	71924353	T	C	0.704	0.7	1.0	0.0131037693769772	0.0185	0.478	14004	16757	14424.77
5444278	chr7	rs34032691	71925304	G	T	0.959	0.961	0.963	-0.0680968444676575	0.0448	0.1279	14004	16757	14424.77
5430655	chr7	rs75361641	71925976	T	C	0.947	0.949	0.761	-0.0755967721743758	0.0427	0.07653	14004	16757	14424.77
5430441	chr7	rs11767635	71927163	G	T	0.891	0.897	0.876	-0.103595407711159	0.0294	0.0004222	14004	16757	14424.77
5440334	chr7	rs11767720	71927460	G	A	0.96	0.962	0.965	-0.0685037054338901	0.0449	0.1266	14004	16757	14424.77
5425042	chr7	rs6460727	71929976	A	C	0.957	0.959	0.948	-0.0710986585295806	0.0439	0.1054	14004	16757	14424.77
5429957	chr7	rs12699144	71931024	C	A	0.953	0.957	0.958	-0.0933990072585827	0.0429	0.02929	14004	16757	14424.77
5426553	chr7	rs143788274	71931306	C	T	0.981	0.981	0.754	-0.0146974807605841	0.0726	0.8394	13014	15757	13429.79
5424350	chr7	rs35802853	71931637	A	T	0.956	0.959	0.957	-0.0880009573719162	0.0438	0.04458	14004	16757	14424.77
5435131	chr7	rs2969135	71933460	G	A	0.706	0.702	0.991	0.0106035827841911	0.0186	0.5688	14004	16757	14424.77
5426711	chr7	rs2909986	71934531	A	G	0.375	0.375	0.956	-0.0058973552660839	0.0179	0.7395	14004	16757	14424.77
5428187	chr7	rs7803837	71935056	A	G	0.954	0.958	0.966	-0.0934978231153142	0.0429	0.02927	14004	16757	14424.77
5436465	chr7	rs76480370	71935405	C	T	0.721	0.721	0.947	-0.0012007205765188	0.0194	0.9486	14004	16757	14424.77
5443670	chr7	rs10950308	71935903	A	G	0.956	0.959	0.96	-0.0898043646600713	0.0439	0.04051	14004	16757	14424.77
5442285	chr7	rs62463259	71936606	A	G	0.956	0.959	0.959	-0.0896949746188316	0.0439	0.04091	14004	16757	14424.77
5436811	chr7	rs62465860	71940742	C	T	0.956	0.96	0.946	-0.0908003643264966	0.0444	0.04085	14004	16757	14424.77
5430863	chr7	rs35347831	71941109	T	G	0.956	0.96	0.94	-0.088798427358848	0.0445	0.04579	14004	16757	14424.77
5440254	chr7	rs10233681	71941439	G	A	0.343	0.342	0.981	0.0063994795805678	0.0181	0.7236	14004	16757	14424.77
5442451	chr7	rs6946683	71942071	T	C	0.296	0.3	0.993	-0.0105049846451474	0.0186	0.5724	14004	16757	14424.77
5435412	chr7	rs10267934	71942238	C	A	0.297	0.3	0.993	-0.0104039337153929	0.0186	0.5756	14004	16757	14424.77
5429837	chr7	rs35452883	71942458	A	G	0.96	0.962	0.944	-0.066503116358279	0.0458	0.1467	14004	16757	14424.77
5440203	chr7	rs146369251	71942857	C	G	0.971	0.973	0.757	-0.134194469554306	0.06	0.02535	13457	16217	13881.29
5440925	chr7	rs6948089	71943169	A	G	0.297	0.3	0.988	-0.0098988321792475	0.0186	0.5966	14004	16757	14424.77
5428256	chr7	rs145499460	71944131	C	T	0.726	0.724	0.939	0.0018981972830802	0.0195	0.9225	14004	16757	14424.77
5439014	chr7	rs10240027	71945427	T	A	0.909	0.913	0.905	-0.0335050785573982	0.0313	0.284	14004	16757	14424.77
5439397	chr7	rs6460732	71945964	C	G	0.905	0.911	0.889	-0.0411970648503382	0.0311	0.1854	14004	16757	14424.77
5434276	chr7	rs145606583	71948463	T	C	0.965	0.964	0.708	0.0236969951765786	0.0558	0.6708	13014	15757	13429.79
5430240	chr7	rs6951206	71948493	T	C	0.671	0.669	0.94	0.0089993837968006	0.0187	0.6281	14004	16757	14424.77
5430638	chr7	rs4029796	71949290	C	T	0.576	0.578	0.963	-0.0028039273327342	0.0175	0.871	14004	16757	14424.77
5436927	chr7	rs373594273	71950200	A	G	0.984	0.982	0.645	0.221702513517806	0.1005	0.02733	8195	11264	9003.84
5424169	chr7	rs13244003	71950266	G	A	0.562	0.566	0.937	-0.0083043861636152	0.0177	0.6392	14004	16757	14424.77
5444030	chr7	rs6975437	71950632	G	C	0.316	0.317	0.936	-0.004701032558649	0.0188	0.8031	14004	16757	14424.77
5424435	chr7	rs6958246	71950654	A	G	0.316	0.317	0.936	-0.004701032558649	0.0188	0.8035	14004	16757	14424.77
5427567	chr7	rs10950310	71950802	G	A	0.899	0.902	0.869	-0.0426987545331152	0.0302	0.1582	14004	16757	14424.77
5444873	chr7	rs1035404	71951048	A	G	0.316	0.317	0.936	-0.0046005663955682	0.0188	0.8056	14004	16757	14424.77
5436272	chr7	rs117464511	71951135	G	A	0.977	0.977	0.761	-0.0030045090202987	0.0669	0.9637	13014	15757	13429.79
5423356	chr7	rs79836583	71951210	T	A	0.756	0.753	0.91	0.0105046326450854	0.0206	0.6112	14004	16757	14424.77
5435680	chr7	rs11760490	71951572	C	T	0.309	0.311	0.938	-0.0031048149534787	0.0189	0.8694	14004	16757	14424.77
5428479	chr7	rs11763985	71951596	A	G	0.316	0.318	0.935	-0.0043996643446871	0.0188	0.817	14004	16757	14424.77
5437968	chr7	rs58565392	71951741	G	T	0.662	0.663	0.927	0.0030952049073025	0.0187	0.8683	14004	16757	14424.77
5429343	chr7	rs114835673	71952398	C	T	0.757	0.755	0.907	0.0109003744682883	0.0206	0.5984	14004	16757	14424.77
5438839	chr7	rs12537108	71953184	G	C	0.309	0.311	0.938	-0.0023026490626755	0.0189	0.9048	14004	16757	14424.77
5438627	chr7	rs10265108	71953948	G	A	0.685	0.686	0.896	0.0026963615477425	0.0194	0.8871	14004	16757	14424.77
5435470	chr7	rs10240570	71954779	C	T	0.683	0.682	0.945	0.0110981866660334	0.0189	0.5568	14004	16757	14424.77
5433068	chr7	rs59350303	71955491	A	G	0.963	0.964	0.708	-0.0430954101055856	0.0538	0.4235	14004	16757	14424.77
5438143	chr7	rs6970120	71956314	C	G	0.556	0.558	0.947	-0.005304041591906	0.0176	0.7624	14004	16757	14424.77
5441355	chr7	rs11767603	71957147	G	A	0.565	0.568	0.949	-0.0080019302190585	0.0176	0.648	14004	16757	14424.77
5426282	chr7	rs76908437	71957301	T	G	0.857	0.856	0.886	-0.0060985584618694	0.0256	0.8109	14004	16757	14424.77
5424989	chr7	rs13226722	71957885	G	A	0.896	0.9	0.866	-0.0413950753663857	0.0299	0.1659	14004	16757	14424.77
5426492	chr7	rs75419900	71957895	T	A	0.858	0.857	0.89	-0.0060985584618694	0.0256	0.8128	14004	16757	14424.77
5429697	chr7	rs6972266	71958510	A	C	0.668	0.667	0.943	0.0075017910703226	0.0186	0.6868	14004	16757	14424.77
5424340	chr7	rs76075755	71958722	C	T	0.921	0.924	0.848	-0.0416973775562091	0.0338	0.2182	14004	16757	14424.77
5423658	chr7	rs6976920	71958988	A	T	0.668	0.667	0.943	0.0075017910703226	0.0186	0.6853	14004	16757	14424.77
5426863	chr7	rs181323550	71962775	T	C	0.985	0.983	0.638	0.220596309847515	0.0979	0.02421	9052	12213	9904.5
5442389	chr7	rs9638662	71964263	A	G	0.464	0.463	0.963	0.0067968490002727	0.0173	0.6955	14004	16757	14424.77
5426982	chr7	rs73368913	71964940	T	A	0.557	0.558	0.948	-0.0014009809156281	0.0175	0.9378	14004	16757	14424.77
5433586	chr7	rs4448153	71965359	G	A	0.464	0.463	0.966	0.0066975214477213	0.0173	0.6995	14004	16757	14424.77
5427619	chr7	rs9638302	71965684	A	C	0.463	0.463	0.968	0.0068961666878413	0.0173	0.6898	14004	16757	14424.77
5426704	chr7	rs118092543	71966558	G	C	0.954	0.955	0.686	-0.0244976316004002	0.0486	0.6147	14004	16757	14424.77
5443050	chr7	rs10950311	71966666	T	C	0.969	0.969	0.502	0.0344014267173323	0.0698	0.6224	14004	16757	14424.77
5440556	chr7	rs74434542	71967483	T	C	0.939	0.94	0.842	0.0033045340083004	0.0381	0.93	14004	16757	14424.77
5432382	chr7	rs6460021	71967583	A	G	0.476	0.476	0.994	0.0030952049073025	0.017	0.8574	14004	16757	14424.77
5441347	chr7	rs6460022	71967661	T	C	0.468	0.466	0.992	0.0064988367398296	0.0171	0.704	14004	16757	14424.77
5423858	chr7	rs6460023	71967899	G	A	0.476	0.476	0.994	0.0028958031120254	0.017	0.8646	14004	16757	14424.77
5425240	chr7	rs117317356	71968119	A	G	0.98	0.981	0.705	-0.0271040176920589	0.0777	0.7272	11976	14538	12316.42
5432004	chr7	rs10269058	71968186	G	A	0.635	0.635	0.974	0.0061013488579762	0.0178	0.7315	14004	16757	14424.77
5434732	chr7	rs11770776	71968541	G	C	0.842	0.841	0.944	-0.0059979518036359	0.0239	0.8003	14004	16757	14424.77
5436256	chr7	rs7779186	71968630	T	C	0.636	0.636	0.977	0.0069954745123864	0.0178	0.6928	14004	16757	14424.77
5441312	chr7	rs78973741	71969235	G	A	0.909	0.906	0.916	0.025696986087186	0.0303	0.3966	14004	16757	14424.77
5435555	chr7	rs117005766	71970071	C	T	0.955	0.956	0.851	0.0058031292269501	0.0438	0.8938	14004	16757	14424.77
5429033	chr7	rs111391774	71971120	C	A	0.933	0.935	0.861	-0.0566973436785452	0.037	0.1249	14004	16757	14424.77
5424907	chr7	rs1807215	71971133	C	T	0.636	0.637	0.972	0.0065981840282271	0.0178	0.7124	14004	16757	14424.77
5429362	chr7	rs60142260	71974370	C	T	0.637	0.637	0.968	0.0069954745123864	0.0179	0.6972	14004	16757	14424.77
5437852	chr7	rs10268001	71974910	A	G	0.637	0.637	0.967	0.0066975214477213	0.0179	0.7068	14004	16757	14424.77
5432540	chr7	rs10238986	71974980	G	A	0.652	0.651	0.94	0.0099008246772624	0.0183	0.5874	14004	16757	14424.77
5438461	chr7	rs73133195	71977470	C	T	0.779	0.783	0.89	-0.0377018671840115	0.0218	0.08397	14004	16757	14424.77
5424424	chr7	rs2969136	71979229	C	T	0.953	0.952	0.308	0.0670042287804738	0.0715	0.3484	14004	16757	14424.77
5426275	chr7	rs74931343	71979249	C	A	0.929	0.931	0.845	-0.0154994990469515	0.0358	0.6642	14004	16757	14424.77
5442845	chr7	rs12667443	71979623	G	A	0.533	0.534	0.987	-0.003797200248385	0.0171	0.8238	14004	16757	14424.77
5424610	chr7	rs12667427	71979685	C	A	0.533	0.535	0.987	-0.0031048149534787	0.0171	0.8579	14004	16757	14424.77
5427680	chr7	rs10949814	71979903	G	A	0.57	0.567	0.965	0.0147014028528927	0.0175	0.3988	14004	16757	14424.77
5424457	chr7	rs79268635	71979911	C	T	0.906	0.904	0.894	0.0109003744682883	0.0304	0.7205	14004	16757	14424.77
5427784	chr7	rs146991530	71979920	G	A	0.97	0.97	0.69	-0.004701032558649	0.0639	0.9417	12467	15217	12886.31
5423950	chr7	rs143642415	71980580	G	A	0.985	0.986	0.547	-0.0538017009683557	0.1143	0.6379	9458	11323	10061.6
5435442	chr7	rs66742037	71981499	C	G	0.737	0.741	0.872	-0.0198966317144566	0.0207	0.3349	14004	16757	14424.77
5434435	chr7	rs2909966	71981559	G	A	0.58	0.579	0.972	0.0089002747867194	0.0175	0.6124	14004	16757	14424.77
5431839	chr7	rs2969140	71981922	C	A	0.579	0.578	0.973	0.009504687014246	0.0175	0.5853	14004	16757	14424.77
5433002	chr7	rs2909967	71982441	C	G	0.273	0.277	0.944	-0.0186019483996616	0.0195	0.3415	14004	16757	14424.77
5432434	chr7	rs2909968	71982732	C	T	0.273	0.276	0.944	-0.0182047046548463	0.0195	0.3511	14004	16757	14424.77
5428766	chr7	rs2909969	71982924	G	A	0.58	0.579	0.975	0.0110981866660334	0.0175	0.5254	14004	16757	14424.77
5440495	chr7	rs2969142	71984981	C	G	0.272	0.275	0.938	-0.0162005226717083	0.0196	0.4097	14004	16757	14424.77
5435483	chr7	rs56105228	71988130	A	G	0.752	0.756	0.91	-0.0216016445577609	0.0206	0.2943	14004	16757	14424.77
5425167	chr7	rs3095928	71989843	G	A	0.274	0.277	0.932	-0.0187038311937836	0.0196	0.3412	14004	16757	14424.77
5437023	chr7	rs7781588	71990128	G	A	0.752	0.756	0.909	-0.021101069908054	0.0206	0.3071	14004	16757	14424.77
5437044	chr7	rs149185470	71990346	C	T	0.727	0.724	0.928	0.0189002595004805	0.0197	0.3373	14004	16757	14424.77
5429532	chr7	rs10261155	71990910	C	G	0.273	0.277	0.925	-0.0171970248285215	0.0197	0.3825	14004	16757	14424.77
5444228	chr7	rs3111786	71990993	A	G	0.534	0.535	0.955	-0.0022024235552	0.0174	0.8986	14004	16757	14424.77
5430939	chr7	rs3111787	71990995	A	C	0.534	0.535	0.955	-0.0016012813669738	0.0174	0.9256	14004	16757	14424.77
5430971	chr7	rs116625564	71991103	G	A	0.869	0.871	0.694	-0.0322029950400999	0.0301	0.2846	14004	16757	14424.77
5425594	chr7	rs114175764	71991110	G	C	0.851	0.851	0.673	-0.0129028853555234	0.0289	0.6563	14004	16757	14424.77
5439526	chr7	rs2909972	71993893	T	C	0.535	0.536	0.949	-0.0038975857287134	0.0175	0.8212	14004	16757	14424.77
5428463	chr7	rs2909973	71994394	A	G	0.535	0.536	0.947	-0.0045001103249234	0.0175	0.7971	14004	16757	14424.77
5435363	chr7	rs202190207	71995941	G	A	0.965	0.967	0.675	-0.0534957179427506	0.0568	0.3461	14004	16757	14424.77
5442617	chr7	rs78110714	71999680	A	T	0.951	0.951	0.765	0.0280041964095973	0.0444	0.5279	14004	16757	14424.77
5432938	chr7	rs13242638	72000218	A	G	0.735	0.731	0.905	0.0262036654966364	0.0201	0.1927	14004	16757	14424.77
5441195	chr7	rs7806092	72000663	C	G	0.985	0.983	0.601	0.0809991731914479	0.1168	0.4878	8196	9949	8555.81
5435458	chr7	rs10242205	72002272	T	A	0.538	0.539	0.937	-0.0038975857287134	0.0176	0.8249	14004	16757	14424.77
5429038	chr7	rs10242464	72002498	T	C	0.523	0.523	0.926	-0.0003000450090019	0.0176	0.9884	14004	16757	14424.77
5425339	chr7	rs2969133	72002961	T	C	0.503	0.506	0.897	-0.0101008421794295	0.0179	0.5725	14004	16757	14424.77
5424365	chr7	rs117819790	72003201	G	T	0.986	0.986	0.666	0.0143958802837323	0.0949	0.8793	11976	14538	12316.42
5431498	chr7	rs6951922	72003711	A	G	0.985	0.985	0.285	0.0371994409891063	0.1351	0.7829	13317	16265	13851.39
5434429	chr7	rs151181721	72003858	G	A	0.978	0.978	0.656	-0.0006001800720324	0.0729	0.9938	13014	15757	13429.79
5427196	chr7	rs6957305	72004534	C	T	0.448	0.447	0.913	0.0048979852621919	0.0179	0.7817	14004	16757	14424.77
5436975	chr7	rs138284025	72005533	G	A	0.981	0.981	0.607	0.0262036654966364	0.0784	0.7387	14004	16757	14424.77
5444901	chr7	rs4355661	72005901	A	T	0.443	0.442	0.907	0.0051964749068174	0.0179	0.7705	14004	16757	14424.77
5441644	chr7	rs72608532	72006431	G	A	0.487	0.485	0.881	0.0108014536938559	0.0181	0.5507	14004	16757	14424.77
5440856	chr7	rs13239115	72006544	C	G	0.558	0.559	0.908	-0.0050024916227914	0.0179	0.7822	14004	16757	14424.77
5439892	chr7	rs6968066	72006721	C	G	0.442	0.441	0.906	0.0052959516591825	0.018	0.7693	14004	16757	14424.77
5423311	chr7	rs10259314	72006728	T	C	0.558	0.559	0.906	-0.0055956263571598	0.018	0.7566	14004	16757	14424.77
5444534	chr7	rs118109092	72006742	T	C	0.983	0.986	0.833	-0.19520013076932	0.0799	0.01452	11780	14725	12312.94
5423929	chr7	rs10226163	72007705	G	A	0.558	0.559	0.905	-0.004701032558649	0.018	0.795	14004	16757	14424.77
5438900	chr7	rs10229194	72007851	G	A	0.558	0.559	0.903	-0.0048015088161939	0.018	0.7915	14004	16757	14424.77
5435702	chr7	rs6949592	72008031	G	A	0.45	0.449	0.904	0.0051964749068174	0.0179	0.773	14004	16757	14424.77
5428178	chr7	rs140200640	72008437	C	T	0.954	0.957	0.851	-0.0913042144088996	0.0444	0.03973	14004	16757	14424.77
5444880	chr7	rs142044758	72008527	C	A	0.978	0.978	0.749	0.0108014536938559	0.0684	0.8744	13014	15757	13429.79
5423385	chr7	rs11761626	72008618	C	G	0.794	0.796	0.768	-0.0055956263571598	0.0239	0.8159	14004	16757	14424.77
5423804	chr7	rs149901801	72008679	G	A	0.481	0.479	0.879	0.0127977582298607	0.0181	0.4802	14004	16757	14424.77
5441739	chr7	rs11764439	72011146	C	G	0.564	0.565	0.902	-0.0064004391810282	0.018	0.7211	14004	16757	14424.77
5435213	chr7	rs10250179	72012977	G	A	0.564	0.565	0.902	-0.0058973552660839	0.018	0.7439	14004	16757	14424.77
5438363	chr7	rs11761538	72015620	A	G	0.517	0.518	0.894	-0.0102018624845967	0.018	0.5715	14004	16757	14424.77
5439899	chr7	rs141277886	72016395	G	C	0.951	0.955	0.81	-0.101401695470647	0.0443	0.02213	14004	16757	14424.77
5442464	chr7	rs12539453	72017391	A	G	0.56	0.56	0.902	-0.0058973552660839	0.018	0.7448	14004	16757	14424.77
5433943	chr7	rs77862404	72017704	A	G	0.485	0.484	0.892	0.009504687014246	0.018	0.5986	14004	16757	14424.77
5444253	chr7	rs76730760	72018138	C	T	0.547	0.543	0.877	0.0232965165504356	0.0182	0.1993	14004	16757	14424.77
5429665	chr7	rs62465913	72018478	G	T	0.562	0.563	0.909	-0.005304041591906	0.018	0.7691	14004	16757	14424.77
5423784	chr7	rs28693687	72019510	G	T	0.563	0.564	0.909	-0.0057967688471774	0.018	0.7468	14004	16757	14424.77
5427226	chr7	rs147931281	72020889	G	A	0.982	0.982	0.315	-0.0285023604727122	0.1164	0.8066	13233	15840	13587.08
5436916	chr7	rs7786066	72020988	C	T	0.48	0.478	0.906	0.0109003744682883	0.0179	0.5416	14004	16757	14424.77
5425068	chr7	rs112465413	72021086	T	C	0.958	0.959	0.441	-0.0703044455099639	0.0627	0.262	14004	16757	14424.77
5424133	chr7	rs10261628	72021221	G	A	0.554	0.554	0.913	-0.0054950702819798	0.0179	0.7599	14004	16757	14424.77
5437632	chr7	rs10277546	72021471	T	C	0.554	0.554	0.914	-0.005304041591906	0.0179	0.767	14004	16757	14424.77
5431061	chr7	rs34828705	72022416	C	T	0.7	0.695	0.885	0.0255995183002125	0.0196	0.192	14004	16757	14424.77
5443054	chr7	rs6958931	72022452	C	T	0.48	0.478	0.909	0.0107025231331357	0.0178	0.5485	14004	16757	14424.77
5438218	chr7	rs10266188	72022485	G	A	0.561	0.562	0.894	-0.007004474152883	0.0181	0.7005	14004	16757	14424.77
5427142	chr7	rs193119573	72024054	G	A	0.978	0.978	0.565	0.0267003518299564	0.0757	0.7245	14004	16757	14424.77
5441874	chr7	rs71553236	72025067	G	A	0.466	0.464	0.91	0.0135971385060249	0.0178	0.4471	14004	16757	14424.77
5438318	chr7	rs71553237	72025070	G	C	0.466	0.464	0.91	0.0135971385060249	0.0178	0.4459	14004	16757	14424.77
5442896	chr7	rs201741186	72025482	A	G	0.545	0.545	0.782	0.0053954185169075	0.0192	0.7803	14004	16757	14424.77
5427308	chr7	rs375628168	72025721	C	T	0.968	0.967	0.678	0.0084045823438103	0.0581	0.8846	14004	16757	14424.77
5429716	chr7	rs4717048	72026340	C	T	0.493	0.492	0.866	0.0100988346774146	0.0182	0.5785	14004	16757	14424.77
5442460	chr7	rs4236192	72026353	T	C	0.454	0.452	0.898	0.0112959597418516	0.018	0.5298	14004	16757	14424.77
5434142	chr7	rs4717656	72026412	C	T	0.469	0.467	0.907	0.0133011462391285	0.0179	0.4549	14004	16757	14424.77
5431447	chr7	rs4717657	72026420	T	C	0.469	0.467	0.907	0.0133011462391285	0.0179	0.4553	14004	16757	14424.77
5433875	chr7	rs6956859	72027027	G	A	0.469	0.467	0.908	0.0133011462391285	0.0179	0.4552	14004	16757	14424.77
5423198	chr7	rs6956936	72027293	A	T	0.469	0.467	0.909	0.0133998200630165	0.0178	0.4536	14004	16757	14424.77
5443361	chr7	rs76360459	72027657	T	C	0.845	0.846	0.829	0.0001999800026662	0.0256	0.9929	14004	16757	14424.77
5431924	chr7	rs72608539	72028200	G	A	0.469	0.467	0.909	0.0134984841513417	0.0178	0.4502	14004	16757	14424.77
5428951	chr7	rs58995876	72028798	G	A	0.468	0.466	0.905	0.0138042809763971	0.0179	0.4386	14004	16757	14424.77
5428906	chr7	rs192588558	72030357	C	G	0.978	0.978	0.741	0.0055048206344449	0.0688	0.9367	13014	15757	13429.79
5438830	chr7	rs68086925	72030541	C	A	0.466	0.463	0.915	0.0143958802837323	0.0178	0.4179	14004	16757	14424.77
5430780	chr7	rs66624667	72030619	T	C	0.466	0.463	0.915	0.014504302202808	0.0178	0.4168	14004	16757	14424.77
5428234	chr7	rs58608277	72032068	C	T	0.465	0.463	0.916	0.0146028573839336	0.0178	0.4104	14004	16757	14424.77
5434374	chr7	rs57107674	72032273	A	G	0.976	0.977	0.399	-0.182505573724031	0.1148	0.1121	8176	9676	8417.91
5428783	chr7	rs56871255	72033332	A	G	0.922	0.925	0.668	-0.0726997334182779	0.0386	0.05966	14004	16757	14424.77
5432163	chr7	rs143446312	72035011	G	A	0.956	0.959	0.817	-0.0988042770586023	0.046	0.03181	14004	16757	14424.77
5424106	chr7	rs7777994	72035296	T	C	0.447	0.446	0.916	0.0108014536938559	0.0178	0.5463	14004	16757	14424.77
5427674	chr7	rs59174502	72036399	G	C	0.465	0.463	0.915	0.014504302202808	0.0178	0.4165	14004	16757	14424.77
5437219	chr7	rs13240222	72038136	T	C	0.465	0.462	0.918	0.0154007965760229	0.0178	0.385	14004	16757	14424.77
5439062	chr7	rs13225871	72038188	C	T	0.465	0.462	0.918	0.0154992634469238	0.0178	0.3835	14004	16757	14424.77
5425961	chr7	rs6970153	72038595	T	G	0.464	0.461	0.918	0.0154007965760229	0.0178	0.3849	14004	16757	14424.77
5429495	chr7	rs35114143	72038785	T	C	0.465	0.462	0.918	0.0156961681063242	0.0178	0.3759	14004	16757	14424.77
5431629	chr7	rs36115109	72038925	A	G	0.466	0.463	0.917	0.0153023200084426	0.0178	0.3887	14004	16757	14424.77
5432077	chr7	rs61567992	72041317	A	C	0.465	0.463	0.917	0.0159028762794155	0.0178	0.3725	14004	16757	14424.77
5441522	chr7	rs4513861	72041743	G	A	0.689	0.682	0.872	0.0332026408277183	0.0195	0.08942	14004	16757	14424.77
5439873	chr7	rs139983442	72042276	G	C	0.978	0.978	0.72	0.0315955615897506	0.0704	0.654	13014	15757	13429.79
5438858	chr7	rs4318932	72043041	C	A	0.451	0.449	0.921	0.0136957831289865	0.0178	0.4397	14004	16757	14424.77
5430386	chr7	rs6976727	72043302	G	A	0.985	0.986	0.331	-0.164603453550374	0.1296	0.2043	12305	15058	12725.77
5439154	chr7	rs35869044	72044463	C	A	0.47	0.467	0.922	0.0184978548821194	0.0177	0.2973	14004	16757	14424.77
5434755	chr7	rs4717049	72047877	T	C	0.469	0.466	0.924	0.0185960172820726	0.0177	0.2949	14004	16757	14424.77
5429039	chr7	rs9942627	72049300	C	G	0.452	0.45	0.919	0.0136957831289865	0.0178	0.4409	14004	16757	14424.77
5433925	chr7	rs7781040	72050175	A	G	0.45	0.448	0.922	0.0140015196358136	0.0178	0.4305	14004	16757	14424.77
5433091	chr7	rs148294215	72051072	T	C	0.958	0.96	0.797	-0.094101910056301	0.0472	0.04632	14004	16757	14424.77
5436622	chr7	rs138226203	72051581	G	T	0.987	0.988	0.461	-0.0163021610829842	0.1353	0.9038	9458	11323	10061.6
5428299	chr7	rs7791465	72052207	C	A	0.977	0.976	0.366	-0.0982966348251106	0.1158	0.3961	8603	9379	8366.41
5434643	chr7	rs56239380	72052883	A	G	0.448	0.446	0.92	0.013202462677756	0.0178	0.4578	14004	16757	14424.77
5439653	chr7	rs79791448	72053863	T	C	0.962	0.962	0.811	0.0558981756288099	0.0505	0.2681	13014	15757	13429.79
5423309	chr7	rs35511713	72054842	C	A	0.468	0.465	0.93	0.0178988554877579	0.0177	0.3113	14004	16757	14424.77
5441630	chr7	rs55962801	72056776	C	G	0.976	0.975	0.349	-0.109602834915959	0.1161	0.3449	8603	9379	8366.41
5439698	chr7	rs59367931	72057028	G	A	0.702	0.696	0.882	0.0392014821991368	0.0196	0.04617	14004	16757	14424.77
5442115	chr7	rs146802949	72058169	C	T	0.468	0.465	0.931	0.0183015011699126	0.0177	0.3005	14004	16757	14424.77
5437037	chr7	rs78280992	72058631	C	A	0.468	0.465	0.932	0.0183996828453635	0.0176	0.2979	14004	16757	14424.77
5425447	chr7	rs373938967	72058639	T	C	0.956	0.955	0.758	0.001099395443301	0.0473	0.9816	14004	16757	14424.77
5430873	chr7	rs78058471	72058711	G	A	0.467	0.464	0.933	0.0187039847937718	0.0176	0.2893	14004	16757	14424.77
5442622	chr7	rs57275594	72059264	A	G	0.985	0.984	0.824	0.0426954385276174	0.079	0.5893	12867	15627	13291.29
5432730	chr7	rs56072129	72059989	C	T	0.976	0.975	0.35	-0.10849876815833	0.1161	0.35	8603	9379	8366.41
5443951	chr7	rs4371888	72060655	G	A	0.486	0.483	0.907	0.0153023200084426	0.0179	0.3927	14004	16757	14424.77
5444115	chr7	rs9638304	72061387	C	T	0.468	0.465	0.934	0.0185960172820726	0.0176	0.2916	14004	16757	14424.77
5443897	chr7	rs72608543	72062678	T	C	0.491	0.488	0.894	0.0153023200084426	0.018	0.3959	14004	16757	14424.77
5434139	chr7	rs68044527	72064799	T	A	0.468	0.465	0.935	0.0188021269625962	0.0176	0.2856	14004	16757	14424.77
5427817	chr7	rs4473912	72065836	G	T	0.47	0.466	0.932	0.0183996828453635	0.0177	0.2983	14004	16757	14424.77
5424367	chr7	rs77964684	72066591	C	T	0.691	0.684	0.88	0.0361969153118182	0.0195	0.0631	14004	16757	14424.77
5436194	chr7	rs4458744	72066893	C	T	0.468	0.465	0.938	0.0187039847937718	0.0176	0.288	14004	16757	14424.77
5427224	chr7	rs4406290	72067121	T	C	0.468	0.464	0.938	0.0189983824093147	0.0176	0.2809	14004	16757	14424.77
5439399	chr7	rs188105931	72069429	A	G	0.971	0.971	0.806	0.0489996660319079	0.0574	0.3936	13014	15757	13429.79
5443948	chr7	rs3015869	72071175	T	C	0.601	0.596	0.859	0.0258041896815329	0.0187	0.1674	14004	16757	14424.77
5432086	chr7	rs114901371	72071392	C	A	0.986	0.986	0.217	0.126500483609342	0.1662	0.4468	11689	14399	12113.05
5443058	chr7	rs62465953	72071528	C	T	0.986	0.985	0.414	0.11789858453591	0.1148	0.3044	12424	15167	12839.79
5433447	chr7	rs59021835	72071544	A	C	0.955	0.956	0.189	-0.0396976268585458	0.0878	0.6511	14004	16757	14424.77
5434885	chr7	rs34068285	72071603	G	A	0.062	0.0624	0.375	0.0263010744193707	0.057	0.6445	14004	16757	14424.77
5433717	chr7	rs4717663	72071682	A	C	0.252	0.251	0.62	-0.0078003437327339	0.0247	0.7521	14004	16757	14424.77
5429887	chr7	rs117916556	72071756	A	G	0.982	0.983	0.662	-0.036798848237098	0.0851	0.6655	11877	14627	12296.31
5438791	chr7	rs3015877	72071762	G	A	0.468	0.464	0.939	0.0192044091837133	0.0176	0.2747	14004	16757	14424.77
5428072	chr7	rs3015878	72072222	A	G	0.465	0.462	0.95	0.0198026272961797	0.0175	0.2574	14004	16757	14424.77
5433166	chr7	rs61488742	72072449	A	G	0.977	0.976	0.355	-0.0845018013377377	0.1167	0.4689	8603	9379	8366.41
5434031	chr7	rs2960921	72073646	C	T	0.465	0.461	0.955	0.0203025023378308	0.0175	0.2449	14004	16757	14424.77
5438644	chr7	rs143458994	72074803	G	A	0.886	0.884	0.722	0.0343048036919902	0.0311	0.2706	14004	16757	14424.77
5430580	chr7	rs184310276	72075888	A	G	0.976	0.975	0.618	0.0509972505709038	0.0683	0.4556	14004	16757	14424.77
5426216	chr7	rs3015904	72076152	A	G	0.464	0.46	0.958	0.0205964297986501	0.0174	0.2367	14004	16757	14424.77
5444675	chr7	rs3015924	72077626	G	C	0.446	0.443	0.942	0.0166997792224134	0.0176	0.3427	14004	16757	14424.77
5426836	chr7	rs34782203	72077747	T	A	0.465	0.462	0.957	0.0189983824093147	0.0174	0.2765	14004	16757	14424.77
5432569	chr7	rs3015933	72078486	G	A	0.464	0.46	0.961	0.0204984635773248	0.0174	0.2388	14004	16757	14424.77
5423796	chr7	rs3110827	72078834	T	C	0.464	0.46	0.961	0.0204984635773248	0.0174	0.2389	14004	16757	14424.77
5440791	chr7	rs2960977	72079472	A	G	0.463	0.459	0.962	0.0209000641077417	0.0174	0.2303	14004	16757	14424.77
5443075	chr7	rs149352734	72080043	A	G	0.983	0.982	0.782	0.0827958374084022	0.0741	0.2643	14004	16757	14424.77
5438918	chr7	rs2960929	72082397	A	G	0.446	0.443	0.945	0.0167981182758809	0.0176	0.3394	14004	16757	14424.77
5437631	chr7	rs144413625	72083746	C	T	0.984	0.985	0.667	-0.0641012834065877	0.0882	0.4673	11976	14538	12316.42
5436729	chr7	rs2960920	72083747	G	A	0.463	0.459	0.966	0.0207041815582916	0.0174	0.2339	14004	16757	14424.77
5437288	chr7	rs1954708	72086119	A	G	0.463	0.459	0.965	0.0208021276292633	0.0174	0.2313	14004	16757	14424.77
5424854	chr7	rs78634471	72086310	A	T	0.903	0.904	0.787	-0.0120017335415971	0.0322	0.7095	14004	16757	14424.77
5429872	chr7	rs55949505	72087533	C	T	0.978	0.977	0.375	-0.12119635440653	0.1156	0.2943	8603	9379	8366.41
5444074	chr7	rs3015875	72087631	G	T	0.464	0.459	0.965	0.0209979909956055	0.0174	0.2267	14004	16757	14424.77
5444409	chr7	rs117164650	72087767	A	C	0.986	0.987	0.525	-0.0893996812646141	0.1205	0.4579	9253	10783	9289.73
5429444	chr7	rs2960924	72087780	T	C	0.464	0.459	0.965	0.0209979909956055	0.0174	0.2279	14004	16757	14424.77
5431849	chr7	rs182074012	72088247	T	C	0.903	0.904	0.788	-0.0162005226717083	0.0322	0.6147	14004	16757	14424.77
5429975	chr7	rs78630667	72088575	G	A	0.986	0.986	0.59	0.0535028515173065	0.1087	0.6224	10348	11361	10390.59
5423499	chr7	rs2960926	72088952	A	G	0.464	0.46	0.964	0.0207041815582916	0.0174	0.2339	14004	16757	14424.77
5426923	chr7	rs2960927	72089511	C	A	0.446	0.443	0.945	0.0171029078996623	0.0176	0.3321	14004	16757	14424.77
5436874	chr7	rs3015876	72090341	C	T	0.463	0.459	0.963	0.0205964297986501	0.0174	0.2374	14004	16757	14424.77
5425540	chr7	rs145856826	72090356	C	A	0.968	0.968	0.81	0.0499989570943217	0.0544	0.358	13014	15757	13429.79
5441643	chr7	rs3132429	72090580	G	A	0.466	0.462	0.96	0.0198026272961797	0.0174	0.255	14004	16757	14424.77
5443920	chr7	rs3132430	72090582	G	A	0.466	0.462	0.96	0.0198026272961797	0.0174	0.2551	14004	16757	14424.77
5438456	chr7	rs2687032	72091046	G	A	0.475	0.47	0.94	0.0251022847608284	0.0176	0.1542	14004	16757	14424.77
5425886	chr7	rs2960930	72091644	T	A	0.463	0.459	0.961	0.0200967016991224	0.0174	0.2489	14004	16757	14424.77
5429750	chr7	rs11981144	72092984	G	C	0.978	0.977	0.353	-0.0903952777473875	0.1182	0.4446	8603	9379	8366.41
5424128	chr7	rs2298399	72094075	C	A	0.464	0.46	0.959	0.0204004877576787	0.0175	0.2431	14004	16757	14424.77
5424299	chr7	rs200972032	72094105	T	C	0.986	0.987	0.525	-0.0990029898420079	0.1214	0.4147	9253	10783	9289.73
5444667	chr7	rs2960935	72095220	T	C	0.446	0.443	0.946	0.016296487966892	0.0176	0.3547	14004	16757	14424.77
5425394	chr7	rs3015879	72096781	C	G	0.447	0.443	0.946	0.016296487966892	0.0176	0.3534	14004	16757	14424.77
5430418	chr7	rs113776112	72099784	T	C	0.978	0.977	0.354	-0.105604989983684	0.1202	0.3799	8603	9379	8366.41
5429849	chr7	rs3015886	72104815	T	C	0.448	0.445	0.944	0.0147999386115992	0.0176	0.4005	14004	16757	14424.77
5439758	chr7	rs3015888	72107215	C	T	0.469	0.465	0.954	0.0199006617063362	0.0175	0.2558	14004	16757	14424.77
5434029	chr7	rs3132431	72108227	T	C	0.468	0.464	0.953	0.0197045832743354	0.0175	0.26	14004	16757	14424.77
5438250	chr7	rs2960988	72108746	T	C	0.467	0.463	0.955	0.0198026272961797	0.0175	0.2569	14004	16757	14424.77
5429159	chr7	rs3110839	72109633	G	A	0.468	0.464	0.954	0.0198026272961797	0.0175	0.2578	14004	16757	14424.77
5433247	chr7	rs4329159	72109895	C	T	0.783	0.781	0.819	0.0197045832743354	0.0226	0.3838	14004	16757	14424.77
5436877	chr7	rs3015890	72110856	C	T	0.451	0.448	0.943	0.0154007965760229	0.0176	0.3815	14004	16757	14424.77
5424956	chr7	rs2960987	72110867	C	T	0.451	0.448	0.943	0.0154007965760229	0.0176	0.3816	14004	16757	14424.77
5432821	chr7	rs3015891	72112037	G	A	0.981	0.982	0.593	0.0399031725325864	0.0791	0.6137	14004	16757	14424.77
5435126	chr7	rs2960986	72112795	G	A	0.466	0.462	0.956	0.0194986595340326	0.0175	0.2643	14004	16757	14424.77
5443671	chr7	rs2960985	72112977	A	G	0.453	0.45	0.948	0.0168964476597299	0.0175	0.3363	14004	16757	14424.77
5441428	chr7	rs11761171	72115368	A	G	0.978	0.977	0.343	-0.101102925405185	0.1209	0.4028	8603	9379	8366.41
5430107	chr7	rs184558728	72115399	G	A	0.987	0.987	0.721	0.0101978249764461	0.0877	0.9073	14004	16757	14424.77
5434832	chr7	rs3132432	72118452	C	T	0.466	0.462	0.956	0.0195967237465575	0.0175	0.2626	14004	16757	14424.77
5425418	chr7	rs3015892	72120841	C	T	0.466	0.462	0.956	0.0197045832743354	0.0175	0.2605	14004	16757	14424.77
5439689	chr7	rs3015894	72122218	C	A	0.448	0.445	0.947	0.0153023200084426	0.0176	0.3859	14004	16757	14424.77
5426155	chr7	rs13245834	72122628	T	C	0.983	0.981	0.55	0.166302263655026	0.0847	0.0495	14004	16757	14424.77
5438745	chr7	rs2844177	72122939	C	T	0.465	0.461	0.957	0.0183996828453635	0.0175	0.2931	14004	16757	14424.77
5432237	chr7	rs2960907	72123787	T	C	0.45	0.446	0.944	0.0147999386115992	0.0176	0.3999	14004	16757	14424.77
5425807	chr7	rs3015897	72123839	G	T	0.467	0.463	0.957	0.0183015011699126	0.0175	0.2947	14004	16757	14424.77
5444464	chr7	rs148719418	72124435	C	T	0.968	0.966	0.646	0.143303489773225	0.0604	0.01771	13014	15757	13429.79
5424949	chr7	rs4717667	72125340	A	G	0.91	0.912	0.792	-0.0251024465608414	0.0332	0.4492	14004	16757	14424.77
5428320	chr7	rs2960908	72125991	A	G	0.54	0.535	0.888	0.0248974696545107	0.0181	0.1671	14004	16757	14424.77
5438995	chr7	rs3015898	72126002	T	C	0.541	0.535	0.89	0.0247999239054771	0.0181	0.1696	14004	16757	14424.77
5444450	chr7	rs1954712	72126052	G	A	0.689	0.682	0.931	0.0338988850054592	0.0189	0.07281	14004	16757	14424.77
5423077	chr7	rs148527785	72126076	C	T	0.986	0.987	0.521	-0.10640550591445	0.1223	0.3843	9253	10783	9289.73
5432564	chr7	rs55891215	72126231	T	G	0.982	0.982	0.35	-0.0499047851286405	0.106	0.6375	14004	16757	14424.77
5432555	chr7	rs111921709	72128091	T	G	0.78	0.782	0.906	-0.0143017847108596	0.0215	0.5064	14004	16757	14424.77
5437595	chr7	rs73372869	72128179	G	T	0.779	0.781	0.906	-0.0147989665120717	0.0215	0.49	14004	16757	14424.77
5426918	chr7	rs185349039	72128570	C	T	0.969	0.973	0.584	-0.182397559682101	0.0668	0.006347	13014	15757	13429.79
5424007	chr7	rs71553261	72129113	C	T	0.687	0.681	0.932	0.0329027196757078	0.0189	0.08121	14004	16757	14424.77
5444160	chr7	rs6966399	72129355	G	A	0.779	0.782	0.907	-0.0152963956259917	0.0215	0.4744	14004	16757	14424.77
5439310	chr7	rs1892751	72130213	T	C	0.445	0.442	0.928	0.0154992634469238	0.0178	0.3829	14004	16757	14424.77
5427293	chr7	rs28691018	72132428	A	G	0.45	0.447	0.944	0.0154992634469238	0.0176	0.378	14004	16757	14424.77
5423446	chr7	rs3132433	72132850	G	A	0.466	0.462	0.957	0.0185960172820726	0.0175	0.2869	14004	16757	14424.77
5423611	chr7	rs4380805	72133494	T	C	0.78	0.782	0.908	-0.0142003494011414	0.0215	0.5076	14004	16757	14424.77
5432523	chr7	rs7812095	72135195	T	C	0.78	0.782	0.909	-0.0142003494011414	0.0215	0.5081	14004	16757	14424.77
5433731	chr7	rs3015905	72135320	G	C	0.466	0.462	0.957	0.0185960172820726	0.0175	0.2862	14004	16757	14424.77
5438393	chr7	rs74301578	72135521	G	A	0.905	0.906	0.797	-0.0086977157031958	0.0323	0.7887	14004	16757	14424.77
5433369	chr7	rs3015906	72135527	A	G	0.466	0.462	0.957	0.0183996828453635	0.0175	0.2913	14004	16757	14424.77
5428361	chr7	rs3015907	72135622	C	T	0.467	0.463	0.956	0.0195967237465575	0.0175	0.2616	14004	16757	14424.77
5441145	chr7	rs149302413	72138661	T	C	0.684	0.678	0.93	0.0338022134084658	0.0189	0.07265	14004	16757	14424.77
5427550	chr7	rs199508373	72138736	C	T	0.947	0.945	0.608	0.0857005181895291	0.0475	0.07101	14004	16757	14424.77
5441577	chr7	rs7785980	72138841	C	A	0.979	0.979	0.33	-0.0570995920405728	0.1195	0.6328	9907	11362	9939.78
5441418	chr7	rs7786339	72139093	C	T	0.98	0.979	0.331	-0.0580953231907121	0.1198	0.6278	9907	11362	9939.78
5435890	chr7	rs3015914	72139570	G	A	0.687	0.681	0.937	0.0320024161254944	0.0188	0.08862	14004	16757	14424.77
5425258	chr7	rs145899061	72139921	A	G	0.959	0.958	0.72	0.0205964297986501	0.0501	0.6808	14004	16757	14424.77
5442035	chr7	rs2961005	72140498	C	T	0.466	0.462	0.956	0.0194005857039748	0.0175	0.2677	14004	16757	14424.77
5426961	chr7	rs112267548	72141253	C	T	0.977	0.977	0.335	-0.044495399886564	0.1278	0.7278	7639	9117	7683.33
5436288	chr7	rs189094384	72141789	A	G	0.976	0.977	0.772	-0.0956962543215012	0.0621	0.1232	14004	16757	14424.77
5426769	chr7	rs117295011	72143825	C	T	0.854	0.855	0.622	-0.0046005663955682	0.0302	0.8799	14004	16757	14424.77
5435169	chr7	rs3015917	72144483	C	A	0.467	0.463	0.957	0.0190964956909883	0.0175	0.2743	14004	16757	14424.77
5427576	chr7	rs2960944	72145274	C	T	0.467	0.463	0.956	0.0189983824093147	0.0175	0.2776	14004	16757	14424.77
5433139	chr7	rs3015919	72145345	G	A	0.467	0.463	0.956	0.0188021269625962	0.0175	0.2813	14004	16757	14424.77
5444126	chr7	rs113321205	72147159	G	A	0.889	0.889	0.807	-0.0084959889212643	0.0299	0.7761	14004	16757	14424.77
5427218	chr7	rs2960946	72147570	G	A	0.45	0.447	0.943	0.0158044491449436	0.0176	0.3685	14004	16757	14424.77
5426482	chr7	rs2960947	72148136	A	G	0.468	0.463	0.955	0.0190964956909883	0.0175	0.2752	14004	16757	14424.77
5424225	chr7	rs34115923	72149970	C	T	0.985	0.984	0.668	0.0989037153144551	0.1001	0.3236	9724	11246	9756.69
5429694	chr7	rs2154646	72150034	A	G	0.467	0.463	0.956	0.0190964956909883	0.0175	0.2744	14004	16757	14424.77
5424786	chr7	rs4128101	72151818	G	A	0.469	0.465	0.953	0.0192044091837133	0.0175	0.2722	14004	16757	14424.77
5427430	chr7	rs3110842	72152869	C	A	0.467	0.463	0.954	0.0189983824093147	0.0175	0.2775	14004	16757	14424.77
5435566	chr7	rs3015931	72153579	G	T	0.687	0.681	0.942	0.0315955615897506	0.0188	0.09218	14004	16757	14424.77
5434393	chr7	rs7800425	72154605	A	G	0.78	0.782	0.916	-0.0122952780941516	0.0214	0.5655	14004	16757	14424.77
5439296	chr7	rs118173004	72156596	T	C	0.963	0.966	0.653	-0.122303236388138	0.0568	0.03143	13014	15757	13429.79
5425293	chr7	rs142813993	72156796	G	A	0.982	0.985	0.573	-0.264199948304578	0.0905	0.003498	13457	16217	13881.29
5423337	chr7	rs2960960	72158241	G	C	0.479	0.475	0.932	0.0199006617063362	0.0177	0.2611	14004	16757	14424.77
5428224	chr7	rs3015934	72162224	C	G	0.468	0.464	0.956	0.0187039847937718	0.0175	0.2855	14004	16757	14424.77
5428040	chr7	rs3015935	72162261	A	T	0.468	0.464	0.955	0.0189983824093147	0.0175	0.2781	14004	16757	14424.77
5424486	chr7	rs3015936	72163486	A	G	0.451	0.447	0.942	0.0165030720990143	0.0176	0.3498	14004	16757	14424.77
5438514	chr7	rs3015937	72163853	C	G	0.468	0.464	0.956	0.0189983824093147	0.0175	0.2774	14004	16757	14424.77
5443655	chr7	rs3015938	72164899	C	T	0.687	0.681	0.948	0.0311013012983478	0.0187	0.09705	14004	16757	14424.77
5443425	chr7	rs2960964	72166027	G	A	0.468	0.464	0.956	0.0184978548821194	0.0175	0.2892	14004	16757	14424.77
5428818	chr7	rs2960965	72166323	T	C	0.468	0.464	0.957	0.0189983824093147	0.0175	0.2776	14004	16757	14424.77
5444327	chr7	rs2960966	72166518	T	C	0.468	0.464	0.957	0.0189002595004805	0.0175	0.2787	14004	16757	14424.77
5444235	chr7	rs2960967	72166756	G	A	0.468	0.464	0.956	0.0189002595004805	0.0175	0.2806	14004	16757	14424.77
5444350	chr7	rs3015939	72166876	G	A	0.687	0.681	0.949	0.0310043588626902	0.0187	0.09737	14004	16757	14424.77
5425808	chr7	rs2960968	72167341	C	T	0.468	0.464	0.956	0.0184978548821194	0.0175	0.2897	14004	16757	14424.77
5440382	chr7	rs2960969	72167597	G	A	0.468	0.464	0.956	0.0184978548821194	0.0175	0.2897	14004	16757	14424.77
5427123	chr7	rs118004747	72167670	T	G	0.981	0.982	0.796	-0.0789025245960416	0.0724	0.2757	12327	15265	12856.42
5429311	chr7	rs2960971	72168129	T	C	0.468	0.464	0.957	0.0189002595004805	0.0175	0.28	14004	16757	14424.77
5427667	chr7	rs3015941	72168258	A	G	0.468	0.464	0.957	0.0189002595004805	0.0175	0.2804	14004	16757	14424.77
5423859	chr7	rs3015843	72169613	C	T	0.687	0.681	0.951	0.0308977113278438	0.0187	0.09804	14004	16757	14424.77
5427236	chr7	rs73135161	72172185	T	C	0.889	0.889	0.819	-0.0045001103249234	0.0297	0.8781	14004	16757	14424.77
5443183	chr7	rs2022928	72172385	A	T	0.468	0.464	0.956	0.0189002595004805	0.0175	0.2783	14004	16757	14424.77
5434610	chr7	rs117287278	72173484	G	A	0.984	0.983	0.672	0.0772017529034669	0.094	0.4116	10314	11836	10346.69
5441713	chr7	rs3015844	72173704	A	G	0.468	0.464	0.957	0.0189002595004805	0.0175	0.2793	14004	16757	14424.77
5424695	chr7	rs3132426	72175546	A	G	0.468	0.464	0.958	0.0189983824093147	0.0175	0.2775	14004	16757	14424.77
5440590	chr7	rs148290334	72175700	T	G	0.981	0.982	0.791	-0.0668986373554447	0.0739	0.3655	12327	15265	12856.42
5432129	chr7	rs3015845	72176724	G	A	0.688	0.682	0.953	0.0307037775750057	0.0187	0.09989	14004	16757	14424.77
5433149	chr7	rs146095374	72178756	C	A	0.687	0.681	0.954	0.0308007491527123	0.0187	0.09869	14004	16757	14424.77
5427266	chr7	rs75229506	72179767	C	T	0.687	0.681	0.955	0.0308977113278438	0.0187	0.09747	14004	16757	14424.77
5435786	chr7	rs113212691	72179833	C	T	0.782	0.784	0.931	-0.0119005312583873	0.0213	0.5754	14004	16757	14424.77
5429356	chr7	rs2154642	72181119	A	T	0.468	0.464	0.959	0.0189002595004805	0.0174	0.2787	14004	16757	14424.77
5430636	chr7	rs140452784	72181695	C	T	0.907	0.909	0.798	-0.0149004625639624	0.0327	0.6495	14004	16757	14424.77
5430282	chr7	rs3132428	72181984	C	T	0.469	0.465	0.958	0.0189002595004805	0.0175	0.2798	14004	16757	14424.77
5440432	chr7	rs146828504	72182136	G	A	0.979	0.98	0.634	-0.047899061319535	0.0767	0.5325	13014	15757	13429.79
5443083	chr7	rs58405614	72182668	C	T	0.465	0.461	0.96	0.0183996828453635	0.0174	0.2912	14004	16757	14424.77
5423639	chr7	rs3015846	72182765	G	A	0.463	0.459	0.964	0.0177023841130051	0.0174	0.3086	14004	16757	14424.77
5432849	chr7	rs2844072	72183440	A	G	0.463	0.459	0.964	0.017496047616751	0.0174	0.3142	14004	16757	14424.77
5424761	chr7	rs3015847	72184102	C	A	0.452	0.448	0.948	0.0170045988158238	0.0175	0.3325	14004	16757	14424.77
5425554	chr7	rs2961007	72187256	T	C	0.461	0.457	0.962	0.0164047040252769	0.0174	0.3476	14004	16757	14424.77
5430978	chr7	rs2961008	72187273	T	G	0.588	0.585	0.844	0.0106035827841911	0.0188	0.5731	14004	16757	14424.77
5441395	chr7	rs56412438	72187987	G	A	0.777	0.779	0.942	-0.0140989243795016	0.021	0.4999	14004	16757	14424.77
5430908	chr7	rs7804668	72188483	G	A	0.777	0.779	0.942	-0.0143017847108596	0.021	0.4949	14004	16757	14424.77
5427269	chr7	rs3015848	72188682	A	T	0.463	0.459	0.967	0.0176041339483571	0.0174	0.3103	14004	16757	14424.77
5431736	chr7	rs56289895	72190246	T	G	0.777	0.779	0.944	-0.0140989243795016	0.021	0.5	14004	16757	14424.77
5435895	chr7	rs2961003	72190917	C	G	0.463	0.459	0.968	0.017496047616751	0.0174	0.3151	14004	16757	14424.77
5431017	chr7	rs3015856	72191489	T	C	0.463	0.459	0.968	0.0176041339483571	0.0174	0.3109	14004	16757	14424.77
5437311	chr7	rs3015857	72192924	A	G	0.463	0.459	0.969	0.0176041339483571	0.0174	0.312	14004	16757	14424.77
5425229	chr7	rs3015858	72193864	T	C	0.463	0.459	0.969	0.0176041339483571	0.0174	0.3112	14004	16757	14424.77
5431807	chr7	rs117110249	72193867	C	A	0.889	0.89	0.83	-0.004701032558649	0.0295	0.8736	14004	16757	14424.77
5441427	chr7	rs2960999	72193868	G	A	0.463	0.459	0.969	0.0176041339483571	0.0174	0.3112	14004	16757	14424.77
5428644	chr7	rs116907711	72194055	T	C	0.961	0.964	0.738	-0.0875970029805156	0.051	0.08552	14004	16757	14424.77
5441157	chr7	rs2960998	72194161	G	A	0.463	0.459	0.97	0.0176041339483571	0.0174	0.3108	14004	16757	14424.77
5443316	chr7	rs3015859	72194682	T	C	0.463	0.459	0.97	0.0176041339483571	0.0174	0.3111	14004	16757	14424.77
5442077	chr7	rs2960997	72194988	A	G	0.463	0.459	0.97	0.0176041339483571	0.0174	0.3116	14004	16757	14424.77
5425925	chr7	rs2960996	72195182	A	G	0.463	0.459	0.97	0.017496047616751	0.0174	0.3138	14004	16757	14424.77
5434552	chr7	rs3015861	72196315	T	A	0.463	0.459	0.969	0.0173977771764203	0.0174	0.3163	14004	16757	14424.77
5428490	chr7	rs56176828	72196650	G	A	0.777	0.78	0.947	-0.0144032303107437	0.0209	0.4919	14004	16757	14424.77
5441709	chr7	rs3015862	72196736	T	C	0.463	0.46	0.969	0.0171029078996623	0.0174	0.3243	14004	16757	14424.77
5437906	chr7	rs3015863	72196737	G	A	0.463	0.46	0.969	0.0171029078996623	0.0174	0.3244	14004	16757	14424.77
5433578	chr7	rs139711564	72196771	G	A	0.988	0.988	0.586	0.111201424290829	0.1186	0.3485	9892	10927	9945.67
5436588	chr7	rs66954605	72196999	G	A	0.777	0.78	0.948	-0.0146974807605841	0.0209	0.4815	14004	16757	14424.77
5438866	chr7	rs3015866	72197242	C	G	0.463	0.459	0.97	0.0173977771764203	0.0174	0.3171	14004	16757	14424.77
5424847	chr7	rs2960995	72197244	C	A	0.463	0.459	0.97	0.0172994970780611	0.0174	0.3178	14004	16757	14424.77
5434205	chr7	rs67213520	72198339	A	G	0.463	0.46	0.969	0.0171029078996623	0.0174	0.3253	14004	16757	14424.77
5442382	chr7	rs145150090	72198388	G	A	0.976	0.976	0.525	0.025297307774162	0.0749	0.7351	14004	16757	14424.77
5423969	chr7	rs78684371	72198567	C	G	0.463	0.459	0.97	0.0172994970780611	0.0174	0.3191	14004	16757	14424.77
5444723	chr7	rs143212928	72198953	C	G	0.968	0.967	0.628	0.120002792394696	0.0623	0.05424	13014	15757	13429.79
5443641	chr7	rs55661568	72199310	A	G	0.463	0.46	0.969	0.0172994970780611	0.0174	0.3185	14004	16757	14424.77
5440827	chr7	rs182616934	72200062	A	G	0.974	0.974	0.617	-0.0048015088161939	0.0659	0.9421	14004	16757	14424.77
5430479	chr7	rs7806584	72200863	A	G	0.463	0.459	0.97	0.0172012073197748	0.0174	0.3211	14004	16757	14424.77
5443087	chr7	rs148409002	72200883	G	C	0.987	0.988	0.553	-0.0231048737150968	0.1141	0.8395	11414	13969	11750.9
5432096	chr7	rs7806991	72200923	G	A	0.775	0.777	0.938	-0.0160988945897493	0.0209	0.4419	14004	16757	14424.77
5439259	chr7	rs6460029	72200976	T	A	0.462	0.459	0.968	0.0170045988158238	0.0174	0.3274	14004	16757	14424.77
5435569	chr7	rs34474525	72201125	T	C	0.685	0.679	0.961	0.0317021347305135	0.0186	0.08785	14004	16757	14424.77
5425227	chr7	rs12698436	72201865	A	G	0.687	0.68	0.965	0.0317021347305135	0.0186	0.08722	14004	16757	14424.77
5442844	chr7	rs55931045	72202902	T	A	0.78	0.783	0.953	-0.0170037478161859	0.021	0.4169	14004	16757	14424.77
5435627	chr7	rs13224311	72202906	C	T	0.684	0.678	0.965	0.0327962744150825	0.0185	0.07626	14004	16757	14424.77
5440613	chr7	rs56909980	72203162	C	T	0.777	0.779	0.94	-0.0164953025291975	0.021	0.4318	14004	16757	14424.77
5431885	chr7	rs6948163	72203501	C	T	0.463	0.46	0.97	0.0168964476597299	0.0174	0.3292	14004	16757	14424.77
5442346	chr7	rs55967024	72203887	T	A	0.779	0.782	0.952	-0.0171970248285215	0.021	0.4107	14004	16757	14424.77
5429923	chr7	rs4081066	72204279	T	A	0.684	0.678	0.965	0.0323994240466592	0.0185	0.08064	14004	16757	14424.77
5437989	chr7	rs12698438	72204306	A	G	0.683	0.677	0.962	0.0323026073786261	0.0185	0.08086	14004	16757	14424.77
5436695	chr7	rs4329160	72204839	A	G	0.468	0.465	0.955	0.0172994970780611	0.0175	0.3223	14004	16757	14424.77
5429926	chr7	rs6979344	72205531	T	C	0.463	0.46	0.97	0.0168964476597299	0.0174	0.3301	14004	16757	14424.77
5439117	chr7	rs6963289	72205877	A	T	0.463	0.46	0.971	0.0166997792224134	0.0174	0.3361	14004	16757	14424.77
5425175	chr7	rs71553277	72205936	G	A	0.683	0.677	0.967	0.0323994240466592	0.0185	0.08005	14004	16757	14424.77
5440659	chr7	rs143256002	72206405	A	G	0.977	0.976	0.629	0.0676025721352111	0.0701	0.3351	14004	16757	14424.77
5437391	chr7	rs71553278	72206493	T	C	0.463	0.46	0.971	0.0166014304974254	0.0174	0.3379	14004	16757	14424.77
5438513	chr7	rs13247178	72207291	G	C	0.968	0.967	0.176	0.121199415401845	0.1144	0.2894	14004	16757	14424.77
5427932	chr7	rs6460030	72207443	A	G	0.463	0.46	0.97	0.0166014304974254	0.0174	0.3388	14004	16757	14424.77
5424104	chr7	rs139376813	72207822	T	A	0.977	0.978	0.759	-0.0850024870699465	0.0645	0.1873	14004	16757	14424.77
5439376	chr7	rs7455518	72208266	C	T	0.463	0.46	0.97	0.016296487966892	0.0174	0.3478	14004	16757	14424.77
5440166	chr7	rs11971595	72208495	C	T	0.463	0.46	0.97	0.0164047040252769	0.0174	0.3461	14004	16757	14424.77
5440587	chr7	rs6947034	72208542	G	A	0.466	0.462	0.968	0.0187039847937718	0.0174	0.2828	14004	16757	14424.77
5428129	chr7	rs35815109	72209965	A	G	0.683	0.677	0.968	0.0318958749835631	0.0185	0.08372	14004	16757	14424.77
5443384	chr7	rs36076939	72210015	A	G	0.463	0.46	0.971	0.01600129372694	0.0174	0.3577	14004	16757	14424.77
5423396	chr7	rs17764236	72210659	A	G	0.683	0.677	0.968	0.0318958749835631	0.0185	0.08452	14004	16757	14424.77
5429485	chr7	rs565424897	72210828	T	G	0.577	0.574	0.721	0.023003381764963	0.0201	0.253	14004	16757	14424.77
5427133	chr7	rs4483038	72211476	T	C	0.463	0.46	0.971	0.0155977206230546	0.0174	0.3677	14004	16757	14424.77
5433890	chr7	rs4307221	72211560	G	A	0.463	0.46	0.971	0.0155977206230546	0.0174	0.3689	14004	16757	14424.77
5439943	chr7	rs4574706	72211723	A	T	0.683	0.677	0.968	0.0315955615897506	0.0185	0.08733	14004	16757	14424.77
5427145	chr7	rs4236197	72211839	T	A	0.463	0.46	0.971	0.0154007965760229	0.0174	0.3752	14004	16757	14424.77
5443564	chr7	rs35835479	72212412	T	C	0.463	0.46	0.971	0.0148984646619666	0.0174	0.3905	14004	16757	14424.77
5442556	chr7	rs13239566	72212579	G	C	0.683	0.677	0.968	0.0305970979773775	0.0185	0.09711	14004	16757	14424.77
5437195	chr7	rs57161853	72212660	A	G	0.78	0.783	0.956	-0.0181028726978536	0.0209	0.387	14004	16757	14424.77
5440601	chr7	rs6973144	72213131	G	A	0.78	0.783	0.956	-0.0178992398878318	0.0209	0.3935	14004	16757	14424.77
5438776	chr7	rs4537194	72213214	C	T	0.683	0.677	0.968	0.0301023438164435	0.0185	0.1031	14004	16757	14424.77
5438909	chr7	rs4392770	72213451	C	T	0.463	0.46	0.971	0.0142973047008244	0.0174	0.411	14004	16757	14424.77
5429845	chr7	rs4103728	72213896	G	A	0.463	0.46	0.972	0.0141987193998129	0.0174	0.4124	14004	16757	14424.77
5426297	chr7	rs4103729	72213902	C	A	0.463	0.46	0.972	0.0141987193998129	0.0174	0.4135	14004	16757	14424.77
5441168	chr7	rs4717678	72214844	T	C	0.463	0.46	0.972	0.0129951954948113	0.0173	0.4525	14004	16757	14424.77
5430707	chr7	rs13237874	72215275	T	G	0.684	0.679	0.968	0.0281986543586787	0.0185	0.127	14004	16757	14424.77
5430307	chr7	rs6951638	72216292	G	A	0.684	0.678	0.969	0.0284027945161868	0.0185	0.1242	14004	16757	14424.77
5440708	chr7	rs13237657	72216990	C	T	0.462	0.46	0.97	0.0126990249774084	0.0174	0.4662	14004	16757	14424.77
5423461	chr7	rs13237660	72216999	C	T	0.462	0.46	0.97	0.0127977582298607	0.0174	0.4619	14004	16757	14424.77
5424325	chr7	rs72608588	72217100	T	C	0.778	0.781	0.953	-0.0159972768350078	0.0209	0.4436	14004	16757	14424.77
5434664	chr7	rs13224992	72217130	T	C	0.462	0.46	0.97	0.0127977582298607	0.0174	0.4618	14004	16757	14424.77
5432255	chr7	rs35358702	72218578	C	T	0.462	0.46	0.97	0.0127977582298607	0.0174	0.4611	14004	16757	14424.77
5424221	chr7	rs35645622	72218694	C	T	0.462	0.46	0.97	0.0127977582298607	0.0174	0.4612	14004	16757	14424.77
5437412	chr7	rs35147570	72218718	C	T	0.462	0.46	0.969	0.0126990249774084	0.0174	0.4641	14004	16757	14424.77
5437349	chr7	rs57712156	72218857	A	G	0.462	0.46	0.97	0.0127977582298607	0.0174	0.4605	14004	16757	14424.77
5438088	chr7	rs59624051	72218878	T	C	0.684	0.678	0.968	0.0281014301108748	0.0185	0.1283	14004	16757	14424.77
5428056	chr7	rs58117262	72218910	C	T	0.462	0.46	0.97	0.0127977582298607	0.0174	0.461	14004	16757	14424.77
5442771	chr7	rs36103188	72219984	A	G	0.463	0.46	0.971	0.0129951954948113	0.0174	0.4524	14004	16757	14424.77
5441217	chr7	rs34429504	72220424	G	A	0.463	0.46	0.971	0.0129951954948113	0.0174	0.4521	14004	16757	14424.77
5427863	chr7	rs35494771	72220542	G	A	0.684	0.679	0.967	0.0281014301108748	0.0185	0.1286	14004	16757	14424.77
5442218	chr7	rs11982415	72220842	T	C	0.463	0.46	0.971	0.0128964817350202	0.0174	0.4556	14004	16757	14424.77
5426668	chr7	rs73145212	72220938	G	A	0.888	0.889	0.839	-0.0050024916227914	0.0293	0.8639	14004	16757	14424.77
5425672	chr7	rs11972148	72221341	A	G	0.463	0.46	0.971	0.013202462677756	0.0174	0.4464	14004	16757	14424.77
5426677	chr7	rs11979001	72221446	C	G	0.463	0.46	0.971	0.013202462677756	0.0174	0.4462	14004	16757	14424.77
5430935	chr7	rs4717064	72221687	A	G	0.463	0.46	0.97	0.0131037693769772	0.0174	0.4495	14004	16757	14424.77
5443428	chr7	rs4717065	72221691	A	G	0.463	0.46	0.971	0.013202462677756	0.0174	0.447	14004	16757	14424.77
5429334	chr7	rs12698439	72222001	C	T	0.685	0.68	0.966	0.0270994698817177	0.0185	0.1434	14004	16757	14424.77
5423119	chr7	rs78951910	72222957	G	A	0.985	0.986	0.503	-0.0868004901369162	0.1099	0.4292	11814	14379	12155.87
5440617	chr7	rs12698440	72223038	A	G	0.462	0.46	0.968	0.0128964817350202	0.0174	0.458	14004	16757	14424.77
5441882	chr7	rs6960833	72223323	G	A	0.463	0.46	0.97	0.013202462677756	0.0174	0.4475	14004	16757	14424.77
5425320	chr7	rs6965491	72224052	C	T	0.463	0.46	0.969	0.013202462677756	0.0174	0.4482	14004	16757	14424.77
5430214	chr7	rs6966085	72224246	G	T	0.463	0.461	0.969	0.0131037693769772	0.0174	0.4494	14004	16757	14424.77
5433274	chr7	rs6965692	72224264	A	G	0.463	0.461	0.969	0.0131037693769772	0.0174	0.4492	14004	16757	14424.77
5443457	chr7	rs117623739	72224728	C	A	0.971	0.97	0.606	0.111398251790055	0.0659	0.09076	13014	15757	13429.79
5431161	chr7	rs35375062	72225442	T	C	0.685	0.679	0.966	0.027799974857679	0.0185	0.1335	14004	16757	14424.77
5428126	chr7	rs35289897	72225895	C	T	0.463	0.46	0.968	0.0131037693769772	0.0174	0.4521	14004	16757	14424.77
5431584	chr7	rs1954707	72226826	T	C	0.463	0.46	0.967	0.0127977582298607	0.0174	0.462	14004	16757	14424.77
5440234	chr7	rs13312338	72228341	T	G	0.463	0.46	0.966	0.0126990249774084	0.0174	0.4645	14004	16757	14424.77
5425676	chr7	rs13312386	72228468	T	C	0.463	0.46	0.966	0.0126990249774084	0.0174	0.4648	14004	16757	14424.77
5437446	chr7	rs55665690	72229301	A	C	0.778	0.781	0.947	-0.0156010662286512	0.021	0.4571	14004	16757	14424.77
5437164	chr7	rs35986358	72229407	T	C	0.463	0.46	0.965	0.0126990249774084	0.0174	0.4656	14004	16757	14424.77
5427260	chr7	rs34559087	72229412	C	G	0.463	0.46	0.965	0.0126990249774084	0.0174	0.4654	14004	16757	14424.77
5427679	chr7	rs13307837	72229482	C	T	0.685	0.68	0.965	0.0267003518299564	0.0185	0.1493	14004	16757	14424.77
5433779	chr7	rs66731238	72229810	G	A	0.967	0.966	0.176	0.145104168977138	0.1136	0.2017	14004	16757	14424.77
5427654	chr7	rs71553281	72229988	A	G	0.684	0.679	0.966	0.0277027118389473	0.0185	0.1342	14004	16757	14424.77
5441520	chr7	rs61487711	72231028	T	C	0.778	0.781	0.946	-0.0170952954286372	0.021	0.416	14004	16757	14424.77
5436241	chr7	rs12698441	72231113	A	C	0.463	0.46	0.964	0.0125015292229252	0.0174	0.473	14004	16757	14424.77
5436709	chr7	rs11983592	72231526	G	T	0.463	0.46	0.964	0.0124027667170427	0.0174	0.4765	14004	16757	14424.77
5442592	chr7	rs11984335	72231898	C	T	0.683	0.677	0.958	0.0281014301108748	0.0186	0.1297	14004	16757	14424.77
5441404	chr7	rs56003672	72232045	T	G	0.452	0.449	0.942	0.0118001041157506	0.0176	0.5023	14004	16757	14424.77
5434218	chr7	rs35950586	72232366	C	A	0.463	0.46	0.963	0.0121953336998771	0.0174	0.4833	14004	16757	14424.77
5434190	chr7	rs34704464	72232388	G	A	0.463	0.46	0.963	0.0121953336998771	0.0174	0.4831	14004	16757	14424.77
5427681	chr7	rs13307061	72232554	G	A	0.685	0.68	0.964	0.027196791588428	0.0185	0.143	14004	16757	14424.77
5431673	chr7	rs13307072	72232606	G	A	0.464	0.461	0.965	0.0124027667170427	0.0174	0.4747	14004	16757	14424.77
5442196	chr7	rs77687822	72233338	G	A	0.684	0.679	0.964	0.0270021387025708	0.0185	0.1451	14004	16757	14424.77
5428588	chr7	rs34523541	72233515	G	A	0.685	0.68	0.964	0.0269047980491434	0.0185	0.1462	14004	16757	14424.77
5430358	chr7	rs112566823	72233716	G	A	0.779	0.782	0.947	-0.0166986496230515	0.021	0.4278	14004	16757	14424.77
5431555	chr7	rs67188607	72233858	T	C	0.779	0.782	0.946	-0.0165969709073694	0.021	0.4286	14004	16757	14424.77
5442789	chr7	rs12698442	72234093	A	T	0.464	0.461	0.964	0.0121953336998771	0.0174	0.4824	14004	16757	14424.77
5427813	chr7	rs12698443	72234471	C	T	0.464	0.461	0.964	0.0121953336998771	0.0174	0.4835	14004	16757	14424.77
5441972	chr7	rs58024711	72234732	G	C	0.779	0.782	0.946	-0.0166986496230515	0.021	0.4271	14004	16757	14424.77
5431165	chr7	rs4434516	72235622	A	T	0.464	0.461	0.963	0.012096540947233	0.0174	0.4892	14004	16757	14424.77
5437507	chr7	rs4327740	72235904	T	G	0.466	0.464	0.955	0.0118001041157506	0.0175	0.5016	14004	16757	14424.77
5435637	chr7	rs13236021	72236125	C	G	0.463	0.461	0.961	0.0116024307308398	0.0174	0.5046	14004	16757	14424.77
5437443	chr7	rs13236022	72236126	C	G	0.463	0.461	0.961	0.0116024307308398	0.0174	0.5047	14004	16757	14424.77
5441987	chr7	rs13223287	72236164	T	G	0.464	0.461	0.963	0.0118989261570991	0.0174	0.4937	14004	16757	14424.77
5430716	chr7	rs151062966	72236192	G	C	0.973	0.972	0.82	0.0848006016924651	0.0582	0.1455	13014	15757	13429.79
5436850	chr7	rs35668664	72236444	T	A	0.464	0.461	0.962	0.0118001041157506	0.0174	0.4979	14004	16757	14424.77
5429835	chr7	rs17764272	72236616	C	T	0.688	0.683	0.962	0.0258041896815329	0.0186	0.1655	14004	16757	14424.77
5436700	chr7	rs59973580	72236982	G	A	0.777	0.779	0.942	-0.015895669405385	0.021	0.45	14004	16757	14424.77
5430739	chr7	rs2844112	72237129	G	C	0.464	0.461	0.962	0.0118001041157506	0.0174	0.4998	14004	16757	14424.77
5425920	chr7	rs35575602	72238459	G	A	0.464	0.461	0.961	0.0118001041157506	0.0174	0.4995	14004	16757	14424.77
5433947	chr7	rs34818495	72239211	T	C	0.459	0.457	0.945	0.0125015292229252	0.0176	0.4782	14004	16757	14424.77
5435320	chr7	rs68103052	72239472	T	C	0.719	0.714	0.897	0.0238044133801613	0.0199	0.2301	14004	16757	14424.77
5434466	chr7	rs28788872	72239528	C	A	0.482	0.48	0.81	0.0029955089797983	0.0188	0.8728	14004	16757	14424.77
5426486	chr7	rs7785440	72239537	C	T	0.614	0.612	0.768	0.0123039944561641	0.0199	0.5358	14004	16757	14424.77
5436387	chr7	rs56004000	72239874	C	T	0.466	0.464	0.948	0.0109003744682883	0.0176	0.5359	14004	16757	14424.77
5435184	chr7	rs56412572	72239964	T	C	0.776	0.779	0.937	-0.0164953025291975	0.021	0.4318	14004	16757	14424.77
5442178	chr7	rs35998743	72240474	T	A	0.463	0.46	0.956	0.0116024307308398	0.0175	0.507	14004	16757	14424.77
5423564	chr7	rs2105511	72240674	T	C	0.462	0.46	0.956	0.0116024307308398	0.0175	0.5074	14004	16757	14424.77
5437426	chr7	rs2096549	72240950	C	T	0.463	0.46	0.956	0.0115035793834154	0.0175	0.5095	14004	16757	14424.77
5439079	chr7	rs35736902	72241065	A	G	0.463	0.46	0.956	0.0116024307308398	0.0175	0.5082	14004	16757	14424.77
5424731	chr7	rs34220807	72241150	T	C	0.463	0.46	0.956	0.0116024307308398	0.0175	0.5092	14004	16757	14424.77
5429318	chr7	rs3807365	72242153	G	T	0.464	0.461	0.956	0.0118001041157506	0.0175	0.4998	14004	16757	14424.77
5431974	chr7	rs6968480	72242657	G	T	0.464	0.461	0.956	0.0118001041157506	0.0175	0.5002	14004	16757	14424.77
5444585	chr7	rs35904075	72242955	T	A	0.463	0.46	0.954	0.0115035793834154	0.0175	0.5102	14004	16757	14424.77
5440279	chr7	rs17144841	72243292	G	A	0.464	0.461	0.955	0.0118001041157506	0.0175	0.5007	14004	16757	14424.77
5427049	chr7	rs6960783	72244402	T	C	0.404	0.4	0.801	0.0167981182758809	0.0194	0.3872	14004	16757	14424.77
5430280	chr7	rs60028765	72244833	G	C	0.779	0.782	0.934	-0.0176956485356892	0.0212	0.4039	14004	16757	14424.77
5441937	chr7	rs56390603	72245898	C	T	0.775	0.778	0.932	-0.0168003386783461	0.0211	0.426	14004	16757	14424.77
5424971	chr7	rs11979214	72246274	C	T	0.463	0.461	0.952	0.0116024307308398	0.0175	0.5093	14004	16757	14424.77
5442004	chr7	rs7784955	72246541	A	G	0.463	0.46	0.951	0.0115035793834154	0.0176	0.512	14004	16757	14424.77
5439784	chr7	rs7785103	72246591	C	T	0.463	0.46	0.951	0.0115035793834154	0.0176	0.5124	14004	16757	14424.77
5437434	chr7	rs7804140	72246611	T	C	0.463	0.46	0.951	0.0115035793834154	0.0176	0.5124	14004	16757	14424.77
5429486	chr7	rs2058056	72247024	A	G	0.452	0.448	0.929	0.0110981866660334	0.0177	0.5322	14004	16757	14424.77
5444360	chr7	rs185588133	72247706	A	G	0.984	0.983	0.67	0.0736964589223369	0.0945	0.4352	10314	11836	10346.69
5443212	chr7	rs11976020	72247800	G	A	0.463	0.46	0.95	0.0115035793834154	0.0176	0.5138	14004	16757	14424.77
5439857	chr7	rs147257663	72247841	G	A	0.686	0.681	0.952	0.0266029817945341	0.0187	0.1555	14004	16757	14424.77
5428950	chr7	rs11982710	72248000	A	G	0.463	0.46	0.949	0.0115035793834154	0.0176	0.5146	14004	16757	14424.77
5442317	chr7	rs35080219	72248089	G	A	0.686	0.681	0.952	0.0267977123853779	0.0187	0.1514	14004	16757	14424.77
5438736	chr7	rs6954075	72248484	T	C	0.463	0.46	0.949	0.0114047182634362	0.0176	0.5149	14004	16757	14424.77
5423483	chr7	rs1894769	72248621	G	C	0.777	0.78	0.932	-0.0177974390305806	0.0211	0.3989	14004	16757	14424.77
5432372	chr7	rs148554429	72248690	C	T	0.975	0.973	0.643	0.0773035750572786	0.0656	0.2384	14004	16757	14424.77
5429982	chr7	rs140206824	72248821	G	C	0.986	0.986	0.496	0.0844973862279911	0.1244	0.4967	9196	11513	9422.55
5423318	chr7	rs71554643	72249818	T	C	0.686	0.681	0.951	0.0267977123853779	0.0187	0.1521	14004	16757	14424.77
5430205	chr7	rs144960591	72250062	C	T	0.982	0.983	0.459	-0.0372035489975441	0.0903	0.6803	14004	16757	14424.77
5435448	chr7	rs11971151	72250478	A	T	0.776	0.779	0.934	-0.0171970248285215	0.0211	0.4146	14004	16757	14424.77
5429505	chr7	rs4717684	72251037	T	A	0.464	0.462	0.949	0.0111970780932162	0.0176	0.5239	14004	16757	14424.77
5444512	chr7	rs4717685	72251134	A	G	0.777	0.779	0.934	-0.0171970248285215	0.0211	0.4154	14004	16757	14424.77
5439035	chr7	rs7783791	72251655	C	T	0.464	0.461	0.949	0.0112959597418516	0.0176	0.5199	14004	16757	14424.77
5436998	chr7	rs7787485	72251749	C	A	0.464	0.461	0.949	0.0112959597418516	0.0176	0.5201	14004	16757	14424.77
5430276	chr7	rs7788990	72252560	G	A	0.463	0.461	0.947	0.0109992854583691	0.0176	0.5312	14004	16757	14424.77
5427403	chr7	rs7792924	72252931	C	A	0.776	0.779	0.931	-0.0176956485356892	0.0211	0.4006	14004	16757	14424.77
5424478	chr7	rs13233462	72253057	C	T	0.689	0.683	0.95	0.0262036654966364	0.0187	0.1616	14004	16757	14424.77
5437971	chr7	rs187577762	72253139	C	T	0.985	0.985	0.6	0.0535976373487916	0.1	0.592	11457	12470	11499.59
5429087	chr7	rs147004583	72253242	C	T	0.98	0.981	0.631	-0.0203966036652218	0.0785	0.7952	13014	15757	13429.79
5429617	chr7	rs13233878	72253243	G	A	0.463	0.461	0.947	0.0109992854583691	0.0176	0.5324	14004	16757	14424.77
5429901	chr7	rs13221423	72253635	T	C	0.463	0.461	0.947	0.0109992854583691	0.0176	0.5326	14004	16757	14424.77
5423660	chr7	rs191144447	72253701	C	T	0.988	0.987	0.567	0.13729803989367	0.1126	0.2226	10824	13379	11160.9
5428158	chr7	rs13224251	72253921	T	C	0.463	0.461	0.946	0.0109992854583691	0.0176	0.5329	14004	16757	14424.77
5443890	chr7	rs35820264	72254050	G	A	0.688	0.683	0.95	0.0264958638039652	0.0187	0.158	14004	16757	14424.77
5428405	chr7	rs34299419	72254397	C	G	0.688	0.683	0.949	0.026398473854531	0.0187	0.1597	14004	16757	14424.77
5430446	chr7	rs151010092	72254442	C	G	0.988	0.988	0.382	-0.0691035919019447	0.132	0.6007	11752	14161	12022.21
5431677	chr7	rs7803303	72255266	A	G	0.463	0.461	0.945	0.0109992854583691	0.0176	0.5333	14004	16757	14424.77
5436980	chr7	rs7803570	72255343	C	A	0.776	0.779	0.93	-0.0177974390305806	0.0211	0.3985	14004	16757	14424.77
5424459	chr7	rs34315915	72256586	C	T	0.688	0.683	0.948	0.026398473854531	0.0188	0.1595	14004	16757	14424.77
5424266	chr7	rs111393325	72256606	C	T	0.888	0.889	0.828	-0.0074980401773571	0.0295	0.8001	14004	16757	14424.77
5444540	chr7	rs57412352	72257291	C	G	0.464	0.461	0.944	0.0109992854583691	0.0176	0.5343	14004	16757	14424.77
5436748	chr7	rs35517441	72258312	G	T	0.463	0.461	0.943	0.0111970780932162	0.0176	0.5253	14004	16757	14424.77
5436913	chr7	rs7796889	72259095	G	A	0.464	0.461	0.943	0.0110981866660334	0.0176	0.53	14004	16757	14424.77
5432914	chr7	rs7797082	72259412	C	T	0.464	0.461	0.942	0.0110981866660334	0.0176	0.5294	14004	16757	14424.77
5433227	chr7	rs57253097	72260124	C	T	0.464	0.461	0.942	0.0110981866660334	0.0176	0.5288	14004	16757	14424.77
5424211	chr7	rs9791554	72261865	T	C	0.464	0.461	0.941	0.0110981866660334	0.0177	0.5305	14004	16757	14424.77
5431663	chr7	rs9792101	72261969	C	T	0.688	0.683	0.944	0.026398473854531	0.0188	0.1601	14004	16757	14424.77
5431039	chr7	rs7780415	72262809	A	G	0.464	0.461	0.941	0.0110981866660334	0.0177	0.5308	14004	16757	14424.77
5437975	chr7	rs56236555	72262888	C	A	0.776	0.779	0.925	-0.0176040459483609	0.0212	0.4052	14004	16757	14424.77
5426026	chr7	rs7800121	72263107	T	C	0.464	0.461	0.94	0.0110981866660334	0.0177	0.5307	14004	16757	14424.77
5438160	chr7	rs35772337	72263142	A	G	0.464	0.461	0.94	0.0110981866660334	0.0177	0.5303	14004	16757	14424.77
5428376	chr7	rs34751664	72263340	G	C	0.689	0.683	0.944	0.026398473854531	0.0188	0.1601	14004	16757	14424.77
5427548	chr7	rs193101334	72263390	G	A	0.983	0.983	0.627	0.0829983354991691	0.0833	0.3194	13457	16217	13881.29
5432818	chr7	rs35499251	72263406	G	A	0.689	0.684	0.944	0.0266029817945341	0.0188	0.1578	14004	16757	14424.77
5427246	chr7	rs145596435	72263830	T	C	0.971	0.97	0.589	0.0995013844227929	0.0685	0.1466	12523	15078	12859.9
5442570	chr7	rs6460033	72263918	C	A	0.464	0.461	0.94	0.0110981866660334	0.0177	0.5298	14004	16757	14424.77
5436901	chr7	rs71554645	72264111	T	C	0.464	0.461	0.94	0.0111970780932162	0.0177	0.5275	14004	16757	14424.77
5432470	chr7	rs112029235	72264245	T	C	0.776	0.779	0.924	-0.0177974390305806	0.0212	0.4016	14004	16757	14424.77
5438903	chr7	rs67101482	72264474	C	T	0.775	0.778	0.924	-0.0176040459483609	0.0212	0.4063	14004	16757	14424.77
5434837	chr7	rs67767367	72264497	T	C	0.464	0.461	0.94	0.0110981866660334	0.0177	0.5293	14004	16757	14424.77
5442447	chr7	rs73129481	72264759	T	A	0.464	0.461	0.939	0.0110981866660334	0.0177	0.5296	14004	16757	14424.77
5431825	chr7	rs61470193	72264937	T	C	0.464	0.461	0.939	0.0110981866660334	0.0177	0.5293	14004	16757	14424.77
5428212	chr7	rs6978683	72265383	T	A	0.464	0.461	0.939	0.0111970780932162	0.0177	0.5279	14004	16757	14424.77
5441353	chr7	rs56193091	72265923	C	T	0.776	0.778	0.922	-0.0172987645783295	0.0212	0.4147	14004	16757	14424.77
5442595	chr7	rs7796523	72266116	G	A	0.689	0.683	0.942	0.026398473854531	0.0188	0.1608	14004	16757	14424.77
5432048	chr7	rs182102668	72266143	G	A	0.986	0.986	0.492	0.0852965742220806	0.1122	0.4473	11900	12873	11916.12
5427096	chr7	rs6460034	72266720	T	C	0.464	0.461	0.938	0.0111970780932162	0.0177	0.5265	14004	16757	14424.77
5437150	chr7	rs6971812	72267104	T	C	0.464	0.461	0.938	0.0111970780932162	0.0177	0.5269	14004	16757	14424.77
5444576	chr7	rs6957619	72268294	C	T	0.464	0.461	0.937	0.0111970780932162	0.0177	0.525	14004	16757	14424.77
5443375	chr7	rs149592431	72268410	G	C	0.975	0.973	0.644	0.0797996012024758	0.0657	0.2242	14004	16757	14424.77
5435123	chr7	rs71554646	72268461	T	C	0.689	0.684	0.941	0.0266029817945341	0.0189	0.1584	14004	16757	14424.77
5440973	chr7	rs56775695	72268672	G	A	0.598	0.603	0.796	-0.01999864650669	0.0194	0.3026	14004	16757	14424.77
5431879	chr7	rs6945435	72269531	T	C	0.464	0.461	0.936	0.0111970780932162	0.0177	0.5264	14004	16757	14424.77
5428013	chr7	rs6945451	72269562	T	A	0.464	0.461	0.936	0.0111970780932162	0.0177	0.5268	14004	16757	14424.77
5423561	chr7	rs9692137	72270125	C	T	0.775	0.778	0.919	-0.0171970248285215	0.0212	0.4176	14004	16757	14424.77
