## Supplementary material for "Characterization of shared and ancestry-specific signals driving complex traits using multi-ancestry fine-mapping": s1_gwas_temp.txt

Unnamed: 0	chrom	ID	pos	A1	A2	FCAS	FCON	IMPINFO	BETA	SE	P	NCAS	NCON	NEFF
6094145	chr7	rs10252212	71271036	C	G	0.901	0.9	0.996	-0.0021022080918702	0.0144	0.8864	53386	77258	58749.13
6094148	chr7	rs12674225	71271355	G	A	0.922	0.922	0.783	0.0074025335167413	0.0184	0.6873	53386	77258	58749.13
6098546	chr7	rs12699091	71272257	A	G	0.699	0.698	0.997	-0.0001000050003333	0.0094	0.9914	53386	77258	58749.13
6084565	chr7	rs12699092	71272396	A	G	0.699	0.698	0.997	-0.000200020002667	0.0094	0.9807	53386	77258	58749.13
6091126	chr7	rs10256890	71272546	C	G	0.699	0.698	0.997	0.0001999800026662	0.0094	0.9821	53386	77258	58749.13
6084352	chr7	rs10275531	71272687	T	G	0.699	0.698	0.997	-0.0001000050003333	0.0094	0.9956	53386	77258	58749.13
6080756	chr7	rs7785016	71272931	C	T	0.702	0.701	0.988	0.0002999550089979	0.0095	0.9717	53386	77258	58749.13
6095392	chr7	rs7803496	71272932	A	G	0.702	0.701	0.988	0.0001999800026662	0.0095	0.9815	53386	77258	58749.13
6081669	chr7	rs6460689	71273097	T	C	0.699	0.698	0.997	0.0	0.0094	0.9965	53386	77258	58749.13
6086581	chr7	rs12699093	71273449	C	T	0.699	0.699	0.996	0.0	0.0094	0.9962	53386	77258	58749.13
6101522	chr7	rs12699094	71273757	G	C	0.699	0.698	0.996	0.0001999800026662	0.0094	0.9847	53386	77258	58749.13
6088942	chr7	rs12699095	71273837	T	C	0.902	0.901	0.994	-0.001100605444033	0.0145	0.9398	53386	77258	58749.13
6078837	chr7	rs7790530	71274185	C	T	0.697	0.697	0.994	0.0008995952428359	0.0094	0.9215	53386	77258	58749.13
6100723	chr7	rs6977164	71274370	A	G	0.698	0.698	0.994	0.0003999200213268	0.0094	0.9647	53386	77258	58749.13
6097392	chr7	rs6977511	71274593	A	G	0.699	0.698	0.994	0.0003999200213268	0.0094	0.9668	53386	77258	58749.13
6093172	chr7	rs10265382	71274722	C	A	0.902	0.901	0.994	-0.001300845733048	0.0145	0.9279	53386	77258	58749.13
6078767	chr7	rs13228423	71275821	T	C	0.7	0.7	0.988	0.0005998200719675	0.0094	0.9513	53386	77258	58749.13
6089767	chr7	rs4562204	71275828	T	A	0.7	0.7	0.988	0.0005998200719675	0.0094	0.9526	53386	77258	58749.13
6083113	chr7	rs12699096	71275874	C	T	0.149	0.149	0.872	0.0046989426564652	0.013	0.7186	53386	77258	58749.13
6093728	chr7	rs35148861	71276722	G	A	0.902	0.901	0.99	-0.001100605444033	0.0146	0.9382	53386	77258	58749.13
6091894	chr7	rs12699098	71277486	T	C	0.675	0.674	0.972	-0.0016012813669738	0.0093	0.8597	53386	77258	58749.13
6082168	chr7	rs16869567	71277518	G	A	0.958	0.959	0.966	-0.0160988945897493	0.0222	0.4694	53386	77258	58749.13
6092743	chr7	rs35079241	71278326	T	C	0.903	0.901	0.988	-0.0010005003335835	0.0146	0.9465	53386	77258	58749.13
6081359	chr7	rs17144001	71278394	G	A	0.899	0.898	0.983	0.0	0.0144	0.9992	53386	77258	58749.13
6088872	chr7	rs17137568	71279081	A	G	0.903	0.901	0.986	-0.0009004052431641	0.0146	0.9517	53386	77258	58749.13
6083935	chr7	rs36000191	71279667	G	A	0.903	0.901	0.985	-0.0010005003335835	0.0146	0.9453	53386	77258	58749.13
6097069	chr7	rs2097889	71280066	G	C	0.901	0.9	0.983	-0.0006001800720324	0.0145	0.9687	53386	77258	58749.13
6101468	chr7	rs2079351	71280318	T	A	0.902	0.901	0.983	-0.001100605444033	0.0146	0.9377	53386	77258	58749.13
6084353	chr7	rs60088953	71281868	A	G	0.902	0.901	0.982	-0.0016012813669738	0.0146	0.9142	53386	77258	58749.13
6087258	chr7	rs17137572	71282064	A	G	0.674	0.674	0.962	-0.0010005003335835	0.0093	0.9185	53386	77258	58749.13
6092079	chr7	rs17144003	71283066	G	A	0.903	0.901	0.981	-0.0014009809156281	0.0146	0.9251	53386	77258	58749.13
6098048	chr7	rs11495965	71284286	C	T	0.902	0.901	0.978	-0.0022024235552	0.0146	0.8786	53386	77258	58749.13
6098147	chr7	rs149015217	71284435	C	T	0.961	0.961	0.793	0.0207041815582916	0.0253	0.4119	53386	77258	58749.13
6097684	chr7	rs35974748	71284449	A	G	0.903	0.902	0.979	-0.001501126126267	0.0147	0.9203	53386	77258	58749.13
6099033	chr7	rs35587515	71284669	C	T	0.902	0.901	0.979	-0.0017014466397575	0.0146	0.909	53386	77258	58749.13
6100177	chr7	rs36124099	71284891	C	A	0.903	0.902	0.979	-0.001300845733048	0.0147	0.9285	53386	77258	58749.13
6083176	chr7	rs10248556	71285800	A	G	0.902	0.901	0.978	-0.0016012813669738	0.0147	0.9133	53386	77258	58749.13
6098050	chr7	rs2867515	71285970	T	C	0.903	0.902	0.977	-0.0010005003335835	0.0147	0.9429	53386	77258	58749.13
6083457	chr7	rs2867516	71286011	A	G	0.902	0.901	0.977	-0.001501126126267	0.0147	0.9196	53386	77258	58749.13
6087531	chr7	rs6975193	71286351	A	G	0.698	0.698	0.967	0.001598721363697	0.0095	0.8693	53386	77258	58749.13
6101719	chr7	rs34641009	71287310	T	C	0.904	0.903	0.972	-0.001501126126267	0.0148	0.9197	53386	77258	58749.13
6090108	chr7	rs6460690	71288785	C	T	0.658	0.659	0.834	-0.002002002670673	0.01	0.8404	53386	77258	58749.13
6094151	chr7	rs1968078	71288929	C	T	0.5	0.5	0.843	-0.0060985584618694	0.0094	0.5157	53386	77258	58749.13
6100619	chr7	rs74860216	71289780	G	A	0.979	0.979	0.774	-0.0049019951702315	0.0347	0.8873	53198	76700	58489.01
6091462	chr7	rs56854782	71290324	G	A	0.587	0.584	0.958	0.0140015196358136	0.0089	0.1169	53386	77258	58749.13
6085140	chr7	rs10950280	71290481	A	G	0.565	0.563	0.959	0.009197572354042	0.0089	0.2984	53386	77258	58749.13
6100297	chr7	rs7788236	71293809	T	C	0.34	0.336	0.956	0.0147999386115992	0.0093	0.1105	53386	77258	58749.13
6094427	chr7	rs17144018	71294853	C	T	0.933	0.931	0.966	0.0205964297986501	0.0174	0.2366	53386	77258	58749.13
6079480	chr7	rs7777622	71297516	T	C	0.583	0.58	0.984	0.0133011462391285	0.0088	0.1293	53386	77258	58749.13
6093850	chr7	rs9638635	71299527	T	C	0.57	0.567	0.979	0.0121953336998771	0.0088	0.1656	53386	77258	58749.13
6097397	chr7	rs9638636	71299787	T	A	0.57	0.567	0.979	0.0119977384336167	0.0088	0.1714	53386	77258	58749.13
6087616	chr7	rs2867517	71301495	T	C	0.569	0.566	0.98	0.012096540947233	0.0088	0.1698	53386	77258	58749.13
6099993	chr7	rs13223222	71301816	C	T	0.343	0.339	0.965	0.0154007965760229	0.0092	0.09481	53386	77258	58749.13
6082678	chr7	rs10226380	71302421	G	A	0.568	0.566	0.98	0.0127977582298607	0.0088	0.1433	53386	77258	58749.13
6095991	chr7	rs12673420	71303007	A	G	0.568	0.565	0.98	0.0131037693769772	0.0088	0.136	53386	77258	58749.13
6097613	chr7	rs7804470	71303728	A	G	0.57	0.567	0.977	0.0125015292229252	0.0088	0.1557	53386	77258	58749.13
6091546	chr7	rs7790027	71304661	G	A	0.825	0.826	0.972	-0.0169020380753563	0.0115	0.1423	53386	77258	58749.13
6080984	chr7	rs7794787	71304749	C	T	0.709	0.706	0.963	0.0288983900426488	0.0097	0.0028	53386	77258	58749.13
6084223	chr7	rs757746	71306641	G	A	0.702	0.702	0.975	-0.0122041688389067	0.0095	0.2009	53386	77258	58749.13
6086094	chr7	rs987034	71307372	C	T	0.648	0.645	0.992	0.0291995144044279	0.009	0.001234	53386	77258	58749.13
6079413	chr7	rs12699099	71307587	G	A	0.702	0.701	0.976	-0.0117993392160431	0.0095	0.2141	53386	77258	58749.13
6080634	chr7	rs12699100	71307658	T	C	0.701	0.701	0.975	-0.0121029460677457	0.0095	0.2041	53386	77258	58749.13
6094621	chr7	rs10950281	71308684	T	C	0.646	0.644	0.99	0.0304031059110447	0.009	0.0007674	53386	77258	58749.13
6080211	chr7	rs12540791	71309140	T	C	0.93	0.929	0.993	0.0235993322503244	0.0169	0.1635	53386	77258	58749.13
6082778	chr7	rs2190047	71309437	C	T	0.647	0.644	0.989	0.029296631955588	0.0091	0.001202	53386	77258	58749.13
6083214	chr7	rs2190048	71309574	T	C	0.649	0.646	0.99	0.0301023438164435	0.0091	0.0008923	53386	77258	58749.13
6088372	chr7	rs1859554	71310246	G	A	0.93	0.929	0.993	0.023198814502523	0.0169	0.1701	53386	77258	58749.13
6092811	chr7	rs34058852	71310759	T	C	0.93	0.929	0.993	0.023198814502523	0.0169	0.1707	53386	77258	58749.13
6092293	chr7	rs6965965	71311025	C	G	0.558	0.556	0.992	0.0307037775750057	0.0087	0.0004219	53386	77258	58749.13
6100624	chr7	rs34038314	71311032	G	A	0.929	0.928	0.991	0.0193025022544974	0.0168	0.2516	53386	77258	58749.13
6094344	chr7	rs2190049	71311526	T	C	0.773	0.775	0.976	-0.0246001168682327	0.0104	0.01836	53386	77258	58749.13
6084942	chr7	rs35027961	71311612	A	C	0.557	0.554	0.993	0.0301023438164435	0.0087	0.0005423	53386	77258	58749.13
6098679	chr7	rs13240991	71312258	G	C	0.86	0.861	0.952	-0.0095958936734469	0.0128	0.4497	53386	77258	58749.13
6089118	chr7	rs35412752	71312381	T	A	0.929	0.928	0.992	0.0207041815582916	0.0169	0.221	53386	77258	58749.13
6087600	chr7	rs7804471	71312500	C	A	0.577	0.572	0.991	0.0350002811846215	0.0088	6.443e-05	53386	77258	58749.13
6085737	chr7	rs66463629	71312544	G	A	0.93	0.928	0.992	0.0222017079836866	0.0169	0.1886	53386	77258	58749.13
6101428	chr7	rs2023987	71313013	T	C	0.557	0.554	0.995	0.0308977113278438	0.0087	0.0003748	53386	77258	58749.13
6089283	chr7	rs2023988	71314281	C	T	0.56	0.557	0.998	0.0323026073786261	0.0087	0.0002017	53386	77258	58749.13
6087110	chr7	rs1008516	71314864	C	T	0.774	0.776	0.979	-0.0256050287153947	0.0104	0.01408	53386	77258	58749.13
6096240	chr7	rs12671022	71315611	G	A	0.929	0.928	0.991	0.0189002595004805	0.0168	0.2621	53386	77258	58749.13
6078571	chr7	rs67740126	71317814	T	C	0.929	0.928	0.991	0.0199986865066891	0.0169	0.2358	53386	77258	58749.13
6079521	chr7	rs62459049	71317856	A	G	0.632	0.63	0.989	0.0284027945161868	0.009	0.001556	53386	77258	58749.13
6098451	chr7	rs12699103	71318807	C	T	0.929	0.928	0.987	0.0208021276292633	0.0169	0.2181	53386	77258	58749.13
6090075	chr7	rs117633984	71318819	C	T	0.892	0.891	0.84	0.0323026073786261	0.0152	0.0332	53386	77258	58749.13
6084426	chr7	rs12699104	71318820	G	C	0.929	0.928	0.989	0.0189002595004805	0.0169	0.2618	53386	77258	58749.13
6095717	chr7	rs62459050	71319137	A	G	0.632	0.63	0.986	0.0291995144044279	0.009	0.001183	53386	77258	58749.13
6090313	chr7	rs10950282	71319524	T	C	0.637	0.635	0.983	0.0282958691548473	0.009	0.001727	53386	77258	58749.13
6096581	chr7	rs12699105	71319956	G	A	0.774	0.776	0.981	-0.0260975991218731	0.0104	0.01239	53386	77258	58749.13
6097629	chr7	rs62459051	71321075	T	G	0.636	0.635	0.981	0.0291995144044279	0.009	0.001217	53386	77258	58749.13
6088183	chr7	rs2867518	71323438	A	C	0.538	0.542	0.958	-0.027196494688472	0.0088	0.002052	53386	77258	58749.13
6082252	chr7	rs11765031	71323791	C	T	0.598	0.598	0.92	-0.0085968472255182	0.0092	0.3484	53386	77258	58749.13
6100484	chr7	rs12534200	71323906	C	T	0.817	0.815	0.874	0.0298985503458634	0.0119	0.01213	53386	77258	58749.13
6094434	chr7	rs7806602	71324758	C	T	0.93	0.929	1.0	0.0178006246255066	0.0169	0.2912	53386	77258	58749.13
6088995	chr7	rs11765964	71324950	C	T	0.768	0.769	0.99	-0.0220002402796674	0.0103	0.03176	53386	77258	58749.13
6093046	chr7	rs67719947	71326069	T	C	0.932	0.93	0.998	0.0183015011699126	0.017	0.2818	53386	77258	58749.13
6089383	chr7	rs33946733	71326222	C	T	0.698	0.697	0.993	-0.0130953713122409	0.0094	0.1655	53386	77258	58749.13
6080160	chr7	rs57704013	71326310	C	G	0.769	0.769	0.993	-0.0220002402796674	0.0103	0.03161	53386	77258	58749.13
6088683	chr7	rs11770636	71326548	A	G	0.698	0.697	0.994	-0.0130953713122409	0.0094	0.1648	53386	77258	58749.13
6088627	chr7	rs56317682	71327459	T	C	0.769	0.769	0.994	-0.0220002402796674	0.0103	0.03209	53386	77258	58749.13
6081172	chr7	rs11763757	71327836	C	T	0.695	0.695	0.995	-0.013399371963117	0.0094	0.1544	53386	77258	58749.13
6097916	chr7	rs12672393	71328068	G	A	0.932	0.93	0.997	0.0189983824093147	0.017	0.2648	53386	77258	58749.13
6083555	chr7	rs11763822	71328117	C	A	0.769	0.77	0.995	-0.0221024699079472	0.0102	0.03136	53386	77258	58749.13
6095942	chr7	rs6968074	71329225	C	A	0.768	0.769	0.995	-0.0226035462098532	0.0102	0.02708	53386	77258	58749.13
6089732	chr7	rs12537319	71329546	T	C	0.93	0.929	0.999	0.0185960172820726	0.0169	0.272	53386	77258	58749.13
6091400	chr7	rs10447536	71329879	T	A	0.769	0.769	0.996	-0.0222967349986103	0.0102	0.0293	53386	77258	58749.13
6092417	chr7	rs2867519	71329988	C	A	0.695	0.695	0.996	-0.0135007260538548	0.0094	0.1507	53386	77258	58749.13
6081733	chr7	rs34163271	71331138	G	A	0.93	0.929	0.999	0.0189002595004805	0.0169	0.2632	53386	77258	58749.13
6086928	chr7	rs2867520	71331490	T	C	0.148	0.148	0.922	0.0081963182244858	0.0126	0.5154	53386	77258	58749.13
6082233	chr7	rs12536303	71332647	C	T	0.93	0.928	0.998	0.0194986595340326	0.0169	0.2479	53386	77258	58749.13
6081731	chr7	rs17424992	71332987	T	C	0.769	0.77	0.997	-0.0225012653465135	0.0102	0.02791	53386	77258	58749.13
6085317	chr7	rs35490556	71333689	A	G	0.93	0.928	0.999	0.0202045073158995	0.0169	0.2326	53386	77258	58749.13
6080758	chr7	rs2903599	71334474	G	C	0.93	0.928	0.998	0.0204004877576787	0.0169	0.2269	53386	77258	58749.13
6090266	chr7	rs17340451	71334822	A	G	0.766	0.768	0.998	-0.0231048737150968	0.0102	0.0237	53386	77258	58749.13
6079389	chr7	rs6961118	71335075	G	A	0.766	0.768	0.999	-0.023401696181619	0.0102	0.02189	53386	77258	58749.13
6099331	chr7	rs59411355	71335649	A	T	0.766	0.768	0.999	-0.0235040691879941	0.0102	0.02112	53386	77258	58749.13
6093884	chr7	rs17144059	71335761	A	T	0.766	0.768	0.999	-0.0235040691879941	0.0102	0.02107	53386	77258	58749.13
6097244	chr7	rs58040485	71335827	C	T	0.766	0.768	0.999	-0.0235040691879941	0.0102	0.02109	53386	77258	58749.13
6099681	chr7	rs10242189	71335859	G	T	0.467	0.468	0.982	-0.0201006717070029	0.0087	0.02079	53386	77258	58749.13
6082596	chr7	rs62459053	71335961	C	T	0.983	0.983	0.784	-0.0278954863187535	0.039	0.4741	51286	71824	55998.03
6100687	chr7	rs57182240	71335965	T	C	0.766	0.768	0.999	-0.023401696181619	0.0102	0.0217	53386	77258	58749.13
6085194	chr7	rs7349979	71336068	A	G	0.766	0.768	0.999	-0.0235040691879941	0.0102	0.021	53386	77258	58749.13
6089073	chr7	rs73185015	71336249	A	T	0.769	0.77	0.999	-0.0221024699079472	0.0102	0.03044	53386	77258	58749.13
6088250	chr7	rs60408127	71336312	A	G	0.766	0.768	0.999	-0.0235962138551867	0.0102	0.02064	53386	77258	58749.13
6100879	chr7	rs34861101	71336327	G	A	0.766	0.768	0.999	-0.0235040691879941	0.0102	0.02094	53386	77258	58749.13
6091267	chr7	rs35971359	71336463	A	G	0.766	0.768	0.999	-0.0236986067778773	0.0102	0.02026	53386	77258	58749.13
6085319	chr7	rs36068297	71336503	A	C	0.766	0.768	0.999	-0.0235040691879941	0.0102	0.02131	53386	77258	58749.13
6095797	chr7	rs35972568	71336555	A	G	0.766	0.768	0.999	-0.0235040691879941	0.0102	0.02097	53386	77258	58749.13
6099166	chr7	rs35182247	71336681	A	G	0.767	0.768	0.997	-0.0239034240815591	0.0102	0.01945	53386	77258	58749.13
6096016	chr7	rs35591931	71336706	A	G	0.767	0.768	0.997	-0.0239034240815591	0.0102	0.01951	53386	77258	58749.13
6084428	chr7	rs35210461	71336745	C	G	0.767	0.768	0.997	-0.0239034240815591	0.0102	0.01951	53386	77258	58749.13
6086973	chr7	rs9638637	71336886	C	T	0.466	0.468	0.983	-0.0196008476550609	0.0087	0.02406	53386	77258	58749.13
6082742	chr7	rs58146246	71336940	T	C	0.766	0.768	0.999	-0.0235962138551867	0.0102	0.02082	53386	77258	58749.13
6094727	chr7	rs57324681	71337003	C	G	0.766	0.768	0.999	-0.0235962138551867	0.0102	0.02037	53386	77258	58749.13
6099623	chr7	rs11771138	71337654	A	G	0.766	0.768	0.999	-0.0236986067778773	0.0102	0.02017	53386	77258	58749.13
6096522	chr7	rs34799278	71337740	G	A	0.766	0.768	0.999	-0.0235040691879941	0.0102	0.0213	53386	77258	58749.13
6082227	chr7	rs56890305	71337767	T	G	0.766	0.768	0.998	-0.0235962138551867	0.0102	0.02066	53386	77258	58749.13
6084990	chr7	rs59305596	71338202	A	G	0.932	0.929	0.996	0.0205964297986501	0.017	0.2264	53386	77258	58749.13
6079454	chr7	rs6948935	71338262	G	C	0.766	0.768	0.999	-0.0235962138551867	0.0102	0.02054	53386	77258	58749.13
6088825	chr7	rs73185028	71338284	C	T	0.766	0.768	0.999	-0.0236986067778773	0.0102	0.02014	53386	77258	58749.13
6079711	chr7	rs6969870	71338414	A	G	0.766	0.768	0.999	-0.0236986067778773	0.0102	0.02013	53386	77258	58749.13
6085780	chr7	rs17340639	71338530	G	A	0.769	0.77	0.999	-0.0226035462098532	0.0102	0.0272	53386	77258	58749.13
6083689	chr7	rs6460693	71339069	A	G	0.696	0.695	0.997	-0.0137034650584925	0.0094	0.1429	53386	77258	58749.13
6096893	chr7	rs13229166	71339117	G	A	0.93	0.928	0.998	0.0208021276292633	0.0169	0.2176	53386	77258	58749.13
6087402	chr7	rs56341267	71339304	C	T	0.77	0.771	0.993	-0.0229002198863326	0.0103	0.02601	53386	77258	58749.13
6090684	chr7	rs13230356	71339346	C	T	0.768	0.769	0.993	-0.0239956055562207	0.0103	0.01936	53386	77258	58749.13
6080447	chr7	rs11773010	71339373	A	C	0.77	0.771	0.992	-0.0227979086760041	0.0103	0.02685	53386	77258	58749.13
6092349	chr7	rs17144069	71339710	C	T	0.93	0.928	0.998	0.0205964297986501	0.0169	0.2223	53386	77258	58749.13
6097978	chr7	rs67293403	71339743	G	A	0.769	0.77	0.996	-0.023002541565316	0.0102	0.02453	53386	77258	58749.13
6083811	chr7	rs67473470	71339763	G	A	0.767	0.769	0.995	-0.023401696181619	0.0102	0.02211	53386	77258	58749.13
6097689	chr7	rs67943706	71340027	A	G	0.767	0.768	0.998	-0.0231048737150968	0.0102	0.02366	53386	77258	58749.13
6086869	chr7	rs4719181	71340339	C	T	0.93	0.928	0.998	0.0213993910058902	0.0169	0.2056	53386	77258	58749.13
6084025	chr7	rs7785844	71341808	A	C	0.462	0.463	0.989	-0.0194988734340555	0.0087	0.02488	53386	77258	58749.13
6090185	chr7	rs35296889	71342066	G	C	0.93	0.928	0.998	0.0213015034199157	0.0169	0.2072	53386	77258	58749.13
6084379	chr7	rs4719182	71342518	C	T	0.93	0.928	0.998	0.0208021276292633	0.0169	0.2173	53386	77258	58749.13
6083381	chr7	rs4719183	71342899	T	C	0.93	0.928	0.997	0.0213015034199157	0.0169	0.2067	53386	77258	58749.13
6086457	chr7	rs12699108	71343194	A	G	0.93	0.928	0.998	0.0208021276292633	0.0169	0.2186	53386	77258	58749.13
6089540	chr7	rs17144079	71343727	G	C	0.93	0.928	0.997	0.0213993910058902	0.0169	0.206	53386	77258	58749.13
6090823	chr7	rs55832140	71344110	T	C	0.743	0.744	0.993	-0.0235962138551867	0.0099	0.01689	53386	77258	58749.13
6079313	chr7	rs12699109	71344357	T	C	0.928	0.926	0.994	0.0209000641077417	0.0167	0.2121	53386	77258	58749.13
6084439	chr7	rs12699110	71344395	A	G	0.93	0.928	0.997	0.0212036062510236	0.0169	0.209	53386	77258	58749.13
6083416	chr7	rs12699111	71346527	A	C	0.93	0.928	0.997	0.0213015034199157	0.0169	0.2067	53386	77258	58749.13
6094212	chr7	rs35316447	71346806	C	A	0.93	0.928	0.997	0.0213015034199157	0.0169	0.2067	53386	77258	58749.13
6083121	chr7	rs13230689	71347537	T	G	0.93	0.928	0.996	0.0210959082947329	0.0169	0.2114	53386	77258	58749.13
6097904	chr7	rs66494751	71348256	A	G	0.743	0.743	0.992	-0.0239034240815591	0.0099	0.01591	53386	77258	58749.13
6100410	chr7	rs74301514	71348320	A	G	0.93	0.928	0.996	0.0205964297986501	0.0169	0.2222	53386	77258	58749.13
6088679	chr7	rs17137575	71348437	C	T	0.93	0.928	0.996	0.0212036062510236	0.0169	0.2097	53386	77258	58749.13
6083407	chr7	rs71551228	71348751	T	A	0.93	0.928	0.996	0.0213993910058902	0.0169	0.2048	53386	77258	58749.13
6099810	chr7	rs35341095	71348841	T	C	0.932	0.929	0.991	0.0204984635773248	0.0171	0.2301	53386	77258	58749.13
6097758	chr7	rs35708009	71348925	A	G	0.93	0.928	0.995	0.0203025023378308	0.0169	0.2295	53386	77258	58749.13
6082409	chr7	rs35066942	71349142	T	C	0.93	0.928	0.995	0.0203025023378308	0.0169	0.2289	53386	77258	58749.13
6084257	chr7	rs12530530	71349229	C	A	0.93	0.928	0.995	0.0212036062510236	0.0169	0.2089	53386	77258	58749.13
6083899	chr7	rs12668764	71349870	A	T	0.93	0.928	0.995	0.0202045073158995	0.0169	0.2313	53386	77258	58749.13
6095893	chr7	rs12669224	71349887	T	C	0.93	0.928	0.995	0.0202045073158995	0.0169	0.2314	53386	77258	58749.13
6089904	chr7	rs115454838	71350140	T	C	0.93	0.928	0.995	0.0204004877576787	0.0169	0.2274	53386	77258	58749.13
6089240	chr7	rs75686221	71350176	G	A	0.93	0.928	0.994	0.0209000641077417	0.0169	0.2163	53386	77258	58749.13
6101407	chr7	rs79138155	71350197	T	C	0.93	0.928	0.994	0.0202045073158995	0.0169	0.2333	53386	77258	58749.13
6101901	chr7	rs71551229	71350247	T	C	0.93	0.928	0.995	0.0213993910058902	0.0169	0.2048	53386	77258	58749.13
6098006	chr7	rs13239349	71350569	A	G	0.93	0.928	0.994	0.0204004877576787	0.0169	0.2272	53386	77258	58749.13
6094943	chr7	rs13224623	71350685	G	A	0.93	0.928	0.994	0.0205964297986501	0.0169	0.2237	53386	77258	58749.13
6090778	chr7	rs13227550	71350852	G	T	0.93	0.928	0.995	0.0213015034199157	0.0169	0.2068	53386	77258	58749.13
6086851	chr7	rs17137582	71350938	T	C	0.93	0.928	0.994	0.0204004877576787	0.0169	0.2276	53386	77258	58749.13
6096189	chr7	rs78776884	71351293	C	T	0.93	0.928	0.994	0.021497269010823	0.0169	0.2047	53386	77258	58749.13
6098797	chr7	rs17144084	71352103	C	T	0.713	0.712	0.991	-0.0012007205765188	0.0096	0.8976	53386	77258	58749.13
6086068	chr7	rs56251697	71352311	G	A	0.923	0.92	0.974	0.0329027196757078	0.0163	0.04343	53386	77258	58749.13
6081212	chr7	rs75257575	71353375	C	G	0.93	0.928	0.993	0.0217027816432335	0.0169	0.1999	53386	77258	58749.13
6086701	chr7	rs11769248	71353975	T	C	0.785	0.785	0.998	-0.0093031403261444	0.0105	0.3742	53386	77258	58749.13
6087000	chr7	rs17144089	71354024	T	A	0.93	0.928	0.993	0.0218006299588528	0.0169	0.1964	53386	77258	58749.13
6095932	chr7	rs71551230	71354394	C	T	0.93	0.928	0.993	0.0219962978718961	0.0169	0.194	53386	77258	58749.13
6091744	chr7	rs71551231	71354444	C	A	0.93	0.928	0.993	0.021898468701116	0.0169	0.1952	53386	77258	58749.13
6098918	chr7	rs60530198	71354652	C	T	0.736	0.736	0.994	-0.0005001250416822	0.0098	0.9555	53386	77258	58749.13
6101636	chr7	rs76700477	71354832	T	C	0.93	0.928	0.993	0.0221038989069263	0.0169	0.192	53386	77258	58749.13
6101196	chr7	rs71551232	71354944	T	C	0.93	0.928	0.993	0.0219962978718961	0.0169	0.1922	53386	77258	58749.13
6091647	chr7	rs721235	71355295	A	G	0.93	0.928	0.993	0.0222017079836866	0.0169	0.1902	53386	77258	58749.13
6084466	chr7	rs11766067	71355428	C	G	0.785	0.785	0.999	-0.0094040800752939	0.0105	0.3692	53386	77258	58749.13
6080309	chr7	rs10950284	71356010	A	G	0.712	0.711	0.995	-0.0014009809156281	0.0095	0.8808	53386	77258	58749.13
6097391	chr7	rs17137587	71356361	A	T	0.93	0.928	0.992	0.0221038989069263	0.0169	0.1913	53386	77258	58749.13
6101767	chr7	rs7776793	71356487	C	T	0.782	0.782	0.998	-0.0105959392134034	0.0104	0.3108	53386	77258	58749.13
6078880	chr7	rs7795294	71356505	A	G	0.712	0.711	0.995	-0.001300845733048	0.0095	0.8951	53386	77258	58749.13
6084022	chr7	rs7795444	71356574	A	G	0.712	0.711	0.995	-0.001501126126267	0.0095	0.8772	53386	77258	58749.13
6094548	chr7	rs7811694	71356587	G	A	0.712	0.711	0.996	-0.001300845733048	0.0095	0.8935	53386	77258	58749.13
6081333	chr7	rs78353775	71356667	G	A	0.93	0.928	0.992	0.022299507494767	0.0169	0.1876	53386	77258	58749.13
6099493	chr7	rs7812085	71356735	T	C	0.712	0.711	0.996	-0.0012007205765188	0.0095	0.8995	53386	77258	58749.13
6082768	chr7	rs12670326	71357244	T	C	0.93	0.928	0.992	0.0227003855207759	0.0169	0.1795	53386	77258	58749.13
6096395	chr7	rs4719184	71357373	G	T	0.931	0.929	0.991	0.0227003855207759	0.0171	0.1831	53386	77258	58749.13
6100840	chr7	rs4717617	71357421	A	C	0.931	0.929	0.991	0.0226026252094292	0.0171	0.1851	53386	77258	58749.13
6081437	chr7	rs4719185	71357444	G	A	0.931	0.929	0.991	0.022299507494767	0.0171	0.1901	53386	77258	58749.13
6094285	chr7	rs6956808	71357537	G	A	0.807	0.808	0.998	-0.0099998320783335	0.0109	0.3606	53386	77258	58749.13
6081038	chr7	rs34774403	71358247	T	C	0.713	0.712	0.993	-0.0007002451143934	0.0096	0.9394	53386	77258	58749.13
6086760	chr7	rs12154985	71358249	T	C	0.713	0.712	0.993	-0.0009004052431641	0.0096	0.9263	53386	77258	58749.13
6080782	chr7	rs17144092	71358782	T	C	0.93	0.928	0.991	0.0228958774769045	0.0169	0.1766	53386	77258	58749.13
6079758	chr7	rs2051883	71359454	G	A	0.783	0.783	1.0	-0.0098988321792475	0.0104	0.3421	53386	77258	58749.13
6087387	chr7	rs6967264	71359521	G	A	0.783	0.783	1.0	-0.009797842480111	0.0104	0.3462	53386	77258	58749.13
6101492	chr7	rs2051884	71359708	G	A	0.807	0.808	1.0	-0.0095050300143049	0.0109	0.3863	53386	77258	58749.13
6088624	chr7	rs34141892	71359711	G	T	0.931	0.929	0.991	0.023198814502523	0.0171	0.1746	53386	77258	58749.13
6096285	chr7	rs2158656	71360509	C	G	0.807	0.808	1.0	-0.0093031403261444	0.0109	0.3935	53386	77258	58749.13
6101717	chr7	rs2051885	71360649	C	T	0.713	0.711	0.998	-0.0006001800720324	0.0095	0.9523	53386	77258	58749.13
6096524	chr7	rs6460694	71361036	T	C	0.712	0.711	0.998	-0.0010005003335835	0.0095	0.9182	53386	77258	58749.13
6088898	chr7	rs726469	71361261	T	C	0.783	0.783	1.0	-0.0098988321792475	0.0104	0.3438	53386	77258	58749.13
6083333	chr7	rs2867522	71361533	G	A	0.714	0.712	0.998	-0.0007002451143934	0.0095	0.9446	53386	77258	58749.13
6096593	chr7	rs769022	71361584	G	A	0.784	0.784	1.0	-0.0087985943563496	0.0105	0.398	53386	77258	58749.13
6079466	chr7	rs55748356	71362133	A	G	0.931	0.929	0.991	0.023198814502523	0.0171	0.1733	53386	77258	58749.13
6101567	chr7	rs6946044	71362200	C	A	0.821	0.822	0.986	-0.0066017436345624	0.0113	0.5626	53386	77258	58749.13
6094048	chr7	rs59902136	71363049	A	G	0.937	0.936	0.989	0.0121953336998771	0.0178	0.4932	53386	77258	58749.13
6099056	chr7	rs71551234	71363230	G	A	0.938	0.936	0.992	0.0154992634469238	0.0179	0.3873	53386	77258	58749.13
6088203	chr7	rs146176589	71363246	C	A	0.938	0.936	0.992	0.0152038337422728	0.0179	0.3944	53386	77258	58749.13
6079512	chr7	rs13241833	71363656	A	G	0.938	0.936	0.992	0.0150954876453349	0.0179	0.3983	53386	77258	58749.13
6083711	chr7	rs34603271	71364797	G	A	0.938	0.936	0.99	0.0141001243787816	0.0178	0.4288	53386	77258	58749.13
6094251	chr7	rs61202888	71365984	A	G	0.938	0.936	0.99	0.0143958802837323	0.0178	0.4205	53386	77258	58749.13
6099480	chr7	rs6966229	71366055	G	A	0.742	0.741	0.991	-0.0019018072895963	0.0099	0.844	53386	77258	58749.13
6097467	chr7	rs61692774	71366237	A	G	0.938	0.936	0.992	0.0153023200084426	0.0179	0.3917	53386	77258	58749.13
6101808	chr7	rs73362196	71366260	T	C	0.938	0.936	0.99	0.0141987193998129	0.0178	0.4273	53386	77258	58749.13
6084072	chr7	rs2214747	71366745	G	A	0.743	0.741	0.992	-0.0023026490626755	0.0099	0.8182	53386	77258	58749.13
6090680	chr7	rs6976024	71367437	A	G	0.742	0.741	0.992	-0.0023026490626755	0.0099	0.8166	53386	77258	58749.13
6101975	chr7	rs6959613	71367824	G	T	0.743	0.741	0.991	-0.0024028846163103	0.0099	0.8109	53386	77258	58749.13
6094197	chr7	rs56021743	71368346	A	G	0.938	0.936	0.992	0.0148984646619666	0.0179	0.4039	53386	77258	58749.13
6100815	chr7	rs56139620	71368385	A	G	0.938	0.936	0.99	0.0141987193998129	0.0179	0.4249	53386	77258	58749.13
6094789	chr7	rs6965098	71368865	G	A	0.805	0.806	0.991	-0.0095958936734469	0.0109	0.3786	53386	77258	58749.13
6101004	chr7	rs2107880	71369043	T	G	0.742	0.741	0.99	-0.0034961042567088	0.0099	0.7264	53386	77258	58749.13
6079354	chr7	rs61687549	71369646	T	C	0.938	0.936	0.991	0.0153023200084426	0.0179	0.3921	53386	77258	58749.13
6099334	chr7	rs61688132	71369834	G	A	0.938	0.936	0.989	0.0147014028528927	0.0179	0.4093	53386	77258	58749.13
6085166	chr7	rs57266099	71370009	T	C	0.938	0.936	0.991	0.0154007965760229	0.0179	0.3901	53386	77258	58749.13
6083057	chr7	rs1986017	71370086	A	G	0.718	0.716	0.99	-0.0038975857287134	0.0096	0.6815	53386	77258	58749.13
6079211	chr7	rs10215454	71370132	C	T	0.769	0.771	0.944	-0.0104039337153929	0.0105	0.3227	53386	77258	58749.13
6102080	chr7	rs13231789	71370143	T	C	0.938	0.936	0.991	0.0154007965760229	0.0179	0.391	53386	77258	58749.13
6099437	chr7	rs12699112	71370217	C	A	0.938	0.936	0.991	0.0152038337422728	0.0179	0.3944	53386	77258	58749.13
6096495	chr7	rs6958157	71370389	T	G	0.718	0.716	0.99	-0.0038975857287134	0.0096	0.685	53386	77258	58749.13
6095966	chr7	rs13232386	71370897	A	C	0.938	0.936	0.991	0.0152038337422728	0.0179	0.3945	53386	77258	58749.13
6088110	chr7	rs13235673	71371156	T	A	0.938	0.936	0.991	0.0152038337422728	0.0179	0.3968	53386	77258	58749.13
6090906	chr7	rs71551235	71371571	A	G	0.938	0.936	0.991	0.0149969810059077	0.0179	0.4028	53386	77258	58749.13
6101509	chr7	rs6944606	71372031	C	T	0.78	0.78	0.99	-0.0111013930711739	0.0104	0.2871	53386	77258	58749.13
6081248	chr7	rs13222793	71372331	C	A	0.949	0.947	0.888	0.0221038989069263	0.0207	0.2859	53386	77258	58749.13
6095945	chr7	rs76402103	71372333	G	A	0.949	0.947	0.887	0.0231011029079872	0.0207	0.2651	53386	77258	58749.13
6095371	chr7	rs71551236	71372348	A	C	0.947	0.945	0.908	0.025297307774162	0.0201	0.2084	53386	77258	58749.13
6094093	chr7	rs11767496	71372371	C	A	0.72	0.718	0.982	-0.0045001103249234	0.0097	0.6433	53386	77258	58749.13
6101728	chr7	rs71551237	71372386	A	C	0.94	0.939	0.97	0.0184978548821194	0.0184	0.3161	53386	77258	58749.13
6080654	chr7	rs71551238	71372582	C	T	0.938	0.936	0.991	0.0147999386115992	0.0179	0.4095	53386	77258	58749.13
6088184	chr7	rs67172404	71372944	G	A	0.782	0.782	0.988	-0.0105049846451474	0.0105	0.3148	53386	77258	58749.13
6098880	chr7	rs13243279	71373140	T	C	0.938	0.936	0.991	0.0141987193998129	0.0179	0.4263	53386	77258	58749.13
6079976	chr7	rs17425888	71373226	C	G	0.782	0.782	0.988	-0.0101008421794295	0.0105	0.3379	53386	77258	58749.13
6081577	chr7	rs17144104	71373553	T	C	0.938	0.936	0.991	0.0141001243787816	0.0179	0.4321	53386	77258	58749.13
6079768	chr7	rs12164040	71375448	A	G	0.718	0.716	0.987	-0.0048015088161939	0.0096	0.6202	53386	77258	58749.13
6086587	chr7	rs6964517	71375760	G	T	0.718	0.717	0.987	-0.004701032558649	0.0096	0.6242	53386	77258	58749.13
6086931	chr7	rs16869589	71376368	C	G	0.78	0.78	0.987	-0.0114047880634385	0.0105	0.2741	53386	77258	58749.13
6091992	chr7	rs10487618	71376375	G	C	0.15	0.15	0.908	0.0278972284172359	0.0127	0.02834	53386	77258	58749.13
6098204	chr7	rs733909	71377476	C	T	0.782	0.782	0.986	-0.0105959392134034	0.0105	0.3122	53386	77258	58749.13
6093816	chr7	rs10950285	71377804	A	C	0.718	0.716	0.986	-0.0051029981759033	0.0096	0.5983	53386	77258	58749.13
6092540	chr7	rs11772460	71378208	T	C	0.78	0.78	0.98	-0.0117993392160431	0.0105	0.2599	53386	77258	58749.13
6083459	chr7	rs2867559	71379224	G	A	0.807	0.807	0.985	-0.010302892995897	0.011	0.3504	53386	77258	58749.13
6083351	chr7	rs4717619	71379260	C	G	0.742	0.741	0.984	-0.004701032558649	0.0099	0.633	53386	77258	58749.13
6084848	chr7	rs2867560	71379276	A	G	0.742	0.742	0.985	-0.004701032558649	0.0099	0.6325	53386	77258	58749.13
6081976	chr7	rs59392444	71379943	A	G	0.806	0.807	0.984	-0.0116981574124923	0.011	0.2859	53386	77258	58749.13
6101602	chr7	rs34963824	71380676	T	C	0.938	0.936	0.992	0.0133998200630165	0.0179	0.4555	53386	77258	58749.13
6084435	chr7	rs4719188	71382070	T	C	0.938	0.936	0.993	0.0133998200630165	0.0179	0.4535	53386	77258	58749.13
6079818	chr7	rs66607901	71382598	G	A	0.804	0.805	0.981	-0.0122041688389067	0.011	0.2669	53386	77258	58749.13
6088030	chr7	rs36088728	71383446	T	C	0.938	0.937	0.992	0.0134984841513417	0.0179	0.4523	53386	77258	58749.13
6095836	chr7	rs17144122	71384557	T	C	0.938	0.937	0.992	0.0133011462391285	0.0179	0.4596	53386	77258	58749.13
6080994	chr7	rs13229300	71386614	C	T	0.741	0.74	0.981	-0.0031048149534787	0.0099	0.7546	53386	77258	58749.13
6081251	chr7	rs13225975	71386856	A	G	0.939	0.937	0.992	0.0128964817350202	0.018	0.4735	53386	77258	58749.13
6099208	chr7	rs6460695	71388036	C	T	0.489	0.489	0.948	-0.0084959889212643	0.0088	0.3355	53386	77258	58749.13
6079067	chr7	rs16869862	71388701	G	A	0.778	0.78	0.811	-0.0122041688389067	0.0115	0.2888	53386	77258	58749.13
6092752	chr7	rs11766496	71388850	G	C	0.869	0.867	0.855	-0.0074980401773571	0.0138	0.586	53386	77258	58749.13
6085067	chr7	rs17341778	71389353	C	T	0.577	0.576	0.982	0.0023971245997214	0.0088	0.786	53386	77258	58749.13
6079784	chr7	rs17426377	71389404	C	T	0.577	0.576	0.981	0.001998002662673	0.0088	0.8169	53386	77258	58749.13
6099422	chr7	rs11766746	71389688	G	A	0.772	0.773	0.991	-0.0177974390305806	0.0103	0.08415	53386	77258	58749.13
6093592	chr7	rs10950287	71389897	T	C	0.771	0.772	0.991	-0.0193969096107316	0.0103	0.05971	53386	77258	58749.13
6097114	chr7	rs35885709	71390179	T	C	0.765	0.763	0.963	0.0081963182244858	0.0103	0.4271	53386	77258	58749.13
6099768	chr7	rs11761934	71391158	C	A	0.96	0.96	0.96	-0.0646985339389367	0.0227	0.004407	53386	77258	58749.13
6088489	chr7	rs67522636	71391196	A	G	0.772	0.773	0.99	-0.0201006717070029	0.0103	0.05136	53386	77258	58749.13
6084507	chr7	rs66473905	71391301	C	T	0.771	0.772	0.992	-0.0196008476550609	0.0103	0.0569	53386	77258	58749.13
6096793	chr7	rs67676824	71391332	T	C	0.771	0.772	0.992	-0.0196008476550609	0.0103	0.05713	53386	77258	58749.13
6102126	chr7	rs2107883	71391434	G	T	0.535	0.534	0.972	-0.007095110875924	0.0087	0.4149	53386	77258	58749.13
6098485	chr7	rs73185091	71391667	T	A	0.771	0.772	0.993	-0.0196008476550609	0.0103	0.05665	53386	77258	58749.13
6093762	chr7	rs13245146	71391892	A	G	0.535	0.534	0.973	-0.0071958279818024	0.0087	0.4125	53386	77258	58749.13
6089258	chr7	rs35956175	71392376	A	G	0.771	0.772	0.993	-0.019294956182969	0.0103	0.05982	53386	77258	58749.13
6095144	chr7	rs145925634	71392484	T	C	0.96	0.96	0.961	-0.0649012535836979	0.0227	0.004182	53386	77258	58749.13
6100748	chr7	rs66945198	71393295	A	T	0.771	0.772	0.995	-0.0194988734340555	0.0103	0.05762	53386	77258	58749.13
6091701	chr7	rs61166657	71393369	C	T	0.36	0.36	0.96	0.001598721363697	0.0091	0.8621	53386	77258	58749.13
6098741	chr7	rs61148427	71393694	G	C	0.96	0.96	0.964	-0.0651040143320462	0.0227	0.004065	53386	77258	58749.13
6094876	chr7	rs77987784	71393716	C	T	0.96	0.96	0.964	-0.0654028946007014	0.0227	0.003899	53386	77258	58749.13
6087613	chr7	rs7787655	71394494	T	C	0.765	0.763	0.967	0.0093957216403621	0.0103	0.3607	53386	77258	58749.13
6093966	chr7	rs12673497	71394833	G	A	0.825	0.826	0.94	0.0134984841513417	0.0117	0.2499	53386	77258	58749.13
6092407	chr7	rs1075042	71395150	G	A	0.382	0.382	0.963	0.0027960873020011	0.009	0.758	53386	77258	58749.13
6093516	chr7	rs12537492	71395521	A	G	0.792	0.794	1.0	-0.019294956182969	0.0106	0.06833	53386	77258	58749.13
6082620	chr7	rs11771162	71396560	T	A	0.765	0.763	0.969	0.0093957216403621	0.0103	0.3584	53386	77258	58749.13
6100966	chr7	rs6961327	71396641	A	C	0.792	0.794	1.0	-0.0189993500097828	0.0106	0.073	53386	77258	58749.13
6100464	chr7	rs12537432	71397521	G	A	0.791	0.792	0.994	-0.0172987645783295	0.0106	0.1034	53386	77258	58749.13
6098333	chr7	rs2051886	71397551	A	C	0.382	0.382	0.962	0.0027960873020011	0.009	0.7589	53386	77258	58749.13
6099369	chr7	rs17144126	71397911	A	G	0.959	0.96	0.969	-0.0708946787765477	0.0226	0.001676	53386	77258	58749.13
6094106	chr7	rs4719193	71398133	C	T	0.805	0.803	0.974	0.0258041896815329	0.011	0.01902	53386	77258	58749.13
6083566	chr7	rs61072003	71398873	G	A	0.793	0.794	0.993	-0.0177974390305806	0.0107	0.095	53386	77258	58749.13
6085772	chr7	rs6970051	71399758	G	A	0.807	0.809	0.928	-0.0152963956259917	0.0113	0.1773	53386	77258	58749.13
6094155	chr7	rs77738352	71400051	A	G	0.96	0.96	0.969	-0.0676045499371671	0.0226	0.002818	53386	77258	58749.13
6084417	chr7	rs1859552	71400441	T	C	0.804	0.802	0.974	0.0231011029079872	0.011	0.03523	53386	77258	58749.13
6080485	chr7	rs1859553	71400677	G	A	0.804	0.802	0.973	0.0236969951765786	0.011	0.03101	53386	77258	58749.13
6088976	chr7	rs114756393	71400693	C	A	0.98	0.981	0.886	-0.0469029460862576	0.0334	0.1602	52408	74613	57424.72
6093294	chr7	rs12699116	71401221	C	T	0.804	0.802	0.972	0.0238044133801613	0.011	0.03007	53386	77258	58749.13
6081554	chr7	rs7797167	71402265	A	G	0.88	0.881	0.921	-0.0440981887217984	0.0139	0.001517	53386	77258	58749.13
6092860	chr7	rs112439871	71402290	T	C	0.96	0.96	0.937	-0.0697038384497916	0.0231	0.002599	53386	77258	58749.13
6099670	chr7	rs78137315	71402320	A	C	0.96	0.96	0.938	-0.0683002542587931	0.0231	0.003184	53386	77258	58749.13
6098133	chr7	rs78089755	71402329	G	A	0.96	0.96	0.938	-0.0688036036849463	0.0231	0.002949	53386	77258	58749.13
6081704	chr7	rs76339000	71402452	A	G	0.958	0.958	0.973	-0.070401005299324	0.0222	0.001493	53386	77258	58749.13
6095568	chr7	rs76889995	71402470	A	G	0.958	0.958	0.974	-0.0700040968887733	0.0222	0.001598	53386	77258	58749.13
6092518	chr7	rs34732531	71402635	A	G	0.777	0.775	0.98	0.0284027945161868	0.0104	0.006466	53386	77258	58749.13
6082979	chr7	rs116519781	71402649	G	C	0.958	0.959	0.975	-0.068396620708353	0.0222	0.002043	53386	77258	58749.13
6089288	chr7	rs7801719	71402653	T	C	0.31	0.309	0.978	0.0080971295874548	0.0094	0.3878	53386	77258	58749.13
6086756	chr7	rs76553755	71402761	C	T	0.958	0.958	0.975	-0.070197167789298	0.0222	0.001532	53386	77258	58749.13
6080369	chr7	rs74483621	71402843	T	C	0.958	0.958	0.975	-0.0692000358011391	0.0222	0.001786	53386	77258	58749.13
6100722	chr7	rs75022268	71402907	C	T	0.958	0.958	0.974	-0.0711952950421515	0.0222	0.001315	53386	77258	58749.13
6083175	chr7	rs6460696	71404008	C	G	0.488	0.486	0.986	0.0135971385060249	0.0086	0.116	53386	77258	58749.13
6084164	chr7	rs6974794	71404032	A	T	0.782	0.782	0.995	0.0025966258472659	0.0104	0.8059	53386	77258	58749.13
6090470	chr7	rs58312711	71404308	C	T	0.823	0.824	0.986	-0.0110002818588653	0.0113	0.3301	53386	77258	58749.13
6090991	chr7	rs4719194	71404472	T	C	0.926	0.927	0.984	-0.0353992243518656	0.0167	0.03437	53386	77258	58749.13
6084503	chr7	rs17426513	71404658	A	G	0.78	0.777	0.988	0.0291995144044279	0.0104	0.005077	53386	77258	58749.13
6095793	chr7	rs6460697	71404847	A	G	0.562	0.559	0.99	0.0225048553400694	0.0087	0.009754	53386	77258	58749.13
6093052	chr7	rs6460698	71404907	A	G	0.488	0.486	0.988	0.0128964817350202	0.0086	0.134	53386	77258	58749.13
6080117	chr7	rs35437349	71405013	T	G	0.782	0.782	0.997	0.0022973590486834	0.0104	0.8224	53386	77258	58749.13
6081195	chr7	rs7780350	71405275	T	C	0.782	0.782	0.998	0.0022973590486834	0.0104	0.8243	53386	77258	58749.13
6087980	chr7	rs2903615	71406041	T	C	0.31	0.31	0.986	0.0081963182244858	0.0094	0.3825	53386	77258	58749.13
6085569	chr7	rs141846855	71406314	C	T	0.922	0.923	0.975	-0.0353992243518656	0.0164	0.03092	53386	77258	58749.13
6084958	chr7	rs10271976	71406392	C	T	0.221	0.222	1.0	-0.0031950988965408	0.0104	0.7598	53386	77258	58749.13
6090128	chr7	rs36046543	71406823	T	C	0.606	0.607	0.993	-0.0046005663955682	0.0088	0.602	53386	77258	58749.13
6079040	chr7	rs2903616	71407431	A	G	0.31	0.31	0.988	0.0075017910703226	0.0093	0.422	53386	77258	58749.13
6084826	chr7	rs2867561	71407531	A	T	0.709	0.709	1.0	-0.0088994831870327	0.0095	0.3485	53386	77258	58749.13
6079486	chr7	rs6947748	71407807	C	A	0.779	0.776	0.992	0.0281014301108748	0.0104	0.006863	53386	77258	58749.13
6091619	chr7	rs10227914	71408360	G	A	0.823	0.825	0.994	-0.0116981574124923	0.0113	0.3018	53386	77258	58749.13
6097471	chr7	rs10273440	71408382	A	G	0.291	0.291	1.0	0.0089002747867194	0.0095	0.3474	53386	77258	58749.13
6081381	chr7	rs10258263	71408466	C	T	0.69	0.69	0.99	-0.0071958279818024	0.0093	0.4387	53386	77258	58749.13
6087190	chr7	rs10273829	71408642	A	G	0.291	0.291	1.0	0.0092966519050945	0.0095	0.3245	53386	77258	58749.13
6094171	chr7	rs10276992	71408668	T	C	0.292	0.291	1.0	0.009197572354042	0.0095	0.3336	53386	77258	58749.13
6094745	chr7	rs7808924	71408814	T	C	0.268	0.268	1.0	0.0068961666878413	0.0097	0.4772	53386	77258	58749.13
6078629	chr7	rs10277368	71409153	A	C	0.268	0.268	1.0	0.0068961666878413	0.0097	0.4755	53386	77258	58749.13
6097832	chr7	rs6944338	71409919	T	C	0.268	0.268	1.0	0.0068961666878413	0.0097	0.4762	53386	77258	58749.13
6094897	chr7	rs10226167	71410440	T	C	0.193	0.193	0.998	-0.0059979518036359	0.0109	0.5807	53386	77258	58749.13
6098366	chr7	rs10266751	71410611	C	A	0.69	0.69	0.992	-0.007095110875924	0.0093	0.4477	53386	77258	58749.13
6091472	chr7	rs10236501	71410617	G	T	0.69	0.69	0.992	-0.007095110875924	0.0093	0.4478	53386	77258	58749.13
6095169	chr7	rs71551239	71410942	G	C	0.779	0.776	0.997	0.0280041964095973	0.0104	0.006897	53386	77258	58749.13
6101672	chr7	rs17426790	71410975	A	G	0.779	0.776	0.997	0.0280041964095973	0.0104	0.006861	53386	77258	58749.13
6092041	chr7	rs17348564	71411317	T	C	0.779	0.776	0.997	0.0280041964095973	0.0104	0.006849	53386	77258	58749.13
6080216	chr7	rs34650147	71411415	C	A	0.732	0.733	1.0	-0.0068030886197391	0.0097	0.4809	53386	77258	58749.13
6079281	chr7	rs974134	71411789	C	T	0.268	0.268	1.0	0.0068961666878413	0.0097	0.4799	53386	77258	58749.13
6079235	chr7	rs36028741	71412083	A	C	0.779	0.776	0.998	0.0278972284172359	0.0103	0.006977	53386	77258	58749.13
6091070	chr7	rs10275223	71412627	C	T	0.579	0.577	0.998	0.0110981866660334	0.0087	0.2027	53386	77258	58749.13
6099600	chr7	rs10231417	71412628	A	G	0.268	0.268	1.0	0.0067968490002727	0.0097	0.4865	53386	77258	58749.13
6085220	chr7	rs151300756	71412730	A	T	0.925	0.926	0.99	-0.0358033589652777	0.0166	0.03105	53386	77258	58749.13
6088985	chr7	rs1319249	71412889	C	T	0.268	0.268	1.0	0.0063001125484799	0.0097	0.5146	53386	77258	58749.13
6084553	chr7	rs35083558	71413241	T	C	0.779	0.777	0.999	0.0280041964095973	0.0103	0.006894	53386	77258	58749.13
6092940	chr7	rs17426915	71413328	A	G	0.779	0.777	1.0	0.0281986543586787	0.0103	0.006499	53386	77258	58749.13
6098177	chr7	rs10248898	71413478	G	A	0.8	0.801	0.996	-0.0140989243795016	0.0108	0.1905	53386	77258	58749.13
6092900	chr7	rs6957532	71413519	A	G	0.779	0.776	1.0	0.0275957115907991	0.0103	0.007627	53386	77258	58749.13
6099822	chr7	rs10279318	71413544	C	A	0.49	0.492	0.997	-0.0147989665120717	0.0086	0.0853	53386	77258	58749.13
6079800	chr7	rs6957813	71413648	A	G	0.779	0.777	1.0	0.0278972284172359	0.0103	0.007086	53386	77258	58749.13
6083676	chr7	rs10215280	71414116	A	C	0.268	0.268	1.0	0.0067968490002727	0.0097	0.4864	53386	77258	58749.13
6085326	chr7	rs76713971	71414167	G	T	0.958	0.959	0.981	-0.0695966251380842	0.0221	0.001647	53386	77258	58749.13
6096868	chr7	rs10252758	71414285	G	A	0.513	0.515	0.997	-0.0127003085782322	0.0086	0.1387	53386	77258	58749.13
6085937	chr7	rs12699118	71414903	C	G	0.269	0.268	1.0	0.0065981840282271	0.0097	0.498	53386	77258	58749.13
6080134	chr7	rs62462775	71415005	C	T	0.823	0.825	0.995	-0.0119005312583873	0.0113	0.2907	53386	77258	58749.13
6091054	chr7	rs13241778	71415213	T	C	0.779	0.776	0.998	0.0278972284172359	0.0103	0.006932	53386	77258	58749.13
6088998	chr7	rs10950288	71416525	G	A	0.311	0.311	0.994	0.0078987227933553	0.0093	0.3986	53386	77258	58749.13
6080024	chr7	rs17426950	71417103	G	C	0.779	0.776	0.997	0.0281014301108748	0.0104	0.006549	53386	77258	58749.13
6089881	chr7	rs13238739	71417274	G	A	0.786	0.785	0.993	0.0035038543266769	0.0105	0.7413	53386	77258	58749.13
6084109	chr7	rs12533995	71417510	G	A	0.711	0.712	1.0	-0.0086977157031958	0.0095	0.3596	53386	77258	58749.13
6100630	chr7	rs10243500	71417519	G	A	0.312	0.311	0.994	0.0077002766261879	0.0093	0.4075	53386	77258	58749.13
6089569	chr7	rs80327083	71417594	G	A	0.977	0.979	0.915	-0.0426048328324374	0.0311	0.1708	52472	74872	57527.36
6094345	chr7	rs10274120	71417697	C	T	0.34	0.341	0.988	0.0044003044444822	0.0091	0.6325	53386	77258	58749.13
6100515	chr7	rs10277104	71417748	C	T	0.34	0.341	0.988	0.004201162744548	0.0091	0.6427	53386	77258	58749.13
6094785	chr7	rs57607308	71418280	C	T	0.838	0.84	0.989	0.0033045340083004	0.0118	0.7817	53386	77258	58749.13
6087682	chr7	rs1076303	71418458	C	T	0.542	0.542	0.99	0.0126002819757385	0.0087	0.1446	53386	77258	58749.13
6098431	chr7	rs34180116	71419352	G	A	0.78	0.777	0.996	0.0288983900426488	0.0104	0.005308	53386	77258	58749.13
6083539	chr7	rs17144138	71420853	G	T	0.764	0.766	0.995	-0.0110002818588653	0.0102	0.2802	53386	77258	58749.13
6099963	chr7	rs7803466	71420945	A	G	0.458	0.458	0.989	-0.0131966945943914	0.0087	0.1291	53386	77258	58749.13
6090685	chr7	rs10259553	71421085	G	C	0.768	0.768	0.99	-0.0099998320783335	0.0102	0.3299	53386	77258	58749.13
6096748	chr7	rs10259883	71421357	G	A	0.69	0.691	0.997	-0.0068030886197391	0.0093	0.4637	53386	77258	58749.13
6093692	chr7	rs1017048	71421446	T	A	0.705	0.703	0.987	0.0135971385060249	0.0095	0.1524	53386	77258	58749.13
6097782	chr7	rs6951255	71421506	G	C	0.457	0.458	0.988	-0.013399371963117	0.0087	0.1228	53386	77258	58749.13
6098215	chr7	rs117828148	71421555	T	A	0.958	0.959	0.976	-0.0691035919019447	0.0222	0.001802	53386	77258	58749.13
6092069	chr7	rs6957010	71422650	G	A	0.768	0.768	0.99	-0.0095958936734469	0.0102	0.3486	53386	77258	58749.13
6088132	chr7	rs13235785	71423557	C	T	0.78	0.777	0.995	0.0301993737308422	0.0104	0.003601	53386	77258	58749.13
6082188	chr7	rs60038723	71423562	G	T	0.984	0.984	0.909	0.0360040066341877	0.0406	0.3753	44404	66169	49050.67
6081192	chr7	rs16869597	71423675	G	A	0.764	0.766	0.994	-0.0114047880634385	0.0102	0.2627	53386	77258	58749.13
6095802	chr7	rs6944962	71423712	A	T	0.311	0.31	0.998	0.0076010387728197	0.0093	0.4113	53386	77258	58749.13
6086443	chr7	rs6460699	71423995	T	C	0.689	0.69	0.998	-0.0076995657264405	0.0093	0.4091	53386	77258	58749.13
6078624	chr7	rs6460700	71424080	G	T	0.69	0.69	0.998	-0.0069037763167944	0.0093	0.4556	53386	77258	58749.13
6098364	chr7	rs6460701	71424171	A	G	0.236	0.234	0.994	0.0110981866660334	0.0102	0.2747	53386	77258	58749.13
6084354	chr7	rs7783325	71424273	A	T	0.69	0.69	0.998	-0.007004474152883	0.0093	0.4491	53386	77258	58749.13
6097504	chr7	rs13238682	71424467	G	A	0.78	0.777	0.994	0.0298014912367898	0.0104	0.004053	53386	77258	58749.13
6096641	chr7	rs6971765	71425024	G	C	0.457	0.457	0.986	-0.013004189135254	0.0087	0.1351	53386	77258	58749.13
6089507	chr7	rs10276706	71425392	G	A	0.468	0.466	0.997	0.0147999386115992	0.0086	0.08594	53386	77258	58749.13
6084346	chr7	rs2867562	71425776	C	A	0.312	0.311	0.994	0.0076010387728197	0.0093	0.4127	53386	77258	58749.13
6080058	chr7	rs2040989	71425850	G	A	0.764	0.766	0.988	-0.0124977728299804	0.0102	0.2218	53386	77258	58749.13
6097766	chr7	rs11980820	71426173	A	G	0.686	0.687	0.988	-0.0076995657264405	0.0093	0.4084	53386	77258	58749.13
6097698	chr7	rs10252505	71426541	C	T	0.686	0.687	0.987	-0.008395140788382	0.0093	0.3704	53386	77258	58749.13
6097998	chr7	rs36052708	71427361	C	T	0.78	0.777	0.983	0.0299956000353805	0.0104	0.004063	53386	77258	58749.13
6090355	chr7	rs6980199	71427865	A	T	0.536	0.538	0.982	-0.0152050125429676	0.0087	0.08018	53386	77258	58749.13
6084069	chr7	rs10238357	71428296	C	T	0.768	0.768	0.903	-0.007004474152883	0.0107	0.5112	53386	77258	58749.13
6082511	chr7	rs74587518	71428765	G	A	0.946	0.947	0.94	-0.0703044455099639	0.0199	0.0004015	53386	77258	58749.13
6079003	chr7	rs3973896	71428960	C	G	0.816	0.814	0.964	-0.009000382197299	0.0113	0.4269	53386	77258	58749.13
6101535	chr7	rs10807740	71429244	A	G	0.802	0.802	0.955	-0.0226035462098532	0.0111	0.0416	53386	77258	58749.13
6095224	chr7	rs79807463	71429281	C	G	0.985	0.985	0.937	-0.0221024699079472	0.0447	0.6207	37154	52886	40465.95
6095155	chr7	rs10950289	71429308	A	G	0.827	0.827	0.97	-0.019203206984436	0.0116	0.09742	53386	77258	58749.13
6087775	chr7	rs78388390	71429948	G	A	0.985	0.985	0.94	-0.0231969816042026	0.0446	0.6029	37154	52886	40465.95
6097943	chr7	rs4719197	71430789	G	A	0.933	0.932	0.972	0.024097313483794	0.0174	0.1654	53386	77258	58749.13
6084215	chr7	rs4717622	71430815	T	C	0.726	0.725	0.974	-0.0080019302190585	0.0098	0.4128	53386	77258	58749.13
6097502	chr7	rs79086849	71430876	C	T	0.985	0.985	0.942	-0.0221024699079472	0.0446	0.6208	37154	52886	40465.95
6094832	chr7	rs57300068	71432087	A	C	0.933	0.932	0.974	0.0227981362759783	0.0173	0.1879	53386	77258	58749.13
6087386	chr7	rs6963963	71432104	A	G	0.914	0.914	0.974	0.0204984635773248	0.0156	0.1885	53386	77258	58749.13
6098096	chr7	rs6968406	71432397	T	G	0.914	0.914	0.973	0.0192044091837133	0.0156	0.2162	53386	77258	58749.13
6098754	chr7	rs10258507	71432828	C	G	0.915	0.914	0.975	0.0219962978718961	0.0156	0.1586	53386	77258	58749.13
6086762	chr7	rs4719198	71433433	C	T	0.902	0.902	0.977	0.0158044491449436	0.0146	0.2808	53386	77258	58749.13
6097288	chr7	rs4719199	71433526	G	A	0.915	0.914	0.977	0.0221038989069263	0.0156	0.1561	53386	77258	58749.13
6087306	chr7	rs111289564	71433686	C	G	0.985	0.985	0.942	-0.0214994661132367	0.0453	0.6349	35755	51422	39050.14
6102105	chr7	rs112952179	71433741	T	C	0.985	0.985	0.943	-0.0239034240815591	0.045	0.5954	36176	51732	39407.22
6097423	chr7	rs77111328	71434141	C	T	0.985	0.985	0.943	-0.0229002198863326	0.0452	0.6122	35755	51422	39050.14
6096078	chr7	rs4717623	71434369	C	T	0.725	0.724	0.986	-0.004701032558649	0.0097	0.6297	53386	77258	58749.13
6082917	chr7	rs59937976	71434427	G	A	0.916	0.915	0.979	0.023198814502523	0.0156	0.1372	53386	77258	58749.13
6079347	chr7	rs111740288	71435104	G	A	0.985	0.985	0.943	-0.0226035462098532	0.0452	0.6164	35755	51422	39050.14
6078911	chr7	rs79439522	71435308	C	T	0.985	0.985	0.943	-0.0225012653465135	0.0452	0.6181	35755	51422	39050.14
6094137	chr7	rs17144147	71435703	G	A	0.985	0.985	0.942	-0.0203047533403643	0.0452	0.6533	35755	51422	39050.14
6094153	chr7	rs112106257	71436161	T	C	0.985	0.985	0.943	-0.0240980393840575	0.0449	0.5914	36176	51732	39407.22
6093166	chr7	rs141714215	71436385	A	T	0.985	0.985	0.945	-0.0256050287153947	0.0449	0.5682	36176	51732	39407.22
6088845	chr7	rs77842066	71437019	A	C	0.962	0.962	0.75	0.0248974696545107	0.0259	0.3352	53386	77258	58749.13
6093377	chr7	rs7795273	71437062	A	G	0.751	0.745	0.971	0.0366019024445485	0.0101	0.000274	53386	77258	58749.13
6092034	chr7	rs12538435	71437104	A	G	0.724	0.724	0.993	-0.005304041591906	0.0097	0.5795	53386	77258	58749.13
6085321	chr7	rs35305736	71438380	C	T	0.916	0.915	0.984	0.0235993322503244	0.0156	0.1301	53386	77258	58749.13
6092949	chr7	rs12666489	71438445	G	A	0.982	0.983	0.946	0.012096540947233	0.0347	0.7284	52383	74998	57452.57
6093308	chr7	rs10950290	71439590	A	T	0.724	0.724	0.992	-0.005304041591906	0.0097	0.5809	53386	77258	58749.13
6088620	chr7	rs74619190	71439770	G	C	0.985	0.985	0.945	-0.0238010101859522	0.0448	0.5951	36176	51732	39407.22
6083220	chr7	rs12530737	71439807	T	C	0.728	0.728	0.991	-0.0064004391810282	0.0097	0.5107	53386	77258	58749.13
6087479	chr7	rs78481597	71440110	C	G	0.985	0.985	0.945	-0.0239034240815591	0.0448	0.5941	36176	51732	39407.22
6091989	chr7	rs114242461	71440662	A	G	0.985	0.985	0.944	-0.0239034240815591	0.0448	0.5944	36176	51732	39407.22
6085397	chr7	rs17137600	71440992	C	T	0.985	0.985	0.944	-0.0239034240815591	0.0448	0.5942	36176	51732	39407.22
6079673	chr7	rs17144164	71441051	A	G	0.901	0.901	0.984	0.0141001243787816	0.0145	0.3306	53386	77258	58749.13
6096371	chr7	rs111474653	71441521	C	T	0.985	0.985	0.942	-0.0289037168568363	0.0448	0.5189	36176	51732	39407.22
6083519	chr7	rs17144172	71441612	A	G	0.985	0.985	0.944	-0.0259025943231108	0.0449	0.5635	36176	51732	39407.22
6091480	chr7	rs74466617	71441955	A	T	0.915	0.915	0.984	0.0228958774769045	0.0155	0.1407	53386	77258	58749.13
6082997	chr7	rs28411707	71442976	A	G	0.915	0.914	0.986	0.0212036062510236	0.0155	0.1714	53386	77258	58749.13
6080242	chr7	rs17137604	71443057	G	A	0.916	0.915	0.985	0.0232965165504356	0.0156	0.1345	53386	77258	58749.13
6099293	chr7	rs17137608	71443077	G	A	0.915	0.914	0.985	0.0210959082947329	0.0155	0.1716	53386	77258	58749.13
6091944	chr7	rs113993793	71443382	A	G	0.902	0.901	0.984	0.0141987193998129	0.0146	0.3277	53386	77258	58749.13
6087782	chr7	rs917209	71443802	G	A	0.901	0.901	0.983	0.0133998200630165	0.0146	0.3566	53386	77258	58749.13
6085001	chr7	rs79222637	71444240	A	G	0.933	0.932	0.986	0.0227003855207759	0.0172	0.1865	53386	77258	58749.13
6095334	chr7	rs77891554	71444550	G	C	0.933	0.932	0.979	0.022299507494767	0.0173	0.1991	53386	77258	58749.13
6097547	chr7	rs844702	71446641	G	C	0.926	0.926	0.986	0.0114047182634362	0.0165	0.4891	53386	77258	58749.13
6091928	chr7	rs844699	71449469	C	G	0.927	0.926	0.988	0.0128964817350202	0.0165	0.4359	53386	77258	58749.13
6096622	chr7	rs844698	71450818	A	G	0.927	0.927	0.987	0.0133011462391285	0.0166	0.4225	53386	77258	58749.13
6085632	chr7	rs844696	71452378	G	A	0.927	0.927	0.988	0.0129951954948113	0.0166	0.4318	53386	77258	58749.13
6091579	chr7	rs844695	71452384	T	C	0.927	0.927	0.988	0.0128964817350202	0.0166	0.4355	53386	77258	58749.13
6091580	chr7	rs844694	71452918	G	A	0.928	0.927	0.989	0.0155977206230546	0.0166	0.3484	53386	77258	58749.13
6086246	chr7	rs844693	71453251	A	T	0.928	0.927	0.989	0.0146028573839336	0.0166	0.3799	53386	77258	58749.13
6092877	chr7	rs35720869	71454379	G	A	0.928	0.928	0.99	0.0136957831289865	0.0166	0.4119	53386	77258	58749.13
6089301	chr7	rs844692	71454655	G	A	0.927	0.926	0.99	0.0133998200630165	0.0165	0.4157	53386	77258	58749.13
6079605	chr7	rs111972885	71457845	A	G	0.929	0.928	0.989	0.0172012073197748	0.0167	0.3035	53386	77258	58749.13
6094818	chr7	rs77392906	71458821	G	A	0.929	0.928	0.99	0.0172994970780611	0.0167	0.3023	53386	77258	58749.13
6087596	chr7	rs844691	71458940	C	A	0.925	0.925	0.99	0.0100988346774146	0.0164	0.5352	53386	77258	58749.13
6101645	chr7	rs111446316	71459484	A	G	0.925	0.925	0.99	0.0099998345783334	0.0164	0.541	53386	77258	58749.13
6090588	chr7	rs844740	71460046	T	C	0.925	0.925	0.99	0.0099008246772624	0.0164	0.5466	53386	77258	58749.13
6096359	chr7	rs13231720	71460398	T	A	0.731	0.724	0.959	0.0394033887747662	0.0099	6.737e-05	53386	77258	58749.13
6102052	chr7	rs73187050	71462068	G	T	0.831	0.832	0.975	-0.0213972981080803	0.0116	0.06596	53386	77258	58749.13
6082392	chr7	rs10277893	71463802	A	G	0.929	0.928	0.991	0.0141001243787816	0.0167	0.3982	53386	77258	58749.13
6081108	chr7	rs6980132	71465149	A	C	0.926	0.926	0.992	0.0081963182244858	0.0164	0.6167	53386	77258	58749.13
6100968	chr7	rs12532869	71465215	G	T	0.83	0.831	0.974	-0.0221024699079472	0.0116	0.05674	53386	77258	58749.13
6081505	chr7	rs10251758	71467460	T	C	0.929	0.928	0.992	0.0135971385060249	0.0167	0.4139	53386	77258	58749.13
6099301	chr7	rs1099452	71467865	A	G	0.926	0.926	0.994	0.007997931111062	0.0164	0.6237	53386	77258	58749.13
6079806	chr7	rs116858843	71468501	C	T	0.96	0.96	0.951	-0.0914028234733439	0.0228	6.201e-05	53386	77258	58749.13
6091758	chr7	rs7781091	71469672	A	G	0.926	0.926	0.994	0.007997931111062	0.0164	0.6266	53386	77258	58749.13
6100892	chr7	rs1099451	71470001	C	A	0.925	0.925	0.995	0.009197572354042	0.0163	0.5746	53386	77258	58749.13
6093934	chr7	rs2867564	71470239	G	A	0.926	0.926	0.995	0.0099008246772624	0.0164	0.5488	53386	77258	58749.13
6084505	chr7	rs2867565	71470383	G	C	0.926	0.926	0.995	0.0096037361426946	0.0164	0.5599	53386	77258	58749.13
6088235	chr7	rs7790072	71470693	T	C	0.929	0.928	0.993	0.0141001243787816	0.0167	0.3968	53386	77258	58749.13
6089633	chr7	rs1034806	71471186	G	A	0.926	0.926	0.994	0.0098018049722602	0.0165	0.5505	53386	77258	58749.13
6089504	chr7	rs844736	71471647	A	G	0.926	0.926	0.994	0.0103957761821204	0.0164	0.5286	53386	77258	58749.13
6092952	chr7	rs844735	71473829	C	T	0.926	0.926	0.992	0.0089002747867194	0.0164	0.5895	53386	77258	58749.13
6096749	chr7	rs844734	71473888	G	A	0.926	0.926	0.992	0.0088011559530687	0.0164	0.5907	53386	77258	58749.13
6080607	chr7	rs844732	71474670	T	C	0.864	0.862	0.924	0.0127977582298607	0.013	0.3272	53386	77258	58749.13
6082158	chr7	rs113279217	71474895	G	A	0.83	0.831	0.974	-0.0225012653465135	0.0116	0.05305	53386	77258	58749.13
6084074	chr7	rs844731	71474962	T	C	0.342	0.334	0.943	0.0267977123853779	0.0094	0.004188	53386	77258	58749.13
6089712	chr7	rs844730	71475191	C	G	0.366	0.359	0.941	0.0232965165504356	0.0092	0.01146	53386	77258	58749.13
6085111	chr7	rs10252249	71476859	C	G	0.94	0.939	0.989	-0.0112025145079934	0.0183	0.5419	53386	77258	58749.13
6084820	chr7	rs17427800	71477069	T	C	0.831	0.832	0.979	-0.0208049294331883	0.0116	0.07308	53386	77258	58749.13
6098667	chr7	rs844712	71477785	T	G	0.939	0.938	0.986	-0.0122041688389067	0.0181	0.5007	53386	77258	58749.13
6080318	chr7	rs139862176	71477867	G	A	0.909	0.911	0.941	-0.0534957179427506	0.0156	0.0005857	53386	77258	58749.13
6091183	chr7	rs844711	71478387	A	T	0.868	0.867	0.999	-0.0030045090202987	0.0127	0.8119	53386	77258	58749.13
6086409	chr7	rs844710	71478499	C	A	0.868	0.867	0.999	-0.0030045090202987	0.0127	0.8145	53386	77258	58749.13
6080405	chr7	rs844709	71479141	A	G	0.868	0.867	0.999	-0.0030045090202987	0.0127	0.8165	53386	77258	58749.13
6088917	chr7	rs844708	71479172	G	A	0.868	0.867	0.999	-0.0030045090202987	0.0127	0.8134	53386	77258	58749.13
6101549	chr7	rs12666891	71479287	G	T	0.94	0.939	0.994	-0.0111013930711739	0.0182	0.5431	53386	77258	58749.13
6080598	chr7	rs844707	71479365	A	C	0.868	0.867	1.0	-0.0029042131473898	0.0127	0.8184	53386	77258	58749.13
6085171	chr7	rs12671441	71479487	C	T	0.94	0.939	0.995	-0.0110002818588653	0.0182	0.545	53386	77258	58749.13
6099251	chr7	rs17349645	71479594	G	A	0.93	0.929	0.997	0.0089002747867194	0.0168	0.5982	53386	77258	58749.13
6079529	chr7	rs12674035	71479611	T	A	0.941	0.94	0.992	-0.0111013930711739	0.0183	0.5429	53386	77258	58749.13
6091254	chr7	rs844705	71479613	C	T	0.869	0.868	0.999	-0.0031950988965408	0.0127	0.8047	53386	77258	58749.13
6096551	chr7	rs113259027	71479678	G	A	0.929	0.928	0.997	0.0044003044444822	0.0167	0.7902	53386	77258	58749.13
6085771	chr7	rs844704	71479695	G	A	0.868	0.867	1.0	-0.0029042131473898	0.0127	0.8194	53386	77258	58749.13
6081439	chr7	rs10280279	71480143	A	G	0.94	0.939	0.997	-0.0110002818588653	0.0182	0.5441	53386	77258	58749.13
6099911	chr7	rs10265141	71480281	C	T	0.94	0.939	0.997	-0.0110002818588653	0.0182	0.5442	53386	77258	58749.13
6090373	chr7	rs58064021	71480525	G	A	0.94	0.939	0.997	-0.0108991808690006	0.0182	0.5479	53386	77258	58749.13
6094691	chr7	rs17144232	71480889	T	C	0.94	0.939	0.998	-0.0110002818588653	0.0182	0.5466	53386	77258	58749.13
6096780	chr7	rs141825636	71481051	C	A	0.94	0.939	0.998	-0.0110002818588653	0.0182	0.5467	53386	77258	58749.13
6098471	chr7	rs141031559	71481547	G	A	0.93	0.929	0.998	0.0093957216403621	0.0168	0.574	53386	77258	58749.13
6096012	chr7	rs117333216	71481963	C	A	0.952	0.951	0.872	0.0092966519050945	0.0216	0.6652	53386	77258	58749.13
6093300	chr7	rs844797	71482050	G	A	0.94	0.939	0.999	-0.0111013930711739	0.0182	0.5415	53386	77258	58749.13
6080862	chr7	rs112395310	71482127	C	A	0.936	0.936	0.996	0.0158044491449436	0.0176	0.3674	53386	77258	58749.13
6087763	chr7	rs10273495	71482224	C	T	0.94	0.94	1.0	-0.0106970095483354	0.0182	0.5557	53386	77258	58749.13
6088933	chr7	rs844796	71482823	G	A	0.869	0.867	1.0	-0.0016012813669738	0.0127	0.8992	53386	77258	58749.13
6089100	chr7	rs844795	71483321	T	C	0.868	0.867	1.0	-0.0029042131473898	0.0127	0.8201	53386	77258	58749.13
6079081	chr7	rs844794	71484111	T	C	0.869	0.867	1.0	-0.002002002670673	0.0127	0.8721	53386	77258	58749.13
6097993	chr7	rs844793	71484345	T	C	0.87	0.868	1.0	-0.001100605444033	0.0128	0.9317	53386	77258	58749.13
6087872	chr7	rs73368146	71484396	C	T	0.929	0.928	0.998	0.0043007385516922	0.0167	0.7954	53386	77258	58749.13
6094675	chr7	rs844792	71484735	C	T	0.868	0.867	1.0	-0.0030045090202987	0.0127	0.8106	53386	77258	58749.13
6085630	chr7	rs844791	71484751	C	T	0.869	0.867	1.0	-0.0021022080918702	0.0127	0.8711	53386	77258	58749.13
6081366	chr7	rs844790	71484865	A	G	0.869	0.867	1.0	-0.0021022080918702	0.0127	0.8707	53386	77258	58749.13
6090862	chr7	rs844789	71485085	G	C	0.869	0.867	1.0	-0.0021022080918702	0.0127	0.8698	53386	77258	58749.13
6083245	chr7	rs113195866	71485135	C	T	0.929	0.928	0.998	0.0043007385516922	0.0167	0.7955	53386	77258	58749.13
6082083	chr7	rs844788	71485245	T	C	0.831	0.831	0.981	-0.0203966036652218	0.0116	0.07886	53386	77258	58749.13
6100208	chr7	rs73368155	71485348	C	A	0.929	0.928	0.998	0.0043007385516922	0.0167	0.7964	53386	77258	58749.13
6089945	chr7	rs10231062	71486092	C	T	0.94	0.939	0.999	-0.0108991808690006	0.0182	0.5473	53386	77258	58749.13
6094075	chr7	rs17428098	71487701	G	A	0.93	0.929	0.998	0.0096037361426946	0.0168	0.5662	53386	77258	58749.13
6080702	chr7	rs1003685	71488079	G	C	0.94	0.939	1.0	-0.0125990355765152	0.0182	0.4891	53386	77258	58749.13
6093774	chr7	rs79560478	71488363	T	C	0.96	0.961	0.953	-0.0893996812646141	0.0229	9.637e-05	53386	77258	58749.13
6099638	chr7	rs17428133	71488833	C	T	0.93	0.929	0.999	0.0085037404912207	0.0168	0.6141	53386	77258	58749.13
6101028	chr7	rs10280568	71489191	C	A	0.94	0.939	1.0	-0.0129028853555234	0.0181	0.4762	53386	77258	58749.13
6089563	chr7	rs844785	71489224	C	G	0.868	0.867	1.0	-0.0034961042567088	0.0127	0.783	53386	77258	58749.13
6081081	chr7	rs148743551	71490024	G	A	0.93	0.929	0.998	0.0084045823438103	0.0168	0.6185	53386	77258	58749.13
6102043	chr7	rs28679767	71490302	T	A	0.94	0.939	1.0	-0.0124977728299804	0.0181	0.491	53386	77258	58749.13
6091841	chr7	rs4469348	71490492	G	A	0.93	0.929	0.998	0.0082954970241069	0.0168	0.622	53386	77258	58749.13
6093751	chr7	rs6965309	71490649	A	C	0.94	0.939	1.0	-0.0124977728299804	0.0181	0.4898	53386	77258	58749.13
6088929	chr7	rs1525130	71490743	G	C	0.93	0.929	0.997	0.0082954970241069	0.0168	0.6232	53386	77258	58749.13
6092691	chr7	rs1525129	71490988	C	A	0.929	0.929	0.997	0.0059025456526138	0.0167	0.7228	53386	77258	58749.13
6095275	chr7	rs10229928	71491145	C	T	0.869	0.868	1.0	-0.0018016219466282	0.0127	0.8884	53386	77258	58749.13
6101250	chr7	rs75803574	71491289	G	T	0.93	0.929	0.997	0.0081963182244858	0.0168	0.6268	53386	77258	58749.13
6080032	chr7	rs59381375	71491399	C	T	0.869	0.868	1.0	-0.0018016219466282	0.0127	0.8884	53386	77258	58749.13
6086429	chr7	rs59254802	71491955	A	G	0.868	0.867	1.0	-0.0032954239497972	0.0127	0.7972	53386	77258	58749.13
6101020	chr7	rs1558028	71492014	T	A	0.696	0.697	0.989	-0.0187038311937836	0.0094	0.04733	53386	77258	58749.13
6092192	chr7	rs73368174	71492276	G	T	0.868	0.867	1.0	-0.0034961042567088	0.0127	0.7846	53386	77258	58749.13
6100116	chr7	rs117084621	71493741	C	T	0.93	0.929	0.996	0.0074025335167413	0.0168	0.6579	53386	77258	58749.13
6079506	chr7	rs2867566	71493742	G	A	0.714	0.707	0.982	0.0404027066313724	0.0096	2.486e-05	53386	77258	58749.13
6095189	chr7	rs844686	71494586	G	A	0.868	0.867	0.999	-0.0038975857287134	0.0127	0.7569	53386	77258	58749.13
6095068	chr7	rs844685	71494626	G	C	0.868	0.867	0.999	-0.0038975857287134	0.0127	0.7566	53386	77258	58749.13
6092746	chr7	rs844684	71494997	A	C	0.894	0.893	0.996	-0.0033957590691798	0.014	0.8059	53386	77258	58749.13
6096265	chr7	rs844680	71496804	G	A	0.865	0.865	0.993	-0.0054045784588597	0.0127	0.672	53386	77258	58749.13
6082958	chr7	rs844679	71496819	C	T	0.868	0.867	0.994	-0.0054950702819798	0.0128	0.6648	53386	77258	58749.13
6085030	chr7	rs113778642	71497009	G	A	0.833	0.833	0.99	-0.023002541565316	0.0116	0.04728	53386	77258	58749.13
6099068	chr7	rs844678	71497145	G	A	0.868	0.867	0.994	-0.0055956263571598	0.0128	0.6582	53386	77258	58749.13
6100486	chr7	rs844677	71497260	T	C	0.939	0.939	0.99	-0.0182047046548463	0.0182	0.3171	53386	77258	58749.13
6100836	chr7	rs60790450	71497456	G	A	0.929	0.929	0.991	0.0050969882578437	0.0168	0.7612	53386	77258	58749.13
6097025	chr7	rs6955049	71497708	C	T	0.94	0.94	0.991	-0.0131966945943914	0.0183	0.4706	53386	77258	58749.13
6097618	chr7	rs10265820	71498406	G	A	0.905	0.905	0.99	-0.0170952954286372	0.0148	0.2494	53386	77258	58749.13
6098638	chr7	rs844676	71499244	C	T	0.414	0.407	0.988	0.0195967237465575	0.0088	0.02588	53386	77258	58749.13
6084460	chr7	rs2190303	71499256	G	C	0.868	0.867	0.992	-0.0014009809156281	0.0127	0.9122	53386	77258	58749.13
6091176	chr7	rs844675	71499574	C	T	0.713	0.707	0.991	0.0368043345220483	0.0095	0.0001161	53386	77258	58749.13
6093525	chr7	rs844674	71500117	G	T	0.413	0.407	0.989	0.0185960172820726	0.0088	0.03469	53386	77258	58749.13
6099819	chr7	rs11769556	71500592	T	G	0.833	0.833	0.994	-0.0216016445577609	0.0116	0.062	53386	77258	58749.13
6100431	chr7	rs844673	71500874	A	G	0.413	0.406	0.99	0.0192044091837133	0.0088	0.02897	53386	77258	58749.13
6084989	chr7	rs844672	71501145	C	T	0.413	0.407	0.99	0.0187039847937718	0.0088	0.03312	53386	77258	58749.13
6084374	chr7	rs34722735	71502056	C	T	0.715	0.708	0.994	0.0382972099323441	0.0095	5.931e-05	53386	77258	58749.13
6098248	chr7	rs9647948	71503303	C	T	0.731	0.724	0.989	0.0411995232473163	0.0097	2.287e-05	53386	77258	58749.13
6092037	chr7	rs844671	71503587	G	T	0.413	0.406	0.993	0.0190964956909883	0.0088	0.02944	53386	77258	58749.13
6100716	chr7	rs844670	71503925	T	C	0.413	0.406	0.993	0.0189002595004805	0.0088	0.0311	53386	77258	58749.13
6083223	chr7	rs844669	71504260	C	A	0.413	0.406	0.994	0.0189002595004805	0.0088	0.03077	53386	77258	58749.13
6090300	chr7	rs12537280	71504343	C	G	0.908	0.909	0.954	-0.0469029460862576	0.0153	0.00222	53386	77258	58749.13
6094886	chr7	rs10280768	71504434	T	G	0.7	0.699	0.995	-0.0145960053074092	0.0094	0.1216	53386	77258	58749.13
6101788	chr7	rs10266409	71505369	C	T	0.87	0.869	0.991	-0.0001000050003333	0.0128	0.9917	53386	77258	58749.13
6079494	chr7	rs6964123	71506668	G	A	0.868	0.866	0.989	-0.0008003201707691	0.0128	0.9528	53386	77258	58749.13
6094692	chr7	rs844729	71506696	G	A	0.713	0.707	0.993	0.0371994409891063	0.0095	9.369e-05	53386	77258	58749.13
6079931	chr7	rs59329653	71507020	G	C	0.943	0.942	0.982	-0.009000382197299	0.0187	0.6311	53386	77258	58749.13
6081434	chr7	rs34173611	71507999	A	C	0.731	0.724	0.986	0.0407003871263756	0.0097	2.99e-05	53386	77258	58749.13
6084996	chr7	rs4717625	71508645	A	G	0.832	0.833	0.998	-0.0218980211012161	0.0115	0.05754	53386	77258	58749.13
6092645	chr7	rs17144279	71509204	G	A	0.909	0.909	0.985	-0.0174005146801673	0.0151	0.2498	53386	77258	58749.13
6082708	chr7	rs4719204	71509746	G	A	0.623	0.616	0.994	0.0274011363479391	0.0089	0.00203	53386	77258	58749.13
6084341	chr7	rs17144283	71510083	G	A	0.908	0.907	0.988	-0.0143017847108596	0.015	0.3405	53386	77258	58749.13
6097985	chr7	rs844777	71510712	T	C	0.412	0.406	0.987	0.0170045988158238	0.0088	0.05379	53386	77258	58749.13
6087131	chr7	rs844776	71510856	T	G	0.412	0.406	0.987	0.0166014304974254	0.0088	0.05887	53386	77258	58749.13
6094605	chr7	rs844775	71511163	G	T	0.412	0.406	0.987	0.0165030720990143	0.0088	0.06044	53386	77258	58749.13
6095056	chr7	rs73188343	71511170	T	C	0.795	0.795	0.996	-0.0127003085782322	0.0107	0.2343	53386	77258	58749.13
6082264	chr7	rs57830014	71511246	G	T	0.954	0.954	0.898	0.0161980995687726	0.0218	0.4568	53386	77258	58749.13
6089650	chr7	rs4997672	71512298	G	A	0.799	0.799	0.996	-0.0132980281439898	0.0107	0.217	53386	77258	58749.13
6086758	chr7	rs17144290	71512695	C	T	0.958	0.958	0.89	0.0090984829852593	0.0227	0.6879	53386	77258	58749.13
6086315	chr7	rs844772	71512822	A	G	0.794	0.794	0.993	-0.0156010662286512	0.0107	0.1445	53386	77258	58749.13
6079146	chr7	rs12667792	71512985	T	A	0.615	0.608	0.986	0.0282958691548473	0.0089	0.00145	53386	77258	58749.13
6098024	chr7	rs844771	71512988	A	G	0.409	0.402	0.98	0.0178988554877579	0.0088	0.04249	53386	77258	58749.13
6092150	chr7	rs12673665	71513063	C	T	0.614	0.607	0.989	0.0277027118389473	0.0089	0.001796	53386	77258	58749.13
6091209	chr7	rs844769	71513237	A	G	0.608	0.602	0.987	0.0263010744193707	0.0089	0.003003	53386	77258	58749.13
6100241	chr7	rs10277807	71513381	C	T	0.907	0.907	0.988	-0.0101008421794295	0.015	0.5007	53386	77258	58749.13
6096367	chr7	rs10234063	71513486	A	C	0.901	0.901	0.976	-0.0099998320783335	0.0147	0.4936	53386	77258	58749.13
6089129	chr7	rs757895	71513888	T	C	0.709	0.702	0.976	0.0372957847436969	0.0096	9.672e-05	53386	77258	58749.13
6092294	chr7	rs7803192	71515673	T	C	0.622	0.619	0.997	0.0005998200719675	0.0089	0.9429	53386	77258	58749.13
6096457	chr7	rs12533623	71516821	G	A	0.622	0.619	0.999	0.0006997551142732	0.0089	0.9413	53386	77258	58749.13
6079891	chr7	rs844767	71517796	A	G	0.708	0.702	0.996	0.0323994240466592	0.0095	0.0006268	53386	77258	58749.13
6086673	chr7	rs11772518	71518506	C	T	0.622	0.619	0.999	0.0006997551142732	0.0089	0.9363	53386	77258	58749.13
6087555	chr7	rs6976099	71519069	G	A	0.622	0.619	0.998	0.0001999800026662	0.0089	0.981	53386	77258	58749.13
6100691	chr7	rs7778656	71520206	C	T	0.848	0.847	0.994	0.0060019521956343	0.012	0.6197	53386	77258	58749.13
6081729	chr7	rs844762	71521799	C	T	0.708	0.702	0.998	0.0326994961630157	0.0094	0.0005344	53386	77258	58749.13
6096440	chr7	rs711297	71523290	G	A	0.711	0.705	0.989	0.0312951579807101	0.0095	0.001024	53386	77258	58749.13
6101923	chr7	rs917211	71525062	G	C	0.709	0.703	0.997	0.0332026408277183	0.0095	0.0004439	53386	77258	58749.13
6092917	chr7	rs10247062	71525623	C	T	0.709	0.703	0.997	0.0332026408277183	0.0095	0.0004418	53386	77258	58749.13
6089466	chr7	rs4719206	71526496	T	C	0.709	0.703	0.997	0.0333960906184285	0.0095	0.0004204	53386	77258	58749.13
6080957	chr7	rs844758	71526514	A	T	0.556	0.548	0.999	0.0312951579807101	0.0086	0.0002883	53386	77258	58749.13
6096956	chr7	rs10251795	71527729	T	C	0.709	0.703	0.996	0.0338022134084658	0.0095	0.0003575	53386	77258	58749.13
6084032	chr7	rs917210	71528358	A	T	0.557	0.55	0.999	0.0321960982163169	0.0086	0.0001959	53386	77258	58749.13
6086839	chr7	rs844757	71528688	G	C	0.556	0.549	0.999	0.0323026073786261	0.0086	0.0001843	53386	77258	58749.13
6090785	chr7	rs7795939	71528896	G	C	0.558	0.55	0.999	0.0329027196757078	0.0086	0.0001447	53386	77258	58749.13
6085704	chr7	rs7797779	71529348	C	T	0.557	0.55	0.999	0.0323026073786261	0.0086	0.0001897	53386	77258	58749.13
6097558	chr7	rs12699120	71530643	C	G	0.557	0.55	0.999	0.0318958749835631	0.0086	0.000222	53386	77258	58749.13
6090394	chr7	rs34501524	71531238	C	A	0.709	0.703	0.995	0.0336958638567256	0.0095	0.0003767	53386	77258	58749.13
6097807	chr7	rs11772969	71531659	G	A	0.774	0.773	0.992	-0.0057967688471774	0.0103	0.5764	53386	77258	58749.13
6084434	chr7	rs4717626	71533900	T	G	0.556	0.548	1.0	0.0307037775750057	0.0086	0.0003851	53386	77258	58749.13
6078938	chr7	rs844753	71534558	T	G	0.555	0.548	0.998	0.0308977113278438	0.0087	0.0003615	53386	77258	58749.13
6079109	chr7	rs13236085	71535807	C	T	0.863	0.861	0.967	0.0117012723076411	0.0127	0.3576	53386	77258	58749.13
6099209	chr7	rs844752	71536350	C	T	0.604	0.602	0.794	0.0218006299588528	0.0099	0.0272	53386	77258	58749.13
6089427	chr7	rs10950291	71537747	T	C	0.769	0.766	0.979	0.004201162744548	0.0103	0.6822	53386	77258	58749.13
6080273	chr7	rs7798439	71537910	A	G	0.589	0.586	0.988	0.0038027603329278	0.0088	0.6669	53386	77258	58749.13
6083209	chr7	rs1852088	71539425	C	T	0.818	0.817	1.0	0.0030952049073025	0.0111	0.7795	53386	77258	58749.13
6090295	chr7	rs1852089	71539525	T	C	0.818	0.817	1.0	0.0030952049073025	0.0111	0.7819	53386	77258	58749.13
6096823	chr7	rs844749	71539560	T	C	0.769	0.767	0.978	0.0028958031120254	0.0103	0.7804	53386	77258	58749.13
6088849	chr7	rs2867567	71539877	G	A	0.818	0.817	1.0	0.0029955089797983	0.0111	0.7902	53386	77258	58749.13
6094790	chr7	rs6460703	71540959	G	A	0.746	0.741	0.979	0.0312951579807101	0.01	0.001684	53386	77258	58749.13
6094394	chr7	rs2016778	71541368	G	C	0.77	0.768	0.981	0.0026963615477425	0.0103	0.7917	53386	77258	58749.13
6084907	chr7	rs13234973	71541513	G	C	0.742	0.736	0.985	0.0315955615897506	0.0099	0.001335	53386	77258	58749.13
6088648	chr7	rs12673109	71542201	C	T	0.818	0.817	1.01	0.0029955089797983	0.0111	0.7852	53386	77258	58749.13
6084449	chr7	rs34862805	71542510	C	T	0.818	0.817	1.01	0.0030952049073025	0.0111	0.7799	53386	77258	58749.13
6085004	chr7	rs7805893	71543313	C	T	0.742	0.736	0.987	0.0315955615897506	0.0099	0.001332	53386	77258	58749.13
6083745	chr7	rs7796985	71544011	T	A	0.818	0.817	1.0	0.0034041991335623	0.0111	0.757	53386	77258	58749.13
6100547	chr7	rs10216301	71544121	C	T	0.742	0.736	0.987	0.0315955615897506	0.0098	0.00132	53386	77258	58749.13
6094417	chr7	rs10215588	71544484	G	A	0.556	0.55	0.995	0.0280041964095973	0.0087	0.001228	53386	77258	58749.13
6088420	chr7	rs73124358	71544630	G	A	0.774	0.771	0.988	0.001598721363697	0.0103	0.874	53386	77258	58749.13
6081273	chr7	rs73124360	71544635	C	T	0.774	0.772	0.988	0.0013990209137074	0.0103	0.8929	53386	77258	58749.13
6089684	chr7	rs35182926	71544976	G	C	0.949	0.949	0.962	0.0090984829852593	0.0199	0.6476	53386	77258	58749.13
6100461	chr7	rs13227792	71546493	C	T	0.772	0.77	0.992	0.0022973590486834	0.0103	0.8218	53386	77258	58749.13
6093091	chr7	rs13224539	71546924	A	T	0.818	0.817	1.0	0.0035038543266769	0.0111	0.7505	53386	77258	58749.13
6084464	chr7	rs17144331	71547270	C	T	0.949	0.949	0.962	0.0089993837968006	0.0199	0.6533	53386	77258	58749.13
6089632	chr7	rs34913023	71548141	G	C	0.818	0.817	1.0	0.0036034995896235	0.0111	0.7442	53386	77258	58749.13
6100871	chr7	rs73124365	71548498	G	A	0.772	0.769	0.993	0.0023971245997214	0.0103	0.8171	53386	77258	58749.13
6085981	chr7	rs11772542	71548671	C	T	0.772	0.769	0.992	0.0018981972830802	0.0103	0.8561	53386	77258	58749.13
6100561	chr7	rs35733369	71549598	G	A	0.737	0.732	0.991	0.0323994240466592	0.0098	0.0009424	53386	77258	58749.13
6085634	chr7	rs34925287	71550035	T	C	0.737	0.732	0.991	0.0321960982163169	0.0098	0.0009988	53386	77258	58749.13
6100222	chr7	rs4719207	71550079	C	T	0.772	0.77	0.993	0.001998002662673	0.0103	0.8489	53386	77258	58749.13
6101301	chr7	rs7797796	71550708	A	G	0.769	0.766	0.99	0.0028958031120254	0.0102	0.7797	53386	77258	58749.13
6089333	chr7	rs55895910	71551121	A	T	0.773	0.77	0.993	0.001598721363697	0.0103	0.8781	53386	77258	58749.13
6083670	chr7	rs2867569	71551665	T	C	0.769	0.766	0.989	0.0028958031120254	0.0102	0.7776	53386	77258	58749.13
6099235	chr7	rs2177711	71551716	A	G	0.586	0.583	0.994	0.0051964749068174	0.0088	0.5498	53386	77258	58749.13
6083314	chr7	rs71551247	71551855	C	T	0.817	0.817	1.0	0.0043007385516922	0.0111	0.6984	53386	77258	58749.13
6082316	chr7	rs73124374	71552515	C	T	0.769	0.767	0.99	0.001598721363697	0.0102	0.8791	53386	77258	58749.13
6080647	chr7	rs10252717	71552621	T	C	0.818	0.817	1.0	0.004201162744548	0.0111	0.704	53386	77258	58749.13
6092084	chr7	rs35830920	71553068	G	A	0.818	0.817	1.0	0.004201162744548	0.0111	0.7028	53386	77258	58749.13
6088655	chr7	rs10950292	71553102	T	C	0.773	0.77	0.993	0.0012991557316201	0.0103	0.8957	53386	77258	58749.13
6091902	chr7	rs58547626	71553670	T	G	0.817	0.817	1.0	0.004201162744548	0.0111	0.7065	53386	77258	58749.13
6101693	chr7	rs1474389	71553911	G	A	0.59	0.587	0.997	0.0044003044444822	0.0088	0.6186	53386	77258	58749.13
6098945	chr7	rs10950293	71554085	T	A	0.772	0.77	0.993	0.0005998200719675	0.0103	0.9546	53386	77258	58749.13
6088329	chr7	rs74841610	71555244	G	A	0.904	0.902	0.977	0.0159028762794155	0.0148	0.2827	53386	77258	58749.13
6102036	chr7	rs10265103	71555781	A	T	0.737	0.732	0.99	0.0329994782631079	0.0098	0.000744	53386	77258	58749.13
6093268	chr7	rs10950294	71555904	C	T	0.773	0.771	0.993	0.0002999550089979	0.0103	0.9756	53386	77258	58749.13
6101088	chr7	rs7786666	71556863	C	T	0.741	0.735	0.988	0.0321960982163169	0.0098	0.001067	53386	77258	58749.13
6090976	chr7	rs6953054	71557399	G	A	0.737	0.732	0.99	0.0329994782631079	0.0098	0.0007477	53386	77258	58749.13
6097048	chr7	rs6959686	71558488	C	T	0.817	0.817	1.0	0.0044003044444822	0.0111	0.6917	53386	77258	58749.13
6089556	chr7	rs10950295	71558611	G	C	0.773	0.771	0.993	9.99950003332973e-05	0.0103	0.9943	53386	77258	58749.13
6085142	chr7	rs844719	71558792	C	T	0.74	0.735	0.988	0.0321960982163169	0.0098	0.00106	53386	77258	58749.13
6082892	chr7	rs6963114	71558983	G	A	0.817	0.817	1.0	0.004201162744548	0.0111	0.7071	53386	77258	58749.13
6083089	chr7	rs6946230	71559309	A	G	0.817	0.817	1.0	0.0044998604248922	0.0111	0.6846	53386	77258	58749.13
6082271	chr7	rs6965049	71559458	C	T	0.741	0.735	0.987	0.0323026073786261	0.0098	0.001045	53386	77258	58749.13
6093559	chr7	rs11982267	71559859	G	T	0.773	0.771	0.992	9.99950003332973e-05	0.0103	0.9898	53386	77258	58749.13
6091368	chr7	rs13239589	71560098	G	A	0.817	0.817	1.0	0.0043007385516922	0.0111	0.6992	53386	77258	58749.13
6098644	chr7	rs4719209	71560894	G	A	0.773	0.771	0.992	0.001598721363697	0.0103	0.8778	53386	77258	58749.13
6084112	chr7	rs28411695	71561938	C	A	0.817	0.817	1.0	0.0043007385516922	0.0111	0.6996	53386	77258	58749.13
6098358	chr7	rs6979774	71562315	G	A	0.737	0.732	0.989	0.0329994782631079	0.0098	0.000742	53386	77258	58749.13
6092598	chr7	rs10807741	71562547	C	T	0.772	0.77	0.991	0.0004998750416509	0.0103	0.9646	53386	77258	58749.13
6097728	chr7	rs35154676	71562970	A	G	0.74	0.735	0.987	0.0326994961630157	0.0098	0.0009011	53386	77258	58749.13
6101633	chr7	rs61193914	71563465	A	G	0.817	0.817	1.0	0.0044003044444822	0.0111	0.693	53386	77258	58749.13
6094639	chr7	rs60902167	71563514	C	A	0.817	0.817	1.0	0.0044003044444822	0.0111	0.6928	53386	77258	58749.13
6090061	chr7	rs10231333	71564054	G	C	0.817	0.817	1.0	0.0044003044444822	0.0111	0.6926	53386	77258	58749.13
6098477	chr7	rs33986788	71565065	G	A	0.817	0.817	1.0	0.0044003044444822	0.0111	0.6918	53386	77258	58749.13
6080803	chr7	rs13231944	71565372	G	T	0.817	0.817	1.0	0.0044003044444822	0.0111	0.6915	53386	77258	58749.13
6093670	chr7	rs7778610	71565385	T	G	0.735	0.729	0.988	0.0321960982163169	0.0098	0.000978	53386	77258	58749.13
6098065	chr7	rs35897134	71566843	G	C	0.817	0.817	1.0	0.0044998604248922	0.0111	0.6874	53386	77258	58749.13
6082494	chr7	rs13228214	71567286	C	T	0.265	0.27	0.988	-0.0319964709431669	0.0098	0.001046	53386	77258	58749.13
6087851	chr7	rs59086558	71567666	G	A	0.817	0.817	1.0	0.0044998604248922	0.0111	0.6872	53386	77258	58749.13
6093228	chr7	rs59738349	71567693	T	C	0.817	0.817	1.0	0.0045994064948955	0.0111	0.6817	53386	77258	58749.13
6082774	chr7	rs13231587	71567884	C	A	0.817	0.817	1.0	0.0044998604248922	0.0111	0.6863	53386	77258	58749.13
6081870	chr7	rs11767138	71568020	T	C	0.774	0.772	0.989	0.0007996801705642	0.0103	0.9385	53386	77258	58749.13
6098645	chr7	rs10254309	71568250	T	C	0.817	0.817	1.0	0.0048979852621919	0.0111	0.6581	53386	77258	58749.13
6096026	chr7	rs860014	71568623	G	A	0.264	0.27	0.988	-0.032502530761974	0.0098	0.0008767	53386	77258	58749.13
6100105	chr7	rs73124389	71568678	G	A	0.774	0.772	0.989	0.0007996801705642	0.0103	0.9395	53386	77258	58749.13
6097560	chr7	rs10268010	71568749	G	T	0.817	0.817	1.0	0.0044998604248922	0.0111	0.6881	53386	77258	58749.13
6088057	chr7	rs860013	71568867	T	C	0.264	0.27	0.988	-0.0322959448008212	0.0098	0.000946	53386	77258	58749.13
6080404	chr7	rs10255136	71569185	A	G	0.817	0.817	1.0	0.0043007385516922	0.0111	0.6972	53386	77258	58749.13
6086695	chr7	rs10240685	71569685	C	T	0.817	0.817	1.0	0.0044998604248922	0.0111	0.6886	53386	77258	58749.13
6093023	chr7	rs10243717	71569770	C	T	0.817	0.817	1.0	0.0044998604248922	0.0111	0.6885	53386	77258	58749.13
6083282	chr7	rs860012	71569890	T	C	0.264	0.27	0.988	-0.0323992324466777	0.0098	0.0009263	53386	77258	58749.13
6100415	chr7	rs10259034	71569943	A	G	0.817	0.817	1.0	0.0044998604248922	0.0111	0.6895	53386	77258	58749.13
6095784	chr7	rs56410383	71570515	C	G	0.774	0.771	0.988	0.0011992805754821	0.0103	0.9091	53386	77258	58749.13
6098659	chr7	rs10248170	71570959	C	T	0.817	0.817	1.0	0.0024968801985871	0.0111	0.8233	53386	77258	58749.13
6099342	chr7	rs10950297	71574128	G	C	0.817	0.816	1.0	0.0025966258472659	0.0111	0.8168	53386	77258	58749.13
6100247	chr7	rs34518405	71574916	G	A	0.817	0.816	1.0	0.0023971245997214	0.0111	0.8326	53386	77258	58749.13
6101135	chr7	rs35401350	71575701	T	C	0.792	0.79	0.989	0.0022973590486834	0.0106	0.8274	53386	77258	58749.13
6094119	chr7	rs860010	71575714	G	T	0.265	0.27	0.987	-0.0322959448008212	0.0098	0.000958	53386	77258	58749.13
6081886	chr7	rs73124391	71575857	C	T	0.792	0.79	0.989	0.0022973590486834	0.0106	0.8319	53386	77258	58749.13
6088821	chr7	rs12666578	71576110	T	A	0.817	0.817	1.0	0.004001981379298	0.0111	0.722	53386	77258	58749.13
6094346	chr7	rs860008	71576235	A	T	0.608	0.606	0.994	0.003902375817241	0.0088	0.657	53386	77258	58749.13
6088717	chr7	rs860007	71576244	A	G	0.264	0.269	0.987	-0.0326988269632397	0.0098	0.0008342	53386	77258	58749.13
6082975	chr7	rs12535265	71576766	C	T	0.792	0.79	0.989	0.0022973590486834	0.0106	0.829	53386	77258	58749.13
6080205	chr7	rs860006	71576863	A	G	0.265	0.27	0.987	-0.0318003125497978	0.0098	0.001151	53386	77258	58749.13
6088305	chr7	rs10225060	71578061	G	C	0.817	0.816	0.999	0.0021975835434872	0.0111	0.8412	53386	77258	58749.13
6093551	chr7	rs10256017	71578678	C	T	0.817	0.816	0.999	0.0022973590486834	0.0111	0.8393	53386	77258	58749.13
6085954	chr7	rs73124394	71578996	G	A	0.792	0.79	0.989	0.0022973590486834	0.0106	0.8305	53386	77258	58749.13
6095183	chr7	rs35798924	71579294	G	C	0.817	0.817	0.992	0.0018981972830802	0.0112	0.8642	53386	77258	58749.13
6081035	chr7	rs73124396	71579606	T	C	0.787	0.785	0.989	0.0008995952428359	0.0105	0.9323	53386	77258	58749.13
6093421	chr7	rs35509687	71579636	T	C	0.816	0.816	0.997	0.0024968801985871	0.0111	0.8209	53386	77258	58749.13
6084042	chr7	rs865225	71580250	G	A	0.266	0.272	0.97	-0.0326988269632397	0.0098	0.0009053	53386	77258	58749.13
6100326	chr7	rs860004	71580513	A	G	0.271	0.276	0.936	-0.0319035490130083	0.01	0.001369	53386	77258	58749.13
6096926	chr7	rs7788950	71580718	G	A	0.805	0.804	0.989	-0.0114047880634385	0.0109	0.2969	53386	77258	58749.13
6093337	chr7	rs860003	71580762	T	C	0.27	0.277	0.984	-0.0421979407001862	0.0097	1.403e-05	53386	77258	58749.13
6100305	chr7	rs959405	71582228	A	G	0.803	0.802	0.991	-0.0111013930711739	0.0108	0.3062	53386	77258	58749.13
6101380	chr7	rs12668623	71582559	G	A	0.837	0.838	0.993	0.0068961666878413	0.0117	0.555	53386	77258	58749.13
6080874	chr7	rs12668647	71582703	G	T	0.837	0.838	0.992	0.0069954745123864	0.0117	0.5529	53386	77258	58749.13
6089921	chr7	rs860002	71584805	A	T	0.267	0.274	0.985	-0.0433982268254708	0.0097	8.496e-06	53386	77258	58749.13
6099186	chr7	rs11760663	71585116	C	A	0.804	0.804	0.991	-0.0115969858456632	0.0109	0.288	53386	77258	58749.13
6091497	chr7	rs2158562	71585126	C	G	0.641	0.641	0.993	-0.0027036515743148	0.009	0.7674	53386	77258	58749.13
6084684	chr7	rs4717627	71585705	A	C	0.624	0.625	0.983	-0.0083043861636152	0.009	0.3545	53386	77258	58749.13
6086327	chr7	rs861491	71586049	T	C	0.643	0.644	0.988	-0.0031048149534787	0.0091	0.7309	53386	77258	58749.13
6101012	chr7	rs10434994	71590829	C	G	0.84	0.84	0.995	0.0076010387728197	0.0118	0.5186	53386	77258	58749.13
6090512	chr7	rs2040870	71590864	G	T	0.84	0.84	0.995	0.0075017910703226	0.0118	0.5268	53386	77258	58749.13
6089623	chr7	rs2040869	71591953	T	G	0.481	0.487	0.992	-0.0263953113595316	0.0086	0.002158	53386	77258	58749.13
6095074	chr7	rs2214663	71592894	G	T	0.288	0.295	0.988	-0.0408949138454712	0.0095	1.69e-05	53386	77258	58749.13
6100331	chr7	rs2189846	71593188	A	C	0.287	0.293	0.985	-0.0421979407001862	0.0095	9.935e-06	53386	77258	58749.13
6084335	chr7	rs73127982	71594519	T	C	0.808	0.808	0.996	-0.0113036461713921	0.0109	0.3004	53386	77258	58749.13
6094494	chr7	rs11972568	71597061	C	G	0.838	0.838	0.994	0.00730326611012	0.0117	0.5365	53386	77258	58749.13
6092915	chr7	rs10260183	71597328	G	C	0.838	0.838	0.994	0.0071047017299317	0.0117	0.5427	53386	77258	58749.13
6079861	chr7	rs10260420	71597459	G	C	0.838	0.838	0.994	0.00730326611012	0.0117	0.5325	53386	77258	58749.13
6096402	chr7	rs6972469	71597541	A	G	0.289	0.295	0.991	-0.0406032684425478	0.0095	1.954e-05	53386	77258	58749.13
6086788	chr7	rs35585314	71597595	G	A	0.912	0.911	0.978	0.0165030720990143	0.0154	0.2812	53386	77258	58749.13
6082514	chr7	rs1859485	71597668	T	C	0.648	0.648	0.996	-0.0028039273327342	0.009	0.757	53386	77258	58749.13
6098506	chr7	rs1859484	71598015	T	C	0.289	0.295	0.991	-0.0404991299799539	0.0095	1.942e-05	53386	77258	58749.13
6101598	chr7	rs2867603	71598202	G	A	0.288	0.294	0.991	-0.0413950753663857	0.0095	1.325e-05	53386	77258	58749.13
6079766	chr7	rs10243592	71599752	C	T	0.288	0.295	0.992	-0.0404991299799539	0.0095	2.02e-05	53386	77258	58749.13
6091147	chr7	rs2867604	71600099	G	C	0.84	0.84	0.996	0.0069954745123864	0.0118	0.5549	53386	77258	58749.13
6092855	chr7	rs4719215	71601368	T	G	0.809	0.808	0.998	-0.0114047880634385	0.0109	0.2982	53386	77258	58749.13
6096883	chr7	rs10281262	71602400	G	C	0.837	0.838	0.994	0.007997931111062	0.0117	0.4938	53386	77258	58749.13
6079239	chr7	rs10281483	71602559	G	A	0.289	0.296	0.993	-0.0396976268585458	0.0095	2.746e-05	53386	77258	58749.13
6094182	chr7	rs10274714	71602944	T	C	0.84	0.84	0.997	0.0072039888485025	0.0118	0.5392	53386	77258	58749.13
6087663	chr7	rs4719216	71603027	G	A	0.809	0.809	0.998	-0.0114047880634385	0.0109	0.2961	53386	77258	58749.13
6087998	chr7	rs11772246	71603692	T	C	0.809	0.808	0.998	-0.0114047880634385	0.0109	0.2952	53386	77258	58749.13
6080321	chr7	rs10807743	71603722	A	G	0.481	0.488	0.996	-0.0264979913062283	0.0086	0.002025	53386	77258	58749.13
6097789	chr7	rs10950298	71603773	T	C	0.481	0.488	0.998	-0.0263029084210524	0.0086	0.002221	53386	77258	58749.13
6080891	chr7	rs10260767	71604236	C	G	0.839	0.84	0.997	0.00730326611012	0.0118	0.5358	53386	77258	58749.13
6089649	chr7	rs6952558	71604439	C	T	0.809	0.808	0.999	-0.0108991808690006	0.0109	0.3169	53386	77258	58749.13
6084399	chr7	rs112248321	71608295	G	A	0.845	0.846	0.994	0.0096037361426946	0.012	0.4229	53386	77258	58749.13
6098172	chr7	rs149910930	71609523	T	C	0.288	0.295	0.994	-0.0411970648503382	0.0095	1.387e-05	53386	77258	58749.13
6081497	chr7	rs71551249	71613318	C	T	0.911	0.91	0.978	0.0172012073197748	0.0153	0.26	53386	77258	58749.13
6096353	chr7	rs79821372	71613909	G	A	0.964	0.964	0.957	0.0126990249774084	0.0238	0.5921	53386	77258	58749.13
6100944	chr7	rs113852095	71614321	C	T	0.811	0.811	0.989	-0.0098988321792475	0.011	0.3681	53386	77258	58749.13
6090362	chr7	rs113545668	71614326	G	A	0.811	0.811	0.989	-0.009797842480111	0.011	0.3762	53386	77258	58749.13
6099987	chr7	rs4717628	71615845	T	A	0.809	0.808	1.0	-0.0112025145079934	0.0109	0.3039	53386	77258	58749.13
6097625	chr7	rs34655504	71616704	T	C	0.846	0.846	0.996	0.0102968054773682	0.012	0.3881	53386	77258	58749.13
6081064	chr7	rs75926901	71616955	G	A	0.846	0.846	0.996	0.0099008246772624	0.012	0.4092	53386	77258	58749.13
6092127	chr7	rs117205698	71617177	C	T	0.965	0.965	0.954	0.0170045988158238	0.024	0.479	53386	77258	58749.13
6087084	chr7	rs10950300	71618010	C	G	0.295	0.301	0.995	-0.0385017716536664	0.0094	4.369e-05	53386	77258	58749.13
6085440	chr7	rs17144357	71619084	G	A	0.81	0.809	0.999	-0.0119005312583873	0.0109	0.2779	53386	77258	58749.13
6078777	chr7	rs13235059	71619727	T	C	0.84	0.84	0.998	0.0078987227933553	0.0118	0.505	53386	77258	58749.13
6091838	chr7	rs73130009	71619745	G	A	0.809	0.808	1.0	-0.0107980900995126	0.0109	0.3226	53386	77258	58749.13
6080797	chr7	rs11763937	71620501	A	G	0.964	0.964	0.87	-0.0994999446238294	0.025	7.002e-05	53386	77258	58749.13
6101883	chr7	rs2867605	71620802	T	C	0.289	0.295	0.996	-0.0408949138454712	0.0095	1.597e-05	53386	77258	58749.13
6098550	chr7	rs11767811	71620988	G	A	0.809	0.808	1.0	-0.0114047880634385	0.0109	0.2964	53386	77258	58749.13
6091335	chr7	rs7787176	71622171	C	T	0.289	0.296	0.996	-0.0399994162638657	0.0095	2.383e-05	53386	77258	58749.13
6086167	chr7	rs34310597	71622211	C	T	0.84	0.841	0.997	0.0074025335167413	0.0118	0.5277	53386	77258	58749.13
6093155	chr7	rs149050217	71624556	G	A	0.809	0.809	1.0	-0.0115969858456632	0.0109	0.2897	53386	77258	58749.13
6078841	chr7	rs10267684	71626255	T	C	0.289	0.295	0.997	-0.0413950753663857	0.0095	1.207e-05	53386	77258	58749.13
6082387	chr7	rs2079318	71627555	C	T	0.846	0.846	0.997	0.0092966519050945	0.012	0.4352	53386	77258	58749.13
6098060	chr7	rs10250302	71627782	A	G	0.963	0.964	0.959	0.0106035827841911	0.0235	0.651	53386	77258	58749.13
6101670	chr7	rs10250790	71628208	A	T	0.295	0.301	0.997	-0.0390007373497326	0.0094	3.436e-05	53386	77258	58749.13
6082017	chr7	rs10251441	71628705	A	G	0.845	0.846	0.998	0.0096037361426946	0.0119	0.4209	53386	77258	58749.13
6092582	chr7	rs75419194	71629885	G	C	0.964	0.964	0.957	0.0155977206230546	0.0239	0.5126	53386	77258	58749.13
6098260	chr7	rs10950301	71630362	G	A	0.809	0.809	1.0	-0.0108991808690006	0.0109	0.3186	53386	77258	58749.13
6089237	chr7	rs7799436	71633602	A	T	0.84	0.841	0.998	0.0067968490002727	0.0118	0.564	53386	77258	58749.13
6084247	chr7	rs7808523	71637229	G	A	0.295	0.301	0.999	-0.039104719880761	0.0094	3.236e-05	53386	77258	58749.13
6085745	chr7	rs4719218	71637569	C	T	0.295	0.302	0.998	-0.0390007373497326	0.0094	3.382e-05	53386	77258	58749.13
6089421	chr7	rs78948681	71638559	T	C	0.964	0.965	0.958	0.0147014028528927	0.0239	0.5382	53386	77258	58749.13
6093570	chr7	rs4457209	71639338	A	G	0.839	0.84	0.999	0.0061013488579762	0.0118	0.6066	53386	77258	58749.13
6099142	chr7	rs6974563	71639820	A	G	0.647	0.648	1.0	-0.003596459514405	0.009	0.6873	53386	77258	58749.13
6086810	chr7	rs10807744	71641264	G	T	0.808	0.808	1.0	-0.0117993392160431	0.0109	0.2769	53386	77258	58749.13
6082715	chr7	rs10224431	71641526	A	C	0.84	0.84	0.998	0.0063001125484799	0.0118	0.5934	53386	77258	58749.13
6084521	chr7	rs75343284	71642406	T	G	0.809	0.808	1.0	-0.0104039337153929	0.0109	0.3413	53386	77258	58749.13
6083366	chr7	rs34829642	71643146	A	G	0.705	0.698	0.993	0.0382009626151637	0.0094	5.013e-05	53386	77258	58749.13
6093127	chr7	rs4717631	71644047	A	G	0.654	0.654	1.0	-0.001501126126267	0.009	0.8651	53386	77258	58749.13
6095452	chr7	rs17605262	71645015	T	C	0.706	0.7	0.995	0.0402970567645369	0.0094	1.925e-05	53386	77258	58749.13
6078833	chr7	rs10258574	71646533	G	A	0.654	0.654	1.0	-0.0014009809156281	0.009	0.8757	53386	77258	58749.13
6086120	chr7	rs12699123	71646644	T	C	0.845	0.845	0.998	0.0087020272939009	0.0119	0.4658	53386	77258	58749.13
6097006	chr7	rs111919960	71646664	G	A	0.809	0.808	1.0	-0.009797842480111	0.0109	0.3686	53386	77258	58749.13
6090114	chr7	rs12531663	71647235	T	C	0.809	0.808	1.0	-0.0101008421794295	0.0109	0.3543	53386	77258	58749.13
6099585	chr7	rs12699124	71647595	C	T	0.845	0.845	0.998	0.0086028888072678	0.0119	0.4704	53386	77258	58749.13
6098901	chr7	rs10274382	71647785	C	T	0.715	0.709	0.992	0.0395956428583544	0.0095	3.252e-05	53386	77258	58749.13
6097227	chr7	rs4577845	71647996	A	G	0.348	0.348	1.0	0.0028958031120254	0.009	0.7504	53386	77258	58749.13
6081850	chr7	rs11976625	71649264	G	A	0.845	0.845	0.998	0.0078987227933553	0.0119	0.5055	53386	77258	58749.13
6091724	chr7	rs73141552	71649463	T	C	0.8	0.799	1.0	-0.0084959889212643	0.0107	0.431	53386	77258	58749.13
6078757	chr7	rs75938420	71649886	C	A	0.845	0.845	0.998	0.0087020272939009	0.0119	0.4645	53386	77258	58749.13
6083470	chr7	rs10950302	71650130	G	T	0.654	0.654	1.0	-0.0014009809156281	0.009	0.8781	53386	77258	58749.13
6093513	chr7	rs16869610	71650166	A	G	0.845	0.845	0.998	0.0088011559530687	0.0119	0.463	53386	77258	58749.13
6098416	chr7	rs10239345	71650179	A	C	0.705	0.699	0.992	0.0392976332717761	0.0094	3.064e-05	53386	77258	58749.13
6092681	chr7	rs71551251	71651082	T	C	0.845	0.845	0.998	0.0087020272939009	0.0119	0.4675	53386	77258	58749.13
6098064	chr7	rs10243727	71651285	A	C	0.714	0.708	0.991	0.0392014821991368	0.0095	3.949e-05	53386	77258	58749.13
6081494	chr7	rs10247132	71651443	T	C	0.714	0.708	0.991	0.0390957053401303	0.0095	4.152e-05	53386	77258	58749.13
6079371	chr7	rs17144369	71652059	G	A	0.845	0.845	0.998	0.0088011559530687	0.0119	0.4584	53386	77258	58749.13
6094653	chr7	rs73704307	71652182	T	G	0.845	0.845	0.998	0.0087020272939009	0.0119	0.4668	53386	77258	58749.13
6090138	chr7	rs1996399	71652312	G	A	0.716	0.709	0.99	0.0404987422798789	0.0095	2.209e-05	53386	77258	58749.13
6080203	chr7	rs6954622	71652679	C	T	0.714	0.708	0.99	0.0390957053401303	0.0095	4.178e-05	53386	77258	58749.13
6093546	chr7	rs6957682	71652980	G	A	0.715	0.709	0.99	0.0397974698740661	0.0095	3.086e-05	53386	77258	58749.13
6092373	chr7	rs13232644	71653106	C	T	0.714	0.708	0.99	0.0389033551082361	0.0095	4.497e-05	53386	77258	58749.13
6099431	chr7	rs73141560	71653639	A	T	0.792	0.791	0.992	-0.0069037763167944	0.0106	0.5189	53386	77258	58749.13
6080807	chr7	rs12538529	71654001	G	C	0.793	0.792	0.997	-0.0080019302190585	0.0106	0.4492	53386	77258	58749.13
6087809	chr7	rs17673882	71654175	A	C	0.713	0.708	0.99	0.0372957847436969	0.0095	9.076e-05	53386	77258	58749.13
6088790	chr7	rs34801868	71654222	A	C	0.847	0.848	0.999	0.0074025335167413	0.012	0.5381	53386	77258	58749.13
6088289	chr7	rs12699125	71654356	A	G	0.64	0.639	0.997	-0.0010005003335835	0.009	0.9112	53386	77258	58749.13
6099816	chr7	rs73141567	71655226	G	A	0.804	0.804	1.0	-0.0088994831870327	0.0108	0.4095	53386	77258	58749.13
6100443	chr7	rs13230379	71655407	T	C	0.705	0.699	0.99	0.0390957053401303	0.0094	3.431e-05	53386	77258	58749.13
6079341	chr7	rs28447164	71655754	C	T	0.714	0.708	0.989	0.0382972099323441	0.0095	5.925e-05	53386	77258	58749.13
6081722	chr7	rs17673922	71656002	C	T	0.714	0.709	0.989	0.0384030712829451	0.0095	5.812e-05	53386	77258	58749.13
6080339	chr7	rs17144373	71656254	C	T	0.847	0.847	0.998	0.0077995046323818	0.012	0.5167	53386	77258	58749.13
6085572	chr7	rs10267833	71656452	T	C	0.714	0.708	0.988	0.0384030712829451	0.0095	5.669e-05	53386	77258	58749.13
6082840	chr7	rs11763034	71658705	C	A	0.804	0.803	0.994	-0.009000382197299	0.0108	0.4078	53386	77258	58749.13
6082833	chr7	rs11766552	71658706	A	G	0.804	0.803	0.995	-0.0091012913892029	0.0108	0.4039	53386	77258	58749.13
6094774	chr7	rs117473690	71659333	C	T	0.968	0.967	0.955	0.0235993322503244	0.025	0.3448	53386	77258	58749.13
6100476	chr7	rs4719219	71659442	G	A	0.803	0.802	1.0	-0.0087985943563496	0.0108	0.4137	53386	77258	58749.13
6086441	chr7	rs11981190	71659538	G	A	0.652	0.652	0.999	-0.0043996643446871	0.0091	0.6302	53386	77258	58749.13
6099567	chr7	rs2428278	71659645	T	C	0.641	0.641	0.997	-0.0030045090202987	0.009	0.7368	53386	77258	58749.13
6085905	chr7	rs73141575	71660533	A	T	0.803	0.802	0.999	-0.0085968472255182	0.0108	0.4263	53386	77258	58749.13
6099094	chr7	rs6978130	71662344	G	A	0.803	0.802	0.998	-0.0080019302190585	0.0108	0.4598	53386	77258	58749.13
6082730	chr7	rs6979502	71662444	C	T	0.654	0.654	0.996	-0.0031950988965408	0.0091	0.725	53386	77258	58749.13
6085348	chr7	rs1232514	71663484	C	G	0.652	0.653	0.996	-0.0036968248442897	0.0091	0.6832	53386	77258	58749.13
6092919	chr7	rs875499	71665669	T	C	0.643	0.643	0.995	-0.0023026490626755	0.009	0.7949	53386	77258	58749.13
6096974	chr7	rs11765179	71666864	A	C	0.794	0.793	0.997	-0.0054950702819798	0.0106	0.6069	53386	77258	58749.13
6087241	chr7	rs2677282	71667291	C	T	0.643	0.643	0.994	-0.0023026490626755	0.009	0.7996	53386	77258	58749.13
6080979	chr7	rs2677284	71668345	T	A	0.652	0.652	0.994	-0.0039979812872983	0.0091	0.6576	53386	77258	58749.13
6087001	chr7	rs12155060	71671072	A	G	0.794	0.793	0.994	-0.0054045784588597	0.0106	0.6148	53386	77258	58749.13
6087314	chr7	rs28371836	71675931	T	C	0.849	0.85	0.992	0.0047984689115734	0.0121	0.6942	53386	77258	58749.13
6101374	chr7	rs4717633	71676243	G	A	0.792	0.791	0.987	-0.0058973552660839	0.0107	0.5806	53386	77258	58749.13
6079300	chr7	rs73141596	71676539	A	G	0.792	0.791	0.986	-0.0054045784588597	0.0107	0.612	53386	77258	58749.13
6092545	chr7	rs548613	71676810	A	G	0.638	0.638	0.985	-0.0001000050003333	0.009	0.9902	53386	77258	58749.13
6087632	chr7	rs544015	71676949	C	T	0.783	0.781	0.98	-0.0014009809156281	0.0105	0.8961	53386	77258	58749.13
6080545	chr7	rs11770441	71677011	T	C	0.783	0.781	0.976	0.0018981972830802	0.0105	0.8545	53386	77258	58749.13
6101375	chr7	rs77370782	71677315	A	G	0.813	0.81	0.963	0.024702368640342	0.0112	0.02735	53386	77258	58749.13
6078642	chr7	rs577091	71678256	C	T	0.638	0.637	0.989	0.0035038543266769	0.009	0.7	53386	77258	58749.13
6092203	chr7	rs3846985	71678513	C	T	0.633	0.631	0.986	0.004201162744548	0.009	0.6435	53386	77258	58749.13
6098624	chr7	rs17502576	71678619	G	A	0.821	0.818	0.98	0.0243022925229648	0.0113	0.03134	53386	77258	58749.13
6100868	chr7	rs17144397	71679122	T	C	0.952	0.953	0.977	-0.0711952950421515	0.0209	0.0006543	53386	77258	58749.13
6087764	chr7	rs3846986	71679309	A	G	0.821	0.818	0.98	0.0243022925229648	0.0113	0.03115	53386	77258	58749.13
6084650	chr7	rs529127	71679819	A	C	0.632	0.631	0.985	0.004101577021075	0.009	0.6449	53386	77258	58749.13
6101126	chr7	rs9638639	71679861	T	G	0.813	0.814	0.999	-0.015895669405385	0.0111	0.153	53386	77258	58749.13
6089593	chr7	rs558098	71679909	T	C	0.632	0.631	0.985	0.0044998604248922	0.009	0.618	53386	77258	58749.13
6081358	chr7	rs2903634	71680050	T	G	0.633	0.631	0.985	0.004001981379298	0.009	0.6553	53386	77258	58749.13
6089692	chr7	rs9638642	71680084	G	C	0.813	0.814	0.999	-0.0163021610829842	0.0111	0.1433	53386	77258	58749.13
6091036	chr7	rs9638643	71680281	T	C	0.813	0.814	0.999	-0.0162005226717083	0.0111	0.1453	53386	77258	58749.13
6089103	chr7	rs4719220	71680703	G	A	0.834	0.831	0.983	0.0239020562806236	0.0116	0.04003	53386	77258	58749.13
6096430	chr7	rs10227704	71682643	A	G	0.467	0.46	0.993	0.0239996896478807	0.0086	0.005481	53386	77258	58749.13
6089089	chr7	rs10231072	71683050	A	T	0.896	0.899	0.989	-0.0438996422900184	0.0144	0.002267	53386	77258	58749.13
6084099	chr7	rs12112510	71683507	G	T	0.904	0.903	0.996	0.0093957216403621	0.0146	0.521	53386	77258	58749.13
6092851	chr7	rs73143219	71686609	C	T	0.572	0.563	0.994	0.0416984103556758	0.0087	1.683e-06	53386	77258	58749.13
6085470	chr7	rs4317470	71686767	C	T	0.896	0.899	0.989	-0.04470452178448	0.0144	0.001856	53386	77258	58749.13
6091883	chr7	rs13236257	71687442	C	T	0.985	0.984	0.897	-0.010302892995897	0.0382	0.7867	49728	72552	55047.51
6084405	chr7	rs68145195	71687529	A	T	0.572	0.563	0.995	0.0416024898545136	0.0087	1.731e-06	53386	77258	58749.13
6091259	chr7	rs17144404	71688159	G	A	0.904	0.903	0.996	0.0084045823438103	0.0147	0.5671	53386	77258	58749.13
6086394	chr7	rs11972942	71688190	T	C	0.467	0.46	0.997	0.0243998868235351	0.0086	0.004698	53386	77258	58749.13
6081597	chr7	rs10278350	71689461	C	T	0.971	0.971	0.965	0.0117012723076411	0.0263	0.6547	53386	77258	58749.13
6084406	chr7	rs10237823	71689618	T	G	0.466	0.459	0.996	0.024097313483794	0.0086	0.005302	53386	77258	58749.13
6082564	chr7	rs34711194	71689674	G	A	0.721	0.715	0.982	0.03029639423135	0.0097	0.001704	53386	77258	58749.13
6101783	chr7	rs71551255	71690009	C	G	0.916	0.915	0.996	0.0183996828453635	0.0156	0.2376	53386	77258	58749.13
6089284	chr7	rs13247007	71690593	G	A	0.917	0.916	0.996	0.0194986595340326	0.0157	0.2127	53386	77258	58749.13
6096658	chr7	rs1914391	71690601	C	T	0.575	0.566	0.992	0.0406043708419401	0.0087	3.235e-06	53386	77258	58749.13
6084612	chr7	rs13223324	71691270	G	C	0.904	0.903	0.997	0.0089993837968006	0.0146	0.5375	53386	77258	58749.13
6102097	chr7	rs11976062	71691794	A	G	0.466	0.46	0.997	0.0244974716003874	0.0086	0.004579	53386	77258	58749.13
6093888	chr7	rs7808347	71692390	T	C	0.468	0.461	0.998	0.0246048038572487	0.0086	0.004359	53386	77258	58749.13
6095114	chr7	rs73143237	71693403	A	T	0.57	0.56	0.993	0.0418998134646779	0.0087	1.499e-06	53386	77258	58749.13
6090807	chr7	rs10236173	71693628	C	T	0.465	0.458	0.995	0.0251998010217421	0.0086	0.003475	53386	77258	58749.13
6098547	chr7	rs11767480	71694491	A	T	0.895	0.898	0.985	-0.0449973659307358	0.0143	0.0017	53386	77258	58749.13
6089674	chr7	rs11767481	71694501	A	G	0.895	0.898	0.985	-0.0449973659307358	0.0143	0.001681	53386	77258	58749.13
6101147	chr7	rs4082964	71697126	A	C	0.468	0.462	0.999	0.0239020562806236	0.0086	0.005534	53386	77258	58749.13
6100557	chr7	rs13244117	71697783	A	T	0.98	0.98	0.888	0.0136957831289865	0.0328	0.6767	53112	77003	58485.1
6089147	chr7	rs13247156	71697885	T	C	0.917	0.915	0.997	0.0188021269625962	0.0156	0.2272	53386	77258	58749.13
6079839	chr7	rs28504178	71698041	G	C	0.468	0.462	0.999	0.0239020562806236	0.0086	0.005506	53386	77258	58749.13
6100937	chr7	rs73704335	71698241	C	G	0.896	0.898	0.992	-0.0451019739124202	0.0143	0.001674	53386	77258	58749.13
6080899	chr7	rs497195	71698411	G	T	0.468	0.461	0.999	0.024702368640342	0.0086	0.004225	53386	77258	58749.13
6098744	chr7	rs11766229	71698481	A	G	0.952	0.953	0.979	-0.0747019947040337	0.0208	0.0003245	53386	77258	58749.13
6082103	chr7	rs34818820	71698511	G	A	0.572	0.563	0.997	0.0404027066313724	0.0087	3.359e-06	53386	77258	58749.13
6089549	chr7	rs77036640	71699018	A	T	0.971	0.971	0.963	0.0058031292269501	0.0263	0.824	53386	77258	58749.13
6092232	chr7	rs11768892	71700452	T	C	0.468	0.461	1.0	0.0242046886968174	0.0086	0.005043	53386	77258	58749.13
6083597	chr7	rs6970314	71700803	G	A	0.468	0.461	1.0	0.0243022925229648	0.0086	0.004776	53386	77258	58749.13
6092199	chr7	rs1914381	71701295	A	T	0.904	0.903	0.999	0.0098018049722602	0.0146	0.502	53386	77258	58749.13
6081905	chr7	rs1034616	71701364	C	T	0.572	0.563	0.998	0.0407003871263756	0.0087	2.801e-06	53386	77258	58749.13
6086184	chr7	rs13235525	71701979	T	A	0.902	0.901	0.995	0.0093957216403621	0.0145	0.5169	53386	77258	58749.13
6083738	chr7	rs57980488	71702211	C	T	0.572	0.563	0.999	0.0409979790340721	0.0087	2.399e-06	53386	77258	58749.13
6085125	chr7	rs10273469	71703093	T	C	0.468	0.461	1.0	0.0243022925229648	0.0086	0.004858	53386	77258	58749.13
6091904	chr7	rs1914380	71704648	T	C	0.904	0.903	1.0	0.0099008246772624	0.0146	0.4973	53386	77258	58749.13
6091745	chr7	rs35021318	71705215	T	C	0.572	0.563	1.0	0.0409979790340721	0.0087	2.289e-06	53386	77258	58749.13
6095892	chr7	rs12667297	71705243	G	C	0.917	0.916	0.998	0.0203025023378308	0.0156	0.1953	53386	77258	58749.13
6098162	chr7	rs13244813	71705695	A	G	0.572	0.563	1.0	0.0409019913204257	0.0087	2.437e-06	53386	77258	58749.13
6089028	chr7	rs17503400	71706809	C	T	0.558	0.55	0.999	0.0371030879515023	0.0087	1.793e-05	53386	77258	58749.13
6083290	chr7	rs4717636	71706847	C	T	0.572	0.563	1.0	0.0409019913204257	0.0087	2.428e-06	53386	77258	58749.13
6082588	chr7	rs7790803	71707190	A	G	0.468	0.461	1.0	0.0243022925229648	0.0086	0.004784	53386	77258	58749.13
6085486	chr7	rs73704336	71707243	T	C	0.896	0.898	0.994	-0.0454995840713661	0.0143	0.001505	53386	77258	58749.13
6084115	chr7	rs35058779	71707293	T	C	0.896	0.898	0.994	-0.0454995840713661	0.0143	0.00151	53386	77258	58749.13
6087234	chr7	rs35564992	71707329	T	C	0.904	0.903	1.0	0.0100988346774146	0.0146	0.4915	53386	77258	58749.13
6093252	chr7	rs11770522	71707350	T	C	0.896	0.898	0.994	-0.0454995840713661	0.0143	0.001501	53386	77258	58749.13
6096695	chr7	rs11983557	71707545	G	A	0.896	0.898	0.994	-0.0454995840713661	0.0143	0.001493	53386	77258	58749.13
6084240	chr7	rs78608022	71707743	T	C	0.853	0.85	0.97	0.0311982343370806	0.0123	0.01098	53386	77258	58749.13
6090872	chr7	rs7795342	71707831	A	C	0.571	0.562	1.0	0.0409979790340721	0.0087	2.244e-06	53386	77258	58749.13
6096374	chr7	rs7799227	71707883	T	C	0.571	0.562	1.0	0.0409979790340721	0.0087	2.232e-06	53386	77258	58749.13
6093681	chr7	rs35793217	71708502	G	A	0.571	0.562	1.0	0.0409979790340721	0.0087	2.242e-06	53386	77258	58749.13
6088990	chr7	rs17581606	71709163	T	C	0.571	0.562	1.0	0.0409979790340721	0.0087	2.256e-06	53386	77258	58749.13
6089310	chr7	rs17581634	71709709	A	G	0.572	0.563	1.0	0.0407963941925694	0.0087	2.517e-06	53386	77258	58749.13
6084261	chr7	rs10216201	71709812	A	G	0.896	0.899	0.995	-0.0456042446050211	0.0143	0.001458	53386	77258	58749.13
6096816	chr7	rs34345544	71709895	G	A	0.571	0.562	1.0	0.0409019913204257	0.0087	2.433e-06	53386	77258	58749.13
6095355	chr7	rs6953518	71710449	G	A	0.468	0.461	1.0	0.0243022925229648	0.0086	0.004734	53386	77258	58749.13
6090902	chr7	rs13246484	71710557	T	C	0.571	0.562	1.0	0.0409979790340721	0.0087	2.219e-06	53386	77258	58749.13
6090604	chr7	rs479035	71711275	T	A	0.8	0.801	1.01	-0.0191012733024012	0.0108	0.07655	53386	77258	58749.13
6095990	chr7	rs6460707	71712040	G	A	0.571	0.562	1.0	0.0409979790340721	0.0087	2.242e-06	53386	77258	58749.13
6082445	chr7	rs16869625	71712055	T	C	0.896	0.899	0.995	-0.0453007592301635	0.0143	0.00156	53386	77258	58749.13
6079991	chr7	rs6460708	71712135	C	T	0.571	0.562	1.0	0.0409979790340721	0.0087	2.221e-06	53386	77258	58749.13
6082566	chr7	rs13236492	71712487	G	A	0.572	0.563	1.0	0.0409019913204257	0.0087	2.386e-06	53386	77258	58749.13
6100616	chr7	rs13237418	71712537	C	G	0.571	0.562	1.0	0.0409979790340721	0.0087	2.234e-06	53386	77258	58749.13
6090799	chr7	rs77659610	71712724	C	T	0.917	0.915	1.0	0.0194986595340326	0.0156	0.209	53386	77258	58749.13
6094961	chr7	rs61288133	71713539	T	C	0.896	0.899	0.996	-0.0456042446050211	0.0143	0.001428	53386	77258	58749.13
6097124	chr7	rs472393	71713735	A	G	0.904	0.903	1.0	0.0110981866660334	0.0146	0.4454	53386	77258	58749.13
6094990	chr7	rs117943551	71713766	T	C	0.972	0.971	0.967	0.0101978249764461	0.0265	0.7002	53386	77258	58749.13
6085642	chr7	rs10234985	71714000	A	T	0.896	0.899	0.996	-0.0453949344903922	0.0143	0.001515	53386	77258	58749.13
6090613	chr7	rs13244320	71714028	C	T	0.571	0.562	1.0	0.0409979790340721	0.0087	2.24e-06	53386	77258	58749.13
6097086	chr7	rs10238714	71714436	T	C	0.896	0.899	0.996	-0.0456042446050211	0.0143	0.001432	53386	77258	58749.13
6083927	chr7	rs6974939	71714521	G	C	0.571	0.562	1.0	0.0409979790340721	0.0087	2.241e-06	53386	77258	58749.13
6078957	chr7	rs6962069	71714837	A	G	0.468	0.461	1.0	0.0243022925229648	0.0086	0.004743	53386	77258	58749.13
6087433	chr7	rs6963187	71715532	A	G	0.571	0.562	1.0	0.0409979790340721	0.0087	2.203e-06	53386	77258	58749.13
6094149	chr7	rs74721693	71715805	G	A	0.94	0.938	0.955	0.0260965047212743	0.0185	0.159	53386	77258	58749.13
6091909	chr7	rs36024687	71715848	A	T	0.571	0.562	1.0	0.0409979790340721	0.0087	2.199e-06	53386	77258	58749.13
6100516	chr7	rs13239080	71716159	A	G	0.571	0.562	1.0	0.0411995232473163	0.0087	2.006e-06	53386	77258	58749.13
6097026	chr7	rs13225090	71716207	C	T	0.571	0.562	1.0	0.0411995232473163	0.0087	2.005e-06	53386	77258	58749.13
6088891	chr7	rs10243740	71716280	A	G	0.896	0.899	0.997	-0.0456984484517478	0.0143	0.001397	53386	77258	58749.13
6081893	chr7	rs60369863	71716294	T	C	0.571	0.562	1.0	0.0411995232473163	0.0087	1.987e-06	53386	77258	58749.13
6090651	chr7	rs57146191	71717031	T	A	0.571	0.562	1.0	0.0411995232473163	0.0087	1.957e-06	53386	77258	58749.13
6079781	chr7	rs10238909	71717034	G	A	0.896	0.899	0.997	-0.0456042446050211	0.0143	0.001438	53386	77258	58749.13
6100917	chr7	rs13225465	71717138	T	G	0.905	0.904	0.995	0.0089993837968006	0.0147	0.5397	53386	77258	58749.13
6092530	chr7	rs13225466	71717139	T	A	0.905	0.904	0.995	0.0089993837968006	0.0147	0.5395	53386	77258	58749.13
6090724	chr7	rs57151899	71717365	A	G	0.571	0.562	1.0	0.0411995232473163	0.0087	1.959e-06	53386	77258	58749.13
6093219	chr7	rs10239699	71717641	G	T	0.896	0.899	0.997	-0.0456984484517478	0.0143	0.001392	53386	77258	58749.13
6079591	chr7	rs483953	71717802	G	C	0.467	0.46	1.0	0.024702368640342	0.0086	0.004036	53386	77258	58749.13
6080500	chr7	rs34089087	71717962	A	G	0.571	0.562	1.0	0.0412954824071715	0.0087	1.927e-06	53386	77258	58749.13
6093070	chr7	rs12154643	71718217	G	A	0.571	0.562	1.0	0.0412954824071715	0.0087	1.899e-06	53386	77258	58749.13
6085791	chr7	rs489490	71718438	C	A	0.467	0.46	1.0	0.0236969951765786	0.0086	0.005854	53386	77258	58749.13
6101336	chr7	rs113603862	71719843	C	T	0.896	0.899	0.997	-0.0456984484517478	0.0143	0.001403	53386	77258	58749.13
6084204	chr7	rs13236874	71719991	T	C	0.572	0.562	1.0	0.0418039122811836	0.0087	1.372e-06	53386	77258	58749.13
6093495	chr7	rs28785225	71720470	G	A	0.896	0.899	0.998	-0.0458031298018141	0.0143	0.001381	53386	77258	58749.13
6090692	chr7	rs78193153	71720681	G	A	0.923	0.925	0.96	-0.0630036995790015	0.0167	0.0001636	53386	77258	58749.13
6090822	chr7	rs10215010	71720754	C	T	0.896	0.899	0.998	-0.0458031298018141	0.0143	0.001384	53386	77258	58749.13
6083797	chr7	rs7778928	71720873	G	A	0.572	0.562	1.0	0.0416984103556758	0.0087	1.484e-06	53386	77258	58749.13
6094522	chr7	rs7779206	71721049	G	A	0.572	0.562	1.0	0.0416984103556758	0.0087	1.474e-06	53386	77258	58749.13
6087480	chr7	rs10950304	71722090	G	A	0.572	0.562	1.0	0.0416984103556758	0.0087	1.455e-06	53386	77258	58749.13
6089438	chr7	rs10215553	71722524	T	C	0.896	0.899	0.998	-0.0456984484517478	0.0143	0.001381	53386	77258	58749.13
6094683	chr7	rs10215139	71722690	C	T	0.896	0.899	0.998	-0.0456984484517478	0.0143	0.001381	53386	77258	58749.13
6086091	chr7	rs35198953	71722721	T	C	0.572	0.563	1.0	0.0411995232473163	0.0087	2.038e-06	53386	77258	58749.13
6080079	chr7	rs35787114	71722730	T	C	0.572	0.563	1.0	0.0414010268486756	0.0087	1.784e-06	53386	77258	58749.13
6087986	chr7	rs12699130	71723211	A	G	0.572	0.563	1.0	0.0416024898545136	0.0087	1.526e-06	53386	77258	58749.13
6091549	chr7	rs17582005	71723377	A	T	0.572	0.562	1.0	0.0418039122811836	0.0087	1.368e-06	53386	77258	58749.13
6085088	chr7	rs35363996	71724573	C	T	0.572	0.563	1.0	0.0416984103556758	0.0087	1.452e-06	53386	77258	58749.13
6098801	chr7	rs7799175	71724815	G	T	0.572	0.562	1.0	0.0418998134646779	0.0087	1.338e-06	53386	77258	58749.13
6087494	chr7	rs7801170	71725336	C	T	0.572	0.562	1.0	0.0418998134646779	0.0087	1.339e-06	53386	77258	58749.13
6086965	chr7	rs7800217	71725442	G	A	0.572	0.562	1.0	0.0418998134646779	0.0087	1.338e-06	53386	77258	58749.13
6088606	chr7	rs2677275	71725469	G	A	0.455	0.449	1.0	0.023003381764963	0.0086	0.007548	53386	77258	58749.13
6088948	chr7	rs67041541	71725678	T	C	0.572	0.562	1.0	0.0418998134646779	0.0087	1.328e-06	53386	77258	58749.13
6101799	chr7	rs1232515	71725813	G	C	0.455	0.449	1.0	0.023003381764963	0.0086	0.007531	53386	77258	58749.13
6098833	chr7	rs55681707	71725850	A	G	0.97	0.971	0.973	0.003902375817241	0.026	0.8818	53386	77258	58749.13
6087592	chr7	rs12537428	71726143	A	C	0.572	0.562	1.0	0.0418998134646779	0.0087	1.319e-06	53386	77258	58749.13
6094804	chr7	rs12539838	71726164	G	A	0.572	0.562	1.0	0.0418998134646779	0.0087	1.327e-06	53386	77258	58749.13
6082136	chr7	rs566639	71726513	A	G	0.455	0.449	1.0	0.023003381764963	0.0086	0.007501	53386	77258	58749.13
6085114	chr7	rs10486883	71726874	C	T	0.567	0.557	1.0	0.0407963941925694	0.0086	2.435e-06	53386	77258	58749.13
6090457	chr7	rs4512281	71726932	T	C	0.897	0.899	0.999	-0.0451961304529691	0.0143	0.001584	53386	77258	58749.13
6101972	chr7	rs13226587	71727133	C	T	0.714	0.707	0.969	0.0344014267173323	0.0096	0.0003612	53386	77258	58749.13
6083316	chr7	rs548405	71727921	C	A	0.455	0.449	1.0	0.023198814502523	0.0086	0.006981	53386	77258	58749.13
6084133	chr7	rs28401746	71728708	C	T	0.896	0.899	1.0	-0.0453949344903922	0.0143	0.001494	53386	77258	58749.13
6088359	chr7	rs7792669	71728822	G	T	0.572	0.563	1.0	0.0418039122811836	0.0087	1.401e-06	53386	77258	58749.13
6085437	chr7	rs28432195	71729524	G	T	0.896	0.899	1.0	-0.0453007592301635	0.0143	0.001549	53386	77258	58749.13
6099023	chr7	rs28548784	71729705	T	C	0.896	0.899	1.0	-0.0451961304529691	0.0143	0.00156	53386	77258	58749.13
6101070	chr7	rs34108648	71729758	G	A	0.916	0.915	1.0	0.0198026272961797	0.0155	0.2013	53386	77258	58749.13
6087165	chr7	rs7782517	71730575	A	G	0.896	0.899	0.999	-0.0451019739124202	0.0143	0.001608	53386	77258	58749.13
6086372	chr7	rs1548422	71730836	A	G	0.921	0.919	0.942	0.0298014912367898	0.0163	0.06771	53386	77258	58749.13
6082504	chr7	rs1548423	71730844	C	T	0.572	0.563	1.0	0.0418039122811836	0.0087	1.417e-06	53386	77258	58749.13
6080142	chr7	rs12671472	71730855	A	T	0.916	0.915	1.0	0.0203025023378308	0.0155	0.1913	53386	77258	58749.13
6090531	chr7	rs505511	71731031	G	A	0.455	0.449	1.0	0.0231011029079872	0.0086	0.007361	53386	77258	58749.13
6079543	chr7	rs506345	71731082	A	G	0.455	0.449	1.0	0.0231011029079872	0.0086	0.007423	53386	77258	58749.13
6094352	chr7	rs1034618	71731085	T	C	0.896	0.899	0.999	-0.0449973659307358	0.0143	0.00164	53386	77258	58749.13
6083185	chr7	rs1034619	71731682	G	C	0.896	0.899	0.999	-0.0449973659307358	0.0143	0.001662	53386	77258	58749.13
6080847	chr7	rs477387	71732674	T	C	0.884	0.886	1.0	-0.0458031298018141	0.0136	0.0007414	53386	77258	58749.13
6096770	chr7	rs1914390	71733493	T	A	0.897	0.899	0.999	-0.044599955369026	0.0143	0.001835	53386	77258	58749.13
6081441	chr7	rs117884779	71733996	G	T	0.93	0.929	0.941	0.0266029817945341	0.0173	0.1233	53386	77258	58749.13
6094963	chr7	rs485865	71734051	G	A	0.896	0.898	0.999	-0.0438996422900184	0.0143	0.002104	53386	77258	58749.13
6101959	chr7	rs7782831	71734315	G	T	0.572	0.563	1.0	0.04149696667529	0.0087	1.64e-06	53386	77258	58749.13
6085693	chr7	rs7783256	71734574	G	C	0.572	0.563	1.0	0.04149696667529	0.0087	1.674e-06	53386	77258	58749.13
6090602	chr7	rs1914389	71735544	C	T	0.573	0.563	1.0	0.0414010268486756	0.0087	1.819e-06	53386	77258	58749.13
6087169	chr7	rs1914388	71735582	C	A	0.572	0.562	1.0	0.04149696667529	0.0087	1.633e-06	53386	77258	58749.13
6089375	chr7	rs66801943	71736962	G	A	0.572	0.563	1.0	0.0412954824071715	0.0087	1.849e-06	53386	77258	58749.13
6094634	chr7	rs10268103	71737260	T	A	0.896	0.899	0.999	-0.04470452178448	0.0143	0.001795	53386	77258	58749.13
6095373	chr7	rs12673485	71738904	T	C	0.916	0.915	1.0	0.0199006617063362	0.0155	0.2012	53386	77258	58749.13
6094796	chr7	rs1914386	71739173	G	A	0.896	0.899	0.999	-0.044495399886564	0.0143	0.001864	53386	77258	58749.13
6086551	chr7	rs35417702	71739916	C	T	0.489	0.478	0.999	0.047799197133273	0.0086	2.777e-08	53386	77258	58749.13
6096034	chr7	rs1468163	71740458	G	A	0.572	0.563	1.0	0.0414010268486756	0.0087	1.753e-06	53386	77258	58749.13
6087141	chr7	rs1914385	71740914	A	G	0.897	0.899	0.999	-0.044495399886564	0.0143	0.001883	53386	77258	58749.13
6080109	chr7	rs35526560	71741232	C	G	0.489	0.478	0.999	0.0473987203698754	0.0086	3.608e-08	53386	77258	58749.13
6086025	chr7	rs1914384	71741443	G	C	0.896	0.899	0.999	-0.044599955369026	0.0143	0.001824	53386	77258	58749.13
6079640	chr7	rs9638644	71741778	C	T	0.917	0.916	0.999	0.0215951374365897	0.0156	0.1665	53386	77258	58749.13
6099409	chr7	rs756912	71741797	C	T	0.489	0.478	0.999	0.047598978799279	0.0086	3.168e-08	53386	77258	58749.13
6089209	chr7	rs9638646	71742080	G	A	0.917	0.916	0.999	0.0215951374365897	0.0156	0.1668	53386	77258	58749.13
6090127	chr7	rs573092	71743223	A	G	0.456	0.449	1.0	0.023003381764963	0.0086	0.007699	53386	77258	58749.13
6091391	chr7	rs501383	71744896	G	A	0.896	0.898	0.999	-0.0437951599996715	0.0143	0.002173	53386	77258	58749.13
6095706	chr7	rs35069269	71745699	G	A	0.572	0.563	1.0	0.0409979790340721	0.0087	2.328e-06	53386	77258	58749.13
6089982	chr7	rs34547894	71747584	C	T	0.559	0.551	1.0	0.0387013475370749	0.0087	7.812e-06	53386	77258	58749.13
6082251	chr7	rs76415606	71748417	G	A	0.972	0.971	0.971	0.0119977384336167	0.0265	0.6518	53386	77258	58749.13
6085041	chr7	rs1978102	71750298	C	T	0.488	0.477	0.999	0.0475036226439669	0.0086	3.381e-08	53386	77258	58749.13
6094622	chr7	rs12699131	71751316	A	G	0.488	0.478	1.0	0.0471984218290006	0.0086	4.168e-08	53386	77258	58749.13
6097350	chr7	rs10950305	71752304	G	T	0.104	0.101	0.999	0.0437967654983826	0.0143	0.002199	53386	77258	58749.13
6093445	chr7	rs2867673	71752652	T	C	0.489	0.478	1.0	0.0473987203698754	0.0086	3.702e-08	53386	77258	58749.13
6100772	chr7	rs10234843	71752777	C	T	0.897	0.899	0.999	-0.0442027026797326	0.0143	0.002006	53386	77258	58749.13
6099031	chr7	rs12154550	71754006	C	T	0.572	0.563	1.0	0.0414010268486756	0.0087	1.836e-06	53386	77258	58749.13
6095023	chr7	rs74507924	71755014	G	A	0.897	0.899	0.998	-0.0440981887217984	0.0143	0.002093	53386	77258	58749.13
6099446	chr7	rs10243625	71755051	C	T	0.897	0.899	0.998	-0.0442027026797326	0.0143	0.002008	53386	77258	58749.13
6079029	chr7	rs34478621	71755504	C	G	0.572	0.562	1.0	0.04149696667529	0.0087	1.762e-06	53386	77258	58749.13
6101153	chr7	rs7782391	71756887	G	A	0.884	0.887	0.999	-0.0456042446050211	0.0136	0.0007984	53386	77258	58749.13
6100996	chr7	rs6460711	71756949	C	T	0.104	0.102	0.998	0.0435000054458512	0.0143	0.002334	53386	77258	58749.13
6087351	chr7	rs10244985	71756998	A	G	0.897	0.899	0.998	-0.0437011352710986	0.0143	0.002297	53386	77258	58749.13
6089621	chr7	rs28719656	71758151	C	G	0.897	0.899	0.998	-0.0440981887217984	0.0143	0.002084	53386	77258	58749.13
6096917	chr7	rs12532494	71758634	C	T	0.486	0.475	0.993	0.0481042146741464	0.0086	2.489e-08	53386	77258	58749.13
6082568	chr7	rs10253092	71758644	T	A	0.898	0.901	0.997	-0.0456042446050211	0.0144	0.001567	53386	77258	58749.13
6094271	chr7	rs56150095	71759069	C	A	0.486	0.475	0.995	0.0481042146741464	0.0086	2.381e-08	53386	77258	58749.13
6089047	chr7	rs78849324	71760155	T	A	0.853	0.85	0.964	0.0323994240466592	0.0123	0.008428	53386	77258	58749.13
6084888	chr7	rs4719223	71763861	C	T	0.566	0.557	0.991	0.0411035548784171	0.0087	2.363e-06	53386	77258	58749.13
6092431	chr7	rs4517001	71765057	G	C	0.486	0.476	0.993	0.0481042146741464	0.0086	2.514e-08	53386	77258	58749.13
6085901	chr7	rs6979866	71765653	T	C	0.486	0.476	0.992	0.0481042146741464	0.0086	2.632e-08	53386	77258	58749.13
6098353	chr7	rs61522141	71767188	G	A	0.898	0.9	0.994	-0.044401309298167	0.0144	0.002092	53386	77258	58749.13
6088478	chr7	rs10248061	71767657	T	C	0.971	0.971	0.972	0.0114047182634362	0.0263	0.6643	53386	77258	58749.13
6089197	chr7	rs59378249	71768832	C	T	0.898	0.901	0.997	-0.0453007592301635	0.0144	0.001696	53386	77258	58749.13
6081059	chr7	rs10256008	71769483	T	A	0.898	0.901	0.997	-0.0451961304529691	0.0144	0.001732	53386	77258	58749.13
6096970	chr7	rs10256020	71769515	T	G	0.899	0.901	0.997	-0.044599955369026	0.0144	0.002001	53386	77258	58749.13
6095971	chr7	rs12670234	71769593	A	T	0.487	0.476	0.991	0.0483996117232768	0.0086	2.098e-08	53386	77258	58749.13
6081135	chr7	rs4639398	71770094	C	T	0.487	0.476	0.991	0.0483996117232768	0.0086	2.064e-08	53386	77258	58749.13
6094281	chr7	rs2944839	71770703	C	T	0.487	0.476	0.991	0.0485044090596151	0.0086	1.95e-08	53386	77258	58749.13
6079401	chr7	rs1914398	71770868	C	G	0.102	0.0995	0.996	0.0450020459197846	0.0144	0.001824	53386	77258	58749.13
6084746	chr7	rs1914399	71770973	C	G	0.489	0.479	0.988	0.0491044005063081	0.0087	1.401e-08	53386	77258	58749.13
6096202	chr7	rs71551258	71772013	T	G	0.917	0.916	0.987	0.021497269010823	0.0157	0.1723	53386	77258	58749.13
6080989	chr7	rs2944835	71772704	T	C	0.707	0.7	0.974	0.0332026408277183	0.0095	0.0005059	53386	77258	58749.13
6084028	chr7	rs2944834	71772929	A	G	0.486	0.476	0.99	0.0479993753879105	0.0086	2.78e-08	53386	77258	58749.13
6083310	chr7	rs2968527	71773810	G	C	0.102	0.0995	0.995	0.0443995872966845	0.0144	0.002109	53386	77258	58749.13
6088404	chr7	rs2944833	71774496	G	A	0.487	0.476	0.989	0.0485044090596151	0.0086	2.05e-08	53386	77258	58749.13
6087226	chr7	rs76455914	71775291	G	C	0.959	0.96	0.981	-0.0827948246089151	0.0223	0.0002063	53386	77258	58749.13
6094454	chr7	rs60238920	71776487	C	T	0.916	0.915	0.985	0.0183015011699126	0.0157	0.2434	53386	77258	58749.13
6082014	chr7	rs13242763	71777115	G	A	0.899	0.901	0.993	-0.0449973659307358	0.0145	0.001859	53386	77258	58749.13
6081768	chr7	rs28531896	71777287	G	A	0.899	0.901	0.993	-0.044599955369026	0.0145	0.002038	53386	77258	58749.13
6092511	chr7	rs4645475	71777469	C	T	0.899	0.901	0.993	-0.0449032281024259	0.0145	0.001906	53386	77258	58749.13
6101590	chr7	rs2968528	71778063	G	A	0.571	0.561	0.993	0.0421011760186353	0.0087	1.294e-06	53386	77258	58749.13
6102149	chr7	rs10464195	71778149	G	T	0.899	0.901	0.993	-0.0449032281024259	0.0145	0.001892	53386	77258	58749.13
6099273	chr7	rs28582687	71778586	C	T	0.971	0.971	0.969	0.0126002819757385	0.0263	0.6316	53386	77258	58749.13
6082949	chr7	rs11971387	71778972	G	A	0.898	0.901	0.991	-0.0462952789853036	0.0145	0.001375	53386	77258	58749.13
6094660	chr7	rs2944831	71779635	G	A	0.721	0.716	0.968	0.0288012338056278	0.0097	0.003042	53386	77258	58749.13
6082322	chr7	rs28605994	71780335	A	C	0.898	0.901	0.991	-0.0460962958929736	0.0145	0.001439	53386	77258	58749.13
6088850	chr7	rs28441039	71780977	A	G	0.899	0.901	0.991	-0.0465047776557534	0.0145	0.00135	53386	77258	58749.13
6093293	chr7	rs11971116	71781573	T	C	0.616	0.624	0.977	-0.0319035490130083	0.009	0.0003641	53386	77258	58749.13
6094196	chr7	rs78871600	71781934	G	A	0.967	0.968	0.869	-0.0005001250416822	0.0263	0.9844	53386	77258	58749.13
6092711	chr7	rs6968408	71783116	C	A	0.898	0.901	0.99	-0.0486966685402845	0.0145	0.0007542	53386	77258	58749.13
6088500	chr7	rs12539327	71783290	C	T	0.627	0.634	0.987	-0.0285023604727122	0.009	0.001468	53386	77258	58749.13
6086870	chr7	rs10237700	71784578	T	C	0.884	0.888	0.992	-0.0557981629302465	0.0137	4.358e-05	53386	77258	58749.13
6101156	chr7	rs28713535	71786192	G	A	0.972	0.972	0.966	0.0086028888072678	0.0267	0.7475	53386	77258	58749.13
6083266	chr7	rs2944829	71786721	G	A	0.574	0.564	1.0	0.0461008368826632	0.0087	1.084e-07	53386	77258	58749.13
6086536	chr7	rs2968533	71787660	G	A	0.572	0.561	1.0	0.0452983606272869	0.0087	1.808e-07	53386	77258	58749.13
6096911	chr7	rs2968532	71787692	G	A	0.573	0.562	1.0	0.0465972853767823	0.0087	7.761e-08	53386	77258	58749.13
6095296	chr7	rs59032605	71787916	C	T	0.558	0.564	1.0	-0.021101069908054	0.0087	0.01492	53386	77258	58749.13
6078784	chr7	rs2968531	71788139	C	G	0.578	0.568	0.99	0.0450976409030327	0.0087	2.451e-07	53386	77258	58749.13
6101553	chr7	rs11982081	71788267	C	A	0.572	0.562	1.0	0.0450976409030327	0.0087	1.924e-07	53386	77258	58749.13
6089534	chr7	rs10232132	71788462	T	C	0.884	0.887	0.995	-0.0548047153744336	0.0136	5.746e-05	53386	77258	58749.13
6087590	chr7	rs13240963	71788779	G	A	0.558	0.564	1.0	-0.021101069908054	0.0087	0.01469	53386	77258	58749.13
6082871	chr7	rs10246004	71788956	G	C	0.884	0.887	0.995	-0.0548047153744336	0.0136	5.724e-05	53386	77258	58749.13
6100532	chr7	rs76087980	71788968	G	A	0.873	0.868	0.952	0.0491996041469672	0.0131	0.0001747	53386	77258	58749.13
6082546	chr7	rs112501050	71790990	G	A	0.884	0.887	0.994	-0.0564010536507698	0.0136	3.45e-05	53386	77258	58749.13
6088378	chr7	rs2944826	71792250	G	A	0.13	0.126	0.997	0.054497654936202	0.013	2.667e-05	53386	77258	58749.13
6081079	chr7	rs2944825	71793386	T	C	0.572	0.563	1.0	0.0450020459197846	0.0087	2.12e-07	53386	77258	58749.13
6098627	chr7	rs2944824	71793848	T	A	0.574	0.563	1.0	0.0465018336514199	0.0087	8.589e-08	53386	77258	58749.13
6083017	chr7	rs7799416	71795218	C	T	0.557	0.563	1.0	-0.0203047533403643	0.0086	0.01875	53386	77258	58749.13
6099897	chr7	rs2944822	71795592	C	T	0.572	0.563	1.0	0.0450020459197846	0.0087	2.085e-07	53386	77258	58749.13
6091108	chr7	rs11768943	71795727	T	C	0.957	0.958	0.978	-0.0839034842227057	0.0219	0.0001326	53386	77258	58749.13
6100710	chr7	rs2944821	71795998	G	C	0.574	0.564	1.0	0.0465018336514199	0.0087	8.215e-08	53386	77258	58749.13
6084822	chr7	rs60413052	71796057	G	A	0.557	0.563	1.0	-0.0203047533403643	0.0086	0.01865	53386	77258	58749.13
6100810	chr7	rs35537723	71797191	G	A	0.574	0.564	1.0	0.0463968262292078	0.0087	9.25e-08	53386	77258	58749.13
6095535	chr7	rs10229537	71797644	C	T	0.884	0.888	0.996	-0.0562952570552056	0.0136	3.568e-05	53386	77258	58749.13
6086121	chr7	rs62459273	71797704	G	A	0.557	0.563	1.0	-0.0203047533403643	0.0086	0.01917	53386	77258	58749.13
6096277	chr7	rs13438441	71799168	G	C	0.629	0.636	0.989	-0.0256050287153947	0.009	0.004304	53386	77258	58749.13
6085006	chr7	rs10256498	71800159	A	T	0.884	0.888	0.996	-0.0559039069452338	0.0136	4.038e-05	53386	77258	58749.13
6099127	chr7	rs2944820	71801285	C	T	0.574	0.564	0.999	0.0459957873421583	0.0087	1.169e-07	53386	77258	58749.13
6089514	chr7	rs2944819	71801632	G	A	0.574	0.564	0.999	0.0458047599004855	0.0087	1.317e-07	53386	77258	58749.13
6092767	chr7	rs35414455	71802687	C	T	0.557	0.563	1.0	-0.0203047533403643	0.0087	0.01913	53386	77258	58749.13
6095045	chr7	rs13307517	71803683	A	G	0.557	0.563	1.0	-0.0203966036652218	0.0086	0.0186	53386	77258	58749.13
6087546	chr7	rs73362932	71804984	T	C	0.871	0.874	0.999	-0.0497996735526059	0.013	0.0001207	53386	77258	58749.13
6098899	chr7	rs7786833	71805600	G	A	0.57	0.577	1.0	-0.0208968257129853	0.0087	0.01615	53386	77258	58749.13
6089302	chr7	rs11773659	71806244	A	G	0.871	0.874	0.999	-0.0494949124461712	0.013	0.0001338	53386	77258	58749.13
6079052	chr7	rs2944817	71806977	T	C	0.574	0.564	0.999	0.0463968262292078	0.0087	8.829e-08	53386	77258	58749.13
6098361	chr7	rs10216196	71807023	G	C	0.873	0.876	0.999	-0.0490011864330638	0.0131	0.0001755	53386	77258	58749.13
6091207	chr7	rs55841409	71807186	G	A	0.664	0.673	0.986	-0.0255024404124231	0.0092	0.005587	53386	77258	58749.13
6101170	chr7	rs12539988	71807474	G	A	0.674	0.683	0.983	-0.0248051189189711	0.0093	0.007425	53386	77258	58749.13
6088281	chr7	rs10267518	71808000	A	C	0.873	0.876	0.999	-0.0486021818392175	0.0131	0.0002	53386	77258	58749.13
6100021	chr7	rs10274751	71808745	T	C	0.873	0.876	1.0	-0.0486966685402845	0.0131	0.0001909	53386	77258	58749.13
6084504	chr7	rs17674025	71809414	C	T	0.568	0.574	1.0	-0.0212951405401588	0.0087	0.01408	53386	77258	58749.13
6101448	chr7	rs2968511	71810805	C	G	0.714	0.709	0.985	0.0259016375226531	0.0096	0.006922	53386	77258	58749.13
6099328	chr7	rs2944815	71811748	G	A	0.574	0.564	0.999	0.0456041418050158	0.0087	1.522e-07	53386	77258	58749.13
6083633	chr7	rs28625158	71811894	T	C	0.873	0.875	0.999	-0.0482977854077521	0.013	0.0002091	53386	77258	58749.13
6098017	chr7	rs58891553	71812286	G	A	0.886	0.889	0.995	-0.0544984253364989	0.0137	7.197e-05	53386	77258	58749.13
6089394	chr7	rs2968512	71812455	C	T	0.128	0.125	0.999	0.0469026696862194	0.013	0.0003117	53386	77258	58749.13
6100652	chr7	rs2944814	71813660	G	A	0.573	0.563	0.998	0.0446960805488528	0.0087	2.635e-07	53386	77258	58749.13
6087105	chr7	rs10216236	71814645	C	T	0.884	0.888	0.995	-0.05519563546795	0.0137	5.232e-05	53386	77258	58749.13
6089530	chr7	rs2968513	71814969	T	C	0.573	0.563	0.998	0.0448968808822823	0.0087	2.376e-07	53386	77258	58749.13
6090771	chr7	rs11764286	71815170	T	G	0.912	0.916	0.991	-0.0751977965659022	0.0155	1.26e-06	53386	77258	58749.13
6086447	chr7	rs10241386	71815307	T	A	0.57	0.576	1.0	-0.0209989425960583	0.0087	0.01582	53386	77258	58749.13
6093766	chr7	rs11764381	71815461	T	C	0.871	0.873	0.999	-0.0480984034910313	0.013	0.0002049	53386	77258	58749.13
6085864	chr7	rs10255729	71816327	G	A	0.57	0.576	1.0	-0.021101069908054	0.0087	0.01535	53386	77258	58749.13
6087254	chr7	rs10227369	71816339	C	T	0.871	0.874	0.999	-0.049400350295127	0.013	0.0001411	53386	77258	58749.13
6096483	chr7	rs12666455	71816657	C	T	0.945	0.944	0.902	0.0126002819757385	0.0199	0.5264	53386	77258	58749.13
6088080	chr7	rs6460715	71817899	A	G	0.57	0.576	1.0	-0.0212951405401588	0.0087	0.01423	53386	77258	58749.13
6085284	chr7	rs2944808	71819852	G	A	0.575	0.564	0.998	0.0461963268897065	0.0087	1.065e-07	53386	77258	58749.13
6078856	chr7	rs76115058	71820130	T	C	0.871	0.873	0.998	-0.0478046499481398	0.013	0.0002299	53386	77258	58749.13
6089324	chr7	rs35841135	71820496	G	C	0.574	0.58	0.995	-0.0203966036652218	0.0087	0.01908	53386	77258	58749.13
6100098	chr7	rs28444894	71820863	C	G	0.884	0.887	0.994	-0.0538966802576654	0.0136	7.667e-05	53386	77258	58749.13
6080115	chr7	rs9638652	71821907	G	T	0.574	0.58	0.995	-0.0207028323592018	0.0087	0.01775	53386	77258	58749.13
6091387	chr7	rs2944805	71822914	T	C	0.574	0.563	0.998	0.0459957873421583	0.0087	1.219e-07	53386	77258	58749.13
6082427	chr7	rs11973203	71823153	C	G	0.87	0.873	0.997	-0.0475948788076838	0.0129	0.0002361	53386	77258	58749.13
6081422	chr7	rs7788745	71823654	G	A	0.57	0.576	0.999	-0.0214994661132367	0.0087	0.01314	53386	77258	58749.13
6090169	chr7	rs10270566	71824737	G	A	0.884	0.887	0.992	-0.0536012187552047	0.0136	8.422e-05	53386	77258	58749.13
6088980	chr7	rs13240571	71825737	G	A	0.574	0.58	0.994	-0.0207028323592018	0.0087	0.01756	53386	77258	58749.13
6098037	chr7	rs1914400	71826631	C	T	0.129	0.127	0.997	0.0467022717525102	0.013	0.0003207	53386	77258	58749.13
6100599	chr7	rs76283163	71827519	G	A	0.943	0.941	0.934	0.0600032523358097	0.019	0.001588	53386	77258	58749.13
6097419	chr7	rs6977668	71828060	T	C	0.871	0.873	0.997	-0.0469029460862576	0.013	0.0002973	53386	77258	58749.13
6100201	chr7	rs79500344	71828255	G	C	0.854	0.849	0.979	0.0511017760490843	0.0122	2.856e-05	53386	77258	58749.13
6097404	chr7	rs6953315	71828293	G	A	0.871	0.873	0.997	-0.0471964348309747	0.013	0.0002767	53386	77258	58749.13
6082740	chr7	rs7787755	71828309	C	T	0.57	0.576	0.999	-0.0216016445577609	0.0087	0.01311	53386	77258	58749.13
6080906	chr7	rs6953656	71828501	G	A	0.871	0.873	0.997	-0.0471020897690825	0.013	0.0002797	53386	77258	58749.13
6097846	chr7	rs12670580	71829316	T	A	0.926	0.925	0.966	0.0160997014894237	0.0168	0.3365	53386	77258	58749.13
6095530	chr7	rs77512960	71829631	G	A	0.928	0.926	0.957	0.0177023841130051	0.017	0.2978	53386	77258	58749.13
6088041	chr7	rs78469674	71829632	G	A	0.928	0.926	0.957	0.0176041339483571	0.017	0.3002	53386	77258	58749.13
6091291	chr7	rs2944803	71829766	G	A	0.573	0.563	0.997	0.0443039255565243	0.0087	3.39e-07	53386	77258	58749.13
6087936	chr7	rs12113511	71829955	G	A	0.57	0.576	0.999	-0.0216016445577609	0.0087	0.01294	53386	77258	58749.13
6087210	chr7	rs2968500	71831219	C	T	0.569	0.56	0.992	0.0432989243951476	0.0087	6.392e-07	53386	77258	58749.13
6096400	chr7	rs2944799	71831935	T	C	0.573	0.564	0.996	0.0443039255565243	0.0087	3.562e-07	53386	77258	58749.13
6089471	chr7	rs2944798	71832036	G	A	0.574	0.564	0.996	0.0456041418050158	0.0087	1.573e-07	53386	77258	58749.13
6090106	chr7	rs6460717	71832272	G	C	0.445	0.453	0.99	-0.0413012760239546	0.0087	1.954e-06	53386	77258	58749.13
6080694	chr7	rs2944796	71832438	G	C	0.575	0.564	0.996	0.0456041418050158	0.0087	1.584e-07	53386	77258	58749.13
6087199	chr7	rs6460718	71832734	C	A	0.574	0.58	0.992	-0.0203047533403643	0.0087	0.01986	53386	77258	58749.13
6083271	chr7	rs60100251	71833625	C	T	0.871	0.867	0.957	0.0469980831605826	0.013	0.0002997	53386	77258	58749.13
6088852	chr7	rs2968498	71834011	G	C	0.573	0.564	0.996	0.0443039255565243	0.0087	3.587e-07	53386	77258	58749.13
6088930	chr7	rs11771673	71834171	A	G	0.575	0.565	0.996	0.0456041418050158	0.0087	1.568e-07	53386	77258	58749.13
6094168	chr7	rs2944794	71834260	T	C	0.575	0.565	0.996	0.0456996792509903	0.0087	1.459e-07	53386	77258	58749.13
6097445	chr7	rs1914378	71834932	T	C	0.871	0.874	0.995	-0.0484027392281675	0.013	0.0001959	53386	77258	58749.13
6083728	chr7	rs2138757	71835388	G	A	0.557	0.565	0.997	-0.0227979086760041	0.0087	0.008494	53386	77258	58749.13
6081657	chr7	rs2138756	71835456	G	A	0.561	0.552	0.979	0.043097802902723	0.0087	8.058e-07	53386	77258	58749.13
6093453	chr7	rs2867607	71835553	G	A	0.57	0.577	0.997	-0.021101069908054	0.0087	0.01535	53386	77258	58749.13
6082181	chr7	rs2090463	71835892	T	G	0.427	0.437	0.995	-0.0447986409079867	0.0087	2.521e-07	53386	77258	58749.13
6099047	chr7	rs1949395	71836708	T	A	0.441	0.45	0.993	-0.0423961495190412	0.0087	1.017e-06	53386	77258	58749.13
6091784	chr7	rs9638655	71837301	A	G	0.441	0.45	0.993	-0.0419997711602818	0.0087	1.266e-06	53386	77258	58749.13
6083955	chr7	rs2968538	71838207	G	A	0.574	0.564	0.994	0.0459002781827573	0.0087	1.317e-07	53386	77258	58749.13
6093080	chr7	rs1914397	71838994	T	A	0.57	0.56	0.99	0.0452983606272869	0.0087	1.961e-07	53386	77258	58749.13
6101582	chr7	rs12699135	71839015	G	A	0.926	0.924	0.964	0.0133011462391285	0.0167	0.425	53386	77258	58749.13
6084437	chr7	rs1914395	71839408	G	A	0.942	0.944	0.976	-0.0799960420957247	0.019	2.529e-05	53386	77258	58749.13
6080562	chr7	rs77542775	71839807	T	C	0.959	0.958	0.969	0.0092966519050945	0.0221	0.6752	53386	77258	58749.13
6086318	chr7	rs4413668	71840259	G	C	0.562	0.568	0.991	-0.0220002402796674	0.0087	0.01138	53386	77258	58749.13
6078618	chr7	rs2944792	71840365	T	C	0.568	0.559	0.988	0.0437010460710946	0.0087	5.327e-07	53386	77258	58749.13
6086410	chr7	rs2138760	71840929	C	T	0.574	0.581	0.991	-0.0203047533403643	0.0087	0.02007	53386	77258	58749.13
6087577	chr7	rs2944790	71841136	C	T	0.57	0.56	0.988	0.0448968808822823	0.0087	2.671e-07	53386	77258	58749.13
6080085	chr7	rs2944788	71841811	T	C	0.574	0.563	0.992	0.0459957873421583	0.0087	1.299e-07	53386	77258	58749.13
6094942	chr7	rs2944787	71841880	T	G	0.574	0.563	0.992	0.0461008368826632	0.0087	1.245e-07	53386	77258	58749.13
6087428	chr7	rs2944786	71842278	T	A	0.572	0.562	0.991	0.044600447168905	0.0087	3.075e-07	53386	77258	58749.13
6081571	chr7	rs7801287	71843376	C	T	0.562	0.568	0.99	-0.022398994943479	0.0087	0.01018	53386	77258	58749.13
6099639	chr7	rs6973603	71844153	C	T	0.562	0.569	0.99	-0.0222967349986103	0.0087	0.01057	53386	77258	58749.13
6093349	chr7	rs4370418	71844192	A	G	0.561	0.568	0.99	-0.0225012653465135	0.0087	0.009964	53386	77258	58749.13
6086170	chr7	rs1878490	71844391	T	C	0.57	0.56	0.986	0.0450976409030327	0.0087	2.456e-07	53386	77258	58749.13
6096090	chr7	rs1914394	71845126	C	T	0.872	0.874	0.991	-0.0475004961488543	0.013	0.000271	53386	77258	58749.13
6102079	chr7	rs6979645	71845436	C	T	0.557	0.564	0.994	-0.0235962138551867	0.0087	0.006652	53386	77258	58749.13
6088037	chr7	rs2001334	71846468	A	G	0.871	0.873	0.99	-0.0462952789853036	0.013	0.0003669	53386	77258	58749.13
6084828	chr7	rs1574549	71847345	T	C	0.676	0.685	0.978	-0.0243029385231735	0.0093	0.009137	53386	77258	58749.13
6083144	chr7	rs2867668	71848277	C	T	0.681	0.689	0.972	-0.0235040691879941	0.0094	0.01233	53386	77258	58749.13
6080195	chr7	rs34106803	71848977	G	A	0.561	0.568	0.988	-0.0226035462098532	0.0087	0.009416	53386	77258	58749.13
6085340	chr7	rs2968523	71849538	G	C	0.57	0.56	0.983	0.0452027848308288	0.0087	2.355e-07	53386	77258	58749.13
6093992	chr7	rs2944830	71849677	A	T	0.57	0.56	0.983	0.0448012667045393	0.0087	3.022e-07	53386	77258	58749.13
6084726	chr7	rs79912928	71850606	C	A	0.943	0.944	0.969	-0.0774967846210443	0.0192	5.187e-05	53386	77258	58749.13
6094610	chr7	rs956422	71851586	T	G	0.947	0.947	0.971	-0.0049019951702315	0.0195	0.8	53386	77258	58749.13
6081686	chr7	rs7778289	71851601	G	A	0.651	0.655	0.998	-0.0170037478161859	0.009	0.0608	53386	77258	58749.13
6092219	chr7	rs73364941	71851893	T	C	0.947	0.947	0.971	-0.0073972926304747	0.0196	0.704	53386	77258	58749.13
6095648	chr7	rs79906821	71851957	G	C	0.96	0.959	0.963	0.012096540947233	0.0224	0.5896	53386	77258	58749.13
6095057	chr7	rs79527984	71852173	G	A	0.491	0.483	0.993	0.0395956428583544	0.0086	4.541e-06	53386	77258	58749.13
6090408	chr7	rs1914393	71852951	G	C	0.874	0.877	0.988	-0.0473956369746291	0.0132	0.0003127	53386	77258	58749.13
6083434	chr7	rs7807766	71853435	A	T	0.525	0.532	0.99	-0.0366951051877892	0.0087	2.242e-05	53386	77258	58749.13
6097960	chr7	rs2944809	71853492	C	T	0.491	0.483	0.992	0.0400953305639422	0.0086	3.459e-06	53386	77258	58749.13
6080428	chr7	rs10950307	71854188	T	A	0.525	0.531	0.99	-0.0364980230402006	0.0087	2.463e-05	53386	77258	58749.13
6090028	chr7	rs2944791	71855605	C	G	0.493	0.485	0.988	0.0392014821991368	0.0087	5.862e-06	53386	77258	58749.13
6088960	chr7	rs7786046	71855793	A	G	0.725	0.731	0.972	-0.0271040176920589	0.0098	0.005675	53386	77258	58749.13
6088424	chr7	rs2944840	71856399	A	T	0.53	0.524	0.981	0.0270994698817177	0.0087	0.001793	53386	77258	58749.13
6100183	chr7	rs7787380	71858167	C	T	0.511	0.518	0.995	-0.0355028330426552	0.0086	3.902e-05	53386	77258	58749.13
6085153	chr7	rs4415209	71858547	G	A	0.521	0.529	1.01	-0.0366951051877892	0.0086	1.894e-05	53386	77258	58749.13
6098686	chr7	rs7778594	71858982	T	C	0.523	0.53	0.994	-0.0338981034057645	0.0086	8.601e-05	53386	77258	58749.13
6096379	chr7	rs74802010	71859160	C	T	0.961	0.96	0.96	0.009197572354042	0.0225	0.6821	53386	77258	58749.13
6083864	chr7	rs7779494	71859798	A	C	0.521	0.528	1.0	-0.0364046818937998	0.0086	2.294e-05	53386	77258	58749.13
6099677	chr7	rs7784524	71860739	A	G	0.523	0.53	0.992	-0.0335050785573982	0.0086	0.0001048	53386	77258	58749.13
6085396	chr7	rs10268535	71862985	A	G	0.536	0.543	0.998	-0.0338050046123612	0.0086	9.162e-05	53386	77258	58749.13
6081160	chr7	rs10227076	71863822	G	A	0.524	0.531	0.999	-0.0352023974087295	0.0086	4.42e-05	53386	77258	58749.13
6096443	chr7	rs6946889	71864030	G	A	0.536	0.543	0.998	-0.0338050046123612	0.0086	9.253e-05	53386	77258	58749.13
6087510	chr7	rs6971756	71864164	T	C	0.76	0.767	0.979	-0.0214994661132367	0.0102	0.03598	53386	77258	58749.13
6098950	chr7	rs6947681	71864544	G	A	0.769	0.775	0.974	-0.0212951405401588	0.0104	0.04026	53386	77258	58749.13
6085369	chr7	rs10232238	71865717	G	A	0.535	0.542	0.994	-0.0338981034057645	0.0087	9.137e-05	53386	77258	58749.13
6101395	chr7	rs7778103	71865905	T	C	0.496	0.501	0.99	-0.0235040691879941	0.0086	0.006545	53386	77258	58749.13
6078637	chr7	rs10225544	71866085	T	C	0.499	0.503	0.989	-0.0222047099881925	0.0086	0.01008	53386	77258	58749.13
6084315	chr7	rs10265973	71866089	C	G	0.499	0.503	0.989	-0.0222047099881925	0.0086	0.01011	53386	77258	58749.13
6081551	chr7	rs61553902	71866194	C	A	0.954	0.955	0.968	-0.0726997334182779	0.0213	0.0006533	53386	77258	58749.13
6095031	chr7	rs4128154	71866680	T	G	0.5	0.504	0.99	-0.0225012653465135	0.0086	0.009165	53386	77258	58749.13
6092970	chr7	rs6946380	71867254	G	A	0.665	0.669	0.993	-0.0154994990469515	0.0092	0.09172	53386	77258	58749.13
6099811	chr7	rs62463250	71868228	A	C	0.81	0.81	0.938	0.0170045988158238	0.0113	0.1337	53386	77258	58749.13
6085104	chr7	rs10251904	71869727	A	G	0.496	0.5	0.982	-0.0232993336544035	0.0087	0.007318	53386	77258	58749.13
6083268	chr7	rs4348366	71870965	C	T	0.484	0.489	0.979	-0.0252049938352247	0.0087	0.003716	53386	77258	58749.13
6091278	chr7	rs6460723	71871205	A	T	0.925	0.924	0.939	0.0147999386115992	0.0169	0.38	53386	77258	58749.13
6088423	chr7	rs4615448	71871272	A	G	0.739	0.746	0.974	-0.0248973835545144	0.01	0.01268	53386	77258	58749.13
6090688	chr7	rs9769512	71872750	C	G	0.922	0.92	0.944	0.0146028573839336	0.0165	0.3749	53386	77258	58749.13
6083518	chr7	rs10252214	71872759	C	G	0.741	0.747	0.967	-0.0239034240815591	0.01	0.01721	53386	77258	58749.13
6099290	chr7	rs6977896	71872823	G	C	0.742	0.748	0.967	-0.023401696181619	0.01	0.01963	53386	77258	58749.13
6097488	chr7	rs6979389	71872935	C	T	0.485	0.49	0.973	-0.0248051189189711	0.0087	0.004429	53386	77258	58749.13
6101049	chr7	rs13237780	71873569	T	C	0.925	0.923	0.923	0.0115035793834154	0.017	0.4973	53386	77258	58749.13
6079006	chr7	rs13247917	71873571	C	T	0.924	0.922	0.923	0.0106035827841911	0.0169	0.5288	53386	77258	58749.13
6097741	chr7	rs12699138	71875971	A	C	0.915	0.916	0.94	-0.023401696181619	0.016	0.1429	53386	77258	58749.13
6086802	chr7	rs73133139	71877095	G	A	0.889	0.886	0.839	0.0493043176841434	0.0149	0.0008993	53386	77258	58749.13
6092929	chr7	rs12540434	71878038	G	C	0.915	0.917	0.94	-0.0229002198863326	0.016	0.1521	53386	77258	58749.13
6082151	chr7	rs68078798	71878723	A	G	0.915	0.916	0.939	-0.0235040691879941	0.016	0.142	53386	77258	58749.13
6095387	chr7	rs36110617	71879974	G	A	0.928	0.925	0.922	0.0355022698424966	0.0172	0.03849	53386	77258	58749.13
6078739	chr7	rs4717645	71880113	T	G	0.914	0.916	0.94	-0.0232993336544035	0.016	0.1453	53386	77258	58749.13
6091190	chr7	rs1808379	71880706	G	A	0.918	0.92	0.946	-0.02960390325858	0.0162	0.06817	53386	77258	58749.13
6080932	chr7	rs6961002	71881828	C	T	0.466	0.466	0.991	0.0016985566355815	0.0087	0.8445	53386	77258	58749.13
6096096	chr7	rs888885	71883605	G	C	0.222	0.221	0.977	0.0071047017299317	0.0105	0.497	53386	77258	58749.13
6099624	chr7	rs11763831	71884730	T	C	0.593	0.594	0.979	-0.0031950988965408	0.0089	0.7201	53386	77258	58749.13
6086279	chr7	rs2909981	71885067	T	C	0.221	0.22	0.98	0.0078987227933553	0.0105	0.4519	53386	77258	58749.13
6079327	chr7	rs993931	71888157	A	G	0.594	0.595	0.984	-0.0031048149534787	0.0088	0.7259	53386	77258	58749.13
6096284	chr7	rs993932	71888561	T	C	0.637	0.635	0.98	0.0055048206344449	0.009	0.5409	53386	77258	58749.13
6082716	chr7	rs2042207	71889466	C	T	0.594	0.595	0.985	-0.0027036515743148	0.0088	0.7637	53386	77258	58749.13
6099133	chr7	rs2042208	71889606	G	A	0.783	0.781	0.993	0.004001981379298	0.0104	0.701	53386	77258	58749.13
6079547	chr7	rs2968504	71892870	T	C	0.22	0.219	0.981	0.0076010387728197	0.0105	0.468	53386	77258	58749.13
6100807	chr7	rs2968505	71894629	T	C	0.221	0.22	0.98	0.00730326611012	0.0105	0.4865	53386	77258	58749.13
6087358	chr7	rs2968506	71894780	A	G	0.221	0.22	0.98	0.0072039888485025	0.0105	0.4927	53386	77258	58749.13
6091774	chr7	rs2909983	71897349	A	G	0.229	0.228	0.976	0.0102968054773682	0.0104	0.3196	53386	77258	58749.13
6096903	chr7	rs2968508	71899231	T	C	0.783	0.781	0.997	0.004201162744548	0.0104	0.6872	53386	77258	58749.13
6088377	chr7	rs2909985	71900775	C	G	0.296	0.294	0.973	-0.0014009809156281	0.0096	0.8815	53386	77258	58749.13
6098077	chr7	rs3095929	71901731	C	T	0.783	0.781	1.0	0.0037031349243813	0.0104	0.7205	53386	77258	58749.13
6079250	chr7	rs4029797	71902440	G	A	0.602	0.603	0.98	-0.0014009809156281	0.0089	0.8788	53386	77258	58749.13
6099981	chr7	rs62463254	71902975	C	T	0.604	0.605	0.978	-0.001300845733048	0.0089	0.8822	53386	77258	58749.13
6098877	chr7	rs3111674	71903092	G	A	0.782	0.78	0.996	0.0053954185169075	0.0104	0.6039	53386	77258	58749.13
6083974	chr7	rs62463255	71903432	T	C	0.512	0.511	0.972	-0.004701032558649	0.0087	0.587	53386	77258	58749.13
6097564	chr7	rs2968509	71903955	A	C	0.293	0.29	0.97	-0.001100605444033	0.0096	0.9051	53386	77258	58749.13
6097412	chr7	rs6460724	71904349	T	C	0.457	0.454	0.968	0.0017983819413794	0.0088	0.8365	53386	77258	58749.13
6082969	chr7	rs12531085	71904602	G	A	0.603	0.604	0.971	-0.001501126126267	0.0089	0.8674	53386	77258	58749.13
6079793	chr7	rs68012311	71905108	T	C	0.728	0.725	0.971	-0.0067024110596754	0.0098	0.4936	53386	77258	58749.13
6079184	chr7	rs35218645	71905586	C	T	0.734	0.73	0.974	-0.0076995657264405	0.0099	0.4327	53386	77258	58749.13
6079245	chr7	rs73366911	71906456	G	A	0.985	0.985	0.949	0.0363994293800054	0.0423	0.389	41981	54485	45332.11
6100223	chr7	rs59005817	71906673	G	A	0.985	0.985	0.948	0.0387975467079122	0.0423	0.359	41981	54485	45332.11
6080111	chr7	rs59154237	71906687	A	G	0.985	0.985	0.949	0.0310043588626902	0.0434	0.475	39758	52090	43054.17
6081299	chr7	rs6959525	71908142	A	G	0.947	0.945	0.982	0.0307037775750057	0.0193	0.1116	53386	77258	58749.13
6085744	chr7	rs6460725	71908314	G	A	0.942	0.941	0.973	0.0199006617063362	0.0188	0.2895	53386	77258	58749.13
6098478	chr7	rs7809631	71908651	G	T	0.76	0.756	0.989	-0.0024028846163103	0.0101	0.8092	53386	77258	58749.13
6089169	chr7	rs75322971	71908827	T	A	0.985	0.985	0.858	0.0085037404912207	0.0403	0.8325	47897	71223	53436.59
6096171	chr7	rs10434960	71909160	A	C	0.947	0.945	0.981	0.0305970979773775	0.0193	0.1137	53386	77258	58749.13
6092269	chr7	rs10434961	71909336	A	G	0.948	0.946	0.981	0.0333960906184285	0.0195	0.08717	53386	77258	58749.13
6096326	chr7	rs13230359	71911703	G	A	0.811	0.809	0.985	-0.0119005312583873	0.0111	0.2821	53386	77258	58749.13
6097270	chr7	rs7793843	71912528	G	A	0.942	0.941	0.979	0.0301023438164435	0.0187	0.1071	53386	77258	58749.13
6080096	chr7	rs66520065	71913507	T	C	0.811	0.809	0.984	-0.0102018624845967	0.0111	0.3566	53386	77258	58749.13
6096494	chr7	rs61383394	71914571	C	T	0.979	0.979	0.939	-0.0220002402796674	0.0321	0.4924	52295	73426	57066.44
6096301	chr7	rs2968520	71914721	A	G	0.36	0.356	0.98	0.0072039888485025	0.0091	0.4265	53386	77258	58749.13
6090227	chr7	rs2969138	71914971	C	T	0.598	0.598	0.987	0.0109992854583691	0.0088	0.2102	53386	77258	58749.13
6101141	chr7	rs11760997	71918088	A	C	0.755	0.751	0.989	-0.0062998021485279	0.01	0.5273	53386	77258	58749.13
6100083	chr7	rs2968526	71918127	G	C	0.601	0.6	0.989	0.0123039944561641	0.0088	0.1619	53386	77258	58749.13
6095503	chr7	rs7784792	71918506	T	C	0.806	0.804	0.996	-0.0154994990469515	0.0109	0.1541	53386	77258	58749.13
6085095	chr7	rs12531833	71918978	A	T	0.81	0.807	0.983	-0.0149004625639624	0.011	0.1773	53386	77258	58749.13
6099916	chr7	rs2909989	71919202	T	C	0.349	0.346	1.0	0.0084045823438103	0.009	0.3491	53386	77258	58749.13
6100602	chr7	rs2909988	71919741	A	C	0.352	0.348	1.0	0.0071047017299317	0.009	0.4299	53386	77258	58749.13
6101928	chr7	rs28446260	71919859	A	C	0.754	0.751	0.991	-0.0069037763167944	0.01	0.4898	53386	77258	58749.13
6101145	chr7	rs6976751	71920704	C	A	0.754	0.751	0.991	-0.007095110875924	0.01	0.4789	53386	77258	58749.13
6091196	chr7	rs34984362	71921154	C	T	0.807	0.805	0.996	-0.0158042315449673	0.0109	0.1485	53386	77258	58749.13
6085545	chr7	rs4029441	71921348	C	A	0.754	0.751	0.992	-0.007095110875924	0.01	0.4781	53386	77258	58749.13
6096754	chr7	rs4383876	71921420	A	G	0.754	0.751	0.992	-0.007004474152883	0.01	0.4809	53386	77258	58749.13
6089392	chr7	rs2968525	71921750	G	A	0.598	0.598	0.996	0.0117012723076411	0.0088	0.1822	53386	77258	58749.13
6098566	chr7	rs112694232	71922829	C	T	0.804	0.802	0.994	-0.0154994990469515	0.0109	0.1545	53386	77258	58749.13
6081221	chr7	rs2969139	71923058	T	C	0.598	0.598	0.997	0.0116024307308398	0.0088	0.1875	53386	77258	58749.13
6087603	chr7	rs112755528	71923961	C	T	0.756	0.753	0.992	-0.007296555232638	0.01	0.4672	53386	77258	58749.13
6080413	chr7	rs2909987	71924353	T	C	0.598	0.598	0.998	0.0118001041157506	0.0088	0.1797	53386	77258	58749.13
6101784	chr7	rs34032691	71925304	G	T	0.807	0.805	0.995	-0.015702643727291	0.0109	0.1503	53386	77258	58749.13
6094202	chr7	rs11767635	71927163	G	T	0.802	0.799	0.985	-0.0128015918372089	0.0108	0.2376	53386	77258	58749.13
6087681	chr7	rs11767720	71927460	G	A	0.807	0.805	0.995	-0.015895669405385	0.0109	0.1442	53386	77258	58749.13
6091265	chr7	rs6460727	71929976	A	C	0.75	0.747	0.985	-0.0055956263571598	0.01	0.5764	53386	77258	58749.13
6093952	chr7	rs12699144	71931024	C	A	0.647	0.642	0.992	0.0001999800026662	0.009	0.9836	53386	77258	58749.13
6079233	chr7	rs35802853	71931637	A	T	0.7	0.696	0.995	-0.0051029981759033	0.0094	0.5848	53386	77258	58749.13
6084971	chr7	rs2969135	71933460	G	A	0.602	0.601	0.994	0.0128964817350202	0.0088	0.1413	53386	77258	58749.13
6092201	chr7	rs2909986	71934531	A	G	0.243	0.238	0.995	0.0178006246255066	0.0101	0.07833	53386	77258	58749.13
6081270	chr7	rs7803837	71935056	A	G	0.647	0.642	0.993	0.0004998750416509	0.009	0.9588	53386	77258	58749.13
6101460	chr7	rs10950308	71935903	A	G	0.7	0.696	0.996	-0.004701032558649	0.0094	0.6171	53386	77258	58749.13
6088737	chr7	rs62463259	71936606	A	G	0.7	0.696	0.996	-0.0048015088161939	0.0094	0.6116	53386	77258	58749.13
6097700	chr7	rs62465860	71940742	C	T	0.704	0.7	0.994	-0.0057967688471774	0.0094	0.5365	53386	77258	58749.13
6082697	chr7	rs35347831	71941109	T	G	0.702	0.699	0.992	-0.0060985584618694	0.0094	0.5148	53386	77258	58749.13
6087633	chr7	rs10233681	71941439	G	A	0.755	0.76	0.996	-0.0153979421800967	0.0101	0.1261	53386	77258	58749.13
6088820	chr7	rs6946683	71942071	T	C	0.406	0.407	0.995	-0.0122041688389067	0.0088	0.1632	53386	77258	58749.13
6085119	chr7	rs10267934	71942238	C	A	0.406	0.407	0.995	-0.0122041688389067	0.0088	0.1633	53386	77258	58749.13
6082127	chr7	rs35452883	71942458	A	G	0.811	0.809	0.993	-0.0171970248285215	0.011	0.1188	53386	77258	58749.13
6099957	chr7	rs6948089	71943169	A	G	0.406	0.406	0.994	-0.0121029460677457	0.0088	0.1677	53386	77258	58749.13
6098904	chr7	rs10240027	71945427	T	A	0.758	0.755	0.987	-0.0084959889212643	0.0101	0.3984	53386	77258	58749.13
6087191	chr7	rs6460732	71945964	C	G	0.651	0.646	0.985	-0.000200020002667	0.0091	0.9864	53386	77258	58749.13
6094101	chr7	rs6951206	71948493	T	C	0.715	0.72	0.989	-0.0131966945943914	0.0096	0.1691	53386	77258	58749.13
6094305	chr7	rs4029796	71949290	C	T	0.537	0.539	0.994	-0.0156010662286512	0.0086	0.07115	53386	77258	58749.13
6079149	chr7	rs13244003	71950266	G	A	0.51	0.513	0.965	-0.0206007457079636	0.0088	0.01883	53386	77258	58749.13
6101646	chr7	rs6975437	71950632	G	C	0.609	0.612	0.977	-0.027196494688472	0.0089	0.002276	53386	77258	58749.13
6090958	chr7	rs6958246	71950654	A	G	0.61	0.612	0.977	-0.026898543868701	0.0089	0.002498	53386	77258	58749.13
6080936	chr7	rs10950310	71950802	G	A	0.805	0.803	0.973	-0.0127003085782322	0.011	0.249	53386	77258	58749.13
6090189	chr7	rs1035404	71951048	A	G	0.61	0.612	0.978	-0.026898543868701	0.0089	0.002559	53386	77258	58749.13
6097061	chr7	rs11760490	71951572	C	T	0.463	0.468	0.979	-0.0239034240815591	0.0087	0.006036	53386	77258	58749.13
6081420	chr7	rs11763985	71951596	A	G	0.61	0.612	0.977	-0.0267958227871631	0.0089	0.002638	53386	77258	58749.13
6086414	chr7	rs58565392	71951741	G	T	0.809	0.813	0.981	-0.0300984478240329	0.0111	0.006646	53386	77258	58749.13
6098817	chr7	rs12537108	71953184	G	C	0.463	0.468	0.979	-0.0239956055562207	0.0087	0.005889	53386	77258	58749.13
6086759	chr7	rs10265108	71953948	G	A	0.839	0.841	0.964	-0.022398994943479	0.0119	0.06098	53386	77258	58749.13
6085148	chr7	rs10240570	71954779	C	T	0.932	0.932	0.984	-0.0104039337153929	0.0173	0.5471	53386	77258	58749.13
6098432	chr7	rs6970120	71956314	C	G	0.467	0.471	0.98	-0.0235962138551867	0.0087	0.00661	53386	77258	58749.13
6088227	chr7	rs11767603	71957147	G	A	0.619	0.621	0.981	-0.027196494688472	0.0089	0.002305	53386	77258	58749.13
6091241	chr7	rs13226722	71957885	G	A	0.802	0.801	0.975	-0.0125990355765152	0.0109	0.2502	53386	77258	58749.13
6082054	chr7	rs6972266	71958510	A	C	0.817	0.821	0.988	-0.0310985871020312	0.0112	0.00562	53386	77258	58749.13
6078883	chr7	rs6976920	71958988	A	T	0.817	0.821	0.988	-0.0309026047398165	0.0112	0.005879	53386	77258	58749.13
6100783	chr7	rs9638662	71964263	A	G	0.499	0.504	0.983	-0.0260975991218731	0.0087	0.002574	53386	77258	58749.13
6080626	chr7	rs73368913	71964940	T	A	0.501	0.507	0.983	-0.0264979913062283	0.0087	0.002187	53386	77258	58749.13
6095918	chr7	rs4448153	71965359	G	A	0.499	0.504	0.983	-0.0260975991218731	0.0087	0.002603	53386	77258	58749.13
6092679	chr7	rs9638302	71965684	A	C	0.499	0.504	0.983	-0.0262002485024742	0.0087	0.002453	53386	77258	58749.13
6101120	chr7	rs10950311	71966666	T	C	0.804	0.806	0.92	-0.007095110875924	0.0113	0.5309	53386	77258	58749.13
6083508	chr7	rs6460021	71967583	A	G	0.654	0.658	0.993	-0.0306963490025976	0.0091	0.0007139	53386	77258	58749.13
6100193	chr7	rs6460022	71967661	T	C	0.503	0.509	0.992	-0.0249999098013234	0.0086	0.003786	53386	77258	58749.13
6078981	chr7	rs6460023	71967899	G	A	0.654	0.658	0.993	-0.0306035477981776	0.0091	0.0007434	53386	77258	58749.13
6095046	chr7	rs10269058	71968186	G	A	0.825	0.828	0.998	-0.0243951568347216	0.0114	0.03155	53386	77258	58749.13
6084771	chr7	rs11770776	71968541	G	C	0.829	0.83	0.989	-0.0249999098013234	0.0115	0.02941	53386	77258	58749.13
6097374	chr7	rs7779186	71968630	T	C	0.826	0.829	0.999	-0.0244976316004002	0.0114	0.03106	53386	77258	58749.13
6093434	chr7	rs111391774	71971120	C	A	0.831	0.832	0.985	-0.0262002485024742	0.0116	0.02352	53386	77258	58749.13
6091206	chr7	rs1807215	71971133	C	T	0.826	0.829	0.997	-0.0239034240815591	0.0114	0.03617	53386	77258	58749.13
6081878	chr7	rs60142260	71974370	C	T	0.826	0.829	0.996	-0.0238010101859522	0.0114	0.03723	53386	77258	58749.13
6098276	chr7	rs10268001	71974910	A	G	0.826	0.829	0.996	-0.0235962138551867	0.0114	0.03889	53386	77258	58749.13
6083594	chr7	rs10238986	71974980	G	A	0.94	0.94	0.986	0.009504687014246	0.0184	0.6034	53386	77258	58749.13
6086678	chr7	rs73133195	71977470	C	T	0.715	0.719	0.984	-0.0374007702544828	0.0096	0.0001	53386	77258	58749.13
6079278	chr7	rs2969136	71979229	C	T	0.794	0.792	0.817	0.0243998868235351	0.0117	0.03783	53386	77258	58749.13
6101026	chr7	rs12667443	71979623	G	A	0.508	0.502	0.989	0.0235016597850914	0.0086	0.006412	53386	77258	58749.13
6079369	chr7	rs12667427	71979685	C	A	0.508	0.502	0.989	0.0234039777790161	0.0086	0.006755	53386	77258	58749.13
6092715	chr7	rs10949814	71979903	G	A	0.356	0.352	0.987	0.0266029817945341	0.009	0.003171	53386	77258	58749.13
6096930	chr7	rs66742037	71981499	C	G	0.671	0.674	0.935	-0.0409990935346932	0.0095	1.557e-05	53386	77258	58749.13
6096396	chr7	rs2909966	71981559	G	A	0.507	0.502	0.988	0.0222017079836866	0.0086	0.01019	53386	77258	58749.13
6094952	chr7	rs2969140	71981922	C	A	0.507	0.502	0.988	0.021898468701116	0.0086	0.01121	53386	77258	58749.13
6083852	chr7	rs2909967	71982441	C	G	0.0693	0.0703	0.986	-0.0156010662286512	0.0171	0.3623	53386	77258	58749.13
6083535	chr7	rs2909968	71982732	C	T	0.0688	0.0699	0.987	-0.0182963622831166	0.0171	0.2862	53386	77258	58749.13
6093285	chr7	rs2909969	71982924	G	A	0.507	0.501	0.988	0.0221038989069263	0.0086	0.01067	53386	77258	58749.13
6087765	chr7	rs2969142	71984981	C	G	0.0592	0.0594	0.978	-0.0065010863423599	0.0185	0.7236	53386	77258	58749.13
6096950	chr7	rs56105228	71988130	A	G	0.708	0.713	0.963	-0.036798848237098	0.0097	0.0001375	53386	77258	58749.13
6091330	chr7	rs3095928	71989843	G	A	0.0687	0.0696	0.982	-0.0159972768350078	0.0172	0.3525	53386	77258	58749.13
6097825	chr7	rs7781588	71990128	G	A	0.714	0.718	0.972	-0.035596090043474	0.0097	0.0002275	53386	77258	58749.13
6085941	chr7	rs149185470	71990346	C	T	0.932	0.931	0.981	0.0176041339483571	0.0173	0.3074	53386	77258	58749.13
6081959	chr7	rs10261155	71990910	C	G	0.0603	0.0602	0.973	-0.0021022080918702	0.0184	0.9114	53386	77258	58749.13
6101758	chr7	rs3111786	71990993	A	G	0.498	0.492	0.973	0.0259990758686168	0.0087	0.002819	53386	77258	58749.13
6082737	chr7	rs3111787	71990995	A	C	0.498	0.492	0.973	0.0259990758686168	0.0087	0.002843	53386	77258	58749.13
6082762	chr7	rs116625564	71991103	G	A	0.94	0.94	0.676	-0.0331949048576409	0.022	0.1318	53386	77258	58749.13
6091562	chr7	rs114175764	71991110	G	C	0.759	0.759	0.858	-0.0004000800213396	0.0109	0.9705	53386	77258	58749.13
6087246	chr7	rs2909972	71993893	T	C	0.494	0.488	0.97	0.025696986087186	0.0087	0.003164	53386	77258	58749.13
6081411	chr7	rs2909973	71994394	A	G	0.493	0.487	0.969	0.0263010744193707	0.0087	0.002609	53386	77258	58749.13
6083813	chr7	rs13242638	72000218	A	G	0.97	0.97	0.937	0.0105046326450854	0.0263	0.6903	53386	77258	58749.13
6088136	chr7	rs7806092	72000663	C	G	0.853	0.854	0.964	0.0044003044444822	0.0124	0.7212	53386	77258	58749.13
6096939	chr7	rs10242205	72002272	T	A	0.503	0.497	0.963	0.0235993322503244	0.0088	0.007084	53386	77258	58749.13
6093437	chr7	rs10242464	72002498	T	C	0.354	0.35	0.962	0.0284999894699013	0.0092	0.001892	53386	77258	58749.13
6091411	chr7	rs2969133	72002961	T	C	0.496	0.491	0.958	0.0215951374365897	0.0088	0.01391	53386	77258	58749.13
6083027	chr7	rs6951922	72003711	A	G	0.969	0.97	0.387	-0.0453949344903922	0.0402	0.2581	53386	77258	58749.13
6080744	chr7	rs6957305	72004534	C	T	0.59	0.594	0.953	-0.0232993336544035	0.009	0.009353	53386	77258	58749.13
6090204	chr7	rs4355661	72005901	A	T	0.501	0.507	0.95	-0.0246001168682327	0.0088	0.005244	53386	77258	58749.13
6100355	chr7	rs72608532	72006431	G	A	0.886	0.886	0.956	0.0138042809763971	0.0139	0.3179	53386	77258	58749.13
6087969	chr7	rs13239115	72006544	C	G	0.5	0.494	0.95	0.0250047589895661	0.0088	0.004607	53386	77258	58749.13
6099395	chr7	rs6968066	72006721	C	G	0.501	0.507	0.948	-0.0244976316004002	0.0088	0.005405	53386	77258	58749.13
6078713	chr7	rs10259314	72006728	T	C	0.499	0.493	0.948	0.0246048038572487	0.0088	0.005267	53386	77258	58749.13
6079030	chr7	rs10226163	72007705	G	A	0.5	0.494	0.948	0.0246048038572487	0.0088	0.00526	53386	77258	58749.13
6098848	chr7	rs10229194	72007851	G	A	0.5	0.494	0.948	0.0248974696545107	0.0088	0.004861	53386	77258	58749.13
6097073	chr7	rs6949592	72008031	G	A	0.599	0.604	0.948	-0.0256050287153947	0.009	0.004461	53386	77258	58749.13
6078744	chr7	rs11761626	72008618	C	G	0.953	0.952	0.714	-0.0386992491392765	0.024	0.107	53386	77258	58749.13
6090627	chr7	rs149901801	72008679	G	A	0.87	0.87	0.946	0.0243022925229648	0.0132	0.06488	53386	77258	58749.13
6100411	chr7	rs11764439	72011146	C	G	0.509	0.503	0.937	0.0185960172820726	0.0089	0.03608	53386	77258	58749.13
6096800	chr7	rs10250179	72012977	G	A	0.513	0.508	0.938	0.0194005857039748	0.0089	0.02887	53386	77258	58749.13
6086627	chr7	rs11761538	72015620	A	G	0.134	0.134	0.952	-0.0239034240815591	0.0129	0.06535	53386	77258	58749.13
6088830	chr7	rs12539453	72017391	A	G	0.511	0.505	0.934	0.0215951374365897	0.0089	0.0152	53386	77258	58749.13
6084365	chr7	rs77862404	72017704	A	G	0.867	0.866	0.954	0.0246048038572487	0.013	0.0582	53386	77258	58749.13
6089850	chr7	rs76730760	72018138	C	T	0.94	0.939	0.955	0.007997931111062	0.0185	0.6674	53386	77258	58749.13
6082032	chr7	rs62465913	72018478	G	T	0.523	0.518	0.935	0.0171029078996623	0.0089	0.05395	53386	77258	58749.13
6078943	chr7	rs28693687	72019510	G	T	0.523	0.519	0.933	0.0173977771764203	0.0089	0.05021	53386	77258	58749.13
6092472	chr7	rs147931281	72020889	G	A	0.956	0.955	0.703	-0.0460962958929736	0.0248	0.06356	53386	77258	58749.13
6085883	chr7	rs7786066	72020988	C	T	0.857	0.856	0.957	0.0275957115907991	0.0125	0.02776	53386	77258	58749.13
6091275	chr7	rs112465413	72021086	T	C	0.621	0.626	0.927	-0.0335981494309355	0.0092	0.0002687	53386	77258	58749.13
6079129	chr7	rs10261628	72021221	G	A	0.451	0.446	0.923	0.0108014536938559	0.009	0.2281	53386	77258	58749.13
6098160	chr7	rs10277546	72021471	T	C	0.45	0.444	0.922	0.0123039944561641	0.009	0.1713	53386	77258	58749.13
6082808	chr7	rs34828705	72022416	C	T	0.932	0.931	0.964	0.0133998200630165	0.0174	0.441	53386	77258	58749.13
6089163	chr7	rs6958931	72022452	C	T	0.857	0.856	0.957	0.0274984287018097	0.0125	0.02819	53386	77258	58749.13
6086549	chr7	rs10266188	72022485	G	A	0.468	0.463	0.889	0.0118001041157506	0.0091	0.1963	53386	77258	58749.13
6088508	chr7	rs71553236	72025067	G	A	0.857	0.855	0.957	0.0291023874205329	0.0125	0.02001	53386	77258	58749.13
6086602	chr7	rs71553237	72025070	G	C	0.857	0.855	0.957	0.0291023874205329	0.0125	0.02021	53386	77258	58749.13
6089074	chr7	rs201741186	72025482	A	G	0.815	0.819	0.665	-0.0193969096107316	0.0136	0.1558	53386	77258	58749.13
6093817	chr7	rs4717048	72026340	C	T	0.869	0.868	0.94	0.0244974716003874	0.0131	0.06185	53386	77258	58749.13
6100825	chr7	rs4236192	72026353	T	C	0.671	0.675	0.931	-0.009797842480111	0.0095	0.3037	53386	77258	58749.13
6096223	chr7	rs4717656	72026412	C	T	0.865	0.865	0.956	0.024097313483794	0.0129	0.06191	53386	77258	58749.13
6094759	chr7	rs4717657	72026420	T	C	0.865	0.865	0.956	0.024097313483794	0.0129	0.06191	53386	77258	58749.13
6084321	chr7	rs6956859	72027027	G	A	0.865	0.864	0.956	0.0242046886968174	0.0129	0.06033	53386	77258	58749.13
6078660	chr7	rs6956936	72027293	A	T	0.865	0.864	0.957	0.024097313483794	0.0129	0.06146	53386	77258	58749.13
6095006	chr7	rs72608539	72028200	G	A	0.865	0.864	0.957	0.0242046886968174	0.0129	0.06015	53386	77258	58749.13
6093380	chr7	rs58995876	72028798	G	A	0.864	0.863	0.954	0.0243022925229648	0.0128	0.05806	53386	77258	58749.13
6086868	chr7	rs68086925	72030541	C	A	0.856	0.854	0.96	0.027799974857679	0.0125	0.02569	53386	77258	58749.13
6082657	chr7	rs66624667	72030619	T	C	0.855	0.854	0.96	0.0281014301108748	0.0125	0.02445	53386	77258	58749.13
6081296	chr7	rs58608277	72032068	C	T	0.855	0.854	0.96	0.0281014301108748	0.0125	0.02437	53386	77258	58749.13
6084580	chr7	rs57107674	72032273	A	G	0.809	0.814	0.933	-0.0334016766340304	0.0114	0.003226	53386	77258	58749.13
6093292	chr7	rs56871255	72033332	A	G	0.956	0.955	0.68	-0.0476997588774203	0.0254	0.06028	53386	77258	58749.13
6079117	chr7	rs7777994	72035296	T	C	0.665	0.668	0.94	-0.0068030886197391	0.0094	0.4672	53386	77258	58749.13
6092709	chr7	rs59174502	72036399	G	C	0.857	0.855	0.962	0.0289955368412525	0.0125	0.02024	53386	77258	58749.13
6097939	chr7	rs13240222	72038136	T	C	0.856	0.854	0.963	0.027799974857679	0.0125	0.02565	53386	77258	58749.13
6086997	chr7	rs13225871	72038188	C	T	0.856	0.854	0.962	0.0274984287018097	0.0125	0.02728	53386	77258	58749.13
6091782	chr7	rs6970153	72038595	T	G	0.854	0.853	0.962	0.0270021387025708	0.0124	0.03003	53386	77258	58749.13
6081946	chr7	rs35114143	72038785	T	C	0.856	0.854	0.963	0.027799974857679	0.0125	0.02571	53386	77258	58749.13
6094849	chr7	rs36115109	72038925	A	G	0.857	0.855	0.965	0.0291995144044279	0.0125	0.01935	53386	77258	58749.13
6095097	chr7	rs61567992	72041317	A	C	0.857	0.855	0.965	0.0291023874205329	0.0125	0.01955	53386	77258	58749.13
6088324	chr7	rs4513861	72041743	G	A	0.931	0.93	0.961	0.0143958802837323	0.0174	0.4073	53386	77258	58749.13
6098828	chr7	rs4318932	72043041	C	A	0.663	0.667	0.942	-0.0075987978753305	0.0094	0.4163	53386	77258	58749.13
6094174	chr7	rs6976727	72043302	G	A	0.962	0.961	0.942	0.0102968054773682	0.0231	0.6561	53386	77258	58749.13
6098980	chr7	rs35869044	72044463	C	A	0.857	0.855	0.967	0.0291023874205329	0.0125	0.01947	53386	77258	58749.13
6096556	chr7	rs4717049	72047877	T	C	0.857	0.855	0.967	0.0288983900426488	0.0125	0.02035	53386	77258	58749.13
6081698	chr7	rs9942627	72049300	C	G	0.663	0.667	0.943	-0.0079011318962572	0.0094	0.4013	53386	77258	58749.13
6096100	chr7	rs7781040	72050175	A	G	0.663	0.667	0.943	-0.0078003437327339	0.0094	0.4048	53386	77258	58749.13
6093039	chr7	rs7791465	72052207	C	A	0.808	0.814	0.933	-0.0352023974087295	0.0114	0.001932	53386	77258	58749.13
6084730	chr7	rs56239380	72052883	A	G	0.659	0.664	0.941	-0.0067024110596754	0.0094	0.4758	53386	77258	58749.13
6090367	chr7	rs35511713	72054842	C	A	0.857	0.855	0.972	0.0291023874205329	0.0124	0.01918	53386	77258	58749.13
6100347	chr7	rs55962801	72056776	C	G	0.805	0.811	0.93	-0.0329985112635755	0.0113	0.003561	53386	77258	58749.13
6087342	chr7	rs59367931	72057028	G	A	0.969	0.968	0.94	0.0158044491449436	0.0258	0.5412	53386	77258	58749.13
6100627	chr7	rs146802949	72058169	C	T	0.857	0.855	0.973	0.0291023874205329	0.0124	0.01916	53386	77258	58749.13
6097834	chr7	rs78280992	72058631	C	A	0.857	0.855	0.973	0.0291023874205329	0.0124	0.01919	53386	77258	58749.13
6094444	chr7	rs78058471	72058711	G	A	0.856	0.854	0.972	0.0278972284172359	0.0124	0.02473	53386	77258	58749.13
6083696	chr7	rs56072129	72059989	C	T	0.805	0.811	0.93	-0.0328951617042694	0.0113	0.003639	53386	77258	58749.13
6089669	chr7	rs4371888	72060655	G	A	0.858	0.856	0.971	0.0288012338056278	0.0125	0.02129	53386	77258	58749.13
6089766	chr7	rs9638304	72061387	C	T	0.858	0.856	0.976	0.029296631955588	0.0124	0.01832	53386	77258	58749.13
6101578	chr7	rs72608543	72062678	T	C	0.86	0.858	0.96	0.0282958691548473	0.0126	0.02499	53386	77258	58749.13
6096221	chr7	rs68044527	72064799	T	A	0.857	0.855	0.976	0.029296631955588	0.0124	0.0185	53386	77258	58749.13
6092798	chr7	rs4473912	72065836	G	T	0.858	0.856	0.977	0.0297044227063309	0.0124	0.01694	53386	77258	58749.13
6090925	chr7	rs77964684	72066591	C	T	0.932	0.93	0.966	0.01600129372694	0.0174	0.3556	53386	77258	58749.13
6085504	chr7	rs4458744	72066893	C	T	0.858	0.856	0.978	0.0289955368412525	0.0124	0.01983	53386	77258	58749.13
6080761	chr7	rs4406290	72067121	T	C	0.857	0.855	0.977	0.0280041964095973	0.0124	0.02404	53386	77258	58749.13
6101610	chr7	rs3015869	72071175	T	C	0.93	0.928	0.962	0.0173977771764203	0.0172	0.312	53386	77258	58749.13
6083349	chr7	rs114901371	72071392	C	A	0.956	0.956	0.63	0.0242046886968174	0.0266	0.364	53386	77258	58749.13
6095832	chr7	rs59021835	72071544	A	C	0.822	0.824	0.703	-0.0222047099881925	0.0134	0.09794	53386	77258	58749.13
6096635	chr7	rs34068285	72071603	G	A	0.145	0.144	0.71	0.0043007385516922	0.0145	0.7652	53386	77258	58749.13
6095999	chr7	rs4717663	72071682	A	C	0.486	0.486	0.732	0.0140015196358136	0.0101	0.1654	53386	77258	58749.13
6098783	chr7	rs3015877	72071762	G	A	0.859	0.857	0.98	0.0289955368412525	0.0125	0.02011	53386	77258	58749.13
6092921	chr7	rs3015878	72072222	A	G	0.859	0.857	0.982	0.0289955368412525	0.0125	0.02002	53386	77258	58749.13
6083931	chr7	rs61488742	72072449	A	G	0.804	0.809	0.932	-0.0323992324466777	0.0113	0.00402	53386	77258	58749.13
6096161	chr7	rs2960921	72073646	C	T	0.859	0.857	0.988	0.0301993737308422	0.0124	0.01483	53386	77258	58749.13
6080217	chr7	rs3015904	72076152	A	G	0.858	0.856	0.988	0.0291023874205329	0.0124	0.01892	53386	77258	58749.13
6090079	chr7	rs3015924	72077626	G	C	0.667	0.671	0.95	-0.0049019951702315	0.0094	0.6006	53386	77258	58749.13
6092263	chr7	rs34782203	72077747	T	A	0.859	0.857	0.988	0.0305970979773775	0.0124	0.01355	53386	77258	58749.13
6095361	chr7	rs3015933	72078486	G	A	0.859	0.857	0.992	0.0301993737308422	0.0124	0.0149	53386	77258	58749.13
6090620	chr7	rs3110827	72078834	T	C	0.859	0.857	0.991	0.0301023438164435	0.0124	0.01514	53386	77258	58749.13
6099877	chr7	rs2960977	72079472	A	G	0.858	0.856	0.99	0.0288983900426488	0.0124	0.01969	53386	77258	58749.13
6086912	chr7	rs2960929	72082397	A	G	0.667	0.671	0.951	-0.0054045784588597	0.0094	0.5676	53386	77258	58749.13
6097657	chr7	rs2960920	72083747	G	A	0.859	0.857	0.994	0.03029639423135	0.0124	0.01435	53386	77258	58749.13
6086065	chr7	rs1954708	72086119	A	G	0.857	0.856	0.989	0.0288983900426488	0.0124	0.01941	53386	77258	58749.13
6082154	chr7	rs55949505	72087533	C	T	0.813	0.819	0.938	-0.0356997191343252	0.0114	0.001792	53386	77258	58749.13
6089745	chr7	rs3015875	72087631	G	T	0.857	0.856	0.988	0.0282958691548473	0.0124	0.02224	53386	77258	58749.13
6081919	chr7	rs2960924	72087780	T	C	0.858	0.856	0.992	0.0288983900426488	0.0124	0.01928	53386	77258	58749.13
6078807	chr7	rs2960926	72088952	A	G	0.859	0.857	0.993	0.0301023438164435	0.0124	0.01521	53386	77258	58749.13
6080596	chr7	rs2960927	72089511	C	A	0.667	0.672	0.952	-0.0051029981759033	0.0094	0.5897	53386	77258	58749.13
6085849	chr7	rs3015876	72090341	C	T	0.857	0.855	0.989	0.0281014301108748	0.0123	0.0229	53386	77258	58749.13
6100354	chr7	rs3132429	72090580	G	A	0.859	0.857	0.992	0.0301023438164435	0.0124	0.01513	53386	77258	58749.13
6089651	chr7	rs3132430	72090582	G	A	0.859	0.857	0.992	0.0304031059110447	0.0124	0.01423	53386	77258	58749.13
6086675	chr7	rs2687032	72091046	G	A	0.854	0.852	0.969	0.0285971749776749	0.0123	0.02063	53386	77258	58749.13
6091741	chr7	rs2960930	72091644	T	A	0.856	0.854	0.989	0.0305001066483263	0.0123	0.01331	53386	77258	58749.13
6082089	chr7	rs11981144	72092984	G	C	0.811	0.817	0.936	-0.032502530761974	0.0114	0.004363	53386	77258	58749.13
6090803	chr7	rs2298399	72094075	C	A	0.856	0.854	0.987	0.0308977113278438	0.0123	0.01214	53386	77258	58749.13
6101984	chr7	rs2960935	72095220	T	C	0.668	0.673	0.952	-0.0067024110596754	0.0094	0.4759	53386	77258	58749.13
6079794	chr7	rs3015879	72096781	C	G	0.668	0.673	0.952	-0.0067024110596754	0.0094	0.4741	53386	77258	58749.13
6094189	chr7	rs113776112	72099784	T	C	0.814	0.82	0.937	-0.0364980230402006	0.0115	0.001473	53386	77258	58749.13
6093889	chr7	rs3015886	72104815	T	C	0.673	0.677	0.955	-0.009000382197299	0.0094	0.3402	53386	77258	58749.13
6087366	chr7	rs3015888	72107215	C	T	0.857	0.855	0.986	0.0311013012983478	0.0123	0.0118	53386	77258	58749.13
6084407	chr7	rs3132431	72108227	T	C	0.857	0.855	0.986	0.03029639423135	0.0123	0.0142	53386	77258	58749.13
6098495	chr7	rs2960988	72108746	T	C	0.854	0.852	0.982	0.0282958691548473	0.0123	0.02139	53386	77258	58749.13
6093500	chr7	rs3110839	72109633	G	A	0.856	0.854	0.985	0.03029639423135	0.0123	0.01403	53386	77258	58749.13
6097742	chr7	rs3015890	72110856	C	T	0.673	0.677	0.956	-0.0093031403261444	0.0094	0.3238	53386	77258	58749.13
6091225	chr7	rs2960987	72110867	C	T	0.673	0.677	0.956	-0.0093031403261444	0.0094	0.3237	53386	77258	58749.13
6084968	chr7	rs2960986	72112795	G	A	0.857	0.855	0.985	0.0308007491527123	0.0123	0.01272	53386	77258	58749.13
6089508	chr7	rs2960985	72112977	A	G	0.736	0.74	0.968	-0.0095958936734469	0.0099	0.3321	53386	77258	58749.13
6100236	chr7	rs11761171	72115368	A	G	0.815	0.821	0.935	-0.0364980230402006	0.0115	0.001505	53386	77258	58749.13
6096609	chr7	rs3132432	72118452	C	T	0.857	0.855	0.985	0.0308007491527123	0.0123	0.01254	53386	77258	58749.13
6091463	chr7	rs3015892	72120841	C	T	0.856	0.854	0.983	0.0305970979773775	0.0123	0.01318	53386	77258	58749.13
6087336	chr7	rs3015894	72122218	C	A	0.673	0.678	0.957	-0.009000382197299	0.0094	0.335	53386	77258	58749.13
6098765	chr7	rs2844177	72122939	C	T	0.842	0.84	0.981	0.0236969951765786	0.0119	0.04584	53386	77258	58749.13
6083430	chr7	rs2960907	72123787	T	C	0.668	0.673	0.953	-0.0074980401773571	0.0094	0.4221	53386	77258	58749.13
6091697	chr7	rs3015897	72123839	G	T	0.843	0.841	0.983	0.0236969951765786	0.0119	0.04642	53386	77258	58749.13
6093050	chr7	rs2960908	72125991	A	G	0.675	0.679	0.953	-0.0062998021485279	0.0094	0.5023	53386	77258	58749.13
6098897	chr7	rs3015898	72126002	T	C	0.675	0.679	0.953	-0.007004474152883	0.0094	0.4545	53386	77258	58749.13
6101867	chr7	rs1954712	72126052	G	A	0.968	0.968	0.98	0.0184978548821194	0.0252	0.4623	53386	77258	58749.13
6083607	chr7	rs55891215	72126231	T	G	0.964	0.965	0.492	-0.043502667649395	0.0332	0.1901	53386	77258	58749.13
6095354	chr7	rs111921709	72128091	T	G	0.874	0.872	0.977	0.0207041815582916	0.013	0.1119	53386	77258	58749.13
6098140	chr7	rs73372869	72128179	G	T	0.873	0.872	0.977	0.0204004877576787	0.013	0.1164	53386	77258	58749.13
6079071	chr7	rs71553261	72129113	C	T	0.968	0.968	0.982	0.0183015011699126	0.0251	0.4678	53386	77258	58749.13
6101720	chr7	rs6966399	72129355	G	A	0.873	0.871	0.976	0.0204984635773248	0.013	0.1147	53386	77258	58749.13
6087149	chr7	rs1892751	72130213	T	C	0.661	0.665	0.924	-0.0067024110596754	0.0095	0.48	53386	77258	58749.13
6080799	chr7	rs28691018	72132428	A	G	0.673	0.677	0.958	-0.0068030886197391	0.0094	0.4696	53386	77258	58749.13
6090445	chr7	rs3132433	72132850	G	A	0.841	0.839	0.982	0.0215951374365897	0.0118	0.06791	53386	77258	58749.13
6090532	chr7	rs4380805	72133494	T	C	0.874	0.872	0.977	0.0202045073158995	0.013	0.1202	53386	77258	58749.13
6095336	chr7	rs7812095	72135195	T	C	0.874	0.872	0.978	0.0207041815582916	0.013	0.1118	53386	77258	58749.13
6096008	chr7	rs3015905	72135320	G	C	0.841	0.839	0.982	0.0215951374365897	0.0118	0.06848	53386	77258	58749.13
6084049	chr7	rs3015906	72135527	A	G	0.841	0.839	0.982	0.021898468701116	0.0118	0.06479	53386	77258	58749.13
6081354	chr7	rs3015907	72135622	C	T	0.841	0.839	0.982	0.0215951374365897	0.0118	0.06835	53386	77258	58749.13
6100087	chr7	rs149302413	72138661	T	C	0.968	0.968	0.986	0.0160997014894237	0.025	0.5203	53386	77258	58749.13
6100318	chr7	rs7785980	72138841	C	A	0.819	0.825	0.945	-0.0316970867432546	0.0115	0.006085	53386	77258	58749.13
6100232	chr7	rs7786339	72139093	C	T	0.819	0.825	0.946	-0.0318003125497978	0.0115	0.005779	53386	77258	58749.13
6085361	chr7	rs3015914	72139570	G	A	0.968	0.968	0.988	0.017496047616751	0.025	0.4839	53386	77258	58749.13
6088595	chr7	rs2961005	72140498	C	T	0.84	0.838	0.977	0.021497269010823	0.0118	0.06997	53386	77258	58749.13
6092327	chr7	rs112267548	72141253	C	T	0.82	0.826	0.946	-0.0319035490130083	0.0116	0.005742	53386	77258	58749.13
6092233	chr7	rs117295011	72143825	C	T	0.982	0.982	0.598	-0.0143017847108596	0.0417	0.7314	53316	77188	58679.13
6096782	chr7	rs3015917	72144483	C	A	0.841	0.839	0.983	0.0213015034199157	0.0118	0.07231	53386	77258	58749.13
6080946	chr7	rs2960944	72145274	C	T	0.841	0.84	0.983	0.021898468701116	0.0118	0.06493	53386	77258	58749.13
6095666	chr7	rs3015919	72145345	G	A	0.841	0.84	0.983	0.021898468701116	0.0119	0.06465	53386	77258	58749.13
6101696	chr7	rs113321205	72147159	G	A	0.914	0.913	0.958	0.0208021276292633	0.0156	0.183	53386	77258	58749.13
6092469	chr7	rs2960946	72147570	G	A	0.661	0.665	0.963	-0.0069037763167944	0.0093	0.4576	53386	77258	58749.13
6080355	chr7	rs2960947	72148136	A	G	0.842	0.84	0.984	0.0217027816432335	0.0119	0.06764	53386	77258	58749.13
6082051	chr7	rs2154646	72150034	A	G	0.841	0.839	0.983	0.0213993910058902	0.0118	0.07065	53386	77258	58749.13
6079468	chr7	rs4128101	72151818	G	A	0.842	0.84	0.983	0.0217027816432335	0.0119	0.0679	53386	77258	58749.13
6080872	chr7	rs3110842	72152869	C	A	0.842	0.84	0.984	0.0217027816432335	0.0119	0.06657	53386	77258	58749.13
6097004	chr7	rs3015931	72153579	G	T	0.968	0.968	0.991	0.0173977771764203	0.025	0.4857	53386	77258	58749.13
6084588	chr7	rs7800425	72154605	A	G	0.874	0.872	0.979	0.0197045832743354	0.013	0.1299	53386	77258	58749.13
6090384	chr7	rs2960960	72158241	G	C	0.842	0.84	0.979	0.0215951374365897	0.0119	0.06981	53386	77258	58749.13
6093002	chr7	rs3015934	72162224	C	G	0.842	0.84	0.984	0.0223972974420383	0.0118	0.05851	53386	77258	58749.13
6081198	chr7	rs3015935	72162261	A	T	0.842	0.84	0.984	0.0222017079836866	0.0119	0.0612	53386	77258	58749.13
6090992	chr7	rs3015936	72163486	A	G	0.66	0.664	0.965	-0.0069037763167944	0.0093	0.4536	53386	77258	58749.13
6086707	chr7	rs3015937	72163853	C	G	0.841	0.839	0.983	0.021497269010823	0.0118	0.06973	53386	77258	58749.13
6089497	chr7	rs3015938	72164899	C	T	0.968	0.968	0.993	0.0172994970780611	0.025	0.4877	53386	77258	58749.13
6089369	chr7	rs2960964	72166027	G	A	0.842	0.84	0.984	0.021898468701116	0.0118	0.06416	53386	77258	58749.13
6093315	chr7	rs2960965	72166323	T	C	0.841	0.839	0.983	0.0213993910058902	0.0118	0.07051	53386	77258	58749.13
6101816	chr7	rs2960966	72166518	T	C	0.841	0.839	0.983	0.0213993910058902	0.0118	0.07053	53386	77258	58749.13
6089836	chr7	rs2960967	72166756	G	A	0.841	0.839	0.983	0.0215951374365897	0.0118	0.06875	53386	77258	58749.13
6101826	chr7	rs3015939	72166876	G	A	0.968	0.968	0.994	0.0173977771764203	0.025	0.4874	53386	77258	58749.13
6080000	chr7	rs2960968	72167341	C	T	0.842	0.84	0.984	0.0219962978718961	0.0118	0.06328	53386	77258	58749.13
6099662	chr7	rs2960969	72167597	G	A	0.842	0.84	0.984	0.0219962978718961	0.0118	0.0633	53386	77258	58749.13
6093588	chr7	rs2960971	72168129	T	C	0.841	0.839	0.984	0.021497269010823	0.0118	0.0697	53386	77258	58749.13
6092707	chr7	rs3015941	72168258	A	G	0.841	0.839	0.984	0.0213993910058902	0.0118	0.0704	53386	77258	58749.13
6078983	chr7	rs3015843	72169613	C	T	0.968	0.968	0.995	0.0171029078996623	0.025	0.4933	53386	77258	58749.13
6080768	chr7	rs73135161	72172185	T	C	0.914	0.913	0.962	0.0212036062510236	0.0156	0.1736	53386	77258	58749.13
6101188	chr7	rs2022928	72172385	A	T	0.841	0.84	0.984	0.0215951374365897	0.0118	0.0677	53386	77258	58749.13
6100396	chr7	rs3015844	72173704	A	G	0.841	0.839	0.984	0.0215951374365897	0.0118	0.0683	53386	77258	58749.13
6091121	chr7	rs3132426	72175546	A	G	0.841	0.839	0.985	0.021497269010823	0.0118	0.0697	53386	77258	58749.13
6095117	chr7	rs3015845	72176724	G	A	0.969	0.968	0.995	0.0188021269625962	0.0251	0.4547	53386	77258	58749.13
6083923	chr7	rs146095374	72178756	C	A	0.968	0.968	0.996	0.0177023841130051	0.025	0.4777	53386	77258	58749.13
6080790	chr7	rs75229506	72179767	C	T	0.968	0.968	0.996	0.0177023841130051	0.025	0.4792	53386	77258	58749.13
6085305	chr7	rs113212691	72179833	C	T	0.874	0.872	0.982	0.0197045832743354	0.013	0.1293	53386	77258	58749.13
6093610	chr7	rs2154642	72181119	A	T	0.841	0.839	0.986	0.021497269010823	0.0118	0.06915	53386	77258	58749.13
6094127	chr7	rs3132428	72181984	C	T	0.842	0.84	0.986	0.021898468701116	0.0118	0.06414	53386	77258	58749.13
6101131	chr7	rs58405614	72182668	C	T	0.769	0.768	0.993	0.017496047616751	0.0102	0.08614	53386	77258	58749.13
6078876	chr7	rs3015846	72182765	G	A	0.769	0.768	0.992	0.0173977771764203	0.0102	0.0895	53386	77258	58749.13
6083771	chr7	rs2844072	72183440	A	G	0.769	0.768	0.993	0.0176041339483571	0.0102	0.08556	53386	77258	58749.13
6091151	chr7	rs3015847	72184102	C	A	0.665	0.67	0.974	-0.0060985584618694	0.0092	0.5094	53386	77258	58749.13
6079878	chr7	rs2961007	72187256	T	C	0.769	0.768	0.99	0.016296487966892	0.0102	0.1102	53386	77258	58749.13
6082764	chr7	rs2961008	72187273	T	G	0.774	0.774	0.985	0.0166014304974254	0.0103	0.1085	53386	77258	58749.13
6100220	chr7	rs56412438	72187987	G	A	0.801	0.801	0.993	0.0141987193998129	0.0108	0.1869	53386	77258	58749.13
6094467	chr7	rs7804668	72188483	G	A	0.801	0.8	0.992	0.014504302202808	0.0108	0.1773	53386	77258	58749.13
6080791	chr7	rs3015848	72188682	A	T	0.769	0.768	0.995	0.0170045988158238	0.0102	0.09592	53386	77258	58749.13
6083165	chr7	rs56289895	72190246	T	G	0.801	0.8	0.993	0.0147014028528927	0.0108	0.1727	53386	77258	58749.13
6085365	chr7	rs2961003	72190917	C	G	0.769	0.768	0.996	0.0172012073197748	0.0102	0.09199	53386	77258	58749.13
6094527	chr7	rs3015856	72191489	T	C	0.769	0.768	0.996	0.0170045988158238	0.0102	0.09518	53386	77258	58749.13
6097989	chr7	rs3015857	72192924	A	G	0.769	0.768	0.997	0.0171029078996623	0.0102	0.09266	53386	77258	58749.13
6079719	chr7	rs3015858	72193864	T	C	0.769	0.769	0.996	0.0170045988158238	0.0102	0.09559	53386	77258	58749.13
6094932	chr7	rs117110249	72193867	C	A	0.914	0.914	0.963	0.0204004877576787	0.0156	0.1895	53386	77258	58749.13
6088270	chr7	rs2960999	72193868	G	A	0.769	0.769	0.996	0.0170045988158238	0.0102	0.09642	53386	77258	58749.13
6088118	chr7	rs2960998	72194161	G	A	0.769	0.768	0.997	0.0171029078996623	0.0102	0.09271	53386	77258	58749.13
6101264	chr7	rs3015859	72194682	T	C	0.769	0.768	0.997	0.0172012073197748	0.0102	0.0919	53386	77258	58749.13
6088615	chr7	rs2960997	72194988	A	G	0.769	0.768	0.997	0.0171029078996623	0.0102	0.09419	53386	77258	58749.13
6091762	chr7	rs2960996	72195182	A	G	0.769	0.768	0.998	0.0172012073197748	0.0102	0.09232	53386	77258	58749.13
6084673	chr7	rs3015861	72196315	T	A	0.769	0.768	0.997	0.0172012073197748	0.0102	0.09135	53386	77258	58749.13
6081424	chr7	rs56176828	72196650	G	A	0.801	0.801	0.995	0.014504302202808	0.0108	0.1762	53386	77258	58749.13
6100393	chr7	rs3015862	72196736	T	C	0.769	0.768	0.997	0.0171029078996623	0.0102	0.0943	53386	77258	58749.13
6086380	chr7	rs3015863	72196737	G	A	0.769	0.768	0.997	0.0171029078996623	0.0102	0.09335	53386	77258	58749.13
6097559	chr7	rs66954605	72196999	G	A	0.801	0.801	0.995	0.0146028573839336	0.0108	0.1759	53386	77258	58749.13
6098836	chr7	rs3015866	72197242	C	G	0.769	0.768	0.997	0.0172012073197748	0.0102	0.09142	53386	77258	58749.13
6091182	chr7	rs2960995	72197244	C	A	0.769	0.768	0.997	0.0172994970780611	0.0102	0.09029	53386	77258	58749.13
6096262	chr7	rs67213520	72198339	A	G	0.769	0.768	0.998	0.0172012073197748	0.0102	0.09179	53386	77258	58749.13
6090715	chr7	rs78684371	72198567	C	G	0.769	0.768	0.998	0.0172012073197748	0.0102	0.0918	53386	77258	58749.13
6089488	chr7	rs55661568	72199310	A	G	0.769	0.768	0.998	0.0172012073197748	0.0102	0.09177	53386	77258	58749.13
6094223	chr7	rs7806584	72200863	A	G	0.769	0.768	0.998	0.0172012073197748	0.0102	0.09212	53386	77258	58749.13
6095104	chr7	rs7806991	72200923	G	A	0.79	0.789	0.97	0.0118989261570991	0.0107	0.2626	53386	77258	58749.13
6087118	chr7	rs6460029	72200976	T	A	0.764	0.763	0.994	0.0160997014894237	0.0101	0.1133	53386	77258	58749.13
6097005	chr7	rs34474525	72201125	T	C	0.963	0.963	0.945	0.0263010744193707	0.0237	0.2667	53386	77258	58749.13
6079717	chr7	rs12698436	72201865	A	G	0.969	0.968	0.997	0.0180952882690919	0.025	0.4696	53386	77258	58749.13
6101025	chr7	rs55931045	72202902	T	A	0.802	0.801	0.996	0.0153023200084426	0.0108	0.1552	53386	77258	58749.13
6085223	chr7	rs13224311	72202906	C	T	0.968	0.968	0.998	0.0180952882690919	0.0249	0.4681	53386	77258	58749.13
6087831	chr7	rs56909980	72203162	C	T	0.791	0.79	0.974	0.0166997792224134	0.0107	0.1164	53386	77258	58749.13
6094983	chr7	rs6948163	72203501	C	T	0.769	0.768	0.998	0.0173977771764203	0.0102	0.08858	53386	77258	58749.13
6100754	chr7	rs55967024	72203887	T	A	0.803	0.802	0.992	0.0164047040252769	0.0108	0.1295	53386	77258	58749.13
6093933	chr7	rs4081066	72204279	T	A	0.969	0.968	0.995	0.0167981182758809	0.0251	0.5018	53386	77258	58749.13
6086425	chr7	rs12698438	72204306	A	G	0.968	0.968	0.983	0.0146028573839336	0.025	0.5589	53386	77258	58749.13
6097631	chr7	rs4329160	72204839	A	G	0.783	0.783	0.955	0.0147014028528927	0.0107	0.169	53386	77258	58749.13
6082183	chr7	rs6979344	72205531	T	C	0.769	0.769	0.998	0.017496047616751	0.0102	0.08685	53386	77258	58749.13
6098958	chr7	rs6963289	72205877	A	T	0.769	0.769	0.998	0.017496047616751	0.0102	0.0855	53386	77258	58749.13
6091334	chr7	rs71553277	72205936	G	A	0.968	0.968	0.995	0.0173977771764203	0.0248	0.4821	53386	77258	58749.13
6086115	chr7	rs71553278	72206493	T	C	0.769	0.769	0.998	0.017496047616751	0.0102	0.0855	53386	77258	58749.13
6098629	chr7	rs13247178	72207291	G	C	0.883	0.882	0.669	0.024097313483794	0.0164	0.1408	53386	77258	58749.13
6081144	chr7	rs6460030	72207443	A	G	0.769	0.769	0.998	0.0176041339483571	0.0102	0.08518	53386	77258	58749.13
6099104	chr7	rs7455518	72208266	C	T	0.769	0.769	0.998	0.0176041339483571	0.0102	0.08405	53386	77258	58749.13
6087582	chr7	rs11971595	72208495	C	T	0.769	0.769	0.998	0.0176041339483571	0.0102	0.08484	53386	77258	58749.13
6087816	chr7	rs6947034	72208542	G	A	0.769	0.769	0.998	0.0176041339483571	0.0102	0.08375	53386	77258	58749.13
6081241	chr7	rs35815109	72209965	A	G	0.967	0.967	0.999	0.0204984635773248	0.0246	0.4042	53386	77258	58749.13
6089342	chr7	rs36076939	72210015	A	G	0.769	0.769	0.998	0.017496047616751	0.0102	0.08647	53386	77258	58749.13
6090423	chr7	rs17764236	72210659	A	G	0.967	0.967	0.999	0.0204984635773248	0.0246	0.4042	53386	77258	58749.13
6081943	chr7	rs565424897	72210828	T	G	0.834	0.841	0.793	-0.0467038420537432	0.0131	0.0003779	53386	77258	58749.13
6092418	chr7	rs4483038	72211476	T	C	0.769	0.769	0.998	0.017496047616751	0.0102	0.08593	53386	77258	58749.13
6084329	chr7	rs4307221	72211560	G	A	0.769	0.769	0.998	0.017496047616751	0.0102	0.0869	53386	77258	58749.13
6099421	chr7	rs4574706	72211723	A	T	0.967	0.967	0.999	0.0204984635773248	0.0246	0.4046	53386	77258	58749.13
6080712	chr7	rs4236197	72211839	T	A	0.769	0.769	0.998	0.0173977771764203	0.0102	0.08728	53386	77258	58749.13
6089451	chr7	rs35835479	72212412	T	C	0.769	0.769	0.998	0.0170045988158238	0.0102	0.09467	53386	77258	58749.13
6088892	chr7	rs13239566	72212579	G	C	0.967	0.967	0.998	0.0183996828453635	0.0246	0.4544	53386	77258	58749.13
6086015	chr7	rs57161853	72212660	A	G	0.802	0.801	0.997	0.0150954876453349	0.0108	0.1593	53386	77258	58749.13
6099778	chr7	rs6973144	72213131	G	A	0.802	0.801	0.997	0.0147999386115992	0.0108	0.1694	53386	77258	58749.13
6098778	chr7	rs4537194	72213214	C	T	0.967	0.967	0.998	0.0180952882690919	0.0246	0.4621	53386	77258	58749.13
6086904	chr7	rs4392770	72213451	C	T	0.769	0.768	0.997	0.0165030720990143	0.0102	0.1062	53386	77258	58749.13
6082132	chr7	rs4103728	72213896	G	A	0.769	0.768	0.998	0.0168964476597299	0.0102	0.09671	53386	77258	58749.13
6080248	chr7	rs4103729	72213902	C	A	0.769	0.769	0.998	0.0168964476597299	0.0102	0.09693	53386	77258	58749.13
6088121	chr7	rs4717678	72214844	T	C	0.769	0.769	0.998	0.0173977771764203	0.0102	0.08775	53386	77258	58749.13
6094349	chr7	rs13237874	72215275	T	G	0.968	0.968	0.998	0.0159028762794155	0.0249	0.5229	53386	77258	58749.13
6094142	chr7	rs6951638	72216292	G	A	0.967	0.967	0.998	0.0183996828453635	0.0246	0.4539	53386	77258	58749.13
6099837	chr7	rs13237657	72216990	C	T	0.764	0.763	0.994	0.01600129372694	0.0101	0.1138	53386	77258	58749.13
6090453	chr7	rs13237660	72216999	C	T	0.764	0.763	0.994	0.0161980995687726	0.0101	0.1101	53386	77258	58749.13
6079220	chr7	rs72608588	72217100	T	C	0.796	0.795	0.991	0.0135971385060249	0.0107	0.2031	53386	77258	58749.13
6096503	chr7	rs13224992	72217130	T	C	0.764	0.763	0.994	0.0161980995687726	0.0101	0.1102	53386	77258	58749.13
6083440	chr7	rs35358702	72218578	C	T	0.764	0.763	0.994	0.0161980995687726	0.0101	0.1109	53386	77258	58749.13
6079171	chr7	rs35645622	72218694	C	T	0.764	0.763	0.994	0.0161980995687726	0.0101	0.1104	53386	77258	58749.13
6098056	chr7	rs35147570	72218718	C	T	0.764	0.763	0.993	0.01600129372694	0.0101	0.1147	53386	77258	58749.13
6098012	chr7	rs57712156	72218857	A	G	0.764	0.763	0.994	0.0161980995687726	0.0101	0.1106	53386	77258	58749.13
6086481	chr7	rs59624051	72218878	T	C	0.967	0.967	0.997	0.0183015011699126	0.0246	0.4581	53386	77258	58749.13
6081207	chr7	rs58117262	72218910	C	T	0.764	0.763	0.994	0.0160997014894237	0.0101	0.1114	53386	77258	58749.13
6100987	chr7	rs36103188	72219984	A	G	0.769	0.768	0.997	0.0172994970780611	0.0102	0.08947	53386	77258	58749.13
6088149	chr7	rs34429504	72220424	G	A	0.769	0.768	0.997	0.0171029078996623	0.0102	0.09289	53386	77258	58749.13
6081110	chr7	rs35494771	72220542	G	A	0.968	0.968	0.997	0.0160997014894237	0.0248	0.5152	53386	77258	58749.13
6100684	chr7	rs11982415	72220842	T	C	0.769	0.768	0.997	0.0172012073197748	0.0102	0.09149	53386	77258	58749.13
6092176	chr7	rs73145212	72220938	G	A	0.911	0.91	0.941	0.024097313483794	0.0155	0.1208	53386	77258	58749.13
6091600	chr7	rs11972148	72221341	A	G	0.769	0.768	0.997	0.0172012073197748	0.0102	0.0922	53386	77258	58749.13
6080459	chr7	rs11979001	72221446	C	G	0.769	0.768	0.997	0.0172012073197748	0.0102	0.09218	53386	77258	58749.13
6082734	chr7	rs4717064	72221687	A	G	0.768	0.768	0.997	0.0168964476597299	0.0102	0.0974	53386	77258	58749.13
6101318	chr7	rs4717065	72221691	A	G	0.769	0.768	0.997	0.0171029078996623	0.0102	0.09388	53386	77258	58749.13
6081858	chr7	rs12698439	72222001	C	T	0.968	0.968	0.995	0.0159028762794155	0.0249	0.5236	53386	77258	58749.13
6090279	chr7	rs78951910	72222957	G	A	0.964	0.965	0.926	-0.020498669477346	0.0241	0.3962	53386	77258	58749.13
6099787	chr7	rs12698440	72223038	A	G	0.764	0.763	0.992	0.0158044491449436	0.0101	0.1199	53386	77258	58749.13
6100493	chr7	rs6960833	72223323	G	A	0.769	0.768	0.996	0.0170045988158238	0.0102	0.09636	53386	77258	58749.13
6079759	chr7	rs6965491	72224052	C	T	0.769	0.768	0.996	0.0170045988158238	0.0102	0.09645	53386	77258	58749.13
6094084	chr7	rs6966085	72224246	G	T	0.769	0.768	0.996	0.0168964476597299	0.0102	0.09819	53386	77258	58749.13
6083996	chr7	rs6965692	72224264	A	G	0.769	0.768	0.996	0.0168964476597299	0.0102	0.09801	53386	77258	58749.13
6094594	chr7	rs35375062	72225442	T	C	0.969	0.968	0.993	0.017496047616751	0.0251	0.4852	53386	77258	58749.13
6081239	chr7	rs35289897	72225895	C	T	0.768	0.768	0.995	0.0166014304974254	0.0102	0.1036	53386	77258	58749.13
6094824	chr7	rs1954707	72226826	T	C	0.764	0.763	0.991	0.0155977206230546	0.0102	0.1242	53386	77258	58749.13
6099589	chr7	rs13312338	72228341	T	G	0.764	0.763	0.99	0.0155977206230546	0.0102	0.124	53386	77258	58749.13
6079944	chr7	rs13312386	72228468	T	C	0.764	0.763	0.99	0.0155977206230546	0.0102	0.1241	53386	77258	58749.13
6086146	chr7	rs55665690	72229301	A	C	0.796	0.796	0.988	0.0126002819757385	0.0107	0.2384	53386	77258	58749.13
6097908	chr7	rs35986358	72229407	T	C	0.764	0.763	0.99	0.0156961681063242	0.0102	0.1221	53386	77258	58749.13
6080787	chr7	rs34559087	72229412	C	G	0.764	0.763	0.99	0.0156961681063242	0.0102	0.1223	53386	77258	58749.13
6092714	chr7	rs13307837	72229482	C	T	0.968	0.968	0.993	0.0161980995687726	0.025	0.5162	53386	77258	58749.13
6084268	chr7	rs66731238	72229810	G	A	0.882	0.881	0.669	0.0243998868235351	0.0163	0.1359	53386	77258	58749.13
6092699	chr7	rs71553281	72229988	A	G	0.967	0.967	0.993	0.0183015011699126	0.0247	0.4581	53386	77258	58749.13
6088323	chr7	rs61487711	72231028	T	C	0.796	0.795	0.987	0.0125015292229252	0.0107	0.2426	53386	77258	58749.13
6097367	chr7	rs12698441	72231113	A	C	0.764	0.763	0.989	0.0155977206230546	0.0102	0.1253	53386	77258	58749.13
6085761	chr7	rs11983592	72231526	G	T	0.764	0.763	0.989	0.0155977206230546	0.0102	0.1258	53386	77258	58749.13
6088909	chr7	rs11984335	72231898	C	T	0.957	0.957	0.917	0.0167981182758809	0.0225	0.4553	53386	77258	58749.13
6088255	chr7	rs56003672	72232045	T	G	0.662	0.666	0.968	-0.007004474152883	0.0092	0.4474	53386	77258	58749.13
6096274	chr7	rs35950586	72232366	C	A	0.764	0.763	0.989	0.0155977206230546	0.0102	0.1256	53386	77258	58749.13
6084480	chr7	rs34704464	72232388	G	A	0.764	0.763	0.988	0.0155977206230546	0.0102	0.1258	53386	77258	58749.13
6092716	chr7	rs13307061	72232554	G	A	0.968	0.968	0.99	0.0172994970780611	0.025	0.4879	53386	77258	58749.13
6083126	chr7	rs13307072	72232606	G	A	0.768	0.768	0.992	0.0166997792224134	0.0102	0.1031	53386	77258	58749.13
6100677	chr7	rs77687822	72233338	G	A	0.967	0.967	0.991	0.0188021269625962	0.0247	0.4455	53386	77258	58749.13
6081470	chr7	rs34523541	72233515	G	A	0.968	0.968	0.991	0.0161980995687726	0.025	0.5155	53386	77258	58749.13
6094160	chr7	rs112566823	72233716	G	A	0.801	0.801	0.99	0.0138042809763971	0.0108	0.2021	53386	77258	58749.13
6083056	chr7	rs67188607	72233858	T	C	0.801	0.801	0.99	0.0138042809763971	0.0108	0.2012	53386	77258	58749.13
6089019	chr7	rs12698442	72234093	A	T	0.768	0.768	0.991	0.0166997792224134	0.0102	0.1022	53386	77258	58749.13
6092794	chr7	rs12698443	72234471	C	T	0.768	0.768	0.991	0.0166997792224134	0.0102	0.1025	53386	77258	58749.13
6100552	chr7	rs58024711	72234732	G	C	0.801	0.801	0.99	0.0135971385060249	0.0108	0.2075	53386	77258	58749.13
6082868	chr7	rs4434516	72235622	A	T	0.768	0.768	0.991	0.0166997792224134	0.0102	0.1022	53386	77258	58749.13
6098100	chr7	rs4327740	72235904	T	G	0.768	0.768	0.99	0.0167981182758809	0.0102	0.1012	53386	77258	58749.13
6085226	chr7	rs13236021	72236125	C	G	0.764	0.763	0.987	0.0154007965760229	0.0102	0.129	53386	77258	58749.13
6086143	chr7	rs13236022	72236126	C	G	0.764	0.763	0.987	0.0154007965760229	0.0102	0.1291	53386	77258	58749.13
6088562	chr7	rs13223287	72236164	T	G	0.768	0.768	0.99	0.0166014304974254	0.0102	0.1036	53386	77258	58749.13
6097727	chr7	rs35668664	72236444	T	A	0.768	0.768	0.99	0.0166014304974254	0.0102	0.1051	53386	77258	58749.13
6082126	chr7	rs17764272	72236616	C	T	0.968	0.968	0.989	0.0173977771764203	0.025	0.4881	53386	77258	58749.13
6085755	chr7	rs59973580	72236982	G	A	0.801	0.8	0.988	0.0141001243787816	0.0108	0.1919	53386	77258	58749.13
6094367	chr7	rs2844112	72237129	G	C	0.768	0.768	0.99	0.0166014304974254	0.0102	0.1037	53386	77258	58749.13
6091759	chr7	rs35575602	72238459	G	A	0.768	0.768	0.989	0.0166014304974254	0.0102	0.1052	53386	77258	58749.13
6084367	chr7	rs34818495	72239211	T	C	0.744	0.744	0.954	0.0135971385060249	0.0101	0.1774	53386	77258	58749.13
6096860	chr7	rs68103052	72239472	T	C	0.968	0.968	0.954	0.0235016597850914	0.0253	0.3536	53386	77258	58749.13
6084623	chr7	rs28788872	72239528	C	A	0.679	0.683	0.914	-0.0051029981759033	0.0096	0.5958	53386	77258	58749.13
6092075	chr7	rs7785440	72239537	C	T	0.866	0.865	0.877	-0.0005001250416822	0.0135	0.9692	53386	77258	58749.13
6085602	chr7	rs56004000	72239874	C	T	0.772	0.772	0.969	0.0141001243787816	0.0104	0.1765	53386	77258	58749.13
6096790	chr7	rs56412572	72239964	T	C	0.796	0.796	0.983	0.013202462677756	0.0107	0.2185	53386	77258	58749.13
6100662	chr7	rs35998743	72240474	T	A	0.763	0.763	0.984	0.0153023200084426	0.0102	0.1326	53386	77258	58749.13
6078844	chr7	rs2105511	72240674	T	C	0.763	0.763	0.984	0.0153023200084426	0.0102	0.1322	53386	77258	58749.13
6098063	chr7	rs2096549	72240950	C	T	0.763	0.763	0.984	0.0154007965760229	0.0102	0.1295	53386	77258	58749.13
6087006	chr7	rs35736902	72241065	A	G	0.763	0.763	0.984	0.0154992634469238	0.0102	0.1271	53386	77258	58749.13
6079445	chr7	rs34220807	72241150	T	C	0.763	0.763	0.984	0.0154007965760229	0.0102	0.1301	53386	77258	58749.13
6093593	chr7	rs3807365	72242153	G	T	0.768	0.768	0.987	0.0166014304974254	0.0102	0.1058	53386	77258	58749.13
6083286	chr7	rs6968480	72242657	G	T	0.768	0.768	0.987	0.0166014304974254	0.0102	0.1052	53386	77258	58749.13
6101938	chr7	rs35904075	72242955	T	A	0.763	0.763	0.983	0.0153023200084426	0.0102	0.1339	53386	77258	58749.13
6087644	chr7	rs17144841	72243292	G	A	0.768	0.768	0.986	0.0166014304974254	0.0102	0.1053	53386	77258	58749.13
6080661	chr7	rs6960783	72244402	T	C	0.608	0.607	0.654	0.0139029051689914	0.0109	0.2009	53386	77258	58749.13
6094125	chr7	rs60028765	72244833	G	C	0.797	0.796	0.979	0.0136957831289865	0.0108	0.2039	53386	77258	58749.13
6088539	chr7	rs56390603	72245898	C	T	0.796	0.795	0.98	0.0126990249774084	0.0107	0.2386	53386	77258	58749.13
6091231	chr7	rs11979214	72246274	C	T	0.763	0.763	0.982	0.0152038337422728	0.0102	0.1348	53386	77258	58749.13
6100565	chr7	rs7784955	72246541	A	G	0.763	0.763	0.982	0.0152038337422728	0.0102	0.1351	53386	77258	58749.13
6099337	chr7	rs7785103	72246591	C	T	0.763	0.763	0.982	0.0152038337422728	0.0102	0.1351	53386	77258	58749.13
6086139	chr7	rs7804140	72246611	T	C	0.763	0.763	0.982	0.0152038337422728	0.0102	0.1353	53386	77258	58749.13
6093689	chr7	rs2058056	72247024	A	G	0.661	0.666	0.964	-0.0073972926304747	0.0093	0.4244	53386	77258	58749.13
6089235	chr7	rs11976020	72247800	G	A	0.763	0.763	0.981	0.0150954876453349	0.0102	0.1397	53386	77258	58749.13
6099377	chr7	rs147257663	72247841	G	A	0.969	0.968	0.979	0.0159028762794155	0.0253	0.5291	53386	77258	58749.13
6093378	chr7	rs11982710	72248000	A	G	0.763	0.763	0.981	0.0149969810059077	0.0102	0.1416	53386	77258	58749.13
6100737	chr7	rs35080219	72248089	G	A	0.968	0.968	0.979	0.0150954876453349	0.0251	0.5467	53386	77258	58749.13
6086812	chr7	rs6954075	72248484	T	C	0.763	0.763	0.981	0.0149969810059077	0.0102	0.1423	53386	77258	58749.13
6078800	chr7	rs1894769	72248621	G	C	0.796	0.795	0.979	0.0125015292229252	0.0107	0.2434	53386	77258	58749.13
6078719	chr7	rs71554643	72249818	T	C	0.968	0.968	0.978	0.0150954876453349	0.0251	0.5479	53386	77258	58749.13
6085137	chr7	rs11971151	72250478	A	T	0.8	0.8	0.982	0.0143958802837323	0.0108	0.1843	53386	77258	58749.13
6093697	chr7	rs4717684	72251037	T	A	0.768	0.768	0.983	0.0160997014894237	0.0103	0.1156	53386	77258	58749.13
6089973	chr7	rs4717685	72251134	A	G	0.801	0.8	0.982	0.0138042809763971	0.0108	0.203	53386	77258	58749.13
6086974	chr7	rs7783791	72251655	C	T	0.768	0.768	0.983	0.0160997014894237	0.0103	0.1162	53386	77258	58749.13
6085922	chr7	rs7787485	72251749	C	A	0.768	0.768	0.983	0.0160997014894237	0.0103	0.1173	53386	77258	58749.13
6082372	chr7	rs7788990	72252560	G	A	0.763	0.762	0.979	0.0147999386115992	0.0102	0.1476	53386	77258	58749.13
6080852	chr7	rs7792924	72252931	C	A	0.796	0.795	0.978	0.0125015292229252	0.0107	0.2464	53386	77258	58749.13
6090989	chr7	rs13233462	72253057	C	T	0.969	0.968	0.976	0.0147014028528927	0.0252	0.5606	53386	77258	58749.13
6093770	chr7	rs13233878	72253243	G	A	0.763	0.762	0.979	0.0147014028528927	0.0102	0.1501	53386	77258	58749.13
6082167	chr7	rs13221423	72253635	T	C	0.763	0.762	0.979	0.0147014028528927	0.0102	0.1499	53386	77258	58749.13
6081258	chr7	rs13224251	72253921	T	C	0.763	0.762	0.979	0.0147014028528927	0.0102	0.1497	53386	77258	58749.13
6089634	chr7	rs35820264	72254050	G	A	0.968	0.968	0.976	0.0135971385060249	0.0251	0.5882	53386	77258	58749.13
6081378	chr7	rs34299419	72254397	C	G	0.968	0.967	0.976	0.0134984841513417	0.0249	0.5872	53386	77258	58749.13
6083128	chr7	rs7803303	72255266	A	G	0.763	0.762	0.978	0.0147014028528927	0.0102	0.1496	53386	77258	58749.13
6085912	chr7	rs7803570	72255343	C	A	0.796	0.795	0.977	0.0124027667170427	0.0108	0.2481	53386	77258	58749.13
6090977	chr7	rs34315915	72256586	C	T	0.967	0.967	0.974	0.0129951954948113	0.0249	0.6007	53386	77258	58749.13
6079190	chr7	rs111393325	72256606	C	T	0.913	0.913	0.956	0.0203025023378308	0.0156	0.1928	53386	77258	58749.13
6089990	chr7	rs57412352	72257291	C	G	0.763	0.762	0.977	0.0147014028528927	0.0102	0.1498	53386	77258	58749.13
6097666	chr7	rs35517441	72258312	G	T	0.763	0.762	0.977	0.0143958802837323	0.0102	0.1587	53386	77258	58749.13
6097762	chr7	rs7796889	72259095	G	A	0.763	0.762	0.977	0.0146028573839336	0.0102	0.1522	53386	77258	58749.13
6083801	chr7	rs7797082	72259412	C	T	0.763	0.762	0.977	0.0146028573839336	0.0102	0.1525	53386	77258	58749.13
6095707	chr7	rs57253097	72260124	C	T	0.763	0.762	0.976	0.0146028573839336	0.0102	0.1529	53386	77258	58749.13
6079166	chr7	rs9791554	72261865	T	C	0.763	0.762	0.976	0.014504302202808	0.0102	0.1548	53386	77258	58749.13
6083118	chr7	rs9792101	72261969	C	T	0.967	0.967	0.971	0.0135971385060249	0.025	0.5867	53386	77258	58749.13
6082798	chr7	rs7780415	72262809	A	G	0.763	0.762	0.975	0.014504302202808	0.0102	0.1558	53386	77258	58749.13
6086419	chr7	rs56236555	72262888	C	A	0.796	0.795	0.975	0.0121953336998771	0.0108	0.2563	53386	77258	58749.13
6091812	chr7	rs7800121	72263107	T	C	0.763	0.762	0.975	0.014504302202808	0.0102	0.1565	53386	77258	58749.13
6086517	chr7	rs35772337	72263142	A	G	0.763	0.762	0.975	0.014504302202808	0.0102	0.1556	53386	77258	58749.13
6081361	chr7	rs34751664	72263340	G	C	0.967	0.967	0.97	0.0139029051689914	0.025	0.5773	53386	77258	58749.13
6095486	chr7	rs35499251	72263406	G	A	0.968	0.968	0.971	0.0138042809763971	0.0251	0.5835	53386	77258	58749.13
6100883	chr7	rs6460033	72263918	C	A	0.763	0.762	0.975	0.0143958802837323	0.0102	0.1602	53386	77258	58749.13
6085872	chr7	rs71554645	72264111	T	C	0.763	0.762	0.975	0.0143958802837323	0.0102	0.1578	53386	77258	58749.13
6083558	chr7	rs112029235	72264245	T	C	0.796	0.795	0.974	0.0126002819757385	0.0108	0.2409	53386	77258	58749.13
6086901	chr7	rs67101482	72264474	C	T	0.795	0.795	0.973	0.0128964817350202	0.0108	0.2318	53386	77258	58749.13
6084819	chr7	rs67767367	72264497	T	C	0.763	0.762	0.975	0.0143958802837323	0.0102	0.1588	53386	77258	58749.13
6088816	chr7	rs73129481	72264759	T	A	0.763	0.762	0.974	0.0142973047008244	0.0102	0.1619	53386	77258	58749.13
6083215	chr7	rs61470193	72264937	T	C	0.763	0.762	0.974	0.0142973047008244	0.0102	0.1629	53386	77258	58749.13
6092994	chr7	rs6978683	72265383	T	A	0.763	0.762	0.974	0.0142973047008244	0.0102	0.1627	53386	77258	58749.13
6100195	chr7	rs56193091	72265923	C	T	0.796	0.795	0.97	0.012096540947233	0.0108	0.261	53386	77258	58749.13
6088910	chr7	rs7796523	72266116	G	A	0.967	0.967	0.968	0.0138042809763971	0.025	0.5809	53386	77258	58749.13
6080680	chr7	rs6460034	72266720	T	C	0.763	0.762	0.973	0.0141987193998129	0.0102	0.166	53386	77258	58749.13
6085989	chr7	rs6971812	72267104	T	C	0.763	0.762	0.973	0.0142973047008244	0.0102	0.1624	53386	77258	58749.13
6101930	chr7	rs6957619	72268294	C	T	0.763	0.762	0.973	0.0140015196358136	0.0102	0.1712	53386	77258	58749.13
6096762	chr7	rs71554646	72268461	T	C	0.968	0.968	0.968	0.0141987193998129	0.0252	0.5723	53386	77258	58749.13
6088027	chr7	rs56775695	72268672	G	A	0.522	0.518	0.811	0.0027960873020011	0.0096	0.7676	53386	77258	58749.13
6083244	chr7	rs6945435	72269531	T	C	0.763	0.762	0.972	0.0141001243787816	0.0102	0.1679	53386	77258	58749.13
6092894	chr7	rs6945451	72269562	T	A	0.763	0.762	0.972	0.0140015196358136	0.0102	0.1705	53386	77258	58749.13
6078842	chr7	rs9692137	72270125	C	T	0.795	0.795	0.97	0.0118001041157506	0.0108	0.2752	53386	77258	58749.13
