## Supplementary material for "Characterization of shared and ancestry-specific signals driving complex traits using multi-ancestry fine-mapping": s1_gwas_temp.txt

locus	alleles	n	sum_x	y_transpose_x	beta	standard_error	t_stat	p_value	p_value_str	chrom	pos	-log10pvalue	rsid
chr7:79677597	['C', 'T']	98663	7916.567630866566	158.2712770397669	0.0111209854456987	0.0109944977301827	1.0115046379216333	0.311777	0.311777	chr7	79677597	0.5061559261629371	chr7:79677597:C:T
chr7:79677808	['T', 'C']	98663	67928.88307367731	-3159.5019908950967	-0.0020737485826987	0.0045174488834826	-0.4590530266498679	0.646197	0.646197	chr7	79677808	0.1896350625462764	chr7:79677808:T:C
chr7:79677926	['T', 'A']	98663	67795.8657907276	-3138.4260591350862	-0.0019767069970438	0.0045180205021225	-0.4375161635754545	0.661738	0.661738	chr7	79677926	0.1793139254796337	chr7:79677926:T:A
chr7:79678522	['C', 'A']	98663	68524.50155608497	-3043.949222127254	-0.0024184211138613	0.0045006994427744	-0.5373433939793545	0.591032	0.591032	chr7	79678522	0.2283890046564893	chr7:79678522:C:A
chr7:79678534	['C', 'T']	98663	6658.539901677563	154.58642211624755	0.0111027946854206	0.0119868038079915	0.9262514731423628	0.354318	0.354318	chr7	79678534	0.4506067841553794	chr7:79678534:C:T
chr7:79678662	['G', 'A']	98663	6108.619139813286	69.81319601561171	0.0054241358124822	0.0123896347677431	0.4377962639063582	0.661535	0.661535	chr7	79678662	0.1794471735403407	chr7:79678662:G:A
chr7:79678917	['A', 'G']	98663	8059.267391987678	159.5702986944943	0.008698800475942	0.0109036853140918	0.797785356543604	0.424997	0.424997	chr7	79678917	0.3716141355686158	chr7:79678917:A:G
chr7:79679079	['G', 'C']	98663	8054.306152239806	159.9197912310977	0.0088562655525167	0.0109062692644267	0.812034375623155	0.416774	0.416774	chr7	79679079	0.3800993818599981	chr7:79679079:G:C
chr7:79679530	['G', 'A']	98663	8011.624038198352	178.55455662967006	0.0113404966078267	0.0109298569049385	1.0375704555384155	0.299473	0.299473	chr7	79679530	0.5236423267958447	chr7:79679530:G:A
chr7:79679680	['A', 'G']	98663	6761.535670107272	166.72608180649434	0.0104819571819321	0.0118943932472277	0.8812519448501668	0.378184	0.378184	chr7	79679680	0.4222968489936218	chr7:79679680:A:G
chr7:79680347	['T', 'C']	98663	6669.270385874577	149.75417035876848	0.010178889766835	0.0119782868441647	0.8497784281893185	0.39545	0.39545	chr7	79680347	0.4029084201228735	chr7:79680347:T:C
chr7:79680406	['C', 'T']	98663	7932.482398613378	156.50700842583996	0.0107268876171162	0.0109851671565537	0.976488337796172	0.328825	0.328825	chr7	79680406	0.4830351712131799	chr7:79680406:C:T
chr7:79681180	['G', 'C']	98663	7917.882769736042	158.1800269952698	0.0109520191127076	0.0109937573918772	0.9962034564087708	0.319154	0.319154	chr7	79681180	0.4959997081289232	chr7:79681180:G:C
chr7:79681270	['C', 'T']	98663	67392.90715618286	-3262.59081644403	-0.0033290619384786	0.0045280505423355	-0.7352086526758369	0.462214	0.462214	chr7	79681270	0.3351569043119824	chr7:79681270:C:T
chr7:79681631	['T', 'G']	98663	100881.3597473821	-2781.2116642248534	-0.0002188830884643	0.0042575967637611	-0.0514100091223758	0.958999	0.958999	chr7	79681631	0.0181818456913888	chr7:79681631:T:G
chr7:79682482	['A', 'G']	98663	66455.12402047744	-2981.1599420979123	-0.0021836229942525	0.0045329854994698	-0.4817185041752178	0.630007	0.630007	chr7	79682482	0.200654625078983	chr7:79682482:A:G
chr7:79682638	['C', 'T']	98663	165242.14664706774	-6141.041799318748	-0.0031575883787204	0.0058030196850596	-0.5441284969013471	0.586354	0.586354	chr7	79682638	0.2318401078242533	chr7:79682638:C:T
chr7:79683992	['A', 'G']	98663	10316.418248715272	-587.7066618744566	-0.0130424947655715	0.0095560204384291	-1.3648458424305616	0.172305	0.172305	chr7	79683992	0.7637021198769687	chr7:79683992:A:G
chr7:79684132	['A', 'C']	98663	85743.4286423858	-3233.9376794909285	-0.0006014827022068	0.0042873749902511	-0.1402916011719383	0.88843	0.88843	chr7	79684132	0.0513767848663827	chr7:79684132:A:C
chr7:79684563	['G', 'T']	98663	66928.95898132566	-3235.6546620027043	-0.0024638335131903	0.0045396749767808	-0.5427334612702652	0.587315	0.587315	chr7	79684563	0.2311289071528901	chr7:79684563:G:T
chr7:79684777	['G', 'A']	98663	7969.161543061595	-376.3903568184495	0.0052042044544255	0.0108004649072322	0.4818500406348932	0.629914	0.629914	chr7	79684777	0.2007187392367601	chr7:79684777:G:A
chr7:79684829	['A', 'G']	98663	7971.4847704673775	-376.1643345994511	0.005183531142536	0.0107992466544027	0.4799900686056484	0.631236	0.631236	chr7	79684829	0.1998082408577111	chr7:79684829:A:G
chr7:79684988	['A', 'AC']	98663	85729.72286542709	-3235.939917861562	-0.0006755165980154	0.0042880146753364	-0.157535980905304	0.874823	0.874823	chr7	79684988	0.0580798074339261	chr7:79684988:A:AC
chr7:79685308	['G', 'A']	98663	169787.6044213343	-6431.365814399172	-0.0009196044415677	0.0062056115389978	-0.1481891729426964	0.882194	0.882194	chr7	79685308	0.0544359002821099	chr7:79685308:G:A
chr7:79685406	['T', 'C']	98663	15354.178714431971	-192.76030465612425	0.0094394011226364	0.0079689332549887	1.184525057569933	0.236208	0.236208	chr7	79685406	0.626705397590332	chr7:79685406:T:C
chr7:79685646	['T', 'C']	98663	15212.308369061737	-179.32574117289545	0.0089787024944321	0.0080036867774847	1.1218208238346126	0.261941	0.261941	chr7	79685646	0.5817965188326977	chr7:79685646:T:C
chr7:79685941	['C', 'T']	98663	15205.00343639129	-179.37339371334343	0.0090036423078665	0.0080054531324864	1.124688653953806	0.260724	0.260724	chr7	79685941	0.5838189895918469	chr7:79685941:C:T
chr7:79686198	['A', 'C']	98663	7963.484283933223	-374.6757403601336	0.0055182255422852	0.01080399477778	0.5107578868544341	0.609522	0.609522	chr7	79686198	0.2150106143997078	chr7:79686198:A:C
chr7:79686211	['C', 'A']	98663	7961.24207378877	-374.61650938268167	0.0055467754658374	0.010805244548181	0.5133410392614577	0.607714	0.607714	chr7	79686211	0.2163007586292974	chr7:79686211:C:A
chr7:79686306	['AT', 'A']	98663	7961.048960973138	-373.7345206120257	0.0056657333070163	0.0108058074692723	0.5243229923471763	0.600055	0.600055	chr7	79686306	0.221808941113377	chr7:79686306:AT:A
chr7:79686323	['T', 'C']	98663	15208.849793717243	-181.95356009417344	0.0087974369016662	0.0080048395262732	1.0990147738491918	0.271764	0.271764	chr7	79686323	0.5658080738612288	chr7:79686323:T:C
chr7:79686367	['C', 'A']	98663	7949.322281798923	-374.7665027194069	0.005753052143287	0.0108141820530064	0.5319914270989806	0.594733	0.594733	chr7	79686367	0.225677963097691	chr7:79686367:C:A
chr7:79686445	['T', 'G']	98663	170067.06601727213	-6397.37960844384	-0.000419457737381	0.0062265944627189	-0.0673655141494225	0.946291	0.946291	chr7	79686445	0.0239752903843304	chr7:79686445:T:G
chr7:79686848	['A', 'C']	98663	69177.33328264092	-2959.283157059451	-0.0015313439064578	0.0044918482727301	-0.3409162138789509	0.733167	0.733167	chr7	79686848	0.1347970909553675	chr7:79686848:A:C
chr7:79687378	['C', 'T']	98663	6475.084529893732	96.1115156983813	0.0097593133375443	0.0120566833335575	0.8094525722825542	0.418257	0.418257	chr7	79687378	0.3785567818994979	chr7:79687378:C:T
chr7:79688241	['T', 'A']	98663	15254.32909210727	-175.8786592695752	0.008623101096258	0.0079927042450818	1.0788715348205322	0.280648	0.280648	chr7	79688241	0.5518380483741459	chr7:79688241:T:A
chr7:79688273	['G', 'A']	98663	7995.729367283637	-365.0067819778201	0.0059145013249124	0.010780093998599	0.5486502553392472	0.583247	0.583247	chr7	79688273	0.2341474863735522	chr7:79688273:G:A
chr7:79688502	['T', 'A']	98663	67896.13956671159	-3076.2421359966324	-0.0011295379494609	0.0045167891294341	-0.250075422405756	0.80253	0.80253	chr7	79688502	0.0955387239188117	chr7:79688502:T:A
chr7:79688583	['G', 'A']	98663	8010.649536262732	-366.8752930000562	0.0054305590261232	0.0107681123117671	0.504318572178049	0.614039	0.614039	chr7	79688583	0.2118040442547604	chr7:79688583:G:A
chr7:79689028	['CAATT', 'C']	98663	85555.87444118928	-3254.260678119564	-0.000786679610474	0.0042887631506318	-0.1834280847050548	0.854463	0.854463	chr7	79689028	0.0683067383776896	chr7:79689028:CAATT:C
chr7:79689047	['G', 'A']	98663	15139.915565062249	-195.12529736420808	0.0084963337146611	0.0080191065073804	1.0595112693467044	0.28937	0.28937	chr7	79689047	0.5385464957111284	chr7:79689047:G:A
chr7:79689782	['C', 'A']	98663	68639.12620017676	-3053.00850534676	-0.0008593467602699	0.0045354483875009	-0.1894733853962928	0.849722	0.849722	chr7	79689782	0.0707231373607815	chr7:79689782:C:A
chr7:79689811	['C', 'CA']	98663	170137.24428045776	-6392.507975137507	0.0001843865370341	0.0062337009752232	0.0295789832985346	0.976403	0.976403	chr7	79689811	0.0103708948822105	chr7:79689811:C:CA
chr7:79689972	['T', 'A']	98663	14446.440412121923	-161.16609689660748	0.0093187796832265	0.0081920334372338	1.1375417049534429	0.255315	0.255315	chr7	79689972	0.5929236692307646	chr7:79689972:T:A
chr7:79690735	['G', 'A']	98663	15234.389675025852	-177.87901354336574	0.008736959443137	0.0079960226517332	1.0926631681368772	0.274544	0.274544	chr7	79690735	0.5613880431050868	chr7:79690735:G:A
chr7:79690744	['A', 'T']	98663	85695.5027878026	-3228.9105330465813	-0.0005381573844561	0.0042872714111181	-0.1255244496675691	0.900109	0.900109	chr7	79690744	0.0457048958582595	chr7:79690744:A:T
chr7:79690746	['T', 'G']	98663	68073.83867500791	-3036.819105559492	-0.0007635314389958	0.0045117080359191	-0.169233344205141	0.865613	0.865613	chr7	79690746	0.0626762298416309	chr7:79690746:T:G
chr7:79691231	['G', 'T']	98663	7214.219359416178	186.6641845682714	0.0115739107959517	0.0115402981833172	1.002912629474605	0.315905	0.315905	chr7	79691231	0.5004435002258264	chr7:79691231:G:T
chr7:79691374	['G', 'A']	98663	15233.698414629203	-177.14683531858478	0.0088179248252082	0.0079951316027999	1.1029117797285688	0.270068	0.270068	chr7	79691374	0.5685268717426937	chr7:79691374:G:A
chr7:79691420	['G', 'T']	98663	169673.51564669982	-6422.905295121277	-0.000579932855205	0.0061957632632592	-0.0936015193872922	0.925426	0.925426	chr7	79691420	0.0336583030877885	chr7:79691420:G:T
chr7:79692436	['A', 'G']	98663	18654.457942219968	235.6716326075397	0.0104383296672224	0.0073943628291019	1.4116604646637474	0.158053	0.158053	chr7	79692436	0.8011972564135781	chr7:79692436:A:G
chr7:79692569	['TCAGA', 'T']	98663	27596.75502301158	-111.52345535096276	-0.004096667142031	0.0062237433210616	-0.6582320206181339	0.510391	0.510391	chr7	79692569	0.292096992368396	chr7:79692569:TCAGA:T
chr7:79692819	['G', 'C']	98663	66181.73257169503	-3086.930123424143	-0.0024843636842463	0.0045462010283795	-0.5464702657752613	0.584744	0.584744	chr7	79692819	0.2330342257484119	chr7:79692819:G:C
chr7:79693077	['A', 'T']	98663	102490.69832226667	-3462.1551353164923	0.0048117495565774	0.0042622694441084	1.128917263367423	0.258935	0.258935	chr7	79693077	0.5868092424213862	chr7:79693077:A:T
chr7:79693774	['T', 'C']	98663	66594.4246543405	-3094.439007324768	-0.0029132301930196	0.0045377117953585	-0.6420042357029973	0.520872	0.520872	chr7	79693774	0.2832689878779778	chr7:79693774:T:C
chr7:79695364	['A', 'G']	98663	101278.68929509212	-3549.818732120948	0.002817873556954	0.0042479463634723	0.663349608456608	0.507108	0.507108	chr7	79695364	0.2948995380846453	chr7:79695364:A:G
chr7:79695535	['AT', 'A']	98663	96052.23261755574	-3042.0288343955835	-0.0027852822498359	0.0042482282985882	-0.6556338440571851	0.512061	0.512061	chr7	79695535	0.2906782999902104	chr7:79695535:AT:A
chr7:79695977	['A', 'C']	98663	9195.446085597085	331.6965754009621	0.0057130936121238	0.0104218002366397	0.5481868278417417	0.583565	0.583565	chr7	79695977	0.233910763321913	chr7:79695977:A:C
chr7:79696436	['C', 'T']	98663	96079.61225027892	-3043.492250516133	-0.0028543771695567	0.0042486006985273	-0.6718393589084871	0.501688	0.501688	chr7	79696436	0.2995662868456994	chr7:79696436:C:T
chr7:79698214	['C', 'T']	98663	101475.22802696264	-3600.009838028985	0.0015153571158479	0.0042479297563529	0.3567283836512857	0.721296	0.721296	chr7	79698214	0.1418864762152359	chr7:79698214:C:T
chr7:79698717	['T', 'C']	98663	101469.45511774304	-3597.3777303808897	0.0016545938332231	0.0042484086105092	0.3894620280003545	0.696935	0.696935	chr7	79698717	0.1568077247107215	chr7:79698717:T:C
chr7:79699019	['A', 'C']	98663	101467.21169964487	-3607.5625165234815	0.0014822186554546	0.0042510807742606	0.3486686643145323	0.727339	0.727339	chr7	79699019	0.1382631248846483	chr7:79699019:A:C
chr7:79699257	['C', 'T']	98663	179133.60293968575	-5780.802173689421	0.0016933971468132	0.0073681367485173	0.2298270518871707	0.818227	0.818227	chr7	79699257	0.0871261936746754	chr7:79699257:C:T
chr7:79699698	['GA', 'G']	98663	95875.98307765616	-2987.1062817470515	-0.0014414139547562	0.0042487746672279	-0.3392540361987862	0.734419	0.734419	chr7	79699698	0.1340560961199708	chr7:79699698:GA:G
chr7:79700437	['A', 'G']	98663	9153.835009224156	306.3094333858373	0.0031460166510596	0.0104363625490791	0.3014476199216835	0.763074	0.763074	chr7	79700437	0.1174333437839001	chr7:79700437:A:G
chr7:79701086	['TTA', 'T']	98663	41494.20610679283	-2007.742696326225	0.0012291076865725	0.0052842886169291	0.2325966228708468	0.816075	0.816075	chr7	79701086	0.0882699263082032	chr7:79701086:TTA:T
chr7:79701187	['G', 'A']	98663	66567.25119736462	-3048.768225929753	-0.0012464717854068	0.004544148167872	-0.2743026282064534	0.783853	0.783853	chr7	79701187	0.1057653751659554	chr7:79701187:G:A
chr7:79702483	['A', 'T']	98663	101459.70865183804	-3611.17537524543	0.0013251029080601	0.0042484778470935	0.3119006278840892	0.755117	0.755117	chr7	79702483	0.1219857523209237	chr7:79702483:A:T
chr7:79703215	['A', 'G']	98663	23462.091403953367	-1187.3765996228628	-0.0044818785385277	0.006585356328863	-0.6805825402163992	0.496137	0.496137	chr7	79703215	0.3043983837345519	chr7:79703215:A:G
chr7:79703793	['C', 'T']	98663	101448.59290160378	-3606.081222856129	0.0014281696204409	0.0042482286240634	0.3361800286244725	0.736736	0.736736	chr7	79703793	0.1326881081831825	chr7:79703793:C:T
chr7:79704365	['G', 'A']	98663	66366.74459199187	-3065.5721962606945	-0.0010932352221923	0.0045419629859725	-0.2406966383408941	0.809791	0.809791	chr7	79704365	0.0916270542804448	chr7:79704365:G:A
chr7:79704758	['C', 'T']	98663	76986.14382159151	-2245.559658188532	-0.0018576080449324	0.0043592729138443	-0.4261279533641843	0.670016	0.670016	chr7	79704758	0.1739148262114988	chr7:79704758:C:T
chr7:79705008	['G', 'A']	98663	100872.94075298376	-3666.731325580918	0.0012337052299414	0.004249562467942	0.29031347091572	0.771577	0.771577	chr7	79705008	0.1126207267538663	chr7:79705008:G:A
chr7:79705186	['T', 'C']	98663	104215.67535047792	-3761.389037339568	0.0015934030962238	0.0042513683569373	0.3747977033379773	0.707812	0.707812	chr7	79705186	0.1500820787575526	chr7:79705186:T:C
chr7:79705666	['T', 'C']	98663	93410.50937294064	-2864.738620961185	-0.0017214888279121	0.004249451362515	-0.4051084907330844	0.685399	0.685399	chr7	79705666	0.1640565335431503	chr7:79705666:T:C
chr7:79705884	['C', 'A']	98663	93164.93815018352	-2853.0899932323096	-0.0019444737381864	0.0042513291693877	-0.4573801888096349	0.647399	0.647399	chr7	79705884	0.1888279757626352	chr7:79705884:C:A
chr7:79706624	['T', 'C']	98663	105425.94747515713	-3579.314570494443	0.0031368796046253	0.004262180209924	0.7359800501446312	0.461745	0.461745	chr7	79706624	0.3355977986146649	chr7:79706624:T:C
chr7:79707111	['C', 'A']	98663	104275.72782561048	-3709.302879656719	0.0023924587222544	0.0042590613148459	0.5617338059715218	0.574299	0.574299	chr7	79707111	0.240861939934853	chr7:79707111:C:A
chr7:79707299	['T', 'A']	98663	180030.0198386149	-5650.76025776874	0.0016521708609267	0.0075327348808088	0.2193321399291432	0.826392	0.826392	chr7	79707299	0.0828138957148058	chr7:79707299:T:A
chr7:79708432	['T', 'C']	98663	64000.27086100098	-2951.876782833036	-0.0019642180314084	0.0045812560171003	-0.4287509853360325	0.668105	0.668105	chr7	79708432	0.1751552780378216	chr7:79708432:T:C
chr7:79708657	['T', 'C']	98663	104218.09670614968	-3737.289766569834	0.0019362574501626	0.0042532924461125	0.4552373190167966	0.64894	0.64894	chr7	79708657	0.1877954555470933	chr7:79708657:T:C
chr7:79708688	['T', 'G']	98663	104178.95041866878	-3750.502958140349	0.0017323812295112	0.0042509176387473	0.4075311207444945	0.683619	0.683619	chr7	79708688	0.165185875324493	chr7:79708688:T:G
chr7:79708895	['A', 'G']	98663	180022.8095556773	-5652.638980243021	0.0017288591768711	0.0075318306719573	0.2295403670329504	0.818449	0.818449	chr7	79708895	0.0870083775943103	chr7:79708895:A:G
chr7:79709373	['GTTTC', 'G']	98663	93162.09718742708	-2842.342999457973	-0.001812615448203	0.0042525846933281	-0.4262385299572799	0.669935	0.669935	chr7	79709373	0.1739673323898248	chr7:79709373:GTTTC:G
chr7:79709388	['C', 'T']	98663	93150.10021393296	-2841.1005050852355	-0.0017618931688489	0.0042513158817493	-0.4144347815726037	0.678557	0.678557	chr7	79709388	0.1684136649597102	chr7:79709388:C:T
chr7:79709390	['T', 'C']	98663	91915.94845538517	-3003.4102169251064	-0.0029224813164032	0.0042619747580119	-0.6857106112393967	0.492897	0.492897	chr7	79709390	0.3072438251550967	chr7:79709390:T:C
chr7:79710283	['C', 'T']	98663	103922.69302584896	-3736.5516913038623	0.0015441381826571	0.004249671365233	0.3633547279184789	0.716341	0.716341	chr7	79710283	0.1448801911502149	chr7:79710283:C:T
chr7:79711235	['G', 'T']	98663	180026.07122004614	-5655.420864010708	0.0014185466054537	0.0075298616617947	0.1883894643976284	0.850572	0.850572	chr7	79711235	0.0702889179371175	chr7:79711235:G:T
chr7:79713991	['T', 'G']	98663	105174.05588613944	-3565.586136746388	0.0029597231295266	0.0042605353378052	0.6946833894942619	0.487255	0.487255	chr7	79713991	0.3122436956453986	chr7:79713991:T:G
chr7:79715261	['T', 'C']	98663	103951.85958150332	-3731.42098499342	0.0016208476912939	0.0042510358487754	0.3812829975924292	0.702994	0.702994	chr7	79715261	0.1530483816345308	chr7:79715261:T:C
chr7:79715908	['A', 'G']	98663	105174.2236533838	-3560.1421560483773	0.0030308483339462	0.0042613885787744	0.7112349127330515	0.47694	0.47694	chr7	79715908	0.3215362526326298	chr7:79715908:A:G
chr7:79716287	['G', 'A']	98663	105121.57106215598	-3565.97829333455	0.0029216882362995	0.0042603096599096	0.6857924586546236	0.492846	0.492846	chr7	79716287	0.3072887638837446	chr7:79716287:G:A
chr7:79716649	['A', 'G']	98663	180035.77328292246	-5661.627827604141	0.0013175102465574	0.0075326920055319	0.1749056307612052	0.861154	0.861154	chr7	79716649	0.0649191768045714	chr7:79716649:A:G
chr7:79717087	['G', 'T']	98663	179986.76980619525	-5666.10619366832	0.0008941092391606	0.0075225140528026	0.1188577692091518	0.905388	0.905388	chr7	79717087	0.0431652659356632	chr7:79717087:G:T
chr7:79717594	['G', 'A']	98663	166837.98284845415	-6545.408565297799	-0.0006504976109801	0.0059644408661775	-0.1090626306095015	0.913153	0.913153	chr7	79717594	0.039456449750724	chr7:79717594:G:A
chr7:79718025	['T', 'C']	98663	167796.70776061303	-5929.152383164669	0.0023420457196704	0.005963628521444	0.3927215974718944	0.694526	0.694526	chr7	79718025	0.1583114915459886	chr7:79718025:T:C
chr7:79718140	['G', 'A']	98663	167505.37303220446	-6030.623061871976	0.0037353602879143	0.0059570697580028	0.6270465916394794	0.53063	0.53063	chr7	79718140	0.2752082001393146	chr7:79718140:G:A
chr7:79719704	['A', 'C']	98663	180259.65404769868	-5747.903011583432	0.0024140146490274	0.0075754225540528	0.3186640259078335	0.749982	0.749982	chr7	79719704	0.1249491598009444	chr7:79719704:A:C
chr7:79719712	['A', 'C']	98663	40990.57006446904	-2000.6946811708133	0.0011082339095234	0.0053091594785778	0.2087399924592718	0.834652	0.834652	chr7	79719712	0.0784945616210051	chr7:79719712:A:C
chr7:79722142	['A', 'C']	98663	178309.07253707436	-6008.923890837032	-0.0032249028569448	0.0072186136551987	-0.4467482277046776	0.655058	0.655058	chr7	79722142	0.1837202451001642	chr7:79722142:A:C
chr7:79722699	['AAAC', 'A']	98663	63934.38425428372	-2729.873497453909	0.0017067287306135	0.0045914180443084	0.3717214843308095	0.710101	0.710101	chr7	79722699	0.1486798757554569	chr7:79722699:AAAC:A
chr7:79723439	['T', 'G']	98663	16654.194384186514	-970.340385947952	-0.0045110531072046	0.0076730059915716	-0.5879121053938637	0.556593	0.556593	chr7	79723439	0.2544622598785298	chr7:79723439:T:G
chr7:79723565	['A', 'T']	98663	178273.84137972974	-6002.702861686583	-0.003016701576817	0.0072124224762921	-0.418264679687468	0.675755	0.675755	chr7	79723565	0.170210732215436	chr7:79723565:A:T
chr7:79723682	['C', 'T']	98663	179400.72822737598	-5839.271741388057	0.0032138006664466	0.0074226742888941	0.4329707247501272	0.665037	0.665037	chr7	79723682	0.1771541916159667	chr7:79723682:C:T
chr7:79723924	['G', 'A']	98663	178265.84089319556	-5996.7579857544215	-0.0028802972515188	0.0072112229238132	-0.3994186952683741	0.689586	0.689586	chr7	79723924	0.1614115641561766	chr7:79723924:G:A
chr7:79724733	['A', 'G']	98663	178666.62175530352	-5975.576939620754	-0.0037496959864849	0.007275483215934	-0.5153878959232235	0.606283	0.606283	chr7	79724733	0.2173246090859968	chr7:79724733:A:G
chr7:79725880	['G', 'A']	98663	178632.5369183984	-5954.669083219796	-0.002874580560974	0.0072706968825451	-0.3953652046580415	0.692574	0.692574	chr7	79725880	0.1595338163795084	chr7:79725880:G:A
chr7:79726016	['G', 'T']	98663	179763.7959653302	-5802.545957682889	0.0029194859343902	0.0074869990453887	0.3899407381637548	0.696581	0.696581	chr7	79726016	0.1570283755678352	chr7:79726016:G:T
chr7:79726026	['A', 'C']	98663	180722.14882617685	-5669.960483602924	0.0032925021834972	0.0076743707327829	0.4290256879867089	0.667905	0.667905	chr7	79726026	0.1752853053535295	chr7:79726026:A:C
chr7:79726906	['A', 'T']	98663	178269.64797883554	-6008.510848228752	-0.0025003097156238	0.0072160898741574	-0.3464909333485509	0.728975	0.728975	chr7	79726906	0.1372873654381578	chr7:79726906:A:T
chr7:79727859	['G', 'A']	98663	178659.35125546134	-5973.704978976309	-0.0041544741943208	0.0072746854782789	-0.5710864348328784	0.567942	0.567942	chr7	79727859	0.2456960135250729	chr7:79727859:G:A
chr7:79728044	['G', 'A']	98663	178674.43827504723	-5966.244446511324	-0.0036202938543212	0.0072784398246173	-0.497399709492226	0.618908	0.618908	chr7	79728044	0.2083739035838051	chr7:79728044:G:A
chr7:79728052	['T', 'A']	98663	178680.25164770536	-5966.269024036679	-0.0036222899546141	0.0072790692138197	-0.497630926181741	0.618745	0.618745	chr7	79728052	0.2084882975229133	chr7:79728052:T:A
chr7:79728463	['T', 'C']	98663	178670.59652288508	-5966.356183744814	-0.0037702458048246	0.0072757699543334	-0.5181920028380093	0.604325	0.604325	chr7	79728463	0.2187294392821273	chr7:79728463:T:C
chr7:79728996	['C', 'T']	98663	179001.20457140755	-5992.57814214077	-0.0044733976521041	0.0073381781358832	-0.6096060315338339	0.542124	0.542124	chr7	79728996	0.2659013659404976	chr7:79728996:C:T
chr7:79729050	['A', 'C']	98663	178793.96000162637	-5961.452497752562	-0.0034463559784472	0.0073023838164482	-0.4719494435069906	0.636964	0.636964	chr7	79729050	0.1958851124733768	chr7:79729050:A:C
chr7:79729967	['G', 'A']	98663	178668.16339915665	-5963.729658969417	-0.0034982024565437	0.007275869689842	-0.4807950946988062	0.630663	0.630663	chr7	79729967	0.2002026476291465	chr7:79729967:G:A
chr7:79730002	['T', 'C']	98663	178238.90468032478	-6001.168364252159	-0.0024049541669517	0.0072105745683177	-0.3335315575985745	0.738734	0.738734	chr7	79730002	0.131511912252089	chr7:79730002:T:C
chr7:79731375	['A', 'C']	98663	178667.67621837495	-5967.856546318143	-0.0037696844394475	0.0072750362266414	-0.5181671021297168	0.604343	0.604343	chr7	79731375	0.2187165038843591	chr7:79731375:A:C
chr7:79732440	['C', 'T']	98663	177803.0212461861	-5911.291444553698	-0.0019860435864878	0.0071309258700316	-0.2785113213466987	0.78062	0.78062	chr7	79732440	0.1075603260007501	chr7:79732440:C:T
chr7:79732520	['T', 'C']	98663	177836.0122949989	-5907.535225663125	-0.0022954495846613	0.0071356597339678	-0.3216870857412625	0.74769	0.74769	chr7	79732520	0.1262784277976983	chr7:79732520:T:C
chr7:79732941	['T', 'C']	98663	177836.4320223011	-5906.123071287206	-0.002246127428082	0.0071357847081086	-0.3147695060824482	0.752937	0.752937	chr7	79732941	0.123241360714291	chr7:79732941:T:C
chr7:79733222	['A', 'G']	98663	178091.46562595037	-5858.160763284255	-0.0020160176157085	0.0071761674413393	-0.2809323545176777	0.778763	0.778763	chr7	79733222	0.1085946905335557	chr7:79733222:A:G
chr7:79733529	['C', 'T']	98663	179867.76136271487	-5600.929999233616	0.0049736096706877	0.0075047320186003	0.6627298161161237	0.507505	0.507505	chr7	79733529	0.2945596746724584	chr7:79733529:C:T
chr7:79733740	['A', 'C']	98663	177435.50077585416	-5946.493283948201	-0.0013852410312331	0.0070788556206137	-0.1956871428765007	0.844855	0.844855	chr7	79733740	0.0732178213502807	chr7:79733740:A:C
chr7:79735853	['T', 'G']	98663	41058.24219446923	-1991.786413372808	0.0016051035973557	0.0053049580075809	0.3025666923398875	0.762221	0.762221	chr7	79735853	0.1179190901237001	chr7:79735853:T:G
chr7:79736895	['A', 'G']	98663	179860.40679546696	-5669.353977466568	0.0040254819674747	0.0075003734139621	0.5367042072840352	0.591473	0.591473	chr7	79736895	0.2280650755815196	chr7:79736895:A:G
chr7:79737315	['A', 'G']	98663	22001.28553169477	-859.7166043940352	0.0008466547826951	0.0067575534315754	0.1252901351455107	0.900294	0.900294	chr7	79737315	0.0456156441968982	chr7:79737315:A:G
chr7:79737765	['C', 'A']	98663	179231.74724695273	-5678.917911869751	0.0050003313652515	0.0073855163051239	0.6770456063826474	0.498379	0.498379	chr7	79737765	0.3024402656592079	chr7:79737765:C:A
chr7:79737878	['T', 'A']	98663	179248.7019919915	-5677.119488789376	0.0051524786971881	0.0073875094041839	0.6974581574502079	0.485518	0.485518	chr7	79737878	0.3137946645082648	chr7:79737878:T:A
chr7:79738351	['T', 'C']	98663	102150.95450950974	-3995.711043618943	-0.0030405641085363	0.0042570790305189	-0.7142371768854986	0.475082	0.475082	chr7	79738351	0.3232314239035983	chr7:79738351:T:C
chr7:79739314	['T', 'C']	98663	19896.621611758743	-638.5436552185213	0.0009283500114602	0.0070777782331108	0.1311640434165202	0.895646	0.895646	chr7	79739314	0.0478636093391667	chr7:79739314:T:C
chr7:79739365	['G', 'A']	98663	17674.537421447396	-934.5098572457408	-0.0038007234625518	0.0074600897084106	-0.5094742303523345	0.610421	0.610421	chr7	79739365	0.2143705339862695	chr7:79739365:G:A
chr7:79739916	['CTG', 'C']	98663	178973.6979301817	-5674.799873626621	0.004177461532525	0.0073442304438034	0.5688086130317045	0.569487	0.569487	chr7	79739916	0.2445161853560915	chr7:79739916:CTG:C
chr7:79740336	['T', 'G']	98663	17854.591167224422	-941.6899324036866	-0.0027955496207559	0.0074286035546307	-0.3763223599425147	0.706678	0.706678	chr7	79740336	0.1507784287465811	chr7:79740336:T:G
chr7:79740684	['C', 'T']	98663	179177.97666545023	-5692.6906830973385	0.0032717002117931	0.0073760453122046	0.4435574990814768	0.657364	0.657364	chr7	79740684	0.1821940833840701	chr7:79740684:C:T
chr7:79740883	['T', 'C']	98663	179523.3760516553	-5648.0675574475	0.0034092032584633	0.0074379246809782	0.4583540980432382	0.646699	0.646699	chr7	79740883	0.1892978106081912	chr7:79740883:T:C
chr7:79741304	['T', 'C']	98663	179249.0839060188	-5678.154388236821	0.0034841167225003	0.0073870944185317	0.4716491390390018	0.637178	0.637178	chr7	79741304	0.1957392276033996	chr7:79741304:T:C
chr7:79741421	['C', 'T']	98663	179181.2643752724	-5689.704767019679	0.0036237803311435	0.0073767629129717	0.4912426187333817	0.623256	0.623256	chr7	79741421	0.2053335319106732	chr7:79741421:C:T
chr7:79741890	['G', 'A']	98663	179179.26429418504	-5690.19124961282	0.0035656253179466	0.0073760368682297	0.4834066561278508	0.628808	0.628808	chr7	79741890	0.201481941628709	chr7:79741890:G:A
chr7:79741970	['A', 'G']	98663	179160.07939548744	-5687.606263722226	0.0036551482657717	0.0073723179066745	0.4957936312625075	0.620041	0.620041	chr7	79741970	0.2075795919774965	chr7:79741970:A:G
chr7:79742139	['T', 'G']	98663	20036.64006082109	-645.9049773248075	0.0014957601966139	0.0070570827345564	0.2119516311307557	0.832145	0.832145	chr7	79742139	0.0798009919627511	chr7:79742139:T:G
chr7:79742276	['G', 'T']	98663	18105.46806548072	-918.1934523093	-0.0034137592558176	0.0073804908639115	-0.4625382401744949	0.643696	0.643696	chr7	79742276	0.1913191896178462	chr7:79742276:G:T
chr7:79742715	['TG', 'T']	98663	18122.91842526708	-911.3039835699192	-0.00390227868189	0.0073798526189043	-0.5287746088443418	0.596963	0.596963	chr7	79742715	0.2240525857781658	chr7:79742715:TG:T
chr7:79744373	['C', 'A']	98663	20018.681259257777	-655.6413279685758	0.0011481491357352	0.0070630608615928	0.1625568798335823	0.870868	0.870868	chr7	79744373	0.0600476672839467	chr7:79744373:C:A
chr7:79744458	['G', 'T']	98663	20009.91761542365	-650.8615229149696	0.0013543637687074	0.0070652023940108	0.191694971096019	0.847982	0.847982	chr7	79744458	0.0716133663560716	chr7:79744458:G:T
chr7:79744801	['G', 'A']	98663	179173.60161521053	-5695.727023709619	0.0032551684762964	0.0073788948847162	0.4411457985448248	0.659108	0.659108	chr7	79744801	0.1810434170280567	chr7:79744801:G:A
chr7:79745185	['A', 'C']	98663	177310.57000598928	-5936.9335413238205	-0.0012421636106189	0.007065395381404	-0.1758094973549957	0.860444	0.860444	chr7	79745185	0.0652773894647077	chr7:79745185:A:C
chr7:79745375	['T', 'G']	98663	6232.212499238116	352.3034497622966	-0.0013426810912621	0.0123853468027978	-0.108408840918271	0.913672	0.913672	chr7	79745375	0.0392096840866106	chr7:79745375:T:G
chr7:79746482	['A', 'G']	98663	179524.5565860828	-5647.546068770577	0.003460509021514	0.0074378621165321	0.4652558715524495	0.641749	0.641749	chr7	79746482	0.1926347993917278	chr7:79746482:A:G
chr7:79748027	['T', 'C']	98663	22191.173134630983	-867.1806186266854	-0.0009286637440541	0.0067277634147466	-0.1380345423590029	0.890213	0.890213	chr7	79748027	0.050506067897755	chr7:79748027:T:C
chr7:79748146	['C', 'T']	98663	178074.04871620727	-5847.284105630548	-0.0025711015011299	0.0071715012989498	-0.3585164938206759	0.719958	0.719958	chr7	79748146	0.1426928381524417	chr7:79748146:C:T
chr7:79748365	['T', 'C']	98663	179526.1958987563	-5651.900995665737	0.0031508645499415	0.0074383093888143	0.4235995553881815	0.671859	0.671859	chr7	79748365	0.17272186079604	chr7:79748365:T:C
chr7:79748927	['G', 'A']	98663	101283.55777457876	-4076.012156521729	-0.0029765750324875	0.004259805557083	-0.6987584274916544	0.484705	0.484705	chr7	79748927	0.3145225002664928	chr7:79748927:G:A
chr7:79749322	['A', 'C']	98663	179753.64379035283	-5611.153755488194	0.0037507071065776	0.0074839831155129	0.5011645601929684	0.616256	0.616256	chr7	79749322	0.2102388393103221	chr7:79749322:A:C
chr7:79749961	['GTC', 'G']	98663	40840.86491829202	-1974.8561079388253	0.0015904001084693	0.0053166041373703	0.2991383348048151	0.764835	0.764835	chr7	79749961	0.1164322463084902	chr7:79749961:GTC:G
chr7:79751028	['C', 'T']	98663	22096.91152559554	-856.6081311592604	-0.0004868915365247	0.0067373747668192	-0.0722672485019865	0.942389	0.942389	chr7	79751028	0.025769791813321	chr7:79751028:C:T
chr7:79753107	['G', 'C']	98663	64074.98865606279	-2739.389585871633	0.0009901426968459	0.0045830707036172	0.2160435133729215	0.828954	0.828954	chr7	79753107	0.0814695684852517	chr7:79753107:G:C
chr7:79755504	['A', 'G']	98663	64070.28647317041	-2736.755056040865	0.0010010133320067	0.0045831667835216	0.2184108454455172	0.827109	0.827109	chr7	79755504	0.0824372534714185	chr7:79755504:A:G
chr7:79755934	['C', 'T']	98663	101831.64231623129	-3973.337699536819	-0.002250312558892	0.0042570245863334	-0.5286115955534594	0.597076	0.597076	chr7	79755934	0.2239703853197192	chr7:79755934:C:T
chr7:79756674	['A', 'G']	98663	6181.691674439354	342.9962102226156	-0.0018533280663933	0.0124256495597457	-0.1491534150775836	0.881433	0.881433	chr7	79756674	0.0548106939558745	chr7:79756674:A:G
chr7:79757442	['CT', 'C']	98663	177277.1711537292	-5946.51253348616	-0.0016647683727685	0.0070547182709487	-0.2359794266518139	0.813449	0.813449	chr7	79757442	0.0896696704012343	chr7:79757442:CT:C
chr7:79758704	['A', 'G']	98663	177301.98523181095	-5948.519076523898	-0.0016788933535017	0.0070580770057031	-0.2378683814508037	0.811984	0.811984	chr7	79758704	0.0904525283698734	chr7:79758704:A:G
chr7:79759630	['T', 'G']	98663	179245.2669700686	-5690.116305814839	0.0029503177942339	0.0073861404887398	0.3994397072099683	0.68957	0.68957	chr7	79759630	0.1614216409157466	chr7:79759630:T:G
chr7:79759754	['C', 'T']	98663	179533.01624903703	-5646.869159980055	0.0035837013994467	0.0074393824597661	0.4817202797178646	0.630006	0.630006	chr7	79759754	0.2006553144281911	chr7:79759754:C:T
chr7:79760350	['G', 'A']	98663	179528.0980457743	-5653.834525115728	0.0029834377078964	0.0074384727815029	0.401082022551089	0.688361	0.688361	chr7	79760350	0.1621837431739267	chr7:79760350:G:A
chr7:79764197	['C', 'T']	98663	11317.147050773923	-530.8804419362733	-0.000634676974123	0.0091106990746266	-0.0696628182891739	0.944462	0.944462	chr7	79764197	0.0248155110320439	chr7:79764197:C:T
chr7:79767340	['G', 'C']	98663	177175.59153059463	-5967.666444023945	-0.0025095541098071	0.0070406726965196	-0.3564366954662817	0.721514	0.721514	chr7	79767340	0.1417552375936914	chr7:79767340:G:C
chr7:79767402	['C', 'T']	98663	177177.3662662815	-5969.188983168869	-0.002541884471706	0.0070415170280834	-0.3609853475562628	0.718111	0.718111	chr7	79767402	0.1438084207136992	chr7:79767402:C:T
chr7:79772543	['C', 'T']	98663	179870.63853858324	-5702.531419942553	0.001436551432576	0.0075036772346179	0.1914463252695109	0.848176	0.848176	chr7	79772543	0.0715140205052055	chr7:79772543:C:T
chr7:79773235	['C', 'T']	98663	40918.22090665801	-2005.3213677774056	0.0012628301720195	0.0053147184466958	0.2376099853049781	0.812184	0.812184	chr7	79773235	0.0903455703497428	chr7:79773235:C:T
chr7:79774419	['T', 'C']	98663	101632.35431665627	-4056.16933111872	-0.0038711340623613	0.0042566916331187	-0.9094231849548178	0.363129	0.363129	chr7	79774419	0.4399390663251885	chr7:79774419:T:C
chr7:79776313	['A', 'G']	98663	22726.84278546449	-851.3435560483086	0.0001361957323954	0.0066555928224204	0.0204633510536649	0.983674	0.983674	chr7	79776313	0.0071488075229942	chr7:79776313:A:G
chr7:79776805	['T', 'C']	98663	179885.64646618217	-5700.461567865844	0.0016038602819909	0.0075055228877451	0.2136906789811629	0.830789	0.830789	chr7	79776805	0.0805092623426765	chr7:79776805:T:C
chr7:79779921	['T', 'G']	98663	19661.843680649126	-886.2642187849872	-0.0028898073663072	0.0074359618526117	-0.3886258998615219	0.697554	0.697554	chr7	79779921	0.1564221665572263	chr7:79779921:T:G
chr7:79780159	['T', 'C']	98663	179128.15555533025	-5800.825199498977	0.0024054766744868	0.0073763159678196	0.3261081392094871	0.744343	0.744343	chr7	79780159	0.1282268914967721	chr7:79780159:T:C
chr7:79781408	['A', 'C']	98663	177982.2354694184	-5962.1348640379565	-0.0036696336212423	0.0071658988874587	-0.5120967625798751	0.608584	0.608584	chr7	79781408	0.2156794696627881	chr7:79781408:A:C
chr7:79782545	['A', 'T']	98663	177624.60221375283	-6016.797808210188	-0.003869560993179	0.0071124069241007	-0.5440578744259988	0.586403	0.586403	chr7	79782545	0.2318038165386321	chr7:79782545:A:T
chr7:79783680	['C', 'T']	98663	178006.0209106205	-5947.026069506786	-0.0028282880390666	0.0071684530563913	-0.394546496547817	0.693178	0.693178	chr7	79783680	0.1591552293254312	chr7:79783680:C:T
chr7:79784173	['A', 'G']	98663	178013.8255673698	-5950.354020319917	-0.0031781129934568	0.0071684526666666	-0.443347140762341	0.657516	0.657516	chr7	79784173	0.1820936745839615	chr7:79784173:A:G
chr7:79786750	['T', 'C']	98663	13469.819141064498	-813.5027092600802	-0.005693640514835	0.0084344859764094	-0.6750429760343059	0.49965	0.49965	chr7	79786750	0.301334108253142	chr7:79786750:T:C
chr7:79786929	['A', 'T']	98663	177971.2344659111	-5936.918730898376	-0.0026174589050917	0.0071628862098573	-0.3654195848441202	0.714799	0.714799	chr7	79786929	0.1458160637416391	chr7:79786929:A:T
chr7:79789657	['G', 'C']	98663	178005.47517867095	-5937.556668710031	-0.0024650802265636	0.0071684305781647	-0.3438800445487157	0.730937	0.730937	chr7	79789657	0.1361200535913039	chr7:79789657:G:C
chr7:79790867	['C', 'A']	98663	178010.34368187864	-5931.565608625654	-0.0022748530714874	0.0071701019166688	-0.3172692798409018	0.75104	0.75104	chr7	79790867	0.1243369320815014	chr7:79790867:C:A
chr7:79791554	['A', 'T']	98663	179057.5561593284	-5796.408658645881	-0.0035642922720154	0.0073448618769556	-0.4852769639138296	0.627481	0.627481	chr7	79791554	0.2023994199984513	chr7:79791554:A:T
chr7:79792306	['T', 'C']	98663	178014.25971880107	-5936.977272454923	-0.0027047803354266	0.0071708888837953	-0.3771889899924249	0.706034	0.706034	chr7	79792306	0.1511743844200934	chr7:79792306:T:C
chr7:79793631	['G', 'A']	98663	180164.30422972047	-5639.335154318183	0.0028436344481207	0.0075635872720631	0.3759637253904693	0.706945	0.706945	chr7	79793631	0.1506143728023201	chr7:79793631:G:A
chr7:79793714	['T', 'G']	98663	106641.0512012164	-4137.863576061694	-0.0012198402812725	0.0042659612712583	-0.2859473407532239	0.774919	0.774919	chr7	79793714	0.1107436906439978	chr7:79793714:T:G
chr7:79795348	['C', 'T']	98663	178021.23902730754	-5938.416564535458	-0.0028878622914354	0.0071715090949058	-0.4026854394546912	0.687181	0.687181	chr7	79795348	0.1629288569027018	chr7:79795348:C:T
chr7:79795788	['G', 'A']	98663	59568.63976214142	-2579.2766417077632	2.585726949202471e-05	0.0046708428198142	0.0055358894506865	0.995583	0.995583	chr7	79795788	0.0019225277617428	chr7:79795788:G:A
chr7:79796196	['A', 'G']	98663	179057.9632850829	-5795.122207540831	-0.0035018427665262	0.0073447808085724	-0.476779751199532	0.63352	0.63352	chr7	79796196	0.1982396700425266	chr7:79796196:A:G
chr7:79796268	['G', 'A']	98663	178014.23838871205	-5933.77823767949	-0.0026385018707334	0.0071694346725221	-0.3680209097721305	0.712858	0.712858	chr7	79796268	0.146996972193407	chr7:79796268:G:A
chr7:79796278	['T', 'C']	98663	178020.04324247612	-5936.0889749512135	-0.0027842712858823	0.0071708012620635	-0.3882789641113503	0.69781	0.69781	chr7	79796278	0.1562628111652073	chr7:79796278:T:C
chr7:79797056	['G', 'T']	98663	177998.04101243752	-5933.281852368356	-0.0025512695583581	0.0071672747271121	-0.3559608994346528	0.721871	0.721871	chr7	79797056	0.141540404914675	chr7:79797056:G:T
chr7:79797359	['A', 'C']	98663	178023.82617553748	-5933.205248514629	-0.0026122489492725	0.0071712116374614	-0.3642688406553886	0.715658	0.715658	chr7	79797359	0.1452944695870469	chr7:79797359:A:C
chr7:79797440	['A', 'G']	98663	178021.43470680653	-5938.432047339448	-0.0029295044895835	0.007171363310228	-0.4085003593954612	0.682907	0.682907	chr7	79797440	0.1656384356110831	chr7:79797440:A:G
chr7:79797772	['G', 'A']	98663	178092.83037189452	-5938.731608571531	-0.0037063522447766	0.007180063055663	-0.5162005146811958	0.605716	0.605716	chr7	79797772	0.2177309542879373	chr7:79797772:G:A
chr7:79799253	['CTTCCAAAATTCAGTGGTGAAACATGCATAGGATAAATAGTACCA', 'C']	98663	141891.34521153625	-4093.520270915252	-0.0004179820957066	0.0047592578058129	-0.0878250586039206	0.930016	0.930016	chr7	79799253	0.0315095797773151	chr7:79799253:CTTCCAAAATTCAGTGGTGAAACATGCATAGGATAAATAGTACCA:C
chr7:79799474	['C', 'T']	98663	141549.8242384308	-4141.965824573713	-0.0004861953275826	0.0047476294733968	-0.1024080186347782	0.918433	0.918433	chr7	79799474	0.0369525201329212	chr7:79799474:C:T
chr7:79799734	['T', 'C']	98663	180161.30410808948	-5640.773702376917	0.0027101103145846	0.0075630994453916	0.3583332910207891	0.720095	0.720095	chr7	79799734	0.1426102046046483	chr7:79799734:T:C
chr7:79799880	['A', 'G']	98663	141909.5066038214	-4084.461252200405	-0.0002698532712264	0.0047589525630128	-0.0567043414813116	0.954781	0.954781	chr7	79799880	0.0200962319749378	chr7:79799880:A:G
chr7:79800916	['G', 'A']	98663	180166.08683047484	-5642.469327106119	0.0026934421169175	0.0075640955383649	0.3560825089075674	0.72178	0.72178	chr7	79800916	0.1415951560947116	chr7:79800916:G:A
chr7:79801510	['A', 'G']	98663	141919.76858976317	-4081.145669954788	-0.0001859478709053	0.0047595177289068	-0.0390686370965658	0.968836	0.968836	chr7	79801510	0.0137497320544449	chr7:79801510:A:G
chr7:79802057	['A', 'G']	98663	180142.25833983763	-5639.978973984785	0.0026174475345057	0.0075592032724742	0.3462597102047506	0.729148	0.729148	chr7	79802057	0.1371843111063603	chr7:79802057:A:G
chr7:79802157	['C', 'T']	98663	141899.64096065535	-4092.894083049058	-0.0004141324094375	0.0047586401011635	-0.0870274701665911	0.93065	0.93065	chr7	79802157	0.0312136183181573	chr7:79802157:C:T
chr7:79802575	['C', 'T']	98663	141603.0100364964	-4128.72158539901	-0.0003122336354578	0.0047491013877353	-0.065745834836073	0.94758	0.94758	chr7	79802575	0.0233841142444406	chr7:79802575:C:T
chr7:79802860	['T', 'C']	98663	141909.5748925472	-4086.452323547133	-0.0003657288120549	0.0047592051883343	-0.0768466156810046	0.938746	0.938746	chr7	79802860	0.0274519005141439	chr7:79802860:T:C
chr7:79803112	['A', 'G']	98663	36183.80179239449	-1853.8528265433129	-0.001724561888069	0.0055597837269816	-0.3101850670377205	0.756421	0.756421	chr7	79803112	0.1212364226383145	chr7:79803112:A:G
chr7:79803508	['T', 'C']	98663	16186.640598866736	-948.6809066215396	-0.0039674787821345	0.0077714742222309	-0.5105181679410653	0.60969	0.60969	chr7	79803508	0.2148909281213223	chr7:79803508:T:C
chr7:79803835	['T', 'C']	98663	141911.38344500423	-4090.6738251630727	-0.0004314861899493	0.0047589725249486	-0.0906679304592217	0.927757	0.927757	chr7	79803835	0.0325657601805756	chr7:79803835:T:C
chr7:79803954	['T', 'C']	98663	106654.34889591829	-4138.544912235992	-0.0012882191684191	0.0042648660000209	-0.3020538437580073	0.762612	0.762612	chr7	79803954	0.1176963652139613	chr7:79803954:T:C
chr7:79804520	['A', 'T']	98663	136584.14960414404	-3950.2320684391993	-0.0026065185144414	0.0046426164861912	-0.5614330889045234	0.574504	0.574504	chr7	79804520	0.2407069431778195	chr7:79804520:A:T
chr7:79804567	['G', 'A']	98663	136586.6875196415	-3949.218985212866	-0.0026110695590962	0.0046424124278275	-0.5624380857342657	0.573819	0.573819	chr7	79804567	0.2412250757161212	chr7:79804567:G:A
chr7:79805180	['T', 'C']	98663	41494.19638258614	-1988.2059242919188	0.0015058083254633	0.0052875429255209	0.2847841325685253	0.77581	0.77581	chr7	79805180	0.110244626750877	chr7:79805180:T:C
chr7:79806130	['G', 'A']	98663	180184.1312919378	-5637.486637755919	0.0030222296706189	0.007569663516924	0.3992554839276479	0.689706	0.689706	chr7	79806130	0.1613359959110771	chr7:79806130:G:A
chr7:79806811	['T', 'G']	98663	141950.89740990422	-4092.440915694413	-0.0003562629931743	0.0047601403259924	-0.0748429602440498	0.94034	0.94034	chr7	79806811	0.02671508956435	chr7:79806811:T:G
chr7:79807761	['G', 'A']	98663	180210.74486568675	-5648.889190129116	0.0026376409986421	0.0075738921247493	0.3482543658131951	0.72765	0.72765	chr7	79807761	0.1380774663182551	chr7:79807761:G:A
chr7:79807807	['A', 'T']	98663	41428.757246413545	-1931.0132188818168	0.0020411377344054	0.0052861289581751	0.3861309004292749	0.699401	0.699401	chr7	79807807	0.1552737510742841	chr7:79807807:A:T
chr7:79807849	['C', 'T']	98663	180207.95899936144	-5650.326266645021	0.0025584383457824	0.0075732254391488	0.3378267775519918	0.735494	0.735494	chr7	79807849	0.133420865801876	chr7:79807849:C:T
chr7:79808219	['A', 'G']	98663	42108.97514419812	-1823.1137813512275	0.0021209051764418	0.0052486811261629	0.4040834498155738	0.686152	0.686152	chr7	79808219	0.1635796664376181	chr7:79808219:A:G
chr7:79808561	['A', 'G']	98663	42080.66272633266	-1820.734065820125	0.0022534759711594	0.0052507304668901	0.4291738045533503	0.667798	0.667798	chr7	79808561	0.1753548859558985	chr7:79808561:A:G
chr7:79809013	['G', 'A']	98663	136963.37568427884	-3976.9413311017433	-0.0030068548024222	0.0046484707333273	-0.6468481732851497	0.517732	0.517732	chr7	79809013	0.285894991297986	chr7:79809013:G:A
chr7:79810111	['G', 'A']	98663	180218.1330150621	-5651.01062359765	0.0023008097276069	0.0075757370810081	0.303707705666684	0.761351	0.761351	chr7	79810111	0.1184150775011565	chr7:79810111:G:A
chr7:79811051	['A', 'G']	98663	141990.4654826349	-4098.011789198798	-0.0004845680853706	0.004761146681951	-0.101775500260802	0.918935	0.918935	chr7	79811051	0.0367152069378071	chr7:79811051:A:G
chr7:79811387	['A', 'G']	98663	179088.07574651827	-5814.242864757858	-0.0043438729984653	0.0073508600105242	-0.5909339849005717	0.554566	0.554566	chr7	79811387	0.2560467601909406	chr7:79811387:A:G
chr7:79812060	['G', 'A']	98663	137919.97889572545	-3835.2328471825817	-0.002992461595592	0.004674394503222	-0.6401816520897787	0.522056	0.522056	chr7	79812060	0.2822829085177906	chr7:79812060:G:A
chr7:79812696	['TG', 'T']	98663	136992.60433266428	-3986.6278255791954	-0.0032600019892643	0.0046482708447277	-0.7013364965516266	0.483095	0.483095	chr7	79812696	0.3159674574082158	chr7:79812696:TG:T
chr7:79812892	['C', 'A']	98663	136668.94149971622	-4024.7944931811658	-0.0031856162549142	0.0046392676007253	-0.6866636135445479	0.492296	0.492296	chr7	79812892	0.3077736929393813	chr7:79812892:C:A
chr7:79813446	['A', 'T']	98663	136980.96279579253	-3981.635876389892	-0.003135328369368	0.004649530291905	-0.6743322814407156	0.500102	0.500102	chr7	79813446	0.3009414086252436	chr7:79813446:A:T
chr7:79813530	['C', 'G']	98663	136658.31693767486	-4032.197021883669	-0.0031611866917789	0.0046393585825864	-0.6813844275034519	0.49563	0.49563	chr7	79813530	0.3048424140793925	chr7:79813530:C:G
chr7:79814235	['G', 'A']	98663	136992.38127002146	-3980.153845407968	-0.0031416429334522	0.0046484682851166	-0.6758447602000697	0.499141	0.499141	chr7	79814235	0.3017767552341929	chr7:79814235:G:A
chr7:79815754	['A', 'G']	98663	141644.27710757876	-4153.49457677291	-0.0005789588325205	0.0047495901122737	-0.1218965887233872	0.902981	0.902981	chr7	79815754	0.0443213877617634	chr7:79815754:A:G
chr7:79815891	['T', 'C']	98663	178414.84995489422	-5905.627536790756	-0.0033702642307976	0.0072331554338238	-0.465946606793151	0.641255	0.641255	chr7	79815891	0.1929692355815795	chr7:79815891:T:C
chr7:79816111	['G', 'A']	98663	178424.2336836984	-5902.868876827281	-0.0033057870484967	0.0072352462812262	-0.4569004177611099	0.647744	0.647744	chr7	79816111	0.1885966011579768	chr7:79816111:G:A
chr7:79818737	['AG', 'A']	98663	17108.090679282494	-940.5234775535282	-0.0016154917990328	0.0075839852631588	-0.2130135730722626	0.831317	0.831317	chr7	79818737	0.0802333383111666	chr7:79818737:AG:A
chr7:79818959	['G', 'A']	98663	50976.85020579472	-2107.031885229589	0.0031102928943662	0.0048712377321039	0.6385015606747763	0.523149	0.523149	chr7	79818959	0.2813746004983111	chr7:79818959:G:A
chr7:79819234	['A', 'G']	98663	19089.439660862063	-682.9863124666733	0.0044874788652156	0.0072115193216577	0.6222653875083931	0.533769	0.533769	chr7	79819234	0.2726466525790174	chr7:79819234:A:G
chr7:79819585	['A', 'G']	98663	30896.73918688626	-1496.4458957482666	0.0022048907462941	0.0059027169046207	0.3735382844750868	0.708749	0.708749	chr7	79819585	0.149507540860643	chr7:79819585:A:G
chr7:79820110	['T', 'C']	98663	39634.42744330795	-468.518887818915	-0.0015754577350443	0.0053620108858078	-0.2938184514347552	0.768897	0.768897	chr7	79820110	0.1141318335765037	chr7:79820110:T:C
chr7:79820116	['A', 'G']	98663	18391.5417460768	-775.7688640519978	0.0052438838397193	0.0073246499134025	0.715922795180168	0.474041	0.474041	chr7	79820116	0.3241840943940404	chr7:79820116:A:G
chr7:79820287	['C', 'T']	98663	19074.739990269016	-675.8451672064343	0.0048702486600886	0.0072077203540568	0.6756988924171261	0.499233	0.499233	chr7	79820287	0.3016967149037192	chr7:79820287:C:T
chr7:79821945	['A', 'T']	98663	31912.07467868663	-1423.9205948490924	0.0015859279724833	0.0058181306682688	0.2725837666611349	0.785174	0.785174	chr7	79821945	0.1050340899221097	chr7:79821945:A:T
chr7:79822327	['G', 'A']	98663	17274.026865369022	-940.2796821411362	-0.0012966598998589	0.0075451241361243	-0.171854018100357	0.863553	0.863553	chr7	79822327	0.0637110027390457	chr7:79822327:G:A
chr7:79822654	['A', 'G']	98663	19157.27171257388	-671.478795992745	0.0052493997275823	0.0071949787271914	0.7295921123079528	0.465641	0.465641	chr7	79822654	0.3319487867563279	chr7:79822654:A:G
chr7:79822794	['C', 'A']	98663	17352.231116201754	-931.7623539333308	-0.0004554415484884	0.0075307571304242	-0.0604775244508209	0.951775	0.951775	chr7	79822794	0.0214657068756096	chr7:79822794:C:A
chr7:79823445	['A', 'G']	98663	71471.45639346253	-2939.1037428739924	0.0003003931551442	0.0044270586555534	0.0678538909276497	0.945902	0.945902	chr7	79823445	0.0241538562661832	chr7:79823445:A:G
chr7:79823692	['G', 'A']	98663	36845.0954340862	-1615.2410955971498	0.0045720278213232	0.0055014094797731	0.8310648095062084	0.405939	0.405939	chr7	79823692	0.3915392224665381	chr7:79823692:G:A
chr7:79823732	['T', 'A']	98663	19076.28691482676	-672.7657338211582	0.005015730804903	0.0072073326430286	0.6959205372260093	0.48648	0.48648	chr7	79823732	0.3129350095953852	chr7:79823732:T:A
chr7:79825098	['C', 'T']	98663	36165.964650663	-1659.2621783821662	0.0048247675137982	0.0055490562752129	0.869475325984705	0.384589	0.384589	chr7	79825098	0.4150031415942095	chr7:79825098:C:T
chr7:79825917	['A', 'G']	98663	56698.06794266136	-2158.618798391061	0.0064335963027926	0.0047181351086799	1.3635888236766969	0.1727	0.1727	chr7	79825917	0.7627076624325413	chr7:79825917:A:G
chr7:79825942	['G', 'C']	98663	50990.7859011009	-2109.1471850608214	0.0030324002347397	0.0048706714464443	0.6225836146171227	0.53356	0.53356	chr7	79825942	0.2728167361200397	chr7:79825942:G:C
chr7:79826397	['A', 'C']	98663	56267.11680859689	-2255.5534925653665	0.0056417025756974	0.0047297266388015	1.1928178955236646	0.232944	0.232944	chr7	79826397	0.6327484713091273	chr7:79826397:A:C
chr7:79826573	['C', 'T']	98663	30987.017533363112	-1520.4876666275331	0.0011753486277457	0.0058936276890693	0.1994270235165331	0.841929	0.841929	chr7	79826573	0.0747245310755699	chr7:79826573:C:T
chr7:79828121	['T', 'G']	98663	18588.88407853791	-1002.0579110050146	0.0014323012084344	0.0073042125355804	0.1960924879249389	0.844538	0.844538	chr7	79828121	0.0733808045665946	chr7:79828121:T:G
chr7:79828334	['A', 'G']	98663	17329.283335022803	-936.2205555002458	-0.0005145691408355	0.0075349591365464	-0.0682908999917125	0.945554	0.945554	chr7	79828334	0.0243136638233325	chr7:79828334:A:G
chr7:79829538	['G', 'A']	98663	56997.5100861632	-2106.7065305326937	0.0065677895787735	0.0047101791499847	1.3943821178849989	0.163205	0.163205	chr7	79829538	0.7872665401952323	chr7:79829538:G:A
chr7:79829763	['A', 'G']	98663	56196.822087506574	-2262.547301375624	0.0052932631496841	0.0047306834581564	1.1189214405283563	0.263176	0.263176	chr7	79829763	0.5797537181842615	chr7:79829763:A:G
chr7:79829942	['A', 'G']	98663	11132.353985261172	-591.962607624926	0.004503925529715	0.009236907370394	0.487601028040066	0.625834	0.625834	chr7	79829942	0.2035408464130962	chr7:79829942:A:G
chr7:79830153	['G', 'A']	98663	31682.853463218828	-1478.4287059589292	0.0008028457041364	0.0058304726475015	0.1376982197970645	0.890479	0.890479	chr7	79830153	0.050376317965655	chr7:79830153:G:A
chr7:79830233	['C', 'T']	98663	17257.623722731318	-930.2460271082888	-0.0006717567783635	0.0075491900508804	-0.0889839537534539	0.929095	0.929095	chr7	79830233	0.0319398771081945	chr7:79830233:C:T
chr7:79830756	['A', 'G']	98663	56249.82313938992	-2267.189213455401	0.0054578535006041	0.0047297719930864	1.153935857496299	0.248529	0.248529	chr7	79830756	0.6046229276343122	chr7:79830756:A:G
chr7:79830820	['T', 'G']	98663	36172.16558527139	-1666.1145072708764	0.0046276439249076	0.0055479581806345	0.8341165838381298	0.404217	0.404217	chr7	79830820	0.393385425479453	chr7:79830820:T:G
chr7:79831040	['T', 'C']	98663	56408.503993415456	-2254.945410645424	0.0057173254135834	0.004733175280317	1.2079259851962365	0.227079	0.227079	chr7	79831040	0.6438230269683711	chr7:79831040:T:C
chr7:79831048	['A', 'G']	98663	36980.31840826375	-1619.3756157614705	0.0044885043564153	0.0055025144017314	0.8157187839441211	0.414663	0.414663	chr7	79831048	0.3823047146063595	chr7:79831048:A:G
chr7:79831157	['C', 'T']	98663	51071.599651218174	-2117.614713213158	0.0031115492437337	0.0048695713804698	0.6389780538412713	0.522839	0.522839	chr7	79831157	0.2816320246625114	chr7:79831157:C:T
chr7:79831838	['G', 'C']	98663	16735.848131930506	-955.1139589343898	0.0026663100806209	0.0076516774173184	0.3484608583454043	0.727495	0.727495	chr7	79831838	0.1381699871941123	chr7:79831838:G:C
chr7:79832260	['A', 'G']	98663	56270.25048919715	-2256.3861663328785	0.005554647594156	0.0047300929153298	1.1743210320782371	0.240269	0.240269	chr7	79832260	0.6193022591479181	chr7:79832260:A:G
chr7:79832979	['G', 'A']	98663	57048.56432792999	-2096.107021015684	0.0069312107122035	0.0047096114355062	1.4717160443318849	0.141101	0.141101	chr7	79832979	0.8504699083367723	chr7:79832979:G:A
chr7:79833524	['C', 'T']	98663	50982.245843869794	-2104.706817917854	0.0032831389722264	0.0048758563977354	0.673346116951123	0.500729	0.500729	chr7	79833524	0.300397255464965	chr7:79833524:C:T
chr7:79834392	['G', 'T']	98663	56148.250935721735	-2262.469989354728	0.0053419539147615	0.0047334679548927	1.12854971569837	0.259091	0.259091	chr7	79834392	0.5865476727657128	chr7:79834392:G:T
chr7:79834493	['G', 'A']	98663	56092.57346014871	-2256.151511135396	0.0054677438968081	0.0047345117915551	1.1548696333507724	0.248147	0.248147	chr7	79834493	0.6052909708850392	chr7:79834493:G:A
chr7:79834669	['A', 'G']	98663	57115.04027547828	-2099.723558766441	0.006697242180661	0.0047143765706891	1.420599750622391	0.155436	0.155436	chr7	79834669	0.808448388426543	chr7:79834669:A:G
chr7:79834879	['T', 'C']	98663	27710.7407009398	-1082.937561143248	-0.0020203516212076	0.0061065046638401	-0.3308523832252579	0.740757	0.740757	chr7	79834879	0.1303242358357489	chr7:79834879:T:C
chr7:79837410	['T', 'C']	98663	17389.556548042005	-924.9081412403176	0.00012727562172	0.0075295932059224	0.0169033861776175	0.986514	0.986514	chr7	79837410	0.005896747127853	chr7:79837410:T:C
chr7:79838210	['C', 'G']	98663	51135.47538955967	-2095.577567682253	0.0035822676333122	0.004867687947987	0.735927954213599	0.461776	0.461776	chr7	79838210	0.3355686425284599	chr7:79838210:C:G
chr7:79838774	['A', 'G']	98663	57120.8947880656	-2095.277815423142	0.00691151274979	0.0047089500241459	1.4677396690026687	0.142178	0.142178	chr7	79838774	0.8471675992305339	chr7:79838774:A:G
chr7:79839121	['A', 'T']	98663	36168.69835364247	-1660.218253806344	0.0047454131359915	0.0055485858952378	0.8552473054556697	0.392416	0.392416	chr7	79839121	0.406253293417348	chr7:79839121:A:T
chr7:79839123	['G', 'T']	98663	36171.86592597848	-1662.5182963879854	0.0047008081235366	0.0055484399189603	0.8472306075574247	0.396869	0.396869	chr7	79839123	0.4013528231254325	chr7:79839123:G:T
chr7:79839832	['A', 'G']	98663	55626.07126623367	-2351.141658551879	0.0059373600850642	0.0047519021940457	1.2494701790167184	0.211496	0.211496	chr7	79839832	0.6746978419738326	chr7:79839832:A:G
chr7:79840636	['A', 'G']	98663	56341.24950288118	-2254.277834990713	0.0054929073401199	0.0047272654446854	1.1619629581611968	0.245253	0.245253	chr7	79840636	0.6103856715097792	chr7:79840636:A:G
chr7:79849118	['G', 'T']	98663	11065.804802549454	142.31482025294133	0.0085877811325314	0.0092570371904999	0.9277029956566092	0.353564	0.353564	chr7	79849118	0.4515319614114577	chr7:79849118:G:T
chr7:79852776	['A', 'AT']	98663	21923.44425860601	-1112.0150659954634	0.0035314900344484	0.0067959192794385	0.51964861400475	0.60331	0.60331	chr7	79852776	0.2194594760944588	chr7:79852776:A:AT
chr7:79853422	['T', 'A']	98663	54740.21266092245	-2290.4633034711987	0.0053186784150217	0.0047670152245976	1.1157250741674951	0.264543	0.264543	chr7	79853422	0.5775037257274417	chr7:79853422:T:A
chr7:79854164	['C', 'T']	98663	54689.85774245223	-2306.256317302176	0.0052000597832289	0.0047688171631501	1.0904296821046238	0.275527	0.275527	chr7	79854164	0.5598358364620835	chr7:79854164:C:T
chr7:79854609	['T', 'A']	98663	54685.63960584744	-2298.697009970808	0.0053996831016731	0.0047691803416869	1.1322035894669502	0.257552	0.257552	chr7	79854609	0.5891350732903278	chr7:79854609:T:A
chr7:79854637	['A', 'T']	98663	7050.001125520937	-323.8161192112454	0.0046967579734991	0.011426861600744	0.4110278165260506	0.681053	0.681053	chr7	79854637	0.1668190896850197	chr7:79854637:A:T
chr7:79854773	['AT', 'A']	98663	54646.63130309608	-2304.2826628043053	0.0054478715577901	0.004770143303963	1.1420771265433596	0.253425	0.253425	chr7	79854773	0.5961505448334037	chr7:79854773:AT:A
chr7:79855761	['A', 'AT']	98663	54911.35731303034	-2293.2695780470885	0.0053486942855869	0.0047631120121372	1.1229411090810952	0.261465	0.261465	chr7	79855761	0.5825864380555457	chr7:79855761:A:AT
chr7:79856118	['C', 'A']	98663	54587.512175094285	-2306.142737666729	0.0054933756657146	0.0047722390634289	1.151110745438539	0.249689	0.249689	chr7	79856118	0.6026005899855748	chr7:79856118:C:A
chr7:79856274	['T', 'G']	98663	54798.32981883432	-2295.479190917921	0.0056241971927727	0.0047668993089966	1.1798439254125046	0.238065	0.238065	chr7	79856274	0.6233044492997666	chr7:79856274:T:G
chr7:79856467	['G', 'A']	98663	30251.679395039075	-1500.272133563422	0.0016471805772269	0.0059548122966621	0.2766133498700234	0.782078	0.782078	chr7	79856467	0.1067499307249548	chr7:79856467:G:A
chr7:79857591	['G', 'A']	98663	54705.0696273764	-2296.491938174116	0.0055648390053728	0.0047685172184702	1.166995682393283	0.243215	0.243215	chr7	79857591	0.6140096439702735	chr7:79857591:G:A
chr7:79858061	['C', 'T']	98663	55769.30500897172	-2112.9224954970464	0.0061636578194825	0.0047409693345479	1.3000838825443062	0.193575	0.193575	chr7	79858061	0.7131507320644311	chr7:79858061:C:T
chr7:79858085	['T', 'C']	98663	55767.04364045535	-2099.015558296751	0.0066398339136438	0.0047412790671177	1.4004309427160917	0.161387	0.161387	chr7	79858085	0.7921314513713785	chr7:79858085:T:C
chr7:79859217	['A', 'G']	98663	53274.639451782605	-2401.4629364827606	0.0044083193798727	0.0048374496239656	0.9112899818187454	0.362145	0.362145	chr7	79859217	0.4411175065626712	chr7:79859217:A:G
chr7:79860043	['G', 'A']	98663	21997.452509832547	-1101.5945751020529	0.0036729303261412	0.0067852384164526	0.541311903976025	0.588294	0.588294	chr7	79860043	0.2304055809516313	chr7:79860043:G:A
chr7:79860121	['T', 'C']	98663	22022.464178907787	-1089.6518726534796	0.0039618811478598	0.0067826104481109	0.5841233516460089	0.559139	0.559139	chr7	79860121	0.2524802146022019	chr7:79860121:T:C
chr7:79860139	['C', 'T']	98663	21896.663206657817	-1116.1502763467563	0.0034239555082891	0.0067993852325092	0.5035683949658385	0.614566	0.614566	chr7	79860139	0.2114314701467275	chr7:79860139:C:T
chr7:79860328	['A', 'G']	98663	55709.598970054525	-2116.824339487292	0.0062151676705515	0.0047427264650272	1.310463025093696	0.190042	0.190042	chr7	79860328	0.7211504077182432	chr7:79860328:A:G
chr7:79860724	['G', 'A']	98663	56301.56516142113	-2057.6130406823304	0.0061889016680824	0.004728183734018	1.3089384880614752	0.190558	0.190558	chr7	79860724	0.7199728139717192	chr7:79860724:G:A
chr7:79860889	['A', 'G']	98663	55670.20670640231	-2107.747385573341	0.0066401560960112	0.0047440852988394	1.3996704691704691	0.161615	0.161615	chr7	79860889	0.7915183334444317	chr7:79860889:A:G
chr7:79861172	['A', 'G']	98663	22043.457638973363	-1094.049326246428	0.0037978571676159	0.0067791796444296	0.5602237094773849	0.575328	0.575328	chr7	79861172	0.2400844892639466	chr7:79861172:A:G
chr7:79861612	['G', 'C']	98663	22028.679263261394	-1093.7741172583876	0.0037959854758065	0.0067811648341385	0.5597836903619152	0.575628	0.575628	chr7	79861612	0.239858089040964	chr7:79861612:G:C
chr7:79861677	['G', 'T']	98663	22035.01002493563	-1094.4164997149696	0.0038343215868973	0.0067805611617455	0.5654873535438056	0.571744	0.571744	chr7	79861677	0.2427983842735778	chr7:79861677:G:T
chr7:79861809	['T', 'C']	98663	55655.53833676333	-2112.500511409305	0.0065602129224909	0.0047446131172753	1.382665511462854	0.166771	0.166771	chr7	79861809	0.7778794670972682	chr7:79861809:T:C
chr7:79862928	['C', 'T']	98663	22374.99159837302	-1135.5198815624335	0.0034189092725823	0.0068064134483638	0.5023070224163725	0.615453	0.615453	chr7	79862928	0.2108051070218934	chr7:79862928:C:T
chr7:79864709	['A', 'T']	98663	2655.107643499326	368.33146569380494	0.0536465534859688	0.0190482815895589	2.816346095774572	0.00485829	0.00485829	chr7	79864709	2.3135165649444898	chr7:79864709:A:T
chr7:79864754	['T', 'G']	98663	21873.43868345295	-1128.9879604759458	0.0033325409015056	0.0068019140403666	0.4899416372697965	0.624176	0.624176	chr7	79864754	0.2046929342736182	chr7:79864754:T:G
chr7:79864948	['C', 'T']	98663	32949.044791106695	-1112.5125154397351	0.0070453511243465	0.0057179867548538	1.2321384127666892	0.2179	0.2179	chr7	79864948	0.6617427697537444	chr7:79864948:C:T
chr7:79865340	['G', 'A']	98663	22003.35236569715	-1109.0968372585492	0.0035411029770874	0.0067840686114975	0.5219733437079394	0.60169	0.60169	chr7	79865340	0.2206272063592805	chr7:79865340:G:A
chr7:79865745	['G', 'T']	98663	21854.20856818458	-1130.259404192515	0.0032221047355773	0.0068049283577943	0.4734957616249914	0.635861	0.635861	chr7	79865745	0.1966378112865654	chr7:79865745:G:T
chr7:79865820	['T', 'A']	98663	33669.89658738366	-1009.066490857265	0.0065024364030585	0.0056661590244481	1.1475915827639394	0.25114	0.25114	chr7	79865820	0.6000841100836973	chr7:79865820:T:A
chr7:79865890	['A', 'T']	98663	32895.67145349075	-1120.64095277583	0.0067978157343278	0.0057205055979763	1.1883242867086117	0.234709	0.234709	chr7	79865890	0.6294702569058945	chr7:79865890:A:T
chr7:79866038	['C', 'A']	98663	33679.50989953466	-1009.6972608301136	0.0064374343145509	0.0056656219212468	1.1362273028508447	0.255864	0.255864	chr7	79866038	0.5919908149380946	chr7:79866038:C:A
chr7:79866140	['G', 'T']	98663	30255.37319060941	-1497.0463250399018	0.0018587064239487	0.0059543924876547	0.3121571894701938	0.754922	0.754922	chr7	79866140	0.1220979181980195	chr7:79866140:G:T
chr7:79866662	['G', 'A']	98663	32778.651197680665	-1194.683208718935	0.0048537943806746	0.0057263385258087	0.8476261678904372	0.396648	0.396648	chr7	79866662	0.4015947311954101	chr7:79866662:G:A
chr7:79866781	['G', 'T']	98663	31058.66631861728	-1411.5167360164342	0.002042171702296	0.0058806760727154	0.3472681843115223	0.728391	0.728391	chr7	79866781	0.1376354289870635	chr7:79866781:G:T
chr7:79866890	['G', 'A']	98663	33066.708404298435	-1132.4158806602982	0.0055215365972468	0.005705717095788	0.9677200086423512	0.333187	0.333187	chr7	79866890	0.4773119518583031	chr7:79866890:G:A
chr7:79867181	['T', 'G']	98663	30275.443999513394	-1496.4549333404302	0.0018476775322229	0.0059536154644883	0.3103454603751042	0.756299	0.756299	chr7	79867181	0.1213064738400003	chr7:79867181:T:G
chr7:79867735	['A', 'T']	98663	12980.92097794356	-813.7262387117877	-0.0091172094661144	0.0085547096773236	-1.065753229508399	0.286538	0.286538	chr7	79867735	0.5428177747578244	chr7:79867735:A:T
chr7:79868108	['A', 'G']	98663	13013.791408617735	-803.2545187973923	-0.0081756625844875	0.0085435349665912	-0.9569414319081956	0.338599	0.338599	chr7	79868108	0.4703143288470576	chr7:79868108:A:G
chr7:79868508	['G', 'A']	98663	21855.21513790762	-1132.1999833276311	0.003211024335139	0.0068046529726373	0.4718865676252846	0.637009	0.637009	chr7	79868508	0.1958544316792095	chr7:79868508:G:A
chr7:79868865	['T', 'C']	98663	55761.04266728842	-2139.5688221887654	0.0058824530912984	0.0047425401856009	1.2403591453285785	0.214846	0.214846	chr7	79868865	0.6678727275937568	chr7:79868865:T:C
chr7:79868896	['C', 'A']	98663	2866.145249244866	354.4175094071743	0.0360156081758877	0.0183149790760785	1.9664564194303755	0.0492487	0.0492487	chr7	79868896	1.3076052289283584	chr7:79868896:C:A
chr7:79869887	['G', 'A']	98663	21852.543787444123	-1131.093581278192	0.0031456745860867	0.0068050279206857	0.4622574106602273	0.643898	0.643898	chr7	79869887	0.191182923860062	chr7:79869887:G:A
chr7:79870112	['G', 'A']	98663	21800.32574475202	-1146.9214579263423	0.0030924119416596	0.0068116933336585	0.4539857844714043	0.64984	0.64984	chr7	79870112	0.1871935597737118	chr7:79870112:G:A
chr7:79870531	['GA', 'G']	98663	31440.461312329568	-1341.7312319620532	0.0052728566197306	0.0058384295146026	0.9031292758682044	0.366459	0.366459	chr7	79870531	0.4359746078436075	chr7:79870531:GA:G
chr7:79870677	['C', 'T']	98663	55170.30194341096	-2231.7468593713584	0.0054374824850691	0.0047569903729924	1.1430509752427107	0.25302	0.25302	chr7	79870677	0.5968451486014928	chr7:79870677:C:T
chr7:79871025	['T', 'A']	98663	32316.25804358844	-1250.6744631495756	0.0054802482938924	0.0057626219479914	0.9509991013383372	0.341607	0.341607	chr7	79871025	0.4664732385971263	chr7:79871025:T:A
chr7:79872184	['T', 'TTGC']	98663	55261.086758963385	-2247.392499324128	0.0051212417969174	0.0047560657108455	1.0767811271486605	0.281581	0.281581	chr7	79872184	0.5503966530581313	chr7:79872184:T:TTGC
chr7:79872198	['T', 'C']	98663	55260.80530991404	-2251.980841687629	0.0049932666411193	0.0047558211933065	1.0499273286697564	0.293754	0.293754	chr7	79872198	0.5320162109632707	chr7:79872198:T:C
chr7:79872772	['AGT', 'A']	98663	30368.280687639177	-1483.641313493325	0.0025397123498872	0.0059614784246873	0.4260205554665612	0.670094	0.670094	chr7	79872772	0.1738642707054184	chr7:79872772:AGT:A
chr7:79873518	['T', 'C']	98663	30279.4551822006	-1494.5221804984217	0.0019968880932904	0.0059529283856727	0.3354463490769485	0.737289	0.737289	chr7	79873518	0.1323622455149645	chr7:79873518:T:C
chr7:79873579	['A', 'T']	98663	33074.02266576112	-1137.8256495352898	0.0054640394737276	0.0057055441962215	0.957671921522605	0.338231	0.338231	chr7	79873579	0.4707865903753267	chr7:79873579:A:T
chr7:79873697	['G', 'A']	98663	55680.10865994853	-2137.182681611466	0.0059333169266247	0.0047443157545086	1.250615944140346	0.211078	0.211078	chr7	79873697	0.6755570294896023	chr7:79873697:G:A
chr7:79873708	['A', 'T']	98663	55683.80274750343	-2137.4258042522742	0.0059629876894662	0.0047442323619507	1.2568919973840291	0.208796	0.208796	chr7	79873708	0.6802778255671291	chr7:79873708:A:T
chr7:79873848	['A', 'G']	98663	30281.99000506841	-1491.6137451836464	0.0020553793755374	0.0059529367943963	0.345271493134655	0.729891	0.729891	chr7	79873848	0.1367419914316331	chr7:79873848:A:G
chr7:79874291	['C', 'T']	98663	33068.357141409026	-1133.476600812616	0.0056453761602441	0.0057059206219919	0.9893891861175712	0.322475	0.322475	chr7	79874291	0.491503948572581	chr7:79874291:C:T
chr7:79874447	['G', 'T']	98663	33150.41499461269	-1140.7971758563478	0.005616221327754	0.0057097451281887	0.9836203195878184	0.325305	0.325305	chr7	79874447	0.487709261477687	chr7:79874447:G:T
chr7:79874475	['T', 'G']	98663	30286.231477911504	-1486.03296632767	0.002345499672943	0.0059564168716049	0.3937769507242539	0.693747	0.693747	chr7	79874475	0.1587988819035199	chr7:79874475:T:G
chr7:79874982	['T', 'C']	98663	2800.880038932599	354.40931165328914	0.0371825582002324	0.0185321204800265	2.0063844415595566	0.044818	0.044818	chr7	79874982	1.3485475277283088	chr7:79874982:T:C
chr7:79875397	['C', 'A']	98663	2751.757099391484	359.6783796999684	0.0416333711866129	0.0187231943320316	2.223625437427976	0.0261759	0.0261759	chr7	79875397	1.5820983771442825	chr7:79875397:C:A
chr7:79876319	['C', 'G']	98663	33064.01608652462	-1135.52119051902	0.0055549758630039	0.0057063973429626	0.9734646098303144	0.330325	0.330325	chr7	79876319	0.481058556338322	chr7:79876319:C:G
chr7:79876475	['C', 'A']	98663	30274.841106054315	-1492.1255631129293	0.0021195179442233	0.0059534267707655	0.3560164634309887	0.721829	0.721829	chr7	79876475	0.1415656738323796	chr7:79876475:C:A
chr7:79876529	['T', 'C']	98663	30275.443999513394	-1488.816492346651	0.0021793752490023	0.0059535107420171	0.3660655608834915	0.714317	0.714317	chr7	79876529	0.1461090139965024	chr7:79876529:T:C
chr7:79876681	['A', 'G']	98663	2795.198315358417	356.9120653412081	0.0382876785173831	0.0185468544418726	2.064375856152854	0.0389847	0.0389847	chr7	79876681	1.4091058034683384	chr7:79876681:A:G
chr7:79876800	['T', 'G']	98663	33067.69221178117	-1133.8624015993614	0.0055804689944161	0.0057063860382139	0.9779340123583384	0.328109	0.328109	chr7	79876800	0.4839818567924659	chr7:79876800:T:G
chr7:79877178	['T', 'C']	98663	2796.141701635954	353.7563327219422	0.0372847409913796	0.0185457413895926	2.0104206247749628	0.0443894	0.0443894	chr7	79877178	1.3527207251807656	chr7:79877178:T:C
chr7:79877659	['C', 'T']	98663	30268.29498525073	-1486.9244153853515	0.0022909997030855	0.0059536189624535	0.3848079155776936	0.700381	0.700381	chr7	79877659	0.1546656440093227	chr7:79877659:C:T
chr7:79877979	['C', 'T']	98663	30273.988950836283	-1487.782434234777	0.0022454846253481	0.0059534635684826	0.3771728170531888	0.706046	0.706046	chr7	79877979	0.1511670030624041	chr7:79877979:C:T
chr7:79878032	['T', 'G']	98663	30273.53418881388	-1486.3967467001528	0.0022192209230752	0.0059532097708849	0.3727772090156556	0.709315	0.709315	chr7	79878032	0.1491608559581131	chr7:79878032:T:G
chr7:79879178	['C', 'T']	98663	30268.681462935	-1486.2681378932882	0.0023287702197643	0.0059537757301642	0.3911417435436604	0.695693	0.695693	chr7	79879178	0.1575823664521355	chr7:79879178:C:T
chr7:79879414	['G', 'A']	98663	30273.136674675345	-1494.5077101705344	0.0019281015943368	0.0059535167702422	0.3238592698645247	0.746045	0.746045	chr7	79879414	0.1272349759291166	chr7:79879414:G:A
chr7:79879465	['TTA', 'T']	98663	22073.355871381056	-1091.6495694525638	0.003118588145314	0.0067750405278708	0.4603054597954024	0.645298	0.645298	chr7	79879465	0.1902396809184597	chr7:79879465:TTA:T
chr7:79879572	['A', 'G']	98663	22071.03993470942	-1090.224159779262	0.0032621911146108	0.0067753565991078	0.4814788811323123	0.630177	0.630177	chr7	79879572	0.2005374516148358	chr7:79879572:A:G
chr7:79880047	['C', 'T']	98663	33073.35215350776	-1142.1937031388347	0.0052634887991463	0.0057057246948332	0.9224925983394594	0.356274	0.356274	chr7	79880047	0.4482158702353951	chr7:79880047:C:T
chr7:79880095	['A', 'G']	98663	55154.29837491511	-2232.4468438820736	0.005306973367003	0.0047569685969555	1.1156208536670835	0.264587	0.264587	chr7	79880095	0.5774314978921353	chr7:79880095:A:G
chr7:79880855	['G', 'A']	98663	21581.71860997912	-1136.647996037804	0.0023210318114072	0.0068430472378176	0.3391810301381823	0.734474	0.734474	chr7	79880855	0.1340235734018207	chr7:79880855:G:A
chr7:79882171	['T', 'C']	98663	33127.3794959653	-1136.0587729591566	0.0053044680085073	0.0057024833063853	0.9302031629917636	0.352268	0.352268	chr7	79882171	0.453126806306757	chr7:79882171:T:C
chr7:79882680	['A', 'G']	98663	21892.437821234147	-1135.5093408870732	0.0027574211395587	0.0067999938301954	0.4055034766817642	0.685108	0.685108	chr7	79882680	0.1642409611982196	chr7:79882680:A:G
chr7:79883061	['T', 'C']	98663	33126.37204375195	-1134.5923351786744	0.00533163515934	0.005702194681179	0.9350145790247996	0.349783	0.349783	chr7	79883061	0.4562013017344213	chr7:79883061:T:C
chr7:79883092	['G', 'A']	98663	33122.700017232826	-1138.294557003165	0.0051896367322849	0.0057022713912844	0.9100999191685296	0.362772	0.362772	chr7	79883092	0.440366240671386	chr7:79883092:G:A
chr7:79883141	['A', 'G']	98663	33120.39230316915	-1130.6807210889049	0.0054414387716047	0.0057027386081075	0.9541799380158577	0.339995	0.339995	chr7	79883141	0.4685274696882636	chr7:79883141:A:G
chr7:79883937	['T', 'G']	98663	33113.02740975763	-1137.2038249879436	0.0052867743725744	0.0057031059948296	0.9269991435136196	0.353929	0.353929	chr7	79883937	0.4510838509709068	chr7:79883937:T:G
chr7:79883939	['T', 'C']	98663	57096.31010746146	-2234.8388418636823	0.0058401364063598	0.0047107301608817	1.239751844598688	0.21507	0.21507	chr7	79883939	0.6674201648943014	chr7:79883939:T:C
chr7:79884420	['A', 'G']	98663	33134.62117952676	-1127.842726489036	0.0055917792053213	0.00570457158433	0.9802277213387012	0.326976	0.326976	chr7	79884420	0.4854841233338494	chr7:79884420:A:G
chr7:79884429	['G', 'A']	98663	23228.66234754556	-928.348323202738	0.0046031287262379	0.0066341416239868	0.6938544558039822	0.487775	0.487775	chr7	79884429	0.3117804624074455	chr7:79884429:G:A
chr7:79885408	['A', 'G']	98663	33119.756055766804	-1133.2474268163844	0.0054188058126218	0.0057030540326959	0.9501585960005836	0.342034	0.342034	chr7	79885408	0.4659307206150629	chr7:79885408:A:G
chr7:79885433	['A', 'G']	98663	33121.8066812706	-1133.9866803967109	0.0054717202860262	0.0057040686471294	0.9592662053216822	0.337427	0.337427	chr7	79885433	0.4718201692813946	chr7:79885433:A:G
chr7:79885501	['G', 'A']	98663	22051.1519907534	-1104.3719113387656	0.0030900690755964	0.0067797811989217	0.4557771091621473	0.648551	0.648551	chr7	79885501	0.1880558666921758	chr7:79885501:G:A
chr7:79885935	['G', 'T']	98663	21883.2103310184	-1128.090740093704	0.0031097621954611	0.0067999396705206	0.4573220272736678	0.647441	0.647441	chr7	79885935	0.1887998018287957	chr7:79885935:G:T
chr7:79886246	['A', 'G']	98663	21896.10434914841	-1126.7573838203	0.0032460664878654	0.0067998486186123	0.4773733460742692	0.633097	0.633097	chr7	79886246	0.1985297444259821	chr7:79886246:A:G
chr7:79887345	['C', 'G']	98663	30274.671232182314	-1493.6402028254329	0.0019711430580268	0.0059543377369045	0.3310432066709735	0.740613	0.740613	chr7	79887345	0.1304086690368952	chr7:79887345:C:G
chr7:79887922	['T', 'G']	98663	31013.259074870213	-1397.6104660864196	0.0014484607662068	0.0058865270990021	0.2460637217574952	0.805633	0.805633	chr7	79887922	0.0938627527022364	chr7:79887922:T:G
chr7:79888552	['G', 'A']	98663	30972.33664821686	-1391.2351882629337	0.0015153526691218	0.0058881084533461	0.2573581450016723	0.796903	0.796903	chr7	79888552	0.0985945382381271	chr7:79888552:G:A
chr7:79889105	['G', 'A']	98663	30297.35395941713	-1484.7203820303882	0.002234904654869	0.0059522758008796	0.3754706148762085	0.707311	0.707311	chr7	79889105	0.1503895877790638	chr7:79889105:G:A
chr7:79889325	['G', 'A']	98663	2309.140425920107	-33.05957973278471	0.0062493788686204	0.0196959227510433	0.3172930229069578	0.751022	0.751022	chr7	79889325	0.1243473408404936	chr7:79889325:G:A
chr7:79889654	['G', 'A']	98663	30992.083568170307	-1387.866842783712	0.0017618021107015	0.005886678449694	0.2992862827071998	0.764722	0.764722	chr7	79889654	0.1164964155765127	chr7:79889654:G:A
chr7:79890657	['A', 'G']	98663	21880.10472483249	-1129.272101431049	0.0029954605150464	0.0068016599982381	0.4404013896346409	0.659647	0.659647	chr7	79890657	0.1806884083436831	chr7:79890657:A:G
chr7:79890664	['G', 'A']	98663	21879.439352471312	-1125.9428026336789	0.0031814269337749	0.0068015748919747	0.4677485706330622	0.639965	0.639965	chr7	79890664	0.1938437771450427	chr7:79890664:G:A
chr7:79890738	['C', 'T']	98663	22062.788941259936	-1102.7318015034143	0.0033306332687834	0.0067768427649059	0.4914727085053873	0.623093	0.623093	chr7	79890738	0.2054471277027889	chr7:79890738:C:T
chr7:79891756	['G', 'C']	98663	33106.69774655597	-1134.2387089844874	0.0052580847669748	0.0057027698453191	0.9220229659611356	0.356519	0.356519	chr7	79891756	0.4479173202994207	chr7:79891756:G:C
chr7:79892038	['A', 'T']	98663	33098.418776553146	-1131.381969775813	0.0053687853727707	0.0057041536779764	0.9412062991043584	0.346601	0.346601	chr7	79892038	0.4601701886104012	chr7:79892038:A:T
chr7:79892840	['G', 'A']	98663	30328.74740589724	-1491.9790151180978	0.001498703935899	0.0059490063488441	0.2519250859751182	0.801099	0.801099	chr7	79892840	0.0963138103865195	chr7:79892840:G:A
chr7:79893823	['G', 'A']	98663	33096.411615598336	-1141.4004583958151	0.0050672732853285	0.0057042375327658	0.8883349012416566	0.374363	0.374363	chr7	79893823	0.4267070811141816	chr7:79893823:G:A
chr7:79893867	['A', 'G']	98663	30257.520158142823	-1499.3004574181248	0.0016410741079948	0.0059542670397024	0.2756131186344832	0.782846	0.782846	chr7	79893867	0.1063236631376744	chr7:79893867:A:G
chr7:79894204	['C', 'G']	98663	31620.44832025628	-1368.307201493531	0.0006431806301454	0.0058342893734222	0.1102414688368787	0.912218	0.912218	chr7	79894204	0.039901362457339	chr7:79894204:C:G
chr7:79895602	['C', 'T']	98663	21861.65894922504	-1108.8276320608363	0.0042804401597734	0.0068038410989823	0.6291211240094488	0.529271	0.529271	chr7	79895602	0.2763219013705516	chr7:79895602:C:T
chr7:79895981	['C', 'T']	98663	11466.81355416802	131.7752224497384	0.0101505540590554	0.0091265197399062	1.112204251821379	0.266053	0.266053	chr7	79895981	0.5750318396293168	chr7:79895981:C:T
chr7:79897038	['A', 'G']	98663	33107.37564372896	-1141.025968394149	0.0050476340813674	0.0057029127481937	0.8850975465065976	0.376106	0.376106	chr7	79897038	0.4246897382444276	chr7:79897038:A:G
chr7:79897184	['C', 'T']	98663	30972.02267681733	-1394.2945519415614	0.0014283592307802	0.0058882160367704	0.2425792840922455	0.808332	0.808332	chr7	79897184	0.0924102281440027	chr7:79897184:C:T
chr7:79897406	['A', 'G']	98663	30983.39645612221	-1400.2952465976616	0.0012544094616733	0.0058876567968954	0.2130575040200755	0.831283	0.831283	chr7	79897406	0.0802511008666662	chr7:79897406:A:G
chr7:79897735	['T', 'C']	98663	30152.417813912933	-1610.0068348587697	0.0028499487468024	0.0059399888818837	0.4797902493545781	0.631378	0.631378	chr7	79897735	0.1997105549193479	chr7:79897735:T:C
chr7:79897772	['G', 'A']	98663	55151.65172606074	-2220.483962967972	0.0057225811366971	0.0047560143691478	1.2032304136462149	0.22889	0.22889	chr7	79897772	0.6403731808496482	chr7:79897772:G:A
chr7:79897955	['C', 'T']	98663	55647.22835475894	-2121.484535841117	0.0063772284050381	0.0047435753321181	1.344392775183472	0.178825	0.178825	chr7	79897955	0.747571766283532	chr7:79897955:C:T
chr7:79898491	['T', 'A']	98663	55161.18173615967	-2224.580756271512	0.0057125789864731	0.0047558108540147	1.2011787604317292	0.229685	0.229685	chr7	79898491	0.6388673662762056	chr7:79898491:T:A
chr7:79898972	['C', 'T']	98663	30237.9036260606	-1491.822976687039	0.0019120156659169	0.0059557710205506	0.321035791893185	0.748184	0.748184	chr7	79898972	0.1259915834754366	chr7:79898972:C:T
chr7:79899884	['G', 'A']	98663	33102.70371834641	-1134.9188484940653	0.0052405780880591	0.0057034337011919	0.9188461482359196	0.358178	0.358178	chr7	79899884	0.4459010928924125	chr7:79899884:G:A
chr7:79900020	['A', 'T']	98663	22058.0242485681	-1090.0253744028014	0.0040596362269518	0.006776915780106	0.5990389077681986	0.549148	0.549148	chr7	79900020	0.2603105937627704	chr7:79900020:A:T
chr7:79900222	['G', 'A']	98663	55155.56604615325	-2219.399972381062	0.0058026611422103	0.004756024172439	1.2200655278071322	0.222443	0.222443	chr7	79900222	0.6527812563992196	chr7:79900222:G:A
chr7:79900256	['T', 'C']	98663	33096.72811606545	-1137.8423939477968	0.00515830510933	0.0057038469860174	0.9043554502733472	0.365809	0.365809	chr7	79900256	0.436745613779628	chr7:79900256:T:C
chr7:79900598	['A', 'T']	98663	30973.709015894907	-1395.2059839509454	0.0014700506284746	0.0058875397210435	0.2496884434121648	0.802829	0.802829	chr7	79900598	0.0953769482018654	chr7:79900598:A:T
chr7:79900661	['G', 'A']	98663	33096.038015104656	-1136.7674668845902	0.0051986830951665	0.0057037210261147	0.9114546576461442	0.362058	0.362058	chr7	79900661	0.4412218519467896	chr7:79900661:G:A
chr7:79901355	['C', 'T']	98663	55764.4780228692	-2141.673784331761	0.0057404929135999	0.004740727033968	1.2108887249715927	0.225941	0.225941	chr7	79901355	0.6460049534174598	chr7:79901355:C:T
chr7:79901471	['T', 'C']	98663	22061.130411864287	-1094.9057292706375	0.003864427081378	0.0067767540965068	0.5702474999601946	0.568511	0.568511	chr7	79901471	0.2452611278221853	chr7:79901471:T:C
chr7:79901476	['T', 'C']	98663	33076.017181259755	-1136.9616154225662	0.0051524371813261	0.0057043808036399	0.9032421499697952	0.3664	0.3664	chr7	79901476	0.4360445350041872	chr7:79901476:T:C
chr7:79901508	['G', 'A']	98663	30974.76734143597	-1395.693235207539	0.0014300912965852	0.0058876322344857	0.242897524782328	0.808085	0.808085	chr7	79901508	0.0925429547088248	chr7:79901508:G:A
chr7:79901548	['A', 'C']	98663	33111.08151925943	-1134.444096100751	0.0052757987167257	0.005703569905107	0.924999395904966	0.354968	0.354968	chr7	79901548	0.4498107963810222	chr7:79901548:A:C
chr7:79901566	['G', 'A']	98663	22061.68327741229	-1091.5559397515487	0.0040287879912325	0.0067765671501703	0.5945175340188703	0.552167	0.552167	chr7	79901566	0.2579295523258003	chr7:79901566:G:A
chr7:79901669	['A', 'C']	98663	33111.020374237225	-1132.8143494524468	0.0052802276394099	0.0057023472802576	0.9259744066607166	0.354462	0.354462	chr7	79901669	0.4504303164044426	chr7:79901669:A:C
chr7:79901794	['T', 'G']	98663	30263.76064832647	-1497.0037753216786	0.0016863898710825	0.0059533717723441	0.2832663464621025	0.776973	0.776973	chr7	79901794	0.109594072775339	chr7:79901794:T:G
chr7:79901998	['A', 'G']	98663	30981.3381992174	-1394.8948938972849	0.0014453569462198	0.005887561371838	0.2454933129246693	0.806075	0.806075	chr7	79901998	0.0936245480574576	chr7:79901998:A:G
chr7:79902324	['G', 'A']	98663	30980.71008028546	-1395.1142612694784	0.0013918766745229	0.0058869073849289	0.236435972831214	0.813095	0.813095	chr7	79902324	0.0898587095529832	chr7:79902324:G:A
chr7:79903043	['T', 'G']	98663	30264.36187512038	-1500.3878804583967	0.0015853310866767	0.0059540814852956	0.2662595549946532	0.79004	0.79004	chr7	79903043	0.1023509196722179	chr7:79903043:T:G
chr7:79903165	['C', 'T']	98663	55673.10688578436	-2133.8629990831664	0.0060888912192164	0.0047425161099387	1.2838946833424976	0.199182	0.199182	chr7	79903165	0.700749911162756	chr7:79903165:C:T
chr7:79903296	['C', 'T']	98663	32504.906892811177	-1167.7197421937833	0.0054374546606819	0.0057494857684239	0.9457288668395988	0.344289	0.344289	chr7	79903296	0.4630768527400441	chr7:79903296:C:T
chr7:79903325	['T', 'C']	98663	55787.30865849581	-2135.755223679509	0.0059128913156456	0.0047396819510749	1.2475291331108256	0.212207	0.212207	chr7	79903325	0.673240294274301	chr7:79903325:T:C
chr7:79903334	['T', 'A']	98663	55783.43866140854	-2139.342598644042	0.0058205379433493	0.0047397856369624	1.2280171276014789	0.219443	0.219443	chr7	79903334	0.6586782681334767	chr7:79903334:T:A
chr7:79903499	['C', 'T']	98663	167705.89849578333	-5216.142364213227	0.0035719003566758	0.0059364122532074	0.6016934478810841	0.54738	0.54738	chr7	79903499	0.2617110747525618	chr7:79903499:C:T
chr7:79904759	['A', 'C']	98663	2077.2843147197827	243.8752561923586	0.0491565930030913	0.0213719486051922	2.3000519939089106	0.0214474	0.0214474	chr7	79904759	1.6686253484253064	chr7:79904759:A:C
chr7:79904838	['G', 'A']	98663	2847.13543093043	359.2756000881077	0.0369234777015492	0.0184039507277789	2.0062799693229354	0.0448291	0.0448291	chr7	79904838	1.3484399800491589	chr7:79904838:G:A
chr7:79905349	['G', 'T']	98663	55664.77373950437	-2134.58727768975	0.0060980212553862	0.0047440170049905	1.285413026338499	0.198651	0.198651	chr7	79905349	0.7019092443846627	chr7:79905349:G:T
chr7:79905426	['A', 'G']	98663	33105.05287969264	-1136.397539120728	0.005142832875559	0.0057035510895105	0.9016896306964352	0.367224	0.367224	chr7	79905426	0.4350689431381225	chr7:79905426:A:G
chr7:79905967	['C', 'T']	98663	55662.590870385	-2137.010497581422	0.0059964645972574	0.0047429795849204	1.2642821858905604	0.206132	0.206132	chr7	79905967	0.68585458296778	chr7:79905967:C:T
chr7:79906764	['G', 'A']	98663	30266.828626170874	-1491.4379323130004	0.0018915077444311	0.005953272677783	0.3177257026190011	0.750694	0.750694	chr7	79906764	0.1245370552636328	chr7:79906764:G:A
chr7:79907842	['C', 'T']	98663	2985.0589284990083	-186.12530459202185	-0.0457608658057597	0.0173704329567908	-2.6344113540284475	0.00842965	0.00842965	chr7	79907842	2.074190456955829	chr7:79907842:C:T
chr7:79908075	['G', 'A']	98663	2120.51582031448	260.8390492950175	0.0536952923894654	0.0211389672250706	2.540109543562906	0.0110833	0.0110833	chr7	79908075	1.9553309112313209	chr7:79908075:G:A
chr7:79908250	['T', 'C']	98663	21898.331704795404	-1131.9712551519904	0.0031627055425322	0.0067986267653048	0.4651977011993569	0.641791	0.641791	chr7	79908250	0.1926063774208559	chr7:79908250:T:C
chr7:79908935	['C', 'G']	98663	80256.21657271472	-3832.196725876288	-0.0062590282949851	0.0043333377788366	-1.4443896632183222	0.148633	0.148633	chr7	79908935	0.8278847563439706	chr7:79908935:C:G
chr7:79911111	['G', 'C']	98663	30265.36211843185	-1495.8107807150764	0.0017129938408392	0.0059539201050239	0.2877085702567296	0.77357	0.77357	chr7	79911111	0.1115003810748621	chr7:79911111:G:C
chr7:79912251	['G', 'A']	98663	49889.07911889629	-1673.247358665049	0.0073443845977012	0.0049075006779644	1.496563134607162	0.13451	0.13451	chr7	79912251	0.871245427309311	chr7:79912251:G:A
chr7:79913731	['GAGA', 'G']	98663	11441.783239894969	142.20739457187943	0.0112405022430234	0.0091344157060896	1.230566092533949	0.218488	0.218488	chr7	79913731	0.6605724107617359	chr7:79913731:GAGA:G
chr7:79914070	['C', 'T']	98663	55773.57407125548	-2136.096540927522	0.0058148439330484	0.0047429270974047	1.226003228308166	0.2202	0.2202	chr7	79914070	0.657182685364267	chr7:79914070:C:T
chr7:79914299	['C', 'T']	98663	55669.94927749606	-2137.8593682484416	0.0060023209627771	0.0047479484684161	1.2641925249831931	0.206164	0.206164	chr7	79914299	0.6857871681810792	chr7:79914299:C:T
chr7:79915489	['A', 'AG']	98663	30143.05515290969	-1502.7975641536602	0.0018537590998746	0.0059659566345537	0.3107228586171706	0.756012	0.756012	chr7	79915489	0.1214713109902988	chr7:79915489:A:AG
chr7:79916257	['C', 'T']	98663	30142.85988604335	-1503.9808064887395	0.0017529163122996	0.0059673464483243	0.2937513897474366	0.768949	0.768949	chr7	79916257	0.1141024635185557	chr7:79916257:C:T
chr7:79917372	['G', 'C']	98663	11590.292208977013	166.26791520671554	0.0108077986153195	0.0090963032680002	1.1881528459302944	0.234776	0.234776	chr7	79917372	0.6293463009520939	chr7:79917372:G:C
chr7:79918905	['CAT', 'C']	98663	22039.68060131169	-1097.740889015713	0.0037010994635918	0.0067804568335941	0.5458480976170403	0.585172	0.585172	chr7	79918905	0.2327164626841456	chr7:79918905:CAT:C
chr7:79921019	['C', 'T']	98663	31280.853427129165	-1340.537595687742	0.0018204128225584	0.0058619714496063	0.3105461768635295	0.756146	0.756146	chr7	79921019	0.1213943409108133	chr7:79921019:C:T
chr7:79923821	['A', 'C']	98663	146911.37924218466	-4585.326908366632	-0.003869282872447	0.0048926870875177	-0.7908298248458149	0.429045	0.429045	chr7	79923821	0.3674971548391414	chr7:79923821:A:C
chr7:79924120	['T', 'C']	98663	146912.78072443046	-4590.378873563724	-0.0040083091152435	0.00489278467395	-0.8192285952383083	0.412658	0.412658	chr7	79924120	0.3844097310170678	chr7:79924120:T:C
chr7:79926076	['C', 'T']	98663	16110.93926706878	-42.103965906266666	0.0129391103055551	0.0077795811055135	1.6632142695170329	0.0962727	0.0962727	chr7	79926076	1.0164968480803558	chr7:79926076:C:T
chr7:79927846	['T', 'C']	98663	30281.345846896475	-1497.3066877056256	0.0017546378847874	0.0059543704749698	0.294680670637369	0.768238	0.768238	chr7	79927846	0.1145042147676273	chr7:79927846:T:C
chr7:79929958	['A', 'C']	98663	31306.12494678156	-1340.896646879448	0.0017928879317264	0.0058608028125462	0.3059116624583283	0.759673	0.759673	chr7	79929958	0.1193733088456669	chr7:79929958:A:C
chr7:79930319	['C', 'G']	98663	175253.65771308675	-5496.170589253346	-0.0035835029546092	0.0067743647358421	-0.5289799256968749	0.596821	0.596821	chr7	79930319	0.2241559039943944	chr7:79930319:C:G
chr7:79930481	['G', 'A']	98663	30304.91449309152	-1495.0724020838911	0.001690560032458	0.0059506721745204	0.2840956421186706	0.776338	0.776338	chr7	79930481	0.1099491555776513	chr7:79930481:G:A
chr7:79932624	['G', 'A']	98663	32229.191716949328	-1417.994356344529	0.0012439681967143	0.0059300713409896	0.2097728889222397	0.833845	0.833845	chr7	79932624	0.0789146710658834	chr7:79932624:G:A
chr7:79932955	['T', 'A']	98663	141031.4473697549	-4536.049832806201	-0.0062069531045649	0.0047285268287922	-1.3126610737979716	0.1893	0.1893	chr7	79932955	0.7228493860362033	chr7:79932955:T:A
chr7:79934758	['T', 'C']	98663	175474.11407981024	-5461.839290357149	-0.0032442365928488	0.0068046746238002	-0.4767658664385891	0.63353	0.63353	chr7	79934758	0.1982328148358352	chr7:79934758:T:C
chr7:79934830	['G', 'A']	98663	30271.988687278244	-1501.4071609295163	0.0015987970706014	0.0059530090572437	0.2685695679659607	0.788261	0.788261	chr7	79934830	0.1033299600586899	chr7:79934830:G:A
chr7:79934844	['G', 'A']	98663	31284.439173230352	-1343.1578953609055	0.001760524500365	0.005862681293467	0.3002934002786114	0.763954	0.763954	chr7	79934844	0.1169327908321765	chr7:79934844:G:A
chr7:79934993	['G', 'T']	98663	141617.9659290197	-4458.252718296669	-0.0060590926512022	0.0047418376987178	-1.2777941878610808	0.201325	0.201325	chr7	79934993	0.6961022922355353	chr7:79934993:G:T
chr7:79935737	['G', 'C']	98663	31288.70828729281	-1349.4814039161588	0.0015291396932822	0.0058624501061758	0.260836282712471	0.794219	0.794219	chr7	79935737	0.1000597275762727	chr7:79935737:G:C
chr7:79936457	['A', 'G']	98663	30267.06772221829	-1497.8921430018625	0.0017483965146798	0.0059540127393683	0.2936501131613822	0.769026	0.769026	chr7	79936457	0.114058976888234	chr7:79936457:A:G
chr7:79937317	['G', 'A']	98663	141554.43215096934	-4445.950762036661	-0.0057291811638563	0.0047410811617263	-1.20841237861666	0.226892	0.226892	chr7	79937317	0.6441808166629079	chr7:79937317:G:A
chr7:79937963	['T', 'C']	98663	30263.90784311737	-1502.4859868112346	0.0014879291544166	0.0059544823649653	0.2498838796082829	0.802678	0.802678	chr7	79937963	0.0954586401122224	chr7:79937963:T:C
chr7:79938038	['A', 'G']	98663	175298.76742724498	-5496.643306236884	-0.0036500961669289	0.0067807903504807	-0.5382995164671629	0.590371	0.590371	chr7	79938038	0.2288749839243482	chr7:79938038:A:G
chr7:79938703	['C', 'T']	98663	175280.1455841673	-5496.19034932275	-0.0034725938857513	0.0067883987021779	-0.5115483103014006	0.608968	0.608968	chr7	79938703	0.2154055280379865	chr7:79938703:C:T
chr7:79942972	['T', 'C']	98663	181890.2177522349	-5912.978318963471	-0.010997829068695	0.0079381934885306	-1.3854322251763025	0.165923	0.165923	chr7	79942972	0.7800934085462401	chr7:79942972:T:C
chr7:79944544	['G', 'T']	98663	40848.35047344836	-759.7873098816762	0.0011924990973489	0.0052536336900039	0.2269855813544723	0.820435	0.820435	chr7	79944544	0.0859558207772973	chr7:79944544:G:T
chr7:79945415	['C', 'T']	98663	30251.212395839662	-1492.8482534039615	0.0019382167758933	0.0059546453815218	0.3254965916035804	0.744806	0.744806	chr7	79945415	0.1279568334279011	chr7:79945415:C:T
chr7:79945870	['C', 'T']	98663	175454.66993725736	-5464.864893161525	-0.0034160146529075	0.0068023001012283	-0.502185231770457	0.615538	0.615538	chr7	79945870	0.210745130903432	chr7:79945870:C:T
chr7:79946264	['A', 'G']	98663	176024.62509629808	-5438.97906135388	-0.0058241514493031	0.0068822019584561	-0.8462627927021334	0.397408	0.397408	chr7	79946264	0.4007633945969011	chr7:79946264:A:G
chr7:79946580	['A', 'T']	98663	175454.1132689364	-5463.47808864238	-0.0033312919869799	0.0068018243914223	-0.4897644801269717	0.624302	0.624302	chr7	79946580	0.2046052737703404	chr7:79946580:A:T
chr7:79949166	['A', 'G']	98663	30157.66796079108	-1510.7593740278978	0.0017092982099668	0.005965143385752	0.2865477155250805	0.774459	0.774459	chr7	79949166	0.1110015689248889	chr7:79949166:A:G
chr7:79949517	['T', 'C']	98663	41169.431831545626	-910.3898337491468	0.0017607170613108	0.0052413167196037	0.3359302929978214	0.736924	0.736924	chr7	79949517	0.1325772992271943	chr7:79949517:T:C
chr7:79949754	['T', 'TA']	98663	44505.17923476217	-455.2611685769868	0.0052469083447221	0.0051059480657201	1.027607072611726	0.304137	0.304137	chr7	79949754	0.516930742242075	chr7:79949754:T:TA
chr7:79953527	['T', 'C']	98663	41236.17949783585	-913.0372796216298	0.0018756477471223	0.0052364723315128	0.3581891831710415	0.720203	0.720203	chr7	79953527	0.142545073910676	chr7:79953527:T:C
chr7:79954074	['T', 'C']	98663	140144.40870614228	-4384.471049642201	-0.0065038285877201	0.004711147178262	-1.380519084126653	0.16743	0.16743	chr7	79954074	0.7761667227636772	chr7:79954074:T:C
chr7:79956135	['T', 'C']	98663	131453.32050684234	-5030.088837586874	-0.0064972181632331	0.0044967418339986	-1.4448723994135937	0.148497	0.148497	chr7	79956135	0.8282823200612895	chr7:79956135:T:C
chr7:79956728	['A', 'G']	98663	174783.17213521872	-5503.53191541423	-0.003365972164791	0.006710920479285	-0.5015663909564869	0.615974	0.615974	chr7	79956728	0.2104376188336818	chr7:79956728:A:G
chr7:79957778	['A', 'G']	98663	131631.6830895248	-5073.928247491568	-0.0056269694075458	0.0045047701618569	-1.2491135408396337	0.211627	0.211627	chr7	79957778	0.6744289245245466	chr7:79957778:A:G
chr7:79958415	['A', 'G']	98663	41268.947356149394	-885.8782908629579	0.0023502477498497	0.0052364459669829	0.4488249787486786	0.653559	0.653559	chr7	79958415	0.184715200405054	chr7:79958415:A:G
chr7:79959871	['T', 'C']	98663	41279.02060800194	-884.0400881040811	0.002551138061456	0.0052358844580102	0.4872410921049059	0.626089	0.626089	chr7	79959871	0.2033639264357225	chr7:79959871:T:C
chr7:79959910	['C', 'A']	98663	175421.89186915226	-5480.037523157039	-0.0039920288116401	0.006797976591555	-0.5872377990532344	0.557045	0.557045	chr7	79959910	0.2541097196157162	chr7:79959910:C:A
chr7:79960418	['C', 'G']	98663	40364.18223290044	-834.8387785905026	0.0023425993438704	0.0052792294399779	0.44373887714193	0.657232	0.657232	chr7	79960418	0.1822812993375704	chr7:79960418:C:G
chr7:79966159	['T', 'C']	98663	143236.7766705863	-4232.007501559498	-0.0041326450428885	0.0048094395622002	-0.8592778824728415	0.390189	0.390189	chr7	79966159	0.408724978167126	chr7:79966159:T:C
chr7:79966447	['G', 'A']	98663	175195.4298674181	-5517.109487514629	-0.0051052329032939	0.0067686128542008	-0.754250983659892	0.4507	0.4507	chr7	79966447	0.3461124419290224	chr7:79966447:G:A
chr7:79966513	['A', 'C']	98663	138208.21865369013	-4340.67270911039	-0.0058362744458304	0.0046651420519445	-1.2510389567661335	0.210923	0.210923	chr7	79966513	0.6758760602393973	chr7:79966513:A:C
chr7:79967024	['G', 'C']	98663	138148.00401447635	-4352.541478420331	-0.0060069747552691	0.0046641149639703	-1.287913098556144	0.197779	0.197779	chr7	79967024	0.7038198232964197	chr7:79967024:G:C
chr7:79967567	['T', 'A']	98663	138146.00360897378	-4355.35781816619	-0.0060883534270799	0.004664220490291	-1.3053313924059498	0.191783	0.191783	chr7	79967567	0.7171898921257532	chr7:79967567:T:A
chr7:79967590	['G', 'C']	98663	30204.75526587873	-1498.8976392973898	0.001203081627173	0.005958351575319	0.2019151793856092	0.839983	0.839983	chr7	79967590	0.0757295033201449	chr7:79967590:G:C
chr7:79968308	['G', 'T']	98663	175200.30893756775	-5513.136383520945	-0.0047481713502549	0.0067698642491657	-0.7013687683383125	0.483075	0.483075	chr7	79968308	0.3159854374523888	chr7:79968308:G:T
chr7:79968434	['A', 'G']	98663	12143.492322038535	-668.0548000849835	0.0032917908872914	0.0088233543044943	0.3730770377898973	0.709092	0.709092	chr7	79968434	0.1492974143229018	chr7:79968434:A:G
chr7:79969451	['C', 'T']	98663	4370.418323355724	36.40080598638806	0.0280128649459257	0.0146484995081628	1.9123368185468803	0.0558359	0.0558359	chr7	79969451	1.2530864792235186	chr7:79969451:C:T
chr7:79969550	['G', 'T']	98663	175336.65690130572	-5487.151088166587	-0.0043414606336937	0.0067886534987035	-0.6395171935823337	0.522488	0.522488	chr7	79969550	0.2819236795587823	chr7:79969550:G:T
chr7:79970129	['T', 'C']	98663	138148.40430039936	-4343.795594325239	-0.0058089452451368	0.0046642346326954	-1.2454230334848744	0.212979	0.212979	chr7	79970129	0.6716632164379575	chr7:79970129:T:C
chr7:79970293	['T', 'G']	98663	4330.570603142423	32.717502577889164	0.0268372190864825	0.0146574638877088	1.8309592499823315	0.0671096	0.0671096	chr7	79970293	1.1732153497444362	chr7:79970293:T:G
chr7:79970613	['G', 'T']	98663	30178.36460487369	-1487.3921861549882	0.0016507370416624	0.0059596238398243	0.2769867840704303	0.781791	0.781791	chr7	79970613	0.1069093334852954	chr7:79970613:G:T
chr7:79971555	['T', 'G']	98663	30224.20774283804	-1162.59112040575	0.0024601378013384	0.0059221495843955	0.4154129790677292	0.677841	0.677841	chr7	79971555	0.1688721658981143	chr7:79971555:T:G
chr7:79972541	['C', 'T']	98663	181932.439783889	-5878.111778654297	-0.0101905603959186	0.0079540197294871	-1.281183696105282	0.200132	0.200132	chr7	79972541	0.6986834645257021	chr7:79972541:C:T
chr7:79972841	['C', 'T']	98663	5917.35985282342	264.3647634842936	0.0158054336912444	0.0126954841108053	1.2449650248305335	0.213148	0.213148	chr7	79972841	0.6713187380486991	chr7:79972841:C:T
chr7:79973027	['TTAAC', 'T']	98663	24877.530050988866	-1300.812436833215	-0.0019062431634697	0.0064422523799729	-0.2958970017063757	0.767309	0.767309	chr7	79973027	0.1150297077976848	chr7:79973027:TTAAC:T
chr7:79973574	['G', 'A']	98663	45389.44063295118	-481.4804458294713	0.0026935953973484	0.0050828193969193	0.5299411973954953	0.596154	0.596154	chr7	79973574	0.2246415377245456	chr7:79973574:G:A
chr7:79975436	['T', 'G']	98663	6078.786736825032	292.24001602275376	0.0184413326804787	0.0125475003342951	1.4697216329275131	0.14164	0.14164	chr7	79975436	0.8488140819139266	chr7:79975436:T:G
chr7:79977491	['C', 'G']	98663	6007.644044770668	297.8844489414372	0.0200353518962423	0.0126123306788338	1.5885526954875993	0.112165	0.112165	chr7	79977491	0.9501426393202684	chr7:79977491:C:G
chr7:79978825	['T', 'A']	98663	25947.62678183992	-1196.4413265882863	-0.0030513690662633	0.0063172658625932	-0.4830205238521837	0.629082	0.629082	chr7	79978825	0.2012927411582012	chr7:79978825:T:A
chr7:79980021	['G', 'C']	98663	32771.9788940139	-865.4406262882791	0.000444583337866	0.0057492672744444	0.0773286954047514	0.938362	0.938362	chr7	79980021	0.0276295877685557	chr7:79980021:G:C
chr7:79980951	['G', 'A']	98663	25946.41874303092	-1194.8260039425898	-0.0029920089156265	0.006316668097092	-0.4736688503554518	0.635737	0.635737	chr7	79980951	0.1967225118223113	chr7:79980951:G:A
chr7:79981139	['C', 'A']	98663	25946.68176058552	-1190.8074754226452	-0.0028571337338904	0.0063167199446251	-0.4523128710687268	0.651045	0.651045	chr7	79981139	0.1863889921134382	chr7:79981139:C:A
chr7:79981369	['A', 'G']	98663	25955.630736014107	-1192.0571162745923	-0.002901056495451	0.0063159931622825	-0.459319131751971	0.646006	0.646006	chr7	79981369	0.1897634483287698	chr7:79981369:A:G
chr7:79984938	['G', 'T']	98663	24798.529607364067	-1323.0910789615064	-0.0024937960189607	0.006452625784797	-0.3864777072360705	0.699144	0.699144	chr7	79984938	0.1554333650775597	chr7:79984938:G:T
chr7:79985218	['T', 'TAA']	98663	6014.021367304487	294.87534308259444	0.0198980293655081	0.0126144988526797	1.5773935689312908	0.114708	0.114708	chr7	79985218	0.9404062923454836	chr7:79985218:T:TAA
chr7:79985346	['A', 'G']	98663	26083.65567996108	-1166.8005888509545	-0.002532941416683	0.0063073701887223	-0.4015843911004237	0.687991	0.687991	chr7	79985346	0.1624172429794634	chr7:79985346:A:G
chr7:79985842	['T', 'G']	98663	24889.540828222405	-1308.945853418714	-0.002353246121349	0.0064410891596371	-0.3653490990461025	0.714852	0.714852	chr7	79985842	0.1457838634248465	chr7:79985842:T:G
chr7:79986364	['A', 'G']	98663	26897.62172037549	-1083.937317299241	-0.0041128123067537	0.0062239606767634	-0.6608030674275439	0.50874	0.50874	chr7	79986364	0.2935041143514942	chr7:79986364:A:G
chr7:79987855	['G', 'A']	98663	24788.27111084078	-1325.0197160369792	-0.0026212631299103	0.0064532033993559	-0.4061956469823816	0.6846	0.6846	chr7	79987855	0.1645631051981417	chr7:79987855:G:A
chr7:79989696	['T', 'C']	98663	31723.61065598704	-883.1985799363322	-0.0002605079524748	0.0058166036219613	-0.0447869529034469	0.964277	0.964277	chr7	79989696	0.0157981919362839	chr7:79989696:T:C
chr7:79992406	['A', 'ACT']	98663	5456.553049577812	151.86809341734673	0.0165925463759379	0.0130764614546469	1.2688865740541373	0.204485	0.204485	chr7	79992406	0.6893385441659562	chr7:79992406:A:ACT
chr7:79993516	['T', 'C']	98663	17401.234592928962	-25.18848111071857	0.0171790759637429	0.0075080147867303	2.2880983125000287	0.0221339	0.0221339	chr7	79993516	1.6549420565087494	chr7:79993516:T:C
chr7:79995173	['T', 'G']	98663	30115.747146593152	-1132.6067315111932	-0.0002875389434502	0.0059140247281338	-0.0486198412533509	0.961222	0.961222	chr7	79995173	0.0171762978252101	chr7:79995173:T:G
chr7:79997302	['G', 'A']	98663	24631.9958946184	-1262.3516161568111	-0.0034552281287183	0.0064636099663922	-0.5345663099543304	0.592951	0.592951	chr7	79997302	0.2269811941717745	chr7:79997302:G:A
chr7:79997357	['C', 'T']	98663	7517.685760334096	-381.2342504040021	-0.002125453099391	0.0110849634876001	-0.1917420027380944	0.847945	0.847945	chr7	79997357	0.0716323163413398	chr7:79997357:C:T
chr7:79997389	['T', 'C']	98663	5875.47640768334	205.8242524232428	0.0136033144263761	0.0125662528676805	1.0825275099598588	0.279021	0.279021	chr7	79997389	0.5543631091245943	chr7:79997389:T:C
chr7:79997847	['T', 'A']	98663	5446.5520359238935	145.4758335681657	0.0153294922848687	0.0130148337743705	1.177847719811559	0.23886	0.23886	chr7	79997847	0.6218565720322584	chr7:79997847:T:A
chr7:80000949	['A', 'G']	98663	116025.51956043507	-4703.343401355589	-0.0105426278499018	0.0043201838649605	-2.440319250161852	0.014676	0.014676	chr7	80000949	1.8333922969160896	chr7:80000949:A:G
chr7:80001329	['TTAG', 'T']	98663	28932.278382077144	-1101.731754479638	-0.0064880749536034	0.0060098957379634	-1.0795653096973756	0.280338	0.280338	chr7	80001329	0.5523180293472678	chr7:80001329:TTAG:T
chr7:80002858	['T', 'C']	98663	92759.22210846424	-3414.6168003524594	-0.008330962012458	0.004258981107344	-1.956092737319855	0.050457	0.050457	chr7	80002858	1.2970785747097924	chr7:80002858:T:C
chr7:80005390	['C', 'T']	98663	28750.6624428518	-1154.9821441325485	-0.002473832551915	0.0060195980518228	-0.4109630793647241	0.681101	0.681101	chr7	80005390	0.166788482080975	chr7:80005390:C:T
chr7:80006604	['T', 'C']	98663	29904.243327352524	-975.626416711238	-0.0009203265473477	0.0059255108583128	-0.1553159836095179	0.876573	0.876573	chr7	80006604	0.057211910514822	chr7:80006604:T:C
chr7:80006745	['T', 'G']	98663	28759.9149645728	-1141.4649440054066	-0.0020634441410003	0.0060183561922288	-0.3428584276325787	0.731706	0.731706	chr7	80006745	0.135663383730844	chr7:80006745:T:G
chr7:80009175	['AC', 'A']	98663	23550.50264147881	-1171.9753145271015	-0.0029902005024371	0.0065710069639168	-0.4550597068085876	0.649067	0.649067	chr7	80009175	0.1877104707983551	chr7:80009175:AC:A
chr7:80009992	['T', 'G']	98663	94033.68622699851	-3176.1748285277818	-0.008498435581269	0.0042615110108686	-1.994230581499004	0.0461296	0.0461296	chr7	80009992	1.3360203112392497	chr7:80009992:T:G
chr7:80010360	['A', 'C']	98663	61022.936462071935	-2494.636852461458	-0.0078349631853572	0.004602818011608	-1.702210073393714	0.0887191	0.0887191	chr7	80010360	1.051982872483516	chr7:80010360:A:C
chr7:80010632	['T', 'A']	98663	60238.82157701585	-2555.990083784596	-0.0069756758301976	0.0046237186478585	-1.5086722098517822	0.131386	0.131386	chr7	80010632	0.8814509091040363	chr7:80010632:T:A
chr7:80011397	['A', 'G']	98663	28770.499244812523	-1147.458224441442	-0.0021452656726681	0.0060176216763049	-0.3564972655418578	0.721469	0.721469	chr7	80011397	0.1417823248867392	chr7:80011397:A:G
chr7:80011711	['G', 'A']	98663	28134.27732949477	-1126.9173580643155	-0.002117245811278	0.006070438344852	-0.3487797241320465	0.727255	0.727255	chr7	80011711	0.1383132842232959	chr7:80011711:G:A
chr7:80011903	['GACTA', 'G']	98663	30677.109282028927	-1566.6677242656106	0.0043807598929199	0.0058857258915817	0.7443023976338631	0.456695	0.456695	chr7	80011903	0.3403737431210404	chr7:80011903:GACTA:G
chr7:80014128	['G', 'A']	98663	92145.61280184909	-3331.926074833575	-0.0073995822690823	0.0042590672647697	-1.7373715438331845	0.0823247	0.0823247	chr7	80014128	1.0844698432286506	chr7:80014128:G:A
chr7:80014131	['G', 'A']	98663	28758.914863207407	-1144.8145904445007	-0.0020764249390668	0.0060183882459162	-0.3450134577934238	0.730085	0.730085	chr7	80014131	0.13662657428781	chr7:80014131:G:A
chr7:80015096	['A', 'G']	98663	92306.45652482564	-3349.5173649227454	-0.0078535271359034	0.0042603032451378	-1.8434197483163968	0.0652707	0.0652707	chr7	80015096	1.1852817296587477	chr7:80015096:A:G
chr7:80015139	['A', 'C']	98663	92335.72936356637	-3342.670534586582	-0.0077935831467788	0.0042600569401016	-1.8294551590178785	0.0673345	0.0673345	chr7	80015139	1.1717623604338394	chr7:80015139:A:C
chr7:80015349	['A', 'G']	98663	23687.8017598816	-1146.8591558960609	-0.0024039465786779	0.0065542755233025	-0.3667753316337063	0.713787	0.713787	chr7	80015349	0.1464313659904415	chr7:80015349:A:G
chr7:80015540	['C', 'T']	98663	61545.09961274102	-2382.864404925639	-0.0074138147160947	0.0045919934946831	-1.6145089762602676	0.10642	0.10642	chr7	80015540	0.9729767454112964	chr7:80015540:C:T
chr7:80015880	['C', 'T']	98663	61524.98869798793	-2375.547762934691	-0.007253906779794	0.0045919271499612	-1.5797085935597284	0.114177	0.114177	chr7	80015880	0.94242137226437	chr7:80015880:C:T
chr7:80016140	['A', 'G']	98663	28780.458523383808	-1148.3462173814387	-0.0021801922626374	0.0060172024887336	-0.3623265573527848	0.717109	0.717109	chr7	80016140	0.1444148268975159	chr7:80016140:A:G
chr7:80017011	['T', 'C']	98663	12207.48474926762	-526.6233346395672	0.0047654081380653	0.0088508017326975	0.5384154206573688	0.590291	0.590291	chr7	80017011	0.2289338382935164	chr7:80017011:T:C
chr7:80021575	['C', 'T']	98663	61249.72790688247	-2420.0657312760777	-0.0075754314688799	0.0045984070038891	-1.6474034295948423	0.0994783	0.0994783	chr7	80021575	1.0022716450640203	chr7:80021575:C:T
chr7:80022691	['C', 'G']	98663	62034.46127331709	-2302.186242364228	-0.0075771068517027	0.004582237729939	-1.6535822229815813	0.0982156	0.0982156	chr7	80022691	1.0078195259010472	chr7:80022691:C:G
chr7:80023262	['G', 'A']	98663	65009.60418610316	-1997.3452600040823	-0.0076715038233199	0.0045428295789006	-1.6887060564522407	0.0912789	0.0912789	chr7	80023262	1.0396296022314786	chr7:80023262:G:A
chr7:80024463	['C', 'T']	98663	64993.80989263884	-1996.187082326903	-0.0076449395892309	0.0045423818248673	-1.6830244316712024	0.0923735	0.0923735	chr7	80024463	1.0344526007975186	chr7:80024463:C:T
chr7:80024917	['T', 'C']	98663	69675.83560963246	-2049.30013183406	-0.0073691328616393	0.0044685818136811	-1.6490987899287777	0.0991306	0.0991306	chr7	80024917	1.0037922651936058	chr7:80024917:T:C
chr7:80024918	['G', 'A']	98663	62002.2243039926	-2302.384526575111	-0.0074982561096574	0.0045832388293811	-1.6360168843022915	0.101839	0.101839	chr7	80024918	0.9920858738537544	chr7:80024918:G:A
chr7:80026237	['T', 'A']	98663	65151.92262520545	-2000.701644476498	-0.0078556938084743	0.0045405338663428	-1.7301255842854804	0.083611	0.083611	chr7	80026237	1.0777365823093514	chr7:80026237:T:A
chr7:80027048	['T', 'A']	98663	65097.85580178831	-2001.7043253318616	-0.00781203203268	0.0045406010129116	-1.7204841408583866	0.0853476	0.0853476	chr7	80027048	1.0688086868680693	chr7:80027048:T:A
chr7:80027753	['A', 'G']	98663	14669.594735401735	-143.14705950177424	0.0169522961755736	0.0081048445844264	2.0916250767038345	0.0364746	0.0364746	chr7	80027753	1.4380094621142996	chr7:80027753:A:G
chr7:80027866	['G', 'T']	98663	23675.1596387374	-1145.3232670520351	-0.0023620323807061	0.0065546031746121	-0.360362377062727	0.718577	0.718577	chr7	80027866	0.1435266876781838	chr7:80027866:G:T
chr7:80028049	['C', 'T']	98663	93786.9621560796	-3130.27442577445	-0.0075161606087032	0.0042612855308191	-1.7638246849087609	0.0777646	0.0777646	chr7	80028049	1.109218057552858	chr7:80028049:C:T
chr7:80028541	['G', 'A']	98663	23683.920389235216	-1136.5487006206797	-0.002147227922902	0.0065531941428135	-0.3276612711461956	0.743168	0.743168	chr7	80028541	0.1289129988564766	chr7:80028541:G:A
chr7:80029062	['G', 'C']	98663	23680.361119565056	-1145.4920060777563	-0.002272150886154	0.0065575132670105	-0.3464958123050611	0.728971	0.728971	chr7	80029062	0.137289748486539	chr7:80029062:G:C
chr7:80029572	['A', 'C']	98663	65357.2429106256	-1989.487390793849	-0.0082260572751969	0.0045404916410813	-1.8117106968702343	0.0700339	0.0700339	chr7	80029572	1.1546916882840463	chr7:80029572:A:C
chr7:80030304	['T', 'G']	98663	65342.58332995417	-1994.1766037999928	-0.0082840252209575	0.0045388295708672	-1.825145688247272	0.0679821	0.0679821	chr7	80030304	1.167605423978827	chr7:80030304:T:G
chr7:80030598	['T', 'C']	98663	65280.187795283615	-1981.1366222239449	-0.0078988364926019	0.004540251992746	-1.7397352625409148	0.0819086	0.0819086	chr7	80030598	1.0866704970617704	chr7:80030598:T:C
chr7:80030768	['C', 'A']	98663	65107.23853257507	-2019.0931440813324	-0.0084014647185124	0.0045411578420821	-1.8500710635198376	0.0643063	0.0643063	chr7	80030768	1.1917464777568385	chr7:80030768:C:A
chr7:80030839	['C', 'T']	98663	93949.85351635762	-3107.2258438986364	-0.0076047779843727	0.0042626200424554	-1.784061893537207	0.0744167	0.0744167	chr7	80030839	1.1283295926263193	chr7:80030839:C:T
chr7:80030955	['G', 'A']	98663	61333.67626037855	-2419.205221007124	-0.0076175844366039	0.0045974913292213	-1.6569002290851738	0.0975428	0.0975428	chr7	80030955	1.010804781991367	chr7:80030955:G:A
chr7:80031115	['C', 'T']	98663	65104.19728718709	-2014.7733066087385	-0.008278234267593	0.0045413085263079	-1.8228742265884248	0.0683255	0.0683255	chr7	80031115	1.1654171814948493	chr7:80031115:C:T
chr7:80031738	['C', 'T']	98663	2742.13896490908	283.1868030683883	-0.0168394111606803	0.0190609700875208	-0.8834498497904398	0.376995	0.376995	chr7	80031738	0.4236644097061682	chr7:80031738:C:T
chr7:80032072	['ATATACCAT', 'A']	98663	2748.11141406258	279.5903228186838	-0.0193784884876363	0.0190405052717396	-1.017750748263931	0.308799	0.308799	chr7	80032072	0.5103241147326263	chr7:80032072:ATATACCAT:A
chr7:80032265	['G', 'A']	98663	2748.16712448179	278.0214679659613	-0.0200435376497569	0.0190404237429783	-1.052683381437267	0.292489	0.292489	chr7	80032265	0.5338904623309687	chr7:80032265:G:A
chr7:80032574	['G', 'A']	98663	2750.5296824946263	278.04146246375086	-0.0202879585293414	0.0190331101088051	-1.0659297620495451	0.286458	0.286458	chr7	80032574	0.5429390445704514	chr7:80032574:G:A
chr7:80032785	['A', 'G']	98663	2793.4146957805187	274.8778995586268	-0.0206372878994419	0.0190439776927946	-1.0836647801394022	0.278516	0.278516	chr7	80032785	0.5551498507160542	chr7:80032785:A:G
chr7:80032911	['C', 'T']	98663	2751.7251437087507	278.80093891961127	-0.0201649329588144	0.0190307675100891	-1.0595964113441092	0.289331	0.289331	chr7	80032911	0.5386050319321471	chr7:80032911:C:T
chr7:80032972	['G', 'A']	98663	93910.27743086532	-3117.731579200497	-0.0076684286743005	0.0042636202924372	-1.79857214018395	0.0720894	0.0720894	chr7	80032972	1.142128589093909	chr7:80032972:G:A
chr7:80033148	['G', 'A']	98663	105269.74103024218	-3892.5983591726745	-0.0120831412797467	0.0042684919180136	-2.830775250798572	0.00464447	0.00464447	chr7	80033148	2.333063838012232	chr7:80033148:G:A
chr7:80034236	['A', 'T']	98663	3721.018289468348	425.96547328130936	-0.0017030942748413	0.0166073502548841	-0.1025506326236787	0.91832	0.91832	chr7	80034236	0.037005957123651	chr7:80034236:A:T
chr7:80034673	['C', 'T']	98663	26707.977689251104	-299.268093605396	0.0048115033803497	0.0062380937697684	0.7713098837448779	0.440525	0.440525	chr7	80034673	0.3560294401373781	chr7:80034673:C:T
chr7:80036257	['C', 'T']	98663	105586.17526766165	-3859.190903667606	-0.0117428809611817	0.0042710704043119	-2.749399998025403	0.00597153	0.00597153	chr7	80036257	2.2239143815295703	chr7:80036257:C:T
chr7:80036501	['T', 'C']	98663	105690.13670880938	-3874.0219975461696	-0.0120673495842653	0.0042713413377608	-2.825189707407312	0.00472621	0.00472621	chr7	80036501	2.325486985239625	chr7:80036501:T:C
chr7:80036612	['T', 'C']	98663	3729.491403953372	426.6341321875831	-0.0019130068500852	0.0165893569556808	-0.1153153106052225	0.908195	0.908195	chr7	80036612	0.0418208934044277	chr7:80036612:T:C
chr7:80036631	['T', 'C']	98663	3728.755856979206	426.7828469305729	-0.0017894596158144	0.0165907258309881	-0.107859031246968	0.914108	0.914108	chr7	80036631	0.0390024902255318	chr7:80036631:T:C
chr7:80038198	['C', 'T']	98663	10886.55170386588	-715.6460984442411	-0.0137743016013583	0.0092915627406636	-1.482452627810002	0.138223	0.138223	chr7	80038198	0.8594196853121614	chr7:80038198:C:T
chr7:80039109	['C', 'T']	98663	101543.67153284675	-4326.501245750348	-0.0111349527726396	0.0042559052099654	-2.6163535659973287	0.0088888	0.0088888	chr7	80039109	2.051156865413915	chr7:80039109:C:T
chr7:80039173	['AAG', 'A']	98663	101542.4961478418	-4326.893839144942	-0.0111529040410921	0.0042557702616392	-2.6206546301670657	0.00877746	0.00877746	chr7	80039173	2.056631140993213	chr7:80039173:AAG:A
chr7:80040581	['C', 'T']	98663	96828.77691052297	-4257.160094674673	-0.0103223295102447	0.0042574123265297	-2.424554804316684	0.015329	0.015329	chr7	80040581	1.8144861757814608	chr7:80040581:C:T
chr7:80040809	['C', 'G']	98663	8184.497724439218	328.0862108836257	-0.0023119125844713	0.010903200468111	-0.2120398126433685	0.832076	0.832076	chr7	80040809	0.0798370043905098	chr7:80040809:C:G
chr7:80041002	['C', 'T']	98663	7967.807578076692	294.2812834789909	-0.0051760277834988	0.0110268018189813	-0.469404263218814	0.638782	0.638782	chr7	80041002	0.1946473301835447	chr7:80041002:C:T
chr7:80041067	['C', 'T']	98663	105775.15336502882	-3809.953235495303	-0.0106522035507581	0.0042711758346343	-2.4939744845859626	0.0126338	0.0126338	chr7	80041067	1.8984660025076543	chr7:80041067:C:T
chr7:80042576	['C', 'T']	98663	96421.43201403112	-4315.825173032723	-0.0104898055752443	0.0042594599396932	-2.4627078840421586	0.0137909	0.0137909	chr7	80042576	1.8604073906566791	chr7:80042576:C:T
chr7:80042600	['G', 'T']	98663	105837.90885493236	-3818.486148959784	-0.0108537220283586	0.0042708300069551	-2.541361283563856	0.0110437	0.0110437	chr7	80042600	1.956885399399144	chr7:80042600:G:T
chr7:80043798	['C', 'G']	98663	108413.07526205876	-3975.339919933527	-0.0103153033206392	0.0042826005409849	-2.40865409274588	0.0160133	0.0160133	chr7	80043798	1.79551916001655	chr7:80043798:C:G
chr7:80043832	['A', 'G']	98663	17335.757067701947	-925.1328335444496	0.0042964759178005	0.0075286907620495	0.5706803551366568	0.568218	0.568218	chr7	80043832	0.2454850128220678	chr7:80043832:A:G
chr7:80044756	['G', 'A']	98663	95776.56116697755	-4374.550215495269	-0.0093329258210041	0.0042660317873072	-2.187730023196826	0.0286916	0.0286916	chr7	80044756	1.5422452324512557	chr7:80044756:G:A
chr7:80044870	['T', 'TC']	98663	105731.71645058945	-3803.542165111493	-0.0102543171156087	0.00426922221365	-2.4019169306349424	0.0163112	0.0163112	chr7	80044870	1.7875140871383002	chr7:80044870:T:TC
chr7:80045317	['A', 'G']	98663	105678.99109849444	-3811.126038610856	-0.0103692986643088	0.0042698056326558	-2.4285177257258552	0.0151625	0.0151625	chr7	80045317	1.8192291861253709	chr7:80045317:A:G
chr7:80046191	['C', 'T']	98663	5006.456687007117	72.37332160050936	0.0071484585279745	0.0135805234566864	0.5263757726845906	0.598628	0.598628	chr7	80046191	0.2228429734946588	chr7:80046191:C:T
chr7:80046324	['T', 'A']	98663	105664.77416411522	-3790.413012497075	-0.0097865502228284	0.0042689246434213	-2.2925094819629	0.0218784	0.0218784	chr7	80046324	1.659984441780056	chr7:80046324:T:A
chr7:80046701	['A', 'G']	98663	5866.594609388463	137.01804940998903	-0.0006673779844837	0.0126030283211048	-0.0529537796377228	0.957769	0.957769	chr7	80046701	0.0187392238258985	chr7:80046701:A:G
chr7:80046998	['T', 'G']	98663	5866.951432886959	137.74719616682532	-0.0007335214891237	0.0126029330228654	-0.0582024428593634	0.953587	0.953587	chr7	80046998	0.0206396781855802	chr7:80046998:T:G
chr7:80047407	['T', 'C']	98663	5173.419482033349	29.959370882094863	-0.0003339819382281	0.0133672337811938	-0.0249851198606282	0.980067	0.980067	chr7	80047407	0.0087442337609076	chr7:80047407:T:C
chr7:80047471	['A', 'G']	98663	98632.99026675185	-4021.004927293128	-0.009320344882344	0.0042512596384931	-2.1923725377657	0.0283549	0.0283549	chr7	80047471	1.5473718800134886	chr7:80047471:A:G
chr7:80047682	['C', 'A']	98663	99759.81152246674	-3941.199228849033	-0.0100132890141875	0.0042540147177195	-2.3538444689620994	0.0185823	0.0185823	chr7	80047682	1.7309005327811038	chr7:80047682:C:A
chr7:80047823	['C', 'A']	98663	105710.14245676708	-3802.3664326050193	-0.0100658949657269	0.0042733829206812	-2.355486309689829	0.0185004	0.0185004	chr7	80047823	1.7328188815475398	chr7:80047823:C:A
chr7:80047967	['T', 'C']	98663	5707.702339608856	178.30370193354088	0.0057046099383056	0.01278621392715	0.4461531748810042	0.655488	0.655488	chr7	80047967	0.1834352545177356	chr7:80047967:T:C
chr7:80048037	['C', 'T']	98663	5708.463707958676	174.71961452710724	0.0051323290274699	0.0127839205432893	0.4014675318178548	0.688077	0.688077	chr7	80048037	0.1623629588518007	chr7:80048037:C:T
chr7:80049377	['G', 'A']	98663	30415.624168761657	-1615.7902096307728	0.0030114474263058	0.0059060626024734	0.5098908746826856	0.610129	0.610129	chr7	80049377	0.2145783320955401	chr7:80049377:G:A
chr7:80049465	['G', 'A']	98663	13928.270531351998	-152.7785629395361	0.012389096987733	0.0082907169572908	1.494333608487018	0.135092	0.135092	chr7	80049465	0.8693703686591461	chr7:80049465:G:A
chr7:80049838	['G', 'T']	98663	105633.76630710268	-3781.9457353518624	-0.009661034765973	0.0042690981641173	-2.26301537106269	0.0236369	0.0236369	chr7	80049838	1.626409482155211	chr7:80049838:G:T
chr7:80049989	['A', 'G']	98663	12267.24334789616	-834.5159701719379	-0.0164172574429883	0.0088172654282174	-1.861944338258092	0.0626139	0.0626139	chr7	80049989	1.2033292446938884	chr7:80049989:A:G
chr7:80050999	['G', 'T']	98663	5067.259807947759	68.25145700421179	0.0057904327406972	0.0134985110609451	0.4289682554285914	0.667947	0.667947	chr7	80050999	0.1752579963877969	chr7:80050999:G:T
chr7:80051627	['A', 'T']	98663	5783.748484108537	175.01754524145136	0.00482398792663	0.0127169187231909	0.3793362237845343	0.704439	0.704439	chr7	80051627	0.1521566081052023	chr7:80051627:A:T
chr7:80051915	['T', 'TA']	98663	5011.320599774931	73.51194879613597	0.0072343928816292	0.0135754959701635	0.532900816112289	0.594103	0.594103	chr7	80051915	0.2261382545915739	chr7:80051915:T:TA
chr7:80052077	['T', 'G']	98663	61233.17133154239	-1884.0193475832489	-0.0043897396913065	0.0045967235642168	-0.9549714334528192	0.339594	0.339594	chr7	80052077	0.4690399915432522	chr7:80052077:T:G
chr7:80053219	['A', 'G']	98663	101709.67935239908	-4287.49305161075	-0.009739360931958	0.0042538992397468	-2.289513780899425	0.0220516	0.0220516	chr7	80053219	1.6565598939076382	chr7:80053219:A:G
chr7:80053661	['T', 'C']	98663	5231.431627397703	23.68619209163506	-0.0017871244220581	0.0132913771150559	-0.1344574310538359	0.893041	0.893041	chr7	80053661	0.0491286019569087	chr7:80053661:T:C
chr7:80054405	['A', 'G']	98663	101782.34777804806	-4310.202361036541	-0.0102068811131664	0.0042538934993892	-2.3994209339354504	0.0164229	0.0164229	chr7	80054405	1.7845501515532356	chr7:80054405:A:G
chr7:80054559	['A', 'T']	98663	105907.32164833498	-3792.49676697287	-0.0097503047960742	0.0042689769368087	-2.283990974981228	0.0223742	0.0223742	chr7	80054559	1.6502524841370474	chr7:80054559:A:T
chr7:80056112	['A', 'C']	98663	5169.733570537968	25.534407895334702	-0.0009390967935788	0.0133703293620949	-0.0702373717315601	0.944005	0.944005	chr7	80056112	0.0250257054194534	chr7:80056112:A:C
chr7:80056637	['G', 'A']	98663	5007.659817536744	69.86398802058352	0.0066969480918841	0.0135791003328622	0.493180544198286	0.621886	0.621886	chr7	80056637	0.206289219985294	chr7:80056637:G:A
chr7:80056788	['G', 'C']	98663	5010.253907437815	71.23967783630255	0.0068395438547199	0.0135754303141322	0.503817830923555	0.614391	0.614391	chr7	80056788	0.2115551547587143	chr7:80056788:G:C
chr7:80056877	['T', 'C']	98663	5765.467487709697	174.07272392856677	0.0045225821940595	0.0127109783571889	0.3558012661945695	0.72199	0.72199	chr7	80056877	0.1414688176310466	chr7:80056877:T:C
chr7:80057923	['G', 'A']	98663	132409.18273149364	-4106.607710327879	-0.0089004974364871	0.0045219577632361	-1.9682840713040195	0.0490382	0.0490382	chr7	80057923	1.3094654794442575	chr7:80057923:G:A
chr7:80058190	['T', 'C']	98663	62437.27452034241	-1815.0920630665591	-0.0051046970927966	0.0045811673091595	-1.1142786866985352	0.265162	0.265162	chr7	80058190	0.5764887139504491	chr7:80058190:T:C
chr7:80058528	['A', 'G']	98663	62525.97105988728	-1815.224444353698	-0.0048366906347775	0.0045780578871117	-1.0564939880716535	0.290745	0.290745	chr7	80058528	0.5364877451844874	chr7:80058528:A:G
chr7:80058841	['G', 'T']	98663	105694.9978205557	-3779.664719588073	-0.009692119670759	0.0042696174561556	-2.270020621352273	0.0232085	0.0232085	chr7	80058841	1.6343529277377156	chr7:80058841:G:T
chr7:80059382	['C', 'T']	98663	37303.53708528043	-2104.635473855607	-0.008471756196966	0.0054596029210549	-1.551716547790445	0.120733	0.120733	chr7	80059382	0.9181740077893352	chr7:80059382:C:T
chr7:80059826	['A', 'G']	98663	62533.77480080285	-1808.327813911948	-0.0047669447641969	0.0045779844545605	-1.0412758740253445	0.29775	0.29775	chr7	80059826	0.526148229845185	chr7:80059826:A:G
chr7:80060058	['A', 'G']	98663	62530.74587114112	-1803.946924316924	-0.0047093266815567	0.0045783952686645	-1.028597664729457	0.303671	0.303671	chr7	80060058	0.5175966803943238	chr7:80060058:A:G
chr7:80062204	['T', 'C']	98663	105451.95881160015	-3994.5831492892216	-0.0103905050084023	0.0042649756665152	-2.436240161926204	0.0148426	0.0148426	chr7	80062204	1.828490016392007	chr7:80062204:T:C
chr7:80062975	['T', 'C']	98663	106621.6052920684	-3859.065796515785	-0.0104867784343498	0.0043059492831853	-2.435416152089948	0.0148764	0.0148764	chr7	80062975	1.8275021527480435	chr7:80062975:T:C
chr7:80063734	['A', 'G']	98663	62293.152951672295	-1877.024938994062	-0.0066986498610931	0.0045840549191135	-1.4612935445347004	0.143938	0.143938	chr7	80063734	0.8418245360725791	chr7:80063734:A:G
chr7:80064591	['C', 'A']	98663	3410.103689438476	389.74588853590313	0.0053017034859799	0.0170703402463274	0.310579836691924	0.756121	0.756121	chr7	80064591	0.1214086999651979	chr7:80064591:C:A
chr7:80064889	['T', 'C']	98663	62247.70017645622	-1870.5816386433903	-0.0064391488247545	0.0045861328003856	-1.4040476159375852	0.160308	0.160308	chr7	80064889	0.7950448041014898	chr7:80064889:T:C
chr7:80065200	['G', 'A']	98663	37609.33665825301	-2170.413265400328	-0.0095372640836831	0.0054444805242607	-1.7517307741638322	0.0798232	0.0798232	chr7	80065200	1.0978708659470682	chr7:80065200:G:A
chr7:80065361	['C', 'T']	98663	37436.00355861064	-2167.897563124552	-0.0099528026397463	0.0054543379067973	-1.8247499164551109	0.0680418	0.0680418	chr7	80065361	1.1672242059394324	chr7:80065361:C:T
chr7:80065675	['G', 'T']	98663	104799.24387944408	-3964.22512853915	-0.0105424452290144	0.004261903312204	-2.473647208003525	0.0133758	0.0133758	chr7	80065675	1.8736802335911944	chr7:80065675:G:T
chr7:80065830	['C', 'T']	98663	23235.590550622383	-947.7015292554372	0.0020908665170137	0.0065948766332174	0.3170440681911141	0.751211	0.751211	chr7	80065830	0.124238061311269	chr7:80065830:C:T
chr7:80066365	['C', 'T']	98663	105561.83907917811	-3828.248578028591	-0.0109775556170669	0.0042684175123391	-2.571809244370547	0.0101183	0.0101183	chr7	80066365	1.99489244823116	chr7:80066365:C:T
chr7:80066548	['T', 'C']	98663	58877.96758334769	-2261.2440520787595	-0.0072154729099733	0.0046448349656851	-1.5534401035299412	0.120321	0.120321	chr7	80066548	0.919658567272071	chr7:80066548:T:C
chr7:80066612	['A', 'G']	98663	62299.73447478862	-1867.1318323432813	-0.0065937412300207	0.0045835851260315	-1.4385554208588698	0.15028	0.15028	chr7	80066612	0.823098813608653	chr7:80066612:A:G
chr7:80066814	['G', 'A']	98663	2387.024193711865	229.5694498301952	-0.0182046121413937	0.0200884671431201	-0.9062220632214036	0.364821	0.364821	chr7	80066814	0.4379201705584659	chr7:80066814:G:A
chr7:80067527	['C', 'T']	98663	42608.90980972559	-2083.875224258757	-0.0069713836262583	0.0051794340005177	-1.3459740244902256	0.178314	0.178314	chr7	80067527	0.7488145576431788	chr7:80067527:C:T
chr7:80068072	['G', 'A']	98663	3417.0692674917136	388.22663428629977	0.0043109699873911	0.0170551637568808	0.2527662618104078	0.800449	0.800449	chr7	80068072	0.0966663336062255	chr7:80068072:G:A
chr7:80068365	['T', 'C']	98663	2384.1933201561	229.23557646621308	-0.0180141730445704	0.0200987432647308	-0.8962835540161161	0.370104	0.370104	chr7	80068365	0.4316762211233695	chr7:80068365:T:C
chr7:80068432	['A', 'G']	98663	62303.366577119945	-1867.4005896546944	-0.0065691500926182	0.0045832617719713	-1.4332914896529565	0.151778	0.151778	chr7	80068432	0.8187911742311992	chr7:80068432:A:G
chr7:80068726	['C', 'T']	98663	3419.24259041518	389.7698645535488	0.0047586776684418	0.0170500609416565	0.2791003319416582	0.780168	0.780168	chr7	80068726	0.1078118670317011	chr7:80068726:C:T
chr7:80068906	['T', 'C']	98663	58931.348688212165	-2253.88130784805	-0.0071127353078945	0.0046441358397268	-1.531551951398753	0.125636	0.125636	chr7	80068906	0.9008858991247064	chr7:80068906:T:C
chr7:80069441	['A', 'G']	98663	27136.22575118609	-304.9744581048656	0.0049294907080365	0.0061954655057776	0.7956610691221625	0.426231	0.426231	chr7	80069441	0.3703549670119224	chr7:80069441:A:G
chr7:80070228	['A', 'G']	98663	105674.13184228406	-3826.336979954246	-0.0108185793127164	0.0042690703184458	-2.5341768829553946	0.0112727	0.0112727	chr7	80070228	1.947972050709717	chr7:80070228:A:G
chr7:80070306	['G', 'A']	98663	3418.177929412241	389.42903694714585	0.0045075539145379	0.0170557304801177	0.2642838381969357	0.791562	0.791562	chr7	80070306	0.101515062856792	chr7:80070306:G:A
chr7:80070629	['G', 'A']	98663	3422.208114984237	391.8155721462432	0.0053147175757059	0.0170424324193403	0.3118520552074825	0.755154	0.755154	chr7	80070629	0.1219644728342175	chr7:80070629:G:A
chr7:80070858	['T', 'A']	98663	3407.552596632436	388.3537655129925	0.0046203040257629	0.0170761487287789	0.2705706127972653	0.786722	0.786722	chr7	80070858	0.1041787049916555	chr7:80070858:T:A
chr7:80071687	['T', 'C']	98663	104952.65747133431	-3957.164276830469	-0.0104749642152821	0.004261842053551	-2.457848996668978	0.0139789	0.0139789	chr7	80071687	1.8545270018897404	chr7:80071687:T:C
chr7:80071874	['T', 'C']	98663	96534.37433339424	-4432.504538659007	-0.0117815651303827	0.0042574474475712	-2.767283748177294	0.00565361	0.00565361	chr7	80071874	2.247674153520669	chr7:80071874:T:C
chr7:80075232	['C', 'T']	98663	62090.69012056497	-1873.5141954107155	-0.0066287610191404	0.0045882567971877	-1.44472319491867	0.148539	0.148539	chr7	80075232	0.8281595041846854	chr7:80075232:C:T
chr7:80075291	['T', 'C']	98663	99840.525132074	-4041.8434879803535	-0.0111128845193846	0.0042531549685482	-2.6128567149712825	0.00898026	0.00898026	chr7	80075291	2.046711089286964	chr7:80075291:T:C
chr7:80075499	['C', 'T']	98663	60759.46908136165	-1979.2726046421456	-0.006034609887012	0.0046063183479383	-1.3100722597066905	0.190174	0.190174	chr7	80075499	0.72084885873601	chr7:80075499:C:T
chr7:80076426	['G', 'GT']	98663	37591.09607996187	-2147.3315971631782	-0.0092571259062962	0.0054442275751016	-1.7003561623015602	0.0890671	0.0890671	chr7	80076426	1.0502826879616145	chr7:80076426:G:GT
chr7:80077068	['GC', 'G']	98663	59528.72074584037	-2127.695708984095	-0.006067487177734	0.0046322153276482	-1.3098456674755898	0.190251	0.190251	chr7	80077068	0.7206730518065851	chr7:80077068:GC:G
chr7:80077606	['T', 'C']	98663	62065.32314866441	-1875.3224913116533	-0.0066978677414304	0.0045876777428421	-1.459969099154952	0.144302	0.144302	chr7	80077606	0.8407276496206808	chr7:80077606:T:C
chr7:80077672	['A', 'T']	98663	62060.83840390911	-1876.3008345310127	-0.0067256784772142	0.0045876322004617	-1.4660457036065888	0.142639	0.142639	chr7	80077672	0.8457617145326756	chr7:80077672:A:T
chr7:80077844	['C', 'T']	98663	62615.73577784701	-1896.8416166695583	-0.0066603626307738	0.0046066051003756	-1.4458288665183632	0.148228	0.148228	chr7	80077844	0.8290697511684529	chr7:80077844:C:T
chr7:80078071	['G', 'C']	98663	37531.70604573837	-2160.1919698472325	-0.009716348212563	0.0054487227756503	-1.7832340922140746	0.0745513	0.0745513	chr7	80078071	1.1275447790667352	chr7:80078071:G:C
chr7:80078654	['C', 'T']	98663	62829.28336661968	-1775.71099316229	-0.0069123417194617	0.0045816817341098	-1.5086909393990835	0.131381	0.131381	chr7	80078654	0.8814674368446566	chr7:80078654:C:T
chr7:80080243	['C', 'T']	98663	57857.765378025135	-2231.3989610267886	-0.0074573678445193	0.0046672344655559	-1.5978129874456914	0.110088	0.110088	chr7	80080243	0.9582600181564114	chr7:80080243:C:T
chr7:80083757	['G', 'A']	98663	67189.02487884994	-1944.6444690943265	-0.0063965922853782	0.0044949106094663	-1.4230744148519965	0.154718	0.154718	chr7	80083757	0.8104591572384379	chr7:80083757:G:A
chr7:80084781	['G', 'A']	98663	55102.1697738309	-1556.8705655322478	-0.0036578851692089	0.004729974036843	-0.7733414899778772	0.439322	0.439322	chr7	80084781	0.3572170479539664	chr7:80084781:G:A
chr7:80085766	['T', 'C']	98663	17702.050128743176	-1193.0886092078424	-0.0120625517183256	0.0074782436808189	-1.6130193442699643	0.106744	0.106744	chr7	80085766	0.9716565269832584	chr7:80085766:T:C
chr7:80085948	['A', 'G']	98663	76141.55414393767	-2103.554481160293	-0.0061569310783856	0.0043835728501229	-1.4045463116263477	0.160159	0.160159	chr7	80085948	0.795448651502105	chr7:80085948:A:G
chr7:80085955	['G', 'A']	98663	63088.18293066214	-2495.004396532351	-0.0072805200616491	0.0045507589744366	-1.599847432603359	0.109636	0.109636	chr7	80085955	0.960046817802524	chr7:80085955:G:A
chr7:80089301	['T', 'A']	98663	74148.0672588446	-2005.5681171576723	-0.0066424404101651	0.0044044588795062	-1.50811724933388	0.131528	0.131528	chr7	80089301	0.8809817836681386	chr7:80089301:T:A
chr7:80092314	['T', 'G']	98663	65917.04739937137	-2456.60012809959	-0.0068355096520904	0.0044989413037102	-1.5193595983244277	0.128675	0.128675	chr7	80092314	0.8905058230777928	chr7:80092314:T:G
chr7:80092878	['C', 'G']	98663	105892.73277041753	-3172.827925327714	0.0065688557937457	0.0042593722844987	1.5422121747028206	0.123025	0.123025	chr7	80092878	0.9100066262938816	chr7:80092878:C:G
chr7:80092985	['T', 'C']	98663	107370.85342957362	-2937.642883323805	0.0064766890957596	0.0042648388115316	1.5186245909804192	0.12886	0.12886	chr7	80092985	0.8898818729896725	chr7:80092985:T:C
chr7:80094245	['T', 'A']	98663	175039.41879865387	-5669.895266865079	-0.0022794750301785	0.0067332384579965	-0.3385406657433014	0.734957	0.734957	chr7	80094245	0.1337380693634361	chr7:80094245:T:A
chr7:80096149	['C', 'T']	98663	167848.71355877223	-5916.158768553562	-0.0013158888209303	0.0059813432763855	-0.2199988798712681	0.825872	0.825872	chr7	80096149	0.083087257765962	chr7:80096149:C:T
chr7:80098188	['C', 'G']	98663	174908.40950373016	-5637.318354335685	-0.0023571591192338	0.006717304225194	-0.3509084954635548	0.725658	0.725658	chr7	80098188	0.1392680125062936	chr7:80098188:C:G
chr7:80099759	['A', 'G']	98663	67370.29098281718	-2652.733701528257	-0.0071179883412574	0.0044795513773993	-1.5889958037248617	0.112065	0.112065	chr7	80099759	0.9505300045351776	chr7:80099759:A:G
chr7:80100286	['T', 'A']	98663	170189.67406731556	-5856.789154892092	-0.0014688344501643	0.0062181894459026	-0.2362157767856718	0.813266	0.813266	chr7	80100286	0.0897673837567065	chr7:80100286:T:A
chr7:80101245	['C', 'T']	98663	174843.63277821138	-5633.086414309623	-0.0022540053668343	0.0067080932388372	-0.3360128260866342	0.736862	0.736862	chr7	80101245	0.132613839481877	chr7:80101245:C:T
chr7:80102840	['T', 'G']	98663	84583.14586944843	-2599.955343989123	0.0049484744520866	0.0042984371688246	1.1512264243331545	0.249642	0.249642	chr7	80102840	0.6026823467389497	chr7:80102840:T:G
chr7:80102956	['C', 'T']	98663	67719.2183302073	-2496.3527335797294	-0.0062949396048657	0.0044707441995375	-1.4080294742689352	0.159125	0.159125	chr7	80102956	0.7982615833382882	chr7:80102956:C:T
chr7:80105225	['A', 'T']	98663	172043.85005930727	-5751.902095268592	-0.0009210418970881	0.0063934449253123	-0.1440603474101414	0.885453	0.885453	chr7	80105225	0.0528344862891203	chr7:80105225:A:T
chr7:80105556	['A', 'G']	98663	174972.18746135524	-5669.162550092804	-0.0038568704360308	0.006725035594412	-0.5735092969969717	0.566301	0.566301	chr7	80105556	0.2469526714758927	chr7:80105556:A:G
chr7:80106723	['T', 'G']	98663	169761.20616707043	-5719.572341663612	-0.0043711028268254	0.0061241871453789	-0.7137441627863609	0.475387	0.475387	chr7	80106723	0.3229526987236564	chr7:80106723:T:G
chr7:80109200	['A', 'G']	98663	175019.5130357215	-5642.518461825188	-0.0032883698897811	0.0067323675899779	-0.488441821667073	0.625238	0.625238	chr7	80109200	0.2039546347974506	chr7:80109200:A:G
chr7:80109418	['C', 'G']	98663	15486.569643092458	-849.4069357280224	-0.0024239164826641	0.0079228063668434	-0.305941653806929	0.75965	0.75965	chr7	80109418	0.1193864578246326	chr7:80109418:C:G
chr7:80109768	['C', 'T']	98663	15873.160882609312	-818.3156397128294	-0.0042535523218057	0.0078288964138082	-0.5433144209576661	0.586915	0.586915	chr7	80109768	0.231424790922647	chr7:80109768:C:T
chr7:80110189	['C', 'T']	98663	15870.09106943741	-818.6199378309677	-0.0043430730538891	0.0078297008985027	-0.5546920770268059	0.579107	0.579107	chr7	80110189	0.237241185467248	chr7:80110189:C:T
chr7:80110840	['G', 'A']	98663	15686.225830976491	-838.5609128508112	-0.0035990299091024	0.0078747622108512	-0.4570334713273057	0.647648	0.647648	chr7	80110840	0.1886609712796682	chr7:80110840:G:A
chr7:80111044	['C', 'G']	98663	56809.33370838907	-906.0908805246604	0.0148252122101382	0.0047090987048928	3.148205875305721	0.00164325	0.00164325	chr7	80111044	2.784296359047594	chr7:80111044:C:G
chr7:80111366	['C', 'T']	98663	174855.8115439589	-5641.355364758068	-0.0034099296297004	0.0067131798775541	-0.5079455179060137	0.611493	0.611493	chr7	80111366	0.213608510138364	chr7:80111366:C:T
chr7:80111445	['T', 'C']	98663	69300.5359459898	-2335.723489265072	-0.0077482514860128	0.0044481481817459	-1.7419049836985558	0.0815282	0.0815282	chr7	80111445	1.0886921460323655	chr7:80111445:T:C
chr7:80112023	['A', 'G']	98663	175196.1310703262	-5671.228975627214	-0.0044364459218171	0.0067935476336783	-0.6530381710763181	0.513733	0.513733	chr7	80112023	0.2892625361686179	chr7:80112023:A:G
chr7:80112536	['T', 'A']	98663	175174.03205708135	-5663.711509545108	-0.0039857544346144	0.0067786622873375	-0.587985396773603	0.556543	0.556543	chr7	80112536	0.2545012752802592	chr7:80112536:T:A
chr7:80113215	['A', 'G']	98663	26470.487795235684	-1853.9575111665383	-0.0145486304698269	0.0062681732706805	-2.321031956451882	0.0202871	0.0202871	chr7	80113215	1.6927800300495242	chr7:80113215:A:G
chr7:80113956	['A', 'G']	98663	66874.11213408643	-2684.30359736548	-0.0083067217339571	0.0044893826601766	-1.8503037862293268	0.0642728	0.0642728	chr7	80113956	1.191972779939276	chr7:80113956:A:G
chr7:80114932	['T', 'A']	98663	26525.37696542076	-1867.017387150452	-0.0150512345120864	0.0062624725854046	-2.4034012615344587	0.0162452	0.0162452	chr7	80114932	1.7892749375438857	chr7:80114932:T:A
chr7:80116543	['A', 'G']	98663	174773.7996734745	-5666.614073316176	-0.0052676758366119	0.0066987901382086	-0.7863622725790553	0.431657	0.431657	chr7	80116543	0.3648612119247835	chr7:80116543:A:G
chr7:80117245	['C', 'T']	98663	170112.13843019187	-5667.891913490285	-0.0059108798746656	0.006153830390557	-0.9605204400394092	0.336796	0.336796	chr7	80117245	0.4726330750947262	chr7:80117245:C:T
chr7:80117513	['G', 'A']	98663	174625.92930849234	-5680.116475246437	-0.0048933863903977	0.0066797044346339	-0.7325752865689366	0.463819	0.463819	chr7	80117513	0.3336514647835346	chr7:80117513:G:A
chr7:80117650	['G', 'A']	98663	174628.54924580324	-5683.207824680801	-0.0049861913399272	0.0066797531260306	-0.746463416514049	0.455389	0.455389	chr7	80117650	0.3416174640524482	chr7:80117650:G:A
chr7:80117944	['T', 'C']	98663	69573.16707551952	-2355.5758949609144	-0.0082893160211891	0.004443804628682	-1.865364639949897	0.0621333	0.0621333	chr7	80117944	1.2066755796923645	chr7:80117944:T:C
chr7:80118370	['C', 'A']	98663	22068.86811492782	-1560.3976682633725	-0.0127652218478442	0.0067775144027562	-1.8834665762794915	0.0596401	0.0596401	chr7	80118370	1.2244616370263572	chr7:80118370:C:A
chr7:80120492	['T', 'C']	98663	3760.571729786715	-247.9336918276524	-0.0182538107625248	0.0154845074460637	-1.1788434876670917	0.238463	0.238463	chr7	80120492	0.622578996675832	chr7:80120492:T:C
chr7:80120666	['C', 'T']	98663	65385.59161226225	-379.9970641118096	0.0128449260312572	0.0045990926382854	2.792926135979232	0.00522437	0.00522437	chr7	80120666	2.2819660730675886	chr7:80120666:C:T
chr7:80121078	['C', 'T']	98663	3730.189036874861	-254.5687877718282	-0.0179887689430305	0.0155426578240584	-1.1573804909470342	0.24712	0.24712	chr7	80121078	0.6070921047066058	chr7:80121078:C:T
chr7:80121297	['C', 'A']	98663	72311.31535008407	-476.0490574860301	0.0125280607589711	0.0045124438710795	2.776336086807449	0.00549857	0.00549857	chr7	80121297	2.2597502417527493	chr7:80121297:C:A
chr7:80122137	['G', 'A']	98663	21221.31302152512	-1558.028880192843	-0.0170363290570095	0.0068934520636199	-2.471378476238113	0.013461	0.013461	chr7	80122137	1.8709226757472632	chr7:80122137:G:A
chr7:80123013	['A', 'G']	98663	174982.05592498727	-5762.32917567091	-0.007913316785187	0.0067197312399423	-1.1776240005180452	0.238949	0.238949	chr7	80123013	0.6216947826589465	chr7:80123013:A:G
chr7:80123086	['T', 'C']	98663	67129.24700694405	-549.1413534389701	0.0115935124385011	0.004563786617113	2.5403274541864738	0.0110764	0.0110764	chr7	80123086	1.9556013690463616	chr7:80123086:T:C
chr7:80123676	['T', 'C']	98663	88548.33454991535	-1332.9313260899378	0.0106580810984237	0.004321777641753	2.466133610266109	0.0136597	0.0136597	chr7	80123676	1.8645588387053853	chr7:80123676:T:C
chr7:80123855	['C', 'T']	98663	21251.33887339655	-1562.0299507574505	-0.0168686731338205	0.0068898493521674	-2.4483370058757545	0.0143535	0.0143535	chr7	80123855	1.84304218636224	chr7:80123855:C:T
chr7:80124179	['C', 'T']	98663	67065.71261431153	-533.3099066439169	0.0118072176713845	0.0045655206821379	2.586171105867244	0.00970629	0.00970629	chr7	80124179	2.0129467371791647	chr7:80124179:C:T
chr7:80124422	['A', 'G']	98663	67111.56357074794	-537.4008954937444	0.0118604025743907	0.0045641927669303	2.598576173277544	0.00936252	0.00936252	chr7	80124422	2.028607241561597	chr7:80124422:A:G
chr7:80125328	['T', 'C']	98663	66947.57095789866	-490.8880495968016	0.012034105590605	0.004567461954705	2.6347467608807382	0.00842132	0.00842132	chr7	80125328	2.074619829665997	chr7:80125328:T:C
chr7:80125340	['C', 'G']	98663	79116.82078417063	-4047.32457889847	-0.0076465170829542	0.0043730856361383	-1.7485404401333635	0.0803736	0.0803736	chr7	80125340	1.094886578827535	chr7:80125340:C:G
chr7:80125350	['G', 'C']	98663	79116.02822155545	-4050.036143211874	-0.0077098036260527	0.0043730146233687	-1.7630408974286742	0.0778967	0.0778967	chr7	80125350	1.1084809403010831	chr7:80125350:G:C
chr7:80125398	['G', 'A']	98663	61579.60351994159	-473.89984890535646	0.0127219157836025	0.004654631461673	2.73317359029534	0.00627384	0.00627384	chr7	80125398	2.2024665611886647	chr7:80125398:G:A
chr7:80126294	['G', 'A']	98663	151346.21339794414	-4497.501724437155	0.0053802645111705	0.0050697629343823	1.0612457783149003	0.288581	0.288581	chr7	80126294	0.5397322659895456	chr7:80126294:G:A
chr7:80126559	['C', 'T']	98663	175021.4175214888	-5747.4201579842365	-0.0085429590222334	0.0067171599886994	-1.271811157781799	0.203443	0.203443	chr7	80126559	0.6915572486156771	chr7:80126559:C:T
chr7:80126799	['T', 'G']	98663	3775.114788161362	-253.41451366508244	-0.0175599514891427	0.0154515779359737	-1.1364503717293697	0.255771	0.255771	chr7	80126799	0.5921486985358227	chr7:80126799:T:G
chr7:80129256	['C', 'T']	98663	66212.52830590449	-3468.372107593861	-0.0070347478783151	0.0045194035288552	-1.556565558574308	0.119577	0.119577	chr7	80129256	0.9223523465488276	chr7:80129256:C:T
chr7:80129443	['C', 'T']	98663	63276.46812716693	-190.4040315061087	0.0109826661929568	0.0046553995410384	2.359124302037235	0.0183201	0.0183201	chr7	80129443	1.7370721600715713	chr7:80129443:C:T
chr7:80129731	['C', 'T']	98663	103594.1491279659	-2044.195230605139	0.0072158371777773	0.0042852201252688	1.6838895008514094	0.0922062	0.0922062	chr7	80129731	1.035239875743997	chr7:80129731:C:T
chr7:80130516	['T', 'G']	98663	79289.69832515514	-2917.091071763399	-0.0005806860101021	0.0043488701024455	-0.1335257196520138	0.893778	0.893778	chr7	80130516	0.048770339534902	chr7:80130516:T:G
chr7:80130766	['C', 'T']	98663	132620.09755306423	-4820.710503020335	-0.0029124652818667	0.0045307203496231	-0.6428260976444978	0.520338	0.520338	chr7	80130766	0.2837144566569364	chr7:80130766:C:T
chr7:80130851	['C', 'T']	98663	139519.0396468179	-5126.41685847959	-0.0055288819415983	0.00467057601568	-1.1837687520847135	0.236507	0.236507	chr7	80130851	0.6261560007342717	chr7:80130851:C:T
chr7:80131051	['G', 'A']	98663	135523.21913808657	-5204.293454704592	-0.007861050365962	0.0045877423506266	-1.7134899401855748	0.0866256	0.0866256	chr7	80131051	1.0623537442902469	chr7:80131051:G:A
chr7:80131363	['T', 'C']	98663	23895.14846426762	-1465.3273305982418	-0.0069148739184147	0.0065154078357628	-1.0613109866214765	0.288551	0.288551	chr7	80131363	0.5397774162652843	chr7:80131363:T:C
chr7:80131761	['C', 'T']	98663	153650.1305498114	-5868.7944870931815	-0.0029414356119871	0.0051668990406919	-0.5692845145263857	0.569164	0.569164	chr7	80131761	0.2447625771327067	chr7:80131761:C:T
chr7:80132471	['A', 'G']	98663	18167.20960760661	-983.694397915073	-0.0044254185350848	0.0073617907410106	-0.601133432173237	0.547752	0.547752	chr7	80132471	0.2614160280303733	chr7:80132471:A:G
chr7:80132597	['A', 'G']	98663	25959.36800332475	-771.5533935433104	0.0085544351330893	0.0062691994021121	1.364517952676253	0.172408	0.172408	chr7	80132597	0.7634425861026852	chr7:80132597:A:G
chr7:80133953	['T', 'TC']	98663	170871.51431322854	-6161.265124119404	-0.0026371061398034	0.0063073520340476	-0.4181003574190979	0.675875	0.675875	chr7	80133953	0.1701336174163189	chr7:80133953:T:TC
chr7:80133986	['A', 'G']	98663	94367.21486078162	-3969.7603676765993	-0.005061980021534	0.0042664517735983	-1.1864613243394853	0.235443	0.235443	chr7	80133986	0.6281142171200278	chr7:80133986:A:G
chr7:80134573	['G', 'A']	98663	11258.597563077166	-220.4873315682928	0.0035272032035681	0.0091711423095621	0.384598023289916	0.700536	0.700536	chr7	80134573	0.1545695417492035	chr7:80134573:G:A
chr7:80134646	['G', 'A']	98663	21015.60312069104	-460.028847499333	0.0078523923185185	0.0068721725259677	1.1426360861644291	0.253192	0.253192	chr7	80134646	0.5965500206560392	chr7:80134646:G:A
chr7:80136045	['A', 'G']	98663	15906.902042678295	-876.997971506276	-0.0046110335912554	0.0078231005785265	-0.5894125410981199	0.555586	0.555586	chr7	80136045	0.2552487064177757	chr7:80136045:A:G
chr7:80136306	['C', 'A']	98663	137931.36808012406	-4905.388297627736	-0.0004275989214676	0.0046595628461186	-0.0917680339527577	0.926883	0.926883	chr7	80136306	0.0329750831815694	chr7:80136306:C:A
chr7:80136647	['T', 'G']	98663	21030.13151145936	-1002.9881298096998	-0.0022245378393047	0.0068842665293333	-0.3231336017898384	0.746595	0.746595	chr7	80136647	0.1269149229011162	chr7:80136647:T:G
chr7:80137081	['G', 'A']	98663	37704.93612944431	-784.3390042853104	0.0087188215082483	0.0053950245159434	1.6160856141584394	0.106079	0.106079	chr7	80137081	0.9743705829865204	chr7:80137081:G:A
chr7:80137580	['G', 'A']	98663	21048.280010541574	-973.4350914028812	-0.0012436257778087	0.0068813787891275	-0.1807233427948549	0.856585	0.856585	chr7	80137580	0.0672295349759501	chr7:80137580:G:A
chr7:80138162	['ATC', 'A']	98663	10245.934630121432	-343.9766397186831	0.0069210286399345	0.0095547926039681	0.7243515298343828	0.468852	0.468852	chr7	80138162	0.328964227065341	chr7:80138162:ATC:A
chr7:80138207	['T', 'C']	98663	10167.339665484033	-340.31685264844685	0.0087493823262476	0.0095942987961241	0.9119355684213484	0.361805	0.361805	chr7	80138207	0.4415254356591652	chr7:80138207:T:C
chr7:80138541	['T', 'C']	98663	15817.366659232372	-858.2068065349241	-0.0037472077273278	0.0078389192272792	-0.478026066946529	0.632633	0.632633	chr7	80138541	0.1988481577505141	chr7:80138541:T:C
chr7:80139146	['T', 'TAGC']	98663	32547.917355204347	-1200.080254540086	0.0009039842080298	0.0057316850951671	0.157717005212314	0.87468	0.87468	chr7	80139146	0.0581508037237872	chr7:80139146:T:TAGC
chr7:80140358	['G', 'T']	98663	21761.32337289802	-566.3522870617229	0.008361259612266	0.0067630443285904	1.2363159556590826	0.216344	0.216344	chr7	80140358	0.6648551448517822	chr7:80140358:G:T
chr7:80141282	['A', 'G']	98663	9796.893668781802	-348.2424934384064	0.0082532135361922	0.0097561145045875	0.8459529182761693	0.397581	0.397581	chr7	80141282	0.4005743782795552	chr7:80141282:A:G
chr7:80142696	['G', 'A']	98663	21591.2825804882	-559.9877060914412	0.0077156161117523	0.0067861068937137	1.1369723808653391	0.255553	0.255553	chr7	80142696	0.5925190163882659	chr7:80142696:G:A
chr7:80142711	['T', 'C']	98663	9773.089607914691	-331.11419843608684	0.0084724412802332	0.0097721414682631	0.8669994501971895	0.385944	0.385944	chr7	80142711	0.4134757063524365	chr7:80142711:T:C
chr7:80143182	['A', 'T']	98663	170197.87563863432	-6157.4831037071945	0.0003061332444697	0.0062442753045934	0.04902622474773	0.960898	0.960898	chr7	80143182	0.0173227105501901	chr7:80143182:A:T
chr7:80144619	['A', 'G']	98663	115119.66952889776	-4673.926412979785	-0.0036001512980433	0.0043305749680488	-0.8313333274693059	0.405787	0.405787	chr7	80144619	0.3917018703600905	chr7:80144619:A:G
chr7:80145048	['C', 'T']	98663	71819.19810823417	-3030.681073319221	-0.0097021583779645	0.0044063425278698	-2.201862046946876	0.0276774	0.0276774	chr7	80145048	1.5578747096881085	chr7:80145048:C:T
chr7:80145747	['A', 'T']	98663	176054.49081657475	-6826.896138249495	-0.002337492990359	0.0070520314802767	-0.3314637770543955	0.740295	0.740295	chr7	80145747	0.1305951838607301	chr7:80145747:A:T
chr7:80145995	['T', 'C']	98663	66969.61173965938	-2522.131591518605	-0.0082281205529622	0.0044893017426746	-1.8328285832843465	0.0668311	0.0668311	chr7	80145995	1.175021390589631	chr7:80145995:T:C
chr7:80146206	['T', 'A']	98663	19905.22799476923	-1129.6241153287665	-0.0029480976067826	0.0070754922862126	-0.416663249358259	0.676926	0.676926	chr7	80146206	0.1694588047981816	chr7:80146206:T:A
chr7:80146239	['C', 'G']	98663	179772.11041172536	-6923.05357748494	-0.0016367798965525	0.0076821670600741	-0.2130622627382401	0.831279	0.831279	chr7	80146239	0.0802531906268407	chr7:80146239:C:G
chr7:80146498	['G', 'A']	98663	14466.8797753834	-488.9271888570313	0.0203054736512692	0.0081891148777704	2.4795687878782853	0.0131558	0.0131558	chr7	80146498	1.8808827374664128	chr7:80146498:G:A
chr7:80146933	['A', 'G']	98663	5097.258316608892	144.78792315696197	0.0209110108002971	0.0134380924872092	1.5560996339473625	0.119688	0.119688	chr7	80146933	0.921949390070031	chr7:80146933:A:G
chr7:80147867	['C', 'T']	98663	4991.151763632678	126.44295888445218	0.0211971459265117	0.0135630519511894	1.5628595984735456	0.118089	0.118089	chr7	80147867	0.927790555068908	chr7:80147867:C:T
chr7:80149968	['G', 'A']	98663	5070.308341019898	146.732680625546	0.0219850403921139	0.0134754723661555	1.6314856945074985	0.102791	0.102791	chr7	80149968	0.9880449088956617	chr7:80149968:G:A
chr7:80150976	['C', 'T']	98663	65607.64457171818	-2685.778592475469	0.0074717479139234	0.0045448668395876	1.6439971021463975	0.10018	0.10018	chr7	80150976	0.9992189726465044	chr7:80150976:C:T
chr7:80151008	['T', 'G']	98663	5104.46562734405	154.82174663744317	0.0224460727230134	0.0134324323262763	1.671035608279572	0.0947178	0.0947178	chr7	80151008	1.023568397814527	chr7:80151008:T:G
chr7:80151414	['T', 'A']	98663	16602.202248901387	-878.8811573301916	-0.0043183309705	0.0076657489472763	-0.5633279931551083	0.573213	0.573213	chr7	80151414	0.2416839687208849	chr7:80151414:T:A
chr7:80152469	['A', 'G']	98663	66793.26902780603	-2750.865996756091	0.0073457476354127	0.0045240605730434	1.6237067379650645	0.104442	0.104442	chr7	80152469	0.9811248202975108	chr7:80152469:A:G
chr7:80154081	['C', 'T']	98663	20331.090990187324	-585.4808588694215	0.0091321966292028	0.0069713952419741	1.3099525005007162	0.190215	0.190215	chr7	80154081	0.7207552383956375	chr7:80154081:C:T
chr7:80154147	['T', 'G']	98663	4028.163309986925	134.80362931612706	-0.01072301766724	0.0152660031217303	-0.7024115992729209	0.482424	0.482424	chr7	80154147	0.3165710947147251	chr7:80154147:T:G
chr7:80154810	['G', 'C']	98663	43524.05821768528	-1621.8824577052735	0.0006560532412888	0.0051380338933579	0.1276856585428341	0.898398	0.898398	chr7	80154810	0.0465312235653103	chr7:80154810:G:C
chr7:80155681	['A', 'G']	98663	20780.31857491916	-567.1536122477139	0.0100614378271645	0.0069079706564706	1.456496897209607	0.145258	0.145258	chr7	80155681	0.8378599397625583	chr7:80155681:A:G
chr7:80157312	['G', 'A']	98663	75029.96981002003	-2246.401132307192	0.0073288076174859	0.0043815855923982	1.67263824086902	0.0944017	0.0944017	chr7	80157312	1.025020184791216	chr7:80157312:G:A
chr7:80157812	['T', 'C']	98663	15573.893330764857	-1049.9283672131353	-0.0065587949181114	0.0079148757695239	-0.8286668179134287	0.407295	0.407295	chr7	80157812	0.3900909213300054	chr7:80157812:T:C
chr7:80158654	['G', 'T']	98663	20986.70168769956	-565.7511025740719	0.0077031156428653	0.0068734521063616	1.1207055092063292	0.262416	0.262416	chr7	80158654	0.5810096887328556	chr7:80158654:G:T
chr7:80158779	['G', 'A']	98663	15503.471406851815	-1045.7744036861525	-0.0062668581116342	0.0079285280895861	-0.7904188571729444	0.429285	0.429285	chr7	80158779	0.3672542862958698	chr7:80158779:G:A
chr7:80158842	['T', 'C']	98663	3975.2820406260143	125.03190325551452	-0.0112575630965783	0.0153486551851003	-0.733455990822346	0.463282	0.463282	chr7	80158842	0.3341545732104773	chr7:80158842:T:C
chr7:80159659	['G', 'A']	98663	31500.066116540293	-650.5870637020796	0.0121935224463346	0.0057911090577772	2.1055591121978874	0.0352452	0.0352452	chr7	80159659	1.452900020671367	chr7:80159659:G:A
chr7:80159864	['T', 'C']	98663	43586.51011698396	-1611.8219171577427	0.0010087908908202	0.0051347960069694	0.1964617269023065	0.844249	0.844249	chr7	80159864	0.0735294451074032	chr7:80159864:T:C
chr7:80159901	['AGATATATGTTAAGTGTATTGG', 'A']	98663	43612.56549822042	-1598.5356036177188	0.0010111328674324	0.005134942831034	0.1969121956570786	0.843897	0.843897	chr7	80159901	0.0737105570015704	chr7:80159901:AGATATATGTTAAGTGTATTGG:A
chr7:80160012	['T', 'C']	98663	20750.154701565163	-597.9613509918606	0.0090191522196122	0.0069130568002045	1.3046547251492846	0.192013	0.192013	chr7	80160012	0.7166693669363537	chr7:80160012:T:C
chr7:80160053	['G', 'A']	98663	42075.54394323366	-1865.2550066825431	0.0001726183513217	0.0051933798389351	0.0332381525471305	0.973485	0.973485	chr7	80160053	0.0116707359440698	chr7:80160053:G:A
chr7:80160529	['A', 'G']	98663	2549.2067001165674	-115.03302626015368	-0.0262754040322095	0.0187370770155003	-1.4023213978612097	0.160822	0.160822	chr7	80160529	0.793654541252623	chr7:80160529:A:G
chr7:80160592	['A', 'G']	98663	20755.682955754903	-593.2501724571458	0.0093736861937839	0.0069125909194127	1.3560307998929475	0.175092	0.175092	chr7	80160592	0.7567336964935164	chr7:80160592:A:G
chr7:80161481	['G', 'A']	98663	30829.99964519956	-722.6163973423103	0.0125969487023675	0.0058441679728835	2.1554734156883097	0.0311272	0.0311272	chr7	80161481	1.5068599438610282	chr7:80161481:G:A
chr7:80163290	['G', 'A']	98663	31359.08544608554	-699.0122023633147	0.0123519696380465	0.0058037957095741	2.1282571365615577	0.0333182	0.0333182	chr7	80163290	1.4773184691855183	chr7:80163290:G:A
chr7:80163318	['T', 'C']	98663	75441.52813146262	-2251.517336535173	0.0076133068206866	0.0043757136679035	1.7399005964515892	0.0818796	0.0818796	chr7	80163318	1.0868242876291838	chr7:80163318:T:C
chr7:80163650	['C', 'T']	98663	15468.038094272682	-1044.4330396535304	-0.0063351046883758	0.007934249901063	-0.7984503598162502	0.424611	0.424611	chr7	80163650	0.3720087591633769	chr7:80163650:C:T
chr7:80164389	['G', 'A']	98663	31864.32074223395	-664.9127226537366	0.0116909732119888	0.0057781378520007	2.023311577438509	0.0430437	0.0430437	chr7	80164389	1.366090404151202	chr7:80164389:G:A
chr7:80164958	['A', 'G']	98663	2544.1031431496363	-116.16720778181214	-0.0269301428995881	0.0187547182253442	-1.4359129567297924	0.15103	0.15103	chr7	80164958	0.8209367776050198	chr7:80164958:A:G
chr7:80165012	['C', 'T']	98663	2542.128828883618	-118.5015918856895	-0.0278290912183646	0.0187611058309051	-1.4833395999782577	0.137987	0.137987	chr7	80165012	0.8601618273249094	chr7:80165012:C:T
chr7:80166037	['A', 'G']	98663	15511.301514567836	-1037.5385943118724	-0.0056149353755449	0.0079268908692953	-0.708340188874597	0.478736	0.478736	chr7	80166037	0.3199039132043095	chr7:80166037:A:G
chr7:80166959	['C', 'T']	98663	15458.253418478533	-1045.6925723154752	-0.0064990059845378	0.0079368860479834	-0.8188357430416955	0.412882	0.412882	chr7	80166959	0.3841740502109681	chr7:80166959:C:T
chr7:80167089	['A', 'G']	98663	20780.73810440953	-580.8386590298198	0.0100462205810173	0.0069081241899371	1.4542617221113825	0.145877	0.145877	chr7	80167089	0.8360131766500214	chr7:80167089:A:G
chr7:80167499	['A', 'G']	98663	15582.78969774372	-1032.6025274783594	-0.006201748517184	0.0079090900325933	-0.7841292097607498	0.432966	0.432966	chr7	80167499	0.3635462066307986	chr7:80167499:A:G
chr7:80167521	['G', 'A']	98663	32498.62329197583	-710.1397239541232	0.0115952311161691	0.0057219259017673	2.026456007161449	0.0427208	0.0427208	chr7	80167521	1.369360623200183	chr7:80167521:G:A
chr7:80168313	['A', 'G']	98663	2553.103508042854	-116.95161753709958	-0.0271889228403726	0.0187247249853235	-1.452033226746101	0.146496	0.146496	chr7	80168313	0.8341742333415699	chr7:80168313:A:G
chr7:80168849	['A', 'G']	98663	15510.57207586186	-1038.45123679476	-0.0059252729394883	0.0079266792122737	-0.7475101213019486	0.454757	0.454757	chr7	80168849	0.3422206071892163	chr7:80168849:A:G
chr7:80169308	['T', 'C']	98663	75262.49365394755	-2236.135276126871	0.0075811657853471	0.0043768516307073	1.7321048152875071	0.083258	0.083258	chr7	80169308	1.0795740258224846	chr7:80169308:T:C
chr7:80169813	['T', 'G']	98663	31909.82160271681	-696.7357694252644	0.0105059792323669	0.0057603413163145	1.8238466534286344	0.0681783	0.0681783	chr7	80169813	1.1663538319399789	chr7:80169813:T:G
chr7:80170297	['A', 'G']	98663	21957.115652464807	-305.54259267925704	0.0115782910711445	0.0067546055859592	1.714132812611912	0.0865075	0.0865075	chr7	80170297	1.0629462385766428	chr7:80170297:A:G
chr7:80170485	['G', 'C']	98663	15532.944606059376	-1033.083662163556	-0.005507819371085	0.0079210760988833	-0.695337262554696	0.486846	0.486846	chr7	80170485	0.3126083938718385	chr7:80170485:G:C
chr7:80171031	['C', 'T']	98663	142739.14774904452	-5170.62342377582	0.0006341714273911	0.0047727065573546	0.1328745900822037	0.894293	0.894293	chr7	80171031	0.0485201686363584	chr7:80171031:C:T
chr7:80171295	['CTA', 'C']	98663	25134.311738469336	-472.32589796488406	0.0080628201502359	0.0063641473627976	1.2669128621012244	0.205189	0.205189	chr7	80171295	0.6878459250775236	chr7:80171295:CTA:C
chr7:80174873	['C', 'A']	98663	2209.0447795988284	-75.35409989538373	-0.0199060392807689	0.0201334009383162	-0.9887072403592444	0.322809	0.322809	chr7	80174873	0.4910543655365548	chr7:80174873:C:A
chr7:80175689	['G', 'A']	98663	75609.78450539982	-2265.355853415321	0.0081424792137069	0.004375855357962	1.860774305277544	0.062779	0.062779	chr7	80175689	1.2021856064113954	chr7:80175689:G:A
chr7:80176711	['C', 'T']	98663	59446.22661377853	-1301.6648911918976	0.0114395817562157	0.0046247644801086	2.473549043506557	0.0133795	0.0133795	chr7	80176711	1.8735601161121689	chr7:80176711:C:T
chr7:80176906	['T', 'C']	98663	77359.6437108424	-2322.456368176872	0.007611010204505	0.0044707374601628	1.702405983872697	0.0886824	0.0886824	chr7	80176906	1.0521625621446882	chr7:80176906:T:C
chr7:80177131	['T', 'C']	98663	78574.34260392463	-2316.983715599029	0.0087067273005909	0.0045154551882668	1.9282058923350136	0.0538324	0.0538324	chr7	80177131	1.2689562576815865	chr7:80177131:T:C
chr7:80177346	['G', 'A']	98663	16307.818168917003	-981.2445526762056	-0.007146898037157	0.0077331917570529	-0.9241847689395232	0.355392	0.355392	chr7	80177346	0.4492923525435462	chr7:80177346:G:A
chr7:80177661	['A', 'G']	98663	2217.427020396577	-75.36267674794905	-0.0186251937636847	0.0201043749285888	-0.9264249114852772	0.354227	0.354227	chr7	80177661	0.4507183389559087	chr7:80177661:A:G
chr7:80178465	['T', 'A']	98663	2220.180021286301	-70.3078074799145	-0.0175506248414872	0.0200856379396163	-0.8737897643206499	0.382235	0.382235	chr7	80178465	0.4176695485449401	chr7:80178465:T:A
chr7:80179519	['C', 'G']	98663	28518.179509792	-498.493693457359	0.0140655547124039	0.0060309413945061	2.332232033495958	0.0196905	0.0196905	chr7	80179519	1.705743255701195	chr7:80179519:C:G
chr7:80181211	['C', 'T']	98663	2206.1118003608426	-72.06314213566678	-0.0184698113257893	0.0201465394917425	-0.916773390951806	0.359264	0.359264	chr7	80181211	0.4445862990342982	chr7:80181211:C:T
chr7:80181624	['A', 'G']	98663	32120.534486953355	-817.6995782716994	0.0114141764779318	0.0057476561205968	1.9858836782230025	0.047049	0.047049	chr7	80181624	1.327449602823275	chr7:80181624:A:G
chr7:80181906	['C', 'G']	98663	4802.632802838316	106.0675499100973	0.006953755400037	0.0139766759752393	0.4975256929727849	0.618819	0.618819	chr7	80181906	0.208436360343585	chr7:80181906:C:G
chr7:80182041	['T', 'G']	98663	32121.162417250423	-821.5109682986912	0.0113491270193153	0.0057483162470015	1.97433935984914	0.048346	0.048346	chr7	80182041	1.3156394522901838	chr7:80182041:T:G
chr7:80182826	['A', 'C']	98663	2221.4728310455994	-71.84825192681242	-0.0177454085256297	0.0200812737731567	-0.8836794282118976	0.376871	0.376871	chr7	80182826	0.4238072799675719	chr7:80182826:A:C
chr7:80183024	['G', 'A']	98663	181211.5300443976	-5623.006018541565	0.0071746756183957	0.0077773059465871	0.922514257208072	0.356263	0.356263	chr7	80183024	0.4482292793335929	chr7:80183024:G:A
chr7:80183872	['C', 'T']	98663	2208.1119017210976	-70.01428025164722	-0.0175171871414091	0.0201382182179874	-0.8698479156295409	0.384386	0.384386	chr7	80183872	0.4152324384682934	chr7:80183872:C:T
chr7:80184852	['T', 'C']	98663	181870.06007683184	-5556.938593777909	0.0058387326884935	0.0079406034538769	0.7353008776232026	0.462158	0.462158	chr7	80184852	0.335209524882524	chr7:80184852:T:C
chr7:80184940	['C', 'T']	98663	122268.11024835278	-4370.503240463935	-0.0080036853967266	0.0043781157567582	-1.828111873097886	0.0675358	0.0675358	chr7	80184940	1.1704659513041096	chr7:80184940:C:T
chr7:80185803	['A', 'C']	98663	27055.193745882112	-742.0738056453082	0.0139888181057951	0.006159611325138	2.271055325959485	0.0231458	0.0231458	chr7	80185803	1.6355278038817684	chr7:80185803:A:C
chr7:80188633	['C', 'A']	98663	124097.6714550744	-4391.628540749704	-0.0077317517103293	0.0044004251230755	-1.7570465339325168	0.078913	0.078913	chr7	80188633	1.1028514459262335	chr7:80188633:C:A
chr7:80189400	['A', 'G']	98663	124798.23830425664	-4474.108089829717	-0.0084581253298715	0.004407607779255	-1.9189832111833387	0.0549893	0.0549893	chr7	80189400	1.259721808742785	chr7:80189400:A:G
chr7:80190946	['G', 'A']	98663	124297.95828090134	-4459.535510434871	-0.0087476597282652	0.0044087679707868	-1.984150625804868	0.0472418	0.0472418	chr7	80190946	1.3256735633198573	chr7:80190946:G:A
chr7:80191687	['A', 'C']	98663	181487.8763075737	-5623.059541805961	0.0057792447140666	0.0078469525876982	0.736495429209912	0.461431	0.461431	chr7	80191687	0.335893231928738	chr7:80191687:A:C
chr7:80192741	['G', 'C']	98663	2418.147054947951	-105.9664599526446	-0.0193830190786634	0.0192524781573957	-1.0067804736720376	0.314043	0.314043	chr7	80192741	0.5030108825504811	chr7:80192741:G:C
chr7:80192951	['A', 'G']	98663	2419.6621618881536	-104.9064921076133	-0.0190783758803431	0.019248717141732	-0.9911505135571048	0.321615	0.321615	chr7	80192951	0.4926637041234892	chr7:80192951:A:G
chr7:80193121	['G', 'A']	98663	15571.104747810574	-682.063611494227	-0.0084159111133769	0.0078622126587022	-1.0704252706853297	0.284431	0.284431	chr7	80193121	0.5460230718127272	chr7:80193121:G:A
chr7:80196183	['A', 'G']	98663	31746.50473902421	-564.6737283210966	0.0124557626740387	0.0057723579761169	2.1578292139147206	0.0309435	0.0309435	chr7	80196183	1.5094305650801367	chr7:80196183:A:G
chr7:80196540	['C', 'T']	98663	31730.552511971488	-577.0064394943005	0.0118609276691333	0.005777422515573	2.052979098752469	0.0400772	0.0400772	chr7	80196540	1.3971026281345038	chr7:80196540:C:T
chr7:80198831	['T', 'C']	98663	2472.1252812747066	-102.66540272040746	-0.0217540506040073	0.0190477358680585	-1.1420806522462907	0.253423	0.253423	chr7	80198831	0.5961539722473969	chr7:80198831:T:C
chr7:80199642	['G', 'C']	98663	181962.28708997284	-5586.3364777717225	0.0048483679290744	0.0079675563377874	0.6085137931288033	0.542848	0.542848	chr7	80199642	0.265321757892422	chr7:80199642:G:C
chr7:80199904	['G', 'A']	98663	25492.06700116568	-862.6699371700394	0.0138624668168705	0.0063290313336564	2.190298338886836	0.0285049	0.0285049	chr7	80199904	1.5450804782355156	chr7:80199904:G:A
chr7:80200135	['A', 'G']	98663	182004.51534258525	-5573.362062762746	0.005731169641134	0.0079762395171904	0.7185302834477596	0.472432	0.472432	chr7	80200135	0.3256606932923459	chr7:80200135:A:G
chr7:80200528	['T', 'C']	98663	124844.634106531	-4509.6186361996015	-0.0090989361941827	0.0044084274237473	-2.063986841468367	0.0390216	0.0390216	chr7	80200528	1.408694927229431	chr7:80200528:T:C
chr7:80200781	['A', 'AT']	98663	28903.10126813248	-526.5563908373823	0.014121176067044	0.0059978710013058	2.354364751087462	0.0185563	0.0185563	chr7	80200781	1.73150861485066	chr7:80200781:A:AT
chr7:80200822	['A', 'G']	98663	2470.10014291651	-99.779029195521	-0.0204693521107665	0.0190542965508073	-1.0742643821138202	0.282707	0.282707	chr7	80200822	0.5486634379776325	chr7:80200822:A:G
chr7:80201263	['T', 'G']	98663	31933.883995093805	-869.0364601962382	0.0106377240309927	0.0057647678431736	1.8452996409195208	0.064997	0.064997	chr7	80201263	1.1871066881804242	chr7:80201263:T:G
chr7:80202248	['T', 'C']	98663	125986.07733490164	-4579.413327602639	-0.0092961920797916	0.0044235200397649	-2.101537236459678	0.0355964	0.0355964	chr7	80202248	1.4485939216673365	chr7:80202248:T:C
chr7:80202964	['T', 'C']	98663	22125.691062432204	-526.4397131379824	0.0171847516665453	0.0067337368819305	2.55203789038136	0.010711	0.010711	chr7	80202964	1.970169980689341	chr7:80202964:T:C
chr7:80203317	['A', 'G']	98663	44837.36124009004	-1645.395303160068	0.007275896723362	0.0050809767906949	1.431987789569661	0.15215	0.15215	chr7	80203317	0.8177280433058141	chr7:80203317:A:G
chr7:80204274	['G', 'A']	98663	21293.31637318412	-356.98171996271884	0.0131548221043505	0.0068394538420773	1.923373182726974	0.0544361	0.0544361	chr7	80204274	1.2641129967888924	chr7:80204274:G:A
chr7:80204732	['C', 'T']	98663	185515.20437312464	-5988.851319226854	0.0156880529340388	0.0089564816263842	1.7515865703140092	0.079848	0.079848	chr7	80204732	1.0977359574195715	chr7:80204732:C:T
chr7:80204920	['T', 'TACTA']	98663	68842.35055402925	-1861.8426465705425	0.0118470922072585	0.0044622700283687	2.654947399404586	0.00793335	0.00793335	chr7	80204920	2.100543385280744	chr7:80204920:T:TACTA
chr7:80206388	['CATT', 'C']	98663	18306.96880797186	-635.9625647807128	-0.0033574960182077	0.007383070885757	-0.4547560317597454	0.649286	0.649286	chr7	80206388	0.1875639613476297	chr7:80206388:CATT:C
chr7:80206627	['T', 'C']	98663	18283.150254445187	-643.5618694447276	-0.0034822434079407	0.0073860780109109	-0.4714604155001738	0.637313	0.637313	chr7	80206627	0.1956472226300005	chr7:80206627:T:C
chr7:80209042	['T', 'G']	98663	43639.63465047441	-1789.110192842345	0.005295893107558	0.0051329998200748	1.0317345203960857	0.302199	0.302199	chr7	80209042	0.5197069771088414	chr7:80209042:T:G
chr7:80210525	['G', 'A']	98663	15746.436383724938	-1002.8578463130704	-0.0061571059482613	0.0078804904884149	-0.7813099904521043	0.434622	0.434622	chr7	80210525	0.3618882940376292	chr7:80210525:G:A
chr7:80211593	['A', 'G']	98663	21338.21840304182	-350.29643328809783	0.0131745966127684	0.0068338551099015	1.9278425428832733	0.0538776	0.0538776	chr7	80211593	1.2685917583456967	chr7:80211593:A:G
chr7:80211670	['C', 'T']	98663	21334.08115915588	-345.377839550567	0.0133736440584853	0.0068331311259198	1.957176558160231	0.0503295	0.0503295	chr7	80211670	1.298177384093613	chr7:80211670:C:T
chr7:80211835	['T', 'C']	98663	15909.451253877183	-1005.9399371522068	-0.0067774440542306	0.0078452199148814	-0.8638947190472904	0.387648	0.387648	chr7	80211835	0.4115624523528111	chr7:80211835:T:C
chr7:80211997	['T', 'C']	98663	185574.404457824	-5967.325339107377	0.0159024840997774	0.0089746386915083	1.7719358568522814	0.0764083	0.0764083	chr7	80211997	1.1168594627801745	chr7:80211997:T:C
chr7:80212199	['G', 'A']	98663	20636.88248829242	-370.9914672964076	-0.0067997124707102	0.0070110317640553	-0.969859030673846	0.332119	0.332119	chr7	80212199	0.4787062783940226	chr7:80212199:G:A
chr7:80212249	['G', 'T']	98663	118635.44132554789	-4155.787697221831	-0.0065540368633362	0.0043531776158365	-1.5055753386889643	0.132179	0.132179	chr7	80212249	0.8788375381073252	chr7:80212249:G:T
chr7:80212333	['G', 'T']	98663	45251.255603426434	-1502.6192796222986	0.0055010957264643	0.0050684326286844	1.0853642791523392	0.277763	0.277763	chr7	80212333	0.5563256058483251	chr7:80212333:G:T
chr7:80212334	['T', 'G']	98663	45253.962736948815	-1503.2178646537604	0.0054779561478898	0.0050683015142479	1.080826808052021	0.279777	0.279777	chr7	80212334	0.5531879910009199	chr7:80212334:T:G
chr7:80212638	['A', 'G']	98663	48682.41447541815	-1165.0782566700536	0.0147148934803587	0.0049186140491769	2.991674754969052	0.0027752	0.0027752	chr7	80212638	2.5567057131659965	chr7:80212638:A:G
chr7:80212841	['T', 'C']	98663	21378.600196652853	-341.8640725997096	0.0135253917619499	0.0068271238432346	1.9811258844166	0.0475799	0.0475799	chr7	80212841	1.3225764750665925	chr7:80212841:T:C
chr7:80213854	['A', 'T']	98663	64303.34013166065	-2568.554004508157	-0.0016962562027339	0.0045768159716076	-0.3706192718380363	0.710922	0.710922	chr7	80213854	0.1481780460041929	chr7:80213854:A:T
chr7:80213989	['C', 'T']	98663	45270.7652712581	-1460.436051072144	0.0075999924701173	0.0050634118906778	1.5009627172755975	0.133368	0.133368	chr7	80213989	0.8749483615030149	chr7:80213989:C:T
chr7:80214171	['G', 'A']	98663	118555.6454199827	-4175.665294027683	-0.0069072483701883	0.0043516563592096	-1.587268800664861	0.112455	0.112455	chr7	80214171	0.9490212300982064	chr7:80214171:G:A
chr7:80214492	['T', 'C']	98663	43950.90929918999	-1741.8713781842316	0.0055899011318186	0.0051167706752237	1.0924666135392431	0.274631	0.274631	chr7	80214492	0.5612504417203128	chr7:80214492:T:C
chr7:80214794	['C', 'A']	98663	45547.30961528714	-1475.4836565624566	0.0066298870996604	0.0050537675225799	1.3118702176224888	0.189567	0.189567	chr7	80214794	0.7222372628063377	chr7:80214794:C:A
chr7:80215648	['T', 'C']	98663	43970.79366447034	-1728.944037563337	0.0061334062914616	0.0051158118817856	1.198911616218535	0.230565	0.230565	chr7	80215648	0.6372066183792175	chr7:80215648:T:C
chr7:80215952	['C', 'T']	98663	21425.69172596963	-384.3046425719088	0.0119797068535761	0.0068214822860611	1.7561735633405136	0.0790619	0.0790619	chr7	80215952	1.1020327529882352	chr7:80215952:C:T
chr7:80216646	['C', 'G']	98663	21434.17246307766	-375.41047631043085	0.012308046410543	0.0068197523934964	1.8047644108429035	0.0711146	0.0711146	chr7	80216646	1.1480412284051036	chr7:80216646:C:G
chr7:80217999	['T', 'C']	98663	16237.74769321248	-984.8317392722464	-0.0119094052073722	0.0077368444863248	-1.5393104034109122	0.123732	0.123732	chr7	80217999	0.9075179670954876	chr7:80217999:T:C
chr7:80218777	['G', 'C']	98663	45432.44673539519	-1459.014320533484	0.0071044670733797	0.0050569382044329	1.4048949752148434	0.160056	0.160056	chr7	80218777	0.7957280408697409	chr7:80218777:G:C
chr7:80218956	['G', 'A']	98663	46136.19017760712	-1468.9445763846602	0.0072911083187562	0.0050801557032875	1.4352135534030832	0.151229	0.151229	chr7	80218956	0.8203649195998923	chr7:80218956:G:A
chr7:80218978	['G', 'A']	98663	117979.66882490816	-4093.926337475199	-0.0062434698276339	0.0043513534159719	-1.4348340000876187	0.151338	0.151338	chr7	80218978	0.8200520097281925	chr7:80218978:G:A
chr7:80219591	['G', 'C']	98663	66779.89066412544	-1839.162827820133	0.0106152392186568	0.0044898230960348	2.3642889689866675	0.0180666	0.0180666	chr7	80219591	1.7431235707468962	chr7:80219591:G:C
chr7:80219651	['C', 'A']	98663	66776.0115077716	-1837.1932902977408	0.0106600096443143	0.004489694802262	2.3743283483197164	0.0175828	0.0175828	chr7	80219651	1.7549119638629105	chr7:80219651:C:A
chr7:80219951	['C', 'T']	98663	28024.27232274087	-619.3898362726227	0.0137389379598263	0.0060803717703129	2.25955557962852	0.023851	0.023851	chr7	80219951	1.622493407593366	chr7:80219951:C:T
chr7:80220233	['ATTAC', 'A']	98663	38719.494186459066	-1221.0166669318728	0.0042847902576686	0.0053703591288397	0.7978591663746546	0.424954	0.424954	chr7	80220233	0.3716580784847081	chr7:80220233:ATTAC:A
chr7:80220610	['A', 'C']	98663	65178.89118556442	-1802.1486752427224	0.0099292562599594	0.0045212368717101	2.1961371504527643	0.0280844	0.0280844	chr7	80220610	1.5515348500314787	chr7:80220610:A:C
chr7:80220891	['C', 'T']	98663	120553.3248715012	-4196.832529999514	-0.0059488987684971	0.0043743217448965	-1.359959124048809	0.173846	0.173846	chr7	80220891	0.7598352974910059	chr7:80220891:C:T
chr7:80221019	['C', 'T']	98663	65151.50859709242	-1734.8680134070364	0.0101997324725288	0.0045202689625477	2.256443710991048	0.024045	0.024045	chr7	80221019	1.618975218590174	chr7:80221019:C:T
chr7:80221905	['G', 'C']	98663	14817.65202935572	-235.80111035342875	-0.0063300292448104	0.0081062329244856	-0.7808842040166397	0.434872	0.434872	chr7	80221905	0.3616385542499648	chr7:80221905:G:C
chr7:80222125	['T', 'TA']	98663	21929.333975346686	-367.8513949951462	0.0116043744625334	0.0067491602636445	1.719380487235173	0.0855482	0.0855482	chr7	80222125	1.0677891239170536	chr7:80222125:T:TA
chr7:80222785	['A', 'G']	98663	22697.68084178941	-443.7066368783484	0.0090042406837265	0.0066513550398468	1.3537453090060736	0.175821	0.175821	chr7	80222785	0.7549292541800942	chr7:80222785:A:G
chr7:80223079	['A', 'G']	98663	44956.29048019706	-1709.3204336711362	0.0058431490265007	0.0050768676121249	1.1509358669400267	0.249761	0.249761	chr7	80223079	0.6024753754379177	chr7:80223079:A:G
chr7:80223966	['G', 'A']	98663	17930.72605628092	-1110.2662904050956	-0.0052033852587289	0.0074317949317415	-0.700151888812902	0.483834	0.483834	chr7	80223966	0.3153036161445531	chr7:80223966:G:A
chr7:80224131	['C', 'A']	98663	21846.77142567533	-384.0775612225004	0.0098569352701119	0.0067617141185149	1.4577568790022692	0.144911	0.144911	chr7	80224131	0.8388986465648541	chr7:80224131:C:A
chr7:80225021	['AAC', 'A']	98663	19462.578105519235	-526.9012008411929	0.0062035404296687	0.0071254608034462	0.8706160346385441	0.383966	0.383966	chr7	80225021	0.4157072304921749	chr7:80225021:AAC:A
chr7:80226978	['C', 'T']	98663	184798.8730311569	-6109.823174462428	0.009058660271552	0.0087237734841822	1.0383878361785814	0.299092	0.299092	chr7	80226978	0.524195203158318	chr7:80226978:C:T
chr7:80227095	['T', 'C']	98663	117826.91354107534	-4012.540246816936	-0.0055077588497905	0.004345387873719	-1.2674953329486407	0.204981	0.204981	chr7	80227095	0.6882863924933715	chr7:80227095:T:C
chr7:80228092	['A', 'C']	98663	167034.3157393235	-5016.852306625199	0.00765822775661	0.0059211632291399	1.2933654182883292	0.195888	0.195888	chr7	80228092	0.7079921678511418	chr7:80228092:A:C
chr7:80228270	['A', 'G']	98663	20016.44890821728	-453.3561080681263	0.0062923722922756	0.0070372783647883	0.8941485566011006	0.371245	0.371245	chr7	80228270	0.4303393867980507	chr7:80228270:A:G
chr7:80228556	['T', 'C']	98663	146560.79656154645	-4653.277705537428	0.0012780370390678	0.0048776209024802	0.2620205761415274	0.793306	0.793306	chr7	80228556	0.1005592610081155	chr7:80228556:T:C
chr7:80230735	['T', 'G']	98663	17813.26382581901	-1089.587616880453	-0.0033206471257842	0.0074552820300894	-0.4454086528694888	0.656025	0.656025	chr7	80230735	0.1830796100829264	chr7:80230735:T:G
chr7:80230790	['A', 'G']	98663	144166.30158649705	-4825.739469610055	0.0005094168705492	0.0048233165934587	0.1056154744725096	0.915888	0.915888	chr7	80230790	0.038157631087499	chr7:80230790:A:G
chr7:80230977	['T', 'A']	98663	46907.31323675608	-2668.899139969125	0.0011808728871429	0.0050465073181699	0.2339980530477343	0.814987	0.814987	chr7	80230977	0.088849318711917	chr7:80230977:T:A
chr7:80232600	['G', 'C']	98663	26051.37639629412	-925.2836884082436	-0.0101148335570373	0.0062715786589059	-1.6128050220136738	0.10679	0.10679	chr7	80232600	0.9714694134886712	chr7:80232600:G:C
chr7:80232678	['A', 'G']	98663	15602.739559258807	-1036.0896943082878	-0.0060496702203199	0.0079136012990223	-0.7644648740475813	0.444592	0.444592	chr7	80232678	0.3520383562729118	chr7:80232678:A:G
chr7:80232749	['A', 'T']	98663	10091.715992945185	-652.5786548714092	-0.0139864290649605	0.0096342024355156	-1.4517474755772992	0.146575	0.146575	chr7	80232749	0.8339400971431651	chr7:80232749:A:T
chr7:80233554	['C', 'G']	98663	17103.386812629877	142.3079011132664	-0.0102476599129121	0.0076902802019615	-1.3325470130852004	0.182684	0.182684	chr7	80233554	0.7382994877651187	chr7:80233554:C:G
chr7:80234962	['A', 'G']	98663	18483.873435171765	-835.7654517994729	0.0026874711259298	0.0073044796336039	0.3679209554594789	0.712933	0.712933	chr7	80234962	0.1469512823466162	chr7:80234962:A:G
chr7:80236103	['A', 'T']	98663	9487.480802367774	-517.3699877669378	-0.0002126347822691	0.0099511828034191	-0.0213677897863682	0.982952	0.982952	chr7	80236103	0.0074676893337926	chr7:80236103:A:T
chr7:80236259	['A', 'G']	98663	129994.39851590533	-4576.201888252036	0.0025139575321882	0.0045072443200495	0.5577593211456026	0.57701	0.57701	chr7	80236259	0.2388166601420404	chr7:80236259:A:G
chr7:80238763	['C', 'T']	98663	178060.09460377315	-5763.663607103961	0.0060420486392194	0.0071931871698782	0.8399682222257125	0.400928	0.400928	chr7	80238763	0.3969336124427686	chr7:80238763:C:T
chr7:80239507	['AAAC', 'A']	98663	45635.40061025678	-1331.6510900093144	-0.000967432131378	0.0050419625229413	-0.1918761051824935	0.84784	0.84784	chr7	80239507	0.0716860978297456	chr7:80239507:AAAC:A
chr7:80242002	['C', 'T']	98663	129369.5357555605	-4574.916209388954	0.002355699842767	0.004496745672313	0.5238677066553624	0.600372	0.600372	chr7	80242002	0.2215795704744902	chr7:80242002:C:T
chr7:80242282	['A', 'G']	98663	27374.71676499808	-555.8521289087305	0.010261512317129	0.0061717647382752	1.6626544841365418	0.0963848	0.0963848	chr7	80242282	1.0159914494645157	chr7:80242282:A:G
chr7:80243405	['A', 'G']	98663	130313.2079105552	-4557.989047255759	0.0028632766228469	0.0045170981160628	0.6338752334524476	0.526164	0.526164	chr7	80243405	0.2788788695460094	chr7:80243405:A:G
chr7:80243648	['C', 'T']	98663	18878.48746071972	-676.3554946624574	-0.0158690729368682	0.007230438062207	-2.194759542968032	0.0281832	0.0281832	chr7	80243648	1.5500096974068798	chr7:80243648:C:T
chr7:80244507	['C', 'T']	98663	28635.741427369576	-257.62384498967225	-0.0046922146617798	0.0061372234009671	-0.7645500831924139	0.444541	0.444541	chr7	80244507	0.3520881778825053	chr7:80244507:C:T
chr7:80244687	['T', 'C']	98663	15764.716318958705	-659.5302873694777	-0.0033645269335152	0.0078207941510344	-0.4302027221967209	0.667049	0.667049	chr7	80244687	0.1758422625632312	chr7:80244687:T:C
chr7:80245033	['G', 'A']	98663	129907.43349653826	-4566.099736712701	0.0022793980765908	0.0045150456712836	0.5048449655976217	0.613669	0.613669	chr7	80245033	0.2120658149089699	chr7:80245033:G:A
chr7:80245151	['T', 'C']	98663	26528.226525833496	-671.9012014239212	0.0107114085416906	0.0062409987796125	1.716297169722508	0.0861108	0.0861108	chr7	80245151	1.0649423759997836	chr7:80245151:T:C
chr7:80246877	['T', 'A']	98663	66317.41388654902	-2141.459928368204	-0.0011681161931435	0.0045328760778216	-0.2576986824896586	0.79664	0.79664	chr7	80246877	0.0987378910686157	chr7:80246877:T:A
chr7:80247489	['C', 'A']	98663	156234.66814657138	-5263.023318092035	0.0096164998046808	0.0052461453671277	1.8330601101787511	0.0667966	0.0667966	chr7	80247489	1.17524564289598	chr7:80247489:C:A
chr7:80247907	['A', 'G']	98663	157984.2150104915	-5206.85938578464	0.0110588570841945	0.0053317943644462	2.0741342085392005	0.0380694	0.0380694	chr7	80247907	1.4194239679122564	chr7:80247907:A:G
chr7:80248887	['C', 'G']	98663	178611.43095479425	-5626.021353531474	0.0057882574480695	0.0072835004742051	0.7947081857918269	0.426785	0.426785	chr7	80248887	0.3697908529113603	chr7:80248887:C:G
chr7:80249605	['C', 'T']	98663	158887.1040211651	-5057.685529501693	0.0125369607049404	0.0053711462651866	2.334131316847467	0.0195908	0.0195908	chr7	80249605	1.7079478290133507	chr7:80249605:C:T
chr7:80250135	['G', 'C']	98663	179437.45607135617	-5542.020446846374	0.0062676759675918	0.0074341172615553	0.843096193815016	0.399177	0.399177	chr7	80250135	0.3988344900821804	chr7:80250135:G:C
chr7:80250162	['C', 'T']	98663	157253.93849148022	-5276.654716532165	0.0117360729211014	0.0052963813877062	2.215866279634385	0.0267029	0.0267029	chr7	80250162	1.5734415706352316	chr7:80250162:C:T
chr7:80251022	['T', 'C']	98663	158033.2297102771	-5210.467860101522	0.0124959788953555	0.0053347488766269	2.3423743430743382	0.0191635	0.0191635	chr7	80251022	1.7175251689594646	chr7:80251022:T:C
chr7:80251413	['A', 'G']	98663	28451.78608216066	-1018.6952445261408	0.0108684779377429	0.006057959409558	1.7940823308579688	0.0728031	0.0728031	chr7	80251413	1.1378501277717143	chr7:80251413:A:G
chr7:80251427	['C', 'G']	98663	19461.15598041501	-697.0240706762938	-0.0155386796283107	0.007125780197487	-2.180628534373065	0.0292133	0.0292133	chr7	80251427	1.5344193813749585	chr7:80251427:C:G
chr7:80251570	['T', 'C']	98663	146115.3905364439	-4854.705171620426	0.0089564488530069	0.004867483332574	1.840057426199854	0.0657628	0.0657628	chr7	80251570	1.182019704004176	chr7:80251570:T:C
chr7:80255078	['G', 'A']	98663	10010.913191558377	-412.58455745909976	-0.0071436974081358	0.0096713132827703	-0.7386481235038176	0.460122	0.460122	chr7	80255078	0.337127001140372	chr7:80255078:G:A
chr7:80255944	['TGTGATTTCTGGTGA', 'T']	98663	14693.042450535197	-447.0723447604619	0.0237834756300422	0.0081216373277657	2.928408973487725	0.00340779	0.00340779	chr7	80255944	2.467527175833516	chr7:80255944:TGTGATTTCTGGTGA:T
chr7:80256542	['ACTACTAC', 'A']	98663	11073.234561894336	-266.4298852129199	-0.0075057505337594	0.0092600320242405	-0.810553409978624	0.417624	0.417624	chr7	80256542	0.3792145512700094	chr7:80256542:ACTACTAC:A
chr7:80257728	['A', 'C']	98663	42637.80389910584	-1409.761643968563	-0.0060662156505698	0.005160671630847	-1.175470187699984	0.239809	0.239809	chr7	80257728	0.6201345219169423	chr7:80257728:A:C
chr7:80257955	['G', 'A']	98663	165030.07197088728	-5973.761532119435	0.0075161325587649	0.005821100004131	1.291187671304558	0.196642	0.196642	chr7	80257955	0.7063237173270949	chr7:80257955:G:A
chr7:80258176	['T', 'A']	98663	51793.399241740735	-1951.00333942504	-0.0041653364790436	0.0048402659038219	-0.8605594324383384	0.389483	0.389483	chr7	80258176	0.4095114934915843	chr7:80258176:T:A
chr7:80258516	['T', 'C']	98663	6937.039002777942	336.0255787723203	-0.0014184172151284	0.0116661453921797	-0.1215840508964759	0.903229	0.903229	chr7	80258516	0.0442021269535642	chr7:80258516:T:C
chr7:80259135	['G', 'A']	98663	2407.073190756132	20.18103566141587	-0.0079349612953932	0.0194495344719107	-0.4079769264839212	0.683292	0.683292	chr7	80259135	0.1653936639783139	chr7:80259135:G:A
chr7:80259194	['G', 'A']	98663	63100.75602611147	-3084.573420866834	0.0057576102388249	0.0045957840262479	1.2528026134260195	0.210281	0.210281	chr7	80259194	0.6771999663433155	chr7:80259194:G:A
chr7:80259238	['G', 'A']	98663	19890.8144322582	-1051.846862303987	-0.0016947872267747	0.0070704655683862	-0.239699523374042	0.810564	0.810564	chr7	80259238	0.0912126887124324	chr7:80259238:G:A
chr7:80259497	['G', 'A']	98663	65912.03325256746	-3008.7016841459163	0.0055003233567348	0.0045381392040342	1.21202173609951	0.225507	0.225507	chr7	80259497	0.6468399725701035	chr7:80259497:G:A
chr7:80259766	['A', 'T']	98663	19957.022746393923	-1068.398047734766	-0.0022439532496748	0.0070599687896655	-0.3178418087286105	0.750606	0.750606	chr7	80259766	0.1245879683582192	chr7:80259766:A:T
chr7:80260040	['AG', 'A']	98663	47816.92543081155	-2023.7136073418449	0.0119292645309354	0.0049757167721267	2.3974966979152463	0.0165094	0.0165094	chr7	80260040	1.7822687099851862	chr7:80260040:AG:A
chr7:80260461	['C', 'T']	98663	2197.155885095686	-13.34278231057218	-0.0131075661046536	0.020303443681151	-0.6455833951371622	0.518551	0.518551	chr7	80260461	0.2852085238856394	chr7:80260461:C:T
chr7:80260748	['A', 'G']	98663	48232.35517486063	-2040.714293044148	0.0120353985004071	0.0049599895741123	2.4264967336269376	0.0152472	0.0152472	chr7	80260748	1.816809902953132	chr7:80260748:A:G
chr7:80261397	['GT', 'G']	98663	87223.75360673189	-3832.734098499904	0.0065869737074393	0.004317938516605	1.5254903890151543	0.12714	0.12714	chr7	80261397	0.8957177929055617	chr7:80261397:GT:G
chr7:80262485	['T', 'G']	98663	89180.73234038668	-3578.506082791557	0.0074654457538631	0.004308355734552	1.732783041565485	0.0831374	0.0831374	chr7	80262485	1.0802035615390806	chr7:80262485:T:G
chr7:80262491	['C', 'T']	98663	88915.79635809155	-3767.5567677126814	0.0074377135504532	0.0043665246038035	1.7033485953507554	0.088506	0.088506	chr7	80262491	1.0530272866065324	chr7:80262491:C:T
chr7:80262825	['A', 'G']	98663	2891.293047347774	69.22535013195528	0.0041054707688739	0.0178576343316302	0.2299000356168199	0.81817	0.81817	chr7	80262825	0.087156448906723	chr7:80262825:A:G
chr7:80263011	['T', 'A']	98663	10957.444237221134	-710.4819117512859	-0.0111945628631784	0.0092500427622496	-1.210217417465843	0.226198	0.226198	chr7	80263011	0.6455112393433828	chr7:80263011:T:A
chr7:80263018	['C', 'A']	98663	36542.55566255778	-1791.4829750300155	-0.0035181985440711	0.0054755838166455	-0.6425248269190947	0.520534	0.520534	chr7	80263018	0.283550898180084	chr7:80263018:C:A
chr7:80263021	['G', 'A']	98663	87545.97181813573	-3783.553987393785	0.0068496026949523	0.0043158043367892	1.5870975976747188	0.112494	0.112494	chr7	80263021	0.948870640542672	chr7:80263021:G:A
chr7:80263826	['TTTGTTGC', 'T']	98663	2428.2215014089647	-16.12020992163349	-0.0091129385160042	0.0193461682460172	-0.471046173077726	0.637609	0.637609	chr7	80263826	0.1954455614006027	chr7:80263826:TTTGTTGC:T
chr7:80264057	['C', 'T']	98663	36549.07487937395	-1781.3342751591124	-0.0032520810692764	0.005475327513563	-0.5939518798137083	0.552546	0.552546	chr7	80264057	0.2576315606934051	chr7:80264057:C:T
chr7:80264545	['C', 'T']	98663	60351.3987693368	-2526.6227813373494	0.0101739082762949	0.0046436659890653	2.19092163395298	0.0284598	0.0284598	chr7	80264545	1.545768156226491	chr7:80264545:C:T
chr7:80264694	['C', 'A']	98663	84971.94715179286	-3713.073882122044	0.0055777126531024	0.0043274070498404	1.2889272002521976	0.197426	0.197426	chr7	80264694	0.7045956535257034	chr7:80264694:C:A
chr7:80265178	['G', 'A']	98663	98875.0558816671	-4069.57343658893	0.0066563590194828	0.0043049455757515	1.546212118679537	0.122057	0.122057	chr7	80265178	0.9134373086335398	chr7:80265178:G:A
chr7:80265213	['A', 'G']	98663	98970.06224466	-4059.9206807974265	0.0068709868692303	0.0043044498471666	1.5962520445564308	0.110436	0.110436	chr7	80265213	0.9568893319258168	chr7:80265213:A:G
chr7:80265220	['C', 'T']	98663	2832.143526120537	53.055730610918594	-0.0007983271246543	0.0180274005555953	-0.0442840953243569	0.964678	0.964678	chr7	80265220	0.0156176256817555	chr7:80265220:C:T
chr7:80266567	['G', 'A']	98663	60319.506965002605	-2532.9582024436454	0.0101328260198851	0.0046449347446663	2.181478659419355	0.0291504	0.0291504	chr7	80266567	1.5353554815018493	chr7:80266567:G:A
chr7:80267511	['C', 'T']	98663	2437.172913963672	-10.830955228227694	-0.0066142154014609	0.0193108957712998	-0.3425120967868896	0.731966	0.731966	chr7	80267511	0.135509091558168	chr7:80267511:C:T
chr7:80267956	['A', 'G']	98663	57600.00566644029	-2596.1486684685	0.010391248797352	0.0047155015398144	2.203635967375976	0.0275523	0.0275523	chr7	80267956	1.5598421414359611	chr7:80267956:A:G
chr7:80268229	['A', 'T']	98663	87849.38314914322	-3747.051532060124	0.0067909444357416	0.0043136956035037	1.5742752989399404	0.115427	0.115427	chr7	80268229	0.937692591704794	chr7:80268229:A:T
chr7:80269042	['T', 'C']	98663	36908.86317283324	-1731.754441821012	-0.0031240710066042	0.0054560512685073	-0.572588279116177	0.566925	0.566925	chr7	80269042	0.246474391266831	chr7:80269042:T:C
chr7:80269615	['A', 'G']	98663	36894.85291255248	-1729.9401510849775	-0.0031317616587702	0.0054558872424612	-0.5740150995784646	0.565959	0.565959	chr7	80269615	0.2472150294454897	chr7:80269615:A:G
chr7:80269657	['C', 'A']	98663	36735.46799322865	-1712.91830693742	-0.0027796508500335	0.0054635170206278	-0.508765844334127	0.610918	0.610918	chr7	80269657	0.2140170786893864	chr7:80269657:C:A
chr7:80269867	['A', 'G']	98663	36905.23674847184	-1725.282703187095	-0.0030094657164682	0.0054556924003392	-0.5516193904702416	0.58121	0.58121	chr7	80269867	0.2356669220624923	chr7:80269867:A:G
chr7:80270630	['T', 'C']	98663	29552.294803957346	-762.6567868808787	-0.0031650246565599	0.005967323804482	-0.5303926450551656	0.595841	0.595841	chr7	80270630	0.2248696161576934	chr7:80270630:T:C
chr7:80271204	['A', 'G']	98663	3594.255007298086	160.4955740122514	0.0086135382322437	0.0162029630185831	0.5316026594867179	0.595002	0.595002	chr7	80271204	0.2254815744605193	chr7:80271204:A:G
chr7:80271327	['G', 'A']	98663	55530.081070117376	-2417.3659527196573	0.0102991145780921	0.0047579348522774	2.1646186628978947	0.0304193	0.0304193	chr7	80271327	1.516850784025136	chr7:80271327:G:A
chr7:80272971	['C', 'T']	98663	47308.548919820365	-1783.875179175573	0.0109891842164238	0.0049813197547241	2.2060788621332885	0.0273808	0.0273808	chr7	80272971	1.5625538669942178	chr7:80272971:C:T
chr7:80273651	['A', 'C']	98663	59501.4584769474	-2359.330986970027	0.010769376920175	0.0046587535777446	2.311643391404382	0.0207994	0.0207994	chr7	80273651	1.68194919294337	chr7:80273651:A:C
chr7:80273659	['G', 'A']	98663	97936.84544109	-4181.941950144085	0.0053127674023028	0.0043095554644349	1.232787800539294	0.217658	0.217658	chr7	80273659	0.6622253657590312	chr7:80273659:G:A
chr7:80274554	['G', 'A']	98663	126178.13535953609	-3462.8825269682484	0.0082570575935408	0.0044579531541453	1.852208246258218	0.0639989	0.0639989	chr7	80274554	1.1938274905166688	chr7:80274554:G:A
chr7:80275058	['C', 'T']	98663	48053.50778200256	-2140.385850348004	0.0098020250156065	0.0049680660748454	1.973006169389864	0.0484976	0.0484976	chr7	80275058	1.3142797527904466	chr7:80275058:C:T
chr7:80275492	['C', 'T']	98663	168890.67690171112	-5776.179031304932	0.0059987509257741	0.0060573904068101	0.9903193492415284	0.32202	0.32202	chr7	80275492	0.4921171543293209	chr7:80275492:C:T
chr7:80276019	['G', 'C']	98663	128116.582325572	-3495.121380308617	0.0079318292482332	0.0044832421498031	1.7692172278897569	0.0768607	0.0768607	chr7	80276019	1.1142956645665312	chr7:80276019:G:C
chr7:80278999	['T', 'A']	98663	54775.100036498574	-2731.2796098077897	2.7428809308102585e-05	0.0047760994789507	0.0057429309060639	0.995418	0.995418	chr7	80278999	0.0019945102365664	chr7:80278999:T:A
chr7:80280653	['C', 'T']	98663	185048.5067358668	-6284.315208819382	-0.0005340033333438	0.0088270132979993	-0.0604964913177194	0.95176	0.95176	chr7	80280653	0.0214725514224434	chr7:80280653:C:T
chr7:80280729	['TAA', 'T']	98663	2002.1217551719592	-63.88571089175759	-0.001405560436915	0.0211935922574751	-0.0663200659821762	0.947123	0.947123	chr7	80280729	0.023593616823028	chr7:80280729:TAA:T
chr7:80281671	['T', 'C']	98663	4155.505418090033	46.12422022676483	-0.0140434079814716	0.0150261374766128	-0.9345986620533212	0.349997	0.349997	chr7	80281671	0.4559356781898087	chr7:80281671:T:C
chr7:80283366	['G', 'A']	98663	56067.50200221007	-1862.1599825033484	0.0037538954498422	0.004727744767938	0.794013982163313	0.427189	0.427189	chr7	80283366	0.3693799387997404	chr7:80283366:G:A
chr7:80283468	['G', 'A']	98663	47145.73415373386	-2324.811062616101	0.0018181917338312	0.0050104466405928	0.3628801710212713	0.716695	0.716695	chr7	80283468	0.1446656253616081	chr7:80283468:G:A
chr7:80285786	['G', 'A']	98663	2144.3912210451617	23.372810391035628	0.0095420936125913	0.0204841643977395	0.4658278183729257	0.64134	0.64134	chr7	80285786	0.1929116725456783	chr7:80285786:G:A
chr7:80286854	['T', 'A']	98663	56106.92282658284	-2706.73470314664	0.0020094642319514	0.004754539187728	0.422641217710022	0.672558	0.672558	chr7	80286854	0.1722702570596922	chr7:80286854:T:A
chr7:80287248	['T', 'A']	98663	5818.412808141421	-2.0417469600843474	-0.0049373192097962	0.0127242268308362	-0.3880250859589346	0.697998	0.697998	chr7	80287248	0.1561458217754179	chr7:80287248:T:A
chr7:80288384	['C', 'T']	98663	49931.65207120989	-2251.6883311605334	0.0018310503673902	0.0049087477583114	0.3730178158553665	0.709136	0.709136	chr7	80288384	0.1492704666710294	chr7:80288384:C:T
chr7:80288540	['G', 'A']	98663	11953.090356194378	-604.5779296544547	0.0020457978439693	0.0088893904283387	0.230139272255103	0.817984	0.817984	chr7	80288540	0.0872551911693486	chr7:80288540:G:A
chr7:80289605	['T', 'C']	98663	61954.44261962693	-2806.27700420988	0.0004548980626676	0.0046184335776547	0.098496179498738	0.921539	0.921539	chr7	80289605	0.0354862804922349	chr7:80289605:T:C
chr7:80289784	['G', 'A']	98663	60691.30274829434	-2751.5440033905725	0.0002545891226332	0.0046447709804829	0.0548119861459198	0.956288	0.956288	chr7	80289784	0.0194112939429905	chr7:80289784:G:A
chr7:80290174	['C', 'T']	98663	73911.2159920506	-1856.7586264372032	0.0018221381955982	0.0044375757188857	0.4106156854616554	0.681355	0.681355	chr7	80290174	0.1666265527420732	chr7:80290174:C:T
chr7:80290684	['A', 'G']	98663	57112.57730401551	-2877.2680799571767	0.0013360259662968	0.004734161983161	0.2822096014139275	0.777783	0.777783	chr7	80290684	0.1091415534576217	chr7:80290684:A:G
chr7:80291179	['A', 'G']	98663	6221.008849736942	-9.841166892378055	-0.0006960764131282	0.0122828777608988	-0.0566704665370955	0.954808	0.954808	chr7	80291179	0.0200839508495101	chr7:80291179:A:G
chr7:80292093	['C', 'T']	98663	48385.92332877197	-2202.945595663633	0.0020634681216433	0.0049595310310469	0.416061137378905	0.677366	0.677366	chr7	80292093	0.1691766063081057	chr7:80292093:C:T
chr7:80292510	['C', 'T']	98663	48396.96211192085	-2201.2973676893303	0.0021672684414481	0.0049592066157675	0.4370191866088835	0.662098	0.662098	chr7	80292510	0.1790777239904174	chr7:80292510:C:T
chr7:80292536	['C', 'T']	98663	48414.39775169281	-2207.480370293267	0.0019053645895645	0.0049578184149917	0.3843151221115622	0.700746	0.700746	chr7	80292536	0.1544393726014054	chr7:80292536:C:T
chr7:80292845	['A', 'T']	98663	56499.880448886914	-1878.4331542253312	0.0041961425978338	0.0047177256163814	0.8894418495351969	0.373768	0.373768	chr7	80292845	0.4273978833165103	chr7:80292845:A:T
chr7:80292949	['C', 'T']	98663	3512.213588493468	-125.40442322571344	-0.0084786802535768	0.016084853693295	-0.5271220003145658	0.59811	0.59811	chr7	80292949	0.223218936413318	chr7:80292949:C:T
chr7:80293467	['C', 'T']	98663	2156.218543784781	18.48210558841416	0.0081104642694842	0.0204285728610941	0.3970157056311309	0.691357	0.691357	chr7	80293467	0.1602976355593905	chr7:80293467:C:T
chr7:80293780	['C', 'G']	98663	127216.20922499872	-4317.643759774694	-0.0022449458977616	0.0044727504231013	-0.5019162004136609	0.615728	0.615728	chr7	80293780	0.2106110965806835	chr7:80293780:C:G
chr7:80294425	['C', 'T']	98663	6284.404130434796	-16.257801909698067	-2.843642823825815e-05	0.012355062575125	-0.0023016013124458	0.998164	0.998164	chr7	80294425	0.0007980975467202	chr7:80294425:C:T
chr7:80294632	['T', 'C']	98663	4022.366918726053	-41.42356993460165	-0.0073013332795712	0.0151317003728035	-0.482519022957528	0.629438	0.629438	chr7	80294632	0.2010470417022032	chr7:80294632:T:C
chr7:80294673	['A', 'T']	98663	64568.434248408405	-2722.311327912222	0.0013065344554339	0.0045663399466811	0.2861229060231456	0.774785	0.774785	chr7	80294673	0.1108187959037378	chr7:80294673:A:T
chr7:80294683	['C', 'T']	98663	6181.250600553421	-21.10225293183853	-0.0016569539402482	0.0123182947677491	-0.1345116326154437	0.892998	0.892998	chr7	80294683	0.049149513776556	chr7:80294683:C:T
chr7:80294765	['C', 'T']	98663	39604.218317283325	-1695.706036034556	-0.0039600293893316	0.0053077510542588	-0.7460842358373528	0.455618	0.455618	chr7	80294765	0.3413991266775421	chr7:80294765:C:T
chr7:80295011	['A', 'T']	98663	66234.44035888079	-2413.8192284443603	0.0036321399317518	0.0045211764630752	0.8033616828309502	0.421768	0.421768	chr7	80295011	0.3749263737445029	chr7:80295011:A:T
chr7:80295347	['G', 'C']	98663	54955.69708643376	-2199.864921461051	0.0009992001002048	0.0047701691790009	0.2094684827119858	0.834083	0.834083	chr7	80295347	0.0787907303593367	chr7:80295347:G:C
chr7:80295544	['C', 'T']	98663	6442.326481380121	8.911895752453121	-0.0026373666716053	0.0120999888830388	-0.2179643879923168	0.827457	0.827457	chr7	80295544	0.0822545657068555	chr7:80295544:C:T
chr7:80295657	['T', 'A']	98663	2155.3276802368023	18.7962041824071	0.0077872951070833	0.0204333561231438	0.3811070026946328	0.703125	0.703125	chr7	80295657	0.1529674602085435	chr7:80295657:T:A
chr7:80296555	['T', 'C']	98663	2159.26262278132	16.30280625205429	0.0075999029758636	0.0204158592731124	0.3722548668756074	0.709704	0.709704	chr7	80296555	0.1489227470142692	chr7:80296555:T:C
chr7:80297569	['A', 'G']	98663	127327.06734989712	-4345.619578970932	-0.0028123574851735	0.0044745073351797	-0.6285289696727053	0.529659	0.529659	chr7	80297569	0.2760036437585861	chr7:80297569:A:G
chr7:80298390	['C', 'G']	98663	47313.67277261346	-2348.0143867798074	0.0012384961836034	0.0050047745430623	0.2474629322354353	0.80455	0.80455	chr7	80298390	0.09444696082619	chr7:80298390:C:G
chr7:80298854	['C', 'T']	98663	48077.77127071822	-2170.8293272762485	0.0026466370911808	0.0049714149615889	0.5323709872601232	0.59447	0.59447	chr7	80298854	0.2258700572155207	chr7:80298854:C:T
chr7:80301369	['C', 'T']	98663	127327.22947944648	-4299.118895478877	-0.0021411715054703	0.0044737062478376	-0.4786124494663095	0.632215	0.632215	chr7	80301369	0.199135204257358	chr7:80301369:C:T
chr7:80301467	['A', 'T']	98663	2160.2408466123343	19.434194637670863	0.008527605639024	0.0204121071350527	0.4177719420441417	0.676115	0.676115	chr7	80301467	0.1699794288842268	chr7:80301467:A:T
chr7:80301834	['C', 'T']	98663	183837.58986418	-6178.086643831162	0.0054512128789886	0.0084294834397041	0.6466840961229744	0.517838	0.517838	chr7	80301834	0.285806083324131	chr7:80301834:C:T
chr7:80301932	['T', 'G']	98663	2160.109469074986	21.00087706820784	0.0094885246549981	0.0204127329674657	0.4648336246851985	0.642052	0.642052	chr7	80301932	0.1924297968555714	chr7:80301932:T:G
chr7:80302588	['G', 'A']	98663	52400.55991687363	-2242.6315824936514	0.0012281336859725	0.0048376831748163	0.2538681516734937	0.799598	0.799598	chr7	80302588	0.0971283008346236	chr7:80302588:G:A
chr7:80303375	['CT', 'C']	98663	2157.0874527412607	18.94955136670284	0.0082239045769442	0.0204247151052477	0.4026447631982522	0.68721	0.68721	chr7	80303375	0.1629105294544327	chr7:80303375:CT:C
chr7:80304363	['C', 'T']	98663	47278.06293465257	-2340.3067379024296	0.0015405416112896	0.0050060836761323	0.30773389159165	0.758285	0.758285	chr7	80304363	0.1201675349163262	chr7:80304363:C:T
chr7:80304918	['T', 'C']	98663	5169.471557159365	104.77111040163196	0.0001598550127141	0.0135097277348936	0.0118325858115785	0.990559	0.990559	chr7	80304918	0.0041196517646837	chr7:80304918:T:C
chr7:80308578	['T', 'C']	98663	68325.9333968807	-2434.5369302535264	0.0059964636332948	0.0044860858719922	1.336680528282406	0.18133	0.18133	chr7	80308578	0.7415303384493066	chr7:80308578:T:C
chr7:80308742	['TA', 'T']	98663	59181.98156228445	-2931.694886431397	0.0027306380704242	0.0046902091069445	0.5821996435896981	0.560434	0.560434	chr7	80308742	0.2514755251270396	chr7:80308742:TA:T
chr7:80308762	['A', 'T']	98663	59179.38058421867	-2928.460882318705	0.0028506392918853	0.0046900448768085	0.6078063998878287	0.543317	0.543317	chr7	80308762	0.2649467059902315	chr7:80308762:A:T
chr7:80309520	['G', 'A']	98663	2425.122899308723	51.576672083029	0.0053558067975435	0.019341160896406	0.2769123749205149	0.781848	0.781848	chr7	80309520	0.1068776704409745	chr7:80309520:G:A
chr7:80310559	['T', 'G']	98663	5074.360018650665	136.1647810830074	0.0065960646290866	0.0136260876130033	0.4840761938732918	0.628333	0.628333	chr7	80310559	0.2018101305728624	chr7:80310559:T:G
chr7:80311249	['T', 'C']	98663	60907.25989376367	-2870.4384916626545	0.0042186631148203	0.0046463853498877	0.9079451653579056	0.363909	0.363909	chr7	80311249	0.4390072035453848	chr7:80311249:T:C
chr7:80311256	['G', 'A']	98663	60401.468395494754	-2959.8982540686648	0.0037769623555625	0.004661743239286	0.8102038575897721	0.417825	0.417825	chr7	80311256	0.3790055781488571	chr7:80311256:G:A
chr7:80312391	['T', 'C']	98663	6475.393788580638	17.502596849828517	-0.0021932525921465	0.0120730914164454	-0.1816645394698993	0.855846	0.855846	chr7	80312391	0.0676043747704297	chr7:80312391:T:C
chr7:80313072	['G', 'A']	98663	3517.249543869608	-117.1087006122408	-0.006800046839447	0.0160704554392712	-0.4231396468596531	0.672194	0.672194	chr7	80313072	0.1725053683594317	chr7:80313072:G:A
chr7:80314045	['T', 'A']	98663	3569.144700432804	-128.5363993100257	-0.0094149419435473	0.0159442468578717	-0.5904914811889779	0.554863	0.554863	chr7	80314045	0.2558142343344746	chr7:80314045:T:A
chr7:80314515	['C', 'T']	98663	65440.275601646266	-2389.8137664411624	0.0029852343502428	0.0045253867157324	0.6596639221714984	0.509471	0.509471	chr7	80314515	0.2928805317722167	chr7:80314515:C:T
chr7:80315796	['T', 'C']	98663	12709.416980902564	-422.311506019838	-0.0104397832932916	0.0086683523816067	-1.2043561260204108	0.228455	0.228455	chr7	80315796	0.6411993324708424	chr7:80315796:T:C
chr7:80316274	['G', 'C']	98663	47877.70530093367	-2369.683824524306	-0.0019140666876226	0.0049972351412556	-0.3830251396058359	0.701702	0.701702	chr7	80316274	0.1538472856377429	chr7:80316274:G:C
chr7:80316370	['G', 'A']	98663	3542.2872231513866	-127.89327000744824	-0.0086914895021725	0.0159961641016533	-0.5433483582025868	0.586891	0.586891	chr7	80316370	0.2314425503608627	chr7:80316370:G:A
chr7:80316505	['A', 'C']	98663	77946.17055961068	-2840.8002769005093	0.0031064713537289	0.0043687099486612	0.7110729231820248	0.477041	0.477041	chr7	80316505	0.3214442932690028	chr7:80316505:A:C
chr7:80317883	['C', 'T']	98663	11493.048391347536	-443.5273177191302	-0.0150890032988367	0.0090710904965029	-1.6634166867427729	0.0962322	0.0962322	chr7	80317883	1.0166795855252373	chr7:80317883:C:T
chr7:80318212	['A', 'G']	98663	77371.74186386028	-2860.8407598219387	0.0022467591678268	0.00437558202214	0.5134766429833763	0.607619	0.607619	chr7	80318212	0.2163686543843947	chr7:80318212:A:G
chr7:80319387	['G', 'A']	98663	13823.521952455769	-582.8376636399474	0.0140389174791847	0.0083425027060638	1.6828184507486403	0.0924134	0.0924134	chr7	80319387	1.0342650512461462	chr7:80319387:G:A
chr7:80319672	['A', 'T']	98663	119677.60280639154	-4429.707272467921	0.0006696156739359	0.0043940729451507	0.1523906594848201	0.878879	0.878879	chr7	80319672	0.0560709124683664	chr7:80319672:A:T
chr7:80319834	['A', 'T']	98663	37360.22395474268	-1820.0046656762952	-0.0029291212741053	0.0054318544175503	-0.5392488548001815	0.589716	0.589716	chr7	80319834	0.2293570889129778	chr7:80319834:A:T
chr7:80320202	['C', 'T']	98663	13696.635232435505	-366.71008817135896	-0.0105606582143669	0.0083943929931951	-1.2580609727145131	0.208373	0.208373	chr7	80320202	0.6811585555772903	chr7:80320202:C:T
chr7:80320247	['C', 'A']	98663	13071.6969985804	-458.5920280465381	-0.0115424618489259	0.008553920511517	-1.3493767955155849	0.177219	0.177219	chr7	80320247	0.7514897183812174	chr7:80320247:C:A
chr7:80321436	['G', 'A']	98663	47125.38327568631	-2328.9414178083107	-0.0015966891079059	0.0050353601130744	-0.3170953163329996	0.751172	0.751172	chr7	80321436	0.1242606088038831	chr7:80321436:G:A
chr7:80321626	['A', 'G']	98663	4329.702139953572	-71.49516043484627	0.0068874552048109	0.0145446203816143	0.4735397022473886	0.635829	0.635829	chr7	80321626	0.1966596679079494	chr7:80321626:A:G
chr7:80322727	['C', 'T']	98663	13064.926938047354	-460.7624857438561	-0.0117060383273352	0.0085551144418361	-1.3683087943383183	0.171219	0.171219	chr7	80322727	0.7664480437634005	chr7:80322727:C:T
chr7:80323439	['G', 'A']	98663	81266.8262557656	-2942.443166892454	0.0025665057082294	0.0043494964473227	0.5900696182449212	0.555145	0.555145	chr7	80323439	0.255593567372558	chr7:80323439:G:A
chr7:80325291	['A', 'C']	98663	4136.299628923674	-123.36313969283508	0.0040362771355545	0.0148438706821193	0.2719154068363402	0.785688	0.785688	chr7	80325291	0.1047498798875364	chr7:80325291:A:C
chr7:80325342	['C', 'T']	98663	46983.09536119053	-2331.641889325679	-0.0017696680773759	0.0050281700260731	-0.3519507232650235	0.724876	0.724876	chr7	80325342	0.1397362791139715	chr7:80325342:C:T
chr7:80325522	['C', 'A']	98663	13049.745558349883	-474.1804406445946	-0.0127588755581461	0.0085612818253237	-1.490299679238001	0.136149	0.136149	chr7	80325522	0.865985544159322	chr7:80325522:C:A
chr7:80326198	['G', 'A']	98663	13363.302546479332	-594.5359862494188	0.0109753455211295	0.0084801251481301	1.2942433430418891	0.195584	0.195584	chr7	80326198	0.7086666761124605	chr7:80326198:G:A
chr7:80326205	['A', 'G']	98663	67456.6134628448	-2433.8291586176374	-0.0013404351828156	0.0044965416018721	-0.2981035874899014	0.765625	0.765625	chr7	80326205	0.1159838939553735	chr7:80326205:A:G
chr7:80326408	['T', 'C']	98663	119894.8735262811	-4481.961302002114	-0.0002531680515991	0.00439934969873	-0.0575466987023612	0.95411	0.95411	chr7	80326408	0.0204015522989997	chr7:80326408:T:C
chr7:80326723	['G', 'C']	98663	4321.35039278293	-65.9248497271043	0.0080998651351346	0.014555713984397	0.5564732272025428	0.577889	0.577889	chr7	80326723	0.2381555721623892	chr7:80326723:G:C
chr7:80326780	['A', 'T']	98663	13644.765933720584	-486.1438939267735	-0.0127904406130095	0.0083897216389692	-1.524536946923183	0.127378	0.127378	chr7	80326780	0.8949055743841208	chr7:80326780:A:T
chr7:80327484	['C', 'T']	98663	13642.488924932832	-484.1520669709762	-0.0127531812301429	0.0083908664449484	-1.5198884780034552	0.128542	0.128542	chr7	80327484	0.8909549471344524	chr7:80327484:C:T
chr7:80328211	['G', 'A']	98663	46988.62005940372	-2330.8395030635184	-0.0018427124929865	0.0050290450494676	-0.3664139960690258	0.714057	0.714057	chr7	80328211	0.1462671190397781	chr7:80328211:G:A
chr7:80328226	['T', 'G']	98663	67503.31525165998	-2455.473540839748	-0.001747728254664	0.0044959670351193	-0.3887324442132184	0.697475	0.697475	chr7	80328226	0.1564713544437965	chr7:80328226:T:G
chr7:80328763	['C', 'A']	98663	13093.459798078093	-604.9688180354857	0.0098069133758624	0.0085545660489135	1.1463951905670278	0.251634	0.251634	chr7	80328763	0.5992306787483463	chr7:80328763:C:A
chr7:80329831	['A', 'G']	98663	4217.384708171996	-22.871756629992923	0.014698721211924	0.0147393812437865	0.9972414017121848	0.31865	0.31865	chr7	80329831	0.4966860771841153	chr7:80329831:A:G
chr7:80330073	['C', 'T']	98663	50058.11783429806	-2110.2499633545453	-0.0046073913394319	0.0048848370720265	-0.943202663977602	0.34558	0.34558	chr7	80330073	0.4614513997029116	chr7:80330073:C:T
chr7:80330439	['T', 'A']	98663	35171.703731487025	-1687.8499780107911	-0.002824766344825	0.0055542878406017	-0.5085739929025691	0.611052	0.611052	chr7	80330439	0.2139218300976725	chr7:80330439:T:A
chr7:80331327	['A', 'C']	98663	133983.72789846623	-4962.82540410656	0.0020238609399593	0.0045863004043283	0.4412839896072532	0.659008	0.659008	chr7	80331327	0.1811093132743258	chr7:80331327:A:C
chr7:80331775	['G', 'A']	98663	133909.14475431602	-4951.580386730969	0.0019938788023136	0.0045803443088909	0.4353119913809323	0.663337	0.663337	chr7	80331775	0.1782657776938263	chr7:80331775:G:A
chr7:80331988	['C', 'G']	98663	11637.179487699308	-581.7279447983432	0.0030623851596925	0.0089756843245371	0.341186816399141	0.732964	0.732964	chr7	80331988	0.1349173554888775	chr7:80331988:C:G
chr7:80333439	['A', 'T']	98663	84168.88665281085	-2683.1907330025915	0.0081358358482477	0.0042967503607006	1.8934858125946843	0.0582962	0.0582962	chr7	80333439	1.2343597535225903	chr7:80333439:A:T
chr7:80335646	['G', 'A']	98663	48210.28408215403	-1861.0844449713968	-0.0047376199782729	0.0049465676667256	-0.9577590558685358	0.338187	0.338187	chr7	80335646	0.4708430908150864	chr7:80335646:G:A
chr7:80336864	['G', 'T']	98663	2255.388611803822	402.554228791412	0.0738972400104627	0.0204168467882266	3.619424721993577	0.000295406	0.000295406	chr7	80336864	3.5295806879664244	chr7:80336864:G:T
chr7:80337229	['G', 'A']	98663	28061.55976442921	-742.7544460776456	0.0121782894953905	0.0060703157879047	2.006203617883632	0.0448373	0.0448373	chr7	80337229	1.3483605475134144	chr7:80337229:G:A
chr7:80337849	['C', 'T']	98663	25581.29639765655	-1201.9228567401417	0.005697436926261	0.00631903838942	0.9016303708172266	0.367255	0.367255	chr7	80337849	0.4350322827871881	chr7:80337849:C:T
chr7:80338057	['T', 'C']	98663	25585.81527732728	-1200.70890874631	0.0057813440909534	0.0063182260484942	0.9150264720793372	0.36018	0.36018	chr7	80338057	0.4434804062604825	chr7:80338057:T:C
chr7:80338767	['T', 'C']	98663	25873.621862884866	-1186.6271662828983	0.0056007730253205	0.0063124723950176	0.8872550523533758	0.374944	0.374944	chr7	80338767	0.4260335917578741	chr7:80338767:T:C
chr7:80338786	['CT', 'C']	98663	22440.274436661828	-1067.119914095994	-0.0053864879356227	0.0066932878562948	-0.8047596414902377	0.42096	0.42096	chr7	80338786	0.3757591692583722	chr7:80338786:CT:C
chr7:80339404	['C', 'CTT']	98663	76399.3990667951	-2595.648456757207	0.0023983521643414	0.0043751937860809	0.5481704997779783	0.583576	0.583576	chr7	80339404	0.2339025770971106	chr7:80339404:C:CTT
chr7:80339742	['A', 'G']	98663	76383.9354250089	-2585.660857629183	0.0026446194047949	0.0043738898722011	0.6046378583062131	0.545421	0.545421	chr7	80339742	0.2632681447065572	chr7:80339742:A:G
chr7:80340170	['C', 'A']	98663	76420.16747764734	-2610.5886454824945	0.0024139778097528	0.0043732594454319	0.5519859591852729	0.580959	0.580959	chr7	80340170	0.2358545159780977	chr7:80340170:C:A
chr7:80342389	['G', 'A']	98663	45203.28659488617	-2086.477901911566	-0.0063881905594088	0.0050552065104182	-1.263685379863985	0.206346	0.206346	chr7	80342389	0.6854039454672778	chr7:80342389:G:A
chr7:80342802	['A', 'T']	98663	76628.64009164734	-2620.4826600804554	0.0025422266121418	0.0043757587273848	0.5809796130284387	0.561256	0.561256	chr7	80342802	0.2508390032216482	chr7:80342802:A:T
chr7:80343394	['A', 'G']	98663	27041.140804655988	-1312.7689911832515	0.0049639315411227	0.0061733872000144	0.8040855660424437	0.421349	0.421349	chr7	80343394	0.3753580324654113	chr7:80343394:A:G
chr7:80345310	['A', 'G']	98663	3783.767008302666	-268.1767228869759	-0.0201166605410702	0.0154823123316128	-1.2993317865054683	0.193833	0.193833	chr7	80345310	0.7125722825079129	chr7:80345310:A:G
chr7:80345681	['A', 'G']	98663	27297.93674991891	-1283.5899282281	0.0048318399390844	0.0061485181347574	0.7858543852656384	0.431955	0.431955	chr7	80345681	0.3645614945499815	chr7:80345681:A:G
chr7:80346197	['G', 'T']	98663	22508.96581855044	-1046.1178799888828	-0.003687727122164	0.0066918095377108	-0.551080705657014	0.58158	0.58158	chr7	80346197	0.2353905368790499	chr7:80346197:G:T
chr7:80347577	['T', 'C']	98663	29286.717732696663	-867.4869211748193	0.0090994611549096	0.0059977689393876	1.5171409980723105	0.129234	0.129234	chr7	80347577	0.8886232133546411	chr7:80347577:T:C
chr7:80347621	['C', 'G']	98663	29242.89175022559	-901.7713269627768	0.0083347929451025	0.0059991642353855	1.389325682390976	0.164737	0.164737	chr7	80347621	0.783208847149888	chr7:80347621:C:G
chr7:80348133	['G', 'C']	98663	1978.060145955808	-58.72881104628961	0.0132810078030477	0.0213425541718642	0.6222782754163504	0.53376	0.53376	chr7	80348133	0.2726539753783741	chr7:80348133:G:C
chr7:80348752	['A', 'T']	98663	27016.65506964297	-1326.7645773414065	0.0045594130956578	0.00617648325876	0.7381891773431585	0.460401	0.460401	chr7	80348752	0.3368637417450906	chr7:80348752:A:T
chr7:80349087	['A', 'G']	98663	29222.847540634528	-899.8180234586094	0.0083336780740533	0.0060022029292121	1.388436574427396	0.165007	0.165007	chr7	80349087	0.782497631562524	chr7:80349087:A:G
chr7:80349317	['T', 'G']	98663	22812.04026498396	-1057.9077330085047	-0.004324539576311	0.0066566616898781	-0.6496559052845968	0.515916	0.515916	chr7	80349317	0.2874210032296964	chr7:80349317:T:G
chr7:80350947	['G', 'A']	98663	27487.78602779439	-1241.0052741255176	0.0053832906510011	0.0061322152743272	0.8778704611918132	0.380016	0.380016	chr7	80350947	0.4201981176847006	chr7:80350947:G:A
chr7:80351152	['C', 'A']	98663	45540.08778726859	-2146.509151823946	-0.0082609861811403	0.0050528149413218	-1.6349275160628045	0.102067	0.102067	chr7	80351152	0.9911146500237404	chr7:80351152:C:A
chr7:80351293	['G', 'A']	98663	27198.87010007909	-1288.89575287551	0.0054023496700172	0.0061632119381146	0.8765477683166877	0.380734	0.380734	chr7	80351293	0.4193783384389717	chr7:80351293:G:A
chr7:80353107	['A', 'G']	98663	46031.53174385954	-1984.3495424785744	-0.006153014850232	0.0050240517417197	-1.2247116802435387	0.220687	0.220687	chr7	80353107	0.6562232490519868	chr7:80353107:A:G
chr7:80353443	['C', 'G']	98663	29692.912387227567	-861.5188426424651	0.0102194416169635	0.0059288795571194	1.7236716513648698	0.0847703	0.0847703	chr7	80353443	1.071756279882516	chr7:80353443:C:G
chr7:80354831	['A', 'G']	98663	27158.11149981241	-1296.1859579848776	0.0050622610550411	0.0061638331670115	0.8212845672290618	0.411486	0.411486	chr7	80354831	0.3856449362139897	chr7:80354831:A:G
chr7:80356317	['A', 'C']	98663	4200.255430430684	-212.1037432023267	-0.0113897970015332	0.0147100530214279	-0.7742866041979491	0.438763	0.438763	chr7	80356317	0.3577700027321036	chr7:80356317:A:C
chr7:80357020	['A', 'T']	98663	22723.224361118715	-1043.5875398983153	-0.0043603229379632	0.0066674097220541	-0.6539755496861688	0.513129	0.513129	chr7	80357020	0.2897734400628535	chr7:80357020:A:T
chr7:80357384	['T', 'A']	98663	47421.132111431005	-1678.2697195788874	0.003423662901502	0.004968975133049	0.6890078557107229	0.49082	0.49082	chr7	80357384	0.309077748893956	chr7:80357384:T:A
chr7:80357877	['A', 'G']	98663	78482.52282910608	-2510.011820743386	0.0031459041832449	0.0043511914246081	0.7229983414320189	0.469683	0.469683	chr7	80357877	0.3281951586581462	chr7:80357877:A:G
chr7:80357890	['A', 'G']	98663	78481.31806984643	-2512.925930015167	0.0031172450044784	0.0043511488539592	0.7164188376690307	0.473734	0.473734	chr7	80357890	0.3244654447369115	chr7:80357890:A:G
chr7:80358115	['T', 'C']	98663	59524.7446301201	-1766.9744507487987	0.0046958891123036	0.0046395580860357	1.0121414637392858	0.311473	0.311473	chr7	80358115	0.50657959413877	chr7:80358115:T:C
chr7:80358455	['A', 'G']	98663	59498.57986491415	-1766.0649827025277	0.0046704496038272	0.0046381752836419	1.0069584089025465	0.313957	0.313957	chr7	80358455	0.5031298294475421	chr7:80358455:A:G
chr7:80358905	['CA', 'C']	98663	2162.197234780141	369.2849204242231	0.0533471465426758	0.0208909550054922	2.55360018384276	0.0106631	0.0106631	chr7	80358905	1.97211651790106	chr7:80358905:CA:C
chr7:80359407	['A', 'G']	98663	27311.321770686565	-1322.6210275473663	0.0059187419190421	0.006152591369356	0.9619917143402906	0.336056	0.336056	chr7	80359407	0.473588346227703	chr7:80359407:A:G
chr7:80360126	['A', 'G']	98663	23544.57954545454	-968.4888089767176	-0.002217824116734	0.0065644474641868	-0.3378538908009617	0.735474	0.735474	chr7	80360126	0.133432675562032	chr7:80360126:A:G
chr7:80360626	['C', 'T']	98663	23226.11867739777	-1023.1039388846968	-0.0025770121661024	0.0066067970101725	-0.3900546909697173	0.696497	0.696497	chr7	80360626	0.1570807498591873	chr7:80360626:C:T
chr7:80361713	['C', 'A']	98663	123055.78973901222	-4278.171806613788	0.0039440806865692	0.0044108878003077	0.8941693520959628	0.371233	0.371233	chr7	80361713	0.4303534250154344	chr7:80361713:C:A
chr7:80361792	['C', 'T']	98663	77822.51902839796	-2655.1317326823946	0.0027141864353692	0.0043754877151367	0.6203163194767308	0.535051	0.535051	chr7	80361792	0.2716048199171953	chr7:80361792:C:T
chr7:80361828	['G', 'A']	98663	77312.47846763812	-2621.594747582474	0.0039902322223381	0.0043681592305607	0.913481402972114	0.360992	0.360992	chr7	80361828	0.4425024224554302	chr7:80361828:G:A
chr7:80361946	['T', 'C']	98663	23232.59327824809	-1013.1641329783864	-0.0021558437996657	0.0066046584923037	-0.3264126074312411	0.744113	0.744113	chr7	80361946	0.1283611080696943	chr7:80361946:T:C
chr7:80361975	['T', 'A']	98663	58419.8953944766	-1876.3032775194351	0.0055601600174301	0.0046629769541891	1.1924056395850202	0.233105	0.233105	chr7	80361975	0.6324484109533796	chr7:80361975:T:A
chr7:80362484	['C', 'T']	98663	23217.94184018977	-1015.7338394009416	-0.0021771358932325	0.006607516389047	-0.3294938317279807	0.741783	0.741783	chr7	80362484	0.1297231239472747	chr7:80362484:C:T
chr7:80362832	['G', 'C']	98663	35474.97785281856	-803.163806173234	0.0103643795519127	0.0055494275450242	1.867648413791016	0.0618141	0.0618141	chr7	80362832	1.2089124496079398	chr7:80362832:G:C
chr7:80363055	['C', 'T']	98663	58677.08389006597	-1828.7553268192976	0.0060408615168171	0.0046581423484514	1.2968391828612384	0.19469	0.19469	chr7	80363055	0.7106563548813654	chr7:80363055:C:T
chr7:80363133	['G', 'C']	98663	23190.46589757105	-1022.6184523699172	-0.0023608149453726	0.0066094973979408	-0.3571852446917073	0.720954	0.720954	chr7	80363133	0.1420924442729165	chr7:80363133:G:C
chr7:80363604	['T', 'C']	98663	35502.435225175905	-804.4916464580444	0.0103421486528122	0.0055483370693466	1.864008715323068	0.0623234	0.0623234	chr7	80363604	1.205348862123676	chr7:80363604:T:C
chr7:80363650	['T', 'C']	98663	3138.668052148174	571.0792415553396	0.0581061772065191	0.0174933909172036	3.321607427715773	0.00089533	0.00089533	chr7	80363650	3.048016863271889	chr7:80363650:T:C
chr7:80363938	['T', 'C']	98663	27309.026937972725	-1322.981671086213	0.0059973496595054	0.0061535517281127	0.974615949372182	0.329753	0.329753	chr7	80363938	0.4818112446746401	chr7:80363938:T:C
chr7:80363940	['T', 'G']	98663	23256.128531889663	-1019.67835247566	-0.0024557088378113	0.0066035629837749	-0.3718763406732134	0.709986	0.709986	chr7	80363940	0.1487502149185195	chr7:80363940:T:G
chr7:80364126	['C', 'T']	98663	58815.922589540045	-1826.249889217608	0.0063221856083617	0.0046568658985855	1.3576052534134806	0.174592	0.174592	chr7	80364126	0.7579756600316715	chr7:80364126:C:T
chr7:80364241	['T', 'C']	98663	23250.35654262921	-1022.6556144776548	-0.0025330360035851	0.0066039019907929	-0.3835665652089754	0.701301	0.701301	chr7	80364241	0.1540955418310446	chr7:80364241:T:C
chr7:80364484	['G', 'T']	98663	35493.036361240345	-814.970503635157	0.0099259049291914	0.0055475569791543	1.7892389328292049	0.0735794	0.0735794	chr7	80364484	1.1332437579258157	chr7:80364484:G:T
chr7:80364549	['C', 'T']	98663	35489.597052294404	-812.1299950631469	0.0100583303235386	0.0055479690141127	1.812975216327377	0.0698387	0.0698387	chr7	80364549	1.1559038533242665	chr7:80364549:C:T
chr7:80364591	['G', 'A']	98663	35503.75758005818	-814.9568302514748	0.0099560293593046	0.005547474682855	1.7946957721275707	0.0727052	0.0727052	chr7	80364591	1.138434526547508	chr7:80364591:G:A
chr7:80364649	['C', 'T']	98663	35493.957243644334	-813.5191125414226	0.0099756874667693	0.0055474804803402	1.798237506580193	0.0721424	0.0721424	chr7	80364649	1.1418094138693484	chr7:80364649:C:T
chr7:80364934	['T', 'C']	98663	23250.06346680184	-1017.533968403756	-0.0023473661165882	0.0066037514459147	-0.3554594893241217	0.722246	0.722246	chr7	80364934	0.1413148547212013	chr7:80364934:T:C
chr7:80365049	['G', 'A']	98663	35496.79334502649	-804.3153070153662	0.0102969409521357	0.0055478549927579	1.8560220059062849	0.0634534	0.0634534	chr7	80365049	1.197545102305641	chr7:80365049:G:A
chr7:80365175	['AC', 'A']	98663	35490.913808659694	-812.6222475794631	0.0100132424712454	0.0055481489225101	1.80478977963612	0.0711106	0.0711106	chr7	80365175	1.1480656569582444	chr7:80365175:AC:A
chr7:80365334	['T', 'C']	98663	27300.704012326925	-1325.178010199571	0.0059107148400974	0.0061536299726008	0.9605249042296998	0.336793	0.336793	chr7	80365334	0.4726369435766809	chr7:80365334:T:C
chr7:80365638	['C', 'T']	98663	23230.060831221494	-1024.4874306828417	-0.0027269624845034	0.0066065100568263	-0.4127689901396169	0.679777	0.679777	chr7	80365638	0.1676335336953908	chr7:80365638:C:T
chr7:80365698	['C', 'T']	98663	35493.55465217657	-810.7371787021158	0.0100836460958551	0.0055477936977404	1.8175957227757404	0.069129	0.069129	chr7	80365698	1.160339725449739	chr7:80365698:C:T
chr7:80366075	['A', 'G']	98663	24216.71814182614	-820.414120062576	0.0004802551686237	0.0064822619773389	0.0740875901502668	0.940941	0.940941	chr7	80366075	0.0264376073673755	chr7:80366075:A:G
chr7:80366527	['A', 'G']	98663	55077.58239485874	-2576.7498045796738	-0.001003652413296	0.0047522197636421	-0.2111965488159185	0.832734	0.832734	chr7	80366527	0.079493703012007	chr7:80366527:A:G
chr7:80366664	['G', 'A']	98663	23203.29248142403	-1021.0820041495186	-0.0023407471013994	0.0066083350425771	-0.3542113234753045	0.723181	0.723181	chr7	80366664	0.140752992521011	chr7:80366664:G:A
chr7:80366719	['G', 'C']	98663	24118.93349281812	-756.9712401988528	-0.0015348279543811	0.0064695601651892	-0.2372383771372331	0.812472	0.812472	chr7	80366719	0.0901915970629692	chr7:80366719:G:C
chr7:80367495	['T', 'C']	98663	56498.255402252194	-2269.7596277686675	0.0017345482686196	0.0047167844188007	0.3677395688693815	0.713068	0.713068	chr7	80367495	0.1468690527335485	chr7:80367495:T:C
chr7:80367687	['G', 'A']	98663	77135.02870852382	-2717.4090811267965	0.0023294205266832	0.0043773398012485	0.5321543751341443	0.59462	0.59462	chr7	80367687	0.2257604874224335	chr7:80367687:G:A
chr7:80367886	['T', 'C']	98663	18576.083509063632	-798.9515166154916	-0.0041590490610266	0.0072605121430104	-0.5728313621829718	0.56676	0.56676	chr7	80367886	0.2466008083756752	chr7:80367886:T:C
chr7:80368630	['A', 'C']	98663	24355.42603490255	-728.4235024220023	-0.0021398170805136	0.0064467316922402	-0.3319227761703337	0.739948	0.739948	chr7	80368630	0.1307987993319479	chr7:80368630:A:C
chr7:80369099	['A', 'T']	98663	18708.66879071376	-764.9819523198465	-0.0034189548947742	0.0072416792343195	-0.4721218358542152	0.636841	0.636841	chr7	80369099	0.1959689843712577	chr7:80369099:A:T
chr7:80369196	['T', 'C']	98663	18511.443032712075	-792.2877049663011	-0.0041542139281276	0.0072721774376421	-0.5712476027640168	0.567833	0.567833	chr7	80369196	0.2457793717583018	chr7:80369196:T:C
chr7:80370126	['A', 'G']	98663	22797.697061238563	-824.742403272126	0.0058981726194806	0.0066449686975759	0.8876148087247315	0.37475	0.37475	chr7	80370126	0.4262583584796828	chr7:80370126:A:G
chr7:80370161	['G', 'C']	98663	71549.50381679388	-2399.557256890238	0.0006097681722772	0.0044301710997627	0.1376398695549129	0.890525	0.890525	chr7	80370161	0.0503538839383625	chr7:80370161:G:C
chr7:80370659	['T', 'C']	98663	22798.928339719805	-828.657520965586	0.005688637107283	0.0066449867717643	0.8560795232061245	0.391956	0.391956	chr7	80370659	0.406762683055373	chr7:80370659:T:C
chr7:80371069	['C', 'T']	98663	44650.072962069455	-1325.9927336412736	-0.0002812342737881	0.0050758783385974	-0.0554060312378998	0.955815	0.955815	chr7	80371069	0.0196261581988704	chr7:80371069:C:T
chr7:80372340	['A', 'G']	98663	21331.24304598167	-1084.455185199015	0.0019422492030057	0.0068274252949735	0.2844775474051152	0.776045	0.776045	chr7	80372340	0.1101130948693193	chr7:80372340:A:G
chr7:80372907	['C', 'A']	98663	69378.36051863269	-2717.336297626946	-0.0008611711683829	0.0044712969914745	-0.1925998586148392	0.847273	0.847273	chr7	80372907	0.071976633009905	chr7:80372907:C:A
chr7:80373298	['T', 'C']	98663	41719.14827806445	-1829.705997673026	-0.0039099914155447	0.0052047882004533	-0.7512296879254727	0.452516	0.452516	chr7	80373298	0.3443660604612902	chr7:80373298:T:C
chr7:80374182	['T', 'C']	98663	26218.517547594427	-1178.48105039461	0.0004773353047431	0.0062619112254259	0.0762283730253032	0.939238	0.939238	chr7	80374182	0.0272243449119823	chr7:80374182:T:C
chr7:80374246	['A', 'G']	98663	20676.257386703423	-957.743289715321	-0.0073467381597144	0.0069193977997289	-1.0617597618108086	0.288347	0.288347	chr7	80374246	0.540084562686319	chr7:80374246:A:G
chr7:80374249	['T', 'A']	98663	71555.7576267578	-2425.7582330614946	0.0005938110441363	0.0044295271488144	0.1340574341654792	0.893357	0.893357	chr7	80374249	0.0489749552805098	chr7:80374249:T:A
chr7:80374358	['A', 'G']	98663	41694.07108899049	-1827.479557577361	-0.003829903930846	0.0052055858665914	-0.7357296621357713	0.461897	0.461897	chr7	80374358	0.3354548584671938	chr7:80374358:A:G
chr7:80375179	['C', 'T']	98663	71202.09342904363	-2482.4072403223545	-0.0002076271119537	0.0044326925658258	-0.0468399531143806	0.962641	0.962641	chr7	80375179	0.0165356451575571	chr7:80375179:C:T
chr7:80376162	['C', 'T']	98663	23155.173447667697	-1021.720816916093	-0.0013167502976892	0.0066110692446351	-0.1991735752514987	0.842127	0.842127	chr7	80376162	0.0746224082152695	chr7:80376162:C:T
chr7:80380125	['T', 'C']	98663	13177.934955806031	-464.74753609297466	0.0199027682611708	0.0085286804689289	2.333628083931515	0.0196172	0.0196172	chr7	80380125	1.7073629802041814	chr7:80380125:T:C
chr7:80380750	['A', 'G']	98663	2362.407051476999	411.2303517366696	0.0652218133928566	0.0199801362979473	3.264332756306429	0.0010976	0.0010976	chr7	80380750	2.9595559016373234	chr7:80380750:A:G
chr7:80382961	['G', 'A']	98663	71592.21996126976	-2357.6063347269846	0.0014108258923104	0.0044271944885722	0.3186726709098069	0.749975	0.749975	chr7	80382961	0.1249532133323101	chr7:80382961:G:A
chr7:80384446	['T', 'C']	98663	2174.9699550796504	323.1308849760269	0.0333396718058735	0.0208540198754016	1.5987167944152296	0.109887	0.109887	chr7	80384446	0.959053683028846	chr7:80384446:T:C
chr7:80384512	['C', 'A']	98663	22751.38134098375	-981.587463308166	-0.0010034269559637	0.006658659327874	-0.1506950433345084	0.880217	0.880217	chr7	80384512	0.0554102479806442	chr7:80384512:C:A
chr7:80385184	['G', 'C']	98663	44770.80662557781	-2024.7756105800336	-0.0022537904963167	0.0050822362731384	-0.4434643285336488	0.657431	0.657431	chr7	80385184	0.1821498213807726	chr7:80385184:G:C
chr7:80388909	['G', 'A']	98663	47635.69061787217	-1531.004732714554	0.0019217281153407	0.0049631880121146	0.3871963162890527	0.698612	0.698612	chr7	80388909	0.1557639587942444	chr7:80388909:G:A
chr7:80388981	['A', 'T']	98663	47637.27676634567	-1525.7280367487872	0.0019784275756056	0.0049632532977695	0.3986150729995493	0.690178	0.690178	chr7	80388981	0.161038888323116	chr7:80388981:A:T
chr7:80389113	['C', 'G']	98663	22780.30890089505	-973.4616371479829	-0.0006308334157096	0.0066551118058335	-0.0947893039387684	0.924482	0.924482	chr7	80389113	0.0341015402936416	chr7:80389113:C:G
chr7:80390591	['GC', 'G']	98663	45423.3512784638	-1871.7788989426344	-0.0015043770049603	0.0050657647358257	-0.296969378447681	0.766491	0.766491	chr7	80390591	0.1154929401876678	chr7:80390591:GC:G
chr7:80390716	['A', 'G']	98663	2322.5414233576644	-54.67026845336734	0.0104604321142922	0.0196655610223648	0.5319162826016512	0.594785	0.594785	chr7	80390716	0.2256399925700095	chr7:80390716:A:G
chr7:80391305	['A', 'G']	98663	19629.9895999108	-895.7799961642583	-0.0034810897020332	0.0070809666206526	-0.4916122174450165	0.622995	0.622995	chr7	80391305	0.2055154388643028	chr7:80391305:A:G
chr7:80391357	['A', 'T']	98663	19857.415180788845	-882.1747659956716	-0.0051962032796148	0.0070467766917475	-0.7373872490808587	0.460889	0.460889	chr7	80391357	0.3364036570226037	chr7:80391357:A:T
chr7:80393113	['C', 'T']	98663	2280.1617742458648	-54.03579879014941	0.0109344587725357	0.0198384784066876	0.5511742659078964	0.581515	0.581515	chr7	80393113	0.2354390782988876	chr7:80393113:C:T
chr7:80394301	['T', 'G']	98663	22211.42909865154	-921.5827205557836	0.0015622862840235	0.0067326286494443	0.2320470005652945	0.816502	0.816502	chr7	80394301	0.0880427471331917	chr7:80394301:T:G
chr7:80395448	['A', 'G']	98663	45600.40331934222	-1862.481663884985	-0.0013980615343538	0.0050577499333658	-0.2764196634418087	0.782226	0.782226	chr7	80395448	0.1066677528573365	chr7:80395448:A:G
chr7:80396462	['A', 'G']	98663	48411.36433549366	-1437.2661653953658	0.0014616261581567	0.0049502472680404	0.2952632624219101	0.767793	0.767793	chr7	80396462	0.1147558516810148	chr7:80396462:A:G
chr7:80396688	['A', 'G']	98663	47496.21425020537	-1527.328297574483	0.0018318231035415	0.0049684225020675	0.3686931018405308	0.712357	0.712357	chr7	80396688	0.147302303732011	chr7:80396688:A:G
chr7:80396865	['C', 'T']	98663	44811.9922344664	-1996.229848391608	-0.0021668980816067	0.0050818618220062	-0.4263984652678486	0.669818	0.669818	chr7	80396865	0.1740431858561157	chr7:80396865:C:T
chr7:80398041	['A', 'G']	98663	47492.17303302398	-1519.281801101352	0.0021343737641764	0.0049690039881113	0.4295375429931319	0.667533	0.667533	chr7	80398041	0.1755272597556758	chr7:80398041:A:G
chr7:80398486	['T', 'C']	98663	68079.8919883955	-2181.6846899431903	0.0026521797167956	0.0044807640839584	0.5919034493002465	0.553917	0.553917	chr7	80398486	0.256555305925898	chr7:80398486:T:C
chr7:80398502	['A', 'G']	98663	67990.81886145544	-2174.614408017246	0.0025408617103193	0.0044820294643239	0.5668998230698984	0.570784	0.570784	chr7	80398502	0.2435282093645059	chr7:80398502:A:G
chr7:80399210	['T', 'C']	98663	53305.58754410152	-1539.6825280087082	0.0036654167248347	0.0047786642021136	0.7670379356669343	0.443061	0.443061	chr7	80399210	0.3535364766220213	chr7:80399210:T:C
chr7:80400053	['A', 'T']	98663	10070.245476019094	-372.4733282890474	0.0097691996949874	0.0096458800329457	1.0127846978834976	0.311165	0.311165	chr7	80400053	0.5070092586029905	chr7:80400053:A:T
chr7:80401285	['G', 'A']	98663	17886.45030662409	43.51446976545498	0.0183013651186796	0.0074335397504749	2.461998688782196	0.0138182	0.0138182	chr7	80401285	1.8595485257737208	chr7:80401285:G:A
chr7:80401546	['A', 'G']	98663	19136.163728878844	282.0556567046992	0.0225708824707078	0.0072087248116564	3.1310506449366544	0.00174233	0.00174233	chr7	80401546	2.7588695854902827	chr7:80401546:A:G
chr7:80401844	['T', 'A']	98663	65934.36557079572	-2395.6720454363376	0.0032484759643424	0.0045086434592573	0.7204996344682187	0.471219	0.471219	chr7	80401844	0.326777206699737	chr7:80401844:T:A
chr7:80401882	['A', 'G']	98663	19737.20191235221	343.83024945671536	0.0213537787663761	0.0071289019169204	2.9953811982870704	0.0027417	0.0027417	chr7	80401882	2.5619800679536766	chr7:80401882:A:G
chr7:80402103	['C', 'G']	98663	17584.782307684516	23.03642683768737	0.0200657873660827	0.0074819475972131	2.681893598607496	0.00732189	0.00732189	chr7	80402103	2.135376800004045	chr7:80402103:C:G
chr7:80402423	['TA', 'T']	98663	16826.2170501774	-118.75593606255428	0.0184801460736181	0.007618037632685	2.425840743333864	0.0152748	0.0152748	chr7	80402423	1.8160244674660968	chr7:80402423:TA:T
chr7:80404473	['A', 'C']	98663	16728.03456629938	-148.6993541419158	0.017844353692272	0.0076324481735391	2.33795936592618	0.0193913	0.0193913	chr7	80404473	1.7123930746809062	chr7:80404473:A:C
chr7:80405268	['A', 'C']	98663	16663.68895015864	-152.9858346548649	0.0180925492203619	0.007645372216113	2.3664706843482395	0.0179605	0.0179605	chr7	80405268	1.7456815772333938	chr7:80405268:A:C
chr7:80405632	['A', 'G']	98663	16651.881832927815	-156.8323765938854	0.0179687915367311	0.0076472835562856	2.349695993940469	0.0187907	0.0187907	chr7	80405632	1.7260570410556866	chr7:80405632:A:G
chr7:80405936	['ATACT', 'A']	98663	9984.768442082626	-343.5329087212904	0.0065117440525533	0.0096845017537289	0.6723881329306448	0.501338	0.501338	chr7	80405936	0.2998693758480494	chr7:80405936:ATACT:A
chr7:80406176	['C', 'A']	98663	16590.858666342276	-176.03639144684075	0.0168834627981516	0.0076595683539898	2.20423162479607	0.0275104	0.0275104	chr7	80406176	1.5605030949418384	chr7:80406176:C:A
chr7:80406685	['G', 'A']	98663	19407.163716903862	303.3444026910803	0.0213367320849692	0.0071725055950164	2.97479476346371	0.00293256	0.00293256	chr7	80406685	2.532753093482734	chr7:80406685:G:A
chr7:80406781	['A', 'T']	98663	176340.32366066912	-6479.893883562061	-0.0154162105156033	0.006919258330627	-2.2280148794800545	0.0258818	0.0258818	chr7	80406781	1.587005523100581	chr7:80406781:A:T
chr7:80407618	['A', 'C']	98663	16659.87055734647	-147.6600043458893	0.0184291503166601	0.0076460962951804	2.41026918903396	0.0159426	0.0159426	chr7	80407618	1.7974408502188954	chr7:80407618:A:C
chr7:80407892	['T', 'C']	98663	16662.039809417605	-146.85166948302015	0.0184718495621178	0.0076458534005061	2.415930386645279	0.0156969	0.0156969	chr7	80407892	1.804186108471508	chr7:80407892:T:C
chr7:80408456	['G', 'T']	98663	16589.51328886817	-168.6419249071488	0.0174110651339287	0.0076580887818394	2.2735522700151622	0.0229951	0.0229951	chr7	80408456	1.6383646974465969	chr7:80408456:G:T
chr7:80408775	['C', 'T']	98663	16588.504398945875	-170.05746427692696	0.0172901343234125	0.0076594359292744	2.2573639211902568	0.0239875	0.0239875	chr7	80408775	1.620015012256472	chr7:80408775:C:T
chr7:80409177	['T', 'A']	98663	75362.04048985221	-2778.1819094619896	-0.0089726672216293	0.0043873365656157	-2.045128539248522	0.0408448	0.0408448	chr7	80409177	1.3888632261586211	chr7:80409177:T:A
chr7:80409860	['A', 'C']	98663	19580.96926289752	360.4927067642796	0.0235697700022424	0.0071516720860632	3.2957006024051325	0.000982112	0.000982112	chr7	80409860	3.007838982469303	chr7:80409860:A:C
chr7:80410389	['A', 'T']	98663	17550.49036482884	25.68104725278656	0.0205266788649531	0.007490623764643	2.7403163621489584	0.00613911	0.00613911	chr7	80410389	2.211894584901993	chr7:80410389:A:T
chr7:80410575	['C', 'T']	98663	9500.348072458924	-403.4078484394124	0.0054055631758571	0.0099166732116509	0.5450984478853513	0.585687	0.585687	chr7	80410575	0.2323344155331158	chr7:80410575:C:T
chr7:80411019	['G', 'T']	98663	16574.67992863877	-168.9139544472833	0.0173681305366638	0.0076624434447659	2.266656930241701	0.0234133	0.0234133	chr7	80411019	1.6305373701228565	chr7:80411019:G:T
chr7:80412409	['T', 'C']	98663	15403.93676069615	-306.2106960737865	0.0196704347860917	0.0079181416321527	2.4842236600336944	0.0129851	0.0129851	chr7	80412409	1.886554701461636	chr7:80412409:T:C
chr7:80412466	['AT', 'A']	98663	16576.696292616663	-165.24828872841766	0.0176830245379895	0.0076625726663187	2.3077137807405466	0.0210171	0.0210171	chr7	80412466	1.6774272093774754	chr7:80412466:AT:A
chr7:80412622	['C', 'T']	98663	16581.680638196503	-168.54197876316994	0.0174930908989502	0.0076612939893821	2.2833076139871618	0.0224144	0.0224144	chr7	80412622	1.649472882057022	chr7:80412622:C:T
chr7:80412737	['G', 'A']	98663	19495.556754016936	330.0367157668486	0.0220635144875079	0.0071638145510533	3.079855617460633	0.00207158	0.00207158	chr7	80412737	2.683698290515491	chr7:80412737:G:A
chr7:80413418	['T', 'C']	98663	16628.539313882524	-159.12997676699052	0.0177522960833948	0.0076531036224302	2.3196205042049933	0.0203634	0.0203634	chr7	80413418	1.6911497077714113	chr7:80413418:T:C
chr7:80413601	['T', 'G']	98663	17375.289396857577	-14.25591083226895	0.0193940919710929	0.0075197862052248	2.579074915403519	0.00990796	0.00990796	chr7	80413601	2.0040157553981044	chr7:80413601:T:G
chr7:80414608	['G', 'A']	98663	16586.353556548973	-167.08747011054072	0.0175487571390083	0.007661371677493	2.2905502927839345	0.0219915	0.0219915	chr7	80414608	1.6577451471964846	chr7:80414608:G:A
chr7:80414800	['A', 'G']	98663	92883.00408531514	-3763.367223667614	-0.0114192728783783	0.0042620685066565	-2.6792795236734563	0.0073793	0.0073793	chr7	80414800	2.131984833374232	chr7:80414800:A:G
chr7:80414955	['A', 'G']	98663	16614.515569566363	-159.6158051025008	0.0178649169288441	0.0076550043739387	2.33375659322478	0.0196105	0.0196105	chr7	80414955	1.707511333182156	chr7:80414955:A:G
chr7:80415480	['A', 'G']	98663	15414.718596683291	-303.00661406621043	0.0198655395048297	0.0079168537131722	2.5092720194863496	0.0120996	0.0120996	chr7	80415480	1.9172289867632355	chr7:80415480:A:G
chr7:80415882	['A', 'G']	98663	3014.702777777778	-263.19631341011865	-0.0407144484308558	0.0172522889419119	-2.359944733591023	0.0182796	0.0182796	chr7	80415882	1.7380333118676918	chr7:80415882:A:G
chr7:80416194	['G', 'A']	98663	16581.85711534173	-162.54629166152023	0.0177585834386866	0.0076615244984497	2.317891620953505	0.0204572	0.0204572	chr7	80416194	1.6891538089310365	chr7:80416194:G:A
chr7:80416804	['A', 'G']	98663	16774.42045074363	-116.1062200725582	0.0190819112419011	0.0076283193969248	2.5014567756029744	0.01237	0.01237	chr7	80416804	1.90763030037088	chr7:80416804:A:G
chr7:80416972	['T', 'C']	98663	16781.041013269	-121.10568695286575	0.0187296396739177	0.0076258122672641	2.456084547782507	0.0140477	0.0140477	chr7	80416972	1.852394776049004	chr7:80416972:T:C
chr7:80417604	['T', 'A']	98663	9924.011698752069	-391.5763140232624	0.002674636914991	0.0097161546380813	0.275277310275421	0.783104	0.783104	chr7	80417604	0.1061805577034717	chr7:80417604:T:A
chr7:80417991	['C', 'G']	98663	16726.034323017506	-141.8911489635741	0.0184133336107599	0.0076382283494622	2.4106812166798344	0.0159246	0.0159246	chr7	80417991	1.7979314676252334	chr7:80417991:C:G
chr7:80418954	['A', 'G']	98663	2125.1292356345725	318.97395040726644	0.0221486947168766	0.0206858650154309	1.070716390170506	0.2843	0.2843	chr7	80418954	0.5462231403095579	chr7:80418954:A:G
chr7:80419340	['C', 'T']	98663	16620.02142907827	-173.20965315973928	0.0175672987105373	0.0076565195277701	2.2944235493452294	0.0217683	0.0217683	chr7	80419340	1.6621754859541906	chr7:80419340:C:T
chr7:80419350	['C', 'T']	98663	92710.31066051604	-3569.30236208776	-0.0103125743208881	0.0042633277533168	-2.418902537545938	0.0155692	0.0155692	chr7	80419350	1.807733702429413	chr7:80419350:C:T
chr7:80419514	['C', 'T']	98663	16620.673836142676	-173.30027717041253	0.0175460551482635	0.0076561331224419	2.291764637272544	0.0219213	0.0219213	chr7	80419514	1.6591336944355972	chr7:80419514:C:T
chr7:80419555	['T', 'G']	98663	16621.01077470428	-171.55857282688805	0.0176396279966039	0.0076561033237955	2.30399555107611	0.021225	0.021225	chr7	80419555	1.6731523010840097	chr7:80419555:T:G
chr7:80419603	['T', 'A']	98663	29510.392823475755	-78.88027962006315	0.0160531282587112	0.0059903049400248	2.6798515967777563	0.0073667	0.0073667	chr7	80419603	2.1327270159055955	chr7:80419603:T:A
chr7:80420717	['A', 'G']	98663	18729.36612935929	173.27014707239348	0.0207284742304817	0.0072700760690538	2.851204586251237	0.0043563	0.0043563	chr7	80420717	2.360882219857892	chr7:80420717:A:G
chr7:80422094	['G', 'A']	98663	16614.85240035681	-175.8370044199296	0.017378569711482	0.007656914590685	2.2696569885504223	0.0232306	0.0232306	chr7	80422094	1.633939573095846	chr7:80422094:G:A
chr7:80422749	['T', 'C']	98663	18283.262135036493	105.1129469342934	0.0207244699404381	0.0073401710931865	2.8234314537539165	0.00475221	0.00475221	chr7	80422749	2.323104376144273	chr7:80422749:T:C
chr7:80423286	['A', 'C']	98663	16627.707667197214	-175.57312004212883	0.017400891457868	0.0076547712143546	2.2732085611176736	0.0230158	0.0230158	chr7	80423286	1.6379739249825969	chr7:80423286:A:C
chr7:80424167	['A', 'T']	98663	16621.021550719204	-170.8752584666758	0.0177958546145418	0.0076557600481384	2.3245052748053268	0.0201004	0.0201004	chr7	80424167	1.69679529998925	chr7:80424167:A:T
chr7:80424694	['T', 'C']	98663	16755.906082725065	-148.56031861792172	0.0181780460879649	0.0076328264038342	2.3815615770893874	0.0172413	0.0172413	chr7	80424694	1.763429991322149	chr7:80424694:T:C
chr7:80425839	['T', 'C']	98663	18172.499564089056	81.4679569542023	0.0201532714022974	0.0073587203696878	2.7386923799025062	0.00616951	0.00616951	chr7	80425839	2.209749327497823	chr7:80425839:T:C
chr7:80426370	['C', 'G']	98663	16630.87693633415	-180.20760886514347	0.0172535122196643	0.007653555564881	2.254313315347645	0.0241786	0.0241786	chr7	80426370	1.6165688494585813	chr7:80426370:C:G
chr7:80426851	['T', 'G']	98663	16767.849753694583	-143.9299925307028	0.0184165913164775	0.0076284107563303	2.414210758275534	0.0157711	0.0157711	chr7	80426851	1.8021380145170325	chr7:80426851:T:G
chr7:80427345	['A', 'T']	98663	2768.224458973189	421.5637728758408	0.0217337806808351	0.0184725878497666	1.1765422829541268	0.239381	0.239381	chr7	80427345	0.620910323113475	chr7:80427345:A:T
chr7:80428669	['C', 'T']	98663	20134.652975164725	-913.5720460262046	-0.0055107201809657	0.0070306794203994	-0.7838104756954923	0.433153	0.433153	chr7	80428669	0.3633586733487026	chr7:80428669:C:T
chr7:80428709	['G', 'C']	98663	82255.84039576662	-1802.259789949002	0.0105518451944106	0.0043211591855005	2.441901522586085	0.0146119	0.0146119	chr7	80428709	1.8352933086471448	chr7:80428709:G:C
chr7:80430241	['G', 'A']	98663	25805.66175024581	-1019.5397186864444	-0.0002696045527201	0.0063042816640391	-0.0427653088944305	0.965889	0.965889	chr7	80430241	0.0150727798550473	chr7:80430241:G:A
chr7:80431497	['C', 'T']	98663	24305.478090758894	-1300.176765330567	-0.0079202633302677	0.0064772453925868	-1.2227826568578624	0.221415	0.221415	chr7	80431497	0.6547929607086039	chr7:80431497:C:T
chr7:80431675	['G', 'T']	98663	4465.1357693087375	148.16733027805782	0.0100689072883697	0.014452228967648	0.6967027239126495	0.48599	0.48599	chr7	80431675	0.3133726669300937	chr7:80431675:G:T
chr7:80431740	['G', 'A']	98663	6569.33291775629	350.61462011106863	0.0053914040184151	0.0121763646907277	0.4427761614696645	0.657929	0.657929	chr7	80431740	0.1818209704771087	chr7:80431740:G:A
chr7:80432175	['T', 'C']	98663	4680.1423069126295	167.76707025524505	0.0118340869864404	0.0141303568129874	0.837493854052121	0.402317	0.402317	chr7	80432175	0.3954316158249484	chr7:80432175:T:C
chr7:80432207	['A', 'G']	98663	153557.67662770778	-4701.605163139689	0.0072536338519839	0.0051131926270563	1.4186114979516795	0.156015	0.156015	chr7	80432207	0.8068336445682597	chr7:80432207:A:G
chr7:80432486	['G', 'A']	98663	146988.71700376022	-5115.830777990988	0.0042827527594416	0.0048934260030341	0.8752053789688691	0.381464	0.381464	chr7	80432486	0.4185464415598725	chr7:80432486:G:A
chr7:80432489	['AATGTAAAATGGTACAGCCGCTTTGGGAAACAGTTTGACCATT', 'A']	98663	146919.03128168746	-5109.5949802588575	0.0042457026656976	0.0048894444856054	0.868340499252433	0.38521	0.38521	chr7	80432489	0.4143024471745866	chr7:80432489:AATGTAAAATGGTACAGCCGCTTTGGGAAACAGTTTGACCATT:A
chr7:80433234	['T', 'C']	98663	151709.36599756696	-4927.139308571031	0.0065167633649315	0.0050420197140951	1.2924906554239894	0.19619	0.19619	chr7	80433234	0.7073231328148841	chr7:80433234:T:C
chr7:80435219	['C', 'T']	98663	148778.65100766387	-4865.852702157306	0.0047904725439572	0.0049357392097752	0.9705684073562328	0.331766	0.331766	chr7	80435219	0.4791681233417459	chr7:80435219:C:T
chr7:80435322	['G', 'A']	98663	148771.8545498792	-4872.981142837072	0.0046326330924571	0.0049359549765701	0.9385484905043036	0.347965	0.347965	chr7	80435322	0.4584644372927901	chr7:80435322:G:A
chr7:80436361	['T', 'C']	98663	149022.614625147	-4859.530201625115	0.0041765831811525	0.0049432743654686	0.844902158441396	0.398168	0.398168	chr7	80436361	0.3999336463223224	chr7:80436361:T:C
chr7:80436514	['G', 'A']	98663	153253.19289406997	-4696.305227131852	0.0068961310132555	0.0051004908874949	1.3520524132614475	0.176362	0.176362	chr7	80436514	0.7535949847831229	chr7:80436514:G:A
chr7:80437501	['A', 'C']	98663	4616.32752189426	164.34107158239308	0.0102377786838309	0.014236820847279	0.7191056763060689	0.472078	0.472078	chr7	80437501	0.3259862382919596	chr7:80437501:A:C
chr7:80437786	['A', 'G']	98663	4617.655232186844	165.52127619401537	0.0104843521422294	0.0142367193554316	0.7364303446938065	0.461471	0.461471	chr7	80437786	0.3358555859397012	chr7:80437786:A:G
chr7:80437816	['A', 'G']	98663	4241.300914288031	163.83867681557015	0.0195895040357275	0.014783845581337	1.325061461711766	0.185154	0.185154	chr7	80437816	0.7324669011723954	chr7:80437816:A:G
chr7:80438036	['T', 'C']	98663	149059.1942419789	-4878.161754685618	0.0040022566626713	0.0049463710262069	0.8091298937072284	0.418442	0.418442	chr7	80438036	0.3783647308023616	chr7:80438036:T:C
chr7:80438334	['C', 'T']	98663	5942.662551190042	-325.9843884508171	-0.0040674803986328	0.0123993882842828	-0.3280387955741859	0.742883	0.742883	chr7	80438334	0.1290795798538448	chr7:80438334:C:T
chr7:80438471	['T', 'C']	98663	4630.469321764163	169.18088856633605	0.0103049372900431	0.0142127689849544	0.7250478285372756	0.468424	0.468424	chr7	80438471	0.3293608616770765	chr7:80438471:T:C
chr7:80438951	['T', 'G']	98663	4617.620909266079	162.08539645153525	0.0099044626989979	0.0142379334651508	0.6956390632980852	0.486657	0.486657	chr7	80438951	0.3127770254181429	chr7:80438951:T:G
chr7:80439176	['T', 'TA']	98663	4616.280730206676	163.76542030801224	0.0101338873351749	0.0142371089578487	0.7117939017800553	0.476594	0.476594	chr7	80439176	0.3218514294324787	chr7:80439176:T:TA
chr7:80439484	['A', 'G']	98663	15786.44003284205	-704.9043189369296	-0.0001594339877622	0.0078387925595497	-0.0203391002569663	0.983773	0.983773	chr7	80439484	0.0071051009796976	chr7:80439484:A:G
chr7:80439751	['A', 'G']	98663	13923.245742092451	-697.2722679424215	-0.003204761340803	0.0083058567927222	-0.3858435584407257	0.699613	0.699613	chr7	80439751	0.1551421291879152	chr7:80439751:A:G
chr7:80439890	['A', 'G']	98663	4616.280730206676	164.3978607719579	0.0102373547635803	0.014237348798365	0.7190492351185485	0.472112	0.472112	chr7	80439890	0.3259549606626877	chr7:80439890:A:G
chr7:80441553	['T', 'G']	98663	4609.373746895748	184.76212083117835	0.011717476691772	0.0142526573643749	0.8221257546722731	0.411007	0.411007	chr7	80441553	0.3861507814439185	chr7:80441553:T:G
chr7:80441901	['A', 'G']	98663	4609.60736948809	183.76384211135485	0.011590732636796	0.014250287249511	0.813368350676142	0.416009	0.416009	chr7	80441901	0.3808972736808133	chr7:80441901:A:G
chr7:80442473	['C', 'T']	98663	139610.54555961065	-4294.8738979723885	0.0070387451761982	0.0046731627460044	1.5062058735738024	0.132018	0.132018	chr7	80442473	0.87936685085684	chr7:80442473:C:T
chr7:80443994	['A', 'G']	98663	139930.94716353767	-4308.669653335163	0.0062959798017052	0.0046810306863425	1.3449986175212305	0.178629	0.178629	chr7	80443994	0.7480480330310512	chr7:80443994:A:G
chr7:80444535	['A', 'G']	98663	144415.88339111564	-4106.143038422074	0.0084839299653433	0.0047994413013454	1.7676911608367938	0.0771156	0.0771156	chr7	80444535	1.1128577580242416	chr7:80444535:A:G
chr7:80445841	['A', 'C']	98663	139564.5601406966	-4252.599747667756	0.0064533759474819	0.0046698980924134	1.3819093735612435	0.167003	0.167003	chr7	80445841	0.7772757272252113	chr7:80445841:A:C
chr7:80446060	['G', 'A']	98663	137519.78416879583	-4471.761528937594	0.0068092683268991	0.0046324459049573	1.4699077909603249	0.14159	0.14159	chr7	80446060	0.8489674182435578	chr7:80446060:G:A
chr7:80447765	['A', 'G']	98663	5419.604235089001	304.15409881592234	0.0111799418737041	0.0133161582992001	0.8395771229586284	0.401148	0.401148	chr7	80447765	0.3966953687142072	chr7:80447765:A:G
chr7:80448334	['G', 'C']	98663	3624.1469303358026	130.6296755498488	0.0272506113188222	0.0159080319225748	1.7130095948670654	0.0867139	0.0867139	chr7	80448334	1.0619112807309417	chr7:80448334:G:C
chr7:80448608	['A', 'T']	98663	145790.2095590472	-4390.991596882895	0.0090023405183709	0.0048314927527644	1.8632627593656512	0.0624283	0.0624283	chr7	80448608	1.2046184912848177	chr7:80448608:A:T
chr7:80448699	['C', 'T']	98663	3977.443447674655	80.95205094405956	0.0154058930654389	0.0152407041209944	1.0108386688130069	0.312096	0.312096	chr7	80448699	0.505711797464305	chr7:80448699:C:T
chr7:80449281	['T', 'A']	98663	147634.9052383994	-4201.158214509971	0.008495194148625	0.0048906327683676	1.737033744093714	0.0823843	0.0823843	chr7	80449281	1.084155544043407	chr7:80449281:T:A
chr7:80449843	['A', 'G']	98663	147739.4560549845	-4212.403529470473	0.0082729761550289	0.0048939242813557	1.6904585521574909	0.0909434	0.0909434	chr7	80449843	1.041228813341422	chr7:80449843:A:G
chr7:80450397	['T', 'C']	98663	147823.98963074086	-4194.581422547373	0.0084542393999721	0.0048959985033388	1.7267651111835114	0.084213	0.084213	chr7	80450397	1.074620861083869	chr7:80450397:T:C
chr7:80450679	['A', 'G']	98663	3774.229522487	57.64526456016879	0.0133087913308892	0.0156394765910584	0.850974216010416	0.394786	0.394786	chr7	80450679	0.4036382567890087	chr7:80450679:A:G
chr7:80450861	['C', 'T']	98663	147687.37859952945	-4175.451986007276	0.0088665157176888	0.0048921888697951	1.8123821368450383	0.0699302	0.0699302	chr7	80450861	1.1553352296780768	chr7:80450861:C:T
chr7:80451079	['G', 'A']	98663	146242.23359824828	-4336.51775225818	0.0094853178223747	0.0048451548599747	1.957691363124814	0.0502691	0.0502691	chr7	80451079	1.2986988901555063	chr7:80451079:G:A
chr7:80451213	['A', 'G']	98663	3955.280621553681	75.2681960035329	0.0149466717294869	0.0152829531586328	0.9779963057103274	0.328079	0.328079	chr7	80451213	0.4840215674682667	chr7:80451213:A:G
chr7:80451810	['G', 'C']	98663	21138.857012538137	-1011.6608549650288	-0.0037883618452302	0.0068890800554548	-0.5499082337170111	0.582384	0.582384	chr7	80451810	0.2347905650259971	chr7:80451810:G:C
chr7:80451848	['C', 'T']	98663	21091.28262566265	-1017.3980473725222	-0.0038923277870112	0.0068960052875242	-0.5644322509515709	0.572461	0.572461	chr7	80451848	0.2422540951221012	chr7:80451848:C:T
chr7:80453032	['T', 'C']	98663	147894.48884969388	-4194.469010393063	0.0084915401806176	0.0048986781318749	1.7334350108378165	0.0830215	0.0830215	chr7	80453032	1.0808094242237265	chr7:80453032:T:C
chr7:80453060	['A', 'T']	98663	147864.48814036936	-4196.46585525891	0.0084873642868186	0.0048975716844772	1.7329739784553126	0.0831034	0.0831034	chr7	80453060	1.080381207611412	chr7:80453060:A:T
chr7:80453650	['C', 'A']	98663	145205.5477206605	-3980.067503503767	0.0100264335120312	0.004821006101218	2.0797388141653754	0.0375521	0.0375521	chr7	80453650	1.4253657712321048	chr7:80453650:C:A
chr7:80455073	['A', 'G']	98663	144166.14634888136	-3849.674438237441	0.0104224246728148	0.0047922298284451	2.174859104409101	0.029643	0.029643	chr7	80455073	1.5280778459857336	chr7:80455073:A:G
chr7:80455310	['G', 'A']	98663	143368.8748061112	-4020.474928430047	0.0095800556579504	0.0047797144925906	2.0043154612689027	0.045039	0.045039	chr7	80455310	1.3464112606812035	chr7:80455310:G:A
chr7:80455696	['G', 'A']	98663	75417.2825319895	-1628.5021338902873	0.0081372584997103	0.0043953595974822	1.851329412130833	0.0641252	0.0641252	chr7	80455696	1.1929712673575397	chr7:80455696:G:A
chr7:80456192	['T', 'C']	98663	76841.3459164124	-1184.4788500472127	0.010829949237946	0.0043945687736056	2.4643940727454603	0.0137262	0.0137262	chr7	80456192	1.8624496774354693	chr7:80456192:T:C
chr7:80456672	['G', 'T']	98663	64241.41605817204	-1135.774732697315	0.0085767839470199	0.0045693704135794	1.8770165626168287	0.0605188	0.0605188	chr7	80456672	1.2181096919929535	chr7:80456672:G:T
chr7:80456807	['A', 'G']	98663	64387.89323381468	-1124.4168937144573	0.0089112486165139	0.0045683023427514	1.9506696247137707	0.0510992	0.0510992	chr7	80456807	1.291585899049342	chr7:80456807:A:G
chr7:80456971	['G', 'A']	98663	63659.61328618641	-1051.0787656902955	0.0082707252582069	0.0045996359673353	1.7981260510488617	0.0721601	0.0721601	chr7	80456971	1.141702873617194	chr7:80456971:G:A
chr7:80457075	['A', 'C']	98663	3073.0278414275563	-51.52114233577959	0.0080621838985025	0.0171619672706807	0.4697703807113025	0.63852	0.63852	chr7	80457075	0.1948254950276527	chr7:80457075:A:C
chr7:80457545	['G', 'A']	98663	68828.99753599672	-656.7265403686711	0.0125652033097884	0.0045218904592075	2.7787500434034307	0.00545788	0.00545788	chr7	80457545	2.262976017202352	chr7:80457545:G:A
chr7:80458336	['A', 'G']	98663	14678.04138623094	-619.4103235030404	0.0039612228248428	0.0081037550906216	0.4888132452851536	0.624975	0.624975	chr7	80458336	0.2041373547826458	chr7:80458336:A:G
chr7:80458543	['T', 'G']	98663	4360.618759440034	-23.3546394423005	0.0221822042790783	0.0144481891219907	1.5352930455011882	0.124715	0.124715	chr7	80458543	0.9040813089476434	chr7:80458543:T:G
chr7:80458996	['T', 'C']	98663	62223.61336334051	-991.536521298592	0.0091083872454561	0.0046169839684486	1.972800275612968	0.0485211	0.0485211	chr7	80458996	1.3140693619993038	chr7:80458996:T:C
chr7:80459040	['G', 'A']	98663	6601.334539520363	259.2897297081079	0.0233919200590261	0.0119377720727848	1.9594879108434315	0.0500585	0.0500585	chr7	80459040	1.3005221681413586	chr7:80459040:G:A
chr7:80459276	['A', 'G']	98663	62235.46182385855	-988.3122768503746	0.0091766564604786	0.0046168653680852	1.9876378730715327	0.0468545	0.0468545	chr7	80459276	1.3292486922614344	chr7:80459276:A:G
chr7:80460148	['A', 'C']	98663	62212.980647581215	-999.1530281960148	0.0089982414336235	0.0046170609901239	1.9489111044604213	0.0513089	0.0513089	chr7	80460148	1.289807295986809	chr7:80460148:A:C
chr7:80461187	['T', 'C']	98663	62432.75739513004	-971.1752094927232	0.0090044452027926	0.0046117724671638	1.9524912095956315	0.0508827	0.0508827	chr7	80461187	1.2934298516837432	chr7:80461187:T:C
chr7:80461986	['G', 'A']	98663	5364.380595199481	165.30189252915974	0.0243209010757219	0.0131135263830538	1.8546423261976968	0.0636503	0.0636503	chr7	80461986	1.19619954506551	chr7:80461986:G:A
chr7:80462665	['G', 'A']	98663	63302.90732518294	-842.9897515344925	0.0095133239925074	0.0046014420751445	2.0674657720663854	0.0386929	0.0386929	chr7	80462665	1.412368719056247	chr7:80462665:G:A
chr7:80462725	['C', 'A']	98663	63295.54758984235	-829.7778237719766	0.0097632821645903	0.0046026744395408	2.1212193677474938	0.0339058	0.0339058	chr7	80462725	1.4697260040819382	chr7:80462725:C:A
chr7:80462814	['A', 'G']	98663	62054.69225310705	-1005.7853691954746	0.0086892251130549	0.0046194938956922	1.8809907122418308	0.0599761	0.0599761	chr7	80462814	1.2220217780487657	chr7:80462814:A:G
chr7:80464170	['AT', 'A']	98663	61975.57371196749	-1019.0014945402532	0.0083360872460551	0.004621112311415	1.803913578439404	0.0712479	0.0712479	chr7	80464170	1.1472279317665053	chr7:80464170:AT:A
chr7:80465291	['A', 'G']	98663	62753.53701957681	-933.6721888682024	0.0088657919447321	0.0046030354940639	1.9260750772322888	0.0540979	0.0540979	chr7	80465291	1.2668195932319402	chr7:80465291:A:G
chr7:80465612	['T', 'C']	98663	22147.489522824733	-1372.8680716172448	-0.0114508582918206	0.0067343807853095	-1.7003580071978857	0.0890668	0.0890668	chr7	80465612	1.050284150775201	chr7:80465612:T:C
chr7:80466043	['A', 'T']	98663	62046.72188203331	-1018.9292122732164	0.0083965477509065	0.0046204694903379	1.817249906847092	0.0691819	0.0691819	chr7	80466043	1.1600075147676752	chr7:80466043:A:T
chr7:80467958	['G', 'T']	98663	4892.041250177411	97.34661144824923	0.0255284220006457	0.0136844813200775	1.8655016148249008	0.0621141	0.0621141	chr7	80467958	1.2068098030905023	chr7:80467958:G:T
chr7:80468290	['GATT', 'G']	98663	61992.84987782991	-1010.2167733359712	0.0087051098710418	0.0046209398614019	1.8838396802681632	0.0595896	0.0595896	chr7	80468290	1.2248295298021945	chr7:80468290:GATT:G
chr7:80469171	['C', 'T']	98663	134704.40185523112	-5659.31735697609	-0.0090130312788709	0.0046046414391225	-1.957379613164511	0.0503057	0.0503057	chr7	80469171	1.2983828034471196	chr7:80469171:C:T
chr7:80469252	['T', 'C']	98663	4898.397182099235	95.08650086095685	0.0261556854038496	0.0136711688953625	1.913200371090584	0.0557253	0.0557253	chr7	80469252	1.2539475847948962	chr7:80469252:T:C
chr7:80469548	['C', 'T']	98663	62615.38555914945	-955.6445799976632	0.0086912323321499	0.0046199877739784	1.88122409784334	0.0599444	0.0599444	chr7	80469548	1.222251382418277	chr7:80469548:C:T
chr7:80471252	['C', 'T']	98663	187634.60418550385	-6590.44562635168	-0.0162117549483876	0.0098782982138687	-1.6411485660178775	0.10077	0.10077	chr7	80471252	0.9966687414386732	chr7:80471252:C:T
chr7:80471653	['C', 'A']	98663	11026.1175534449	-191.80870372416672	0.012861562385469	0.0092808286570072	1.3858204758212274	0.165805	0.165805	chr7	80471653	0.7804023770446847	chr7:80471653:C:A
chr7:80472877	['T', 'C']	98663	2047.0622440705447	241.54299419187024	-0.023962259686947	0.0216773460128624	-1.1054056005162611	0.268987	0.268987	chr7	80472877	0.5702687087139211	chr7:80472877:T:C
chr7:80472917	['C', 'T']	98663	3311.134240160553	-2.5136375038264536	0.0142606077000318	0.0166471273678388	0.8566407515799026	0.391646	0.391646	chr7	80472917	0.4071063046806715	chr7:80472917:C:T
chr7:80474548	['T', 'A']	98663	2085.3593151268174	254.313434077703	-0.0190894967998694	0.0215052412695614	-0.8876671766007432	0.374722	0.374722	chr7	80474548	0.4262908086459305	chr7:80474548:T:A
chr7:80474789	['C', 'T']	98663	9811.596673322723	-289.5755617280579	0.0175709663911316	0.0098031207273531	1.7923849843146724	0.0730744	0.0730744	chr7	80474789	1.1362347418652767	chr7:80474789:C:T
chr7:80475119	['A', 'G']	98663	23593.8696313266	-607.9840003955859	0.0037568407912457	0.0065371250520416	0.5746931198864628	0.5655	0.5655	chr7	80475119	0.2475673907385258	chr7:80475119:A:G
chr7:80475233	['A', 'G']	98663	136196.412610384	-5857.941305570456	0.004163586508175	0.0046952088306111	0.8867734446719195	0.375203	0.375203	chr7	80475233	0.4257336978030025	chr7:80475233:A:G
chr7:80476329	['A', 'T']	98663	16724.373141136763	-679.7296260901273	-0.0062272491462419	0.0076441180143879	-0.8146458668640293	0.415277	0.415277	chr7	80476329	0.3816621215019479	chr7:80476329:A:T
chr7:80476938	['T', 'C']	98663	28793.54490896557	-695.3518670771305	0.0020071356947952	0.0060583650615648	0.3312998926936271	0.740419	0.740419	chr7	80476938	0.1305224452820689	chr7:80476938:T:C
chr7:80478116	['A', 'G']	98663	25660.641172236927	-412.4602061211999	0.0021033938584756	0.0063963096881046	0.3288449060537718	0.742274	0.742274	chr7	80478116	0.1294357514293796	chr7:80478116:A:G
chr7:80478482	['G', 'A']	98663	25467.581269702896	-453.9404649768091	0.001241362970392	0.0064140631672268	0.1935376902327473	0.846538	0.846538	chr7	80478482	0.0723535421978063	chr7:80478482:G:A
chr7:80479212	['T', 'C']	98663	28615.63160136284	-734.5865292841548	0.0010507326790839	0.0060729417404336	0.1730187319414252	0.862637	0.862637	chr7	80479212	0.0641719181455342	chr7:80479212:T:C
chr7:80479523	['C', 'T']	98663	10193.446421149734	-244.2463634170564	0.0169186929524601	0.0096257165153671	1.7576554353590077	0.0788093	0.0788093	chr7	80479523	1.103422529967779	chr7:80479523:C:T
chr7:80480097	['A', 'T']	98663	11977.913654842405	-24.757537780556408	0.0117457041609586	0.0089492868393103	1.3124737615253086	0.189363	0.189363	chr7	80480097	0.7227048746759047	chr7:80480097:A:T
chr7:80480189	['C', 'T']	98663	13443.907652383705	-671.9270981201715	-0.0108778105137032	0.0084233747471872	-1.2913838978060015	0.196574	0.196574	chr7	80480189	0.7064739249741072	chr7:80480189:C:T
chr7:80480522	['A', 'G']	98663	28777.833835265024	-690.520013734651	0.001738111676118	0.006059841352601	0.2868246171778137	0.774247	0.774247	chr7	80480522	0.1111204687428512	chr7:80480522:A:G
chr7:80481785	['T', 'G']	98663	11798.315401613754	-459.21828820581527	-0.0109263960867998	0.0090065758857651	-1.2131576112148137	0.225072	0.225072	chr7	80481785	0.6476785298855634	chr7:80481785:T:G
chr7:80481919	['A', 'T']	98663	10204.724010703858	-236.79288679516148	0.0177342227072371	0.0096230540767713	1.842889228903435	0.0653482	0.0653482	chr7	80481919	1.1847663704527347	chr7:80481919:A:T
chr7:80482492	['T', 'G']	98663	5265.508325221062	122.417314798231	0.0209259312887141	0.0133459978988114	1.567955535987135	0.116895	0.116895	chr7	80482492	0.932204064705136	chr7:80482492:T:G
chr7:80482960	['C', 'T']	98663	5207.422239116111	100.8043211553157	0.0182884729891698	0.0133959584099542	1.3652231837014437	0.172186	0.172186	chr7	80482960	0.7640021628122101	chr7:80482960:C:T
chr7:80483106	['A', 'G']	98663	8062.9806692278835	-528.9338722288163	-0.0213249381907036	0.0107210308597823	-1.9890753482204329	0.0466956	0.0466956	chr7	80483106	1.3307240398995583	chr7:80483106:A:G
chr7:80483149	['T', 'C']	98663	5209.795334029544	105.58467280200594	0.0190769420133272	0.0133954227393178	1.4241388558297026	0.154409	0.154409	chr7	80483149	0.8113273896452073	chr7:80483149:T:C
chr7:80484745	['T', 'C']	98663	4906.292922534144	44.2110710116211	0.0169673654415827	0.0137583987994477	1.233236925961458	0.21749	0.21749	chr7	80484745	0.6625607067307687	chr7:80484745:T:C
chr7:80485118	['G', 'A']	98663	6670.014060092452	258.71735161863194	0.0099657469606285	0.0120352032803061	0.828049741123696	0.407644	0.407644	chr7	80485118	0.3897189455540267	chr7:80485118:G:A
chr7:80486819	['T', 'G']	98663	14952.121663676262	-905.3183169033992	-0.0040988151967858	0.0080425472300479	-0.5096414207518898	0.610304	0.610304	chr7	80486819	0.2144537836199516	chr7:80486819:T:G
chr7:80487119	['T', 'C']	98663	19170.55442704374	-728.3756920438416	-0.00345563089334	0.0071882777661565	-0.4807314082393493	0.630708	0.630708	chr7	80487119	0.2001716603118641	chr7:80487119:T:C
chr7:80487613	['G', 'T']	98663	25632.377364419663	-473.6402630920007	-0.0009375187439676	0.0063977643053143	-0.1465384936404895	0.883497	0.883497	chr7	80487613	0.0537949208438699	chr7:80487613:G:T
chr7:80488070	['A', 'T']	98663	19198.80450654452	-784.0259463692128	-0.0035488349307122	0.0071932954589546	-0.4933531440439407	0.621764	0.621764	chr7	80488070	0.2063744271206812	chr7:80488070:A:T
chr7:80488688	['A', 'G']	98663	18518.692410632822	-728.9162177621963	-0.0010488793089599	0.0072957234266767	-0.1437663200231493	0.885685	0.885685	chr7	80488688	0.0527207104903087	chr7:80488688:A:G
chr7:80489856	['T', 'C']	98663	14589.887255846012	-900.2426858231265	-0.0055367802751427	0.0081267211905694	-0.6813055530400006	0.49568	0.49568	chr7	80489856	0.304798603920888	chr7:80489856:T:C
chr7:80490414	['A', 'G']	98663	25739.39146477446	-406.7721454847539	0.0005374313469316	0.0063893212642671	0.084113996573828	0.932966	0.932966	chr7	80490414	0.0301341829217098	chr7:80490414:A:G
chr7:80491738	['C', 'T']	98663	8256.753177772822	-510.6094896666041	-0.0256716129634754	0.0106062644318728	-2.420419849832304	0.0155044	0.0155044	chr7	80491738	1.809545035729852	chr7:80491738:C:T
chr7:80492031	['A', 'C']	98663	6057.798185504305	200.55014618557908	0.011846693511436	0.0125881131817042	0.9411016043813628	0.346655	0.346655	chr7	80492031	0.4601025313465039	chr7:80492031:A:C
chr7:80493047	['G', 'A']	98663	6053.085938212902	209.5451960085745	0.0133129707323785	0.012591553625208	1.0572937326595098	0.29038	0.29038	chr7	80493047	0.5370332990902382	chr7:80493047:G:A
chr7:80493055	['T', 'C']	98663	5129.663736553415	79.70984064572295	0.0160471939216293	0.0134966843256	1.188973049565335	0.234453	0.234453	chr7	80493055	0.629944205769619	chr7:80493055:T:C
chr7:80493325	['G', 'A']	98663	6050.858599681698	210.86616477333328	0.0136185905914144	0.0125920194993579	1.0815255322713562	0.279466	0.279466	chr7	80493325	0.5536710210890756	chr7:80493325:G:A
chr7:80493440	['G', 'C']	98663	162160.07932935975	-6251.432007767651	0.0074643912291222	0.0056786626540728	1.3144628733613362	0.188694	0.188694	chr7	80493440	0.7242419091001425	chr7:80493440:G:C
chr7:80493943	['T', 'C']	98663	6253.302835626999	249.9274169027079	0.0146643945334806	0.0124168824329455	1.1810045406060912	0.237604	0.237604	chr7	80493943	0.6241462523974726	chr7:80493943:T:C
chr7:80494121	['G', 'A']	98663	6244.3164467149145	249.7204757615408	0.0146846442064535	0.0124184797094897	1.1824832467401103	0.237017	0.237017	chr7	80494121	0.6252205031822435	chr7:80494121:G:A
chr7:80494310	['A', 'G']	98663	18563.536452787343	-745.2310790337655	-0.0013359855424789	0.0072926618387995	-0.183195871687214	0.854645	0.854645	chr7	80494310	0.0682142438179483	chr7:80494310:A:G
chr7:80494683	['T', 'C']	98663	25787.44327190156	-397.40365490693534	0.0013751075883221	0.0063880339715096	0.215263036241677	0.829563	0.829563	chr7	80494683	0.0811506265010982	chr7:80494683:T:C
chr7:80495247	['T', 'C']	98663	25785.96572523417	-396.2039360761528	0.0015045371115473	0.0063880667179696	0.2355230741900512	0.813803	0.813803	chr7	80495247	0.0894807134984078	chr7:80495247:T:C
chr7:80495572	['T', 'C']	98663	19673.3271480272	-653.4324879854596	-0.0019133145867103	0.0071505660931938	-0.2675752607239682	0.789027	0.789027	chr7	80495572	0.1029081352565089	chr7:80495572:T:C
chr7:80495632	['G', 'A']	98663	18570.89386335756	-733.4410675240262	-0.0006114561425294	0.0072889139722194	-0.0838885113557255	0.933145	0.933145	chr7	80495632	0.0300508666425612	chr7:80495632:G:A
chr7:80495718	['T', 'C']	98663	25821.94920725141	-398.9976456277665	0.0013161068215321	0.0063889871119012	0.2059961615950839	0.836794	0.836794	chr7	80495718	0.0773814424541353	chr7:80495718:T:C
chr7:80497238	['C', 'G']	98663	18329.60091840769	-778.3426254671682	-0.0012553867495206	0.0073306048449834	-0.1712528196605366	0.864025	0.864025	chr7	80497238	0.0634736913116498	chr7:80497238:C:G
chr7:80497334	['T', 'C']	98663	9896.3222132062	-269.2702412890564	0.0199797178481164	0.0097663820187323	2.0457645226036107	0.0407822	0.0407822	chr7	80497334	1.3895293498651653	chr7:80497334:T:C
chr7:80497534	['A', 'C']	98663	2598.0326407684097	289.274137182054	0.0051484870809636	0.019136894893399	0.2690346113955796	0.787904	0.787904	chr7	80497534	0.1035266947060026	chr7:80497534:A:C
chr7:80498832	['T', 'C']	98663	5023.56007987674	49.98778949290595	0.0131954397462258	0.013613506449106	0.9692902997149834	0.332403	0.332403	chr7	80498832	0.4783350652803264	chr7:80498832:T:C
chr7:80499789	['ATC', 'A']	98663	5014.406588616897	49.20246506493115	0.0130192301361447	0.0136240813991916	0.9556042535768472	0.339275	0.339275	chr7	80499789	0.4694481408325082	chr7:80499789:ATC:A
chr7:80500172	['G', 'C']	98663	6586.86931616566	232.1477281674825	0.0038959673052004	0.0121753890349581	0.3199870898592465	0.748979	0.748979	chr7	80500172	0.1255303589520361	chr7:80500172:G:C
chr7:80500830	['A', 'AT']	98663	6686.474395880636	270.7200839774936	0.0094400042149026	0.0120718807031269	0.7819828945507552	0.434227	0.434227	chr7	80500830	0.3622831758460226	chr7:80500830:A:AT
chr7:80502526	['C', 'T']	98663	6599.535117328064	276.82559572131794	0.0112731658247013	0.0121471501750629	0.9280502555936276	0.353384	0.353384	chr7	80502526	0.4517531177296929	chr7:80502526:C:T
chr7:80504716	['T', 'G']	98663	65757.32913625303	-2229.679019487864	0.0040142142379295	0.0045328563397314	0.8855816150060045	0.375845	0.375845	chr7	80504716	0.4249912229537472	chr7:80504716:T:G
chr7:80505032	['G', 'T']	98663	18379.04909175688	-748.402873717189	-0.0007711006791397	0.0073208210759489	-0.105329808110333	0.916114	0.916114	chr7	80505032	0.0380504799452972	chr7:80505032:G:T
chr7:80505734	['T', 'C']	98663	18469.93601127126	-692.9946423339902	-0.000529621077203	0.0073048413567088	-0.0725027487033221	0.942202	0.942202	chr7	80505734	0.0258559782255266	chr7:80505734:T:C
chr7:80505959	['G', 'A']	98663	19000.081208754447	-767.7065652110715	-0.0010178937091062	0.0072100175337944	-0.1411777023197538	0.88773	0.88773	chr7	80505959	0.0517191032983617	chr7:80505959:G:A
chr7:80506999	['A', 'T']	98663	21526.891023561373	-439.3225833880948	-0.0016333869828337	0.0068628917269498	-0.2380027323496251	0.811879	0.811879	chr7	80506999	0.0905086918770946	chr7:80506999:A:T
chr7:80507327	['A', 'T']	98663	18932.45113956934	-765.8298642999492	0.0002274065964133	0.0072269775997644	0.031466348590974	0.974898	0.974898	chr7	80507327	0.0110408205624312	chr7:80507327:A:T
chr7:80508636	['T', 'C']	98663	19233.31397116964	-709.4963560474986	0.0010576464527143	0.0071748081901225	0.147411111863641	0.882808	0.882808	chr7	80508636	0.0541337399189542	chr7:80508636:T:C
chr7:80508862	['T', 'C']	98663	21027.983811290527	-485.0593349101927	0.0001726755832551	0.0069221195408145	0.0249454783664118	0.980099	0.980099	chr7	80508862	0.0087300539175452	chr7:80508862:T:C
chr7:80508987	['G', 'A']	98663	21408.60384588093	-473.8378791430852	-0.0024941885415174	0.0068775404853503	-0.3626570496866176	0.716862	0.716862	chr7	80508987	0.1445644404365497	chr7:80508987:G:A
chr7:80509384	['A', 'T']	98663	20714.77918799736	-543.8636351126466	-0.0007106500487462	0.0069591689122453	-0.1021170857766873	0.918664	0.918664	chr7	80509384	0.0368433021375204	chr7:80509384:A:T
chr7:80510901	['A', 'G']	98663	96989.69472350347	-2742.126784925508	-0.0027643364084328	0.0042696797479269	-0.6474341336197384	0.517353	0.517353	chr7	80510901	0.2862130282050944	chr7:80510901:A:G
chr7:80511086	['A', 'C']	98663	116659.60529012515	-3575.62602577328	-0.0029181718225233	0.0043331686450633	-0.6734498611882993	0.500663	0.500663	chr7	80511086	0.3004545026485796	chr7:80511086:A:C
chr7:80512618	['T', 'C']	98663	19869.81947105394	-854.9609136810312	-0.0006540215062687	0.0070713068819154	-0.0924894813915348	0.926309	0.926309	chr7	80512618	0.0332441163314905	chr7:80512618:T:C
chr7:80512901	['A', 'G']	98663	35303.936058062674	-414.2152872398229	-0.007572200584748	0.0056776649631004	-1.3336821799032457	0.182311	0.182311	chr7	80512901	0.7391871267636897	chr7:80512901:A:G
chr7:80512929	['A', 'G']	98663	97665.84840037304	-2499.7401421930763	-0.0022636792529629	0.0042738007776768	-0.52966419604458	0.596346	0.596346	chr7	80512929	0.2245016894373406	chr7:80512929:A:G
chr7:80514039	['T', 'A']	98663	96997.71306489872	-2752.56732087944	-0.0026119403588258	0.0042695272264161	-0.6117633687087051	0.540696	0.540696	chr7	80514039	0.2670468432676402	chr7:80514039:T:A
chr7:80514112	['T', 'G']	98663	97040.58890082926	-2753.349785604909	-0.0026617978995329	0.0042695388205115	-0.6234392077067428	0.532997	0.532997	chr7	80514112	0.2732752354145391	chr7:80514112:T:G
chr7:80515687	['C', 'G']	98663	2144.1086581929494	351.6045611394144	0.034405105323089	0.021449238999298	1.604024521532679	0.108712	0.108712	chr7	80515687	0.96372251436689	chr7:80515687:C:G
chr7:80515735	['A', 'G']	98663	96595.5809129893	-3040.645989675909	-0.0034277504690234	0.0042686528522382	-0.8030052074218671	0.421974	0.421974	chr7	80515735	0.3747143073425702	chr7:80515735:A:G
chr7:80516810	['T', 'C']	98663	56725.348927974046	-1088.754900173829	-0.0037273722655693	0.0047502106451403	-0.7846751531708598	0.432646	0.432646	chr7	80516810	0.3638673071713178	chr7:80516810:T:C
chr7:80516823	['T', 'G']	98663	56999.70986709381	-1107.6564772095142	-0.0041920246768752	0.0047444037113201	-0.8835725060397123	0.376929	0.376929	chr7	80516823	0.4237404477043718	chr7:80516823:T:G
chr7:80516910	['T', 'C']	98663	62282.25651345267	-824.9888401147059	-0.0027831406940374	0.0046543858691677	-0.5979608851242719	0.549867	0.549867	chr7	80516910	0.2597423435077003	chr7:80516910:T:C
chr7:80517204	['C', 'T']	98663	58589.84595186443	-2613.9360877604627	0.0003728350342659	0.0046779247601654	0.0797009471893956	0.936475	0.936475	chr7	80517204	0.0285038119961326	chr7:80517204:C:T
chr7:80519352	['G', 'T']	98663	62165.42266473352	-825.4736798476608	-0.0029594581617796	0.0046571967383179	-0.6354591244621751	0.52513	0.52513	chr7	80519352	0.2797331703202754	chr7:80519352:G:T
chr7:80520702	['T', 'C']	98663	126633.25239234453	-3650.38702590361	-0.0014928208105878	0.0044404955394501	-0.3361833825358805	0.736733	0.736733	chr7	80520702	0.1326898766404024	chr7:80520702:T:C
chr7:80520736	['C', 'A']	98663	56404.86030552149	-1066.846582284602	-0.002272833815891	0.004759031616663	-0.4775832562097545	0.632948	0.632948	chr7	80520736	0.1986319680880199	chr7:80520736:C:A
chr7:80520815	['T', 'G']	98663	126652.25528140456	-3649.4608267618014	-0.001538104833496	0.0044404057700757	-0.3463883512316463	0.729052	0.729052	chr7	80520815	0.1372414943052671	chr7:80520815:T:G
chr7:80521278	['A', 'G']	98663	128318.21940808496	-3648.309509935115	-0.0002960265639753	0.0044679010231444	-0.0662562940499038	0.947174	0.947174	chr7	80521278	0.0235702318748574	chr7:80521278:A:G
chr7:80521897	['G', 'C']	98663	4385.2666815329885	161.6753456310768	0.0094745654942693	0.0147000566363942	0.6445257816770815	0.519236	0.519236	chr7	80521897	0.2846352043830686	chr7:80521897:G:C
chr7:80522053	['T', 'C']	98663	119603.1835921661	-3226.3806220436804	0.0005921353509234	0.0043709451125205	0.1354707816456713	0.89224	0.89224	chr7	80522053	0.0495183108076129	chr7:80522053:T:C
chr7:80523253	['C', 'A']	98663	7460.3024559340765	-2.312975280360824	0.0041558424789243	0.0112013000034503	0.3710142999155638	0.710628	0.710628	chr7	80523253	0.148357684538891	chr7:80523253:C:A
chr7:80524034	['T', 'A']	98663	7729.018388241258	40.68747183491086	0.0066643479689662	0.0110278195914272	0.6043214539116076	0.545631	0.545631	chr7	80524034	0.2631009632297332	chr7:80524034:T:A
chr7:80524095	['C', 'A']	98663	7485.45521351754	-1.6510189757165583	0.0039960447925359	0.0111826980536701	0.3573417410858586	0.720837	0.720837	chr7	80524095	0.1421629294604287	chr7:80524095:C:A
chr7:80524549	['T', 'G']	98663	7499.917410623713	4.541790780664506	0.004951417176898	0.0111738598843187	0.4431250461487152	0.657676	0.657676	chr7	80524549	0.1819880061835343	chr7:80524549:T:G
chr7:80524795	['A', 'G']	98663	7679.245329305502	19.32341617315601	0.0061049462516176	0.0110517409673606	0.5523967915686391	0.580678	0.580678	chr7	80524795	0.2360646276597938	chr7:80524795:A:G
chr7:80525138	['A', 'G']	98663	2723.193206698021	-64.41634502815742	0.0099310145435812	0.0182286766922122	0.5448017270405626	0.585891	0.585891	chr7	80525138	0.2321831732339198	chr7:80525138:A:G
chr7:80525147	['G', 'A']	98663	119033.8905716226	-3184.3705136097246	0.000759599099255	0.0043639134494548	0.1740637407347996	0.861816	0.861816	chr7	80525147	0.0645854473012515	chr7:80525147:G:A
chr7:80526665	['C', 'CA']	98663	108924.76814062404	-3552.501159165515	-0.0001232252581377	0.004302237839609	-0.0286421306147471	0.97715	0.97715	chr7	80526665	0.0100387636384785	chr7:80526665:C:CA
chr7:80526998	['G', 'A']	98663	117149.0610225844	-3373.9070970469834	0.0013748782073043	0.0043419979262629	0.3166464449437577	0.751513	0.751513	chr7	80526998	0.1240635023965242	chr7:80526998:G:A
chr7:80527748	['G', 'T']	98663	117055.84694384466	-3409.4319119886204	0.0010026218380097	0.0043420443916543	0.2309100846451059	0.817385	0.817385	chr7	80527748	0.0875733363785259	chr7:80527748:G:T
chr7:80528072	['T', 'A']	98663	108504.79552942372	-3573.0507648806506	-8.868415680324452e-05	0.0043015439386914	-0.0206168199295955	0.983551	0.983551	chr7	80528072	0.007203115719915	chr7:80528072:T:A
chr7:80528248	['A', 'G']	98663	109635.78316820649	-3393.3855581747803	0.0007322078551214	0.0043019027345233	0.1702055811828058	0.864849	0.864849	chr7	80528248	0.0630597124095609	chr7:80528248:A:G
chr7:80528950	['G', 'A']	98663	7346.819101488058	-15.076252835888727	0.0039905884930517	0.0112761749320647	0.3538955822425408	0.723418	0.723418	chr7	80528950	0.1406106893766953	chr7:80528950:G:A
chr7:80529371	['G', 'A']	98663	2118.085871537316	303.9753437891177	0.0023967644504031	0.0214623256741405	0.1116731004268992	0.911083	0.911083	chr7	80529371	0.0404420568359743	chr7:80529371:G:A
chr7:80529545	['C', 'T']	98663	39122.53401119176	-735.4317319851912	0.0110739341848951	0.0053788805158219	2.0587804752906	0.0395179	0.0395179	chr7	80529545	1.4032061420865378	chr7:80529545:C:T
chr7:80530110	['G', 'A']	98663	2906.0589087886806	-57.86889849395017	0.003626633324975	0.0176710779858001	0.2052298862519455	0.837393	0.837393	chr7	80530110	0.0770706738174652	chr7:80530110:G:A
chr7:80530725	['A', 'G']	98663	121131.32683183983	-3323.2856753690294	0.0006689720462854	0.0043821522893511	0.1526583290843408	0.878668	0.878668	chr7	80530725	0.056175189777732	chr7:80530725:A:G
chr7:80531050	['TC', 'T']	98663	108133.53581963971	-3578.3862452786493	-0.0004803387261214	0.0042972223943488	-0.111778884600702	0.910999	0.910999	chr7	80531050	0.0404820997500755	chr7:80531050:TC:T
chr7:80531300	['T', 'C']	98663	2905.235568394912	-57.84800512178698	0.0035638053052673	0.0176736996080384	0.2016445557129692	0.840195	0.840195	chr7	80531300	0.0756199072765684	chr7:80531300:T:C
chr7:80531690	['T', 'C']	98663	119123.52542424422	-3676.0899420866176	0.0001206231691063	0.0043545214359011	0.0277006717918278	0.977901	0.977901	chr7	80531690	0.0097051097624909	chr7:80531690:T:C
chr7:80532399	['A', 'C']	98663	119229.70990369996	-3651.61954979061	0.0002637942033872	0.0043566321143641	0.0605500295784595	0.951718	0.951718	chr7	80532399	0.0214917167274724	chr7:80532399:A:C
chr7:80532945	['C', 'T']	98663	121482.46930500366	-3362.818708889973	0.0029693902075027	0.004381512107777	0.6777090042116345	0.497958	0.497958	chr7	80532945	0.3028072860303534	chr7:80532945:C:T
chr7:80535064	['A', 'G']	98663	93409.8286412344	-2548.008415634	0.0063288048889228	0.0042577416061559	1.4864229618285203	0.13717	0.13717	chr7	80535064	0.8627408613632324	chr7:80535064:A:G
chr7:80535732	['C', 'G']	98663	77587.51417246205	-2895.0674189132897	0.0024669916497703	0.0043495603560807	0.5671818408776447	0.570592	0.570592	chr7	80535732	0.243674321673354	chr7:80535732:C:G
chr7:80535746	['G', 'T']	98663	77532.43160274545	-2902.4409743034694	0.0023115669089154	0.0043500635326539	0.5313869306881461	0.595152	0.595152	chr7	80535746	0.2253721026230421	chr7:80535746:G:T
chr7:80536705	['C', 'A']	98663	66553.84025912144	-3347.5717285055903	0.0026066297361422	0.0045535253463856	0.5724421273313619	0.567024	0.567024	chr7	80536705	0.2463985586609243	chr7:80536705:C:A
chr7:80537751	['T', 'C']	98663	76651.87668400083	-2940.636740649315	0.0043221641287111	0.0043647293783206	0.9902479063602516	0.322055	0.322055	chr7	80537751	0.4920699539042724	chr7:80537751:T:C
chr7:80537898	['C', 'T']	98663	92687.788763521	-2620.255184742839	0.006904731429485	0.0042563373767774	1.622223714491532	0.104759	0.104759	chr7	80537898	0.9798086558802028	chr7:80537898:C:T
chr7:80537938	['C', 'T']	98663	15513.415127617734	340.116478157924	0.0136146178324521	0.0080177416438975	1.6980614289080358	0.0894993	0.0894993	chr7	80537938	1.0481803614139895	chr7:80537938:C:T
chr7:80538471	['GCTT', 'G']	98663	14994.063807573788	274.5659202880788	0.0145840906040609	0.0081349262145833	1.7927747860719578	0.073012	0.073012	chr7	80538471	1.1366057548729067	chr7:80538471:GCTT:G
chr7:80539521	['A', 'C']	98663	92111.76736605958	-2491.817494602495	0.0065279410063975	0.0042894042461554	1.521875913711921	0.128043	0.128043	chr7	80539521	0.892644159050066	chr7:80539521:A:C
chr7:80539831	['A', 'G']	98663	92977.86799626864	-2639.228205073401	0.0066364561598478	0.0042564687679299	1.5591459779640928	0.118965	0.118965	chr7	80539831	0.9245807910666648	chr7:80539831:A:G
chr7:80540088	['A', 'G']	98663	76809.58316856773	-2944.185740764575	0.004342468499953	0.0043616408720879	0.995604321241216	0.319445	0.319445	chr7	80540088	0.4956039051195812	chr7:80540088:A:G
chr7:80540756	['G', 'A']	98663	93340.1368009164	-2557.858536485505	0.0062403022960092	0.0042558373369038	1.4662924830085529	0.142572	0.142572	chr7	80540756	0.8459657580711278	chr7:80540756:G:A
chr7:80540837	['A', 'G']	98663	15653.427899527644	334.69466694393174	0.0134266924268458	0.0079916836755507	1.6800830678424492	0.0929443	0.0929443	chr7	80540837	1.0317772390760762	chr7:80540837:A:G
chr7:80541891	['T', 'C']	98663	77330.51352995448	-2941.2139259702303	0.0040465886077339	0.004353277230198	0.9295499445023496	0.352606	0.352606	chr7	80541891	0.4527103019495691	chr7:80541891:T:C
chr7:80542261	['C', 'G']	98663	93386.39556740652	-2528.469469199067	0.0064929654941807	0.0042571307064849	1.5251975900786685	0.127213	0.127213	chr7	80542261	0.8954685055132415	chr7:80542261:C:G
chr7:80543461	['T', 'C']	98663	93691.84113949716	-2551.881677369224	0.0065398134370338	0.0042551089844017	1.5369320647267408	0.124313	0.124313	chr7	80543461	0.9054834527497556	chr7:80543461:T:C
chr7:80543997	['G', 'A']	98663	14523.766469675937	264.8775609778749	0.0127637433571593	0.0082692877299247	1.5435118203675713	0.12271	0.12271	chr7	80543997	0.9111200438919482	chr7:80543997:G:A
chr7:80544307	['A', 'G']	98663	93658.78271272009	-2548.2690508430146	0.0065538973653516	0.0042544976524532	1.540463269869834	0.123451	0.123451	chr7	80544307	0.9085053877675052	chr7:80544307:A:G
chr7:80544634	['A', 'G']	98663	93644.83018045416	-2534.28378258882	0.0067666792825343	0.0042545009361781	1.590475448011739	0.111731	0.111731	chr7	80544634	0.9518263142516284	chr7:80544634:A:G
chr7:80544736	['C', 'CTT']	98663	93554.9127653535	-2537.992757187221	0.0066254543932403	0.0042539635826907	1.5574779295711585	0.11936	0.11936	chr7	80544736	0.9231411898714064	chr7:80544736:C:CTT
chr7:80545317	['T', 'C']	98663	76993.82706500139	-2937.961436816925	0.0044656074333973	0.004358426477228	1.0245916632365588	0.305558	0.305558	chr7	80545317	0.5149063412671043	chr7:80545317:T:C
chr7:80545457	['T', 'C']	98663	93115.7068329278	-2592.598564698172	0.0074093961077049	0.0042555521115718	1.7411127659691938	0.0816669	0.0816669	chr7	80545457	1.0879539295155258	chr7:80545457:T:C
chr7:80545633	['C', 'T']	98663	4543.184189987735	-189.6614398724857	0.0031932759953423	0.0141722774334104	0.2253184790056652	0.821732	0.821732	chr7	80545633	0.0852698003419174	chr7:80545633:C:T
chr7:80545712	['G', 'A']	98663	76959.80026963195	-2952.314944414614	0.0042968606985317	0.0043588772695503	0.9857723521027216	0.324247	0.324247	chr7	80545712	0.489124033407253	chr7:80545712:G:A
chr7:80545830	['T', 'C']	98663	76972.28399079452	-2955.365363603158	0.0042610656008387	0.0043592293604059	0.9774813960332586	0.328333	0.328333	chr7	80545830	0.483685465130378	chr7:80545830:T:C
chr7:80545882	['A', 'G']	98663	5021.254464919216	-142.76733521342453	-0.0042406324737943	0.0135223880322768	-0.3136008568658376	0.753825	0.753825	chr7	80545882	0.1227294636202852	chr7:80545882:A:G
chr7:80546290	['A', 'G']	98663	98244.923726494	-2733.9339074925465	0.0069519195804665	0.0042499268641917	1.635773932733012	0.10189	0.10189	chr7	80546290	0.9918684377593376	chr7:80546290:A:G
chr7:80546489	['T', 'C']	98663	92991.85039992696	-2587.6142832366763	0.0079003535726017	0.0042559795733474	1.856294993067359	0.0634145	0.0634145	chr7	80546489	1.1978114274497549	chr7:80546489:T:C
chr7:80546517	['A', 'T']	98663	98018.92819202851	-2728.181577787778	0.0075453338129886	0.0042496331838259	1.775525906966774	0.0758142	0.0758142	chr7	80546517	1.1202494433907813	chr7:80546517:A:T
chr7:80547229	['C', 'T']	98663	93099.68465058692	-2602.0848248066823	0.0073306875620959	0.0042574017706688	1.7218688667346975	0.0850964	0.0850964	chr7	80547229	1.0700888123385075	chr7:80547229:C:T
chr7:80548202	['TCTC', 'T']	98663	5015.355832387286	-146.6048498870774	-0.0047022578259331	0.0135297228232774	-0.3475501965083169	0.728179	0.728179	chr7	80548202	0.1377618498673695	chr7:80548202:TCTC:T
chr7:80548430	['T', 'C']	98663	84863.92306444581	-2869.757467245204	0.0007932562013354	0.0042855029829031	0.1851022399237835	0.853149	0.853149	chr7	80548430	0.0689751139359021	chr7:80548430:T:C
chr7:80548438	['G', 'A']	98663	85695.76569754478	-2739.0689069107984	0.0012277417372489	0.0042823168880335	0.2867003468799114	0.774342	0.774342	chr7	80548438	0.1110671841388245	chr7:80548438:G:A
chr7:80548473	['A', 'C']	98663	85096.38741332464	-2868.696781229782	0.0009384664263788	0.0042846374278707	0.219030534596532	0.826627	0.826627	chr7	80548473	0.0826904135238148	chr7:80548473:A:C
chr7:80549415	['C', 'A']	98663	98389.93357596896	-2666.212660664286	0.0070993453479626	0.0042511506413136	1.6699820700234955	0.0949261	0.0949261	chr7	80549415	1.0226143615712344	chr7:80549415:C:A
chr7:80549436	['C', 'T']	98663	5413.329201171737	-125.45858402902286	-0.008484127992041	0.01309173268423	-0.6480523393409033	0.516953	0.516953	chr7	80549436	0.2865489400173082	chr7:80549436:C:T
chr7:80549590	['A', 'G']	98663	13062.456341483188	112.85925546784486	0.0266089412453089	0.0086609668303614	3.072283010255852	0.00212486	0.00212486	chr7	80549590	2.6726696788985724	chr7:80549590:A:G
chr7:80550021	['C', 'T']	98663	77428.69510848483	-2955.325205187139	0.004192772751005	0.0043821381018447	0.95678699611043	0.338677	0.338677	chr7	80550021	0.4702142958627551	chr7:80550021:C:T
chr7:80551074	['A', 'T']	98663	4533.413536197214	-194.52832208695068	0.0022985644756265	0.014186089467813	0.1620294642044817	0.871283	0.871283	chr7	80551074	0.0598407596009743	chr7:80551074:A:T
chr7:80551315	['G', 'A']	98663	77066.97373846086	-2948.285603079029	0.0040173768559613	0.0043614805705224	0.9211039212494152	0.356998	0.356998	chr7	80551315	0.4473342169169296	chr7:80551315:G:A
chr7:80551553	['T', 'G']	98663	85039.92461898824	-2862.127671857624	0.0009026020681046	0.0042854412774686	0.2106205661597061	0.833184	0.833184	chr7	80551553	0.0792590785927862	chr7:80551553:T:G
chr7:80551799	['C', 'T']	98663	77027.73717292352	-2935.4073075269825	0.004523553797125	0.0043567858289017	1.0382777521715605	0.299143	0.299143	chr7	80551799	0.5241211552720167	chr7:80551799:C:T
chr7:80552378	['T', 'C']	98663	4419.134370565579	-221.28089428152816	0.0026480547577202	0.0143486609484769	0.1845506536971546	0.853582	0.853582	chr7	80552378	0.0687547517174873	chr7:80552378:T:C
chr7:80552739	['G', 'A']	98663	99066.02859430749	-2611.589359037604	0.0068828074312523	0.0042536522919791	1.6180935720182907	0.105646	0.105646	chr7	80552739	0.976146941686102	chr7:80552739:G:A
chr7:80552859	['C', 'T']	98663	5073.977119743725	-166.76244135780195	-0.0077924254364273	0.0134513164404845	-0.5793057854898429	0.562384	0.562384	chr7	80552859	0.2499670436257787	chr7:80552859:C:T
chr7:80552915	['A', 'G']	98663	99089.06477576836	-2598.0924971816457	0.0071266630114483	0.0042538059003259	1.675361588760357	0.0938665	0.0938665	chr7	80552915	1.027489375369736	chr7:80552915:A:G
chr7:80553320	['C', 'T']	98663	80429.22787081343	-2638.708722809646	0.0013415139569031	0.0043146302285164	0.3109221151877085	0.75586	0.75586	chr7	80553320	0.1215586368505195	chr7:80553320:C:T
chr7:80555077	['G', 'A']	98663	80429.74952351987	-2633.468678781499	0.0014079033711189	0.0043154505689987	0.326247131929402	0.744238	0.744238	chr7	80555077	0.1282881591344424	chr7:80555077:G:A
chr7:80555670	['A', 'G']	98663	77138.41858437582	-2947.911404722212	0.0044309940159035	0.0043563788625402	1.0171277925354147	0.309095	0.309095	chr7	80555670	0.5099080201388062	chr7:80555670:A:G
chr7:80555841	['T', 'C']	98663	80534.2226446466	-2611.944386342905	0.0017082968011489	0.004314124639273	0.3959776186338379	0.692122	0.692122	chr7	80555841	0.1598173459235997	chr7:80555841:T:C
chr7:80555883	['TG', 'T']	98663	99290.14619829682	-2573.0466522013025	0.0070271063952797	0.0042558090623878	1.6511799031080203	0.098705	0.098705	chr7	80555883	1.0056608471539747	chr7:80555883:TG:T
chr7:80556367	['T', 'C']	98663	80509.5684146465	-2614.760509198929	0.0018163489115799	0.0043159455859366	0.4208461101776737	0.673868	0.673868	chr7	80556367	0.1714251665002214	chr7:80556367:T:C
chr7:80556797	['G', 'A']	98663	76905.69217824993	-2920.056214316891	0.0046755212963746	0.004358184142234	1.0728140766392458	0.283357	0.283357	chr7	80556797	0.5476660541577509	chr7:80556797:G:A
chr7:80557047	['A', 'G']	98663	5078.617692674176	-170.67104695856645	-0.0088472522635373	0.013447256093807	-0.6579224937652339	0.510589	0.510589	chr7	80557047	0.2919285457612248	chr7:80557047:A:G
chr7:80557394	['T', 'C']	98663	77052.86716682723	-2928.516488296273	0.0046152103118851	0.0043570019403169	1.0592628543905265	0.289483	0.289483	chr7	80557394	0.538376935297419	chr7:80557394:T:C
chr7:80557677	['T', 'G']	98663	99213.17286479032	-2599.715416194664	0.0074356241878106	0.0042552077194721	1.747417441875907	0.0805681	0.0805681	chr7	80557677	1.093836877999804	chr7:80557677:T:G
chr7:80558140	['C', 'T']	98663	80244.46615565568	-2623.3558034025464	0.0022445714052992	0.0043176781408623	0.5198561199031343	0.603165	0.603165	chr7	80558140	0.2195638673171186	chr7:80558140:C:T
chr7:80558245	['T', 'A']	98663	99432.16371322564	-2574.445277913768	0.0072640744157588	0.0042571198040198	1.706335445128798	0.0879488	0.0879488	chr7	80558245	1.0557700818112232	chr7:80558245:T:A
chr7:80558528	['C', 'G']	98663	79475.72159649638	-2741.5953710130875	0.0021340711198876	0.0043263446424988	0.4932734898010804	0.62182	0.62182	chr7	80558528	0.2063353135730591	chr7:80558528:C:G
chr7:80558852	['G', 'A']	98663	18815.81415812576	-5.620119400188814	0.0135020153305452	0.0073238951723405	1.8435566065359448	0.0652508	0.0652508	chr7	80558852	1.18541415933902	chr7:80558852:G:A
chr7:80559043	['G', 'T']	98663	13532.468852957569	177.15385882530785	0.0248656568856682	0.0085288524714599	2.9154750851742546	0.00355227	0.00355227	chr7	80559043	2.4494940318985927	chr7:80559043:G:T
chr7:80559733	['C', 'A']	98663	76942.29473374695	-2930.276823009154	0.0044981315972076	0.0043578416501618	1.032192529767702	0.301984	0.301984	chr7	80559733	0.520016066631554	chr7:80559733:C:A
chr7:80559881	['T', 'C']	98663	79421.09946980522	-2753.1838675099284	0.0016961231264397	0.0043259626775165	0.3920799259908162	0.695	0.695	chr7	80559881	0.1580151954098861	chr7:80559881:T:C
chr7:80560368	['T', 'C']	98663	18891.3612612156	15.56327219578077	0.0145878924512818	0.0073143104355037	1.994431680185751	0.0461076	0.0461076	chr7	80560368	1.3362274831565033	chr7:80560368:T:C
chr7:80560420	['C', 'T']	98663	80254.77585035737	-2613.4626930361137	0.0023463130458721	0.0043179977739983	0.5433798646217303	0.58687	0.58687	chr7	80560420	0.2314580904650593	chr7:80560420:C:T
chr7:80561054	['T', 'C']	98663	18887.44581073546	13.224999484003098	0.0144655453167418	0.0073150532931363	1.977503749742281	0.0479875	0.0479875	chr7	80561054	1.3188718748745387	chr7:80561054:T:C
chr7:80561272	['G', 'A']	98663	76896.91145374003	-2932.859589654337	0.0044225349213306	0.0043586432451756	1.0146586156657107	0.310271	0.310271	chr7	80561272	0.5082588145819372	chr7:80561272:G:A
chr7:80561444	['C', 'T']	98663	5278.374493188454	-319.69355205257745	-0.0218319170422738	0.0131657657432508	-1.6582337456114613	0.0972735	0.0972735	chr7	80561444	1.0120054574838249	chr7:80561444:C:T
chr7:80561451	['T', 'C']	98663	79387.50655920518	-2750.175974117565	0.0017510697093336	0.0043261043834586	0.4047682520165354	0.685649	0.685649	chr7	80561451	0.1638981530609511	chr7:80561451:T:C
chr7:80562365	['G', 'A']	98663	80190.8171745433	-2624.624031183824	0.0021628997891663	0.004317864707482	0.5009188419957842	0.616429	0.616429	chr7	80562365	0.2101169380202723	chr7:80562365:G:A
chr7:80562790	['G', 'A']	98663	99023.10219496128	-2615.287198736469	0.0068910690022028	0.0042540887025424	1.6198696087565028	0.105263	0.105263	chr7	80562790	0.9777242567310592	chr7:80562790:G:A
chr7:80563511	['G', 'A']	98663	9817.59703822334	336.8009689151563	0.0061127919807681	0.0099929709901336	0.6117091690552744	0.540732	0.540732	chr7	80563511	0.2670179285338728	chr7:80563511:G:A
chr7:80563609	['T', 'C']	98663	99338.14370146587	-2587.0548929685515	0.0069707004155183	0.0042569370155735	1.637492025373367	0.101531	0.101531	chr7	80563609	0.9934013363378448	chr7:80563609:T:C
chr7:80563788	['A', 'G']	98663	79443.05195989984	-2760.428924143401	0.0015279361992272	0.0043251500486426	0.3532677900288706	0.723888	0.723888	chr7	80563788	0.1403286226766751	chr7:80563788:A:G
chr7:80564074	['T', 'C']	98663	99311.08539280284	-2564.481303309239	0.007315722080282	0.0042565528527956	1.718696403705433	0.0856728	0.0856728	chr7	80564074	1.067157039044318	chr7:80564074:T:C
chr7:80564452	['C', 'T']	98663	106551.19926404994	-2816.71902749524	0.0058161148900645	0.0042909050940892	1.3554517665926122	0.175277	0.175277	chr7	80564452	0.7562750686661757	chr7:80564452:C:T
chr7:80564988	['G', 'A']	98663	13610.248393895416	174.93978922564656	0.0251968844480068	0.0085245450533013	2.955804009534637	0.00311929	0.00311929	chr7	80564988	2.5059442470623474	chr7:80564988:G:A
chr7:80565709	['C', 'T']	98663	106637.96068509544	-2835.4665936362785	0.0056413142996889	0.0042941513163324	1.313720426719173	0.188943	0.188943	chr7	80565709	0.7236691932822249	chr7:80565709:C:T
chr7:80565959	['G', 'T']	98663	79317.6470993705	-2748.7167899158185	0.0019687995508701	0.0043258089623916	0.4551286402119906	0.649018	0.649018	chr7	80565959	0.1877432582192456	chr7:80565959:G:T
chr7:80566392	['T', 'C']	98663	4607.027280745331	-212.2262591480185	-0.0001678786207984	0.0140722433110495	-0.0119297696243385	0.990482	0.990482	chr7	80566392	0.0041534124744554	chr7:80566392:T:C
chr7:80566975	['T', 'C']	98663	5045.941636582379	-177.4643461701743	-0.0099088783091948	0.0135286297027977	-0.7324376915383851	0.463903	0.463903	chr7	80566975	0.3335728189465715	chr7:80566975:T:C
chr7:80569026	['C', 'T']	98663	99221.1470847654	-2588.407740152649	0.0069673382322956	0.0042553420794153	1.6373156616477855	0.101568	0.101568	chr7	80569026	0.9932430992612646	chr7:80569026:C:T
chr7:80569272	['C', 'T']	98663	77573.503730133	-2862.135762561268	0.0042882222952735	0.0043486273910095	0.986109388019569	0.324082	0.324082	chr7	80569272	0.489345089664373	chr7:80569272:C:T
chr7:80569356	['G', 'T']	98663	13613.37978571356	216.14554678372767	0.0267902915196746	0.0085052415170721	3.1498566461516533	0.00163399	0.00163399	chr7	80569356	2.7867506056727027	chr7:80569356:G:T
chr7:80569762	['C', 'T']	98663	13262.747521540798	152.7277891885724	0.0302386088395902	0.0085939082539962	3.5186096879180626	0.00043401	0.00043401	chr7	80569762	3.362500263817476	chr7:80569762:C:T
chr7:80572319	['T', 'A']	98663	12999.18578060697	128.9550777417491	0.0289178415228557	0.0086858404972057	3.329308376334859	0.000870938	0.000870938	chr7	80572319	3.060012760280814	chr7:80572319:T:A
chr7:80572555	['C', 'T']	98663	98124.830906805	-2437.5742992542687	0.0083557847244406	0.0042562122248709	1.9631973884229827	0.049626	0.049626	chr7	80572555	1.3042907287909202	chr7:80572555:C:T
chr7:80572729	['C', 'T']	98663	97920.8119386038	-2478.868418686247	0.0082612007177261	0.0042545840905731	1.9417175784656189	0.0521741	0.0521741	chr7	80572729	1.2825450337508628	chr7:80572729:C:T
chr7:80572943	['GA', 'G']	98663	4910.149300628422	-166.99818206907452	-0.0030269211937976	0.0136360878753968	-0.2219787098364959	0.824331	0.824331	chr7	80572943	0.083898367661105	chr7:80572943:GA:G
chr7:80573251	['T', 'C']	98663	88722.28717839548	-2732.0954462874533	0.0110391696452158	0.0042766728122997	2.5812518585632835	0.0098457	0.0098457	chr7	80573251	2.006753401381616	chr7:80573251:T:C
chr7:80573806	['G', 'A']	98663	4909.597135355951	-169.3823603698089	-0.0035762498295804	0.0136373696949511	-0.2622389734660095	0.793138	0.793138	chr7	80573806	0.1006512421599651	chr7:80573806:G:A
chr7:80573850	['T', 'A']	98663	88679.27976805952	-2740.212230057161	0.0109313465709629	0.0042771853864476	2.555733638667894	0.0105979	0.0105979	chr7	80573850	1.9747801827319635	chr7:80573850:T:A
chr7:80574402	['C', 'T']	98663	97880.72249259848	-2496.734414973	0.0079883122503552	0.0042553300628884	1.877248564106192	0.060487	0.060487	chr7	80574402	1.2183379548504771	chr7:80574402:C:T
chr7:80574740	['A', 'T']	98663	98131.86003223943	-2442.251579978128	0.0082708647628642	0.0042559884918445	1.9433475392880348	0.051977	0.051977	chr7	80574740	1.2841887906496423	chr7:80574740:A:T
chr7:80575652	['G', 'A']	98663	3272.0994932090007	308.4107763586982	-0.0278699375894801	0.0170425685674585	-1.635313214622797	0.101987	0.101987	chr7	80575652	0.9914551830231656	chr7:80575652:G:A
chr7:80576641	['C', 'T']	98663	97921.72952639748	-2493.075533465665	0.0079376395471686	0.0042550261332472	1.8654737476573249	0.062118	0.062118	chr7	80576641	1.206782535605207	chr7:80576641:C:T
chr7:80578798	['G', 'A']	98663	89661.89815368707	-2631.8460751032026	0.0102565268351867	0.0042705352209173	2.401695877591524	0.0163211	0.0163211	chr7	80578798	1.7872505742689804	chr7:80578798:G:A
chr7:80580021	['C', 'T']	98663	25110.272527316592	-1698.8624155799455	-0.0079120914398789	0.0063976403036984	-1.2367202693944883	0.216194	0.216194	chr7	80580021	0.6651563631257695	chr7:80580021:C:T
chr7:80580547	['A', 'C']	98663	98153.89163845012	-2437.827771872341	0.0083812032736409	0.0042562450289498	1.969154317158497	0.0489382	0.0489382	chr7	80580547	1.3103520085118898	chr7:80580547:A:C
chr7:80580748	['C', 'T']	98663	89671.17726549272	-2635.57920919706	0.0102525674406995	0.0042698183534304	2.4011718045247457	0.0163445	0.0163445	chr7	80580748	1.7866283605263975	chr7:80580748:C:T
chr7:80580750	['A', 'G']	98663	98104.90949547377	-2446.5441191373066	0.0082903264699582	0.0042563356149296	1.947761459617708	0.0514463	0.0514463	chr7	80580750	1.2886458540864876	chr7:80580750:A:G
chr7:80580765	['G', 'A']	98663	97981.78596195955	-2401.436193669315	0.0087557148865956	0.0042554464289488	2.057531455931976	0.0396378	0.0396378	chr7	80580765	1.401890457980269	chr7:80580765:G:A
chr7:80581982	['T', 'C']	98663	98121.8957970074	-2450.0792861914824	0.0082696284122732	0.0042566210234918	1.942768305337493	0.052047	0.052047	chr7	80581982	1.2836042982570806	chr7:80581982:T:C
chr7:80582107	['G', 'A']	98663	89549.06013665577	-2643.2918354594867	0.0098409648261653	0.0042718932810862	2.3036541829675725	0.0212441	0.0212441	chr7	80582107	1.672761662941755	chr7:80582107:G:A
chr7:80583492	['T', 'G']	98663	5362.543521230981	-123.53044744348678	-0.0062632354290748	0.0131004644934025	-0.4780926227637985	0.632585	0.632585	chr7	80583492	0.1988811103881486	chr7:80583492:T:G
chr7:80583740	['T', 'G']	98663	15666.49697701309	413.9117001449293	0.0334827468480778	0.007960721656181	4.2059939153984205	2.60166e-05	2.60166e-05	chr7	80583740	4.584749460184874	chr7:80583740:T:G
chr7:80584071	['T', 'TG']	98663	100809.28279776988	-2157.421924665108	0.0110267918374058	0.0042627921473505	2.586753342937305	0.00968991	0.00968991	chr7	80584071	2.0136802566628456	chr7:80584071:T:TG
chr7:80584981	['T', 'C']	98663	100866.46899900648	-2130.9525116871782	0.0114219420443994	0.0042625405618674	2.679608998112501	0.00737204	0.00737204	chr7	80584981	2.132412317005304	chr7:80584981:T:C
chr7:80586047	['G', 'A']	98663	4894.488244299578	-162.11366494957758	-0.0018806594905012	0.0136566230106606	-0.1377104346391615	0.89047	0.89047	chr7	80586047	0.0503807073674146	chr7:80586047:G:A
chr7:80586259	['C', 'T']	98663	100509.38484009354	-2197.583472068806	0.0108125482708321	0.0042624633212819	2.5366900441926306	0.0111921	0.0111921	chr7	80586259	1.9510884181325463	chr7:80586259:C:T
chr7:80586889	['G', 'A']	98663	90966.10663730717	-2310.5476460346813	0.0124939553615447	0.0042671030772651	2.927971304023965	0.00341259	0.00341259	chr7	80586889	2.466915886181824	chr7:80586889:G:A
chr7:80586913	['C', 'T']	98663	4906.735275028394	-162.11235643712828	-0.0017282071465457	0.0136454377941961	-0.1266509123863188	0.899217	0.899217	chr7	80586913	0.0461354912140679	chr7:80586913:C:T
chr7:80587456	['C', 'T']	98663	67523.37206261023	-3357.124230682224	-0.0014559371198084	0.0045322895335821	-0.3212365646591361	0.748032	0.748032	chr7	80587456	0.1260798230898724	chr7:80587456:C:T
chr7:80587635	['G', 'A']	98663	4958.351788031137	-129.27093524757598	0.0001520827072332	0.0135832413860881	0.011196348714601	0.991067	0.991067	chr7	80587635	0.0038969845190584	chr7:80587635:G:A
chr7:80587830	['T', 'C']	98663	4500.273675461447	-187.03296542521417	0.0088323338353649	0.014234938247538	0.6204687144949482	0.534951	0.534951	chr7	80587830	0.2716859963043736	chr7:80587830:T:C
chr7:80587833	['C', 'T']	98663	5024.254616959596	-126.65632078397984	0.0012631612382307	0.0135020703609791	0.0935531518100542	0.925464	0.925464	chr7	80587833	0.0336404703799403	chr7:80587833:C:T
chr7:80588658	['A', 'G']	98663	65823.67597623778	-2829.48705482934	0.0012795529025968	0.0045026081291943	0.2841803829874385	0.776273	0.776273	chr7	80588658	0.1099855190213474	chr7:80588658:A:G
chr7:80589358	['T', 'C']	98663	65511.93592797982	-2939.876612121462	0.0011664382498745	0.0045108674358737	0.2585840232408949	0.795957	0.795957	chr7	80589358	0.0991103935275867	chr7:80589358:T:C
chr7:80589645	['C', 'T']	98663	84266.18466997873	-2008.9720119350063	0.0124449093908013	0.0042995191985954	2.8944886197663338	0.0037986	0.0037986	chr7	80589645	2.420376436094885	chr7:80589645:C:T
chr7:80589831	['G', 'C']	98663	18652.83584056444	796.7658429608235	0.0340579282345803	0.0074718818435675	4.558145986194969	5.1669e-06	5.1669e-06	chr7	80589831	5.286769943693056	chr7:80589831:G:C
chr7:80590626	['A', 'G']	98663	65565.61352622723	-2816.726560747786	0.0009906280359402	0.0045069327909426	0.2198009337816398	0.826027	0.826027	chr7	80590626	0.083005756845031	chr7:80590626:A:G
chr7:80590710	['A', 'C']	98663	65568.6017114121	-2800.9466062172314	0.0014161258674663	0.0045064498999139	0.3142442274778967	0.753336	0.753336	chr7	80590710	0.1230112782493827	chr7:80590710:A:C
chr7:80590764	['G', 'A']	98663	18654.457942219968	786.0778791562052	0.0332750662321208	0.0074712723833128	4.453734855985288	8.44818e-06	8.44818e-06	chr7	80590764	5.073236841475278	chr7:80590764:G:A
chr7:80591292	['C', 'T']	98663	68064.96835276228	-2547.48920549132	0.0001219409645993	0.0044483922222521	0.0274123679988033	0.978131	0.978131	chr7	80591292	0.0096029767388	chr7:80591292:C:T
chr7:80591637	['C', 'A']	98663	8152.578413882582	-89.43752180168222	-0.0036616953036568	0.0107930166579898	-0.339265232296864	0.734411	0.734411	chr7	80591637	0.1340608269000546	chr7:80591637:C:A
chr7:80591832	['AAATCAGC', 'A']	98663	5284.69632032438	-111.43741605929291	-0.005528263467416	0.0132015936242162	-0.41875728224775	0.675394	0.675394	chr7	80591832	0.1704428018268521	chr7:80591832:AAATCAGC:A
chr7:80591845	['C', 'CA']	98663	5282.588959169606	-111.90047598709462	-0.0057159471628852	0.0132038787970715	-0.4328990935718804	0.665089	0.665089	chr7	80591845	0.1771202349636338	chr7:80591845:C:CA
chr7:80592680	['G', 'A']	98663	5289.129869075389	-110.91784407024365	-0.005066368870738	0.0132043915862574	-0.3836881720480702	0.70121	0.70121	chr7	80592680	0.1541518990331038	chr7:80592680:G:A
chr7:80593092	['C', 'T']	98663	15993.783156955762	503.6483364136809	0.0398801839599608	0.0078997304956915	5.048296771859634	4.46557e-07	4.46557e-07	chr7	80593092	6.350123098465222	chr7:80593092:C:T
chr7:80593223	['C', 'T']	98663	66376.42736902047	-2814.944505772724	0.0012517079656154	0.00450499460166	0.2778489379663689	0.781129	0.781129	chr7	80593223	0.1072772383866511	chr7:80593223:C:T
chr7:80594011	['A', 'G']	98663	66272.82297834371	-2818.1212271814484	0.001548856840482	0.0044991560616514	0.3442549712119874	0.730655	0.730655	chr7	80594011	0.1362876394092563	chr7:80594011:A:G
chr7:80594086	['T', 'G']	98663	15942.615865711134	472.3965200721159	0.038765368289497	0.0079125643594992	4.899216806111456	9.63715e-07	9.63715e-07	chr7	80594086	6.016051381270827	chr7:80594086:T:G
chr7:80594244	['A', 'C']	98663	64855.14680210457	-2848.2037419359244	0.0016342611065819	0.0045330645585268	0.3605201482312506	0.718459	0.718459	chr7	80594244	0.1435980105246257	chr7:80594244:A:C
chr7:80594523	['A', 'G']	98663	16057.278482295824	503.0181547046874	0.0395131915584916	0.0078853048969982	5.010990960353807	5.42438e-07	5.42438e-07	chr7	80594523	6.265649893970933	chr7:80594523:A:G
chr7:80594579	['G', 'A']	98663	16130.653969734136	520.5999743832277	0.0398182259724299	0.0078713818252536	5.058606843931988	4.23086e-07	4.23086e-07	chr7	80594579	6.373571345321841	chr7:80594579:G:A
chr7:80594680	['C', 'T']	98663	90254.29546952146	-2179.0366091729115	0.0111550467750252	0.0042716870713415	2.611391375052637	0.00901883	0.00901883	chr7	80594680	2.044849799209892	chr7:80594680:C:T
chr7:80594739	['C', 'G']	98663	16047.301180882874	493.4123755496168	0.0389676600784371	0.0078896932678042	4.939058941296708	7.86285e-07	7.86285e-07	chr7	80594739	6.104420009313218	chr7:80594739:C:G
chr7:80595392	['C', 'T']	98663	15963.132561628285	501.5666987111358	0.0395631623575055	0.0079070334138836	5.003540555176854	5.63833e-07	5.63833e-07	chr7	80595392	6.248849509346837	chr7:80595392:C:T
chr7:80595393	['G', 'A']	98663	66333.42949536728	-2814.0032716323385	0.0017197544584529	0.0044986663491721	0.3822809528360441	0.702254	0.702254	chr7	80595393	0.1535057784019554	chr7:80595393:G:A
chr7:80596297	['A', 'G']	98663	4417.492509021611	-206.3061422086128	0.0071103351996532	0.0143651073683348	0.4949726456849654	0.620621	0.620621	chr7	80596297	0.2071735332477956	chr7:80596297:A:G
chr7:80596831	['T', 'G']	98663	66461.4515540417	-2815.898240122239	0.0019039996207258	0.0044957806659445	0.4235081206582566	0.671925	0.671925	chr7	80596831	0.1726792000174794	chr7:80596831:T:G
chr7:80596858	['G', 'C']	98663	5295.429375095029	-130.10045826685314	-0.0081708746775279	0.0131947205911751	-0.6192533309869964	0.535751	0.535751	chr7	80596858	0.2710370096578993	chr7:80596858:G:C
chr7:80597569	['C', 'T']	98663	90247.12341724028	-2160.66818569025	0.0115687320784548	0.0042714273058361	2.7083996168326068	0.00676202	0.00676202	chr7	80597569	2.1699235490572666	chr7:80597569:C:T
chr7:80598232	['T', 'C']	98663	66437.08048575283	-2832.6413841786684	0.0014777171423591	0.0044965928436224	0.3286304083446099	0.742436	0.742436	chr7	80598232	0.1293409777613265	chr7:80598232:T:C
chr7:80599905	['G', 'T']	98663	15940.45408194295	504.3816841893241	0.0400550125636592	0.0079130079424456	5.061919924129297	4.158e-07	4.158e-07	chr7	80599905	6.3811155150045495	chr7:80599905:G:T
chr7:80599925	['A', 'G']	98663	5405.219138649288	-109.385391303586	-0.0118118200947723	0.0130859339141566	-0.9026348575697852	0.366722	0.366722	chr7	80599925	0.4356630355207034	chr7:80599925:A:G
chr7:80599997	['G', 'C']	98663	66316.13155040093	-2837.671562625821	0.0011679649722101	0.0044982076978992	0.2596511879065946	0.795133	0.795133	chr7	80599997	0.099560221865495	chr7:80599997:G:C
chr7:80600040	['T', 'C']	98663	4898.36897793557	-159.77094706070017	-0.0053461505370911	0.0136807242034595	-0.3907797904250705	0.695961	0.695961	chr7	80600040	0.1574150965379343	chr7:80600040:T:C
chr7:80600041	['TG', 'T']	98663	4965.810564533371	-171.4458798477518	-0.0069897833478474	0.013605418302288	-0.5137499775859141	0.607428	0.607428	chr7	80600041	0.2165051927186761	chr7:80600041:TG:T
chr7:80600168	['T', 'C']	98663	15990.106882919408	511.8748732072251	0.0402702738220721	0.0079020014023463	5.096211930576804	3.47155e-07	3.47155e-07	chr7	80600168	6.459476575310865	chr7:80600168:T:C
chr7:80602188	['G', 'C']	98663	89871.86153549814	-2193.870230210344	0.0111402103356457	0.0042720281254543	2.607709970182144	0.00911639	0.00911639	chr7	80602188	2.040177103936489	chr7:80602188:G:C
chr7:80602477	['G', 'A']	98663	23940.66916028058	669.27654379808	0.0233632627094003	0.0066620601256866	3.506912616912544	0.000453539	0.000453539	chr7	80602477	3.343385361841939	chr7:80602477:G:A
chr7:80602592	['A', 'G']	98663	5448.828399967561	-97.49394108943532	-0.0094059399656516	0.013039568293421	-0.7213382954094628	0.470703	0.470703	chr7	80602592	0.3272530337322924	chr7:80602592:A:G
chr7:80603339	['T', 'C']	98663	65793.00214898988	-2894.9804512126184	0.0012387717173149	0.0045100682519382	0.27466806445392	0.783572	0.783572	chr7	80603339	0.1059210913893437	chr7:80603339:T:C
chr7:80603657	['T', 'C']	98663	89936.63904689476	-2207.978374882942	0.0107868282364147	0.0042724874318618	2.5247185412348934	0.0115807	0.0115807	chr7	80603657	1.9362651887131368	chr7:80603657:T:C
chr7:80603714	['AAC', 'A']	98663	66448.69629121422	-2853.9747495251363	0.0007835317782227	0.0045257090551851	0.1731290652290267	0.86255	0.86255	chr7	80603714	0.0642157204927088	chr7:80603714:AAC:A
chr7:80605291	['C', 'T']	98663	90306.3907282754	-2195.68235852212	0.010366044843312	0.0042720487967056	2.426480908014404	0.0152478	0.0152478	chr7	80605291	1.8167928131555144	chr7:80605291:C:T
chr7:80605779	['A', 'G']	98663	90332.63588989712	-2196.594177633752	0.0103176472110015	0.0042726822697833	2.414793930259787	0.0157459	0.0157459	chr7	80605779	1.802832511028516	chr7:80605779:A:G
chr7:80606055	['A', 'G']	98663	5447.7178003041045	-96.55767651698214	-0.009183536883817	0.0130376931413505	-0.7043835734015196	0.481196	0.481196	chr7	80606055	0.3176779914426414	chr7:80606055:A:G
chr7:80606131	['CTACTAAGGACTATGACTA', 'C']	98663	65798.67684039753	-2888.9382276190127	0.0013745981146674	0.0045110395197557	0.3047187036707401	0.760581	0.760581	chr7	80606131	0.1188545278571492	chr7:80606131:CTACTAAGGACTATGACTA:C
chr7:80606698	['T', 'G']	98663	81921.07904982055	-2396.9174078541173	0.0130086871874738	0.0043195824267572	3.0115612812231003	0.00259974	0.00259974	chr7	80606698	2.585070083648989	chr7:80606698:T:G
chr7:80607743	['C', 'T']	98663	73551.14600567722	-2750.811358799717	-0.0003401005722379	0.0043786225630092	-0.0776729593254186	0.938088	0.938088	chr7	80607743	0.0277564194868399	chr7:80607743:C:T
chr7:80607874	['C', 'T']	98663	68371.48237894397	-2619.345002668631	0.0003486021736063	0.0044499943577428	0.0783376664286863	0.93756	0.93756	chr7	80607874	0.0280009296427989	chr7:80607874:C:T
chr7:80608048	['G', 'A']	98663	16638.349105468555	446.2823060890453	0.0366182663048935	0.0077397268729283	4.731209111910041	2.23495e-06	2.23495e-06	chr7	80608048	5.650732188400945	chr7:80608048:G:A
chr7:80608509	['A', 'T']	98663	16659.857417994568	442.5602492546318	0.0365980014495895	0.0077352908938349	4.731302539476368	2.23392e-06	2.23392e-06	chr7	80608509	5.650932383673702	chr7:80608509:A:T
chr7:80608725	['A', 'C']	98663	90756.79466250273	-2345.031362536033	0.0096914410345976	0.0042696788852727	2.269829018764376	0.0232201	0.0232201	chr7	80608725	1.6341359142548664	chr7:80608725:A:C
chr7:80609147	['C', 'T']	98663	91157.70681021028	-2349.261430414495	0.0088044287930339	0.0042697775012952	2.062034565117989	0.0392071	0.0392071	chr7	80609147	1.4066352796221315	chr7:80609147:C:T
chr7:80609342	['C', 'G']	98663	5365.380666153098	-109.03412592884597	-0.0089652634568111	0.0131191348192281	-0.6833730714979154	0.494373	0.494373	chr7	80609342	0.3059452561053445	chr7:80609342:C:G
chr7:80609356	['C', 'T']	98663	4556.230898660017	-172.815504381326	0.004926092363808	0.0141435896461932	0.3482915219570118	0.727622	0.727622	chr7	80609356	0.1380941783081715	chr7:80609356:C:T
chr7:80609394	['A', 'G']	98663	73922.23251216543	-2818.748313105186	-0.0018183125506909	0.0043751656091192	-0.4155985654350999	0.677705	0.677705	chr7	80609394	0.16895931019235	chr7:80609394:A:G
chr7:80609477	['C', 'T']	98663	68521.00183519728	-2692.483366549101	-0.0005856252415502	0.0044488453746035	-0.1316353328199098	0.895273	0.895273	chr7	80609477	0.0480445129356914	chr7:80609477:C:T
chr7:80610350	['T', 'C']	98663	73864.20819815074	-2819.053270289069	-0.0017112333375865	0.0043753643027706	-0.3911064814655289	0.695719	0.695719	chr7	80610350	0.1575661359517075	chr7:80610350:T:C
chr7:80610448	['A', 'G']	98663	5118.259380891566	-130.51036484029663	-0.0055520526291518	0.0133927488409379	-0.4145566153066894	0.678467	0.678467	chr7	80610448	0.1684712711677486	chr7:80610448:A:G
chr7:80610497	['C', 'T']	98663	73907.48362309288	-2820.985231762861	-0.0018313911193623	0.0043747720542236	-0.4186254956059296	0.675491	0.675491	chr7	80610497	0.1703804329874365	chr7:80610497:C:T
chr7:80610872	['C', 'T']	98663	73900.98048518393	-2814.88493457552	-0.0017794775025256	0.0043747071195405	-0.4067649453782329	0.684182	0.684182	chr7	80610872	0.1648283557626271	chr7:80610872:C:T
chr7:80610950	['A', 'T']	98663	16772.379953167285	431.38738956367206	0.0358348231796295	0.007712085350819	4.646580211385179	3.37918e-06	3.37918e-06	chr7	80610950	5.471188673888119	chr7:80610950:A:T
chr7:80611013	['CTACAGG', 'C']	98663	16768.549367447893	431.65532811959065	0.0359206541453778	0.0077126640278246	4.657360156722552	3.20707e-06	3.20707e-06	chr7	80611013	5.493891560719531	chr7:80611013:CTACAGG:C
chr7:80611192	['A', 'T']	98663	68511.72161907371	-2716.8850058160656	-0.0009890065985668	0.0044480029592214	-0.2223484578661175	0.824043	0.824043	chr7	80611192	0.0840501254685697	chr7:80611192:A:T
chr7:80611196	['T', 'C']	98663	65140.58303091738	-3128.737422957376	-0.0010293929163309	0.0045311883140719	-0.2271794604373551	0.820285	0.820285	chr7	80611196	0.0860352300274643	chr7:80611196:T:C
chr7:80611373	['T', 'C']	98663	91709.0837404967	-2418.842893954109	0.0094536802142982	0.0042668596778256	2.215606072875542	0.0267208	0.0267208	chr7	80611373	1.5731505435623416	chr7:80611373:T:C
chr7:80611521	['A', 'G']	98663	69426.99931059653	-2750.8903386708344	-0.0006006388873495	0.0044346062772606	-0.1354435658537275	0.892261	0.892261	chr7	80611521	0.0495080892564674	chr7:80611521:A:G
chr7:80611627	['C', 'T']	98663	5176.419725305357	-126.42047542452744	-0.0058215399373712	0.0133359906603759	-0.4365284953796661	0.662454	0.662454	chr7	80611627	0.1788442732247541	chr7:80611627:C:T
chr7:80611694	['G', 'A']	98663	5107.051762583365	-122.99709637553023	-0.0051012882596749	0.0134148813144174	-0.3802708454969645	0.703745	0.703745	chr7	80611694	0.1525846777251423	chr7:80611694:G:A
chr7:80612246	['C', 'T']	98663	5198.263435301749	-134.8720049147491	-0.0090808846482486	0.0133094148073281	-0.6822903019934996	0.495057	0.495057	chr7	80612246	0.3053447942779416	chr7:80612246:C:T
chr7:80612254	['T', 'C']	98663	69486.85998844386	-2752.147321545636	-0.0004644083362173	0.0044336647398341	-0.1047459299402887	0.916578	0.916578	chr7	80612254	0.0378305710419912	chr7:80612254:T:C
chr7:80612763	['T', 'C']	98663	91953.15133347533	-2432.9240157889567	0.0089761010557954	0.0042674357086109	2.103394560270288	0.0354338	0.0354338	chr7	80612763	1.450582270457223	chr7:80612763:T:C
chr7:80613604	['A', 'G']	98663	69493.31310765739	-2757.416012777652	-0.000620382801955	0.0044336381412535	-0.1399263499162485	0.888718	0.888718	chr7	80613604	0.0512360235883315	chr7:80613604:A:G
chr7:80615378	['T', 'C']	98663	191973.7830101664	-6520.10243379032	0.0020257248537987	0.0131065741004087	0.1545579217177409	0.87717	0.87717	chr7	80615378	0.0569162300009596	chr7:80615378:T:C
chr7:80616476	['C', 'A']	98663	66271.3422903372	-3161.8100456199554	-8.760393310144562e-05	0.0045202672323462	-0.0193802553252973	0.984538	0.984538	chr7	80616476	0.0067675168322893	chr7:80616476:C:A
chr7:80616605	['A', 'G']	98663	17311.280963000507	461.7105304904621	0.0317852904577206	0.0076139893782322	4.174590858846229	2.98778e-05	2.98778e-05	chr7	80616605	4.524651384200538	chr7:80616605:A:G
chr7:80616828	['A', 'G']	98663	16680.043093922646	391.94950230661766	0.0339361102994181	0.0077320064353739	4.3890432041236265	1.13968e-05	1.13968e-05	chr7	80616828	4.943217072999506	chr7:80616828:A:G
chr7:80616834	['T', 'C']	98663	69091.00818184583	-2849.8250911601544	-0.0010898762435974	0.0044428023662175	-0.2453127899374394	0.806215	0.806215	chr7	80616834	0.0935491258596901	chr7:80616834:T:C
chr7:80617293	['T', 'C']	98663	191891.7796855837	-6531.690804023466	0.0015733760150418	0.013022687533652	0.1208180731493425	0.903835	0.903835	chr7	80617293	0.0439108451108632	chr7:80617293:T:C
chr7:80618439	['A', 'G']	98663	16683.01454534397	388.8330070379243	0.0338713520378326	0.0077314863549739	4.380962532002939	1.18278e-05	1.18278e-05	chr7	80618439	4.927096027706178	chr7:80618439:A:G
chr7:80618685	['A', 'G']	98663	85302.42709135881	-3920.570989023323	-0.008976051758141	0.0043236605297286	-2.076030644964728	0.0378937	0.0378937	chr7	80618685	1.4214329874637008	chr7:80618685:A:G
chr7:80618713	['G', 'A']	98663	103395.00718760776	-4493.28095518627	-0.0107555179704661	0.0042619018965521	-2.5236427847311944	0.0116161	0.0116161	chr7	80618713	1.9349396578990388	chr7:80618713:G:A
chr7:80618813	['A', 'C']	98663	192675.8586053112	-6464.361075834323	-0.0154045766636815	0.014006633040631	-1.0998058290665065	0.271419	0.271419	chr7	80618813	0.5663597539263427	chr7:80618813:A:C
chr7:80618943	['T', 'C']	98663	68515.49991383243	-2804.752271571634	0.0010510351127513	0.0044550741330972	0.2359186584445474	0.813496	0.813496	chr7	80618943	0.089644578169284	chr7:80618943:T:C
chr7:80618978	['AGAG', 'A']	98663	71218.71492437452	-2507.684347609445	0.0003509850412485	0.0044078111882466	0.07962796641209	0.936533	0.936533	chr7	80618978	0.0284769150688814	chr7:80618978:AGAG:A
chr7:80619006	['C', 'A']	98663	16646.69956511602	384.276079742982	0.0337494088807886	0.0077405849255206	4.360059246881593	1.30159e-05	1.30159e-05	chr7	80619006	4.885525796704189	chr7:80619006:C:A
chr7:80619020	['G', 'T']	98663	68529.97548661799	-2800.225208971118	0.0011408549937776	0.0044549665348382	0.2560860973603301	0.797885	0.797885	chr7	80619020	0.0980596994568855	chr7:80619020:G:T
chr7:80620003	['G', 'A']	98663	17415.765176933295	469.1908218105381	0.0320212189824908	0.0075932351229888	4.217071967855319	2.47715e-05	2.47715e-05	chr7	80620003	4.606047694584977	chr7:80620003:G:A
chr7:80620355	['G', 'T']	98663	103348.94989000738	-4478.420293945716	-0.0105042140491101	0.0042615939028596	-2.4648557062327394	0.0137085	0.0137085	chr7	80620355	1.863010063617658	chr7:80620355:G:T
chr7:80620634	['A', 'T']	98663	17200.35836087512	455.4901909137979	0.032308373400873	0.0076352836183669	4.231456880416896	2.32392e-05	2.32392e-05	chr7	80620634	4.633778826435133	chr7:80620634:A:T
chr7:80620998	['A', 'G']	98663	3179.096665315224	323.4354468946761	-0.0355734348748262	0.0173224282925957	-2.053605549634848	0.0400165	0.0400165	chr7	80620998	1.397760899137055	chr7:80620998:A:G
chr7:80621495	['G', 'A']	98663	68894.68111138142	-2831.1442758002154	0.000733323140424	0.0044491048522456	0.1648248725929391	0.869082	0.869082	chr7	80621495	0.0609392448776662	chr7:80621495:G:A
chr7:80621886	['A', 'C']	98663	103304.7527446349	-4418.644739660642	-0.009176105894979	0.0042605331773381	-2.153745907621799	0.0312625	0.0312625	chr7	80621886	1.5049762952614412	chr7:80621886:A:C
chr7:80621919	['C', 'A']	98663	15740.797705203837	-662.3518599189375	-0.0069946069065079	0.0078411568520049	-0.8920376213006677	0.372375	0.372375	chr7	80621919	0.4290194837768999	chr7:80621919:C:A
chr7:80622147	['C', 'T']	98663	68882.6797733447	-2790.931200271107	0.000626544258528	0.0044467452497289	0.1408995171392429	0.88795	0.88795	chr7	80622147	0.0516114884279936	chr7:80622147:C:T
chr7:80622508	['C', 'T']	98663	192659.0	-6410.923567747293	-0.0004776081870446	0.0139755700514483	-0.0341745048886362	0.972738	0.972738	chr7	80622508	0.0120041180836424	chr7:80622508:C:T
chr7:80622979	['A', 'C']	98663	87147.93628118846	-2271.581589369472	0.0095856721506739	0.0042874584253751	2.235746962335912	0.0253706	0.0253706	chr7	80622979	1.5956692618437849	chr7:80622979:A:C
chr7:80623351	['TTG', 'T']	98663	68874.45194549767	-2786.2013013094543	0.0006376200916359	0.004447192067379	0.1433758834733026	0.885994	0.885994	chr7	80623351	0.0525692191690605	chr7:80623351:TTG:T
chr7:80623737	['T', 'C']	98663	12960.23309612148	-740.8670150293567	-0.0087396638247142	0.0085676784027639	-1.020073748554196	0.307696	0.307696	chr7	80623737	0.5118781494763605	chr7:80623737:T:C
chr7:80624067	['T', 'C']	98663	69478.78826463371	-2711.390602710905	0.0007365449173389	0.0044346773015147	0.1660876017038144	0.868088	0.868088	chr7	80624067	0.0614362471999772	chr7:80624067:T:C
chr7:80624139	['T', 'A']	98663	103118.08370928338	-4461.851592146928	-0.0093873536792737	0.0042635818637413	-2.2017528874269585	0.0276851	0.0276851	chr7	80624139	1.5577539034552894	chr7:80624139:T:A
chr7:80624595	['T', 'C']	98663	172618.24531687144	-7185.874745115027	-0.0211325061458548	0.006556819771355	-3.2229810918666457	0.00126905	0.00126905	chr7	80624595	2.896521266560682	chr7:80624595:T:C
chr7:80625554	['G', 'A']	98663	192765.86134198256	-6429.970574007887	-0.0105016093795253	0.0141368547455968	-0.7428533127424444	0.457572	0.457572	chr7	80625554	0.3395405589911335	chr7:80625554:G:A
chr7:80626447	['A', 'T']	98663	69470.85771776701	-2721.330151297298	0.0005097711657078	0.0044354132879413	0.1149320553946479	0.908499	0.908499	chr7	80626447	0.0416755463908626	chr7:80626447:A:T
chr7:80626515	['G', 'A']	98663	15655.014760147606	196.8683802610075	0.032470932698644	0.0079508628248589	4.083950813127028	4.43113e-05	4.43113e-05	chr7	80626515	4.3534855084981885	chr7:80626515:G:A
chr7:80626687	['A', 'G']	98663	103350.3777602044	-4441.398862332634	-0.0099051050658197	0.0042626620642172	-2.3236899657065813	0.0201441	0.0201441	chr7	80626687	1.6958521312919914	chr7:80626687:A:G
chr7:80627716	['A', 'G']	98663	69019.59187997362	-2761.983790126513	0.000291468278217	0.0044401097948896	0.0656443853150872	0.947661	0.947661	chr7	80627716	0.0233469919438408	chr7:80627716:A:G
chr7:80628057	['G', 'A']	98663	68961.33542256171	-2762.208109410321	0.0004003247737142	0.0044426594385929	0.0901092643376295	0.928201	0.928201	chr7	80628057	0.0323579680283355	chr7:80628057:G:A
chr7:80628156	['T', 'G']	98663	192766.0588718428	-6429.871738077286	-0.0108255582729853	0.0141211270806245	-0.7666214043097878	0.443308	0.443308	chr7	80628156	0.3532944312891932	chr7:80628156:T:G
chr7:80628892	['T', 'G']	98663	123282.24387227572	-3776.663365186205	-0.0012818356568504	0.0043753875955503	-0.2929650525485044	0.769549	0.769549	chr7	80628892	0.1137637218336753	chr7:80628892:T:G
chr7:80629181	['T', 'C']	98663	68784.2177342498	-2747.1852513320805	0.000379298261869	0.0044446048939815	0.0853390280838446	0.931992	0.931992	chr7	80629181	0.0305878155116481	chr7:80629181:T:C
chr7:80629314	['G', 'A']	98663	103168.7763619407	-4529.755840700847	-0.0098793627019527	0.0042611992218609	-2.3184465657623505	0.0204271	0.0204271	chr7	80629314	1.6897932850266095	chr7:80629314:G:A
chr7:80629494	['A', 'G']	98663	103414.10756285486	-4487.952519594002	-0.0094987104121041	0.0042612040068012	-2.2291142120732386	0.0258085	0.0258085	chr7	80629494	1.588237236085868	chr7:80629494:A:G
chr7:80629766	['G', 'C']	98663	192759.7685945388	-6432.444465482179	-0.0113943093689591	0.014109640872833	-0.8075548819175065	0.419349	0.419349	chr7	80629766	0.3774243882850095	chr7:80629766:G:C
chr7:80630672	['C', 'T']	98663	103173.325719326	-4512.823798688532	-0.0096835802715498	0.0042610893141183	-2.272559798140123	0.0230549	0.0230549	chr7	80630672	1.6372367571809596	chr7:80630672:C:T
chr7:80632908	['C', 'T']	98663	103321.36074351265	-4485.708631439422	-0.0095105944807248	0.0042606062663422	-2.232216235481846	0.0256029	0.0256029	chr7	80632908	1.5917108400527349	chr7:80632908:C:T
chr7:80633514	['A', 'G']	98663	68734.68648166364	-2749.180032619603	0.0004129754700686	0.0044445670213011	0.0929169181361018	0.92597	0.92597	chr7	80633514	0.033403083561599	chr7:80633514:A:G
chr7:80633840	['G', 'A']	98663	17029.218990243196	430.5367698071038	0.033249549823435	0.0076567478681754	4.342515960546866	1.41e-05	1.41e-05	chr7	80633840	4.85078088734462	chr7:80633840:G:A
chr7:80635241	['C', 'T']	98663	17086.233209410064	-937.5007463243402	0.0027503415343775	0.0075813524774743	0.3627771617992084	0.716772	0.716772	chr7	80635241	0.1446189683054796	chr7:80635241:C:T
chr7:80636135	['T', 'C']	98663	104459.76259466913	-4627.911786107545	-0.0097280364537618	0.0042628978167242	-2.282024311161469	0.02249	0.02249	chr7	80636135	1.6480105445643678	chr7:80636135:T:C
chr7:80636752	['A', 'G']	98663	17176.089061438804	449.4046861403637	0.0329223066010758	0.0076275145183817	4.316256169914252	1.58852e-05	1.58852e-05	chr7	80636752	4.799007312889111	chr7:80636752:A:G
chr7:80636832	['A', 'G']	98663	192931.6882298086	-6390.13077325332	-0.0056924220130558	0.0143686094800899	-0.3961706956364585	0.69198	0.69198	chr7	80636832	0.1599064575882698	chr7:80636832:A:G
chr7:80637382	['C', 'A']	98663	16650.700213893986	398.088692685855	0.034787323286708	0.0077347517453126	4.497535852755676	6.88238e-06	6.88238e-06	chr7	80637382	5.162261352152891	chr7:80637382:C:A
chr7:80637420	['T', 'C']	98663	20020.44959755084	764.3958800486125	0.0278431957184735	0.0072261204201491	3.853131985018738	0.00011669	0.00011669	chr7	80637420	3.932966360157738	chr7:80637420:T:C
chr7:80637707	['T', 'C']	98663	192846.8184048085	-6406.590543145675	-0.0075069969478885	0.014233229841673	-0.5274275081196946	0.597898	0.597898	chr7	80637707	0.2233728993151176	chr7:80637707:T:C
chr7:80638639	['C', 'A']	98663	192542.70389109047	-6445.537223905898	-0.0053522427430592	0.0138106311505192	-0.387545122646915	0.698354	0.698354	chr7	80638639	0.1559243749784679	chr7:80638639:C:A
chr7:80640760	['G', 'A']	98663	16848.561531911444	419.7537607864184	0.0330434050652352	0.0076873960222834	4.298387252257133	1.7221e-05	1.7221e-05	chr7	80640760	4.763941633261446	chr7:80640760:G:A
chr7:80640953	['A', 'G']	98663	192595.47259052025	-6406.451059751418	-0.0002809155687985	0.0138739707510509	-0.0202476690948261	0.983846	0.983846	chr7	80640953	0.0070728757397568	chr7:80640953:A:G
chr7:80641506	['A', 'G']	98663	104885.01802678674	-4473.190161370231	-0.0103931076660224	0.0042639461872059	-2.437438750331107	0.0147935	0.0147935	chr7	80641506	1.8299290639435977	chr7:80641506:A:G
chr7:80641792	['G', 'A']	98663	19672.39267721565	746.3159560957791	0.0284246075639328	0.0072667219334607	3.911613492880084	9.17429e-05	9.17429e-05	chr7	80641792	4.037427535905676	chr7:80641792:G:A
chr7:80642014	['A', 'T']	98663	105011.25199740434	-4460.1899447343685	-0.0100655653683415	0.0042643622875002	-2.3603917044867284	0.0182576	0.0182576	chr7	80642014	1.7385563119747909	chr7:80642014:A:T
chr7:80643252	['T', 'C']	98663	104175.28500608267	-4582.753700796315	-0.0100752273139934	0.0042634702586601	-2.3631517760744702	0.0181222	0.0181222	chr7	80643252	1.7417890809493226	chr7:80643252:T:C
chr7:80643827	['T', 'C']	98663	3254.2968556774185	388.43608938620537	-0.0002940192215617	0.0171190282075263	-0.0171749948652156	0.986297	0.986297	chr7	80643827	0.0059922878592795	chr7:80643827:T:C
chr7:80644043	['G', 'A']	98663	16747.03687747717	428.2531234519337	0.0344693528143916	0.0077026827970645	4.474980175417311	7.65037e-06	7.65037e-06	chr7	80644043	5.116317560261743	chr7:80644043:G:A
chr7:80644117	['T', 'C']	98663	17118.255529650287	462.4800041339343	0.0336319123959645	0.0076303319382596	4.407660461968791	1.04603e-05	1.04603e-05	chr7	80644117	4.980455859782681	chr7:80644117:T:C
chr7:80644416	['A', 'C']	98663	3268.2318764190723	390.63139059836624	-0.0002057544622735	0.017076783285449	-0.0120487833589198	0.990387	0.990387	chr7	80644416	0.0041950689149494	chr7:80644416:A:C
chr7:80645486	['A', 'G']	98663	122188.20106551689	-4040.86570150997	0.0005525059140716	0.0043714910000093	0.1263884368217734	0.899425	0.899425	chr7	80645486	0.0460350451523852	chr7:80645486:A:G
chr7:80645581	['G', 'A']	98663	17349.33039634176	498.5320719853085	0.0333805923896851	0.007592173372646	4.396711027431536	1.10018e-05	1.10018e-05	chr7	80645581	4.958536254285896	chr7:80645581:G:A
chr7:80647015	['C', 'T']	98663	192704.8126476044	-6404.962353760854	-0.0004492849591181	0.0140175721723974	-0.0320515531215095	0.974431	0.974431	chr7	80647015	0.0112489080909386	chr7:80647015:C:T
chr7:80647178	['G', 'A']	98663	192447.3077273972	-6422.187536478871	0.0028379607393836	0.0136655709933458	0.2076723131997569	0.835485	0.835485	chr7	80647178	0.0780613428689823	chr7:80647178:G:A
chr7:80648674	['G', 'A']	98663	68785.2180282661	-2380.874542855472	-0.0003432490757337	0.0044413515430772	-0.0772848247666299	0.938397	0.938397	chr7	80648674	0.0276133893042154	chr7:80648674:G:A
chr7:80648791	['T', 'G']	98663	16175.623171510531	333.20517157293705	0.0353375084022809	0.0078149710290623	4.521770876803992	6.13957e-06	6.13957e-06	chr7	80648791	5.211862044684027	chr7:80648791:T:G
chr7:80649149	['A', 'C']	98663	123052.40476938832	-4105.934895956815	0.0013030998051556	0.0043660262136362	0.2984635779523697	0.76535	0.76535	chr7	80649149	0.1161399134642588	chr7:80649149:A:C
chr7:80649247	['A', 'G']	98663	105596.24870476824	-4621.998922541747	-0.0094958257224368	0.0042658338473472	-2.2260186547916785	0.0260152	0.0260152	chr7	80649247	1.5847728309802258	chr7:80649247:A:G
chr7:80650144	['A', 'C']	98663	67188.7057899166	-2833.053054441952	-0.0004284869250061	0.0044759963813549	-0.0957299534001047	0.923735	0.923735	chr7	80650144	0.0344526007975186	chr7:80650144:A:C
chr7:80650287	['T', 'G']	98663	16924.116830057083	453.2716649974327	0.0342679849131334	0.0076666031982882	4.469774165537138	7.83893e-06	7.83893e-06	chr7	80650287	5.105743213694288	chr7:80650287:T:G
chr7:80650402	['C', 'T']	98663	16192.549509719429	351.0072105795234	0.0361140392382115	0.0078110280737384	4.623468114220604	3.77854e-06	3.77854e-06	chr7	80650402	5.422675975937319	chr7:80650402:C:T
chr7:80651143	['C', 'T']	98663	16704.862435632327	438.3388637250089	0.035445954007366	0.0077072404155263	4.599046104226808	4.24956e-06	4.24956e-06	chr7	80651143	5.371656034529551	chr7:80651143:C:T
chr7:80651146	['G', 'A']	98663	88283.89604939024	-1897.753168439127	0.0095472000263315	0.004282957808807	2.2291137229275813	0.0258086	0.0258086	chr7	80651146	1.5882355533315795	chr7:80651146:G:A
chr7:80653583	['C', 'A']	98663	3099.1570577145294	354.04629184232624	-0.0054124729327387	0.0175441311033341	-0.3085061836838521	0.757698	0.757698	chr7	80653583	0.1205038591015153	chr7:80653583:C:A
chr7:80654007	['A', 'G']	98663	89311.8200831306	-1889.112099613804	0.012302996658573	0.0042777037501059	2.876074963879501	0.0040274	0.0040274	chr7	80654007	2.394975234269976	chr7:80654007:A:G
chr7:80654748	['A', 'T']	98663	192442.851520373	-6421.943839854184	0.0034122568822598	0.0136791201005978	0.2494500272799474	0.803013	0.803013	chr7	80654748	0.095277423858848	chr7:80654748:A:T
chr7:80655626	['T', 'C']	98663	106965.683038837	-4231.803142797424	-0.0105096690992654	0.0042674944053182	-2.4627259232415395	0.0137902	0.0137902	chr7	80655626	1.8604294351826327	chr7:80655626:T:C
chr7:80655687	['C', 'T']	98663	83994.62125558808	-2261.918147837144	0.012137336832038	0.0042943604675062	2.8263432759957308	0.00470922	0.00470922	chr7	80655687	2.327051020206204	chr7:80655687:C:T
chr7:80655753	['G', 'A']	98663	174686.32856549107	-7019.588769380746	-0.0281802890539403	0.0067433105338985	-4.178999159578733	2.93047e-05	2.93047e-05	chr7	80655753	4.533062720247606	chr7:80655753:G:A
chr7:80656534	['T', 'C']	98663	19440.54671802929	748.0050485126834	0.0303681253770604	0.0072987689068353	4.1607188506298	3.17516e-05	3.17516e-05	chr7	80656534	4.498234385217264	chr7:80656534:T:C
chr7:80657028	['A', 'G']	98663	13447.31702248444	-673.5611316286086	-0.0082804729706726	0.0084199080804883	-0.983439829926553	0.325393	0.325393	chr7	80657028	0.4875917940361381	chr7:80657028:A:G
chr7:80657706	['T', 'C']	98663	19435.92482613191	740.3696338552112	0.0300409317991346	0.007298829193316	4.115856256321853	3.86058e-05	3.86058e-05	chr7	80657706	4.413347443546649	chr7:80657706:T:C
chr7:80657836	['T', 'A']	98663	16557.006882431047	464.4216414720944	0.0378977903120041	0.0077171939033265	4.910825202366382	9.08386e-07	9.08386e-07	chr7	80657836	6.04172956772575	chr7:80657836:T:A
chr7:80657893	['C', 'T']	98663	83297.0409046673	-2198.6066505485906	0.0104191888349268	0.0042954209224225	2.425650250139072	0.0152828	0.0152828	chr7	80657893	1.8157970702925883	chr7:80657893:C:T
chr7:80658042	['A', 'G']	98663	65684.32318655479	-2751.4148134961847	-0.0001850259596523	0.0045043898374093	-0.041076808697971	0.967235	0.967235	chr7	80658042	0.0144679966470291	chr7:80658042:A:G
chr7:80658295	['G', 'A']	98663	16574.887793798538	456.4866740409472	0.037344331652701	0.00771619630735	4.839733226736179	1.3021e-06	1.3021e-06	chr7	80658295	5.885355661097721	chr7:80658295:G:A
chr7:80658418	['AGTT', 'A']	98663	65967.02331451277	-2736.083213299867	-0.0003963096045239	0.0044966209762317	-0.0881349810488181	0.92977	0.92977	chr7	80658418	0.0316244708918533	chr7:80658418:AGTT:A
chr7:80659069	['G', 'A']	98663	86400.88719258762	-1794.6570266436415	0.0100647884546221	0.0042885263498086	2.346910717960556	0.0189318	0.0189318	chr7	80659069	1.7228080921691389	chr7:80659069:G:A
chr7:80659727	['A', 'T']	98663	171614.8728548114	-7414.6303071810435	-0.0250483395457888	0.0064471517888237	-3.885179125022397	0.000102321	0.000102321	chr7	80659727	3.9900352240770993	chr7:80659727:A:T
chr7:80660086	['C', 'T']	98663	82570.61755044106	-2240.912239726701	0.0110044190656676	0.0043009394086902	2.5586082527534857	0.0105107	0.0105107	chr7	80660086	1.9783683595175343	chr7:80660086:C:T
chr7:80660449	['A', 'G']	98663	16811.385487942094	419.9713285715232	0.0333079055886416	0.0077009449159304	4.325171255249406	1.52563e-05	1.52563e-05	chr7	80660449	4.816550779908067	chr7:80660449:A:G
chr7:80661053	['A', 'G']	98663	192079.94682856623	-6547.994422697714	-0.0124946871444078	0.0132430680472837	-0.9434888577024686	0.345433	0.345433	chr7	80661053	0.4616361756472218	chr7:80661053:A:G
chr7:80662082	['G', 'A']	98663	16950.202592847872	443.83096133841	0.0345428053092435	0.0076488860409149	4.5160569950276646	6.30746e-06	6.30746e-06	chr7	80662082	5.200145494965657	chr7:80662082:G:A
chr7:80663892	['A', 'G']	98663	4960.558611809557	-95.38093709334854	0.0177281854805026	0.0135823742526573	1.3052346482820725	0.191816	0.191816	chr7	80663892	0.7171151697310747	chr7:80663892:A:G
chr7:80664600	['C', 'T']	98663	11608.058882559246	67.49895775152679	0.0210435800121523	0.0090251487136178	2.331660195294094	0.0197206	0.0197206	chr7	80664600	1.7050798757677754	chr7:80664600:C:T
chr7:80664799	['T', 'C']	98663	5482.239812510982	-105.1786833891743	0.000946210347645	0.0130864567921962	0.0723045483334586	0.94236	0.94236	chr7	80664799	0.0257831565000525	chr7:80664799:T:C
chr7:80665103	['G', 'A']	98663	4503.369318585057	-184.584915382363	0.0095202391384993	0.0142014777575638	0.6703696123052222	0.502624	0.502624	chr7	80665103	0.2987567779425792	chr7:80665103:G:A
chr7:80665288	['A', 'G']	98663	9078.508751292924	299.0245238953082	-0.0040275383063553	0.010317463669917	-0.3903612782372643	0.69627	0.69627	chr7	80665288	0.1572223167519482	chr7:80665288:A:G
chr7:80665786	['T', 'G']	98663	5388.819276619901	-110.15485404508	-0.0004210851156834	0.0130727717455733	-0.0322108519814118	0.974304	0.974304	chr7	80665786	0.0113055144527885	chr7:80665786:T:G
chr7:80665918	['G', 'A']	98663	5941.782899138367	-41.47538275004799	0.0010757017108127	0.0125420060358692	0.0857679152550455	0.931651	0.931651	chr7	80665918	0.0307467455427557	chr7:80665918:G:A
chr7:80668857	['C', 'T']	98663	83835.44515743159	-3164.2958789165928	0.0033257073327305	0.0043174891153515	0.7702873693196955	0.441131	0.441131	chr7	80668857	0.355432421578032	chr7:80668857:C:T
chr7:80669641	['G', 'A']	98663	83045.03497297683	-3281.8003941049938	0.0031337106854983	0.0043308696268355	0.7235753914365725	0.469328	0.469328	chr7	80669641	0.328523535106177	chr7:80669641:G:A
chr7:80671688	['T', 'C']	98663	83150.2644093242	-3367.0121099471403	0.0028337431898685	0.0043289451000871	0.6546036330678904	0.512725	0.512725	chr7	80671688	0.2901155062433421	chr7:80671688:T:C
chr7:80673074	['C', 'T']	98663	83004.30462850159	-3264.5804952725134	0.0028605114058188	0.0043255804461818	0.6613011690358894	0.508421	0.508421	chr7	80673074	0.2937765194953588	chr7:80673074:C:T
chr7:80675296	['A', 'G']	98663	83211.14501378864	-3342.213046702106	0.0029344245383787	0.0043268071384773	0.6781962875774036	0.497649	0.497649	chr7	80675296	0.3030768642860647	chr7:80675296:A:G
chr7:80676256	['C', 'T']	98663	17307.280435884444	-1004.4946255479982	-0.0015334187780392	0.0075353995990821	-0.2034953498983626	0.838748	0.838748	chr7	80676256	0.0763685023997018	chr7:80676256:C:T
chr7:80676955	['G', 'A']	98663	84130.7595827293	-3220.689135676556	0.0030585874321128	0.0043164399494809	0.7085902891990014	0.47858	0.47858	chr7	80676955	0.320045454638437	chr7:80676955:G:A
chr7:80677908	['G', 'T']	98663	83235.93460871681	-3312.1772791823264	0.0024292106581342	0.0043214538813081	0.5621280996753177	0.57403	0.57403	chr7	80677908	0.2410654098772978	chr7:80677908:G:T
chr7:80678186	['G', 'A']	98663	82959.67858482814	-3376.6357605656744	0.0019775731999024	0.0043279259567608	0.4569332330681757	0.64772	0.64772	chr7	80678186	0.1886126927939727	chr7:80678186:G:A
chr7:80678308	['C', 'T']	98663	83442.53172422884	-3310.432846462204	0.0021956768043769	0.0043187616802532	0.5084042526394168	0.611171	0.611171	chr7	80678308	0.2138372611712003	chr7:80678308:C:T
chr7:80679969	['C', 'T']	98663	82968.34131184104	-3292.539655086386	0.0029103311813409	0.0043252375335176	0.6728719888301885	0.50103	0.50103	chr7	80679969	0.3001362692537367	chr7:80679969:C:T
chr7:80688716	['A', 'G']	98663	17022.866205679886	-441.0182111035381	0.0069485412425639	0.0075747636223574	0.9173277991216648	0.358973	0.358973	chr7	80688716	0.4449382154661976	chr7:80688716:A:G
chr7:80690863	['G', 'A']	98663	65141.22407396144	-1658.3679392671615	-0.0025144818852348	0.0045510773398728	-0.552502560922226	0.580605	0.580605	chr7	80690863	0.2361192284715179	chr7:80690863:G:A
chr7:80691317	['G', 'A']	98663	89559.95528743794	-2488.01983894453	-0.0004938722532122	0.004293708755421	-0.1150222992159557	0.908428	0.908428	chr7	80691317	0.0417094882148663	chr7:80691317:G:A
chr7:80692937	['C', 'A']	98663	21635.82438337	-1130.2881170640349	0.001300336865693	0.0068334423541195	0.1902901639185017	0.849082	0.849082	chr7	80692937	0.0710503657892144	chr7:80692937:C:A
chr7:80693156	['A', 'C']	98663	2634.587463630741	-179.8785345550686	-0.0168408052341667	0.0185166833087396	-0.909493614670079	0.363092	0.363092	chr7	80693156	0.4399833197847946	chr7:80693156:A:C
chr7:80693492	['T', 'A']	98663	88928.95495933962	-3374.5013655368834	0.0018652813334091	0.0042785901897625	0.4359569976746652	0.662869	0.662869	chr7	80693492	0.1785722908991165	chr7:80693492:T:A
chr7:80696967	['A', 'G']	98663	85992.66107038937	-3496.3157375139417	0.001623805847239	0.004306573082215	0.377052894781905	0.706135	0.706135	chr7	80696967	0.1511122619082028	chr7:80696967:A:G
chr7:80699784	['C', 'G']	98663	82542.54916470686	-3363.719888885932	0.0034002350505665	0.0043356326408498	0.7842534947564298	0.432893	0.432893	chr7	80699784	0.3636194367924162	chr7:80699784:C:G
chr7:80700983	['C', 'A']	98663	23587.51643959301	-1229.8034397573051	-0.0005674916366164	0.006591990043898	-0.0860880603334293	0.931397	0.931397	chr7	80700983	0.030865165249695	chr7:80700983:C:A
chr7:80701195	['G', 'A']	98663	3371.170842709156	-154.59635888572114	-0.0050108785680618	0.01637478375488	-0.3060118926192542	0.759596	0.759596	chr7	80701195	0.1194173309051379	chr7:80701195:G:A
chr7:80701284	['C', 'T']	98663	94019.72932803442	-2895.423668401736	0.0067320270013195	0.0042458513373643	1.5855541012650023	0.112844	0.112844	chr7	80701284	0.9475215277352266	chr7:80701284:C:T
chr7:80701412	['G', 'A']	98663	116567.17376317922	-3448.8185473739445	0.0066620679697588	0.0043076086410605	1.5465815316311082	0.121967	0.121967	chr7	80701412	0.9137576583134364	chr7:80701412:G:A
chr7:80701703	['T', 'C']	98663	1974.1800839296927	-36.25356980840314	-0.0050144808816536	0.0213957911767464	-0.2343676305414463	0.8147	0.8147	chr7	80701703	0.0890022836893572	chr7:80701703:T:C
chr7:80701742	['G', 'T']	98663	2400.0243254748534	24.75730248645623	-0.0021683888609381	0.019523871518475	-0.1110634670427043	0.911566	0.911566	chr7	80701742	0.0402118817011354	chr7:80701742:G:T
chr7:80706550	['T', 'C']	98663	29538.388960413587	311.5446835363188	-0.0091744976743915	0.0061827424425671	-1.4838880577050562	0.137842	0.137842	chr7	80706550	0.8606184341768124	chr7:80706550:T:C
chr7:80706994	['A', 'G']	98663	16816.5339976078	-362.0380630366485	-0.0110693745424583	0.0076672106998669	-1.4437290138186007	0.148818	0.148818	chr7	80706994	0.8273445363446308	chr7:80706994:A:G
chr7:80707284	['A', 'G']	98663	29569.091842734888	240.32300875411616	-0.0092087657161623	0.0061679523904946	-1.4930020747815616	0.13544	0.13544	chr7	80707284	0.8682530548991212	chr7:80707284:A:G
chr7:80709897	['C', 'A']	98663	23878.43838042519	-654.7644806693354	-0.0027532945665487	0.0065363601646289	-0.4212274870420995	0.67359	0.67359	chr7	80709897	0.1716043689209012	chr7:80709897:C:A
chr7:80710940	['C', 'T']	98663	27456.61772934616	-259.89452751926166	-0.0029775066151138	0.0062123490009241	-0.479288368163308	0.631735	0.631735	chr7	80710940	0.1994650612316606	chr7:80710940:C:T
chr7:80711847	['A', 'G']	98663	27474.45548268066	-263.19034472891644	-0.0031129077539069	0.0062108333412444	-0.5012061317496651	0.616227	0.616227	chr7	80711847	0.2102592769796085	chr7:80711847:A:G
chr7:80713073	['T', 'C']	98663	16980.06521981531	-825.5474522132333	0.0100282719283268	0.0075961834315298	1.3201724285253689	0.186781	0.186781	chr7	80713073	0.7286673037741916	chr7:80713073:T:C
chr7:80713238	['T', 'G']	98663	80181.38325035233	-2798.7775838365537	-7.983540550722093e-05	0.0043133863585014	-0.0185087536501038	0.985233	0.985233	chr7	80713238	0.0064610500628547	chr7:80713238:T:G
chr7:80713625	['A', 'C']	98663	89160.82178850246	-3591.2268793339936	0.0041428931722264	0.0042915121235106	0.9653690943875196	0.334362	0.334362	chr7	80713625	0.4757830856829752	chr7:80713625:A:C
chr7:80713857	['C', 'T']	98663	10154.821100498342	-592.7199082976545	-0.0129186774236438	0.0096401677072376	-1.3400884523974368	0.18022	0.18022	chr7	80713857	0.7441970146463017	chr7:80713857:C:T
chr7:80717226	['A', 'G']	98663	194386.6633316758	-6567.129032137181	0.0394222167276542	0.0177667311009914	2.2188784477891	0.0264973	0.0264973	chr7	80717226	1.5767983771892742	chr7:80717226:A:G
chr7:80717499	['C', 'G']	98663	3200.713699171743	343.34694192839305	-0.0026823812052438	0.0176811575224482	-0.1517084614985344	0.879417	0.879417	chr7	80717499	0.0558051432934884	chr7:80717499:C:G
chr7:80718858	['G', 'A']	98663	23384.47104400397	-748.7324270422921	-0.0052640619047944	0.006597817925119	-0.7978489198304886	0.42496	0.42496	chr7	80718858	0.3716519466480953	chr7:80718858:G:A
chr7:80719360	['A', 'G']	98663	80702.72093801327	-3467.5879340612382	0.0046406693736108	0.0043637535825042	1.0634581641403302	0.287577	0.287577	chr7	80719360	0.5412458511560432	chr7:80719360:A:G
chr7:80720067	['G', 'A']	98663	27275.57000770539	-265.7907220584972	-0.0027106627308576	0.0062270481742054	-0.4353046026022664	0.663342	0.663342	chr7	80720067	0.178262504147762	chr7:80720067:G:A
chr7:80720216	['A', 'G']	98663	28838.799847947303	-1358.5097809537008	0.0010491866534686	0.0060493041700873	0.1734392293673554	0.862307	0.862307	chr7	80720216	0.0643380883873235	chr7:80720216:A:G
chr7:80720835	['T', 'C']	98663	27223.725939068296	-348.5881115653214	-0.005067310447172	0.0062371316885652	-0.8124424335086796	0.41654	0.41654	chr7	80720835	0.380343287306052	chr7:80720835:T:C
chr7:80721048	['A', 'G']	98663	19394.5635941335	-965.2498370905334	0.0078535972434512	0.0071555108851789	1.0975592615920902	0.2724	0.2724	chr7	80721048	0.5647928967592525	chr7:80721048:A:G
chr7:80721583	['T', 'C']	98663	26458.21801096796	-1161.665620462485	0.0041931720537192	0.0062671728671725	0.669069154878932	0.503453	0.503453	chr7	80721583	0.2980410669045963	chr7:80721583:T:C
chr7:80721951	['T', 'C']	98663	23394.37113924564	-736.9742156039214	-0.0045255633448487	0.0065838658862062	-0.6873717391981179	0.49185	0.49185	chr7	80721951	0.3081673242749535	chr7:80721951:T:C
chr7:80722357	['G', 'A']	98663	29244.26046101448	-397.0341163475389	-0.0054859713900227	0.0060440655865431	-0.907662451949073	0.364059	0.364059	chr7	80722357	0.4388282281695236	chr7:80722357:G:A
chr7:80722415	['C', 'G']	98663	27432.780452697843	-270.8174240744968	-0.0033246015289272	0.006213313441655	-0.5350770663907913	0.592598	0.592598	chr7	80722415	0.227239818583996	chr7:80722415:C:G
chr7:80722675	['G', 'A']	98663	29260.15193260956	-395.4664386298088	-0.0054801070444844	0.0060433535142321	-0.9067990200438804	0.364515	0.364515	chr7	80722675	0.4382845955128359	chr7:80722675:G:A
chr7:80723692	['G', 'T']	98663	167113.4593851457	-6237.129378470878	0.0089453041712498	0.0059952821173972	1.4920572537015606	0.135687	0.135687	chr7	80723692	0.8674617595526133	chr7:80723692:G:T
chr7:80724090	['G', 'A']	98663	23469.66513947453	-731.6647820470074	-0.004412260307045	0.0065755357868257	-0.6710115266781961	0.502215	0.502215	chr7	80724090	0.2991103200580978	chr7:80724090:G:A
chr7:80724913	['G', 'A']	98663	23461.61575031424	-734.6276873561242	-0.0041784054980109	0.0065756603743409	-0.6354351137591644	0.525146	0.525146	chr7	80724913	0.2797199381570898	chr7:80724913:G:A
chr7:80725021	['T', 'C']	98663	29386.87206284846	-385.74086322174975	-0.0055353428957231	0.0060330264266403	-0.9175068206697063	0.358879	0.358879	chr7	80725021	0.4450519539012294	chr7:80725021:T:C
chr7:80725197	['C', 'A']	98663	167019.92832453147	-6244.725974105537	0.0090006459689717	0.0059722479674266	1.507078409681288	0.131794	0.131794	chr7	80725197	0.8801043608057804	chr7:80725197:C:A
chr7:80725894	['C', 'G']	98663	65474.62704510898	-2427.9330458713403	0.00078524425101	0.0045118104814719	0.1740419404216257	0.861833	0.861833	chr7	80725894	0.0645768805847186	chr7:80725894:C:G
chr7:80726345	['C', 'T']	98663	3782.805153991201	-74.77876201897035	0.0050709635040095	0.0154948217819121	0.3272682690632253	0.743466	0.743466	chr7	80726345	0.1287388877338459	chr7:80726345:C:T
chr7:80728647	['T', 'C']	98663	24393.71967116734	-606.583985439024	-0.0040728910493387	0.0064627912081373	-0.6302061939136382	0.528561	0.528561	chr7	80728647	0.2769048845445412	chr7:80728647:T:C
chr7:80729243	['C', 'T']	98663	83967.42526789613	-3437.9553343794564	0.0045546668191109	0.0043372492056354	1.0501279966097057	0.293662	0.293662	chr7	80729243	0.5321522477503579	chr7:80729243:C:T
chr7:80730490	['G', 'A']	98663	5865.237788747098	332.3443479294639	-0.0094256675994786	0.012894821690248	-0.7309653305719603	0.464802	0.464802	chr7	80730490	0.3327320118847328	chr7:80730490:G:A
chr7:80730954	['T', 'G']	98663	3396.2753839136385	371.8238596896533	0.0031579652360343	0.0171139483644507	0.1845258130259446	0.853601	0.853601	chr7	80730954	0.0687450848040322	chr7:80730954:T:G
chr7:80731681	['C', 'G']	98663	3277.2657341239674	353.5306744745094	0.0030731365400825	0.0174243553880603	0.176370171041642	0.860003	0.860003	chr7	80731681	0.0655000337783238	chr7:80731681:C:G
chr7:80731906	['A', 'G']	98663	192522.80526865265	-7101.774699621903	0.0132377587990168	0.0144905354578093	0.9135451783379528	0.360958	0.360958	chr7	80731906	0.4425433283696781	chr7:80731906:A:G
chr7:80732775	['T', 'C']	98663	3235.870069511394	337.9187060651929	0.0020989146693631	0.0175521461537638	0.1195816540596116	0.904815	0.904815	chr7	80732775	0.0434402083000742	chr7:80732775:T:C
chr7:80734744	['T', 'C']	98663	192270.8975278985	-7112.174223905096	0.0160270698233381	0.0141685355673274	1.1311733486625437	0.257985	0.257985	chr7	80734744	0.5884055444499809	chr7:80734744:T:C
chr7:80736211	['A', 'G']	98663	4925.79880787049	215.3753994293015	-0.0089470326978466	0.0140292907745047	-0.6377394867391271	0.523645	0.523645	chr7	80736211	0.2809630389510634	chr7:80736211:A:G
chr7:80736472	['T', 'C']	98663	13098.062044498509	-987.082365506648	-0.0185310195368091	0.008537284380712	-2.170598835699511	0.0299639	0.0299639	chr7	80736472	1.523401660990984	chr7:80736472:T:C
chr7:80736540	['G', 'A']	98663	191219.9381119377	-6858.147522064292	0.0270651559303681	0.0126736270969376	2.135549335904637	0.0327186	0.0327186	chr7	80736540	1.4852052876805018	chr7:80736540:G:A
chr7:80738955	['G', 'A']	98663	193171.4947035509	-6964.951881396006	0.0241868945954029	0.0154792492811331	1.5625366680335762	0.118165	0.118165	chr7	80738955	0.92751114069486	chr7:80738955:G:A
chr7:80739177	['A', 'T']	98663	3688.822538295434	-59.132179565742334	0.0043040439644751	0.0156919219799614	0.2742840532836855	0.783867	0.783867	chr7	80739177	0.1057576185222349	chr7:80739177:A:T
chr7:80740855	['G', 'A']	98663	85580.08275463548	-3491.026170183977	0.0031818586432503	0.0043234530554296	0.7359530917663968	0.461761	0.461761	chr7	80740855	0.3355827500676903	chr7:80740855:G:A
chr7:80740999	['A', 'C']	98663	10187.722804492378	-587.3299946754374	-0.0118214812140685	0.0096258565946906	-1.2280965436976223	0.219414	0.219414	chr7	80740999	0.6587356651443187	chr7:80740999:A:C
chr7:80741192	['T', 'C']	98663	3203.227264433993	345.07473433741046	0.0026536019768198	0.0176400573827845	0.1504304617177505	0.880425	0.880425	chr7	80741192	0.0553076339879573	chr7:80741192:T:C
chr7:80741513	['A', 'G']	98663	81608.23425953145	-3553.116134842625	0.0041686560828577	0.0043591313046389	0.956304316509453	0.338921	0.338921	chr7	80741513	0.4699015208599817	chr7:80741513:A:G
chr7:80741546	['T', 'C']	98663	3230.229180181641	340.4039879034926	0.0022833082165993	0.0175802333923957	0.129879289178662	0.896662	0.896662	chr7	80741546	0.0473712349918152	chr7:80741546:T:C
chr7:80741588	['T', 'C']	98663	25295.33295489103	-862.6313459564819	-0.0072803479789771	0.0063660521124234	-1.143620543848423	0.252784	0.252784	chr7	80741588	0.5972504182520564	chr7:80741588:T:C
chr7:80742198	['T', 'TG']	98663	23719.25057534192	-751.4246410524921	-0.0048993672657744	0.0065455969219662	-0.7484981620748408	0.454162	0.454162	chr7	80742198	0.3427892062693194	chr7:80742198:T:TG
chr7:80742199	['T', 'A']	98663	23720.28917995561	-747.2846243201608	-0.0046946739851914	0.0065454025348685	-0.7172475581420811	0.473223	0.473223	chr7	80742199	0.3249341555691742	chr7:80742199:T:A
chr7:80742934	['A', 'C']	98663	3210.570721415237	340.8323489365077	0.0015766943045942	0.0176386261401561	0.0893887251799468	0.928773	0.928773	chr7	80742934	0.0320904182925769	chr7:80742934:A:C
chr7:80743324	['T', 'C']	98663	3950.565699728	-85.84005977944113	-0.0017188510627522	0.0151794754469823	-0.1132352082096427	0.909844	0.909844	chr7	80743324	0.0410330645437177	chr7:80743324:T:C
chr7:80744388	['A', 'G']	98663	194569.9720662464	-6498.776688562033	0.0594736912974906	0.0182961820525676	3.250606663544006	0.00115198	0.00115198	chr7	80744388	2.938555060813013	chr7:80744388:A:G
chr7:80744412	['T', 'C']	98663	194570.9162274478	-6502.673265717304	0.0582877884592853	0.0183001589312376	3.185097390590987	0.0014475	0.0014475	chr7	80744412	2.839381427600526	chr7:80744412:T:C
chr7:80745026	['A', 'G']	98663	194592.86149121207	-6499.410913440791	0.0611997786651157	0.0183745519973224	3.330681405132152	0.000866655	0.000866655	chr7	80745026	3.0621537530600667	chr7:80745026:A:G
chr7:80745122	['T', 'C']	98663	191075.6832492044	-6928.420187887505	0.0179430667637869	0.0125465879675196	1.4301152480847863	0.152687	0.152687	chr7	80745122	0.8161979378525839	chr7:80745122:T:C
chr7:80745870	['A', 'C']	98663	110295.069570067	-4345.128949301376	0.000809782240078	0.004295607823246	0.1885140062591019	0.850474	0.850474	chr7	80745870	0.0703389587464473	chr7:80745870:A:C
chr7:80746433	['TAAAG', 'T']	98663	84346.76059622793	-3496.959436694139	0.003361884640277	0.0043370988984247	0.7751459487119493	0.438255	0.438255	chr7	80746433	0.3582731203909902	chr7:80746433:TAAAG:T
chr7:80746945	['T', 'C']	98663	191348.69708487907	-6856.079643840524	0.0248121669175357	0.0128005766111259	1.938363221541888	0.0525818	0.0525818	chr7	80746945	1.2791645510427594	chr7:80746945:T:C
chr7:80748496	['T', 'A']	98663	84937.07849597537	-3450.9511793486586	0.0035370974110813	0.004329267665523	0.8170198020440373	0.413919	0.413919	chr7	80748496	0.3830846378520354	chr7:80748496:T:A
chr7:80748569	['A', 'T']	98663	84505.98673992824	-3511.524593603319	0.0037122319352686	0.0043374091043781	0.8558639145939654	0.392075	0.392075	chr7	80748569	0.4066308488708998	chr7:80748569:A:T
chr7:80748625	['C', 'T']	98663	24512.235996513067	-662.7079024182004	-0.0023042025729563	0.006447438973807	-0.3573826107261023	0.720806	0.720806	chr7	80748625	0.1421816069401392	chr7:80748625:C:T
chr7:80749003	['G', 'C']	98663	191463.0	-6871.67680316396	0.02797478036275	0.0129497164269781	2.1602620042297023	0.0307548	0.0307548	chr7	80749003	1.5120870928697507	chr7:80749003:G:C
chr7:80749223	['G', 'A']	98663	90184.85174070846	-3115.0084510000625	0.0025283811800321	0.0042685145783027	0.5923327971946497	0.553629	0.553629	chr7	80749223	0.2567811688943114	chr7:80749223:G:A
chr7:80750770	['G', 'A']	98663	84231.10116723625	-3448.8522379181736	0.0046555467262046	0.004340002116501	1.0727060958113095	0.283406	0.283406	chr7	80750770	0.5475909595250164	chr7:80750770:G:A
chr7:80750821	['A', 'T']	98663	3595.0566944461334	410.9999980867352	0.0093531946438015	0.0166699906206182	0.5610797784272923	0.574744	0.574744	chr7	80750821	0.240525553822046	chr7:80750821:A:T
chr7:80751515	['GA', 'G']	98663	29264.64992431009	-373.9253177650808	-0.0018018310646056	0.0061382004683612	-0.2935438609235772	0.769107	0.769107	chr7	80751515	0.1140132359112617	chr7:80751515:GA:G
chr7:80751926	['C', 'G']	98663	28939.62626600564	-479.7702210488265	-0.0064369833741373	0.0060594528437443	-1.0623043928434508	0.2881	0.2881	chr7	80751926	0.540456741719587	chr7:80751926:C:G
chr7:80752350	['G', 'A']	98663	84415.3789782117	-3432.3485907619856	0.0052257655274177	0.0043388426194482	1.2044146298356182	0.228432	0.228432	chr7	80752350	0.6412430578256553	chr7:80752350:G:A
chr7:80753276	['C', 'A']	98663	24308.44930004359	-789.60147339527	-0.004515689096641	0.0064660487365282	-0.6983691711339659	0.484948	0.484948	chr7	80753276	0.3143048274261845	chr7:80753276:C:A
chr7:80754289	['C', 'A']	98663	25090.56027937435	-651.3133094601628	-0.0036755412359642	0.0063775472510309	-0.5763252064294886	0.564397	0.564397	chr7	80754289	0.2484153033636649	chr7:80754289:C:A
chr7:80754463	['C', 'T']	98663	113867.92808483032	-3751.085063700322	0.0035363000419768	0.0042862501702687	0.82503351449388	0.409355	0.409355	chr7	80754463	0.3878999006227844	chr7:80754463:C:T
chr7:80754729	['A', 'G']	98663	4096.619332008433	456.1583241861267	0.0015725067529162	0.0155815143563251	0.1009213043710304	0.919613	0.919613	chr7	80754729	0.0363948980069791	chr7:80754729:A:G
chr7:80754734	['A', 'G']	98663	82547.09971307777	-2809.591649157042	-0.0008921866143083	0.0042929631122966	-0.2078253623360483	0.835366	0.835366	chr7	80754734	0.0781232048105125	chr7:80754734:A:G
chr7:80755345	['T', 'C']	98663	3620.477040040547	371.4643042463394	-0.0153745910411226	0.0166011770625711	-0.9261145148428104	0.354389	0.354389	chr7	80755345	0.4505197667890538	chr7:80755345:T:C
chr7:80755481	['A', 'C']	98663	26741.0468890984	-211.48488897454337	0.0007154472201754	0.0062509737796478	0.1144537227951225	0.908878	0.908878	chr7	80755481	0.0414944088381947	chr7:80755481:A:C
chr7:80755482	['G', 'T']	98663	26736.41974595258	-206.9929545788028	0.00086959431503	0.0062510936771298	0.1391107476458962	0.889363	0.889363	chr7	80755482	0.050920942382116	chr7:80755482:G:T
chr7:80755553	['T', 'C']	98663	3305.608193479691	287.9683909850046	-0.02875412533092	0.0173777185181671	-1.6546547983764204	0.0979977	0.0979977	chr7	80755553	1.00878411705271	chr7:80755553:T:C
chr7:80755610	['G', 'A']	98663	42901.826975518285	-914.727609999108	0.0050478710965141	0.0051356020618813	0.9829171021605386	0.325651	0.325651	chr7	80755610	0.4872475838684796	chr7:80755610:G:A
chr7:80756225	['T', 'G']	98663	21799.20946144568	-679.5439282001647	-0.0054860215197226	0.0068055497253297	-0.8061099751140048	0.420181	0.420181	chr7	80756225	0.3765635896780818	chr7:80756225:T:G
chr7:80756671	['G', 'A']	98663	27034.466073347256	-31.17859440825931	-0.0125076154944923	0.0063589896464046	-1.966918675762296	0.0491954	0.0491954	chr7	80756671	1.3080755038995815	chr7:80756671:G:A
chr7:80756818	['ACACC', 'A']	98663	26294.063572036823	12.489874817384475	-0.0113487641253622	0.0064170400783948	-1.7685356467652047	0.0769745	0.0769745	chr7	80756818	1.1136531234438771	chr7:80756818:ACACC:A
chr7:80756857	['T', 'A']	98663	19770.80735777138	-710.0536943568202	-0.0070717291722731	0.0070900697411664	-0.9974132033163452	0.318566	0.318566	chr7	80756857	0.496800577562923	chr7:80756857:T:A
chr7:80757284	['T', 'C']	98663	29714.216363065003	-653.9513478192723	-0.0033756021402811	0.0060096188333825	-0.5616998737973491	0.574322	0.574322	chr7	80757284	0.2408445472995362	chr7:80757284:T:C
chr7:80757671	['A', 'T']	98663	25919.15244650332	-510.5565785289807	0.0003567646653943	0.006294370610987	0.0566799585603741	0.9548	0.9548	chr7	80757671	0.020087589665283	chr7:80757671:A:T
chr7:80757857	['C', 'G']	98663	4886.346679370743	-313.676113179313	-0.0173881924914	0.0136327849156956	-1.275468849463088	0.202146	0.202146	chr7	80757857	0.6943348479247411	chr7:80757857:C:G
chr7:80757953	['G', 'A']	98663	109292.23198118276	-5052.516532853889	-0.0032361877540629	0.0043076959157341	-0.7512572422400153	0.4525	0.4525	chr7	80757953	0.3443814164587778	chr7:80757953:G:A
chr7:80758000	['T', 'C']	98663	25949.575305663137	-502.9286461709797	-0.0002269400065383	0.006285851027056	-0.036103306546958	0.9712	0.9712	chr7	80758000	0.0126913262688176	chr7:80758000:T:C
chr7:80758044	['T', 'G']	98663	5766.584472849279	-263.9919215312066	-0.0256056047521939	0.0125762044009129	-2.036035987959536	0.0417494	0.0417494	chr7	80758044	1.3793497615830514	chr7:80758044:T:G
chr7:80758157	['G', 'C']	98663	25837.57126204932	-531.750456671915	-0.0009084978099996	0.0062979791385274	-0.144252273628847	0.885302	0.885302	chr7	80758157	0.0529085546576143	chr7:80758157:G:C
chr7:80758450	['C', 'T']	98663	45094.02756152941	-171.33847805244625	0.0016882271092828	0.00512014797673	0.3297223277443348	0.74161	0.74161	chr7	80758450	0.1298244227207082	chr7:80758450:C:T
chr7:80758633	['G', 'A']	98663	25253.32742017233	-460.6763243489185	0.000871422337131	0.0063606695678488	0.1370016674873112	0.89103	0.89103	chr7	80758633	0.0501076734994648	chr7:80758633:G:A
chr7:80758661	['A', 'G']	98663	45507.76364502656	-128.08518998333773	0.0027061742502059	0.0051068516873792	0.529910484162648	0.596175	0.596175	chr7	80758661	0.2246262396245733	chr7:80758661:A:G
chr7:80758820	['G', 'A']	98663	32095.530178618494	-561.4594479824897	-0.0040533692646836	0.005759943479157	-0.7037168471099017	0.481611	0.481611	chr7	80758820	0.3173036023466927	chr7:80758820:G:A
chr7:80759117	['T', 'C']	98663	26010.117898130506	-497.9459527621431	-2.0330527906076228e-05	0.0062833368707477	-0.0032356259618556	0.997418	0.997418	chr7	80759117	0.0011227985097391	chr7:80759117:T:C
chr7:80759832	['A', 'G']	98663	25373.571741356067	-423.995230088374	0.0019937063519489	0.0063497954715093	0.3139796172797183	0.753537	0.753537	chr7	80759832	0.1228954181982964	chr7:80759832:A:G
chr7:80761486	['C', 'T']	98663	5554.900828205622	-306.48941757230216	-0.0301703805957429	0.0128161505207491	-2.354090687909569	0.01857	0.01857	chr7	80761486	1.7311880962602195	chr7:80761486:C:T
chr7:80761754	['C', 'T']	98663	25948.575052211127	-466.2770821545466	0.001297782524835	0.0062893171150268	0.2063471281698148	0.83652	0.83652	chr7	80761754	0.077523671215868	chr7:80761754:C:T
chr7:80761984	['G', 'A']	98663	25909.836602169333	-475.2736536933694	0.0012467490888648	0.0062962904571391	0.1980132742210541	0.843035	0.843035	chr7	80761984	0.0741543945433131	chr7:80761984:G:A
chr7:80762327	['C', 'T']	98663	32140.23485048152	-483.440819853688	-0.002046499740386	0.0057584312785532	-0.355391883898672	0.722297	0.722297	chr7	80762327	0.1412841889416624	chr7:80762327:C:T
chr7:80763053	['A', 'G']	98663	26001.270723720896	-496.8285521657646	-8.507752275249602e-05	0.0062844606714421	-0.0135377603903395	0.989199	0.989199	chr7	80763053	0.0047163313470336	chr7:80763053:A:G
chr7:80763101	['T', 'C']	98663	12148.73880211237	381.0186883374836	0.0171852714325898	0.0089513898267355	1.919843930968326	0.0548805	0.0548805	chr7	80763101	1.2605819405547347	chr7:80763101:T:C
chr7:80763585	['T', 'C']	98663	25880.623133609726	-484.69015657411353	0.0005605982250074	0.0062945067838471	0.0890615014421849	0.929033	0.929033	chr7	80763585	0.0319688592427815	chr7:80763585:T:C
chr7:80763633	['T', 'A']	98663	4891.198299192167	-315.66753208028564	-0.0183401880592807	0.0136291317457279	-1.3456607802642735	0.178415	0.178415	chr7	80763633	0.7485686357033069	chr7:80763633:T:A
chr7:80763808	['A', 'T']	98663	4833.709115662843	-324.9470152677766	-0.0167868593093414	0.013719819730358	-1.22354809605821	0.221126	0.221126	chr7	80763808	0.6553601900641316	chr7:80763808:A:T
chr7:80763900	['T', 'C']	98663	25887.410968068925	-497.5444192763691	-3.466926179973489e-05	0.0062939034740821	-0.005508387909427	0.995605	0.995605	chr7	80763900	0.0019129309998075	chr7:80763900:T:C
chr7:80763969	['A', 'G']	98663	12133.73788986083	401.2204766889123	0.017764114279193	0.0089611923857293	1.9823382329657773	0.0474442	0.0474442	chr7	80763969	1.323816872002876	chr7:80763969:A:G
chr7:80764102	['C', 'T']	98663	25256.303870091426	-412.0055425382547	0.0022401751995148	0.0063610520116404	0.3521705522003981	0.724711	0.724711	chr7	80764102	0.1398351467084291	chr7:80764102:C:T
chr7:80765133	['T', 'G']	98663	5549.237375939012	-311.80907920952694	-0.0315598874756165	0.0128226693884357	-2.461257209366956	0.0138468	0.0138468	chr7	80765133	1.8586505806005924	chr7:80765133:T:G
chr7:80765636	['G', 'A']	98663	110013.45127898372	-5219.413590748924	-0.005029524215618	0.0043129516776086	-1.1661443465109047	0.243559	0.243559	chr7	80765636	0.613395817732039	chr7:80765636:G:A
chr7:80765857	['G', 'A']	98663	4120.459392612414	-256.9453291619098	-0.0116041782761943	0.0148125292382526	-0.7834028942354554	0.433392	0.433392	chr7	80765857	0.3631191096011608	chr7:80765857:G:A
chr7:80766412	['T', 'A']	98663	24774.285995749888	-821.0297766100257	0.0030354678244428	0.006688501231238	0.4538337842065415	0.649949	0.649949	chr7	80766412	0.1871207201072145	chr7:80766412:T:A
chr7:80766550	['A', 'G']	98663	5207.105553359484	-347.3981796257593	-0.0215638696786673	0.013218354373438	-1.6313581153490189	0.102818	0.102818	chr7	80766550	0.9879308482166176	chr7:80766550:A:G
chr7:80766574	['C', 'T']	98663	8157.413397798455	-146.6881892258351	0.0126831938824556	0.0106556049613333	1.1902837922839666	0.233938	0.233938	chr7	80766574	0.6308992273149087	chr7:80766574:C:T
chr7:80766914	['C', 'T']	98663	22804.311333664467	-796.9866667546347	0.0015283073699504	0.0066370815867796	0.2302679799800349	0.817884	0.817884	chr7	80766914	0.0873082876884374	chr7:80766914:C:T
chr7:80767155	['T', 'A']	98663	22868.08601779958	-807.6975247369985	0.0015483998724447	0.0066281491355387	0.2336096911493037	0.815288	0.815288	chr7	80767155	0.0886889498900455	chr7:80767155:T:A
chr7:80768492	['C', 'T']	98663	22162.98470833128	-755.8750062518305	0.0023526927262158	0.006726731172242	0.3497527500317363	0.726525	0.726525	chr7	80768492	0.1387494368714759	chr7:80768492:C:T
chr7:80770854	['C', 'A']	98663	35101.55772252238	-508.37372064501295	-0.0091891393369246	0.0055890266584329	-1.6441394715947149	0.100151	0.100151	chr7	80770854	0.9993447099518956	chr7:80770854:C:A
chr7:80772154	['A', 'G']	98663	37300.04888136487	-453.56143120071545	-0.0084812157903866	0.0054700963887971	-1.5504691668242507	0.121032	0.121032	chr7	80772154	0.9170997901292606	chr7:80772154:A:G
chr7:80773869	['C', 'T']	98663	36697.69509858583	-638.7871513403043	0.0012315611914558	0.0054972869322536	0.2240307276358456	0.822734	0.822734	chr7	80773869	0.08474055483034	chr7:80773869:C:T
chr7:80774208	['A', 'G']	98663	12009.09546495834	419.4893734822797	0.0102428795014931	0.0090273193110862	1.1346535054890643	0.256523	0.256523	chr7	80774208	0.5908736897129026	chr7:80774208:A:G
chr7:80774238	['T', 'G']	98663	24077.36880201944	-1157.9911828476331	-0.004770999513484	0.0065039235100724	-0.7335571376408835	0.46322	0.46322	chr7	80774238	0.3342126977648079	chr7:80774238:T:G
chr7:80774559	['A', 'G']	98663	24345.92220115776	-1108.6813730677368	-0.005324363238531	0.0064725842877059	-0.8226023798012436	0.410736	0.410736	chr7	80774559	0.3864372306351196	chr7:80774559:A:G
chr7:80775321	['A', 'G']	98663	37220.9223150382	-610.6958622989579	0.0003347349016833	0.0054687190826994	0.0612090137784415	0.951193	0.951193	chr7	80775321	0.021731354428641	chr7:80775321:A:G
chr7:80775324	['A', 'G']	98663	24294.417199744537	-1111.3515857127195	-0.0049452299369832	0.0064790115984782	-0.7632691903414454	0.445305	0.445305	chr7	80775324	0.3513424284703523	chr7:80775324:A:G
chr7:80775983	['A', 'G']	98663	46898.65478616103	-322.8568834077471	-0.0003494027179895	0.0050660953769771	-0.0689688393111225	0.945015	0.945015	chr7	80775983	0.0245612979822424	chr7:80775983:A:G
chr7:80775985	['A', 'C']	98663	23922.667153225484	-1195.1049424513717	-0.0061897787343377	0.0065255237357213	-0.9485489571441392	0.342852	0.342852	chr7	80775985	0.464893312768738	chr7:80775985:A:C
chr7:80776298	['T', 'G']	98663	43168.50306872943	-85.29183883401664	-6.87240131481822e-05	0.0052414662306023	-0.0131116008621665	0.989539	0.989539	chr7	80776298	0.0045670845793461	chr7:80776298:T:G
chr7:80778074	['C', 'A']	98663	43152.554513184616	-308.4096021098683	-0.0014999228817763	0.0052245935867216	-0.287088910721859	0.774045	0.774045	chr7	80778074	0.1112337903719008	chr7:80778074:C:A
chr7:80779409	['C', 'G']	98663	37068.13838652124	-618.9627978318534	-0.0001841725702897	0.0054746458598801	-0.0336410016288713	0.973163	0.973163	chr7	80779409	0.0118144114564874	chr7:80779409:C:G
chr7:80781235	['A', 'G']	98663	12118.859815926044	387.2472011938695	0.0073825213732393	0.0089877167105416	0.8214012091169324	0.41142	0.41142	chr7	80781235	0.3857146001509815	chr7:80781235:A:G
chr7:80781788	['C', 'T']	98663	68488.43662999952	-1592.1663133276445	0.0007402233596949	0.0044883157541821	0.1649223005322765	0.869005	0.869005	chr7	80781788	0.0609777247410199	chr7:80781788:C:T
chr7:80781905	['C', 'T']	98663	49223.47700776545	-2711.795419207152	-0.0033875214006217	0.0049498847113918	-0.6843636969615853	0.493747	0.493747	chr7	80781905	0.3064955301247823	chr7:80781905:C:T
chr7:80782892	['A', 'T']	98663	27636.240859561098	-453.9432130955584	0.0075298968530031	0.0061289317590141	1.2285822634472283	0.219231	0.219231	chr7	80782892	0.6590980351464809	chr7:80782892:A:T
chr7:80783104	['G', 'A']	98663	5129.467908042248	464.39888702930847	-0.0060233753782558	0.0137590455294729	-0.4377756702202459	0.66155	0.66155	chr7	80783104	0.1794373262255743	chr7:80783104:G:A
chr7:80783169	['C', 'T']	98663	33927.53358541827	-1843.6680514345503	-0.0061594724440223	0.0056545730307493	-1.0892904575690203	0.276028	0.276028	chr7	80783169	0.5590468613090179	chr7:80783169:C:T
chr7:80784685	['A', 'G']	98663	5334.919226324435	505.4334886225915	-0.0002859691376853	0.0135076051051668	-0.0211709726083087	0.983109	0.983109	chr7	80784685	0.0073983280740924	chr7:80784685:A:G
chr7:80784921	['T', 'A']	98663	5737.5233746224185	573.1002693977366	0.0003274014631045	0.0130624216188048	0.0250643772386933	0.980004	0.980004	chr7	80784921	0.0087721516805843	chr7:80784921:T:A
chr7:80786337	['C', 'T']	98663	17069.460154293767	-775.2263148280176	0.0077881600155254	0.0075768786131055	1.0278850187799595	0.304006	0.304006	chr7	80786337	0.5171178448742169	chr7:80786337:C:T
chr7:80788494	['A', 'G']	98663	5729.464568445594	573.3130105842987	0.000142886086887	0.0130713253017671	0.0109312624074705	0.991278	0.991278	chr7	80788494	0.0038045322607203	chr7:80788494:A:G
chr7:80788780	['T', 'C']	98663	34271.16826996178	-1848.8669507075613	-0.0067969333446415	0.005630593082907	-1.2071434118148634	0.22738	0.22738	chr7	80788780	0.6432477378524428	chr7:80788780:T:C
chr7:80789086	['C', 'T']	98663	5648.400746026598	568.0204064683157	0.0012883173176451	0.0131502790034849	0.0979688200762677	0.921957	0.921957	chr7	80789086	0.0352893339335804	chr7:80789086:C:T
chr7:80789373	['A', 'G']	98663	34331.00313260342	-1844.773945443648	-0.0066052840195063	0.0056266446628124	-1.1739294757961105	0.240426	0.240426	chr7	80789373	0.6190185689240411	chr7:80789373:A:G
chr7:80791183	['TGAG', 'T']	98663	15838.779228811569	-790.3446014279759	0.0076256507824196	0.0078568982864705	0.9705675833364008	0.331766	0.331766	chr7	80791183	0.4791681233417459	chr7:80791183:TGAG:T
chr7:80792103	['T', 'C']	98663	5918.299924993411	414.6969906254793	-0.0097560969882844	0.0128141344463444	-0.7613543489133299	0.446447	0.446447	chr7	80792103	0.3502300910279669	chr7:80792103:T:C
chr7:80793007	['C', 'T']	98663	10424.63395400225	-650.0213572470128	-0.0036732626453698	0.0094816281397574	-0.3874084272475853	0.698455	0.698455	chr7	80793007	0.1558615693368251	chr7:80793007:C:T
chr7:80794260	['A', 'G']	98663	16441.665524130178	-723.8898990082889	0.0080799170600196	0.0077122639093763	1.0476712357050364	0.294793	0.294793	chr7	80794260	0.5304828332195902	chr7:80794260:A:G
chr7:80794419	['A', 'G']	98663	5796.528757070164	375.9384521933777	-0.0139312060427843	0.0129345891831342	-1.077050522868525	0.28146	0.28146	chr7	80794419	0.550583316669198	chr7:80794419:A:G
chr7:80794775	['C', 'T']	98663	60206.59426827786	-2038.7093184908383	0.001593135486588	0.0046260610806456	0.3443827175679348	0.730559	0.730559	chr7	80794775	0.1363447046581832	chr7:80794775:C:T
chr7:80795099	['A', 'T']	98663	5796.29374201788	373.5237804042963	-0.0143961269471135	0.0129341651486904	-1.1130310137234558	0.265698	0.265698	chr7	80795099	0.5756117146609792	chr7:80795099:A:T
chr7:80795325	['T', 'G']	98663	16431.164997465792	-699.374245100374	0.0091253005041021	0.0077149247484129	1.1828113431669365	0.236887	0.236887	chr7	80795325	0.6254587720470921	chr7:80795325:T:G
chr7:80795856	['T', 'A']	98663	26295.19818349535	-379.6851902476452	0.0072587682559919	0.0062624641500191	1.1590913867298942	0.246422	0.246422	chr7	80795856	0.6083205219455665	chr7:80795856:T:A
chr7:80796527	['A', 'G']	98663	68502.00044683635	-1590.6881174363357	-0.0002056735441181	0.0044979320663803	-0.0457262451017089	0.963529	0.963529	chr7	80796527	0.0161352095498463	chr7:80796527:A:G
chr7:80796542	['T', 'C']	98663	21645.775640570675	-974.370660938423	-0.0078823159141944	0.006793719429687	-1.160235714143647	0.245956	0.245956	chr7	80796542	0.6091425785321439	chr7:80796542:T:C
chr7:80798179	['C', 'A']	98663	16381.162220240025	-727.5633028814077	0.0078698439453053	0.0077235114504546	1.0189463686031144	0.308231	0.308231	chr7	80798179	0.511123684722413	chr7:80798179:C:A
chr7:80798467	['T', 'C']	98663	34700.06811798469	-1754.103638514857	-0.0049276985116085	0.0056066743811791	-0.8788986441142704	0.379458	0.379458	chr7	80798467	0.4208362866398126	chr7:80798467:T:C
chr7:80799174	['T', 'C']	98663	21834.98355720006	-912.7374948135824	-0.0075938542656745	0.0067655615558453	-1.122427784152448	0.261683	0.261683	chr7	80799174	0.5822244899929135	chr7:80799174:T:C
chr7:80800083	['G', 'A']	98663	66459.58255815117	-1512.5472400937815	0.0012569996771043	0.0045278563187363	0.2776147449517862	0.781309	0.781309	chr7	80800083	0.107177172966982	chr7:80800083:G:A
chr7:80801431	['G', 'T']	98663	66847.39819408522	-1558.6872578051125	0.0001590827108466	0.0045202460575438	0.0351933741706818	0.971926	0.971926	chr7	80801431	0.0123667999040496	chr7:80801431:G:T
chr7:80801950	['A', 'G']	98663	16456.501155553757	-744.6572567455175	0.0074946584288954	0.0077101067562536	0.9720563755899392	0.331025	0.331025	chr7	80801950	0.4801392057649247	chr7:80801950:A:G
chr7:80803628	['T', 'C']	98663	16377.781784431889	-733.1003177453206	0.0082592313428147	0.0077274563844352	1.0688163002059274	0.285155	0.285155	chr7	80803628	0.5449190089521992	chr7:80803628:T:C
chr7:80805345	['C', 'G']	98663	24745.76216446355	-1235.8604938133835	0.0044320432059761	0.006423352833876	0.689989063437725	0.490203	0.490203	chr7	80805345	0.3096240352311075	chr7:80805345:C:G
chr7:80805447	['G', 'A']	98663	16246.433975463844	-743.9680766732649	0.0081561112649188	0.0077565974986722	1.0515063165666307	0.293029	0.293029	chr7	80805447	0.5330893969949109	chr7:80805447:G:A
chr7:80805602	['C', 'T']	98663	34317.26081403012	-1803.1284301257697	-0.0066211007774186	0.005633041021903	-1.175404324533364	0.239836	0.239836	chr7	80805602	0.6200856276262741	chr7:80805602:C:T
chr7:80807451	['A', 'T']	98663	150254.88947347077	-4764.241002018931	-0.0010556031732661	0.0049933537852981	-0.2114016387891807	0.832574	0.832574	chr7	80807451	0.0795771555833251	chr7:80807451:A:T
chr7:80807631	['G', 'GT']	98663	68341.85359326057	-1594.3359647506145	-0.0003799947379475	0.0044982199705736	-0.0844766908762512	0.932678	0.932678	chr7	80807631	0.0302682672505331	chr7:80807631:G:GT
chr7:80810404	['A', 'G']	98663	16704.862435632327	-727.7416807867331	0.0070605827292793	0.0076548642910705	0.9223655000018252	0.35634	0.35634	chr7	80810404	0.4481354243393347	chr7:80810404:A:G
chr7:80811733	['T', 'C']	98663	34630.582956504084	-1774.0844076538558	-0.0061233020936064	0.0056115715392889	-1.0911920218310738	0.275191	0.275191	chr7	80811733	0.5603657736133132	chr7:80811733:T:C
chr7:80812161	['A', 'G']	98663	68162.88991281431	-1593.8317079060737	-0.0007919988013961	0.0045006286269864	-0.1759751508149737	0.860314	0.860314	chr7	80812161	0.0653430097120113	chr7:80812161:A:G
chr7:80812649	['A', 'T']	98663	34558.9546357683	-1764.9591193083422	-0.0061732176143202	0.0056146407928729	-1.0994857626789434	0.271559	0.271559	chr7	80812649	0.5661357992585154	chr7:80812649:A:T
chr7:80813861	['G', 'A']	98663	51784.397781990345	-2386.8683986859287	-0.0004024121999976	0.0048778414328536	-0.0824980076816986	0.934251	0.934251	chr7	80813861	0.0295364286196151	chr7:80813861:G:A
chr7:80815105	['T', 'A']	98663	9907.004125571446	321.1865252862936	0.0034128092892237	0.0098833296869101	0.3453096676258591	0.729862	0.729862	chr7	80815105	0.1367592471454105	chr7:80815105:T:A
chr7:80815260	['T', 'C']	98663	68980.08041362528	-1630.5915412562772	-0.0003374193622554	0.0044889787969061	-0.075166174206039	0.940083	0.940083	chr7	80815260	0.026833800814472	chr7:80815260:T:C
chr7:80816101	['GGTGA', 'G']	98663	45604.39558222753	-1516.877561833657	-0.0034734840802892	0.0050496688756922	-0.6878637324141614	0.49154	0.49154	chr7	80816101	0.3084411348564108	chr7:80816101:GGTGA:G
chr7:80817745	['G', 'A']	98663	16431.663953122945	-758.2226078703269	0.0069329997635082	0.0077155231748571	0.8985780492632123	0.36888	0.36888	chr7	80817745	0.4331148907886488	chr7:80817745:G:A
chr7:80818665	['AT', 'A']	98663	45865.84907114466	-1524.1176011440891	-0.0039415859877918	0.0050393620582497	-0.782159714311303	0.434123	0.434123	chr7	80818665	0.3623872044665878	chr7:80818665:AT:A
chr7:80818707	['G', 'A']	98663	45820.7153312047	-1531.313144910288	-0.003982613643712	0.0050400557492247	-0.7901923791864125	0.429417	0.429417	chr7	80818707	0.3671207664669589	chr7:80818707:G:A
chr7:80819227	['A', 'ATTCC']	98663	16740.357376716842	-708.6613358881924	0.0078104833052944	0.0076474919171298	1.021313051380866	0.307109	0.307109	chr7	80819227	0.5127074561291747	chr7:80819227:A:ATTCC
chr7:80819229	['A', 'ATTT']	98663	16744.375979482815	-707.8082754049896	0.007901167139558	0.0076460734303944	1.0333627072098954	0.301437	0.301437	chr7	80819229	0.520803441106992	chr7:80819229:A:ATTT
chr7:80819230	['A', 'ATTT']	98663	16745.71562237068	-708.8400933742347	0.0078310040011551	0.007645921102579	1.024206749728764	0.30574	0.30574	chr7	80819230	0.5146477387588617	chr7:80819230:A:ATTT
chr7:80819280	['C', 'T']	98663	36313.33323697639	-1806.7554223888933	-0.0040647249341231	0.005700151459495	-0.7130906894328806	0.475791	0.475791	chr7	80819280	0.3225837772783756	chr7:80819280:C:T
chr7:80819636	['C', 'T']	98663	34576.709958333755	-1760.2520006917716	-0.0054962114624148	0.0056139387494576	-0.9790294671358564	0.327568	0.327568	chr7	80819636	0.4846985309110573	chr7:80819636:C:T
chr7:80820490	['TATTC', 'T']	98663	4818.9768559350405	447.3253953693193	-0.0072503182710057	0.0142268969275396	-0.5096204961583013	0.610319	0.610319	chr7	80820490	0.2144431096981447	chr7:80820490:TATTC:T
chr7:80821686	['CATTT', 'C']	98663	16372.32753535046	-745.825780935849	0.007770643262356	0.0077274308166746	1.005592084446506	0.314614	0.314614	chr7	80821686	0.502221955624159	chr7:80821686:CATTT:C
chr7:80821942	['C', 'CT']	98663	16848.04916321173	-622.5337505188166	-0.0003255090632925	0.0075910580360188	-0.0428805921056152	0.965797	0.965797	chr7	80821942	0.0151141479576947	chr7:80821942:C:CT
chr7:80822124	['C', 'T']	98663	22274.80613248188	-156.0450667829127	0.004821118134624	0.0067416737494757	0.7151218397358576	0.474535	0.474535	chr7	80822124	0.3237317500516669	chr7:80822124:C:T
chr7:80822499	['T', 'C']	98663	24624.242848164147	-1299.9293362862868	0.0018349215802097	0.0064361775916671	0.2850949269307586	0.775572	0.775572	chr7	80822499	0.1103778783774961	chr7:80822499:T:C
chr7:80822744	['A', 'G']	98663	69822.81531910575	-1546.1890915571505	-5.61621869482237e-06	0.0044812590292569	-0.0012532680343081	0.999	0.999	chr7	80822744	0.0004345117740176	chr7:80822744:A:G
chr7:80823569	['G', 'A']	98663	33931.28559552291	-1821.5942054019936	-0.0061916160640145	0.0056598977680608	-1.0939448586782274	0.273982	0.273982	chr7	80823569	0.5622779684112111	chr7:80823569:G:A
chr7:80823790	['C', 'T']	98663	17305.261930591187	-606.268433359695	0.0090670085149563	0.0075334321200207	1.2035694183611148	0.228759	0.228759	chr7	80823790	0.6406218106016336	chr7:80823790:C:T
chr7:80824017	['G', 'T']	98663	45766.235247597055	-1514.776632286545	-0.0032847676552925	0.0050436574718867	-0.6512669969366193	0.514876	0.514876	chr7	80824017	0.2882973515413572	chr7:80824017:G:T
chr7:80824428	['A', 'G']	98663	69303.34607274643	-1562.406853321378	0.0004258360766298	0.0044868755738396	0.0949070393466386	0.924389	0.924389	chr7	80824428	0.0341452311588789	chr7:80824428:A:G
chr7:80824542	['C', 'A']	98663	16600.009497552128	-697.2422816896999	0.0085559926351595	0.0076751929697259	1.114759286041118	0.264956	0.264956	chr7	80824542	0.576826241322752	chr7:80824542:C:A
chr7:80824590	['C', 'A']	98663	34297.21429729948	-1731.150888325609	-0.0046577332544055	0.0056302769834323	-0.8272653846536207	0.408089	0.408089	chr7	80824590	0.3892451114352205	chr7:80824590:C:A
chr7:80824642	['A', 'G']	98663	5008.2538060775605	474.1719864713607	-0.0066709959688024	0.0139759473676104	-0.4773197689812847	0.633135	0.633135	chr7	80824642	0.1985036778120957	chr7:80824642:A:G
chr7:80825619	['T', 'C']	98663	16052.650807326245	-821.958072111193	0.0061641902562546	0.0078101940573106	0.789249308150632	0.429968	0.429968	chr7	80825619	0.3665638652124134	chr7:80825619:T:C
chr7:80827525	['C', 'T']	98663	180664.4669025221	-5897.995083964534	-0.0087314854382436	0.0076662200484788	-1.13895575433895	0.254724	0.254724	chr7	80827525	0.5939301340449381	chr7:80827525:C:T
chr7:80829090	['C', 'T']	98663	130623.09829883002	-4943.304429822159	0.0018041216710338	0.0045163470795418	0.3994647973815243	0.689552	0.689552	chr7	80829090	0.1614329775497423	chr7:80829090:C:T
chr7:80829564	['T', 'C']	98663	180690.4941719035	-5892.864294718914	-0.0088997323590481	0.0076667636469276	-1.160819971620579	0.245718	0.245718	chr7	80829564	0.6095630282397391	chr7:80829564:T:C
chr7:80830111	['A', 'T']	98663	4896.34738890691	437.2164461628271	-0.0114821753662655	0.0141127567061039	-0.8136025870338525	0.415875	0.415875	chr7	80830111	0.3810371861231211	chr7:80830111:A:T
chr7:80830700	['G', 'T']	98663	129380.29270320132	-5058.408331229619	0.0006093035057171	0.0045074330511102	0.1351774943317361	0.892472	0.892472	chr7	80830700	0.0494054003544204	chr7:80830700:G:T
chr7:80830945	['T', 'C']	98663	180317.7932918424	-5929.655389361079	-0.0086552676056415	0.0075899203325836	-1.1403634328656096	0.254138	0.254138	chr7	80830945	0.5949303921852445	chr7:80830945:T:C
chr7:80832246	['G', 'C']	98663	4892.247927182794	444.9054745327828	-0.0102682919435255	0.0141178708893301	-0.7273258144955841	0.467028	0.467028	chr7	80832246	0.3306570811448923	chr7:80832246:G:C
chr7:80832865	['T', 'G']	98663	4877.29660338344	444.7461489800619	-0.0091611975476726	0.0141389080437401	-0.6479423672133358	0.517024	0.517024	chr7	80832865	0.2864892967017149	chr7:80832865:T:G
chr7:80832879	['T', 'C']	98663	130046.7256221806	-5097.35827366217	-0.0001085545257942	0.0045160432992249	-0.0240375298910248	0.980823	0.980823	chr7	80832879	0.0084093586331989	chr7:80832879:T:C
chr7:80833523	['T', 'C']	98663	180902.33415096445	-5840.68080906651	-0.0077968726805482	0.0077172736913571	-1.0103143924103934	0.312347	0.312347	chr7	80833523	0.5053626609672074	chr7:80833523:T:C
chr7:80833585	['T', 'C']	98663	130069.04801102952	-5084.01645895832	0.000122543684674	0.0045160912976453	0.0271348997611932	0.978352	0.978352	chr7	80833585	0.0095048628467715	chr7:80833585:T:C
chr7:80834308	['T', 'G']	98663	44835.36073318598	-1428.353381628972	-0.0045910002565738	0.0050824148320034	-0.9033108095908952	0.366363	0.366363	chr7	80834308	0.4360883933754316	chr7:80834308:T:G
chr7:80835183	['T', 'C']	98663	130024.13219462751	-5078.181115326533	0.0001751013652379	0.0045148635959907	0.0387833123892023	0.969063	0.969063	chr7	80835183	0.0136479880029305	chr7:80835183:T:C
chr7:80835281	['C', 'T']	98663	43951.2365558698	-1465.0373404924576	-0.0042119854553392	0.0051169537120402	-0.8231431614142626	0.410429	0.410429	chr7	80835281	0.3867619605302225	chr7:80835281:C:T
chr7:80835325	['T', 'C']	98663	10648.806208623537	-678.8170127463654	-0.0050725479767756	0.0093950264550692	-0.5399184346137377	0.589255	0.589255	chr7	80835325	0.2296967236730545	chr7:80835325:T:C
chr7:80835959	['A', 'C']	98663	44467.85915864167	-1467.1097300875374	-0.0044615374965272	0.0050978547387628	-0.8751794088212764	0.381478	0.381478	chr7	80835959	0.4185305029361047	chr7:80835959:A:C
chr7:80836242	['C', 'A']	98663	180553.3200012163	-5874.283365792076	-0.0081105375889372	0.0076436399614768	-1.0610831527666926	0.288655	0.288655	chr7	80836242	0.5396209153744179	chr7:80836242:C:A
chr7:80837270	['T', 'C']	98663	36492.91799041025	-1594.63938586408	-0.0019620532702707	0.0054921693655685	-0.3572455872484986	0.720909	0.720909	chr7	80837270	0.1421195526066375	chr7:80837270:T:C
chr7:80838811	['T', 'C']	98663	47731.09447677367	-2282.4368551470843	-0.0022793411024921	0.0049644135181551	-0.4591360276811143	0.646137	0.646137	chr7	80838811	0.1896753890701208	chr7:80838811:T:C
chr7:80838969	['A', 'G']	98663	41066.659705819766	-2060.300529290546	-0.0058174586298608	0.005239840808582	-1.1102357576078912	0.2669	0.2669	chr7	80838969	0.5736514262124923	chr7:80838969:A:G
chr7:80839014	['T', 'TG']	98663	50800.23818261072	-1026.9397740243023	-0.0011569338832586	0.0048895093943275	-0.2366155354156383	0.812956	0.812956	chr7	80839014	0.0899329592943893	chr7:80839014:T:TG
chr7:80839485	['A', 'G']	98663	40503.97898546317	-1995.1236938716268	-0.005969582568419	0.005266560309229	-1.1334879348021525	0.257012	0.257012	chr7	80839485	0.5900465988005476	chr7:80839485:A:G
chr7:80840269	['G', 'A']	98663	40125.32043185159	-2054.1053337628464	-0.0065650784158338	0.0052880571418196	-1.2414915799443802	0.214427	0.214427	chr7	80840269	0.6687205304870463	chr7:80840269:G:A
chr7:80840647	['G', 'A']	98663	47812.57561549855	-1095.923902308985	-0.0051834039734201	0.0049991391461208	-1.0368593115561282	0.299804	0.299804	chr7	80840647	0.5231625770703316	chr7:80840647:G:A
chr7:80842219	['T', 'C']	98663	160184.2354920783	-5269.173521057349	0.0004579282803177	0.0054386898189564	0.0841982711942211	0.932899	0.932899	chr7	80842219	0.030165372456108	chr7:80842219:T:C
chr7:80843922	['AACAT', 'A']	98663	9763.890658260185	-349.3437835228946	0.0179365450373497	0.0098154004030825	1.8273880127922977	0.0676445	0.0676445	chr7	80843922	1.1697675089962043	chr7:80843922:AACAT:A
chr7:80844333	['T', 'C']	98663	9229.46772689493	-386.8715374281291	0.0210186971151612	0.0100839274034598	2.084376084257575	0.0371285	0.0371285	chr7	80844333	1.4302925960170911	chr7:80844333:T:C
chr7:80844730	['T', 'C']	98663	42481.027937434745	-1718.71746994026	-0.0021058071747963	0.0052024538183849	-0.4047719111613577	0.685646	0.685646	chr7	80844730	0.1639000532843833	chr7:80844730:T:C
chr7:80845717	['T', 'C']	98663	2119.3436901274245	184.00137017163243	0.0161458078463673	0.0211713019710981	0.7626270632013401	0.445688	0.445688	chr7	80845717	0.3509690589897528	chr7:80845717:T:C
chr7:80845966	['C', 'T']	98663	2742.13896490908	-20.388532971781043	-0.0108584502228283	0.0181991894914214	-0.596644714752085	0.550746	0.550746	chr7	80845966	0.2590486483927845	chr7:80845966:C:T
chr7:80846226	['T', 'C']	98663	42013.94248900062	-1775.7743309904745	-0.0027040563594574	0.0052188361287446	-0.518133984810109	0.604366	0.604366	chr7	80846226	0.2186999758812004	chr7:80846226:T:C
chr7:80847361	['A', 'C']	98663	40534.16251723297	-1911.810597060612	-0.0042598050627971	0.0052925275319865	-0.8048715924578822	0.420896	0.420896	chr7	80847361	0.3758252015653116	chr7:80847361:A:C
chr7:80848224	['C', 'G']	98663	28032.97780007908	-1523.38674571457	-0.0100892484519297	0.0061001622655495	-1.6539311599805138	0.0981447	0.0981447	chr7	80848224	1.0081331481567175	chr7:80848224:C:G
chr7:80849181	['T', 'G']	98663	17585.703683426098	-1062.7025176117716	-0.0106599036628679	0.0074527176105905	-1.4303377935211048	0.152623	0.152623	chr7	80849181	0.8163800140849308	chr7:80849181:T:G
chr7:80849676	['T', 'C']	98663	28164.265821372373	-1512.4882742495088	-0.0095215458128274	0.0060909122384622	-1.5632380569698276	0.118	0.118	chr7	80849676	0.9281179926938746	chr7:80849676:T:C
chr7:80851235	['G', 'A']	98663	41694.493735428274	-1815.2183703758508	-0.0033716256230774	0.0052333729608677	-0.644254794811794	0.519412	0.519412	chr7	80851235	0.2844880210648577	chr7:80851235:G:A
chr7:80853259	['T', 'C']	98663	12715.768590432546	-384.7287395714386	0.0092607028685026	0.0086754642093579	1.0674590598291465	0.285767	0.285767	chr7	80853259	0.5439879244092019	chr7:80853259:T:C
chr7:80854718	['C', 'T']	98663	9320.661287706778	-385.9851383414513	0.0214534113945514	0.0100389625799666	2.137014778535296	0.0325992	0.0325992	chr7	80854718	1.4867930575961286	chr7:80854718:C:T
chr7:80855902	['T', 'C']	98663	12640.587327013744	-391.9464898469305	0.0108030935775256	0.0086961655452341	1.242282419916228	0.214135	0.214135	chr7	80855902	0.6693123422124891	chr7:80855902:T:C
chr7:80857082	['T', 'G']	98663	2603.633339754051	-56.89812647278528	-0.0165568619163536	0.0186521796255554	-0.8876636537249003	0.374724	0.374724	chr7	80857082	0.4262884906965016	chr7:80857082:T:G
chr7:80857410	['A', 'G']	98663	13797.678158356228	-336.8292616122453	0.0072703975177655	0.0083754164610842	0.868064000345164	0.385361	0.385361	chr7	80857410	0.4141322397112723	chr7:80857410:A:G
chr7:80857968	['A', 'T']	98663	9149.636812590625	-401.82218505836346	0.0189431363086127	0.0101300675717195	1.8699911105723488	0.061488	0.061488	chr7	80857968	1.2112096328797264	chr7:80857968:A:T
chr7:80858752	['G', 'A']	98663	12612.76702109328	-415.7969277369058	0.0075574892715683	0.0087013516280273	0.8685419914792731	0.3851	0.3851	chr7	80858752	0.4144264813772689	chr7:80858752:G:A
chr7:80858863	['C', 'T']	98663	12402.131317534013	-417.7668663491704	0.0081618598039191	0.0087739965289914	0.9302328507824562	0.352253	0.352253	chr7	80858863	0.4531452994878817	chr7:80858863:C:T
chr7:80859009	['C', 'A']	98663	9072.655208069338	-409.4828848388153	0.0179196481421945	0.0101696781135698	1.7620664038799356	0.0780612	0.0780612	chr7	80859009	1.1075647767881478	chr7:80859009:C:A
chr7:80860666	['A', 'G']	98663	141536.34543298223	-5136.326283729452	0.0024051344112473	0.0047160502094277	0.5099891443986954	0.61006	0.61006	chr7	80860666	0.214627449599932	chr7:80860666:A:G
chr7:80860788	['T', 'C']	98663	13468.092048046225	-346.26639829834573	0.0085079426778276	0.0084482443163409	1.0070663630514696	0.313905	0.313905	chr7	80860788	0.5032017666347285	chr7:80860788:T:C
chr7:80860892	['C', 'T']	98663	2609.079333063045	-54.264255194103136	-0.0152021337453209	0.0186307527988615	-0.8159699132635105	0.414519	0.414519	chr7	80860892	0.3824555582233767	chr7:80860892:C:T
chr7:80861130	['C', 'G']	98663	13248.47708105259	-346.3403238143346	0.0091911290653798	0.0085053219579038	1.0806327039552692	0.279863	0.279863	chr7	80861130	0.5530545147456928	chr7:80861130:C:G
chr7:80862389	['T', 'G']	98663	13169.536119784278	-349.09057180431967	0.0086156639628181	0.0085302100976946	1.010017791372637	0.312489	0.312489	chr7	80862389	0.5051652657547294	chr7:80862389:T:G
chr7:80862625	['T', 'C']	98663	149691.82686225208	-4255.118345568691	0.0003199711019099	0.0049921561508505	0.0640947703239269	0.948895	0.948895	chr7	80862625	0.0227818417808129	chr7:80862625:T:C
chr7:80862675	['T', 'A']	98663	13173.670437841512	-349.5153053710417	0.0086586688988535	0.0085285412471556	1.0152579026033686	0.309985	0.309985	chr7	80862675	0.5086593209232773	chr7:80862675:T:A
chr7:80863209	['T', 'C']	98663	13390.836088014605	-356.5476726908514	0.0074567784529152	0.0084729359135236	0.880070205772885	0.378823	0.378823	chr7	80863209	0.4215636609521681	chr7:80863209:T:C
chr7:80863402	['A', 'G']	98663	13388.427942771988	-352.5708224858855	0.0077557530378729	0.0084731242918718	0.9153356861899103	0.360018	0.360018	chr7	80863402	0.4436757850514675	chr7:80863402:A:G
chr7:80864117	['C', 'T']	98663	14359.600960953658	-269.30895200035764	0.0090730691333112	0.008226435375404	1.102916235194465	0.270066	0.270066	chr7	80864117	0.5685300879407623	chr7:80864117:C:T
chr7:80864467	['A', 'G']	98663	14668.89206037078	-222.93421419841195	0.0087800476734149	0.0081560755215791	1.0765039693642977	0.281705	0.281705	chr7	80864467	0.5502054446253782	chr7:80864467:A:G
chr7:80864733	['C', 'A']	98663	140699.53880385202	-5039.266652833148	0.0031546456081982	0.0046905983685909	0.6725465197195959	0.501237	0.501237	chr7	80864733	0.2999568780156091	chr7:80864733:C:A
chr7:80865014	['T', 'C']	98663	13391.62877213612	-380.85630367182273	0.0063823536834239	0.0084698402909032	0.753538846568178	0.451128	0.451128	chr7	80865014	0.3457002168656842	chr7:80865014:T:C
chr7:80865348	['T', 'C']	98663	2534.1027377127275	-60.469298919687326	-0.0168541525279274	0.0189089831557197	-0.8913304533157481	0.372754	0.372754	chr7	80865348	0.4285776874628771	chr7:80865348:T:C
chr7:80865609	['G', 'A']	98663	9165.114717539607	-403.0893734938463	0.0173255102484717	0.0101188481879338	1.7122018165201238	0.0868626	0.0868626	chr7	80865609	1.0611671753335237	chr7:80865609:G:A
chr7:80865957	['A', 'G']	98663	13730.618774484636	-395.9020332384838	0.0063869346305082	0.0084846530009255	0.7527632102116051	0.451594	0.451594	chr7	80865957	0.3452518368626627	chr7:80865957:A:G
chr7:80866582	['T', 'C']	98663	12502.1404403268	-444.22208511465897	0.0072095477981266	0.0087409450505786	0.8248018671218434	0.409486	0.409486	chr7	80866582	0.3877609418319698	chr7:80866582:T:C
chr7:80867159	['T', 'A']	98663	13267.672373249	-379.7169244014383	0.0074284594271203	0.008499014654146	0.8740377243021393	0.3821	0.3821	chr7	80867159	0.4178229623115911	chr7:80867159:T:A
chr7:80867164	['A', 'G']	98663	13267.403415771336	-379.6099905093608	0.0074193947547469	0.0084988892294608	0.872984051730921	0.382674	0.382674	chr7	80867164	0.4171710440209018	chr7:80867164:A:G
chr7:80870332	['T', 'TA']	98663	13594.551150934023	-192.6019357624872	0.0125945948536487	0.0084318557150703	1.493691932030832	0.135259	0.135259	chr7	80870332	0.8688338277349206	chr7:80870332:T:TA
chr7:80871773	['C', 'T']	98663	12401.628484258752	-248.0918931281616	0.0107576633658006	0.0087727203249927	1.2262631164877085	0.220103	0.220103	chr7	80871773	0.657374037980198	chr7:80871773:C:T
chr7:80871916	['T', 'C']	98663	14042.704269899845	-96.4604359130892	0.0142224484239107	0.0083263008200458	1.7081353089801574	0.0876144	0.0876144	chr7	80871916	1.0574245088252818	chr7:80871916:T:C
chr7:80872332	['T', 'C']	98663	9172.82780609652	-413.78206284768817	0.0174699284025611	0.0101244553229015	1.725517852110437	0.0844373	0.0844373	chr7	80872332	1.0734656623119014	chr7:80872332:T:C
chr7:80873974	['C', 'T']	98663	13693.9431317094	-107.63381782726016	0.0113146459350751	0.0084177554285501	1.3441404934027594	0.178906	0.178906	chr7	80873974	0.7473750941827896	chr7:80873974:C:T
chr7:80874569	['C', 'T']	98663	3366.296527249682	-148.50667101765694	-0.0055332489538497	0.016403899197028	-0.3373130307245631	0.735882	0.735882	chr7	80874569	0.1331918199796194	chr7:80874569:C:T
chr7:80876713	['C', 'T']	98663	13690.832581570492	-141.22288412704228	0.011688082730814	0.0084230784463152	1.3876260093395	0.165254	0.165254	chr7	80876713	0.781848019546388	chr7:80876713:C:T
chr7:80878833	['A', 'T']	98663	124899.05240055146	-4790.5778670925065	0.0004576840308873	0.0044054615370376	0.1038901434139146	0.917257	0.917257	chr7	80878833	0.0375089652631856	chr7:80878833:A:T
chr7:80879106	['G', 'A']	98663	126138.96207344015	-4808.913177936468	0.0005081500289088	0.0044182035984013	0.1150128140524561	0.908435	0.908435	chr7	80879106	0.0417061417199756	chr7:80879106:G:A
chr7:80882033	['T', 'C']	98663	2392.1212268645218	48.26597387912694	-0.0111096514889853	0.0194964710747514	-0.5698288396084524	0.568795	0.568795	chr7	80882033	0.2450442299329202	chr7:80882033:T:C
chr7:80884292	['G', 'A']	98663	125954.851740325	-4789.148821763934	0.0003450958244752	0.0044170216544842	0.0781286240978457	0.937726	0.937726	chr7	80884292	0.0279240422942192	chr7:80884292:G:A
chr7:80887848	['A', 'T']	98663	2354.5966260467576	225.2628404373522	0.0097114903709041	0.0200191916349234	0.4851090167877933	0.6276	0.6276	chr7	80887848	0.2023170650851009	chr7:80887848:A:T
chr7:80889938	['C', 'T']	98663	146636.64217281557	-4191.600459209239	0.0026986078425773	0.0048766156112217	0.5533771897804554	0.580006	0.580006	chr7	80889938	0.2365675137587637	chr7:80889938:C:T
chr7:80892556	['C', 'A']	98663	2368.9052180796016	230.46076353798628	0.0142234871469082	0.0199862025490933	0.711665315708187	0.476674	0.476674	chr7	80892556	0.3217785358524281	chr7:80892556:C:A
chr7:80896024	['A', 'AAT']	98663	14069.531099944144	-129.5700608337604	0.0121084647811562	0.0083316734683621	1.453305248595711	0.146142	0.146142	chr7	80896024	0.8352249534912785	chr7:80896024:A:AAT
chr7:80898321	['G', 'A']	98663	9705.278783578306	-373.5121396995119	0.0133698278721286	0.0098418485224994	1.3584671458378912	0.174319	0.174319	chr7	80898321	0.7586552741324272	chr7:80898321:G:A
chr7:80899320	['T', 'C']	98663	2344.35641878193	221.2917945859197	0.0125877497795098	0.0201091976741291	0.6259697668447635	0.531336	0.531336	chr7	80899320	0.2746307580189561	chr7:80899320:T:C
chr7:80900323	['T', 'C']	98663	14063.84431465595	-122.46576605508986	0.0122246362949537	0.008330234057392	1.4675021386831155	0.142243	0.142243	chr7	80900323	0.8469690967161965	chr7:80900323:T:C
chr7:80900360	['A', 'G']	98663	2345.190157619989	223.27430859259107	0.0140430539365906	0.020104469372717	0.6985040826617325	0.484864	0.484864	chr7	80900360	0.3143800600208958	chr7:80900360:A:G
chr7:80903188	['T', 'C']	98663	140428.15947039204	-4920.47421078937	0.0046821513539771	0.0046867411565995	0.999020683569008	0.317787	0.317787	chr7	80903188	0.4978638728421152	chr7:80903188:T:C
chr7:80903279	['C', 'T']	98663	13813.5400802822	-112.94099233833565	0.0121549342247995	0.0083934372080414	1.448147394628073	0.147579	0.147579	chr7	80903279	0.8309754367743262	chr7:80903279:C:T
chr7:80908760	['A', 'G']	98663	2239.4766630846907	214.40331243963288	0.0168126967725147	0.020576400854282	0.8170863744140165	0.413881	0.413881	chr7	80908760	0.3831245102616123	chr7:80908760:A:G
chr7:80908858	['C', 'A']	98663	8969.272714371153	-282.6834355954095	0.0209624571086139	0.0102203982185277	2.051041129749013	0.0402656	0.0402656	chr7	80908858	1.3950658250765162	chr7:80908858:C:A
chr7:80909274	['T', 'G']	98663	2237.498920327247	215.68065537029392	0.0176928005472322	0.0205831503086774	0.8595769006153197	0.390024	0.390024	chr7	80909274	0.4089086679815288	chr7:80909274:T:G
chr7:80909616	['C', 'T']	98663	2234.1585103795005	212.66142431697503	0.0163496789810235	0.0205918911664785	0.7939862759006356	0.427205	0.427205	chr7	80909616	0.3693636729745795	chr7:80909616:C:T
chr7:80909890	['G', 'C']	98663	117074.47863421169	-4454.788508134309	0.0023092790141083	0.0043289091105144	0.5334551858571982	0.59372	0.59372	chr7	80909890	0.2264183212215909	chr7:80909890:G:C
chr7:80911726	['C', 'T']	98663	127473.46825638224	-4920.735604737999	-0.0013177830040374	0.0044426265021823	-0.2966225054908642	0.766755	0.766755	chr7	80911726	0.1153433833072253	chr7:80911726:C:T
chr7:80912457	['T', 'C']	98663	11243.253517414752	-114.4224117788095	0.0206863252697748	0.009210742655752	2.2458911341808308	0.0247132	0.0247132	chr7	80912457	1.6070710161372772	chr7:80912457:T:C
chr7:80913381	['G', 'A']	98663	11762.622844456151	-25.39676466847619	0.0213888801339024	0.0090427208459803	2.365314654538972	0.0180167	0.0180167	chr7	80913381	1.7443247529260222	chr7:80913381:G:A
chr7:80913654	['T', 'A']	98663	125641.64852097403	-4782.32069599357	-0.0016025980845308	0.0044123803625277	-0.3632048810073031	0.716453	0.716453	chr7	80913654	0.1448122944643379	chr7:80913654:T:A
chr7:80914878	['C', 'T']	98663	127598.6109207058	-4961.211664316119	-0.0025178480622538	0.0044453597230296	-0.5663991710749195	0.571124	0.571124	chr7	80914878	0.2432695893562204	chr7:80914878:C:T
chr7:80915215	['C', 'T']	98663	126869.14472083683	-4940.6135378297295	-0.002121420969704	0.0044378566301836	-0.4780282795247259	0.632631	0.632631	chr7	80915215	0.1988495307271636	chr7:80915215:C:T
chr7:80917310	['G', 'A']	98663	11594.940165222244	-14.500090904912437	0.0212831853553341	0.0091027393067782	2.3381077539467623	0.0193836	0.0193836	chr7	80917310	1.71256556087969	chr7:80917310:G:A
chr7:80917731	['T', 'C']	98663	128373.8181495636	-4959.960323906067	-0.0021081046239155	0.0044562447647262	-0.4730675120456618	0.636166	0.636166	chr7	80917731	0.1964295455508241	chr7:80917731:T:C
chr7:80917999	['A', 'G']	98663	9470.343814939835	-410.5538027490591	0.0181782268229903	0.009962271424763	1.824707041990954	0.0680483	0.0680483	chr7	80917999	1.1671827199807252	chr7:80917999:A:G
chr7:80918151	['G', 'A']	98663	10489.53158385534	-457.6756153220318	0.0014180828298955	0.0094459027277382	0.1501267661513542	0.880665	0.880665	chr7	80918151	0.0551892633467044	chr7:80918151:G:A
chr7:80918333	['C', 'G']	98663	45656.94134701159	-2639.762594306472	-0.0096336465859346	0.0050697852658089	-1.900208012931964	0.0574087	0.0574087	chr7	80918333	1.24102228746819	chr7:80918333:C:G
chr7:80919233	['G', 'A']	98663	2836.2587224035524	329.6480901898888	0.0065585320414623	0.0181642059858346	0.3610690192886495	0.718049	0.718049	chr7	80919233	0.143845918287639	chr7:80919233:G:A
chr7:80919250	['A', 'G']	98663	8086.393315491756	-183.21437064173944	0.0018521017547161	0.0107332026373068	0.1725581652841054	0.862999	0.862999	chr7	80919250	0.0639897075231838	chr7:80919250:A:G
chr7:80920826	['A', 'G']	98663	34807.17509680297	-1672.772701971735	-0.0011537874205106	0.0055928345220447	-0.2062974357569347	0.836559	0.836559	chr7	80920826	0.0775034241327389	chr7:80920826:A:G
chr7:80920992	['G', 'A']	98663	170957.86196340783	-5267.778750841188	0.0002210243377911	0.0062491665109165	0.0353686107427345	0.971786	0.971786	chr7	80920992	0.0124293618757527	chr7:80920992:G:A
chr7:80921360	['T', 'C']	98663	3226.4578252187034	330.2150556795419	0.005870314830847	0.0171040704584515	0.3432115673930939	0.73144	0.73144	chr7	80921360	0.1358212932401602	chr7:80921360:T:C
chr7:80922146	['G', 'A']	98663	6622.268480321106	-144.41384294231048	0.0184181571629145	0.0117917811277845	1.5619486965812592	0.118303	0.118303	chr7	80922146	0.9270042421267112	chr7:80922146:G:A
chr7:80922372	['T', 'C']	98663	8112.740040951205	-421.3453385061826	-0.0178175181346067	0.0107066310353356	-1.6641572942789034	0.0960842	0.0960842	chr7	80922372	1.017348021456966	chr7:80922372:T:C
chr7:80924056	['G', 'T']	98663	163854.60750306628	-5063.1262967457	0.002286206197912	0.0056725096429564	0.4030325802532281	0.686925	0.686925	chr7	80924056	0.1630906775899757	chr7:80924056:G:T
chr7:80924364	['C', 'A']	98663	163872.2185760774	-5062.037472122099	0.0016090715765966	0.0056726197479778	0.2836558147882626	0.776675	0.776675	chr7	80924364	0.1097606739066047	chr7:80924364:C:A
chr7:80924584	['A', 'G']	98663	7257.588474988595	-130.95265132451948	0.0170651624753771	0.0112601166385317	1.5155404711333698	0.129639	0.129639	chr7	80924584	0.8872643276564653	chr7:80924584:A:G
chr7:80924634	['A', 'G']	98663	106676.5432058716	-3180.99917814356	0.0044536659229887	0.0042726316630946	1.0423706685174474	0.297242	0.297242	chr7	80924634	0.5268898251957616	chr7:80924634:A:G
chr7:80925035	['T', 'C']	98663	163873.2531500573	-5037.467702263597	0.002758594925126	0.0056729448101857	0.4862721245186532	0.626775	0.626775	chr7	80925035	0.2028883344411261	chr7:80925035:T:C
chr7:80925094	['C', 'G']	98663	7249.808285691117	-113.06311145248849	0.0189441138498172	0.011263564553907	1.6818933082108525	0.0925927	0.0925927	chr7	80925094	1.033423251705643	chr7:80925094:C:G
chr7:80925600	['C', 'T']	98663	7230.586285540521	-117.2121639185328	0.0191568998852341	0.0112777592598788	1.6986441582758076	0.0893894	0.0893894	chr7	80925600	1.0487139777862462	chr7:80925600:C:T
chr7:80925683	['C', 'T']	98663	117538.93083380647	-2894.8612920318874	0.0068215309519828	0.0043512675013278	1.5677112358413154	0.116952	0.116952	chr7	80925683	0.9319923469070994	chr7:80925683:C:T
chr7:80926310	['A', 'G']	98663	7226.732466321349	-115.1756078741413	0.019520281576017	0.0112805928016749	1.730430476412437	0.0835565	0.0835565	chr7	80926310	1.0780197599617338	chr7:80926310:A:G
chr7:80926609	['T', 'C']	98663	10426.373796249369	-543.3952409887208	-0.0186215661756998	0.0094896256260334	-1.9623077779395448	0.0497295	0.0497295	chr7	80926609	1.3033859073137752	chr7:80926609:T:C
chr7:80926806	['G', 'A']	98663	7229.58620444985	-116.7879522799099	0.0191326231075917	0.0112799859394228	1.696156645082721	0.0898594	0.0898594	chr7	80926806	1.046436485560032	chr7:80926806:G:A
chr7:80926959	['A', 'G']	98663	7226.684661394968	-117.95213659487094	0.0190082663907779	0.0112828420053579	1.684705536224949	0.0920486	0.0920486	chr7	80926959	1.0359828124494654	chr7:80926959:A:G
chr7:80926965	['G', 'A']	98663	7226.366214599931	-112.50555187878491	0.0196444849753624	0.0112820507910141	1.741215789509551	0.0816489	0.0816489	chr7	80926965	1.088049661841558	chr7:80926965:G:A
chr7:80927017	['C', 'G']	98663	7228.219785120616	-117.76678324811368	0.0190033119557362	0.0112807285848399	1.6845819676288156	0.0920724	0.0920724	chr7	80927017	1.0358705361884537	chr7:80927017:C:G
chr7:80927034	['G', 'A']	98663	110325.891349965	-2775.4838333607604	0.0039499973446085	0.0042995637181634	0.9186972454720954	0.358256	0.358256	chr7	80927034	0.4458065273923879	chr7:80927034:G:A
chr7:80927189	['T', 'C']	98663	7007.556906323825	-150.66307403884684	0.0184322841652545	0.0114609324299329	1.608270904478435	0.107779	0.107779	chr7	80927189	0.967465850212035	chr7:80927189:T:C
chr7:80927513	['T', 'C']	98663	110353.6067862248	-2803.760881725547	0.0035376165739975	0.0042989372313162	0.8229049143186612	0.410564	0.410564	chr7	80927513	0.3866191340856965	chr7:80927513:T:C
chr7:80927728	['C', 'T']	98663	110330.3650943301	-2776.891373223884	0.0039503216301445	0.0042989776556453	0.9188979209875916	0.358151	0.358151	chr7	80927728	0.445933831902049	chr7:80927728:C:T
chr7:80927779	['C', 'T']	98663	164087.97869385852	-5033.14456557038	0.0019437160390916	0.0056889135602151	0.3416673532684433	0.732602	0.732602	chr7	80927779	0.135131900047971	chr7:80927779:C:T
chr7:80927808	['G', 'C']	98663	164106.96977314653	-5032.582109331869	0.0018981678602211	0.0056905302512146	0.3335660784539352	0.738708	0.738708	chr7	80927808	0.1315271976663802	chr7:80927808:G:C
chr7:80928021	['G', 'A']	98663	7227.025494429745	-115.34861829161872	0.0194153908541193	0.0112824004361866	1.7208563872495837	0.08528	0.08528	chr7	80928021	1.069152808317503	chr7:80928021:G:A
chr7:80928147	['T', 'C']	98663	7232.586447721857	-117.09224213202448	0.0191517973175237	0.0112781179290935	1.698137706834838	0.0894849	0.0894849	chr7	80928147	1.0482502428957394	chr7:80928147:T:C
chr7:80928773	['T', 'G']	98663	7262.538707418786	-109.31553903978116	0.0192687779776006	0.0112623614022165	1.7109003422504532	0.0871027	0.0871027	chr7	80928773	1.0599683825706725	chr7:80928773:T:G
chr7:80928988	['A', 'G']	98663	11396.007163061402	-364.3975798088607	-0.0128878636745119	0.0091429921823197	-1.4095892698490693	0.158664	0.158664	chr7	80928988	0.7995216011274294	chr7:80928988:A:G
chr7:80929188	['T', 'C']	98663	7245.451816680962	-120.86857373390504	0.0185524337345126	0.0113264323667121	1.637976825698216	0.10143	0.10143	chr7	80929188	0.9938335745145686	chr7:80929188:T:C
chr7:80929499	['CTT', 'C']	98663	7193.947663210025	-125.41087080836034	0.0185169703081494	0.0113084864321152	1.6374402020382368	0.101542	0.101542	chr7	80929499	0.9933542868600156	chr7:80929499:CTT:C
chr7:80929513	['T', 'C']	98663	7232.913795030782	-114.56067190263596	0.0189832866518305	0.0112885993222841	1.6816334878993215	0.0926431	0.0926431	chr7	80929513	1.0331869211212952	chr7:80929513:T:C
chr7:80929655	['T', 'C']	98663	7248.052421195712	-113.157931862172	0.0191413147795963	0.0112708577011437	1.6983015212457024	0.089454	0.089454	chr7	80929655	1.0484002348720418	chr7:80929655:T:C
chr7:80929963	['C', 'A']	98663	110560.0958752412	-2807.263574721531	0.0036383642860722	0.0043097667661599	0.8442137320841794	0.398552	0.398552	chr7	80929963	0.3995150071668741	chr7:80929963:C:A
chr7:80930130	['T', 'C']	98663	7245.293739040534	-108.98538825725976	0.0199220812613445	0.0112695836946077	1.7677743740327163	0.0771017	0.0771017	chr7	80930130	1.1129360461710942	chr7:80930130:T:C
chr7:80930171	['T', 'C']	98663	7225.952103395844	-119.70894608757034	0.0189056531962793	0.0112846416034918	1.6753436981489325	0.09387	0.09387	chr7	80930171	1.0274731821341443	chr7:80930171:T:C
chr7:80930414	['C', 'A']	98663	7028.427420254011	-152.5707314043929	0.0182342508084605	0.0114464758551519	1.5930012904586262	0.111163	0.111163	chr7	80930414	0.954039741258962	chr7:80930414:C:A
chr7:80930518	['T', 'A']	98663	7225.588516843444	-120.44791583268548	0.0187550561747494	0.011285442958863	1.6618803748434217	0.0965399	0.0965399	chr7	80930518	1.015293155377185	chr7:80930518:T:A
chr7:80930847	['A', 'C']	98663	7225.732364955957	-125.074231287928	0.0182722396444558	0.011283195526345	1.6194206332587278	0.10536	0.10536	chr7	80930847	0.9773242380462726	chr7:80930847:A:C
chr7:80930872	['G', 'A']	98663	7341.041673002262	-101.60893508470708	0.0208975083684371	0.0112033264503304	1.865294960482088	0.062143	0.062143	chr7	80930872	1.2066077846826475	chr7:80930872:G:A
chr7:80931162	['G', 'A']	98663	7247.367278882604	-106.44520628572968	0.02000484585361	0.0112682794886029	1.7753238969483849	0.0758475	0.0758475	chr7	80931162	1.1200587293676656	chr7:80931162:G:A
chr7:80931213	['G', 'A']	98663	46411.46727152922	-2123.009450048241	-0.0069934371530675	0.0050114229181224	-1.3954992957743966	0.162868	0.162868	chr7	80931213	0.78816423667738	chr7:80931213:G:A
chr7:80931388	['T', 'G']	98663	7252.323108114956	-109.1242380017596	0.0197977106107105	0.0112653764049147	1.757394506771504	0.0788537	0.0788537	chr7	80931388	1.1031779237442991	chr7:80931388:T:G
chr7:80933569	['ATT', 'A']	98663	13156.600186516098	-570.4233020607537	-0.0154768711912221	0.0085271768243988	-1.8150053071419912	0.0695261	0.0695261	chr7	80933569	1.157852131264221	chr7:80933569:ATT:A
chr7:80933949	['T', 'C']	98663	42995.20179449482	-1786.347009858724	0.0007534801872718	0.0051588423834592	0.1460560589499231	0.883877	0.883877	chr7	80933949	0.0536081670434108	chr7:80933949:T:C
chr7:80934049	['T', 'C']	98663	13181.716637218498	-570.3363218697214	-0.0153767912425929	0.0085275826869859	-1.8031828956709648	0.0713625	0.0713625	chr7	80934049	1.1465299439852608	chr7:80934049:T:C
chr7:80934069	['C', 'T']	98663	165950.501925962	-5177.771762435128	0.0017842632943154	0.0058221293310554	0.3064623255272213	0.759253	0.759253	chr7	80934069	0.1196134833993294	chr7:80934069:C:T
chr7:80934382	['A', 'G']	98663	13153.599821593289	-570.9237054899971	-0.0156087514443797	0.0085280602709616	-1.8302815585776493	0.0672109	0.0672109	chr7	80934382	1.1725602890596176	chr7:80934382:A:G
chr7:80934555	['C', 'A']	98663	42742.66437557657	-1766.544288143816	0.0010779614513524	0.0051682879061556	0.2085722527316091	0.834783	0.834783	chr7	80934555	0.0784264037385525	chr7:80934555:C:A
chr7:80935170	['G', 'A']	98663	7339.148772057855	-171.52729385573917	0.0183472768611017	0.011212587386436	1.6363107130203085	0.101778	0.101778	chr7	80935170	0.9923460875312828	chr7:80935170:G:A
chr7:80935470	['C', 'T']	98663	13129.863090350638	-565.0465232959407	-0.0154876518297362	0.0085364999199607	-1.81428594563934	0.0696368	0.0696368	chr7	80935470	1.157161194106585	chr7:80935470:C:T
chr7:80935743	['C', 'T']	98663	8064.519899361894	-68.24062832081687	0.0168198381742039	0.0107435425666133	1.5655765377123694	0.117451	0.117451	chr7	80935743	0.9301432812053786	chr7:80935743:C:T
chr7:80935954	['A', 'G']	98663	59318.38499003573	-2028.0349653615017	-0.0045087845292259	0.0046312285978794	-0.9735612125236872	0.330277	0.330277	chr7	80935954	0.4811216688786051	chr7:80935954:A:G
chr7:80936813	['T', 'C']	98663	13396.757444760062	-587.1902058177018	-0.0158621180130047	0.0085039989270964	-1.8652539997933264	0.0621488	0.0621488	chr7	80936813	1.2065672525156526	chr7:80936813:T:C
chr7:80937315	['A', 'G']	98663	59802.122502356986	-2775.745279765961	0.0053711562879689	0.0046362676713271	1.1585086687696315	0.246659	0.246659	chr7	80937315	0.6079030335404673	chr7:80937315:A:G
chr7:80937473	['G', 'A']	98663	12949.837545236143	-540.6907777111588	-0.0149768736690373	0.0085925679409866	-1.7430032292904571	0.0813362	0.0813362	chr7	80937473	1.0897161215500912	chr7:80937473:G:A
chr7:80938113	['C', 'A']	98663	59152.98637372883	-1989.7960587952807	-0.0036408234351276	0.0046339003080768	-0.785693086401042	0.432049	0.432049	chr7	80938113	0.3644669957248372	chr7:80938113:C:A
chr7:80940826	['T', 'G']	98663	65466.625990876826	-2583.8590320039334	-0.0015831837541495	0.0045339160151292	-0.3491868285311455	0.72695	0.72695	chr7	80940826	0.1384954591146252	chr7:80940826:T:G
chr7:80942148	['C', 'T']	98663	180077.47553213057	-5888.925509481512	-0.0052848540617423	0.0075464701256797	-0.7003080875863549	0.483737	0.483737	chr7	80942148	0.3153906930926753	chr7:80942148:C:T
chr7:80943277	['C', 'A']	98663	29786.83047634496	-1181.468277812319	0.0029780801665998	0.0059378602109745	0.501540969438052	0.615992	0.615992	chr7	80943277	0.2104249280602761	chr7:80943277:C:A
chr7:80944411	['A', 'G']	98663	29983.25453881945	-1184.0530356639513	0.0020179124572474	0.0059213370380699	0.3407866237428584	0.733265	0.733265	chr7	80944411	0.1347390441324806	chr7:80944411:A:G
chr7:80945183	['C', 'A']	98663	29806.62526482245	-1173.3396980877626	0.0029975792640138	0.0059359499024437	0.5049872915503916	0.613569	0.613569	chr7	80945183	0.2121365908273923	chr7:80945183:C:A
chr7:80946526	['A', 'T']	98663	29827.464865412872	-1173.1033181042026	0.003175743372266	0.0059330158352812	0.5352662895961279	0.592467	0.592467	chr7	80946526	0.2273358345449113	chr7:80946526:A:T
chr7:80946682	['A', 'G']	98663	29778.35638535163	-1185.8054651615316	0.0030587430787154	0.0059367893393679	0.5152183956456693	0.606402	0.606402	chr7	80946682	0.2172393750087017	chr7:80946682:A:G
chr7:80947419	['A', 'G']	98663	31420.827849821057	-1028.5823392139318	0.0042163576395477	0.0058195716675431	0.7245133972768498	0.468752	0.468752	chr7	80947419	0.3290568662783883	chr7:80947419:A:G
chr7:80947483	['G', 'A']	98663	22508.14065762533	-1002.0375288648636	-0.0023374154732396	0.0066892257412894	-0.3494298987118784	0.726767	0.726767	chr7	80947483	0.1386048007411014	chr7:80947483:G:A
chr7:80947557	['G', 'A']	98663	176340.29839339107	-5856.970940526908	-0.0135415484364961	0.0069107009335926	-1.959504334888968	0.0500566	0.0500566	chr7	80947557	1.300538652358339	chr7:80947557:G:A
chr7:80950903	['C', 'T']	98663	116995.78718271026	-3660.7138549652313	-0.0043128514955984	0.004343575618395	-0.992926536684091	0.320748	0.320748	chr7	80950903	0.4938360429551284	chr7:80950903:C:T
chr7:80951143	['C', 'T']	98663	176588.31850387715	-5773.63767092601	-0.0113833530168445	0.0069468538516982	-1.6386343026436063	0.101293	0.101293	chr7	80951143	0.99442056615418	chr7:80951143:C:T
chr7:80951429	['A', 'G']	98663	22553.05728100229	-998.6566710857018	-0.0022149119320352	0.0066835651175213	-0.3313967759854236	0.740346	0.740346	chr7	80951429	0.1305652657123258	chr7:80951429:A:G
chr7:80951463	['C', 'T']	98663	27125.849081085453	-1106.2040858277112	-0.0014881398977952	0.0061811361403244	-0.2407550754442949	0.809745	0.809745	chr7	80951463	0.0916517249838721	chr7:80951463:C:T
chr7:80952238	['T', 'C']	98663	26918.091314527817	-1179.4409184678138	-0.0028048933008459	0.0062015609260598	-0.452288276175653	0.651062	0.651062	chr7	80952238	0.1863776520220436	chr7:80952238:T:C
chr7:80953346	['G', 'A']	98663	175631.2619163473	-5838.5766317765565	-0.0085464252212979	0.0068104286766403	-1.2549026833820398	0.209517	0.209517	chr7	80953346	0.6787807330477604	chr7:80953346:G:A
chr7:80953403	['G', 'A']	98663	26909.545970718267	-1178.6630895298815	-0.0027461882724079	0.006203259345321	-0.4427008640996646	0.657983	0.657983	chr7	80953403	0.1817853269051435	chr7:80953403:G:A
chr7:80953964	['A', 'G']	98663	26905.81760579089	-1179.4576415038875	-0.0028040836279633	0.0062042673579657	-0.4519604759396997	0.651298	0.651298	chr7	80953964	0.1862202554514317	chr7:80953964:A:G
chr7:80954147	['G', 'A']	98663	117310.023954099	-3699.576639809964	-0.0051842433184134	0.0043453093536597	-1.1930665682173238	0.232846	0.232846	chr7	80954147	0.632931218297489	chr7:80954147:G:A
chr7:80954166	['G', 'A']	98663	117301.58932119538	-3691.164982109878	-0.0050160235346567	0.0043454374711965	-1.1543195749346729	0.248372	0.248372	chr7	80954166	0.6048973655441887	chr7:80954166:G:A
chr7:80954786	['C', 'T']	98663	176734.3303431149	-5821.062489366072	-0.0136707289894105	0.0069696397342048	-1.961468527895176	0.0498272	0.0498272	chr7	80954786	1.3025335169773569	chr7:80954786:C:T
chr7:80955072	['C', 'A']	98663	22157.919564115564	-982.2727445522	-0.0020891441362897	0.0067450175652499	-0.3097314597152337	0.756766	0.756766	chr7	80955072	0.1210383881602853	chr7:80955072:C:A
chr7:80955476	['G', 'A']	98663	11399.039815922311	-828.5453213798779	-0.0123293219723764	0.0091224111535206	-1.3515420172240462	0.176525	0.176525	chr7	80955476	0.753193779833183	chr7:80955476:G:A
chr7:80955478	['T', 'C']	98663	7860.478019805994	-147.37013301979368	0.0141698009985675	0.0108583089586422	1.3049730904267292	0.191905	0.191905	chr7	80955478	0.7169137097662435	chr7:80955478:T:C
chr7:80955998	['A', 'G']	98663	7445.055133292059	-198.8787597316272	0.0105147259809675	0.0111527514166482	0.9427921046703986	0.34579	0.34579	chr7	80955998	0.4611875703669426	chr7:80955998:A:G
chr7:80956213	['T', 'G']	98663	7408.508902935186	-203.0614078360716	0.010563187400561	0.0111782655819184	0.9449755262254386	0.344674	0.344674	chr7	80956213	0.4625914757519129	chr7:80956213:T:G
chr7:80956227	['G', 'A']	98663	26760.75079395677	-1089.7762555267352	0.0002772392150704	0.0062171702688548	0.0445925080191699	0.964432	0.964432	chr7	80956227	0.0157283880987533	chr7:80956227:G:A
chr7:80956293	['G', 'C']	98663	7403.404176517733	-202.0316310911218	0.0107372034492917	0.0111824056805963	0.9601872580890974	0.336963	0.336963	chr7	80956293	0.472417783929894	chr7:80956293:G:C
chr7:80956382	['T', 'C']	98663	7407.207280327076	-204.9794562016907	0.0104581099689199	0.0111788125230872	0.935529596486308	0.349518	0.349518	chr7	80956382	0.4565304533964763	chr7:80956382:T:C
chr7:80956533	['G', 'A']	98663	7412.277162784099	-199.2877653968306	0.0109849944193777	0.0111696305805702	0.9834698059295144	0.325379	0.325379	chr7	80956533	0.4876104799130584	chr7:80956533:G:A
chr7:80957108	['G', 'A']	98663	7491.923983723298	-205.2779158651365	0.0107568214651748	0.0111636125567772	0.9635609808622876	0.335268	0.335268	chr7	80957108	0.4746078962777912	chr7:80957108:G:A
chr7:80957224	['C', 'T']	98663	7529.534209779435	-182.77963534156828	0.0111888704830077	0.0110968486788004	1.0082926069257	0.313316	0.313316	chr7	80957224	0.5040174265856306	chr7:80957224:C:T
chr7:80957261	['T', 'A']	98663	7447.378013285324	-196.7717772821761	0.0112312540297986	0.0111495139428822	1.007331269088067	0.313778	0.313778	chr7	80957261	0.503377509485672	chr7:80957261:T:A
chr7:80957463	['C', 'T']	98663	7344.595529876845	-208.2613027337769	0.0095429091753076	0.0112165769104216	0.8507862293032558	0.39489	0.39489	chr7	80957463	0.4035238639839112	chr7:80957463:C:T
chr7:80957867	['C', 'T']	98663	7426.550081030614	-212.2254783423262	0.0094004619122444	0.0111847322847012	0.8404726794491639	0.400645	0.400645	chr7	80957867	0.3972402728304944	chr7:80957867:C:T
chr7:80957918	['T', 'G']	98663	7440.140828668402	-212.45129349712505	0.0099049205819304	0.0111877825363878	0.8853336708784824	0.375979	0.375979	chr7	80957918	0.4248364115585502	chr7:80957918:T:G
chr7:80957919	['A', 'G']	98663	7417.379447968393	-211.87172699174928	0.0098289217090989	0.0111850796845144	0.8787529446667123	0.379537	0.379537	chr7	80957919	0.4207458795509801	chr7:80957919:A:G
chr7:80957976	['A', 'G']	98663	7405.205332413481	-210.61187255452555	0.0099970809604183	0.0111740339575999	0.894670715907301	0.370965	0.370965	chr7	80957976	0.4306670634952164	chr7:80957976:A:G
chr7:80958018	['T', 'C']	98663	7426.733127773061	-217.6816625890016	0.0092328461223179	0.0111757334668939	0.8261512454344596	0.40872	0.40872	chr7	80958018	0.3885741103257929	chr7:80958018:T:C
chr7:80958646	['A', 'T']	98663	7404.3001854873855	-200.3122519841087	0.0113134509366004	0.0111671790016591	1.0130983782851144	0.311016	0.311016	chr7	80958646	0.5072172684234146	chr7:80958646:A:T
chr7:80959439	['T', 'G']	98663	176851.5473666072	-5890.560241429552	-0.015970405609983	0.0069876008423856	-2.285534902496016	0.0222836	0.0222836	chr7	80959439	1.6520146459113878	chr7:80959439:T:G
chr7:80959579	['A', 'G']	98663	67199.88199746519	-2067.7405000882354	0.0048856489723937	0.0044937111696843	1.0872191798514992	0.276943	0.276943	chr7	80959579	0.5576096075882246	chr7:80959579:A:G
chr7:80960297	['TTAA', 'T']	98663	24852.77085107245	-822.6569021538794	-0.0043473285656297	0.0064174018740738	-0.6774281322777821	0.498136	0.498136	chr7	80960297	0.3026520709229406	chr7:80960297:TTAA:T
chr7:80961044	['C', 'T']	98663	176859.5479342361	-5888.712262287203	-0.0141363452025862	0.0069889744795523	-2.0226637318457743	0.0431105	0.0431105	chr7	80961044	1.3654169401249636	chr7:80961044:C:T
chr7:80961136	['T', 'C']	98663	103885.74686200956	-3537.43912808709	-0.002612382972032	0.004270739264031	-0.611693388550784	0.540742	0.540742	chr7	80961136	0.2670098970050166	chr7:80961136:T:C
chr7:80961202	['T', 'C']	98663	103882.95755683088	-3532.5209200450345	-0.002555445733078	0.0042708867283125	-0.5983407886089438	0.549614	0.549614	chr7	80961202	0.2599422132750921	chr7:80961202:T:C
chr7:80961912	['G', 'T']	98663	20817.85299067315	-1129.5439057054775	-0.0051318626045294	0.0069639197620903	-0.7369215585259771	0.461172	0.461172	chr7	80961912	0.3361370687117698	chr7:80961912:G:T
chr7:80962937	['T', 'G']	98663	14581.024729035082	-760.3683381680423	-0.0135299039444139	0.008155866362149	-1.658916826691218	0.0971357	0.0971357	chr7	80962937	1.0126211257714244	chr7:80962937:T:G
chr7:80963251	['TA', 'T']	98663	121385.5273066435	-4068.734189704364	-0.0038929533214402	0.0043654926961926	-0.8917557747457672	0.372526	0.372526	chr7	80963251	0.4288434108016572	chr7:80963251:TA:T
chr7:80964350	['C', 'T']	98663	121206.85480518694	-4102.187493903776	-0.003822222781666	0.0043657736259925	-0.8754972449578435	0.381306	0.381306	chr7	80964350	0.4187263608779425	chr7:80964350:C:T
chr7:80965095	['G', 'C']	98663	15233.263815502576	-667.9061815515286	-0.0103592125034309	0.0079892042402847	-1.2966513549867231	0.194754	0.194754	chr7	80965095	0.7105136137062951	chr7:80965095:G:C
chr7:80966306	['T', 'C']	98663	100754.48756082724	-3468.9442608804748	0.0032076554292846	0.0042626585513183	0.7525011423428559	0.451752	0.451752	chr7	80966306	0.3450999160508355	chr7:80966306:T:C
chr7:80967209	['T', 'C']	98663	148156.03274434071	-4852.845654503561	-0.0009219796108947	0.0049238772441241	-0.1872466686684794	0.851468	0.851468	chr7	80967209	0.0698316691160192	chr7:80967209:T:C
chr7:80967412	['TGATTCAA', 'T']	98663	102739.36342897694	-3221.0474388275948	0.0039113454899114	0.0042560313906404	0.9190123687792904	0.358091	0.358091	chr7	80967412	0.4460065940940879	chr7:80967412:TGATTCAA:T
chr7:80967561	['G', 'A']	98663	100596.35271934715	-3457.981094113193	0.0037931063092522	0.0042625080845998	0.8898766252095609	0.373534	0.373534	chr7	80967561	0.4276698614781818	chr7:80967561:G:A
chr7:80967871	['C', 'A']	98663	100604.4329031539	-3467.484385427779	0.0035510257612177	0.0042620463037565	0.8331739047714998	0.404749	0.404749	chr7	80967871	0.3928142155703104	chr7:80967871:C:A
chr7:80967997	['C', 'T']	98663	100609.43401830884	-3465.805414004735	0.0035819523422996	0.00426226000464	0.8403880425877793	0.400693	0.400693	chr7	80967997	0.3971882445099697	chr7:80967997:C:T
chr7:80968208	['T', 'A']	98663	14046.138918453196	-463.7375972467695	-0.0020809454442385	0.0082713578479445	-0.2515845019032314	0.801363	0.801363	chr7	80968208	0.0961707133966879	chr7:80968208:T:A
chr7:80968945	['C', 'T']	98663	102727.70036291382	-3212.175670830557	0.0039879588580132	0.0042551446326733	0.9372087678034566	0.348653	0.348653	chr7	80968945	0.4576065935371058	chr7:80968945:C:T
chr7:80969284	['A', 'G']	98663	101462.8229515178	-3344.7063703578	0.004055496368377	0.0042636209738687	0.9511859504474698	0.341512	0.341512	chr7	80969284	0.4665940315367072	chr7:80969284:A:G
chr7:80969661	['C', 'T']	98663	101433.78633345164	-3352.9305973305463	0.0038902055156307	0.0042633777548262	0.9124702851458296	0.361523	0.361523	chr7	80969661	0.4418640677876095	chr7:80969661:C:T
chr7:80969826	['T', 'C']	98663	101533.4654981905	-3357.826976023905	0.0038622717777135	0.0042633025761089	0.9059342396566704	0.364973	0.364973	chr7	80969826	0.4377392626249837	chr7:80969826:T:C
chr7:80970530	['A', 'G']	98663	101559.6699039962	-3375.829983696335	0.0036243540736735	0.0042643250638775	0.8499244357272053	0.395369	0.395369	chr7	80970530	0.4029973857475163	chr7:80970530:A:G
chr7:80970842	['G', 'A']	98663	102801.79702769556	-3240.1003142357035	0.0036364691490789	0.0042562918064804	0.8543749616843016	0.392899	0.392899	chr7	80970842	0.4057190765458792	chr7:80970842:G:A
chr7:80971966	['C', 'T']	98663	20518.87172339692	-1083.1417221553193	0.0013220917116004	0.0069408437951686	0.1904799690955032	0.848933	0.848933	chr7	80971966	0.0711265840534461	chr7:80971966:C:T
chr7:80972663	['C', 'G']	98663	101383.28843578808	-3359.683087155258	0.0036709482632207	0.0042658864942674	0.8605358506734194	0.389496	0.389496	chr7	80972663	0.4094969980346714	chr7:80972663:C:G
chr7:80973846	['G', 'A']	98663	179161.89538502082	-5852.360442993818	-0.0109583218628268	0.0073844992392628	-1.483962758715199	0.137822	0.137822	chr7	80973846	0.8606814521236846	chr7:80973846:G:A
chr7:80973864	['G', 'A']	98663	45131.86151771958	-1616.673623702491	-0.0055331106150689	0.0050646441445327	-1.092497410907321	0.274617	0.274617	chr7	80973864	0.5612725815287343	chr7:80973864:G:A
chr7:80974236	['C', 'T']	98663	44827.1804249108	-1663.24227843165	-0.0057239373066588	0.0050754502454436	-1.1277693662345367	0.25942	0.25942	chr7	80974236	0.5859965450028644	chr7:80974236:C:T
chr7:80975217	['C', 'T']	98663	103685.40723734224	-3516.547025817012	0.0045767542482468	0.0042672576984503	1.072528207028361	0.283485	0.283485	chr7	80975217	0.5474699159230101	chr7:80975217:C:T
chr7:80975777	['T', 'C']	98663	43133.74062801968	-1588.8873804777108	-0.0066837375261432	0.0052250716515827	-1.279166674033765	0.200841	0.200841	chr7	80975777	0.6971476249127041	chr7:80975777:T:C
chr7:80976058	['C', 'T']	98663	147950.99294453958	-4923.038581612886	0.0010022120992396	0.0049233818049232	0.203561726258455	0.838696	0.838696	chr7	80976058	0.0763954282619854	chr7:80976058:C:T
chr7:80976149	['G', 'A']	98663	148264.0655724409	-4913.507916173378	0.0005962401610725	0.0049317296816017	0.1208987920195338	0.903771	0.903771	chr7	80976149	0.0439415983246205	chr7:80976149:G:A
chr7:80976200	['A', 'C']	98663	148113.0192200472	-4916.473860087497	0.0011303497432191	0.0049291735095909	0.229318310872973	0.818622	0.818622	chr7	80976200	0.0869165881170684	chr7:80976200:A:C
chr7:80977357	['G', 'A']	98663	47036.15103195201	-1726.8586034768289	-0.0057596700872727	0.0049860957037144	-1.155146316782889	0.248033	0.248033	chr7	80977357	0.6054905338331957	chr7:80977357:G:A
chr7:80977389	['G', 'A']	98663	46966.2362952601	-1712.32467896839	-0.0052150345348488	0.0049885075263099	-1.0454097758385985	0.295836	0.295836	chr7	80977389	0.5289489782430138	chr7:80977389:G:A
chr7:80977545	['G', 'A']	98663	47002.09863552502	-1716.4435241876502	-0.0053435987033165	0.0049872415767438	-1.071453752758733	0.283968	0.283968	chr7	80977545	0.546730597299558	chr7:80977545:G:A
chr7:80977617	['AG', 'A']	98663	100503.77267626749	-3275.049010371017	0.0050123393044801	0.0042747980828348	1.1725324114387563	0.240986	0.240986	chr7	80977617	0.6180081868830344	chr7:80977617:AG:A
chr7:80977892	['G', 'C']	98663	147192.9823984516	-4900.803615452516	0.0011173616152272	0.0049368608334439	0.226330385425875	0.820945	0.820945	chr7	80977892	0.0856859378825399	chr7:80977892:G:C
chr7:80979915	['C', 'T']	98663	147636.43104496974	-5021.454262054576	0.0007020819884571	0.0049187510800789	0.1427358239982161	0.886499	0.886499	chr7	80979915	0.0523217499612324	chr7:80979915:C:T
chr7:80980631	['C', 'A']	98663	46475.123639128215	-1740.692517000601	-0.0045621117836397	0.0050070957831503	-0.911129321510476	0.362229	0.362229	chr7	80980631	0.4410167830782738	chr7:80980631:C:A
chr7:80981253	['A', 'G']	98663	116286.57247853366	-4120.340992304621	0.0008380999761636	0.0043185280984401	0.1940707474999049	0.846121	0.846121	chr7	80981253	0.0725675259979899	chr7:80981253:A:G
chr7:80981461	['C', 'T']	98663	142661.9190312542	-4437.581912596661	0.004144801001704	0.0047652407302599	0.8697988698417601	0.384412	0.384412	chr7	80981461	0.4152030636350244	chr7:80981461:C:T
chr7:80982039	['A', 'G']	98663	27907.091347762173	-663.5158983699333	0.0036187422894132	0.0061199248141128	0.5913050240532807	0.554317	0.554317	chr7	80982039	0.2562418020985386	chr7:80982039:A:G
chr7:80982514	['T', 'C']	98663	143369.4836826045	-4489.632364280929	0.0023373038036863	0.0048111935797924	0.4858053962957021	0.627106	0.627106	chr7	80982514	0.2026590439791937	chr7:80982514:T:C
chr7:80984118	['C', 'G']	98663	29521.291347362443	-1177.4216327606553	0.0038194359505748	0.0059621842852436	0.6406101804045181	0.521777	0.521777	chr7	80984118	0.2825150685727733	chr7:80984118:C:G
chr7:80985669	['A', 'G']	98663	92320.45716197448	-2349.70507654279	0.0002871971160409	0.0042870369499824	0.0669919852316995	0.946588	0.946588	chr7	80985669	0.0238390054319549	chr7:80985669:A:G
chr7:80986541	['T', 'C']	98663	145460.85800604222	-4839.848155592834	-0.0003936488375187	0.0048559018859573	-0.0810660607985431	0.93539	0.93539	chr7	80986541	0.0290072773268449	chr7:80986541:T:C
chr7:80987064	['G', 'A']	98663	51907.87839061077	-2656.4838268284607	-0.0007999830787104	0.0048760334988246	-0.1640643114743432	0.869681	0.869681	chr7	80987064	0.0606400178927911	chr7:80987064:G:A
chr7:80987318	['C', 'G']	98663	21075.99062332106	-588.986055163734	0.0068013103812818	0.0068688893619654	0.990161585502052	0.322098	0.322098	chr7	80987318	0.4920119718324677	chr7:80987318:C:G
chr7:80987850	['G', 'A']	98663	107311.36670181269	-2855.0333064879023	0.0031484887078339	0.0042829642862536	0.7351190664697184	0.462269	0.462269	chr7	80987850	0.3351052295996667	chr7:80987850:G:A
chr7:80987989	['T', 'C']	98663	15917.131651013213	-474.4919674130204	0.0114198714759959	0.0077980661129886	1.4644491737476617	0.143074	0.143074	chr7	80987989	0.8444392808625202	chr7:80987989:T:C
chr7:80988160	['A', 'C']	98663	52133.583698874805	-2635.012208765894	0.0004067842000341	0.0048643854548658	0.0836249930866823	0.933355	0.933355	chr7	80988160	0.0299531416582756	chr7:80988160:A:C
chr7:80988632	['T', 'C']	98663	161043.42580278945	-5316.945969778456	0.0055867700743847	0.0055054594030763	1.014769098335919	0.310218	0.310218	chr7	80988632	0.5083330064132086	chr7:80988632:T:C
chr7:80989419	['T', 'C']	98663	25077.179515016265	-1339.521270729499	0.0018875987994852	0.0064368900495193	0.293247016022312	0.769334	0.769334	chr7	80989419	0.1138850738977591	chr7:80989419:T:C
chr7:80989568	['GA', 'G']	98663	25072.993529674222	-1342.8636628938482	0.0015392688973139	0.0064335427308796	0.2392568079055039	0.810907	0.810907	chr7	80989568	0.0910289506011559	chr7:80989568:GA:G
chr7:80989878	['T', 'C']	98663	23689.79020804702	-789.6684806603911	0.0068950265546808	0.0067952489801244	1.014683431740053	0.310259	0.310259	chr7	80989878	0.5082756116224784	chr7:80989878:T:C
chr7:80990259	['A', 'G']	98663	52474.46535587165	-2608.3184767130374	0.0002334870612016	0.0048492080987343	0.0481495238908462	0.961597	0.961597	chr7	80990259	0.0170069002555183	chr7:80990259:A:G
chr7:80990291	['C', 'T']	98663	163226.47014100786	-5078.260152987001	0.0063788029395764	0.0056222139391505	1.1345713643441078	0.256558	0.256558	chr7	80990291	0.5908144386126271	chr7:80990291:C:T
chr7:80990349	['A', 'G']	98663	163262.23797070602	-5067.333077277049	0.006675959430988	0.0056238920300917	1.1870710524432286	0.235202	0.235202	chr7	80990349	0.6285589896313122	chr7:80990349:A:G
chr7:80991501	['T', 'A']	98663	12727.887953611924	-151.37939942637092	0.0006970450501774	0.0086827247463154	0.080279528666759	0.936015	0.936015	chr7	80991501	0.0287171914701957	chr7:80991501:T:A
chr7:80992471	['G', 'A']	98663	12801.648756309674	296.5806790679975	-0.011348213747033	0.0088939503148543	-1.2759475087329448	0.201977	0.201977	chr7	80992471	0.6946980827404788	chr7:80992471:G:A
chr7:80993089	['T', 'TACATTTCA']	98663	8071.572666639638	-212.52854467216503	0.0165228093827894	0.0107137818938045	1.5422013950409164	0.123028	0.123028	chr7	80993089	0.9099960360271848	chr7:80993089:T:TACATTTCA
chr7:80993551	['G', 'A']	98663	8812.786442018183	-116.65490656378816	0.0197778951749557	0.0102830609026529	1.9233470813980376	0.0544394	0.0544394	chr7	80993551	1.2640866699882676	chr7:80993551:G:A
chr7:80993713	['C', 'T']	98663	87304.44200901996	-2600.617839544369	-0.0023001800729971	0.0043106409266909	-0.533605120935679	0.593616	0.593616	chr7	80993713	0.2264944018360647	chr7:80993713:C:T
chr7:80994576	['A', 'G']	98663	43621.91669623935	-230.2468640897684	-0.0035738111034957	0.0052250849460049	-0.6839718665680724	0.493995	0.493995	chr7	80994576	0.3062774467917353	chr7:80994576:A:G
chr7:80994940	['A', 'T']	98663	25654.16028870619	-111.53023141478734	-0.0018451468030809	0.0064175580706647	-0.2875154042649462	0.773718	0.773718	chr7	80994940	0.1114172994720606	chr7:80994940:A:T
chr7:80994970	['A', 'G']	98663	153860.62966830214	-5117.006225283943	-0.0041384155149962	0.005111151913375	-0.8096835283190701	0.418124	0.418124	chr7	80994970	0.3786949035607503	chr7:80994970:A:G
chr7:80995566	['G', 'A']	98663	62221.874311898704	-2257.475999754905	-0.0060685303478738	0.0045706951387049	-1.3277040283183903	0.184279	0.184279	chr7	80995566	0.7345241531355522	chr7:80995566:G:A
chr7:80996210	['G', 'A']	98663	62276.99297473741	-2266.57069460344	-0.0062663785762331	0.0045692548397817	-1.371422430124823	0.170246	0.170246	chr7	80996210	0.7689230832233142	chr7:80996210:G:A
chr7:80996551	['T', 'G']	98663	152590.2918719462	-5022.466507297475	-0.0044713690563868	0.0050586981074474	-0.8838971927983029	0.376754	0.376754	chr7	80996551	0.4239421280811322	chr7:80996551:T:G
chr7:80996870	['C', 'T']	98663	92219.05654749829	-2146.195314801428	-0.0067461559606236	0.0043031354669771	-1.567730324177458	0.116947	0.116947	chr7	80996870	0.9320109145145696	chr7:80996870:C:T
chr7:80997056	['T', 'C']	98663	93819.00512159993	-2225.489502949289	-0.0059004603447915	0.0042964630650369	-1.3733297029380471	0.169653	0.169653	chr7	80997056	0.7704384562550786	chr7:80997056:T:C
chr7:80997867	['C', 'G']	98663	92216.0852010664	-2168.383997030835	-0.0074621491829195	0.0043013819489939	-1.7348259864867082	0.0827748	0.0827748	chr7	80997867	1.0821018599144785	chr7:80997867:C:G
chr7:80998620	['C', 'T']	98663	18428.735693358874	149.82751111627297	-0.011070012017421	0.0074227818893718	-1.4913562303738723	0.135871	0.135871	chr7	80998620	0.8668732282119846	chr7:80998620:C:T
chr7:80999236	['C', 'T']	98663	3301.200756155163	-57.00979713870922	0.0304957131615209	0.0165421550413812	1.843515133622795	0.0652568	0.0652568	chr7	80999236	1.1853742265398073	chr7:80999236:C:T
chr7:81000035	['A', 'AT']	98663	163724.9566173713	-4925.632446831984	0.0020150756789233	0.0056533534749677	0.356439003477457	0.721513	0.721513	chr7	81000035	0.1417558395151827	chr7:81000035:A:AT
chr7:81000201	['G', 'A']	98663	18097.20109274108	101.80558723536832	-0.0135508354451496	0.0074735450799878	-1.8131737080753128	0.0698081	0.0698081	chr7	81000201	1.1560941822306066	chr7:81000201:G:A
chr7:81001200	['G', 'A']	98663	162246.86673018642	-5128.999031969111	0.0006202552679843	0.005560243313026	0.1115518212182028	0.911179	0.911179	chr7	81001200	0.0403962980259884	chr7:81001200:G:A
chr7:81001366	['T', 'C']	98663	18308.78353337117	107.6500935026868	-0.0130421244562276	0.0074358519170128	-1.753951611971709	0.0794419	0.0794419	chr7	81001366	1.099950377432515	chr7:81001366:T:C
chr7:81001598	['A', 'G']	98663	162462.46640244086	-5102.69164176372	0.0010106188308852	0.0055708886277788	0.1814107045410818	0.856046	0.856046	chr7	81001598	0.0675028976950349	chr7:81001598:A:G
chr7:81001877	['C', 'T']	98663	16445.667521826854	-80.55382657275808	-0.013387577856871	0.0077835811647057	-1.719976650025364	0.0854398	0.0854398	chr7	81001877	1.068339776923642	chr7:81001877:C:T
chr7:81002709	['T', 'C']	98663	163448.13260951109	-4905.49000145063	0.0029813025657271	0.0056350276468003	0.5290661825625688	0.596761	0.596761	chr7	81002709	0.2241995669667518	chr7:81002709:T:C
chr7:81004138	['G', 'A']	98663	116814.12750643714	-5307.183170903816	0.0034818693843826	0.0044180593106819	0.7880992851237123	0.430641	0.430641	chr7	81004138	0.3658846247073749	chr7:81004138:G:A
chr7:81005316	['C', 'A']	98663	30535.642415456983	-1067.8484710392192	0.0009163165712195	0.0058659645910893	0.1562090184812057	0.875869	0.875869	chr7	81005316	0.0575608445528183	chr7:81005316:C:A
chr7:81005596	['T', 'G']	98663	18280.7056861612	-13.616203670308035	-0.0150114419493181	0.0074204704330332	-2.022977125883101	0.0430782	0.0430782	chr7	81005596	1.3657424517621546	chr7:81005596:T:G
chr7:81006057	['C', 'T']	98663	43596.39556384575	-2421.740684071793	-0.001922478000404	0.005150991135653	-0.3732248706656565	0.708982	0.708982	chr7	81006057	0.1493647907688491	chr7:81006057:C:T
chr7:81006143	['G', 'A']	98663	143321.24214623863	-5052.019871276103	0.0074542680420404	0.0047735144531346	1.561589079749264	0.118388	0.118388	chr7	81006143	0.9266923161764326	chr7:81006143:G:A
chr7:81006349	['A', 'T']	98663	26312.400206783303	-36.60591025717845	0.0007248891719258	0.0063518470683818	0.1141225794830964	0.909141	0.909141	chr7	81006349	0.0413687561915091	chr7:81006349:A:T
chr7:81006705	['T', 'C']	98663	144343.01887480996	-4945.06225791108	0.0085760219412482	0.004786927372011	1.7915504612398911	0.0732081	0.0732081	chr7	81006705	1.135440864424037	chr7:81006705:T:C
chr7:81007133	['T', 'C']	98663	18893.340455724945	43.69615661052648	-0.0138530879955654	0.0073181523606297	-1.892976165690712	0.058364	0.058364	chr7	81007133	1.233854951213179	chr7:81007133:T:C
chr7:81007195	['C', 'G']	98663	144361.0212468322	-4929.9487380505725	0.0090282871855189	0.0047870757313687	1.88597124677984	0.0593018	0.0593018	chr7	81007195	1.2269321242039786	chr7:81007195:C:G
chr7:81007326	['G', 'A']	98663	18399.28918288726	78.74384266784585	-0.0127685099545188	0.0074111605455707	-1.7228759080316955	0.0849141	0.0849141	chr7	81007326	1.071020189099295	chr7:81007326:G:A
chr7:81007593	['T', 'A']	98663	163006.5646487485	-4823.444881774855	0.00516058035969	0.00560646055827	0.9204702871007764	0.357329	0.357329	chr7	81007593	0.4469317360256893	chr7:81007593:T:A
chr7:81009353	['G', 'A']	98663	26695.599750623453	25.03748335594701	0.0008328388576203	0.0063122092526745	0.1319409455995927	0.895031	0.895031	chr7	81009353	0.0481619223424298	chr7:81009353:G:A
chr7:81009439	['T', 'A']	98663	26747.803423920694	30.973514776194342	0.0007269155103938	0.0063102000083718	0.1151969049205208	0.908289	0.908289	chr7	81009439	0.041775945382496	chr7:81009439:T:A
chr7:81009495	['C', 'T']	98663	14006.69733587446	387.4059501025312	-0.0040521331350888	0.0085155240702361	-0.4758524668202223	0.634181	0.634181	chr7	81009495	0.1977867735337226	chr7:81009495:C:T
chr7:81010104	['T', 'G']	98663	19932.53825865569	225.93476099955825	-0.0113465467329844	0.0072169656399177	-1.57220462159688	0.115906	0.115906	chr7	81010104	0.9358940817288536	chr7:81010104:T:G
chr7:81010693	['C', 'A']	98663	26713.393371319653	28.544221324382345	0.000820943792681	0.00631137715392	0.1300736388683672	0.896508	0.896508	chr7	81010693	0.0474458306524358	chr7:81010693:C:A
chr7:81010990	['A', 'G']	98663	26298.73171547608	-48.48661898801104	0.0006682479432005	0.006352405229375	0.1051960507982725	0.91622	0.91622	chr7	81010990	0.0380002323210833	chr7:81010990:A:G
chr7:81011349	['G', 'T']	98663	26293.12936942417	-35.0254853187161	0.0012085690173221	0.0063520047828502	0.1902657599668663	0.849101	0.849101	chr7	81011349	0.0710406476432237	chr7:81011349:G:T
chr7:81011774	['A', 'C']	98663	168784.00706717346	-4988.256589044799	0.0044412327650669	0.0060442562696865	0.7347856488714529	0.462472	0.462472	chr7	81011774	0.3349145561435476	chr7:81011774:A:C
chr7:81011884	['C', 'G']	98663	26696.04641987831	21.4945367638238	0.0005347767166211	0.0063144316893168	0.0846911872569544	0.932507	0.932507	chr7	81011884	0.0303478994120759	chr7:81011884:C:G
chr7:81012505	['A', 'G']	98663	26726.48102972786	16.537961347348713	0.0004549023070131	0.0063089539473512	0.0721042364248246	0.942519	0.942519	chr7	81012505	0.0257098862022918	chr7:81012505:A:G
chr7:81012534	['A', 'T']	98663	26651.05183075177	16.99016948614077	0.0007924737497173	0.0063161170569716	0.1254685026526943	0.900153	0.900153	chr7	81012534	0.0456836667735957	chr7:81012534:A:T
chr7:81012746	['G', 'A']	98663	16914.71439287198	-148.87583422253076	-0.0146003237410002	0.0076688130448466	-1.903857044841048	0.0569317	0.0569317	chr7	81012746	1.244645847813322	chr7:81012746:G:A
chr7:81013087	['T', 'A']	98663	26675.892616769383	21.55710109877372	0.0009805122091214	0.006313581244804	0.1553020656744326	0.876584	0.876584	chr7	81013087	0.0572064606443301	chr7:81013087:T:A
chr7:81013195	['T', 'C']	98663	12307.120562415106	-429.89742632060927	0.0059754864851895	0.0088027606942418	0.6788195990717194	0.497254	0.497254	chr7	81013195	0.3034217146470854	chr7:81013195:T:C
chr7:81014963	['G', 'A']	98663	163406.2496477624	-4864.765982096688	0.0045570501241319	0.0056317195303246	0.8091756167177632	0.418416	0.418416	chr7	81014963	0.3783917166387475	chr7:81014963:G:A
chr7:81015345	['G', 'A']	98663	168790.26465430734	-4991.536244470343	0.0041167678254238	0.0060448119807047	0.6810415011359698	0.495847	0.495847	chr7	81015345	0.3046523100142901	chr7:81015345:G:A
chr7:81015637	['T', 'C']	98663	163453.22350281797	-4885.739947595035	0.0038365964069391	0.0056370301014914	0.6806059818492107	0.496122	0.496122	chr7	81015637	0.3044115142120362	chr7:81015637:T:C
chr7:81016436	['C', 'A']	98663	19970.643428455576	247.05263257830163	-0.0103229773702666	0.0071847433383335	-1.436791390332524	0.15078	0.15078	chr7	81016436	0.8216562610237803	chr7:81016436:C:A
chr7:81016533	['T', 'C']	98663	20024.82665680053	247.3296880846173	-0.0105497136324205	0.0071748624118485	-1.4703715593206097	0.141464	0.141464	chr7	81016533	0.8493540660799015	chr7:81016533:T:C
chr7:81017547	['A', 'G']	98663	12605.190812326127	-458.7446189650588	0.0006353071876043	0.0087134233578674	0.0729113187219004	0.941877	0.941877	chr7	81017547	0.0260058081509369	chr7:81017547:A:G
chr7:81018757	['A', 'G']	98663	164327.65208312217	-4901.324274690216	0.0021710278519272	0.0056938349177049	0.381294484878105	0.702986	0.702986	chr7	81018757	0.153053323889549	chr7:81018757:A:G
chr7:81020023	['C', 'A']	98663	28156.71229613712	-25.962182636706448	-0.0009941174306378	0.0061732919080914	-0.1610352216351315	0.872066	0.872066	chr7	81020023	0.0594506453987169	chr7:81020023:C:A
chr7:81020122	['C', 'G']	98663	164268.97425188555	-4897.553984018383	0.002846644310053	0.0056886427336174	0.5004083475361577	0.616789	0.616789	chr7	81020122	0.2098633802260683	chr7:81020122:C:G
chr7:81020529	['G', 'A']	98663	29138.067304573466	-1164.4829216777682	0.0025971481192897	0.006002013765613	0.4327127895256428	0.665224	0.665224	chr7	81020529	0.1770320906618669	chr7:81020529:G:A
chr7:81021625	['C', 'T']	98663	164275.98025362135	-4892.097034719201	0.0029116957318158	0.0056888706063618	0.5118231602173704	0.608776	0.608776	chr7	81021625	0.2155424772509842	chr7:81021625:C:T
chr7:81022743	['T', 'C']	98663	114081.12541183869	-5356.117289263803	0.0056092958473413	0.0044110826806948	1.271636977445599	0.203505	0.203505	chr7	81022743	0.6914249159437569	chr7:81022743:T:C
chr7:81022750	['A', 'G']	98663	28033.5461494014	-49.54063474579152	-0.0018248719707541	0.0061839021568981	-0.2951003952607035	0.767918	0.767918	chr7	81022750	0.11468515242789	chr7:81022750:A:G
chr7:81022986	['A', 'T']	98663	67943.77289822897	-3091.868773745669	0.0052061085013339	0.0045157375773387	1.1528810990832583	0.248962	0.248962	chr7	81022986	0.6038669358348663	chr7:81022986:A:T
chr7:81023168	['C', 'T']	98663	115441.61197404451	-5112.86553599864	0.0060720606934681	0.00440780906151	1.377568902993246	0.16834	0.16834	chr7	81023168	0.7738126771601204	chr7:81023168:C:T
chr7:81023711	['T', 'C']	98663	19294.324483506683	71.64328703466583	-0.0128833923973557	0.0072626338862811	-1.7739283845344391	0.0760781	0.0760781	chr7	81023711	1.1187403421513396	chr7:81023711:T:C
chr7:81024123	['G', 'T']	98663	19305.45798506857	67.81159898086321	-0.0132126009176525	0.0072621567445672	-1.819376995344638	0.068857	0.068857	chr7	81024123	1.162051902802238	chr7:81024123:G:T
chr7:81024943	['G', 'A']	98663	28314.30469953775	58.97006209166633	-0.0007425170019975	0.0061634897609386	-0.1204702256022733	0.904111	0.904111	chr7	81024943	0.0437782468165155	chr7:81024943:G:A
chr7:81026543	['C', 'T']	98663	164170.45217276638	-4910.927659572313	0.0027489636522405	0.0056819843623294	0.483803452622234	0.628526	0.628526	chr7	81026543	0.201676752309006	chr7:81026543:C:T
chr7:81028244	['C', 'A']	98663	114057.73094598018	-5364.637840333036	0.0055353836268741	0.0044137858844617	1.2541124041292742	0.209804	0.209804	chr7	81028244	0.6781862360596798	chr7:81028244:C:A
chr7:81028604	['A', 'G']	98663	114901.10202571172	-5259.3985477050965	0.0061948979556399	0.0044035982168601	1.406780921093454	0.159496	0.159496	chr7	81028604	0.7972502041410369	chr7:81028604:A:G
chr7:81028768	['T', 'C']	98663	140965.72031105828	-5328.198564093346	0.0047485905555761	0.0047473468953197	1.0002619695345272	0.317186	0.317186	chr7	81028768	0.4986859898819474	chr7:81028768:T:C
chr7:81030510	['A', 'G']	98663	138882.70706241316	-5700.946598328435	0.002348485964146	0.0047227234816534	0.4972736543372377	0.618997	0.618997	chr7	81030510	0.2083114558047656	chr7:81030510:A:G
chr7:81030787	['C', 'T']	98663	138881.92987044586	-5698.237273851397	0.002404789354784	0.0047226312679794	0.5092054023122808	0.610609	0.610609	chr7	81030787	0.2142367987574168	chr7:81030787:C:T
chr7:81030815	['C', 'T']	98663	2784.1410934744267	380.7076976953997	0.0061346664637116	0.0190567630415093	0.3219154507168497	0.747517	0.747517	chr7	81030815	0.1263789261844829	chr7:81030815:C:T
chr7:81030817	['C', 'T']	98663	138882.29936137865	-5699.733906565841	0.0023716945563657	0.0047225223110586	0.502209285663307	0.615521	0.615521	chr7	81030817	0.2107571254645259	chr7:81030817:C:T
chr7:81031691	['A', 'G']	98663	164378.32846789318	-4857.511187407011	0.002973240333652	0.005698101459931	0.5217949091569818	0.601814	0.601814	chr7	81031691	0.2205377134852285	chr7:81031691:A:G
chr7:81032085	['C', 'T']	98663	138860.00026359552	-5695.401226543745	0.0023732805047867	0.0047219410790995	0.5026069713769685	0.615242	0.615242	chr7	81032085	0.210954024725434	chr7:81032085:C:T
chr7:81033937	['A', 'C']	98663	164400.9943232503	-4856.413621664672	0.0029949349094157	0.0057002510370883	0.5254040374589452	0.599304	0.599304	chr7	81033937	0.2223528236348512	chr7:81033937:A:C
chr7:81034724	['C', 'T']	98663	138336.42321493736	-5755.743147549075	0.0017194487632187	0.0047149224155847	0.3646823026260767	0.715349	0.715349	chr7	81034724	0.1454820256185602	chr7:81034724:C:T
chr7:81034747	['A', 'G']	98663	138498.68064139638	-5727.088576736872	0.0024490982054704	0.0047257961307968	0.5182403425129337	0.604292	0.604292	chr7	81034747	0.2187531551787369	chr7:81034747:A:G
chr7:81035058	['G', 'C']	98663	138345.730081944	-5754.266288041979	0.0018617189901758	0.0047166117405801	0.3947153364688073	0.693054	0.693054	chr7	81035058	0.1592329255781503	chr7:81035058:G:C
chr7:81035564	['T', 'C']	98663	138885.15344221078	-5689.134410328691	0.0026771917069627	0.0047227286035069	0.5668739264362394	0.570801	0.570801	chr7	81035564	0.2435152747057763	chr7:81035564:T:C
chr7:81035601	['T', 'G']	98663	138362.2426985656	-5748.690942191028	0.0020372902086188	0.0047158258262019	0.432011334536418	0.665734	0.665734	chr7	81035601	0.1766992624334614	chr7:81035601:T:G
chr7:81035797	['C', 'A']	98663	22440.72937932712	426.2523521952812	-0.0019141375624881	0.006901411279722	-0.2773545127084873	0.781508	0.781508	chr7	81035797	0.1070665719146953	chr7:81035797:C:A
chr7:81035854	['G', 'T']	98663	3436.1741369174324	463.0564421955327	0.0134226510935859	0.0170918095830024	0.7853265055640762	0.432264	0.432264	chr7	81035854	0.3642509320637905	chr7:81035854:G:T
chr7:81035906	['A', 'T']	98663	44018.27474416595	-2267.669610720969	0.0019813879432942	0.0051508691304059	0.3846706047330909	0.700482	0.700482	chr7	81035906	0.1546030201228352	chr7:81035906:A:T
chr7:81036075	['T', 'C']	98663	139150.25897727045	-5737.181646855514	0.0019402873243961	0.0047295951275453	0.410243852184261	0.681628	0.681628	chr7	81036075	0.1664525778720343	chr7:81036075:T:C
chr7:81036474	['T', 'C']	98663	22447.365093201697	419.50168275897096	-0.0022560988881487	0.0068996062637078	-0.3269895124328889	0.743677	0.743677	chr7	81036474	0.1286156499062845	chr7:81036474:T:C
chr7:81036851	['T', 'G']	98663	141816.37381529197	-5387.225551368176	0.001491395545399	0.0047660808657956	0.3129186405757803	0.754343	0.754343	chr7	81036851	0.1224311353830172	chr7:81036851:T:G
chr7:81037557	['G', 'A']	98663	134775.95444223678	-5662.0470437941385	0.0004282521346068	0.0046256821254871	0.0925814016158295	0.926236	0.926236	chr7	81037557	0.0332783432973083	chr7:81037557:G:A
chr7:81037763	['G', 'A']	98663	12969.680721853303	-741.5385266438658	0.0012491177018416	0.0085728616334162	0.1457060378733584	0.884154	0.884154	chr7	81037763	0.0534720839402621	chr7:81037763:G:A
chr7:81038031	['A', 'G']	98663	162309.7012106637	-4841.1101620090885	0.0002273367319499	0.0055637733151884	0.0408601715187375	0.967407	0.967407	chr7	81038031	0.0143907744518279	chr7:81038031:A:G
chr7:81038116	['G', 'A']	98663	62872.84295635421	-2311.994054772696	-0.0040523866503111	0.0045623957917053	-0.8882146212914209	0.374427	0.374427	chr7	81038116	0.4266328417495815	chr7:81038116:G:A
chr7:81038446	['A', 'G']	98663	13449.543264209307	-476.82390080581615	-0.0001586252691024	0.0084407905543043	-0.0187927028969555	0.985007	0.985007	chr7	81038446	0.0065606831566307	chr7:81038446:A:G
chr7:81038465	['T', 'C']	98663	22896.64120685408	411.9090608259446	-0.00202655261774	0.0069352214172155	-0.2922116679230229	0.770125	0.770125	chr7	81038465	0.113438778198534	chr7:81038465:T:C
chr7:81039142	['A', 'C']	98663	139799.75247835869	-5324.733893602064	6.302265873361045e-06	0.004698350240213	0.0013413784735373	0.99893	0.99893	chr7	81039142	0.0004649438849982	chr7:81039142:A:C
chr7:81039888	['G', 'A']	98663	13521.563247057398	-500.8154435658637	-0.0012424099854128	0.0084158333090624	-0.1476276846019511	0.882637	0.882637	chr7	81039888	0.0542178709529289	chr7:81039888:G:A
chr7:81040545	['G', 'A']	98663	22345.038305593287	401.6560089639704	-0.0029005473773604	0.0069088049969905	-0.4198334413294288	0.674608	0.674608	chr7	81040545	0.170948512931498	chr7:81040545:G:A
chr7:81040913	['G', 'A']	98663	135225.52333738847	-5543.964912819077	0.0014182663124416	0.0046250933158919	0.3066459886481565	0.759113	0.759113	chr7	81040913	0.1196935711089314	chr7:81040913:G:A
chr7:81040978	['C', 'T']	98663	137302.27352368593	-5610.243893161574	0.0006698343692289	0.0046632641694991	0.1436406656114565	0.885785	0.885785	chr7	81040978	0.0526716783890182	chr7:81040978:C:T
chr7:81041210	['C', 'T']	98663	137320.75448379337	-5607.213707775948	0.0005539242168497	0.0046638076438137	0.1187708111385161	0.905457	0.905457	chr7	81041210	0.0431321694318036	chr7:81041210:C:T
chr7:81041734	['G', 'A']	98663	23429.64920160185	517.6435227008052	-0.0030265441628921	0.0067892393924441	-0.4457854537078782	0.655753	0.655753	chr7	81041734	0.1832597138821525	chr7:81041734:G:A
chr7:81042287	['G', 'A']	98663	10220.932349423238	-623.4041314466996	-0.0192346763652898	0.0096167417863836	-2.000124032915623	0.0454896	0.0454896	chr7	81042287	1.3420878819996014	chr7:81042287:G:A
chr7:81042923	['G', 'A']	98663	135818.6361397178	-5443.163144914762	0.0016781527951373	0.0046281813645334	0.3625944324475413	0.716909	0.716909	chr7	81042923	0.1445359674926044	chr7:81042923:G:A
chr7:81043052	['C', 'T']	98663	139375.951759232	-5338.435488667362	0.0003281402480181	0.0046882398345232	0.0699922059451387	0.9442	0.9442	chr7	81043052	0.0249360039047638	chr7:81043052:C:T
chr7:81044153	['C', 'T']	98663	22375.721472666275	388.05663664102	-0.0033924869993386	0.0069033272514678	-0.491427810932376	0.623125	0.623125	chr7	81044153	0.205424824344269	chr7:81044153:C:T
chr7:81044178	['T', 'G']	98663	137319.14579446838	-5593.143977506896	0.0010516494831593	0.0046640950649874	0.2254777118618055	0.821608	0.821608	chr7	81044178	0.0853353406632851	chr7:81044178:T:G
chr7:81044183	['C', 'T']	98663	135278.0200231153	-5511.829126341566	0.0021709886733452	0.0046260413356982	0.4692972923938538	0.638858	0.638858	chr7	81044183	0.1945956624513766	chr7:81044183:C:T
chr7:81044651	['G', 'T']	98663	162262.3799594526	-4902.655882095067	-0.0011901108614281	0.0055541628864981	-0.2142736692726809	0.830334	0.830334	chr7	81044651	0.0807471784924232	chr7:81044651:G:T
chr7:81044770	['C', 'A']	98663	137290.69813788	-5593.786484783044	0.0010207965812565	0.0046633055645911	0.2188997840946779	0.826729	0.826729	chr7	81044770	0.082636827923121	chr7:81044770:C:A
chr7:81046708	['A', 'G']	98663	137313.87619617223	-5589.421647913991	0.0010872698728213	0.004663776221211	0.2331307981451518	0.81566	0.81566	chr7	81046708	0.0884908349899142	chr7:81046708:A:G
chr7:81047257	['T', 'G']	98663	137323.7021520309	-5596.482519366586	0.0009453555633433	0.0046638481005856	0.2026986177411376	0.839371	0.839371	chr7	81047257	0.0760460396009897	chr7:81047257:T:G
chr7:81047578	['A', 'G']	98663	171247.67841432017	-5093.630695115468	0.0036077847403763	0.0062725360453712	0.5751716234518399	0.565177	0.565177	chr7	81047578	0.247815520171548	chr7:81047578:A:G
chr7:81047929	['T', 'C']	98663	137326.14799456572	-5595.892815280172	0.0009520414646192	0.0046645748855101	0.2041003709848583	0.838275	0.838275	chr7	81047929	0.0766134856770777	chr7:81047929:T:C
chr7:81048713	['G', 'A']	98663	135254.5300993512	-5526.974884632932	0.0018158385645957	0.0046267154264507	0.3924681760660371	0.694713	0.694713	chr7	81048713	0.15819457419972	chr7:81048713:G:A
chr7:81048816	['A', 'AC']	98663	137322.66120268434	-5591.137728472698	0.0010372436172226	0.0046640150882397	0.2223928519952735	0.824009	0.824009	chr7	81048816	0.0840680448210984	chr7:81048816:A:AC
chr7:81048969	['G', 'A']	98663	22376.309111552648	386.1288509344709	-0.0034560957297843	0.0069043207630985	-0.5005699834017098	0.616675	0.616675	chr7	81048969	0.2099436575119526	chr7:81048969:G:A
chr7:81049309	['AGCCACCAGGAGTCTTT', 'A']	98663	135188.72275831288	-5527.081537945343	0.002059486435954	0.0046266210208061	0.445138347552651	0.656221	0.656221	chr7	81049309	0.1829498756900061	chr7:81049309:AGCCACCAGGAGTCTTT:A
chr7:81049607	['T', 'C']	98663	71594.37970126845	-3367.418167953973	0.0046908401900963	0.0044664785531567	1.050232332758222	0.293614	0.293614	chr7	81049607	0.5322232403847504	chr7:81049607:T:C
chr7:81049894	['A', 'G']	98663	137374.15931529243	-5597.596011526221	0.0008392415815169	0.0046683711780752	0.1797718196570188	0.857332	0.857332	chr7	81049894	0.0668509658871041	chr7:81049894:A:G
chr7:81050049	['A', 'G']	98663	162268.60415631812	-4896.065251922958	-0.0011906902349455	0.0055561286368917	-0.2143021360304023	0.830312	0.830312	chr7	81050049	0.0807586854344234	chr7:81050049:A:G
chr7:81050170	['T', 'G']	98663	137294.39717555937	-5601.38641712327	0.0008319784421126	0.0046636364933043	0.1783969319450855	0.858412	0.858412	chr7	81050170	0.0663042198662481	chr7:81050170:T:G
chr7:81050278	['G', 'A']	98663	137296.04818287797	-5601.15777069501	0.0008008099713302	0.004663641533776	0.1717134487139469	0.863663	0.863663	chr7	81050278	0.0636556855198051	chr7:81050278:G:A
chr7:81050378	['G', 'A']	98663	46416.234070590144	-2368.570663696495	0.0004507124859035	0.0050337295280181	0.0895384790531187	0.928654	0.928654	chr7	81050378	0.0321460662867292	chr7:81050378:G:A
chr7:81050434	['A', 'C']	98663	162256.22274929553	-4903.084174906871	-0.0012825429031154	0.0055541738347323	-0.2309151534104291	0.817381	0.817381	chr7	81050434	0.0875754616709869	chr7:81050434:A:C
chr7:81050833	['A', 'G']	98663	44517.64611612157	-2291.954557177228	0.0015343677018625	0.0051555933912288	0.2976122408087744	0.766	0.766	chr7	81050833	0.115771230367396	chr7:81050833:A:G
chr7:81051686	['T', 'G']	98663	22707.30150122145	443.3866560689031	-0.0026987276867623	0.0068644362096708	-0.3931462984476875	0.694212	0.694212	chr7	81051686	0.1585078834782918	chr7:81051686:T:G
chr7:81051874	['C', 'T']	98663	135235.81889508365	-5537.2481947412925	0.0015465549633843	0.0046262226236422	0.3343018892953268	0.738152	0.738152	chr7	81051874	0.1318541992011854	chr7:81051874:C:T
chr7:81051943	['T', 'C']	98663	137297.0062347932	-5599.673968703278	0.0008826934242846	0.0046638337614414	0.1892634835277232	0.849887	0.849887	chr7	81051943	0.0706388137431269	chr7:81051943:T:C
chr7:81052563	['G', 'A']	98663	162250.7339307255	-4901.300404579358	-0.0013101553478319	0.0055546101638926	-0.2358681004021712	0.813536	0.813536	chr7	81052563	0.089623224220155	chr7:81052563:G:A
chr7:81052633	['T', 'A']	98663	71523.12308643726	-3352.0770029438017	0.0048959896241909	0.0044671170709804	1.0960065622628563	0.273079	0.273079	chr7	81052633	0.5637116961795117	chr7:81052633:T:A
chr7:81052973	['T', 'C']	98663	162259.6266995165	-4906.785024626219	-0.001364311142824	0.0055559729566643	-0.2455575564289864	0.806025	0.806025	chr7	81052973	0.0936514877313018	chr7:81052973:T:C
chr7:81053321	['T', 'C']	98663	137347.80225673673	-5587.553061965209	0.0008334110819149	0.0046643222153203	0.1786778535962895	0.858191	0.858191	chr7	81053321	0.0664160443021029	chr7:81053321:T:C
chr7:81053681	['G', 'T']	98663	135371.06904626742	-5530.577129706385	0.0019361388354678	0.004630113212652	0.4181623097632347	0.675829	0.675829	chr7	81053681	0.1701631764709274	chr7:81053681:G:T
chr7:81053959	['G', 'C']	98663	137836.9409588111	-5531.872589207652	0.0008120205072591	0.0046694719816289	0.1738998564407086	0.861945	0.861945	chr7	81053959	0.0645204452641129	chr7:81053959:G:C
chr7:81053992	['G', 'A']	98663	137829.9395395517	-5526.806028653509	0.0009553277753779	0.0046690176808976	0.2046100144975794	0.837877	0.837877	chr7	81053992	0.0768197309424785	chr7:81053992:G:A
chr7:81054725	['A', 'G']	98663	135291.26462324586	-5395.102058876145	0.0027690743147761	0.004629264492656	0.598167229193559	0.54973	0.54973	chr7	81054725	0.2598505619628772	chr7:81054725:A:G
chr7:81056667	['T', 'C']	98663	137526.54511727858	-5470.781095788142	0.0020027394109506	0.0046623031557224	0.4295601002462667	0.667517	0.667517	chr7	81056667	0.1755376694207981	chr7:81056667:T:C
chr7:81056964	['A', 'G']	98663	137567.56134089082	-5479.075745549018	0.0016806995498142	0.0046641269533741	0.3603460125797693	0.718589	0.718589	chr7	81056964	0.1435194351634667	chr7:81056964:A:G
chr7:81057528	['T', 'A']	98663	137554.15345395566	-5473.809820988375	0.0017827623890546	0.0046625505557122	0.3823577605760315	0.702197	0.702197	chr7	81057528	0.1535410303053427	chr7:81057528:T:A
chr7:81058747	['G', 'C']	98663	131141.5895255876	-5180.329138569703	0.0040082266061996	0.0045414671889005	0.8825840723887382	0.377463	0.377463	chr7	81058747	0.4231256127324465	chr7:81058747:G:C
chr7:81058763	['G', 'T']	98663	137532.33496642543	-5461.360830523561	0.0021262622196717	0.004663686191988	0.4559188015961674	0.648449	0.648449	chr7	81058763	0.1881241751536183	chr7:81058763:G:T
chr7:81058895	['A', 'G']	98663	22629.880962760944	396.87074491459487	-0.0042466686704944	0.0068742821204189	-0.6177617671349763	0.536734	0.536734	chr7	81058895	0.2702408929844564	chr7:81058895:A:G
chr7:81059227	['A', 'T']	98663	137520.876889389	-5469.160673835132	0.0019547683596693	0.0046628746769529	0.4192195791431211	0.675057	0.675057	chr7	81059227	0.1706595549610857	chr7:81059227:A:T
chr7:81059280	['C', 'T']	98663	137523.2099115905	-5471.178191817644	0.0018988808373213	0.0046628898988085	0.407232612935287	0.683838	0.683838	chr7	81059280	0.1650467696819025	chr7:81059280:C:T
chr7:81059347	['C', 'T']	98663	137516.96458301647	-5465.344600893855	0.0020582641657797	0.0046629954481285	0.4414038548130761	0.658922	0.658922	chr7	81059347	0.1811659920440582	chr7:81059347:C:T
chr7:81060037	['TG', 'T']	98663	137522.7263585772	-5471.147850035352	0.0019454543937463	0.004663023500573	0.4172087902853772	0.676527	0.676527	chr7	81060037	0.169714866151327	chr7:81060037:TG:T
chr7:81060552	['T', 'G']	98663	139029.22830957637	-5465.688793811633	0.0026616187283671	0.0046991293156974	0.5664067850774015	0.571119	0.571119	chr7	81060552	0.2432733914761012	chr7:81060552:T:G
chr7:81060808	['T', 'C']	98663	13531.37147375143	-525.31875222049	-0.0037596642108317	0.0084143381261536	-0.4468163929787787	0.655009	0.655009	chr7	81060808	0.1837527326441191	chr7:81060808:T:C
chr7:81061105	['C', 'T']	98663	59795.54540293395	-1119.6428546523848	-0.0019056390969596	0.0046631659847676	-0.408657788117451	0.682792	0.682792	chr7	81061105	0.165711575981746	chr7:81061105:C:T
chr7:81061645	['T', 'C']	98663	57600.69925452615	-1125.0478010740885	-0.002960473670319	0.0047120194143038	-0.6282812972570271	0.529821	0.529821	chr7	81061645	0.2758708319893849	chr7:81061645:T:C
chr7:81062637	['T', 'A']	98663	33249.391993674406	-1630.2978153823365	-0.0004509099046792	0.0056672004592969	-0.0795648412153087	0.936584	0.936584	chr7	81062637	0.0284532656987859	chr7:81062637:T:A
chr7:81062741	['G', 'A']	98663	58801.131652575896	-1153.4478646645175	-0.0034731548628341	0.0046822479043377	-0.74177081901548	0.458228	0.458228	chr7	81062741	0.3389183767922779	chr7:81062741:G:A
chr7:81063128	['A', 'AT']	98663	58753.69647201948	-1153.3515378889997	-0.003308613551237	0.0046830331819573	-0.7065108067105784	0.479872	0.479872	chr7	81063128	0.3188745899305809	chr7:81063128:A:AT
chr7:81064052	['A', 'T']	98663	60513.01324113879	-1229.4027442740453	-0.0056474834723462	0.0046485975423495	-1.21487898681198	0.224415	0.224415	chr7	81064052	0.6489481180062933	chr7:81064052:A:T
chr7:81064427	['G', 'C']	98663	102729.86561505243	-3576.8393775489844	-0.0024873087702984	0.0042562635127672	-0.5843878704496094	0.558961	0.558961	chr7	81064427	0.2526184927856056	chr7:81064427:G:C
chr7:81064997	['G', 'T']	98663	120575.76776929067	-3309.902780115223	-0.0066526360937059	0.0044014591737982	-1.5114615019739162	0.130674	0.130674	chr7	81064997	0.8838108147132319	chr7:81064997:G:T
chr7:81066608	['A', 'G']	98663	120619.78901528972	-3357.352269019292	-0.0071778257564744	0.00439817989569	-1.6319991284367947	0.102683	0.102683	chr7	81066608	0.9885014514106748	chr7:81066608:A:G
chr7:81066945	['T', 'C']	98663	118873.27746408911	-3329.1530102724987	-0.0087226388248128	0.0043895144596569	-1.987153455121428	0.0469082	0.0469082	chr7	81066945	1.3287512318378731	chr7:81066945:T:C
chr7:81067194	['T', 'C']	98663	119791.14144526776	-3110.416739873825	-0.0075403005943534	0.0044098071456181	-1.7098935044916648	0.0872887	0.0872887	chr7	81067194	1.0590419744534791	chr7:81067194:T:C
chr7:81068310	['A', 'G']	98663	74797.12971504455	-2704.1939436167413	-0.0044784326628485	0.0043667389738926	-1.0255782838460537	0.305093	0.305093	chr7	81068310	0.5155677566193051	chr7:81068310:A:G
chr7:81070567	['G', 'A']	98663	74181.78927840071	-2756.8838335233822	-0.0040402615429938	0.0043729236731716	-0.9239268381886594	0.355527	0.355527	chr7	81070567	0.4491274117956927	chr7:81070567:G:A
chr7:81070647	['TTTA', 'T']	98663	41926.29003202976	-687.9332173956356	-0.004291923880239	0.0052918863090055	-0.8110385653855164	0.417345	0.417345	chr7	81070647	0.3795047851947673	chr7:81070647:TTTA:T
chr7:81070978	['G', 'A']	98663	74259.28983861812	-2746.6468983350187	-0.003971726107599	0.0043720313464233	-0.9084395313972904	0.363648	0.363648	chr7	81070978	0.4393187966291957	chr7:81070978:G:A
chr7:81071138	['T', 'C']	98663	118068.7370544585	-3186.72489981062	-0.0080034774314299	0.0043827031804933	-1.826150916870676	0.0678306	0.0678306	chr7	81071138	1.1685743413377987	chr7:81071138:T:C
chr7:81071323	['C', 'T']	98663	41518.73737620002	-666.618009622898	-0.0042639381107794	0.0052960223475288	-0.8051208682623908	0.420752	0.420752	chr7	81071323	0.3759738109744809	chr7:81071323:C:T
chr7:81071325	['T', 'C']	98663	117935.41697619182	-3193.206874982054	-0.0082489547150279	0.0043869287513973	-1.880348458451809	0.0600635	0.0600635	chr7	81071325	1.221389364338196	chr7:81071325:T:C
chr7:81071380	['C', 'T']	98663	41700.69063136663	-683.9196440662338	-0.0045843665504511	0.0052809067086907	-0.8681021656577973	0.385341	0.385341	chr7	81071380	0.4141547799139447	chr7:81071380:C:T
chr7:81071686	['G', 'C']	98663	118128.72951310314	-3215.529799056872	-0.0085239848482807	0.0043870311165716	-1.9429962135627752	0.0520195	0.0520195	chr7	81071686	1.283833826463186	chr7:81071686:G:C
chr7:81072474	['G', 'A']	98663	117966.93482888651	-3194.333258734468	-0.0081664255587732	0.0043810318132256	-1.8640416018254056	0.0623188	0.0623188	chr7	81072474	1.2053809179541677	chr7:81072474:G:A
chr7:81072683	['C', 'T']	98663	40598.631835145214	-554.7726514317869	-0.0020760803038564	0.0053204660020113	-0.3902064787316803	0.696385	0.696385	chr7	81072683	0.1571505920742177	chr7:81072683:C:T
chr7:81073115	['A', 'G']	98663	42186.095984276246	-567.4547421782836	-0.0032758727612105	0.0053442289373883	-0.6129738825918363	0.539895	0.539895	chr7	81073115	0.2676906945373971	chr7:81073115:A:G
chr7:81074297	['A', 'G']	98663	42086.5313707004	-653.8546161355134	-0.0043784327767526	0.0052613082954223	-0.832194680658064	0.405301	0.405301	chr7	81074297	0.3922223247213068	chr7:81074297:A:G
chr7:81075164	['C', 'T']	98663	42091.26616524586	-648.4334883065887	-0.0042261304148067	0.0052612908296028	-0.8032497255290093	0.421832	0.421832	chr7	81075164	0.3748604779481654	chr7:81075164:C:T
chr7:81075833	['T', 'C']	98663	42080.83859752267	-656.10399477023	-0.0044233857836777	0.0052611342743165	-0.8407665634522125	0.400481	0.400481	chr7	81075833	0.397418083302323	chr7:81075833:T:C
chr7:81076302	['A', 'G']	98663	42081.824333228586	-654.5646868660348	-0.0045013441630877	0.0052622776997472	-0.8553984452975427	0.392333	0.392333	chr7	81076302	0.4063451608606512	chr7:81076302:A:G
chr7:81076699	['C', 'T']	98663	5817.120230323186	97.9487974921263	0.0312154708639442	0.0126169040437068	2.4740990940257026	0.0133589	0.0133589	chr7	81076699	1.8742293011118167	chr7:81076699:C:T
chr7:81076727	['T', 'C']	98663	5813.824965280943	93.45670206927754	0.0301252327515672	0.012620118873763	2.3870799516949823	0.0169847	0.0169847	chr7	81076727	1.7699421196503091	chr7:81076727:T:C
chr7:81077059	['G', 'A']	98663	5804.411814790788	92.61445534432944	0.0298962024823299	0.0126307153994597	2.36694451080804	0.0179375	0.0179375	chr7	81077059	1.7462380859219324	chr7:81077059:G:A
chr7:81077785	['G', 'A']	98663	42225.56371008616	-650.389726063719	-0.0041233652620658	0.0052549657274033	-0.7846607334779453	0.432654	0.432654	chr7	81077785	0.3638592767637012	chr7:81077785:G:A
chr7:81077962	['A', 'G']	98663	40744.84642755768	-591.906767501965	-0.0022360197560722	0.0053094338582036	-0.4211409004780045	0.673653	0.673653	chr7	81077962	0.1715637518200815	chr7:81077962:A:G
chr7:81078157	['A', 'G']	98663	117961.30315994364	-3198.7881225505694	-0.0085739871604605	0.0043834506322804	-1.9559903554793632	0.0504691	0.0504691	chr7	81078157	1.2969744398377183	chr7:81078157:A:G
chr7:81078162	['C', 'T']	98663	42228.99217427444	-656.4240897818223	-0.0042772545318069	0.005255141069632	-0.8139181184923784	0.415694	0.415694	chr7	81078162	0.3812262439222114	chr7:81078162:C:T
chr7:81078453	['A', 'G']	98663	117923.95219608124	-3207.567327724122	-0.0087431137143714	0.0043830808531864	-1.9947416000814424	0.0460738	0.0460738	chr7	81078453	1.3365459672356383	chr7:81078453:A:G
chr7:81079414	['G', 'A']	98663	74067.77072814648	-2712.2020549593526	-0.0051249243994951	0.0043742943887171	-1.1716002500229763	0.24136	0.24136	chr7	81079414	0.617334702833068	chr7:81079414:G:A
chr7:81080197	['T', 'C']	98663	49653.09126577785	-410.1015933992716	-5.079792580458844e-05	0.0049710913190774	-0.0102186667964924	0.991847	0.991847	chr7	81080197	0.0035553159309538	chr7:81080197:T:C
chr7:81080473	['A', 'C']	98663	50063.278780007706	-353.46395107788794	-0.0004741022815626	0.0049643977836726	-0.095500461933562	0.923918	0.923918	chr7	81080473	0.0343665717753502	chr7:81080473:A:C
chr7:81080479	['TTAA', 'T']	98663	5815.591487894884	94.5459488170794	0.0303038679693617	0.0126197936644027	2.401296627760342	0.0163389	0.0163389	chr7	81080479	1.7867771852583691	chr7:81080479:TTAA:T
chr7:81080604	['C', 'T']	98663	5786.41053762569	81.20362176618023	0.0283998792595604	0.0126485305086988	2.245310571060319	0.0247504	0.0247504	chr7	81080604	1.6064177778864126	chr7:81080604:C:T
chr7:81081367	['T', 'C']	98663	50427.71108226246	-348.2408908951376	5.079063370205031e-05	0.004952664649086	0.0102552135669881	0.991818	0.991818	chr7	81081367	0.0035680141839109	chr7:81081367:T:C
chr7:81081939	['C', 'T']	98663	50389.78961028429	-352.5421687268579	-7.713892782385493e-05	0.0049516079966685	-0.0155785611211054	0.987571	0.987571	chr7	81081939	0.0054316716004663	chr7:81081939:C:T
chr7:81083312	['C', 'T']	98663	41782.3629109124	-469.4929646388637	-0.0007202515644518	0.0052584589748075	-0.1369700834222439	0.891055	0.891055	chr7	81083312	0.0500954884891557	chr7:81083312:C:T
chr7:81083559	['A', 'G']	98663	118756.3864945442	-3086.0738856771222	-0.0077836742955644	0.0043958134949244	-1.770701669793682	0.0766134	0.0766134	chr7	81083559	1.115695263825666	chr7:81083559:A:G
chr7:81083675	['A', 'G']	98663	43394.99152241592	-529.5850129611072	-0.0033217673492418	0.0052032216913818	-0.6384058850968741	0.523211	0.523211	chr7	81083675	0.2813231339707115	chr7:81083675:A:G
chr7:81083718	['A', 'G']	98663	43389.47052858928	-541.4978161709018	-0.0035820232348101	0.0052030414334424	-0.6884479550338999	0.491172	0.491172	chr7	81083718	0.3087663987726161	chr7:81083718:A:G
chr7:81084851	['T', 'A']	98663	50291.58385647499	-362.1493795955337	-0.0004805759670032	0.0049558934769761	-0.0969706006063048	0.92275	0.92275	chr7	81084851	0.0349159461323052	chr7:81084851:T:A
chr7:81085320	['T', 'C']	98663	41766.58314239945	-468.23393576980646	-0.0006733507993144	0.0052579501154681	-0.1280633677625664	0.898099	0.898099	chr7	81085320	0.0466757871813788	chr7:81085320:T:C
chr7:81085751	['G', 'A']	98663	73544.18111872517	-2736.1984074789125	-0.0043865312517973	0.0043797575576383	-1.001546591122886	0.316565	0.316565	chr7	81085751	0.4995371032043084	chr7:81085751:G:A
chr7:81085849	['T', 'C']	98663	41703.76302371081	-477.8465260160308	-0.0006039287942427	0.0052602484910583	-0.1148099363118205	0.908596	0.908596	chr7	81085849	0.0416291794537628	chr7:81085849:T:C
chr7:81086566	['T', 'A']	98663	118753.86899355256	-3094.739622813021	-0.0081196471375729	0.004394540100763	-1.8476670940294937	0.0646535	0.0646535	chr7	81086566	1.1894079597311094	chr7:81086566:T:A
chr7:81086567	['G', 'T']	98663	118750.64678155098	-3096.0412692475384	-0.0081511422833685	0.00439448247541	-1.8548582976446808	0.0636194	0.0636194	chr7	81086567	1.1964104310777264	chr7:81086567:G:T
chr7:81086732	['G', 'C']	98663	43252.699047136346	-546.6398837856162	-0.0037744918256755	0.0052078177413504	-0.7247741785788469	0.468592	0.468592	chr7	81086732	0.3292051301340899	chr7:81086732:G:C
chr7:81087387	['G', 'A']	98663	73649.18297108794	-2728.0333205547995	-0.0044444155670642	0.0043785055434556	-1.0150530867106216	0.310083	0.310083	chr7	81087387	0.5085220428841561	chr7:81087387:G:A
chr7:81087418	['C', 'T']	98663	43377.56884745323	-527.6240890200419	-0.0030810536927456	0.0052039930611249	-0.5920556881141698	0.553815	0.553815	chr7	81087418	0.2566352856272686	chr7:81087418:C:T
chr7:81088615	['T', 'C']	98663	43403.6374604591	-528.394017659486	-0.003161249700444	0.0052028549086032	-0.607599050132408	0.543455	0.543455	chr7	81088615	0.2648364112111522	chr7:81088615:T:C
chr7:81088800	['A', 'G']	98663	43408.71960466296	-549.8031324031875	-0.0039966344948695	0.0052019294285913	-0.7682984841937384	0.442312	0.442312	chr7	81088800	0.3542712779871964	chr7:81088800:A:G
chr7:81089060	['A', 'G']	98663	43279.78837575567	-539.2821127531904	-0.003632321230946	0.0052150996990064	-0.6965008227240717	0.486117	0.486117	chr7	81089060	0.3132591909454222	chr7:81089060:A:G
chr7:81089558	['A', 'C']	98663	41883.08073360963	-491.2473382651245	-0.0018423362012221	0.0052593496500397	-0.3502973416510237	0.726116	0.726116	chr7	81089558	0.1389939934381598	chr7:81089558:A:C
chr7:81089884	['A', 'T']	98663	43424.44335290001	-562.8194578586346	-0.0044409080998094	0.0052020811192264	-0.8536791330293281	0.393285	0.393285	chr7	81089884	0.4052926173875018	chr7:81089884:A:T
chr7:81090382	['T', 'C']	98663	5264.480223812516	-18.09463856036428	0.0287266084519868	0.0131949347151386	2.1770936402609564	0.0294759	0.0294759	chr7	81090382	1.5305329255351148	chr7:81090382:T:C
chr7:81090951	['T', 'C']	98663	2902.235325122904	48.14447674302509	0.0313407766022705	0.0177412591484259	1.7665474778350905	0.0773071	0.0773071	chr7	81090951	1.1117806179934349	chr7:81090951:T:C
chr7:81091849	['T', 'A']	98663	43925.13692727292	-816.8824826289535	-0.005128280013799	0.0051591288080415	-0.994020541957702	0.320215	0.320215	chr7	81091849	0.4945583280549231	chr7:81091849:T:A
chr7:81091983	['T', 'C']	98663	51185.7819114427	-1298.8145668514512	-0.0077431010829588	0.0048775277187218	-1.5875052956107107	0.112401	0.112401	chr7	81091983	0.9492298249542352	chr7:81091983:T:C
chr7:81093334	['A', 'G']	98663	138359.44922041323	-3912.3079051870336	-0.0077154038419078	0.0046904752113313	-1.6449087766776316	0.0999918	0.0999918	chr7	81093334	1.000035613607694	chr7:81093334:A:G
chr7:81093347	['G', 'C']	98663	94083.60756541924	-3114.3265972813697	-0.0020748588211979	0.0042721810521445	-0.485667343184456	0.627204	0.627204	chr7	81093347	0.2025911805972338	chr7:81093347:G:C
chr7:81093746	['G', 'A']	98663	138487.45826026128	-3892.081271643264	-0.0073836075862248	0.0046935768345391	-1.5731302259484174	0.115692	0.115692	chr7	81093746	0.936696671091265	chr7:81093746:G:A
chr7:81094411	['A', 'G']	98663	43762.9442697769	-887.8780877430396	-0.0063569759834935	0.0051632965268692	-1.2311855324234218	0.218256	0.218256	chr7	81094411	0.6610338084193046	chr7:81094411:A:G
chr7:81094689	['A', 'G']	98663	93763.96417635004	-3169.5397613727814	-0.0019565467319746	0.0042727252314047	-0.4579154113618073	0.647014	0.647014	chr7	81094689	0.1890863220253247	chr7:81094689:A:G
chr7:81094959	['T', 'C']	98663	49459.043952590015	-893.2277791230716	-0.0027888397550577	0.0049461775156238	-0.5638373766910799	0.572866	0.572866	chr7	81094959	0.241946952668458	chr7:81094959:T:C
chr7:81096186	['T', 'C']	98663	49445.30220221328	-887.9356923349463	-0.0023747233954181	0.0049532498825044	-0.4794273359407955	0.631636	0.631636	chr7	81096186	0.1995331254088444	chr7:81096186:T:C
chr7:81097692	['T', 'C']	98663	50252.859137068655	-764.6737615261994	-0.0021773982471645	0.0049309085716719	-0.4415815494275549	0.658793	0.658793	chr7	81097692	0.1812510240704744	chr7:81097692:T:C
chr7:81099159	['C', 'T']	98663	154841.1103023914	-5622.605647789444	0.0051712986967931	0.0052084202662359	0.9928727776282764	0.320774	0.320774	chr7	81099159	0.4938008402448997	chr7:81099159:C:T
chr7:81099290	['A', 'G']	98663	154855.96043267567	-5612.990711289812	0.0054074287397215	0.0052089353107103	1.0381063340531451	0.299223	0.299223	chr7	81099290	0.5240050271539108	chr7:81099290:A:G
chr7:81100592	['T', 'C']	98663	154846.95851665616	-5607.487865582943	0.0055391537096441	0.0052090919301233	1.0633626328635255	0.28762	0.28762	chr7	81100592	0.54118091805397	chr7:81100592:T:C
chr7:81100679	['A', 'G']	98663	154815.64320910058	-5627.674736849857	0.0051953783722413	0.0052070630623799	0.9977559921977904	0.3184	0.3184	chr7	81100679	0.4970269409343685	chr7:81100679:A:G
chr7:81100776	['A', 'G']	98663	154847.41674691104	-5613.283833848008	0.0054017909466696	0.0052087198837506	1.0370668930616176	0.299707	0.299707	chr7	81100776	0.5233031134912222	chr7:81100776:A:G
chr7:81100795	['T', 'A']	98663	154850.2779472729	-5614.736747291906	0.0053683924542025	0.005208754248348	1.0306480586802629	0.302708	0.302708	chr7	81100795	0.5189761013098807	chr7:81100795:T:A
chr7:81102048	['C', 'T']	98663	147449.82334154565	-5789.604179578848	0.0018580450197781	0.0049359619077382	0.3764301780500462	0.706598	0.706598	chr7	81102048	0.1508275961542062	chr7:81102048:C:T
chr7:81102285	['T', 'G']	98663	147425.80402315743	-5794.170236113217	0.0019562568896081	0.0049353207029254	0.3963788793803322	0.691826	0.691826	chr7	81102285	0.160003120488256	chr7:81102285:T:G
chr7:81102562	['G', 'GA']	98663	154753.9591480907	-5630.1069661184765	0.0048065839597734	0.0052043633748496	0.9235680934581848	0.355713	0.355713	chr7	81102562	0.4489002626604486	chr7:81102562:G:GA
chr7:81102565	['C', 'A']	98663	154753.80167065412	-5632.779877074477	0.004730028466749	0.0052044231373921	0.9088477900202292	0.363433	0.363433	chr7	81102565	0.4395756409596919	chr7:81102565:C:A
chr7:81103374	['C', 'G']	98663	156213.58295995946	-5713.708161448103	0.003005481796417	0.0052546140740926	0.5719700351040589	0.567344	0.567344	chr7	81103374	0.2461535336991915	chr7:81103374:C:G
chr7:81103662	['C', 'T']	98663	21690.879392655508	-503.5217405813764	-0.0056019373519083	0.0067836481368488	-0.8258001062110656	0.408919	0.408919	chr7	81103662	0.3883627099312295	chr7:81103662:C:T
chr7:81104239	['A', 'G']	98663	93686.80314096788	-3096.9175556609525	-0.0014726387645362	0.0042810739719935	-0.3439881614216731	0.730856	0.730856	chr7	81104239	0.1361681833238586	chr7:81104239:A:G
chr7:81104311	['T', 'C']	98663	153410.2135833756	-5734.07017846	0.0058886909175469	0.0051557365454545	1.142162883155563	0.253389	0.253389	chr7	81104311	0.5962122424241365	chr7:81104311:T:C
chr7:81104374	['G', 'A']	98663	93419.2461117307	-3177.4407736316257	-0.001785756635144	0.0042729819490018	-0.4179181322217491	0.676008	0.676008	chr7	81104374	0.170048164509108	chr7:81104374:G:A
chr7:81105638	['A', 'G']	98663	154846.26390747275	-5606.62170139147	0.0056042074043358	0.0052080380246964	1.076068833937222	0.281899	0.281899	chr7	81105638	0.5499064647287957	chr7:81105638:A:G
chr7:81106893	['A', 'G']	98663	59388.63094670896	-2748.960242836234	0.006672879160958	0.0046800618110704	1.4258100491693866	0.153926	0.153926	chr7	81106893	0.8126880162775157	chr7:81106893:A:G
chr7:81107121	['A', 'C']	98663	156268.34175393073	-5700.010999993506	0.0036484746201572	0.0052574806749601	0.6939587315144791	0.48771	0.48771	chr7	81107121	0.3118383395482842	chr7:81107121:A:C
chr7:81107153	['C', 'T']	98663	5305.215084280197	-47.97996236767984	0.0228122983616903	0.0131575113730957	1.7337851904378088	0.0829593	0.0829593	chr7	81107153	1.0811349211250414	chr7:81107153:C:T
chr7:81108587	['G', 'C']	98663	7297.254301909364	164.45414647954124	0.0142042597556758	0.0114365233353297	1.242008549206207	0.214236	0.214236	chr7	81108587	0.6691075489679182	chr7:81108587:G:C
chr7:81109144	['T', 'A']	98663	7298.591799706046	163.96894424298267	0.014016023922059	0.0114327131253231	1.225957807951468	0.220217	0.220217	chr7	81109144	0.6571491580199728	chr7:81109144:T:A
chr7:81109159	['C', 'A']	98663	147173.30856650445	-5805.819472764822	0.0029558133994938	0.0049326427861538	0.599235243182598	0.549017	0.549017	chr7	81109159	0.2604142076594056	chr7:81109159:C:A
chr7:81109827	['C', 'T']	98663	17736.157180363094	-692.0571323000322	0.0132136327708918	0.007451426560694	1.77330242246407	0.0761817	0.0761817	chr7	81109827	1.1181493402549942	chr7:81109827:C:T
chr7:81110345	['T', 'A']	98663	8668.58148917837	69.42164551073097	0.0019317815118802	0.0105076221441868	0.1838457345888609	0.854135	0.854135	chr7	81110345	0.068473481627786	chr7:81110345:T:A
chr7:81110415	['T', 'A']	98663	156050.3779602595	-5697.869347704031	0.0030581529314665	0.0052445885297595	0.583106360797142	0.559823	0.559823	chr7	81110415	0.2519492627689463	chr7:81110415:T:A
chr7:81110635	['A', 'G']	98663	5292.448325155116	-45.05283554923901	0.023386347451904	0.0131742834253372	1.7751513837121968	0.075876	0.075876	chr7	81110635	1.119895572139157	chr7:81110635:A:G
chr7:81110765	['C', 'G']	98663	6009.528575729487	-6.2005488016359385	0.0163670336541121	0.012573861545503	1.301671216505938	0.193032	0.193032	chr7	81110765	0.7143706895858519	chr7:81110765:C:G
chr7:81111750	['C', 'T']	98663	5061.410399878364	-99.312192437905	0.0204246984546956	0.0134496781658591	1.518601278247838	0.128866	0.128866	chr7	81111750	0.8898616517710769	chr7:81111750:C:T
chr7:81111845	['A', 'G']	98663	147469.42017070792	-5773.465980498486	0.002433721735898	0.0049374582336965	0.4929098375533972	0.622077	0.622077	chr7	81111845	0.2061558554934315	chr7:81111845:A:G
chr7:81112833	['T', 'C']	98663	2789.169617969328	69.27936400844004	-0.0297398697820147	0.0182346143727365	-1.630956880913274	0.102903	0.102903	chr7	81112833	0.9875719637754328	chr7:81112833:T:C
chr7:81113007	['G', 'A']	98663	5593.056688492024	-23.148194502142097	0.0181436852529951	0.0128464071967211	1.4123548300435305	0.157849	0.157849	chr7	81113007	0.8017581650917358	chr7:81113007:G:A
chr7:81113533	['G', 'A']	98663	6635.605297301681	54.85997656899151	0.0102644995698537	0.0119213766227372	0.8610162982584257	0.389231	0.389231	chr7	81113533	0.409792577980267	chr7:81113533:G:A
chr7:81113559	['T', 'A']	98663	41032.14940035078	-898.7150626413462	-0.0032702310896995	0.005256705972576	-0.622106525790138	0.533873	0.533873	chr7	81113559	0.2725620425201009	chr7:81113559:T:A
chr7:81113680	['T', 'A']	98663	139961.06877427065	-4000.095309651176	-0.0059964293593288	0.0047208302866495	-1.2702065092843131	0.204014	0.204014	chr7	81113680	0.6903400290734908	chr7:81113680:T:A
chr7:81114159	['C', 'T']	98663	139931.9473561494	-3999.2768743723495	-0.0059952186703842	0.0047201756898153	-1.2701261699474595	0.204043	0.204043	chr7	81114159	0.6902782997562807	chr7:81114159:C:T
chr7:81114226	['A', 'G']	98663	140236.42735926525	-3973.7383201920647	-0.0064959428778941	0.0047290582832936	-1.3736229263323758	0.169562	0.169562	chr7	81114226	0.7706714695286736	chr7:81114226:A:G
chr7:81114586	['A', 'G']	98663	138179.60729454935	-3998.083224077525	-0.0048290435002048	0.0046717297416793	-1.033673557167042	0.301291	0.301291	chr7	81114586	0.5210138411401679	chr7:81114586:A:G
chr7:81115476	['C', 'T']	98663	139923.45489567914	-3998.038814463109	-0.0058828296690511	0.004720630464295	-1.246195759983021	0.212695	0.212695	chr7	81115476	0.672242719302408	chr7:81115476:C:T
chr7:81115865	['G', 'A']	98663	140215.10764504914	-3969.554811984393	-0.0063835797722353	0.0047291621878737	-1.3498331244810735	0.177073	0.177073	chr7	81115865	0.7518476547610796	chr7:81115865:G:A
chr7:81116187	['C', 'A']	98663	139891.42969883233	-4001.454365470659	-0.0059591903178337	0.0047212354368052	-1.262209944324716	0.206876	0.206876	chr7	81116187	0.6842898895766061	chr7:81116187:C:A
chr7:81116987	['C', 'T']	98663	137121.84700145974	-4061.687136616493	-0.0036936975484034	0.0046473445581889	-0.7947974380111013	0.426733	0.426733	chr7	81116987	0.3698437710995811	chr7:81116987:C:T
chr7:81117763	['T', 'A']	98663	95132.46324304598	-3184.426065602391	7.432311971847634e-05	0.0042722684889673	0.0173966406630123	0.98612	0.98612	chr7	81117763	0.0060702329626762	chr7:81117763:T:A
chr7:81118289	['C', 'T']	98663	139936.94831920846	-3999.8211024324696	-0.0059771552224329	0.004721298421189	-1.265998182959105	0.205517	0.205517	chr7	81118289	0.6871522482364308	chr7:81118289:C:T
chr7:81118752	['A', 'C']	98663	140415.65502980174	-3986.9795042360006	-0.0068885145951042	0.0047333669821626	-1.4553096392194105	0.145587	0.145587	chr7	81118752	0.8368774030471963	chr7:81118752:A:C
chr7:81119331	['G', 'A']	98663	50027.18332877119	-753.3189372944447	-0.0023248825921052	0.0049408021058999	-0.4705476038655742	0.637965	0.637965	chr7	81119331	0.1952031468647595	chr7:81119331:G:A
chr7:81120044	['C', 'A']	98663	49328.4993004866	-806.6431158374455	-0.0023902139615871	0.004957609434497	-0.4821303479364656	0.629714	0.629714	chr7	81120044	0.2008566512188859	chr7:81120044:C:A
chr7:81123090	['T', 'C']	98663	5394.022833735528	-27.648561507096524	0.0213513221381538	0.0130713504600104	1.6334442415475383	0.102379	0.102379	chr7	81123090	0.9897891167920532	chr7:81123090:T:C
chr7:81123249	['C', 'T']	98663	47936.68898328283	-781.0791000256121	-0.0003708758307104	0.0049863512425614	-0.0743782001445938	0.94071	0.94071	chr7	81123249	0.0265442392835211	chr7:81123249:C:T
chr7:81123486	['T', 'C']	98663	48322.22380266838	-742.7563111566878	-0.0012062639531559	0.0049790290923646	-0.2422689104198503	0.808572	0.808572	chr7	81123486	0.0922813019041985	chr7:81123486:T:C
chr7:81124202	['G', 'T']	98663	47847.639047435616	-791.1194137069809	-0.0007213025609737	0.0049898273710483	-0.1445546122815422	0.885063	0.885063	chr7	81124202	0.0530258145241452	chr7:81124202:G:T
chr7:81124948	['G', 'T']	98663	91625.43214332782	-2979.754745592746	-0.0008576590742348	0.0042817283177489	-0.200306747786791	0.841241	0.841241	chr7	81124948	0.0750795690339344	chr7:81124948:G:T
chr7:81126262	['C', 'A']	98663	5743.39709445554	7.572636535643217	0.0185315540578568	0.0126981768192792	1.4593869908726576	0.144462	0.144462	chr7	81126262	0.8402463768566547	chr7:81126262:C:A
chr7:81126631	['T', 'C']	98663	41060.65873265278	-900.2511166119716	-0.0029097792244831	0.0052535051303042	-0.5538738713127838	0.579666	0.579666	chr7	81126631	0.236822172193352	chr7:81126631:T:C
chr7:81126644	['T', 'C']	98663	41060.07480283031	-897.419507132146	-0.0028226151991532	0.005253541520307	-0.5372785554739996	0.591076	0.591076	chr7	81126644	0.2283566743495924	chr7:81126644:T:C
chr7:81127751	['C', 'A']	98663	10563.39184997466	-477.7619688571336	0.0062256466875793	0.0094274908605416	0.6603715431469248	0.509017	0.509017	chr7	81127751	0.2932677129817024	chr7:81127751:C:A
chr7:81127798	['C', 'T']	98663	136259.28855590246	-3701.1002928554008	-0.0058816061313396	0.0046422361033209	-1.2669769482711344	0.205167	0.205167	chr7	81127798	0.6878924918566667	chr7:81127798:C:T
chr7:81128871	['C', 'T']	98663	49713.72081820581	-828.0392483833397	-0.0032442869567308	0.0049475041761389	-0.6557421360809679	0.511992	0.511992	chr7	81128871	0.290736824928464	chr7:81128871:C:T
chr7:81128874	['T', 'C']	98663	17690.68956289028	-563.2836489902168	-0.0043606202597864	0.0074708207568852	-0.583686906926205	0.559432	0.559432	chr7	81128874	0.2522526952295238	chr7:81128874:T:C
chr7:81128894	['T', 'G']	98663	41055.82570527832	-899.4341537760336	-0.0029064933743548	0.0052535961862999	-0.5532388237097893	0.580101	0.580101	chr7	81128894	0.2364963858785371	chr7:81128894:T:G
chr7:81129300	['A', 'G']	98663	43975.239961885054	-821.012261578225	-0.0063435333298339	0.0051536081224972	-1.2308916741539275	0.218366	0.218366	chr7	81129300	0.660814981177342	chr7:81129300:A:G
chr7:81129362	['C', 'A']	98663	2697.136684303351	-89.88410496941684	0.0110842945283943	0.0183332058026733	0.604602089110788	0.545445	0.545445	chr7	81129362	0.2632490349945169	chr7:81129362:C:A
chr7:81129528	['A', 'T']	98663	41054.15430703258	-895.8605556908781	-0.0027886649562344	0.0052538701668559	-0.5307829976132159	0.59557	0.59557	chr7	81129528	0.2250671866126002	chr7:81129528:A:T
chr7:81129923	['A', 'G']	98663	44296.87737350596	-794.2951525294567	-0.0066073758935159	0.0051450039047586	-1.2842314633434484	0.199064	0.199064	chr7	81129923	0.7010072734481991	chr7:81129923:A:G
chr7:81130074	['G', 'A']	98663	50092.13877033808	-746.8271807644974	-0.0025358644785856	0.0049387145399945	-0.5134665018700302	0.607626	0.607626	chr7	81130074	0.2163636511770195	chr7:81130074:G:A
chr7:81130296	['AG', 'A']	98663	41051.24113007866	-898.2576078348561	-0.002838400927053	0.0052539073953379	-0.540245709235712	0.589029	0.589029	chr7	81130296	0.2298633228191241	chr7:81130296:AG:A
chr7:81130722	['C', 'T']	98663	5757.641923123708	2.9183691590020056	0.0178537596328686	0.0126828229865033	1.4077118045302786	0.15922	0.15922	chr7	81130722	0.7980023804168945	chr7:81130722:C:T
chr7:81131225	['G', 'A']	98663	43732.42513653296	-759.0511580375378	-0.0039227734690203	0.0052382827741606	-0.7488663056470661	0.45394	0.45394	chr7	81131225	0.3430015466824078	chr7:81131225:G:A
chr7:81131615	['A', 'T']	98663	41039.90324804347	-892.2498695370689	-0.0026172918303919	0.005253630212771	-0.4981872960966166	0.618353	0.618353	chr7	81131615	0.2087635278484072	chr7:81131615:A:T
chr7:81131833	['T', 'TG']	98663	41028.36645301309	-905.2671153058654	-0.0028575059111247	0.0052547557959617	-0.5437942355609915	0.586584	0.586584	chr7	81131833	0.2316697872580887	chr7:81131833:T:TG
chr7:81132788	['ACT', 'A']	98663	93406.98782490572	-2981.810109304657	-0.0019966549794048	0.0042711872899311	-0.467470715721529	0.640164	0.640164	chr7	81132788	0.1937087523114597	chr7:81132788:ACT:A
chr7:81133583	['A', 'C']	98663	50033.60674316765	-758.175043539861	-0.0025722605859102	0.0049370544356897	-0.5210111858025083	0.60236	0.60236	chr7	81133583	0.2201438753798225	chr7:81133583:A:C
chr7:81133960	['C', 'T']	98663	43115.22410863987	-762.6396334150968	-0.0037198379803418	0.0052191279010381	-0.7127317151208302	0.476013	0.476013	chr7	81133960	0.3223811864577216	chr7:81133960:C:T
chr7:81134327	['C', 'T']	98663	42456.95873434408	-750.555072867808	-0.0040621318810068	0.0051993548165337	-0.7812761437418119	0.434642	0.434642	chr7	81134327	0.3618683095688381	chr7:81134327:C:T
chr7:81134647	['G', 'A']	98663	42460.77157283203	-753.3160330598548	-0.004104247552211	0.0051976835983756	-0.7896301255223829	0.429746	0.429746	chr7	81134647	0.366788156958565	chr7:81134647:G:A
chr7:81134740	['AT', 'A']	98663	5435.771320540502	-19.983085349396163	0.0210454069655415	0.0130268947407937	1.6155351973204928	0.106198	0.106198	chr7	81134740	0.9738836621353664	chr7:81134740:AT:A
chr7:81134849	['T', 'C']	98663	84124.61085766426	-3864.2558369420703	0.0004422962476447	0.0043379530273277	0.101959667349641	0.918789	0.918789	chr7	81134849	0.0367842129414195	chr7:81134849:T:C
chr7:81135199	['T', 'C']	98663	41119.16880404701	-892.7197103761641	-0.0017709521710981	0.0052456609083478	-0.33760325000801	0.735663	0.735663	chr7	81135199	0.133321086148495	chr7:81135199:T:C
chr7:81135823	['A', 'G']	98663	49982.580715191376	-766.5681660156943	-0.0026024026670656	0.0049459736198984	-0.5261659012081522	0.598774	0.598774	chr7	81135823	0.2227370658802201	chr7:81135823:A:G
chr7:81135952	['A', 'G']	98663	54472.740691543295	-178.26605519357494	0.0060691187881743	0.0048631407717732	1.247983365688455	0.21204	0.21204	chr7	81135952	0.6735822044456111	chr7:81135952:A:G
chr7:81136317	['T', 'C']	98663	51872.87577690128	-2253.8220218690844	0.0009615049245404	0.0048424705467009	0.1985566902818801	0.84261	0.84261	chr7	81136317	0.074373391020887	chr7:81136317:T:C
chr7:81136491	['G', 'A']	98663	91340.7383472214	-2338.041535482159	-0.0009378424296423	0.0042976034132753	-0.2182245171216339	0.827255	0.827255	chr7	81136491	0.0823605992471698	chr7:81136491:G:A
chr7:81136573	['G', 'C']	98663	95457.51266117916	-2455.416057060004	-0.0013149334198737	0.0042915641928716	-0.3063995691962043	0.759301	0.759301	chr7	81136573	0.1195860281555405	chr7:81136573:G:C
chr7:81137211	['T', 'C']	98663	62082.18005068425	-2806.924724462473	0.0021888973212533	0.0045977733362882	0.4760776926468441	0.63402	0.63402	chr7	81137211	0.1978970421929683	chr7:81137211:T:C
chr7:81138580	['C', 'T']	98663	63574.242792263074	-2981.021887515939	0.003014719638933	0.0045810129174407	0.6580901851325168	0.510482	0.510482	chr7	81138580	0.292019566874808	chr7:81138580:C:T
chr7:81138784	['G', 'A']	98663	14827.653144386326	-365.9578837358865	0.0014652003937148	0.0080832272028743	0.1812642842940061	0.856161	0.856161	chr7	81138784	0.0674445591115646	chr7:81138784:G:A
chr7:81138946	['G', 'A']	98663	11286.40603608262	-163.06585928178197	0.0053119858604192	0.0092564674664413	0.5738675017956336	0.566059	0.566059	chr7	81138946	0.2471383001915321	chr7:81138946:G:A
chr7:81139226	['A', 'C']	98663	14818.003761037282	-357.9021436836668	0.0018440760854543	0.0080864165795524	0.2280461397595212	0.819611	0.819611	chr7	81139226	0.0863922215650798	chr7:81139226:A:C
chr7:81139384	['T', 'C']	98663	64262.75076299108	-3053.2210925233435	0.0021726152997776	0.0045677909581955	0.47563807531068	0.634333	0.634333	chr7	81139384	0.1976826946484044	chr7:81139384:T:C
chr7:81140151	['A', 'T']	98663	63581.24414054578	-2964.241934981175	0.0033309974636829	0.0045808581628044	0.7271557741582068	0.467132	0.467132	chr7	81140151	0.3305603811656499	chr7:81140151:A:T
chr7:81140324	['T', 'C']	98663	26152.241061562945	-534.875107660244	0.0031576106338387	0.006345688417539	0.4975993818277212	0.618768	0.618768	chr7	81140324	0.2084721542208471	chr7:81140324:T:C
chr7:81140383	['A', 'G']	98663	26136.21202043961	-530.0803770956519	0.003262432535593	0.0063495254179501	0.513807303829379	0.607388	0.607388	chr7	81140383	0.2165337925712997	chr7:81140383:A:G
chr7:81140611	['C', 'T']	98663	10850.547464437206	-213.8661145079652	0.0063741853821292	0.0094400802539738	0.6752257619256962	0.499534	0.499534	chr7	81140611	0.3014349468576975	chr7:81140611:C:T
chr7:81141129	['C', 'T']	98663	4960.402209720744	80.8246820498877	0.0096729319116778	0.0136456896848714	0.7088635411665489	0.478411	0.478411	chr7	81141129	0.3201988432663439	chr7:81141129:C:T
chr7:81141636	['T', 'C']	98663	106357.01377597565	-2989.678217496445	-0.0002838455146966	0.0042956535744803	-0.0660773756019134	0.947316	0.947316	chr7	81141636	0.0235051274757359	chr7:81141636:T:C
chr7:81141879	['C', 'T']	98663	10470.31836610582	-215.6358976307896	0.0066109733750041	0.009588790236608	0.6894481172155372	0.490543	0.490543	chr7	81141879	0.3093229172458951	chr7:81141879:C:T
chr7:81142266	['A', 'G']	98663	114351.22611481106	-3417.0839004997656	-0.0011023903162676	0.0043317770649026	-0.2544891622423247	0.799118	0.799118	chr7	81142266	0.0973890868123425	chr7:81142266:A:G
chr7:81143356	['G', 'A']	98663	10712.737265198131	-219.80458735154065	0.0053804888737156	0.0094977929391751	0.5664988601218088	0.571056	0.571056	chr7	81143356	0.2433213010387998	chr7:81143356:G:A
chr7:81143827	['A', 'C']	98663	168715.5202177373	-5174.40740470728	0.010823634163217	0.0060441347853276	1.7907665112783082	0.0733338	0.0733338	chr7	81143827	1.134695810214092	chr7:81143827:A:C
chr7:81144808	['T', 'C']	98663	168626.80030815394	-5177.19488955792	0.0110183299194835	0.0060366592320015	1.825236359387856	0.0679684	0.0679684	chr7	81144808	1.167692953401995	chr7:81144808:T:C
chr7:81144869	['T', 'G']	98663	11384.269239346388	-85.30172025148005	0.0078403245643849	0.0092111067012907	0.8511816026717295	0.394671	0.394671	chr7	81144869	0.4037647839229049	chr7:81144869:T:G
chr7:81145081	['A', 'C']	98663	168666.51425733138	-5180.0384446055805	0.0107423839202182	0.0060408439801153	1.778291900201171	0.075359	0.075359	chr7	81145081	1.1228648731844386	chr7:81145081:A:C
chr7:81145591	['A', 'G']	98663	83502.92689800594	-3160.2382366037177	0.0015627325535915	0.0043288403042985	0.3610048982494707	0.718097	0.718097	chr7	81145591	0.1438168876248247	chr7:81145591:A:G
chr7:81145849	['G', 'A']	98663	11173.792764758353	-140.21650451566083	0.0069135203755129	0.0093030949321438	0.7431419786576092	0.457397	0.457397	chr7	81145849	0.339706688193893	chr7:81145849:G:A
chr7:81146340	['A', 'G']	98663	168660.25674812734	-5172.599270722804	0.0111048660613249	0.0060401214982641	1.838517000778279	0.0659893	0.0659893	chr7	81146340	1.1805264785139151	chr7:81146340:A:G
chr7:81146840	['A', 'G']	98663	10702.990092985998	-208.58022264617216	0.0062934280719824	0.0095046699249085	0.6621406236832569	0.507883	0.507883	chr7	81146840	0.2942363237529223	chr7:81146840:A:G
chr7:81146935	['G', 'A']	98663	168682.61306150595	-5183.232207860986	0.0106628636440836	0.0060438268231107	1.7642569776007395	0.0776918	0.0776918	chr7	81146935	1.109624816497408	chr7:81146935:G:A
chr7:81147170	['T', 'A']	98663	11159.637454117748	-135.0760776267849	0.0075454560653794	0.0093119313394459	0.8102997960709183	0.41777	0.41777	chr7	81147170	0.3790627498565365	chr7:81147170:T:A
chr7:81147370	['A', 'G']	98663	57700.28125950403	-2660.1977085104304	0.0065040321043448	0.0047080761115459	1.381462820533973	0.16714	0.16714	chr7	81147370	0.7769196021688449	chr7:81147370:A:G
chr7:81147426	['A', 'C']	98663	63351.41037520658	-2490.2897073476224	0.0073217109113824	0.0045803660317957	1.5984990851292105	0.109935	0.109935	chr7	81147426	0.9588640192512196	chr7:81147426:A:C
chr7:81147622	['G', 'C']	98663	157215.56076102052	-5096.7268964374925	0.005896835555219	0.0053253749455935	1.1073089905337756	0.268163	0.268163	chr7	81147622	0.57160114447226	chr7:81147622:G:C
chr7:81147894	['G', 'A']	98663	83852.84772206566	-3137.342216078035	0.0014220997884517	0.0043240859551754	0.3288787048161334	0.742248	0.742248	chr7	81147894	0.1294509639442909	chr7:81147894:G:A
chr7:81148400	['T', 'C']	98663	155958.22644798996	-5011.446489026617	0.0081087737711581	0.0052838120602593	1.5346446237454028	0.124874	0.124874	chr7	81148400	0.9035279766135756	chr7:81148400:T:C
chr7:81149064	['C', 'T']	98663	11432.042826443934	-88.7902903282502	0.0070292208063487	0.0092016428084836	0.7639093314802464	0.444923	0.444923	chr7	81149064	0.3517151431058601	chr7:81149064:C:T
chr7:81149107	['G', 'A']	98663	168659.9323662682	-5184.218325307099	0.0106380459585791	0.0060399890283953	1.7612690865111178	0.078196	0.078196	chr7	81149107	1.1068154620598225	chr7:81149107:G:A
chr7:81149386	['A', 'G']	98663	157221.74818306218	-5090.962139979365	0.0059369380913739	0.0053249766465726	1.1149228410598284	0.264886	0.264886	chr7	81149386	0.5769409948300621	chr7:81149386:A:G
chr7:81149605	['C', 'T']	98663	168651.09365148554	-5181.127646876414	0.0106812854526974	0.0060389434961184	1.768734127014565	0.0769413	0.0769413	chr7	81149605	1.1138404801288022	chr7:81149605:C:T
chr7:81150497	['A', 'G']	98663	169128.97791127954	-5198.852676196838	0.0105637978580405	0.0061396838643979	1.7205768393543146	0.0853308	0.0853308	chr7	81150497	1.0688941827166305	chr7:81150497:A:G
chr7:81151233	['A', 'G']	98663	168650.965546951	-5187.365595671137	0.0105229490995564	0.006038858977774	1.7425393006006695	0.0814172	0.0814172	chr7	81151233	1.0892838374203764	chr7:81151233:A:G
chr7:81151292	['G', 'T']	98663	168411.94858903665	-5199.870151281941	0.0108906274256626	0.0060183009084853	1.809585062506214	0.0703632	0.0703632	chr7	81151292	1.1526544177827964	chr7:81151292:G:T
chr7:81151700	['G', 'A']	98663	93821.72421099585	-2691.249088180972	-0.0017013396332172	0.0042923721876827	-0.3963634929187699	0.691838	0.691838	chr7	81151700	0.1599955875412647	chr7:81151700:G:A
chr7:81151836	['G', 'A']	98663	11421.81036125527	-91.49405826818932	0.0071240298624202	0.0092050909100505	0.773922814237714	0.438978	0.438978	chr7	81151836	0.3575572444914001	chr7:81151836:G:A
chr7:81152218	['T', 'C']	98663	168461.19672579822	-5154.592939845348	0.0103241566672524	0.0060216464842893	1.7145072687658482	0.0864387	0.0864387	chr7	81152218	1.0632917733375238	chr7:81152218:T:C
chr7:81152796	['G', 'A']	98663	168438.085475983	-5152.640777161565	0.0104276474659957	0.0060229441190724	1.7313206398470975	0.0833977	0.0833977	chr7	81152796	1.0788459264735577	chr7:81152796:G:A
chr7:81152840	['T', 'A']	98663	10691.57028625936	-215.4387968042537	0.0057738390559201	0.0095127583199198	0.6069573999193927	0.543881	0.543881	chr7	81152840	0.2644961126120868	chr7:81152840:T:A
chr7:81153572	['G', 'T']	98663	168441.65793928338	-5152.303243244362	0.0103264826374128	0.0060202313901829	1.7152966336562978	0.086294	0.086294	chr7	81153572	1.064019399620578	chr7:81153572:G:T
chr7:81153675	['T', 'A']	98663	61827.91975546455	-2314.678041322757	0.0072883727400743	0.0046104634837164	1.5808329825875391	0.113919	0.113919	chr7	81153675	0.943403835999951	chr7:81153675:T:A
chr7:81155377	['G', 'A']	98663	168454.09894967353	-5152.087403168868	0.0103853378845454	0.0060212381221077	1.7247844502967282	0.0845695	0.0845695	chr7	81155377	1.0727862370791017	chr7:81155377:G:A
chr7:81155437	['A', 'G']	98663	5155.31351044528	110.71294190767608	0.0110199518313371	0.0134189686991395	0.8212219641024855	0.411522	0.411522	chr7	81155437	0.3856069424123293	chr7:81155437:A:G
chr7:81155489	['T', 'C']	98663	11733.14058492574	-112.24561644956913	0.0026968279704348	0.0090938526489975	0.2965550547745152	0.766807	0.766807	chr7	81155489	0.1153139312041246	chr7:81155489:T:C
chr7:81156531	['A', 'T']	98663	168644.89534883725	-5179.277225211617	0.0107832011294695	0.0060379418765297	1.7859067460363085	0.0741174	0.0741174	chr7	81156531	1.1300798239113967	chr7:81156531:A:T
chr7:81156717	['C', 'T']	98663	55830.58091627042	-2586.789362155513	0.006383523227967	0.0047493745933459	1.3440765941921289	0.178927	0.178927	chr7	81156717	0.7473241196548369	chr7:81156717:C:T
chr7:81156868	['T', 'C']	98663	168633.67350869192	-5176.339049535044	0.0110287927800546	0.0060367048041805	1.826955787604023	0.0677094	0.0677094	chr7	81156868	1.1693510346421512	chr7:81156868:T:C
chr7:81158335	['T', 'G']	98663	11417.578615013485	-89.12656800126476	0.0070584228206716	0.0092064405224862	0.7666831500656358	0.443272	0.443272	chr7	81158335	0.3533297007546833	chr7:81158335:T:G
chr7:81158420	['A', 'AT']	98663	168655.80354174273	-5182.83166727099	0.010632298580199	0.0060395760426339	1.7604379024528694	0.0783367	0.0783367	chr7	81158420	1.106034727426609	chr7:81158420:A:AT
chr7:81158844	['C', 'T']	98663	5316.42481088645	45.36525203908153	0.017205862701066	0.0131810305918532	1.3053503351779188	0.191777	0.191777	chr7	81158844	0.7172034793970623	chr7:81158844:C:T
chr7:81159459	['G', 'C']	98663	168653.22202736948	-5186.228024494287	0.0105038636734356	0.0060395102580633	1.7391912960843177	0.0820042	0.0820042	chr7	81159459	1.0861639038344242	chr7:81159459:G:C
chr7:81159583	['G', 'A']	98663	10681.757855578984	-211.8726869496244	0.0059264873874837	0.0095108018607125	0.6231322525984851	0.533199	0.533199	chr7	81159583	0.2731106737647222	chr7:81159583:G:A
chr7:81160475	['A', 'G']	98663	168674.77289269603	-5179.442988846163	0.0108568541286219	0.006042406221551	1.796776603648313	0.0723741	0.0723741	chr7	81160475	1.1404168238512291	chr7:81160475:A:G
chr7:81160623	['A', 'G']	98663	168691.10927747184	-5178.9938058987655	0.0109279817673886	0.0060480430782083	1.806862422452499	0.0707868	0.0707868	chr7	81160623	1.150047720016878	chr7:81160623:A:G
chr7:81160870	['C', 'A']	98663	170473.91530897983	-5261.711059477646	0.0108602140029781	0.0064486188459467	1.6841147325375432	0.0921627	0.0921627	chr7	81160870	1.035444810636089	chr7:81160870:C:A
chr7:81161252	['G', 'A']	98663	86129.73706222026	-3264.8423143768287	0.0015543312146447	0.0043451234406287	0.3577185403091328	0.720555	0.720555	chr7	81161252	0.1423328638647536	chr7:81161252:G:A
chr7:81161797	['T', 'C']	98663	55574.57570504634	-2534.606439134729	0.005811059109348	0.0047523395728144	1.2227785957447104	0.221416	0.221416	chr7	81161797	0.6547909992628971	chr7:81161797:T:C
chr7:81161829	['C', 'T']	98663	10293.312983985405	-263.06609171583204	0.0032459005617449	0.0096250430721127	0.3372349128649062	0.735941	0.735941	chr7	81161829	0.1331570014254237	chr7:81161829:C:T
chr7:81161864	['T', 'C']	98663	168651.09365148554	-5181.893911022413	0.0107850366815237	0.0060379343165015	1.78621298546565	0.0740678	0.0740678	chr7	81161864	1.1303705547955452	chr7:81161864:T:C
chr7:81161915	['T', 'C']	98663	168659.80398775497	-5182.126129624001	0.0106936468943638	0.006038451691657	1.7709253034413723	0.0765762	0.0765762	chr7	81161915	1.1159061887845976	chr7:81161915:T:C
chr7:81162053	['T', 'G']	98663	55884.19546859956	-2589.8540010032043	0.0058992875758555	0.004745726527106	1.2430736457654734	0.213844	0.213844	chr7	81162053	0.6699029305998153	chr7:81162053:T:G
chr7:81162098	['T', 'C']	98663	13903.691052295464	-742.7666460442149	0.0020917928979904	0.0083317007181613	0.2510643347318971	0.801765	0.801765	chr7	81162098	0.0959529062279722	chr7:81162098:T:C
chr7:81162752	['A', 'G']	98663	10928.775381122285	-160.52703633579637	0.006181549487156	0.0093978451398654	0.657762433319321	0.510692	0.510692	chr7	81162752	0.291840945322584	chr7:81162752:A:G
chr7:81163109	['T', 'G']	98663	168608.67148142518	-5196.576036626162	0.0105054155688359	0.0060347759798743	1.7408128493702	0.0817195	0.0817195	chr7	81163109	1.0876742992582056	chr7:81163109:T:G
chr7:81163211	['C', 'T']	98663	10656.5400474366	-208.500734541684	0.0063879296250041	0.0095189385783153	0.6710758318743857	0.502174	0.502174	chr7	81163211	0.2991457765869286	chr7:81163211:C:T
chr7:81163739	['T', 'C']	98663	11823.35950739915	-834.1001717936854	-0.0190296011190006	0.0089588277121764	-2.124117320967825	0.0336628	0.0336628	chr7	81163739	1.4728497631678372	chr7:81163739:T:C
chr7:81163818	['C', 'G']	98663	10932.22160732204	-165.34427032563858	0.0056777029648729	0.0093971912043853	0.604191490987581	0.545718	0.545718	chr7	81163818	0.2630317211815788	chr7:81163818:C:G
chr7:81164243	['T', 'A']	98663	168608.67148142518	-5192.580277316245	0.0105220428436993	0.0060348720424605	1.7435403384972528	0.0812424	0.0812424	chr7	81164243	1.090217255486816	chr7:81164243:T:A
chr7:81164466	['C', 'A']	98663	168602.9621411774	-5193.820176103599	0.0105094163302246	0.0060343066292447	1.741611253112603	0.0815796	0.0815796	chr7	81164466	1.0884184284405796	chr7:81164466:C:A
chr7:81164543	['C', 'A']	98663	85346.57056110291	-3237.04254299013	0.0018332322161958	0.0043176738259444	0.4245879355638544	0.671138	0.671138	chr7	81164543	0.1731881706262706	chr7:81164543:C:A
chr7:81164616	['G', 'A']	98663	155370.49518972455	-5090.253506672883	0.0084116962076014	0.0052576735451668	1.5998894064721638	0.109626	0.109626	chr7	81164616	0.9600864320067368	chr7:81164616:G:A
chr7:81164803	['T', 'A']	98663	168605.79796658963	-5193.357220939337	0.0105070926132313	0.0060348253563385	1.741076500614139	0.0816733	0.0816733	chr7	81164803	1.0879198964399497	chr7:81164803:T:A
chr7:81165199	['G', 'A']	98663	168606.50695887522	-5192.164341420685	0.0105963483016533	0.0060348461700634	1.755860547733225	0.0791153	0.0791153	chr7	81165199	1.1017395207624192	chr7:81165199:G:A
chr7:81165432	['T', 'C']	98663	5022.407237342253	109.93288013975696	0.018945496662029	0.0135747336728026	1.395644078085068	0.162825	0.162825	chr7	81165432	0.7882789131538799	chr7:81165432:T:C
chr7:81165455	['C', 'T']	98663	10764.090995712242	-233.3679131540777	0.0036728308034887	0.0094745908570724	0.3876505971492301	0.698275	0.698275	chr7	81165455	0.1559735065146267	chr7:81165455:C:T
chr7:81165980	['T', 'C']	98663	168601.0125812306	-5185.321740051617	0.0108115829992031	0.0060346560583002	1.7915823030763518	0.073203	0.073203	chr7	81165980	1.1354711203521544	chr7:81165980:T:C
chr7:81166765	['G', 'A']	98663	16388.664430006385	-769.6519748583057	0.0132022571228024	0.0077155289258305	1.711127940769306	0.0870606	0.0870606	chr7	81166765	1.0601783441187629	chr7:81166765:G:A
chr7:81166998	['G', 'A']	98663	168604.46895908515	-5191.8851405212745	0.0105676578977836	0.0060359439212376	1.7507879522540044	0.0799856	0.0799856	chr7	81166998	1.096988193051214	chr7:81166998:G:A
chr7:81167597	['G', 'A']	98663	168612.3807549618	-5187.409742347015	0.0106882398244432	0.0060363362798558	1.7706501640923336	0.076622	0.076622	chr7	81167597	1.115646516179257	chr7:81167597:G:A
chr7:81167778	['T', 'A']	98663	168610.83582845962	-5188.438526924548	0.0107299680603712	0.0060358834560774	1.777696361842022	0.0754568	0.0754568	chr7	81167778	1.1223016164661923	chr7:81167778:T:A
chr7:81167995	['C', 'A']	98663	168522.08057534997	-5201.337222602644	0.0098752737421598	0.0060278266866789	1.638280968492921	0.101366	0.101366	chr7	81167995	0.994107690845902	chr7:81167995:C:A
chr7:81168478	['A', 'G']	98663	155598.65608020432	-5072.876109475092	0.0082683480701897	0.0052674743811308	1.5696987724911702	0.116488	0.116488	chr7	81168478	0.9337188111375884	chr7:81168478:A:G
chr7:81169320	['A', 'G']	98663	168528.20555499246	-5206.604119350779	0.0097077127687748	0.0060289371162819	1.6101864361062734	0.10736	0.10736	chr7	81169320	0.9691574971750831	chr7:81169320:A:G
chr7:81169443	['T', 'C']	98663	26201.9212687021	-1353.5911655965865	-0.0106183126741741	0.0062671140091099	-1.6942906509661864	0.0902132	0.0902132	chr7	81169443	1.0447299118179572	chr7:81169443:T:C
chr7:81169965	['A', 'G']	98663	168525.7890463447	-5199.712340541886	0.0099548516392678	0.0060285323314374	1.651289417053546	0.0986827	0.0986827	chr7	81169965	1.0057589765408377	chr7:81169965:A:G
chr7:81170032	['A', 'G']	98663	168520.91263976318	-5195.178519324846	0.0101321262773902	0.0060283413870977	1.6807485885049145	0.0928149	0.0928149	chr7	81170032	1.032382298906742	chr7:81170032:A:G
chr7:81170463	['C', 'T']	98663	168448.24385497227	-5186.049122600485	0.0100947124558348	0.0060219149668079	1.6763292925050763	0.0936769	0.0936769	chr7	81170463	1.028367489574998	chr7:81170463:C:T
chr7:81170638	['C', 'T']	98663	168292.35156202485	-5213.127222131513	0.0103257910842227	0.0060083239545888	1.7185809490742474	0.0856938	0.0856938	chr7	81170638	1.0670505984174323	chr7:81170638:C:T
