## Supplementary material for "Characterization of shared and ancestry-specific signals driving complex traits using multi-ancestry fine-mapping": s2_gwas_temp.txt

locus	alleles	n	sum_x	y_transpose_x	beta	standard_error	t_stat	p_value	p_value_str	chrom	pos	-log10pvalue	rsid
chr7:79677597	['C', 'T']	19959	2482.74635393174	300.9944068963439	-0.0142903349711444	0.0209164245191621	-0.6832111749334877	0.494481	0.494481	chr7	79677597	0.3058503911318863	chr7:79677597:C:T
chr7:79677808	['T', 'C']	19959	7553.541434802223	1099.4291062611603	0.0110363734113015	0.0129082287604832	0.8549874360057673	0.392568	0.392568	chr7	79677808	0.4060851046082148	chr7:79677808:T:C
chr7:79677926	['T', 'A']	19959	8046.612628413932	1168.8013235873032	0.01107758471034	0.0126146952169472	0.8781492156431852	0.379873	0.379873	chr7	79677926	0.4203615734305932	chr7:79677926:T:A
chr7:79678522	['C', 'A']	19959	12588.153503057032	1854.0467661881053	0.0122372373224522	0.010837898581032	1.1291153198157051	0.258863	0.258863	chr7	79678522	0.5869300200331133	chr7:79678522:C:A
chr7:79678534	['C', 'T']	19959	991.0993135240768	142.77605257700623	0.0135534102685966	0.0324425571406427	0.4177663989259794	0.676122	0.676122	chr7	79678534	0.1699749325402082	chr7:79678534:C:T
chr7:79678662	['G', 'A']	19959	955.0478504860206	139.8021282797836	0.0130822778150196	0.0330352270622266	0.3960099257189069	0.692102	0.692102	chr7	79678662	0.1598298957560526	chr7:79678662:G:A
chr7:79678917	['A', 'G']	19959	3248.627650508797	366.78714211778777	-0.0233688776483028	0.0184014814470655	-1.2699454506163983	0.204119	0.204119	chr7	79678917	0.6901165679879824	chr7:79678917:A:G
chr7:79679079	['G', 'C']	19959	3248.8138719053823	367.05240837590406	-0.0231429268065469	0.0183990159129973	-1.2578350340030098	0.208466	0.208466	chr7	79679079	0.6809647666684446	chr7:79679079:G:C
chr7:79679530	['G', 'A']	19959	3099.3105677205995	361.7813021416087	-0.0180354021531731	0.01880097756826	-0.9592800208229963	0.337429	0.337429	chr7	79679530	0.4718175951353136	chr7:79679530:G:A
chr7:79679680	['A', 'G']	19959	1606.4024255788313	203.2347590713909	-0.0038538015974402	0.0255681877500253	-0.1507264275089843	0.880193	0.880193	chr7	79679680	0.0554220896170429	chr7:79679680:A:G
chr7:79680347	['T', 'C']	19959	991.0496542739752	142.84347749443765	0.0138924737125122	0.0324426536794911	0.4282163182383085	0.668498	0.668498	chr7	79680347	0.1748998877142827	chr7:79680347:T:C
chr7:79680406	['C', 'T']	19959	2444.0	281.4576311534024	-0.02020692625015	0.0211107065977303	-0.957188531639319	0.338484	0.338484	chr7	79680406	0.4704618554158803	chr7:79680406:C:T
chr7:79681180	['G', 'C']	19959	2463.740640505187	298.8778718400303	-0.0147361638876508	0.0209993690186973	-0.7017431749749303	0.482848	0.482848	chr7	79681180	0.316189563141925	chr7:79681180:G:C
chr7:79681270	['C', 'T']	19959	5561.114507642195	894.3164811208934	0.025954042635366	0.0146386897712146	1.772975795033359	0.076248	0.076248	chr7	79681270	1.1177715434612463	chr7:79681270:C:T
chr7:79681631	['T', 'G']	19959	36387.0	4833.37879162738	-0.0378490938560479	0.0181604366576775	-2.0841510900591054	0.0371591	0.0371591	chr7	79681631	1.429934813240481	chr7:79681631:T:G
chr7:79682482	['A', 'G']	19959	10281.090663058185	1418.1932763136451	0.0021129621706579	0.0115114169212888	0.1835536133480045	0.854366	0.854366	chr7	79682482	0.0683560429772602	chr7:79682482:A:G
chr7:79682638	['C', 'T']	19959	23309.839430690587	3106.9251164644547	-0.0044187531791529	0.0102736976461015	-0.4301034867256068	0.667125	0.667125	chr7	79682638	0.1757927841883561	chr7:79682638:C:T
chr7:79683992	['A', 'G']	19959	440.0881984465047	51.14356556445512	-0.0056666310192279	0.0485443148291409	-0.116731094859873	0.907074	0.907074	chr7	79683992	0.0423572813183957	chr7:79683992:A:G
chr7:79684132	['A', 'C']	19959	3902.0	596.6744764368038	0.0245969463106337	0.0171754700601754	1.4320974170987255	0.152132	0.152132	chr7	79684132	0.8177794252520573	chr7:79684132:A:C
chr7:79684563	['G', 'T']	19959	4857.486746504986	726.390124362323	0.0154349236204148	0.0154741152696291	0.997467276898781	0.31855	0.31855	chr7	79684563	0.4968223905819398	chr7:79684563:G:T
chr7:79684777	['G', 'A']	19959	1557.156035476274	153.52580567723524	-0.0377891960657011	0.0260848970269761	-1.4487002201550132	0.147437	0.147437	chr7	79684777	0.8313935145815825	chr7:79684777:G:A
chr7:79684829	['A', 'G']	19959	1557.156035476274	153.66526759015784	-0.0377164851417705	0.026084889011972	-1.445913192287685	0.148217	0.148217	chr7	79684829	0.8291019813582227	chr7:79684829:A:G
chr7:79684988	['A', 'AC']	19959	3905.173958803188	596.6430990845794	0.0247515108291357	0.0171676055048938	1.4417567331728312	0.149387	0.149387	chr7	79684988	0.8256871941800182	chr7:79684988:A:AC
chr7:79685308	['G', 'A']	19959	23148.479404690323	3039.965062498908	-0.0085323786577438	0.010272388280916	-0.8306129426197054	0.406202	0.406202	chr7	79685308	0.3912579426081557	chr7:79685308:G:A
chr7:79685406	['T', 'C']	19959	4125.41338878589	383.6412621701194	-0.047180012291818	0.0165743680544307	-2.8465647762181474	0.00442388	0.00442388	chr7	79685406	2.354196662002781	chr7:79685406:T:C
chr7:79685646	['T', 'C']	19959	4124.0	384.7499512013972	-0.0468608348766655	0.0165754861707686	-2.827116767127231	0.0047016	0.0047016	chr7	79685646	2.3277543222936576	chr7:79685646:T:C
chr7:79685941	['C', 'T']	19959	4123.206583826035	384.3877977077289	-0.0468895659902317	0.0165768612323726	-2.828615461813841	0.00467965	0.00467965	chr7	79685941	2.3297866274286165	chr7:79685941:C:T
chr7:79686198	['A', 'C']	19959	1514.2276007215876	131.942629017843	-0.0490382211723932	0.0264990994452341	-1.850561800175168	0.0642474	0.0642474	chr7	79686198	1.1921444429149637	chr7:79686198:A:C
chr7:79686211	['C', 'A']	19959	1513.1516259958912	131.65285972551305	-0.0493717735442916	0.0265068477965747	-1.862604483309085	0.0625326	0.0625326	chr7	79686211	1.2038935137121314	chr7:79686211:C:A
chr7:79686306	['AT', 'A']	19959	1515.0759094097605	133.37894088186212	-0.0481391760762924	0.0264913454108779	-1.817166147270324	0.0692067	0.0692067	chr7	79686306	1.1598518588355176	chr7:79686306:AT:A
chr7:79686323	['T', 'C']	19959	4123.826459533952	384.11715412276425	-0.0470213059770702	0.0165771221001695	-2.836518045348128	0.00456543	0.00456543	chr7	79686323	2.340518311704168	chr7:79686323:T:C
chr7:79686367	['C', 'A']	19959	1394.069846678024	135.31585796158956	-0.0405708635703304	0.0275522677300701	-1.4725054201637284	0.1409	0.1409	chr7	79686367	0.8510890068906436	chr7:79686367:C:A
chr7:79686445	['T', 'G']	19959	24063.82265096468	3169.983019484225	-0.0086149843822781	0.0103447816344909	-0.8327855228528521	0.404976	0.404976	chr7	79686445	0.3925707135172068	chr7:79686445:T:G
chr7:79686848	['A', 'C']	19959	15455.64621861374	2168.7587634204388	0.0070034309052699	0.010338178537752	0.6774337355168895	0.498139	0.498139	chr7	79686848	0.3026494554132757	chr7:79686848:A:C
chr7:79687378	['C', 'T']	19959	1257.2519669255826	102.28336729237104	-0.062384173074971	0.028843411364577	-2.1628569619052027	0.030564	0.030564	chr7	79687378	1.51478980898876	chr7:79687378:C:T
chr7:79688241	['T', 'A']	19959	4462.117820988273	400.16902499734783	-0.0510221349185278	0.0160437311069327	-3.180191351903205	0.00147403	0.00147403	chr7	79688241	2.831493677466199	chr7:79688241:T:A
chr7:79688273	['G', 'A']	19959	1728.0	150.20342471307578	-0.0499355089249457	0.024833258608299	-2.01083191346696	0.0443566	0.0443566	chr7	79688273	1.3530417505713193	chr7:79688273:G:A
chr7:79688502	['T', 'A']	19959	9922.983010073673	1333.3454516028946	-0.0019739801188674	0.0116323291688298	-0.1696977527215272	0.86525	0.86525	chr7	79688502	0.0628583920338347	chr7:79688502:T:A
chr7:79688583	['G', 'A']	19959	1850.2781118460607	148.5457057370818	-0.0556148718084662	0.0240551499700315	-2.311973605558586	0.0207893	0.0207893	chr7	79688583	1.6821601336245382	chr7:79688583:G:A
chr7:79689028	['CAATT', 'C']	19959	3128.3134739690336	501.51884120936506	0.0336560167667351	0.0191367112140897	1.758714775502041	0.0786413	0.0786413	chr7	79689028	1.1043493159012518	chr7:79689028:CAATT:C
chr7:79689047	['G', 'A']	19959	3789.949433697504	340.7473775502783	-0.0499482431846724	0.0173152338383816	-2.8846415619265446	0.00392279	0.00392279	chr7	79689047	2.406404940476716	chr7:79689047:G:A
chr7:79689782	['C', 'A']	19959	10844.902310131383	1460.4616441792962	-0.001972389151003	0.0113441718024773	-0.1738680606522836	0.861971	0.861971	chr7	79689782	0.0645073452563046	chr7:79689782:C:A
chr7:79689811	['C', 'CA']	19959	23949.199518869344	3168.059267729104	-0.0067613923294133	0.0103301926509009	-0.6545272249906817	0.51278	0.51278	chr7	79689811	0.2900689219818756	chr7:79689811:C:CA
chr7:79689972	['T', 'A']	19959	4211.978515922573	381.40663925765256	-0.0487665883489474	0.016464810902469	-2.9618675026285484	0.0030614	0.0030614	chr7	79689972	2.5140799221362964	chr7:79689972:T:A
chr7:79690735	['G', 'A']	19959	4402.8823853670765	401.6070589313335	-0.0489607360201862	0.0161439925419039	-3.0327526411513133	0.00242646	0.00242646	chr7	79690735	2.6150268635996587	chr7:79690735:G:A
chr7:79690744	['A', 'T']	19959	3597.5407396271803	575.0867265210971	0.032382570130338	0.0178654715514615	1.812578528199484	0.0699119	0.0699119	chr7	79690744	1.1554488948627986	chr7:79690744:A:T
chr7:79690746	['T', 'G']	19959	10847.630487071558	1474.8523668508246	-0.0002038978169371	0.0113148812665106	-0.0180203231597872	0.985623	0.985623	chr7	79690746	0.0062891705849496	chr7:79690746:T:G
chr7:79691231	['G', 'T']	19959	2544.127467682132	250.89034191909832	-0.0397919032389596	0.0206159192500525	-1.9301542054137704	0.0536019	0.0536019	chr7	79691231	1.2708198158129962	chr7:79691231:G:T
chr7:79691374	['G', 'A']	19959	4342.652736019243	383.1045429341483	-0.0516490339916552	0.0162311347971881	-3.182096300537342	0.00146437	0.00146437	chr7	79691374	2.8343491769278426	chr7:79691374:G:A
chr7:79691420	['G', 'T']	19959	23155.48045700541	3049.9905162012224	-0.007345395907936	0.010269785196588	-0.7152433831212361	0.474467	0.474467	chr7	79691420	0.3237939881182251	chr7:79691420:G:T
chr7:79692436	['A', 'G']	19959	9631.412799438707	1094.0538313295986	-0.0292918350024672	0.0117793017586444	-2.486720826297778	0.0129008	0.0129008	chr7	79692436	1.8893833575447223	chr7:79692436:A:G
chr7:79692569	['TCAGA', 'T']	19959	13639.46699413563	1952.413319716503	0.0101555216084025	0.0105697720841195	0.9608080030089444	0.33666	0.33666	chr7	79692569	0.4728084809128992	chr7:79692569:TCAGA:T
chr7:79692819	['G', 'C']	19959	9102.824304685542	1252.3800971922242	0.001260921109391	0.0120251952028445	0.1048566021691495	0.916491	0.916491	chr7	79692819	0.037871795480301	chr7:79692819:G:C
chr7:79693077	['A', 'T']	19959	12759.47498997594	1595.9986396519744	-0.0133987013578217	0.0108228706620598	-1.2379988430233746	0.215731	0.215731	chr7	79693077	0.666087443392662	chr7:79693077:A:T
chr7:79693774	['T', 'C']	19959	9534.477703176672	1299.069583078459	0.0001486521133334	0.0118130246120221	0.0125837470263232	0.98996	0.98996	chr7	79693774	0.0043823530087436	chr7:79693774:T:C
chr7:79695364	['A', 'G']	19959	13010.214776201696	1586.9544010344955	-0.0177489977268197	0.0107707663066605	-1.647886252609891	0.0993918	0.0993918	chr7	79695364	1.0026494441907232	chr7:79695364:A:G
chr7:79695535	['AT', 'A']	19959	26905.04404690319	3819.360414293868	0.0178967008200996	0.0107704712209758	1.6616451084559063	0.0965997	0.0965997	chr7	79695535	1.015024222327228	chr7:79695535:AT:A
chr7:79695977	['A', 'C']	19959	2685.516618134352	275.4095383206307	-0.0329123265418861	0.020084638046721	-1.638681586659676	0.101295	0.101295	chr7	79695977	0.9944119912241364	chr7:79695977:A:C
chr7:79696436	['C', 'T']	19959	26904.131729323315	3821.0843701018334	0.0180905182186879	0.0107739380229437	1.6790998964504134	0.0931482	0.0931482	chr7	79696436	1.0308255330127247	chr7:79696436:C:T
chr7:79698214	['C', 'T']	19959	13214.324146915867	1589.3774225967295	-0.0197386993390562	0.0107914085295789	-1.829112417063349	0.0673977	0.0673977	chr7	79698214	1.1713549238556582	chr7:79698214:C:T
chr7:79698717	['T', 'C']	19959	13232.303794296022	1586.0101481835138	-0.0204003310365533	0.0107919565470416	-1.890327388516556	0.0587287	0.0587287	chr7	79698717	1.2311496124564665	chr7:79698717:T:C
chr7:79699019	['A', 'C']	19959	13213.8892400301	1583.2428415098511	-0.0204547052072576	0.0108018399591674	-1.8936315743039545	0.0582884	0.0582884	chr7	79699019	1.234417865776935	chr7:79699019:A:C
chr7:79699257	['C', 'T']	19959	29579.820291743952	3974.423520379821	-0.0010567284397163	0.0115419268541588	-0.0915556347799613	0.927052	0.927052	chr7	79699257	0.0328959048202516	chr7:79699257:C:T
chr7:79699698	['GA', 'G']	19959	26701.01337943476	3821.803499527094	0.0205040121476942	0.0107945397693468	1.899479976526576	0.0575158	0.0575158	chr7	79699698	1.240212835132494	chr7:79699698:GA:G
chr7:79700437	['A', 'G']	19959	2707.4069452796152	261.84036724372135	-0.0385448107614898	0.019977752365898	-1.929386752600144	0.053697	0.053697	chr7	79700437	1.270049977239745	chr7:79700437:A:G
chr7:79701086	['TTA', 'T']	19959	1674.0194247854242	200.90037796677024	-0.0062211344927106	0.0253867431819651	-0.2450544541345575	0.806417	0.806417	chr7	79701086	0.0934403254814224	chr7:79701086:TTA:T
chr7:79701187	['G', 'A']	19959	8712.092849519731	1237.5543476426271	0.0054786491489778	0.0123373775821411	0.4440691802209561	0.656997	0.656997	chr7	79701187	0.1824366135245728	chr7:79701187:G:A
chr7:79702483	['A', 'T']	19959	13211.985868911608	1582.5940871019889	-0.0204818703754461	0.0107946000750859	-1.8974181751039043	0.0577872	0.0577872	chr7	79702483	1.2381683481709116	chr7:79702483:A:T
chr7:79703215	['A', 'G']	19959	978.0980107230546	87.5091379138444	-0.0415317410309711	0.0329864600349571	-1.2590541994187383	0.208025	0.208025	chr7	79703215	0.6818844693179397	chr7:79703215:A:G
chr7:79703793	['C', 'T']	19959	13212.309862684171	1585.6984800482744	-0.0201936951956546	0.0107970525403727	-1.8702970204271627	0.0614572	0.0614572	chr7	79703793	1.2114272301559512	chr7:79703793:C:T
chr7:79704365	['G', 'A']	19959	8599.43085479507	1208.3604707547204	0.003822938569213	0.0122916669511531	0.3110187238561983	0.75579	0.75579	chr7	79704365	0.1215988586131695	chr7:79704365:G:A
chr7:79704758	['C', 'T']	19959	16316.269957404158	2388.83430235423	0.0182915897068428	0.0102680217046827	1.78141322962931	0.0748602	0.0748602	chr7	79704758	1.125749016938664	chr7:79704758:C:T
chr7:79705008	['G', 'A']	19959	10307.647969924812	1244.6284247574956	-0.0172451767891181	0.0115874351842259	-1.4882652213316456	0.136697	0.136697	chr7	79705008	0.8642410165056404	chr7:79705008:G:A
chr7:79705186	['T', 'C']	19959	13338.33657363331	1605.4033319436312	-0.0195294053872963	0.0107584326570945	-1.8152649191346628	0.0694982	0.0694982	chr7	79705186	1.1580264434701844	chr7:79705186:T:C
chr7:79705666	['T', 'C']	19959	26609.66608198857	3797.998259618074	0.0187788660546997	0.0107611662233981	1.7450586362906038	0.0809901	0.0809901	chr7	79705666	1.0915680648020962	chr7:79705666:T:C
chr7:79705884	['C', 'A']	19959	26597.663075072665	3795.8041082196073	0.0185678403496231	0.010756684461899	1.7261676137653517	0.0843327	0.0843327	chr7	79705884	1.074003995056153	chr7:79705884:C:A
chr7:79706624	['T', 'C']	19959	16022.211024805814	1918.0022387718	-0.0236500746867432	0.0103418605366022	-2.286829783000869	0.0222162	0.0222162	chr7	79706624	1.6533302235303318	chr7:79706624:T:C
chr7:79707111	['C', 'A']	19959	13323.020466516173	1606.497233422705	-0.0191854112610694	0.0107654956781962	-1.782120566907691	0.0747448	0.0747448	chr7	79707111	1.1264190158444718	chr7:79707111:C:A
chr7:79707299	['T', 'A']	19959	34680.9504384866	4634.049114277304	-0.0098364109204268	0.0149115758780285	-0.6596493221699208	0.509487	0.509487	chr7	79707299	0.2928668929142637	chr7:79707299:T:A
chr7:79708432	['T', 'C']	19959	8797.322309079977	1246.596208432716	0.0053940187244086	0.0121547067380705	0.4437802442006859	0.657206	0.657206	chr7	79708432	0.1822984803024101	chr7:79708432:T:C
chr7:79708657	['T', 'C']	19959	13359.159807025477	1627.0601380291398	-0.0172458683407519	0.0107729811581037	-1.6008445654598655	0.109427	0.109427	chr7	79708657	0.9608755070312648	chr7:79708657:T:C
chr7:79708688	['T', 'G']	19959	13324.67321571772	1610.4121690658455	-0.018441734085583	0.010757827516991	-1.714261922907374	0.0864962	0.0864962	chr7	79708688	1.0630029717870018	chr7:79708688:T:G
chr7:79708895	['A', 'G']	19959	34702.81928496214	4626.785295211535	-0.0119720586121033	0.0149349935992986	-0.8016112315351456	0.422787	0.422787	chr7	79708895	0.3738783749953204	chr7:79708895:A:G
chr7:79709373	['GTTTC', 'G']	19959	26592.997143716173	3792.578530628882	0.0182903099530919	0.0107595263091705	1.699917768452562	0.089162	0.089162	chr7	79709373	1.0498201983880533	chr7:79709373:GTTTC:G
chr7:79709388	['C', 'T']	19959	26597.99789536981	3795.681656988562	0.0185483266726549	0.0107585991743967	1.7240466320927843	0.0847149	0.0847149	chr7	79709388	1.072040197477142	chr7:79709388:C:T
chr7:79709390	['T', 'C']	19959	23898.59215273602	3490.224301216859	0.0238049235826798	0.0103431152887447	2.3015235659786235	0.0213723	0.0213723	chr7	79709390	1.6701487383151588	chr7:79709390:T:C
chr7:79710283	['C', 'T']	19959	13313.667050806693	1606.1149857629389	-0.0189049744457413	0.0107606153910042	-1.7568674057011442	0.0789558	0.0789558	chr7	79710283	1.1026159617231377	chr7:79710283:C:T
chr7:79711235	['G', 'T']	19959	34711.73915221966	4617.940637745223	-0.0140358705149572	0.0149403031739084	-0.9394635672098876	0.347504	0.347504	chr7	79711235	0.4590401920294658	chr7:79711235:G:T
chr7:79713991	['T', 'G']	19959	16023.42253521127	1917.0493519880235	-0.0238002015921253	0.0103435739867633	-2.3009649877868545	0.0214039	0.0214039	chr7	79713991	1.6695070867367308	chr7:79713991:T:G
chr7:79715261	['T', 'C']	19959	13322.680038108609	1609.8344900274292	-0.0186626732189015	0.0107654916696127	-1.733564410400304	0.0830109	0.0830109	chr7	79715261	1.0808648775149448	chr7:79715261:T:C
chr7:79715908	['A', 'G']	19959	16045.038999448598	1928.9011005791035	-0.0227936406860006	0.0103442901473038	-2.2034997434736163	0.0275709	0.0275709	chr7	79715908	1.559549056939053	chr7:79715908:A:G
chr7:79716287	['G', 'A']	19959	16013.011476395708	1916.18632674904	-0.0235698182042236	0.0103453438299472	-2.2783020643542846	0.0227191	0.0227191	chr7	79716287	1.643608876868392	chr7:79716287:G:A
chr7:79716649	['A', 'G']	19959	34723.95905788023	4625.924385524001	-0.0128238047046381	0.0149544043443507	-0.8575269472021807	0.391164	0.391164	chr7	79716649	0.4076411214733322	chr7:79716649:A:G
chr7:79717087	['G', 'T']	19959	34695.47667485093	4623.732827433225	-0.0122947389191914	0.0149218244531971	-0.8239434097187257	0.409982	0.409982	chr7	79717087	0.387235210285822	chr7:79717087:G:T
chr7:79717594	['G', 'A']	19959	25617.98471331195	3251.874033203632	-0.0218380752467508	0.0105602554212043	-2.0679495311165854	0.0386576	0.0386576	chr7	79717594	1.4127651120020064	chr7:79717594:G:A
chr7:79718025	['T', 'C']	19959	26192.874003909183	3352.120421995232	-0.0173270178380465	0.0107131972432677	-1.6173526394219029	0.105818	0.105818	chr7	79718025	0.9754404510554464	chr7:79718025:T:C
chr7:79718140	['G', 'A']	19959	20062.04130118792	2612.022972344278	-0.0077413360717254	0.0101556065948827	-0.7622721498119283	0.445907	0.445907	chr7	79718140	0.3507557098941442	chr7:79718140:G:A
chr7:79719704	['A', 'C']	19959	33057.656278184186	4345.004896319002	-0.0180982681898539	0.013401021374638	-1.3505140902249193	0.176866	0.176866	chr7	79719704	0.7523556460703381	chr7:79719704:A:C
chr7:79719712	['A', 'C']	19959	1539.0	164.10346386345	-0.0216655888930914	0.0263776393519127	-0.8213619347828588	0.41145	0.41145	chr7	79719712	0.3856829333397893	chr7:79719712:A:C
chr7:79722142	['A', 'C']	19959	27994.415576605024	3666.119688203829	-0.0138610738874145	0.0110670072405748	-1.2524681321790272	0.210414	0.210414	chr7	79722142	0.676925367557889	chr7:79722142:A:C
chr7:79722699	['AAAC', 'A']	19959	10740.919641066776	1432.7465630631432	-0.0021477532642809	0.0113858907704337	-0.1886328709439313	0.850382	0.850382	chr7	79722699	0.0703859410804886	chr7:79722699:AAAC:A
chr7:79723439	['T', 'G']	19959	600.0901984365605	60.86911851813613	-0.0346273764571439	0.0414187621116889	-0.8360311774593489	0.403147	0.403147	chr7	79723439	0.3945365676351686	chr7:79723439:T:G
chr7:79723565	['A', 'T']	19959	27991.207306073364	3665.622978859411	-0.013914647628165	0.0110695394499514	-1.257021368511048	0.208761	0.208761	chr7	79723565	0.6803506314686095	chr7:79723565:A:T
chr7:79723682	['C', 'T']	19959	28096.22309079976	3689.299327310508	-0.0122679872372543	0.0110996271168544	-1.1052612045521544	0.26906	0.26906	chr7	79723682	0.5701508621415082	chr7:79723682:C:T
chr7:79723924	['G', 'A']	19959	27979.607416687548	3668.3466711009696	-0.0132283668305361	0.0110661157333034	-1.1953938626111944	0.231947	0.231947	chr7	79723924	0.6346112402690475	chr7:79723924:G:A
chr7:79724733	['A', 'G']	19959	29463.476200020043	3903.12408549752	-0.009985872716981	0.0114903335814138	-0.8690672595557747	0.384821	0.384821	chr7	79724733	0.4147412361787479	chr7:79724733:A:G
chr7:79725880	['G', 'A']	19959	29445.851901969625	3896.547114465096	-0.0106890822741012	0.0114848834350465	-0.9307088169030258	0.352015	0.352015	chr7	79725880	0.4534388300490536	chr7:79725880:G:A
chr7:79726016	['G', 'T']	19959	29579.26601824928	3923.747509091149	-0.008689175394924	0.0115359497462146	-0.7532258362841168	0.451323	0.451323	chr7	79726016	0.3455125337110549	chr7:79726016:G:T
chr7:79726026	['A', 'C']	19959	36092.04154555478	4812.245776645174	-0.0143253713660216	0.0171669064768515	-0.8344759951560562	0.404023	0.404023	chr7	79726026	0.3935939109073141	chr7:79726026:A:C
chr7:79726906	['A', 'T']	19959	27342.739890765144	3609.852906809077	-0.0089924439291024	0.0108994053867222	-0.8250398631889629	0.409359	0.409359	chr7	79726906	0.3878956569481249	chr7:79726906:A:T
chr7:79727859	['G', 'A']	19959	29567.92573289902	3907.0110303103393	-0.0112446692467104	0.0115276803116661	-0.9754494349856908	0.329349	0.329349	chr7	79727859	0.4823436508656775	chr7:79727859:G:A
chr7:79728044	['G', 'A']	19959	29585.7525695663	3911.758985329868	-0.0109823376436973	0.0115362549155534	-0.9519846539530488	0.341116	0.341116	chr7	79728044	0.4670979095907156	chr7:79728044:G:A
chr7:79728052	['T', 'A']	19959	29587.75397342693	3913.0687716437233	-0.0108443852834232	0.0115406245335209	-0.9396705743198408	0.347398	0.347398	chr7	79728052	0.4591726861522019	chr7:79728052:T:A
chr7:79728463	['T', 'C']	19959	29579.820291743952	3913.4651227303552	-0.0106909150783612	0.0115313808663665	-0.9271149051665868	0.353878	0.353878	chr7	79728463	0.4511464358806785	chr7:79728463:T:C
chr7:79728996	['C', 'T']	19959	29633.418799512365	3911.372078371453	-0.0118070546519537	0.0115721400151536	-1.0203000168069642	0.307599	0.307599	chr7	79728996	0.512015080753532	chr7:79728996:C:T
chr7:79729050	['A', 'C']	19959	29591.461414223035	3898.697434026141	-0.0124893042442375	0.0115550734802716	-1.080850265951225	0.279777	0.279777	chr7	79729050	0.5531879910009199	chr7:79729050:A:C
chr7:79729967	['G', 'A']	19959	29575.818286630907	3908.189679645928	-0.0112896505772438	0.0115314925541276	-0.9790276951792076	0.327578	0.327578	chr7	79729967	0.4846852729660516	chr7:79729967:G:A
chr7:79730002	['T', 'C']	19959	27300.41389682659	3592.207121788322	-0.0103472408230886	0.0108918853218081	-0.9499953880684874	0.342126	0.342126	chr7	79730002	0.465813920180732	chr7:79730002:T:C
chr7:79731375	['A', 'C']	19959	29574.96357167911	3904.5420305705816	-0.0116558981548523	0.0115285783158747	-1.0110438456060329	0.312008	0.312008	chr7	79731375	0.5058342703683746	chr7:79731375:A:C
chr7:79732440	['C', 'T']	19959	29372.414912808177	3854.107005478905	-0.0150764892911192	0.0114701450124973	-1.3144113936391026	0.188723	0.188723	chr7	79732440	0.7241751683862903	chr7:79732440:C:T
chr7:79732520	['T', 'C']	19959	29540.48005812205	3898.263717662622	-0.0122158995757436	0.0115162873614783	-1.060749805237196	0.288816	0.288816	chr7	79732520	0.5393787511327569	chr7:79732520:T:C
chr7:79732941	['T', 'C']	19959	29558.48096001604	3903.427508993684	-0.0118325735876571	0.0115228582643597	-1.026878341830806	0.30449	0.30449	chr7	79732941	0.5164269658098688	chr7:79732941:T:C
chr7:79733222	['A', 'G']	19959	32039.026210283657	4158.087047324713	-0.0245156671456535	0.0126692970376453	-1.9350455729949407	0.0529988	0.0529988	chr7	79733222	1.2757339635931395	chr7:79733222:A:G
chr7:79733529	['C', 'T']	19959	36047.61216615724	4804.314474480879	-0.0161233798033347	0.0170676627612851	-0.9446741495213756	0.344837	0.344837	chr7	79733529	0.4623861418214349	chr7:79733529:C:T
chr7:79733740	['A', 'C']	19959	27366.45360204541	3612.319354944177	-0.0097128404932252	0.0109154755552048	-0.8898229347958929	0.373572	0.373572	chr7	79733740	0.4276256824986888	chr7:79733740:A:C
chr7:79735853	['T', 'G']	19959	1517.0760096202025	164.45512233908798	-0.0186952973710863	0.0265676352078253	-0.7036869192475145	0.481636	0.481636	chr7	79735853	0.3172810590902901	chr7:79735853:T:G
chr7:79736895	['A', 'G']	19959	34458.72647559876	4500.055716269551	-0.0297644050165923	0.0146776776524946	-2.027868830566232	0.0425869	0.0425869	chr7	79736895	1.3707239720862263	chr7:79736895:A:G
chr7:79737315	['A', 'G']	19959	4665.077058144788	669.0006049766592	0.0075029118096886	0.0157303493434397	0.4769704502982112	0.633388	0.633388	chr7	79737315	0.198330168913508	chr7:79737315:A:G
chr7:79737765	['C', 'A']	19959	32300.18326733169	4212.765356165444	-0.0211686284781953	0.0128376359025514	-1.648950682110251	0.0991735	0.0991735	chr7	79737765	1.0036043595117334	chr7:79737765:C:A
chr7:79737878	['T', 'A']	19959	32301.32868885325	4210.748831209741	-0.0214594254138009	0.0128372442887358	-1.671653583209504	0.0946083	0.0946083	chr7	79737878	1.0240707612083848	chr7:79737878:T:A
chr7:79738351	['T', 'C']	19959	13061.889924812034	1802.2588195837927	0.0047025275463065	0.0107941743817073	0.4356542130981127	0.663092	0.663092	chr7	79738351	0.1784262116850559	chr7:79738351:T:C
chr7:79739314	['T', 'C']	19959	12487.0	1772.0413523366665	0.0079909482555653	0.0109292541840253	0.73115220133184	0.464695	0.464695	chr7	79739314	0.33283200039415	chr7:79739314:T:C
chr7:79739365	['G', 'A']	19959	5360.0	885.684230871307	0.0279298097722955	0.0147748342697812	1.8903636590645203	0.0587238	0.0587238	chr7	79739365	1.231185849113201	chr7:79739365:G:A
chr7:79739916	['CTG', 'C']	19959	32328.239464849423	4201.837821998208	-0.0230451498036485	0.0128563014758694	-1.792517844024044	0.0730652	0.0730652	chr7	79739916	1.1362894225847913	chr7:79739916:CTG:C
chr7:79740336	['T', 'G']	19959	5357.415789473685	884.7549607185174	0.0277687937663127	0.0147829216504195	1.878437457965201	0.0603359	0.0603359	chr7	79740336	1.2194242047323456	chr7:79740336:T:G
chr7:79740684	['C', 'T']	19959	32867.29348098412	4259.757696456929	-0.0270651003389581	0.0132284523462083	-2.0459763266800963	0.0407718	0.0407718	chr7	79740684	1.3896401148217898	chr7:79740684:C:T
chr7:79740883	['T', 'C']	19959	34561.38971583221	4518.361174057784	-0.0281237231008878	0.0147794091966672	-1.9028990081166268	0.0570681	0.0570681	chr7	79740883	1.2436065864181298	chr7:79740883:T:C
chr7:79741304	['T', 'C']	19959	33254.66459533952	4335.257421551714	-0.0240227164788391	0.0135370333951442	-1.7745923924111833	0.0759805	0.0759805	chr7	79741304	1.1192978528380704	chr7:79741304:T:C
chr7:79741421	['C', 'T']	19959	32870.23443921019	4262.1069894337625	-0.0269026263188754	0.0132325092266495	-2.0330706639293368	0.0420586	0.0420586	chr7	79741421	1.376145187721832	chr7:79741421:C:T
chr7:79741890	['G', 'A']	19959	32851.9379134095	4258.000868640334	-0.0271954164967709	0.0132140862319738	-2.0580625871024525	0.0395971	0.0395971	chr7	79741890	1.402336619632976	chr7:79741890:G:A
chr7:79741970	['A', 'G']	19959	32850.29177732124	4256.98293250999	-0.027288881781636	0.013211088571234	-2.0656043318833817	0.0388787	0.0388787	chr7	79741970	1.4102882651517672	chr7:79741970:A:G
chr7:79742139	['T', 'G']	19959	12433.245878639074	1766.7109902584068	0.007935744405263	0.0109392630433618	0.725436839191711	0.468193	0.468193	chr7	79742139	0.3295750837707471	chr7:79742139:T:G
chr7:79742276	['G', 'T']	19959	6667.002104630186	1073.3055017723966	0.024605502169089	0.013532318377855	1.8182769191533872	0.0690368	0.0690368	chr7	79742276	1.1609193472834367	chr7:79742276:G:T
chr7:79742715	['TG', 'T']	19959	6864.375695314458	1125.0968307776702	0.0287777646903608	0.0133757654253012	2.1514854496420472	0.0314499	0.0314499	chr7	79742715	1.5023807311254609	chr7:79742715:TG:T
chr7:79744373	['C', 'A']	19959	12253.208784596867	1748.3591529123298	0.008793444807721	0.0109847094494688	0.8005168318900111	0.423421	0.423421	chr7	79744373	0.3732276065009389	chr7:79744373:C:A
chr7:79744458	['G', 'T']	19959	12255.737095560571	1748.224684476368	0.0088493793529922	0.0109838483747392	0.805672024146304	0.420442	0.420442	chr7	79744458	0.3762939066848279	chr7:79744458:G:T
chr7:79744801	['G', 'A']	19959	32842.491948833704	4257.214223530664	-0.0272579307070355	0.0132141358205361	-2.062785722595181	0.0391459	0.0391459	chr7	79744801	1.4073137176576276	chr7:79744801:G:A
chr7:79745185	['A', 'C']	19959	27663.51059024292	3653.588846072053	-0.0091374939982237	0.0109894855350186	-0.8314760476372254	0.405715	0.405715	chr7	79745185	0.3917789353649311	chr7:79745185:A:C
chr7:79745375	['T', 'G']	19959	2261.250867052022	398.2548397732444	0.037197973259908	0.0218565279557592	1.7019159372065935	0.0887867	0.0887867	chr7	79745375	1.0516520854512503	chr7:79745375:T:G
chr7:79746482	['A', 'G']	19959	34567.46384727163	4518.460334085301	-0.0284443082647633	0.0147923749335615	-1.922903414260253	0.0545064	0.0545064	chr7	79746482	1.263552500998626	chr7:79746482:A:G
chr7:79748027	['T', 'C']	19959	4982.248120677558	706.6313418768781	0.0082905369824928	0.0152345339253217	0.5441936736057894	0.586314	0.586314	chr7	79748027	0.2318697356119697	chr7:79748027:T:C
chr7:79748146	['C', 'T']	19959	32878.29458335421	4226.978399414492	-0.0338592680137268	0.0132447448772628	-2.5564303674775	0.0105826	0.0105826	chr7	79748146	1.9754076189802927	chr7:79748146:C:T
chr7:79748365	['T', 'C']	19959	34562.0	4516.03453675765	-0.0286737067718446	0.0147811075013589	-1.9398889270785995	0.0524073	0.0524073	chr7	79748365	1.2806082143730868	chr7:79748365:T:C
chr7:79748927	['G', 'A']	19959	10017.003758079873	1410.9953846370008	0.0075931688023492	0.0117322558931232	0.6472044994177075	0.517507	0.517507	chr7	79748927	0.2860837713960442	chr7:79748927:G:A
chr7:79749322	['A', 'C']	19959	36097.42573662057	4809.860424931441	-0.0159881566654993	0.0171733229162593	-0.930987948195054	0.351871	0.351871	chr7	79749322	0.4536165247503733	chr7:79749322:A:C
chr7:79749961	['GTC', 'G']	19959	1514.0758593045396	166.69207224002346	-0.0166338032488007	0.0265922458868606	-0.6255132913395482	0.531641	0.531641	chr7	79749961	0.2743815337730589	chr7:79749961:GTC:G
chr7:79751028	['C', 'T']	19959	4975.249273474296	706.5641699953854	0.0084729690724459	0.0152495790031651	0.5556198679771601	0.578477	0.578477	chr7	79751028	0.2377139037332443	chr7:79751028:C:T
chr7:79753107	['G', 'C']	19959	10840.172488098222	1451.578911892233	-0.0009526813143331	0.0113474985700889	-0.0839551825848509	0.933093	0.933093	chr7	79753107	0.0300750686072247	chr7:79753107:G:C
chr7:79755504	['A', 'G']	19959	10865.722010624437	1442.5715209386126	-0.0026709465833067	0.0113393993415641	-0.2355456848156411	0.813788	0.813788	chr7	79755504	0.0894887184790556	chr7:79755504:A:G
chr7:79755934	['C', 'T']	19959	13073.550203017694	1820.444905290248	0.0063280239133927	0.0108045785231895	0.5856798485763361	0.558097	0.558097	chr7	79755934	0.2532903119878145	chr7:79755934:C:T
chr7:79756674	['A', 'G']	19959	1958.490628445424	341.17856633466295	0.0325321908390037	0.0233544257100548	1.3929775556415231	0.163642	0.163642	chr7	79756674	0.7861052212803864	chr7:79756674:A:G
chr7:79757442	['CT', 'C']	19959	27490.88683973137	3634.1267970530566	-0.0085693981246959	0.0109440270178047	-0.7830205563961491	0.433624	0.433624	chr7	79757442	0.3628866886949576	chr7:79757442:CT:C
chr7:79758704	['A', 'G']	19959	27618.151232711967	3625.139666386762	-0.0116289646295828	0.0109804869996999	-1.0590572740444604	0.289587	0.289587	chr7	79758704	0.5382209381758153	chr7:79758704:A:G
chr7:79759630	['T', 'G']	19959	33224.329257904494	4308.965790917516	-0.0277445117307681	0.0135289035672306	-2.05075833328949	0.0403035	0.0403035	chr7	79759630	1.3946572376136253	chr7:79759630:T:G
chr7:79759754	['C', 'T']	19959	34618.73449243412	4514.935842446961	-0.0307764493249284	0.014848554536193	-2.0726899207536684	0.038214	0.038214	chr7	79759754	1.4177775007306952	chr7:79759754:C:T
chr7:79760350	['G', 'A']	19959	34592.466352658215	4518.863111361615	-0.0287343943655984	0.0148233090635499	-1.9384601806795905	0.0525812	0.0525812	chr7	79760350	1.2791695067151754	chr7:79760350:G:A
chr7:79764197	['C', 'T']	19959	466.0467004058726	123.02116084567908	0.1274240520644213	0.047114264170311	2.7045748099514486	0.00684499	0.00684499	chr7	79764197	2.164627182000114	chr7:79764197:C:T
chr7:79767340	['G', 'C']	19959	27011.41338010524	3554.8032629259155	-0.0102604918814554	0.0108421455547537	-0.9463525304690978	0.34398	0.34398	chr7	79767340	0.463466807841681	chr7:79767340:G:C
chr7:79767402	['C', 'T']	19959	27008.706418800422	3553.7047863410216	-0.010355620891129	0.0108411129168269	-0.955217510469395	0.339479	0.339479	chr7	79767402	0.4691870857905462	chr7:79767402:C:T
chr7:79772543	['C', 'T']	19959	34573.1966325917	4518.57352000922	-0.0282909791568472	0.0147901513659623	-1.9128255321277696	0.0557847	0.0557847	chr7	79772543	1.25348489813603	chr7:79772543:C:T
chr7:79773235	['C', 'T']	19959	1515.3036832873968	155.30091119390067	-0.0236168508218866	0.0266104280152221	-0.887503606044102	0.374819	0.374819	chr7	79773235	0.4261784023466625	chr7:79773235:C:T
chr7:79774419	['T', 'C']	19959	11442.86659316428	1554.6841760827378	0.0026973552734231	0.0112283881312584	0.2402264013223836	0.810157	0.810157	chr7	79774419	0.0914308112120485	chr7:79774419:T:C
chr7:79776313	['A', 'G']	19959	6728.01127480457	997.7011670173864	0.0137195612649741	0.0134387810313987	1.02089328138611	0.307317	0.307317	chr7	79776313	0.512413415005633	chr7:79776313:A:G
chr7:79776805	['T', 'C']	19959	34583.46545071904	4526.221419188075	-0.026995782975107	0.0148072890616566	-1.8231414854331696	0.0682969	0.0682969	chr7	79776805	1.165599008521221	chr7:79776805:T:C
chr7:79779921	['T', 'G']	19959	10960.113769583126	1539.3581917185052	0.004594726458317	0.0118005760435716	0.389364590453192	0.697011	0.697011	chr7	79779921	0.1567603679542081	chr7:79779921:T:G
chr7:79780159	['T', 'C']	19959	29316.40649428744	3924.8408849832495	-0.0033982461121886	0.0114391117152903	-0.2970725522023065	0.766414	0.766414	chr7	79780159	0.1155365706476567	chr7:79780159:T:C
chr7:79781408	['A', 'C']	19959	28955.35222489477	3858.781619709018	-0.0061449889268538	0.0113217903910653	-0.5427577012645624	0.587303	0.587303	chr7	79781408	0.2311377807335488	chr7:79781408:A:C
chr7:79782545	['A', 'T']	19959	27049.06569452796	3606.948905050505	-0.005738947586306	0.0108484363013101	-0.5290115023870311	0.596803	0.596803	chr7	79782545	0.2241690024251814	chr7:79782545:A:T
chr7:79783680	['C', 'T']	19959	29223.39251352976	3895.607425599159	-0.0063772015683946	0.0113917756271038	-0.5598075117650386	0.575617	0.575617	chr7	79783680	0.2398663882983785	chr7:79783680:C:T
chr7:79784173	['A', 'G']	19959	29242.39536981359	3921.4681381775576	-0.0039822325035507	0.0114066677786723	-0.3491144461133968	0.727007	0.727007	chr7	79784173	0.1384614075085858	chr7:79784173:A:G
chr7:79786750	['T', 'C']	19959	534.0535150573734	79.14549245815356	0.0173106052164309	0.0443904300672434	0.3899625480133557	0.696568	0.696568	chr7	79786750	0.1570364806998274	chr7:79786750:T:C
chr7:79786929	['A', 'T']	19959	29214.927494112344	3895.626813307006	-0.006267774591658	0.0113919854457658	-0.5501915905262746	0.582194	0.582194	chr7	79786929	0.2349322746449213	chr7:79786929:A:T
chr7:79789657	['G', 'C']	19959	29234.1117906557	3910.885974373949	-0.0053451178963481	0.011404296101955	-0.468693363322249	0.639294	0.639294	chr7	79789657	0.1942993715541215	chr7:79789657:G:C
chr7:79790867	['C', 'A']	19959	29186.71934755334	3897.9410219745296	-0.0059914077123283	0.0114016233185018	-0.5254872525569084	0.59925	0.59925	chr7	79790867	0.2223919572943085	chr7:79790867:C:A
chr7:79791554	['A', 'T']	19959	36168.43641010222	4798.364075457438	-0.0228572091794093	0.0173349172171594	-1.3185646572793246	0.18733	0.18733	chr7	79791554	0.7273926668791739	chr7:79791554:A:T
chr7:79792306	['T', 'C']	19959	29170.615268935784	3906.902829697347	-0.0046700388827863	0.0113833914963946	-0.4102502214972976	0.681627	0.681627	chr7	79792306	0.1664532150154622	chr7:79792306:T:C
chr7:79793631	['G', 'A']	19959	36172.437011425136	4800.491712466969	-0.0218314419165571	0.0173362964523193	-1.2592909896644335	0.20794	0.20794	chr7	79793631	0.682061960363944	chr7:79793631:G:A
chr7:79793714	['T', 'G']	19959	11699.344675519918	1626.0492514387863	0.007072012587519	0.0111184322025873	0.6360620327273615	0.524743	0.524743	chr7	79793714	0.2800533461360341	chr7:79793714:T:G
chr7:79795348	['C', 'T']	19959	29321.87642194939	3910.818525972245	-0.0060328256696505	0.0114323567181454	-0.5276974659192752	0.597715	0.597715	chr7	79795348	0.2235058451609874	chr7:79795348:C:T
chr7:79795788	['G', 'A']	19959	11578.92325056434	1628.054265593874	0.0067565076040625	0.0111042172100785	0.6084632060268179	0.542887	0.542887	chr7	79795788	0.2652905578577882	chr7:79795788:G:A
chr7:79796196	['A', 'G']	19959	36166.24810824356	4795.681683525522	-0.023426609525392	0.0173317421239519	-1.3516592479769904	0.1765	0.1765	chr7	79796196	0.7532552902761587	chr7:79796196:A:G
chr7:79796268	['G', 'A']	19959	29253.794166290783	3919.8210504084623	-0.0043819210743655	0.0114102967871005	-0.3840321734066881	0.700959	0.700959	chr7	79796268	0.1543073837373328	chr7:79796268:G:A
chr7:79796278	['T', 'C']	19959	29323.81521575704	3908.5351449188825	-0.0063506509159209	0.0114327127106242	-0.5554806699567779	0.578572	0.578572	chr7	79796278	0.2376425878669784	chr7:79796278:T:C
chr7:79797056	['G', 'T']	19959	29161.844349787018	3912.976763459512	-0.0040086391093508	0.0113786686715557	-0.3522942116569025	0.724621	0.724621	chr7	79797056	0.1398890839752824	chr7:79797056:G:T
chr7:79797359	['A', 'C']	19959	29325.34639671244	3907.6443761573	-0.0064554650707224	0.0114328051926348	-0.5646440188520954	0.572322	0.572322	chr7	79797359	0.2423595595346252	chr7:79797359:A:C
chr7:79797440	['A', 'G']	19959	29324.9385178133	3910.10768218948	-0.006169432610007	0.0114322712855734	-0.5396506482305327	0.589444	0.589444	chr7	79797440	0.2295574486625841	chr7:79797440:A:G
chr7:79797772	['G', 'A']	19959	29710.954397394136	3951.7300175991377	-0.007862737049574	0.0115690163758758	-0.6796374725486398	0.496742	0.496742	chr7	79797772	0.3038691184483077	chr7:79797772:G:A
chr7:79799253	['CTTCCAAAATTCAGTGGTGAAACATGCATAGGATAAATAGTACCA', 'C']	19959	27723.398270139776	3749.679439708614	-0.0011040532064635	0.0109962954869199	-0.1004022861859996	0.920026	0.920026	chr7	79799253	0.0361998992881659	chr7:79799253:CTTCCAAAATTCAGTGGTGAAACATGCATAGGATAAATAGTACCA:C
chr7:79799474	['C', 'T']	19959	25755.0	3496.068500134844	-0.0002810908932255	0.0105608054071306	-0.0266164257733335	0.978766	0.978766	chr7	79799474	0.0093211254142919	chr7:79799474:C:T
chr7:79799734	['T', 'C']	19959	36170.62449265922	4803.7808573116245	-0.0211629637589843	0.0173277821178638	-1.2213313634159044	0.221975	0.221975	chr7	79799734	0.653695935339593	chr7:79799734:T:C
chr7:79799880	['A', 'G']	19959	27797.178141912205	3774.274602306378	0.0003899928921267	0.0109778074811582	0.0355255721869901	0.971661	0.971661	chr7	79799880	0.0124852283957173	chr7:79799880:A:G
chr7:79800916	['G', 'A']	19959	36167.81210542138	4799.768389470029	-0.0220054364237939	0.0173228191957582	-1.2703149628890846	0.203987	0.203987	chr7	79800916	0.690397509084709	chr7:79800916:G:A
chr7:79801510	['A', 'G']	19959	27795.570533700826	3774.960764927313	0.0005158407726576	0.0109768794390905	0.0469933896532273	0.962519	0.962519	chr7	79801510	0.0165906888182015	chr7:79801510:A:G
chr7:79802057	['A', 'G']	19959	36173.0	4806.091720639754	-0.0204883731491248	0.0173309280012806	-1.1821855787301676	0.237146	0.237146	chr7	79802057	0.6249841963023405	chr7:79802057:A:G
chr7:79802157	['C', 'T']	19959	27864.79220323696	3760.299749899241	-0.0016463059686325	0.010992126730158	-0.1497713781006281	0.880947	0.880947	chr7	79802157	0.0550502190566532	chr7:79802157:C:T
chr7:79802575	['C', 'T']	19959	26359.56548543932	3529.3306502600985	-0.0044428955808121	0.0106726290661755	-0.4162887657074986	0.677203	0.677203	chr7	79802575	0.1692811266402437	chr7:79802575:C:T
chr7:79802860	['T', 'C']	19959	27866.792403667885	3766.536873613198	-0.0008923848128206	0.0109918584662828	-0.0811859810202226	0.935295	0.935295	chr7	79802860	0.0290513873462403	chr7:79802860:T:C
chr7:79803112	['A', 'G']	19959	1904.8631642330265	188.31060866393315	-0.0324462063465006	0.0238307384906706	-1.3615275229176351	0.173362	0.173362	chr7	79803112	0.7610460913977821	chr7:79803112:A:G
chr7:79803508	['T', 'C']	19959	580.0	56.50537035745317	-0.0393637986444564	0.0421613752433884	-0.9336459832540523	0.350498	0.350498	chr7	79803508	0.4553144558469429	chr7:79803508:T:C
chr7:79803835	['T', 'C']	19959	27796.785388585457	3778.91306440945	0.0009415312404133	0.0109764215020532	0.085777613426858	0.931644	0.931644	chr7	79803835	0.030750008645349	chr7:79803835:T:C
chr7:79803954	['T', 'C']	19959	11621.164503682918	1609.1060460721355	0.0061064548302081	0.011140043915178	0.5481535689359553	0.583593	0.583593	chr7	79803954	0.2338899259622828	chr7:79803954:T:C
chr7:79804520	['A', 'T']	19959	27668.772561006164	3744.896158477436	-0.0007652187079489	0.0109382762450721	-0.069957888318435	0.944228	0.944228	chr7	79804520	0.0249231252083093	chr7:79804520:A:T
chr7:79804567	['G', 'A']	19959	27667.158598917624	3743.4077094847407	-0.0008819290026728	0.0109360666151177	-0.0806440774102211	0.935726	0.935726	chr7	79804567	0.02885130308742	chr7:79804567:G:A
chr7:79805180	['T', 'C']	19959	1954.097905601764	193.43950370448712	-0.0308816532227619	0.0234958902794523	-1.3143427576255169	0.188746	0.188746	chr7	79805180	0.7241222433879665	chr7:79805180:T:C
chr7:79806130	['G', 'A']	19959	36171.43686109441	4805.164648167085	-0.0204065578424005	0.0173295462988748	-1.1775586902540836	0.238987	0.238987	chr7	79806130	0.6216257224067491	chr7:79806130:G:A
chr7:79806811	['T', 'G']	19959	27875.18986770896	3765.2896396755823	-0.0010343718730956	0.0109934935136535	-0.0940894604441282	0.925039	0.925039	chr7	79806811	0.0338399568525957	chr7:79806811:T:G
chr7:79807761	['G', 'A']	19959	36172.62469309015	4810.159951244619	-0.0191533803769427	0.0173361307150305	-1.1048244093093127	0.269249	0.269249	chr7	79807761	0.5698459010115533	chr7:79807761:G:A
chr7:79807807	['A', 'T']	19959	3655.183134582624	506.0301091081093	0.0052106932354295	0.0176312472912171	0.2955374143056355	0.767586	0.767586	chr7	79807807	0.1148729549607896	chr7:79807807:A:T
chr7:79807849	['C', 'T']	19959	36171.81230584226	4810.274213285378	-0.0191013962078219	0.017334530591744	-1.101927514375235	0.270506	0.270506	chr7	79807849	0.5678230975149259	chr7:79807849:C:T
chr7:79808219	['A', 'G']	19959	8389.681383112002	1041.1540523206709	-0.0110197249972916	0.0124514659484317	-0.8850142660254051	0.37616	0.37616	chr7	79808219	0.4246273882191358	chr7:79808219:A:G
chr7:79808561	['A', 'G']	19959	8386.521124642912	1044.1401682315857	-0.0104754364282441	0.0124561720644678	-0.8409836002607997	0.400367	0.400367	chr7	79808561	0.3975417261690627	chr7:79808561:A:G
chr7:79809013	['G', 'A']	19959	27668.77256100616	3746.935544800133	-0.0002601430422874	0.0109408628824363	-0.0237771961026108	0.981031	0.981031	chr7	79809013	0.0083172689541765	chr7:79809013:G:A
chr7:79810111	['G', 'A']	19959	36258.81666499649	4821.503052590465	-0.0187525076292456	0.0175245685037683	-1.0700695783301766	0.284601	0.284601	chr7	79810111	0.5457635782723989	chr7:79810111:G:A
chr7:79811051	['A', 'G']	19959	27912.398486822327	3777.191150773883	8.521947250527124e-05	0.0110090652039026	0.0077408454693375	0.993824	0.993824	chr7	79811051	0.0026905196233793	chr7:79811051:A:G
chr7:79811387	['A', 'G']	19959	36165.0	4806.183702418437	-0.020220739186828	0.0173334053475601	-1.1665762601965803	0.243395	0.243395	chr7	79811387	0.6136883476125823	chr7:79811387:A:G
chr7:79812060	['G', 'A']	19959	34078.41484191011	4598.411595322928	-0.0013969271981218	0.0143120980443488	-0.0976046414574003	0.922247	0.922247	chr7	79812060	0.0351527488260868	chr7:79812060:G:A
chr7:79812696	['TG', 'T']	19959	27690.54948634428	3779.89299583535	0.0028441910118128	0.0109556761407218	0.2596088981894169	0.795168	0.795168	chr7	79812696	0.0995411056015059	chr7:79812696:TG:T
chr7:79812892	['C', 'A']	19959	26245.9449789537	3522.5941380039794	-0.0032436216318223	0.010663773410097	-0.3041720324581425	0.761	0.761	chr7	79812892	0.1186153432294271	chr7:79812892:C:A
chr7:79813446	['A', 'T']	19959	27753.81082301017	3774.297068421448	0.0018307165642695	0.0109764351571885	0.1667860774516245	0.86754	0.86754	chr7	79813446	0.0617104918929545	chr7:79813446:A:T
chr7:79813530	['C', 'G']	19959	25749.74079085852	3490.4123146908178	-0.0006966207897655	0.0105768575384414	-0.0658627373237977	0.947488	0.947488	chr7	79813530	0.0234262816942276	chr7:79813530:C:G
chr7:79814235	['G', 'A']	19959	27758.56311701328	3767.749606921855	0.0010678534739907	0.0109709011567788	0.0973350738221641	0.922461	0.922461	chr7	79814235	0.0350519859741404	chr7:79814235:G:A
chr7:79815754	['A', 'G']	19959	25928.49543951088	3502.9898727650952	-0.0016556783533962	0.0106023581211875	-0.156161330759763	0.875907	0.875907	chr7	79815754	0.0575420028854876	chr7:79815754:A:G
chr7:79815891	['T', 'C']	19959	31339.57019741457	4277.912365067766	0.0048348517499342	0.0122694514921754	0.3940560629802851	0.693544	0.693544	chr7	79815891	0.1589259810924508	chr7:79815891:T:C
chr7:79816111	['G', 'A']	19959	31336.710162357187	4272.725651460402	0.0042414966454223	0.0122694784875117	0.3456949412918769	0.729576	0.729576	chr7	79816111	0.1369294609173067	chr7:79816111:G:A
chr7:79818737	['AG', 'A']	19959	3700.151589609867	587.9430630866715	0.0192717263060918	0.0174314673770004	1.1055710852845055	0.268926	0.268926	chr7	79818737	0.5703672077779319	chr7:79818737:AG:A
chr7:79818959	['G', 'A']	19959	13966.198466396032	1925.535137219156	0.0027232109552094	0.0106209797442869	0.2563992231200995	0.797645	0.797645	chr7	79818959	0.0981903528152591	chr7:79818959:G:A
chr7:79819234	['A', 'G']	19959	8686.714802169116	1124.306790515584	-0.0074621667854729	0.0122340225450498	-0.6099520217487449	0.541901	0.541901	chr7	79819234	0.2660800475591515	chr7:79819234:A:G
chr7:79819585	['A', 'G']	19959	1135.5689508246028	136.37971906133325	-0.0065749806091381	0.0306477630944361	-0.214533784696729	0.830133	0.830133	chr7	79819585	0.0808523214326791	chr7:79819585:A:G
chr7:79820110	['T', 'C']	19959	8832.0	1263.4971882941245	0.0083139115607695	0.0121503335921358	0.6842537694726855	0.493823	0.493823	chr7	79820110	0.3064286864971107	chr7:79820110:T:C
chr7:79820116	['A', 'G']	19959	3812.1459930837473	599.867036998146	0.0191315151204546	0.0172176389060233	1.1111578785498724	0.266514	0.266514	chr7	79820116	0.5742799725171494	chr7:79820116:A:G
chr7:79820287	['C', 'T']	19959	8606.724880982209	1137.86983788616	-0.0049312917840274	0.0122651558859259	-0.4020570003261042	0.687646	0.687646	chr7	79820287	0.1626350789338583	chr7:79820287:C:T
chr7:79821945	['A', 'T']	19959	5293.669997489327	801.8397095962712	0.016145790058922	0.0149333067868128	1.081193220591966	0.279624	0.279624	chr7	79821945	0.5534255560298995	chr7:79821945:A:T
chr7:79822327	['G', 'A']	19959	3715.116824537663	579.4416959738937	0.0163150653093275	0.0174028646221455	0.9374930888427556	0.348516	0.348516	chr7	79822327	0.4577772791091453	chr7:79822327:G:A
chr7:79822654	['A', 'G']	19959	8679.174250776789	1122.0941063926912	-0.0076010871409795	0.0122245998145881	-0.6217861734752957	0.53409	0.53409	chr7	79822654	0.2723855534397303	chr7:79822654:A:G
chr7:79822794	['C', 'A']	19959	3716.744875970935	579.2590437748948	0.0165603485592	0.0173994628370303	0.95177355268437	0.341223	0.341223	chr7	79822794	0.4669617030718311	chr7:79822794:C:A
chr7:79823445	['A', 'G']	19959	2633.65976746517	486.4608587588097	0.0543429039580467	0.0208390642022543	2.607742047849159	0.00912095	0.00912095	chr7	79823445	2.039959925019087	chr7:79823445:A:G
chr7:79823692	['G', 'A']	19959	3941.5924533974735	513.9441854413247	-0.0052574275503637	0.016918517934722	-0.3107498878240333	0.755994	0.755994	chr7	79823692	0.1214816512940736	chr7:79823692:G:A
chr7:79823732	['T', 'A']	19959	8676.434712897084	1126.7580247410783	-0.0068893266754589	0.0122277952116334	-0.5634152810233962	0.573158	0.573158	chr7	79823732	0.2417256414368259	chr7:79823732:T:A
chr7:79825098	['C', 'T']	19959	1831.45880525208	181.62941489355163	-0.0293422887231733	0.0242145612747539	-1.2117621455221486	0.225618	0.225618	chr7	79825098	0.6466262549155107	chr7:79825098:C:T
chr7:79825917	['A', 'G']	19959	16798.04976695234	2325.004825161837	0.0044951068589766	0.010284326900713	0.4370832337763425	0.662056	0.662056	chr7	79825917	0.179105274212289	chr7:79825917:A:G
chr7:79825942	['G', 'C']	19959	13986.50380876015	1924.3438521226644	0.0022178109227646	0.0106234232047148	0.2087661274550726	0.834633	0.834633	chr7	79825942	0.0785044480036858	chr7:79825942:G:C
chr7:79826397	['A', 'C']	19959	14178.551919414656	1937.321796924609	0.0012776428746306	0.0105924507344496	0.1206182503615906	0.903995	0.903995	chr7	79826397	0.043833971602529	chr7:79826397:A:C
chr7:79826573	['C', 'T']	19959	1646.825104015239	166.76607465035065	-0.0280093948767737	0.0255140842496633	-1.097801300751888	0.272305	0.272305	chr7	79826573	0.5649443841742721	chr7:79826573:C:T
chr7:79828121	['T', 'G']	19959	3714.558328322309	579.9116465811122	0.0163851590089665	0.0174340397797073	0.9398371929860094	0.347312	0.347312	chr7	79828121	0.4592802110924919	chr7:79828121:T:G
chr7:79828334	['A', 'G']	19959	3685.369293982061	572.1665810041189	0.0160035652002566	0.0174913002848668	0.9149442831361484	0.360232	0.360232	chr7	79828334	0.4434177107109964	chr7:79828334:A:G
chr7:79829538	['G', 'A']	19959	18927.6382818765	2451.4296298748827	-0.0120844103912993	0.0101548214324842	-1.1900170250795972	0.234054	0.234054	chr7	79829538	0.6306839323486165	chr7:79829538:G:A
chr7:79829763	['A', 'G']	19959	14204.55843439912	1946.8399245837904	0.0017381116538307	0.010589493014796	0.1641354927381539	0.869626	0.869626	chr7	79829763	0.0606674842302607	chr7:79829763:A:G
chr7:79829942	['A', 'G']	19959	456.0456982512402	70.71367906649084	0.0243237258847023	0.0476121875154408	0.5108718408876726	0.609446	0.609446	chr7	79829942	0.2150647690299646	chr7:79829942:A:G
chr7:79830153	['G', 'A']	19959	3773.1890469986974	501.778254639136	-0.0034632076339355	0.0172685080073497	-0.2005504837164576	0.841052	0.841052	chr7	79830153	0.0751771521035008	chr7:79830153:G:A
chr7:79830233	['C', 'T']	19959	3738.1872933159634	576.2189713928707	0.014377047304303	0.0173577142835252	0.8282799837273939	0.407522	0.407522	chr7	79830233	0.3898489409836393	chr7:79830233:C:T
chr7:79830756	['A', 'G']	19959	14155.127630787732	1940.1499320160565	0.0019240461396526	0.0106002008833729	0.1815103469096187	0.855969	0.855969	chr7	79830756	0.0675419635620152	chr7:79830756:A:G
chr7:79830820	['T', 'G']	19959	1832.2754058929645	184.969910734948	-0.0275222742323349	0.024212742536536	-1.1366855361719148	0.255683	0.255683	chr7	79830820	0.5922981466378403	chr7:79830820:T:G
chr7:79831040	['T', 'C']	19959	14241.10292861806	1948.0633070521665	0.0014319966898621	0.0106029486530445	0.13505645804019	0.892569	0.892569	chr7	79831040	0.0493582008057422	chr7:79831040:T:C
chr7:79831048	['A', 'G']	19959	3986.966093142928	521.7035690263433	-0.0046078526332696	0.0169014809619409	-0.2726301111509521	0.78514	0.78514	chr7	79831048	0.1050528963676831	chr7:79831048:A:G
chr7:79831157	['C', 'T']	19959	13957.692500501302	1919.946920364333	0.0022111288285034	0.010634902038644	0.2079124772817688	0.835299	0.835299	chr7	79831157	0.0781580385208053	chr7:79831157:C:T
chr7:79831838	['G', 'C']	19959	733.1101924233313	130.02588463465275	0.0466533911115614	0.0377701279289022	1.235192827500635	0.216773	0.216773	chr7	79831838	0.663994811991767	chr7:79831838:G:C
chr7:79832260	['A', 'G']	19959	14207.983009222136	1946.869056661229	0.0016864709298792	0.0105892709855913	0.1592622317602381	0.873464	0.873464	chr7	79832260	0.0587549898493796	chr7:79832260:A:G
chr7:79832979	['G', 'A']	19959	18963.75067655608	2460.809068913725	-0.0115580711367119	0.0101519494012104	-1.1385075594775769	0.254922	0.254922	chr7	79832979	0.5935926829053504	chr7:79832979:G:A
chr7:79833524	['C', 'T']	19959	13944.425944533774	1935.041458749541	0.0033003973852015	0.010647380186213	0.3099727188736169	0.756585	0.756585	chr7	79833524	0.121142273249203	chr7:79833524:C:T
chr7:79834392	['G', 'T']	19959	14208.55943670442	1945.90087288524	0.001590667925297	0.0105904138241459	0.1501988450791586	0.880609	0.880609	chr7	79834392	0.0552168802773975	chr7:79834392:G:T
chr7:79834493	['G', 'A']	19959	14067.30683872262	1943.8886233907551	0.0029549590214594	0.0106230406655153	0.2781650861087116	0.780889	0.780889	chr7	79834493	0.1074106948211826	chr7:79834493:G:A
chr7:79834669	['A', 'G']	19959	18991.49729024487	2468.948914795525	-0.011334949214477	0.0101625101894113	-1.1153690380834544	0.264706	0.264706	chr7	79834669	0.5772362145832034	chr7:79834669:A:G
chr7:79834879	['T', 'C']	19959	6805.40969472154	997.0507620416791	0.0116511210416034	0.013396638330283	0.8697048285065786	0.384472	0.384472	chr7	79834879	0.4151352831402629	chr7:79834879:T:C
chr7:79837410	['T', 'C']	19959	3746.5084090566806	576.1516062009528	0.0143977766508339	0.0173597360157249	0.8293776263528452	0.406901	0.406901	chr7	79837410	0.3905112428231752	chr7:79837410:T:C
chr7:79838210	['C', 'G']	19959	14040.40692488851	1929.5989810483768	0.0019288793762053	0.0106158014543904	0.1816988933423954	0.855821	0.855821	chr7	79838210	0.0676170610722025	chr7:79838210:C:G
chr7:79838774	['A', 'G']	19959	18976.80315710348	2461.939396082404	-0.011642118651642	0.0101547361497847	-1.1464718019176483	0.251614	0.251614	chr7	79838774	0.5992651980694074	chr7:79838774:A:G
chr7:79839121	['A', 'T']	19959	1831.0917426595847	182.93596887193144	-0.0287252472768906	0.0242182457700388	-1.186099420645384	0.235597	0.235597	chr7	79839121	0.6278302439857038	chr7:79839121:A:T
chr7:79839123	['G', 'T']	19959	1832.091792764806	184.8081952774588	-0.0276410198706479	0.0242126071965855	-1.1415961794707488	0.253636	0.253636	chr7	79839123	0.5957891045294923	chr7:79839123:G:T
chr7:79839832	['A', 'G']	19959	9289.981799037305	1410.869555574236	0.0182290805097112	0.0119775293174349	1.521939961622664	0.12804	0.12804	chr7	79839832	0.8926543345279053	chr7:79839832:A:G
chr7:79840636	['A', 'G']	19959	14613.34056660638	1993.2407053606785	0.0014253389907869	0.0102454443650104	0.1391192943914331	0.889357	0.889357	chr7	79840636	0.0509238723170034	chr7:79840636:A:G
chr7:79849118	['G', 'T']	19959	451.9710307543206	73.21063150018894	0.0277138280248925	0.0442930173084057	0.625692935568722	0.531524	0.531524	chr7	79849118	0.2744771209200921	chr7:79849118:G:T
chr7:79852776	['A', 'AT']	19959	4186.419501929147	652.4579162821087	0.0190680791020139	0.0165074201602763	1.1551216917528788	0.248054	0.248054	chr7	79852776	0.6054537653465173	chr7:79852776:A:AT
chr7:79853422	['T', 'A']	19959	13505.70669005262	1831.988655524251	0.0009057561978661	0.0107088552998087	0.0845801136076908	0.932596	0.932596	chr7	79853422	0.0303064516111568	chr7:79853422:T:A
chr7:79854164	['C', 'T']	19959	13163.957299654186	1782.545969671441	0.0006457319724991	0.0107809812769436	0.0598954729547821	0.952239	0.952239	chr7	79854164	0.0212540354870671	chr7:79854164:C:T
chr7:79854609	['T', 'A']	19959	13164.936390977446	1786.30787422609	0.0009801487210567	0.0107816632864416	0.0909088602580725	0.927566	0.927566	chr7	79854609	0.0326551788384983	chr7:79854609:T:A
chr7:79854637	['A', 'T']	19959	1234.680469219972	106.74664530556689	-0.0473080932602696	0.0291856231979756	-1.6209382592025972	0.105047	0.105047	chr7	79854637	0.9786163459429388	chr7:79854637:A:T
chr7:79854773	['AT', 'A']	19959	12957.193524134129	1767.529116313837	0.0018184796826717	0.0108097682680596	0.1682255935166433	0.866408	0.866408	chr7	79854773	0.0622775462952304	chr7:79854773:AT:A
chr7:79855761	['A', 'AT']	19959	13703.373152277396	1869.6122133241545	0.0021244392406966	0.0106718343244922	0.1990697359141932	0.84221	0.84221	chr7	79855761	0.0745796062795201	chr7:79855761:A:AT
chr7:79856118	['C', 'A']	19959	12625.63257841467	1709.220734445979	0.0003235599159709	0.0108733649331993	0.0297571099617021	0.976261	0.976261	chr7	79856118	0.0104340596832607	chr7:79856118:C:A
chr7:79856274	['T', 'G']	19959	13183.32104023651	1826.4961097972173	0.0049749555713976	0.0107614869103371	0.4622925821355507	0.643877	0.643877	chr7	79856274	0.1911970881109921	chr7:79856274:T:G
chr7:79856467	['G', 'A']	19959	1934.193816705918	264.28045724210966	0.0051754323628682	0.0237547500024607	0.2178693676983377	0.827533	0.827533	chr7	79856467	0.0822146786010146	chr7:79856467:G:A
chr7:79857591	['G', 'A']	19959	13312.334920316727	1833.7351096095613	0.0043560176414342	0.0107424776734375	0.4054946888281834	0.685118	0.685118	chr7	79857591	0.1642346221784972	chr7:79857591:G:A
chr7:79858061	['C', 'T']	19959	19823.97970535177	2611.7067639454726	-0.0066904347409315	0.0101339994430861	-0.6601968727653716	0.509135	0.509135	chr7	79858061	0.2931670467764717	chr7:79858061:C:T
chr7:79858085	['T', 'C']	19959	19690.959711365	2605.4626850638924	-0.0057201526971686	0.0101302922319863	-0.5646582118438063	0.572313	0.572313	chr7	79858085	0.2423663890485528	chr7:79858085:T:C
chr7:79859217	['A', 'G']	19959	12804.49077786688	1787.0454455551887	0.0046020073066029	0.0108170260036886	0.4254410875072035	0.67052	0.67052	chr7	79859217	0.1735882636586206	chr7:79859217:A:G
chr7:79860043	['G', 'A']	19959	4697.235344222868	760.8900975575002	0.0270518916812822	0.0156844440881412	1.7247593557833358	0.0845863	0.0845863	chr7	79860043	1.0726999716679246	chr7:79860043:G:A
chr7:79860121	['T', 'C']	19959	4817.965572538211	781.1749704945213	0.0262366607765163	0.0155086569706195	1.6917429295277135	0.0907106	0.0907106	chr7	79860121	1.0423419604313588	chr7:79860121:T:C
chr7:79860139	['C', 'T']	19959	4182.419101067295	650.18293745669	0.0183179896678268	0.0165126009104362	1.1093340029946224	0.267299	0.267299	chr7	79860139	0.5730026659920384	chr7:79860139:C:T
chr7:79860328	['A', 'G']	19959	19478.80752844469	2572.1301559984995	-0.0062526948335478	0.0101308313108262	-0.6171946449119138	0.537113	0.537113	chr7	79860328	0.2699343360625195	chr7:79860328:A:G
chr7:79860724	['G', 'A']	19959	22584.78935498421	2958.263900061932	-0.0092492262238757	0.0102103894569923	-0.9058641947826632	0.365019	0.365019	chr7	79860724	0.4376845290218922	chr7:79860724:G:A
chr7:79860889	['A', 'G']	19959	19267.93075111489	2555.557471654809	-0.0053940946841756	0.0101254437556019	-0.532726744069003	0.594229	0.594229	chr7	79860889	0.2260461572569488	chr7:79860889:A:G
chr7:79861172	['A', 'G']	19959	4803.48133486997	781.9461924689418	0.0272586735176568	0.015525039281792	1.7557877325068132	0.07914	0.07914	chr7	79861172	1.1016039540699911	chr7:79861172:A:G
chr7:79861612	['G', 'C']	19959	4801.2405551658485	779.8198227671433	0.0267318294178302	0.0155307045759783	1.721224512838711	0.0852256	0.0852256	chr7	79861612	1.0694299325951475	chr7:79861612:G:C
chr7:79861677	['G', 'T']	19959	4803.48133486997	781.954864904267	0.0271825299778263	0.0155251653180745	1.7508689550751615	0.0799839	0.0799839	chr7	79861677	1.096997423568522	chr7:79861677:G:T
chr7:79861809	['T', 'C']	19959	19284.83111155658	2555.112917130218	-0.0056495833138814	0.0101245222593644	-0.5580098664562708	0.576844	0.576844	chr7	79861809	0.2389416202920998	chr7:79861809:T:C
chr7:79862928	['C', 'T']	19959	4485.134740015072	729.6387505466781	0.0265143400135405	0.0160010861300432	1.6570337662115309	0.0975284	0.0975284	chr7	79862928	1.0108689005342453	chr7:79862928:C:T
chr7:79864709	['A', 'T']	19959	7372.846998095621	955.287359707367	-0.0101439112544157	0.0129951278626903	-0.7805934163633261	0.435051	0.435051	chr7	79864709	0.3614598287458505	chr7:79864709:A:T
chr7:79864754	['T', 'G']	19959	3853.77233775996	596.4093038604838	0.0169763068396689	0.017112742752245	0.9920272328900476	0.321196	0.321196	chr7	79864754	0.4932298718265587	chr7:79864754:T:G
chr7:79864948	['C', 'T']	19959	9303.52584607671	1215.7623280344617	-0.0076363509920763	0.0119454270973413	-0.6392698167967498	0.522655	0.522655	chr7	79864948	0.2817848905526939	chr7:79864948:C:T
chr7:79865340	['G', 'A']	19959	4475.793995288456	728.1362433208649	0.0264543354442166	0.0159994524595478	1.6534525485232994	0.0982545	0.0982545	chr7	79865340	1.0076475500577329	chr7:79865340:G:A
chr7:79865745	['G', 'T']	19959	3852.5790739627178	599.3847919265278	0.0178056405055346	0.0171138779380671	1.0404211465087534	0.298157	0.298157	chr7	79865745	0.5255549900221278	chr7:79865745:G:T
chr7:79865820	['T', 'A']	19959	14775.220835838843	1805.054770285377	-0.0192741402510704	0.0104859441475801	-1.8380929728219384	0.0660636	0.0660636	chr7	79865820	1.180037764015248	chr7:79865820:T:A
chr7:79865890	['A', 'T']	19959	9305.459660031083	1215.8854156773614	-0.0075231200805352	0.011942285083839	-0.6299564972465724	0.52873	0.52873	chr7	79865890	0.2767660471420347	chr7:79865890:A:T
chr7:79866038	['C', 'A']	19959	14777.663609022557	1807.5812986738224	-0.0191693907194459	0.0104895279622368	-1.8274788711615464	0.0676427	0.0676427	chr7	79866038	1.1697790655967917	chr7:79866038:C:A
chr7:79866140	['G', 'T']	19959	1936.291040288635	265.04826757257604	0.0055580302570679	0.0237433170227179	0.2340881963438343	0.814919	0.814919	chr7	79866140	0.0888855564149337	chr7:79866140:G:T
chr7:79866662	['G', 'A']	19959	9286.791760637498	1129.821334028947	-0.0130298459901848	0.011988540410234	-1.0868584118098266	0.277113	0.277113	chr7	79866662	0.557343099999676	chr7:79866662:G:A
chr7:79866781	['G', 'T']	19959	5252.579010675087	547.591793088773	-0.0352982114136726	0.0149861950235116	-2.3553818269610014	0.0185133	0.0185133	chr7	79866781	1.7325161612551407	chr7:79866781:G:T
chr7:79866890	['G', 'A']	19959	11569.318616887998	1275.1606383906856	-0.0317148571380316	0.0111648255884535	-2.840604798236221	0.00450737	0.00450737	chr7	79866890	2.346076790195536	chr7:79866890:G:A
chr7:79867181	['T', 'G']	19959	1935.193916921381	266.7149983751471	0.0067826270461439	0.02376230268413	0.2854364383917128	0.775313	0.775313	chr7	79867181	0.1105229339707331	chr7:79867181:T:G
chr7:79867735	['A', 'T']	19959	489.098020546229	82.0553408031898	0.0239532789662606	0.0460396633986484	0.5202748499452281	0.602878	0.602878	chr7	79867735	0.2197705639583809	chr7:79867735:A:T
chr7:79868108	['A', 'G']	19959	490.0736620565244	83.4432318014437	0.0271844759979481	0.0459929735528857	0.5910571528211717	0.554489	0.554489	chr7	79868108	0.2561070650002787	chr7:79868108:A:G
chr7:79868508	['G', 'A']	19959	3852.386029964424	599.195772927267	0.0177357296617024	0.017114452932522	1.036301290589298	0.300074	0.300074	chr7	79868508	0.5227716325181657	chr7:79868508:G:A
chr7:79868865	['T', 'C']	19959	19449.89797043348	2584.576385220697	-0.0050135064123114	0.0101372762130849	-0.4945614884045635	0.620915	0.620915	chr7	79868865	0.2069678483863559	chr7:79868865:T:C
chr7:79868896	['C', 'A']	19959	9862.0	1061.2895554179024	-0.0342624392395986	0.0117769934713653	-2.909268763959544	0.00362675	0.00362675	chr7	79868896	2.440482380279092	chr7:79868896:C:A
chr7:79869887	['G', 'A']	19959	3856.569636135506	602.2205667554435	0.0182894569505896	0.0171203662818695	1.068286545361949	0.285404	0.285404	chr7	79869887	0.5445399444457794	chr7:79869887:G:A
chr7:79870112	['G', 'A']	19959	3831.0	591.5806739500696	0.0156632605337624	0.0171562943470471	0.9129745746323364	0.361267	0.361267	chr7	79870112	0.4421717073288767	chr7:79870112:G:A
chr7:79870531	['GA', 'G']	19959	2224.111434011424	292.3708446436872	0.0014540947777556	0.0221908480113054	0.0655267782923315	0.947755	0.947755	chr7	79870531	0.023303915720645	chr7:79870531:GA:G
chr7:79870677	['C', 'T']	19959	16837.68722753921	2110.4285952411374	-0.0153797340057329	0.010246308504002	-1.5010024341669783	0.133371	0.133371	chr7	79870677	0.8749385925270063	chr7:79870677:C:T
chr7:79871025	['T', 'A']	19959	6293.630655910207	697.9816029429812	-0.0278040637979141	0.0138932615020203	-2.001262539675862	0.0453776	0.0453776	chr7	79871025	1.3431584774753147	chr7:79871025:T:A
chr7:79872184	['T', 'TTGC']	19959	16872.670262405307	2111.6151724663428	-0.0157685476754431	0.0102451155155522	-1.5391283437952634	0.123789	0.123789	chr7	79872184	0.9073179453930372	chr7:79872184:T:TTGC
chr7:79872198	['T', 'C']	19959	16873.134744657367	2111.090178240531	-0.0157809435542446	0.0102450575299554	-1.54034699249886	0.123492	0.123492	chr7	79872198	0.9083611757516016	chr7:79872198:T:C
chr7:79872772	['AGT', 'A']	19959	1940.765752596024	262.25939165006946	0.0041153450711136	0.0238005399463228	0.172909735678054	0.862724	0.862724	chr7	79872772	0.0641281202157588	chr7:79872772:AGT:A
chr7:79873518	['T', 'C']	19959	1933.096853392124	263.437793033878	0.0050196175123563	0.0237722974638478	0.2111540762936345	0.832769	0.832769	chr7	79873518	0.0794754498994412	chr7:79873518:T:C
chr7:79873579	['A', 'T']	19959	11574.479476770412	1280.0220736294943	-0.0314785349109798	0.0111674818583892	-2.8187674992578984	0.00482559	0.00482559	chr7	79873579	2.316449580127547	chr7:79873579:A:T
chr7:79873697	['G', 'A']	19959	19231.81783101132	2539.257159901924	-0.0065281346617618	0.0101358669836479	-0.6440627794636195	0.519542	0.519542	chr7	79873697	0.2843793381338674	chr7:79873697:G:A
chr7:79873708	['A', 'T']	19959	19227.816828706025	2535.236524372629	-0.0069125258019872	0.0101350492759413	-0.6820416570046911	0.495221	0.495221	chr7	79873708	0.3052009472053352	chr7:79873708:A:T
chr7:79873848	['A', 'G']	19959	1932.3872713605613	264.20923784239034	0.0054747078494146	0.0237770047032394	0.2302522087093994	0.817898	0.817898	chr7	79873848	0.0873008537849628	chr7:79873848:A:G
chr7:79874291	['C', 'T']	19959	11578.32042094713	1279.9733819955516	-0.0316045847329391	0.0111647025463958	-2.8307592254790124	0.00464841	0.00464841	chr7	79874291	2.3326955731984755	chr7:79874291:C:T
chr7:79874447	['G', 'T']	19959	11649.041609925896	1297.167705718194	-0.0307420277006951	0.0111943701809699	-2.7462043155367204	0.00603433	0.00603433	chr7	79874447	2.219370943206414	chr7:79874447:G:T
chr7:79874475	['T', 'G']	19959	1935.39389680787	264.5760665119336	0.0056729338373177	0.0237797806761834	0.2385612346290251	0.811448	0.811448	chr7	79874475	0.0907393058274553	chr7:79874475:T:G
chr7:79874982	['T', 'C']	19959	9646.383169607056	1011.8221251781104	-0.0374440013833739	0.011843656315222	-3.161523805385092	0.00157181	0.00157181	chr7	79874982	2.803599952532371	chr7:79874982:T:C
chr7:79875397	['C', 'A']	19959	9528.494653485344	996.0935732340184	-0.0380546582235152	0.0119519204886557	-3.183978529612457	0.00145489	0.00145489	chr7	79875397	2.8371698411790565	chr7:79875397:C:A
chr7:79876319	['C', 'G']	19959	11580.740679494887	1277.989812301856	-0.0318438679192464	0.0111621500584483	-2.852843560828559	0.00433745	0.00433745	chr7	79876319	2.3627655185063734	chr7:79876319:C:G
chr7:79876475	['C', 'A']	19959	1933.096853392124	263.31957780104784	0.0049849590557293	0.0237724023520357	0.2096952164072063	0.833908	0.833908	chr7	79876475	0.0788818597894258	chr7:79876475:C:A
chr7:79876529	['T', 'C']	19959	1933.1937164904543	263.5777998695256	0.005149711114495	0.0237723803285435	0.2166258087462858	0.828502	0.828502	chr7	79876529	0.0817064388585063	chr7:79876529:T:C
chr7:79876681	['A', 'G']	19959	9646.933350037583	1013.322515463254	-0.0372201029246093	0.0118430731376576	-3.1427740496054035	0.001676	0.001676	chr7	79876681	2.7757259857057424	chr7:79876681:A:G
chr7:79876800	['T', 'G']	19959	11580.901172697202	1279.101625734768	-0.0316935720197534	0.011162519226621	-2.839284876138783	0.00452605	0.00452605	chr7	79876800	2.3442806526340183	chr7:79876800:T:G
chr7:79877178	['T', 'C']	19959	9662.936557253825	1012.7410967909266	-0.0377017908659342	0.0118342735452857	-3.185813706406414	0.0014457	0.0014457	chr7	79877178	2.839921818979129	chr7:79877178:T:C
chr7:79877659	['C', 'T']	19959	1932.0968032869023	263.5410311644553	0.0051980786991389	0.0237777848289195	0.2186107215848303	0.826956	0.826956	chr7	79877659	0.0825175974191118	chr7:79877659:C:T
chr7:79877979	['C', 'T']	19959	1933.096853392124	263.6435092964979	0.0051353219857313	0.0237723377831368	0.216020907685995	0.828974	0.828974	chr7	79877979	0.0814590904794053	chr7:79877979:C:T
chr7:79878032	['T', 'G']	19959	1934.0969034973448	264.20610263533933	0.005549342231318	0.0237675675122881	0.2334838105939528	0.815388	0.815388	chr7	79878032	0.0886356843139963	chr7:79878032:T:G
chr7:79879178	['C', 'T']	19959	1931.290288634997	262.63998108242976	0.0047274314002106	0.0237837503732551	0.1987672812748094	0.842447	0.842447	chr7	79879178	0.0744574119184246	chr7:79879178:C:T
chr7:79879414	['G', 'A']	19959	1932.3872713605613	262.97463908255	0.0048904272819924	0.0237776258230712	0.2056734897917069	0.837048	0.837048	chr7	79879414	0.0772496369441168	chr7:79879414:G:A
chr7:79879465	['TTA', 'T']	19959	5242.262651568293	828.4668400033441	0.0239942887364912	0.0149685299126595	1.6029823153306584	0.108954	0.108954	chr7	79879465	0.962756820984142	chr7:79879465:TTA:T
chr7:79879572	['A', 'G']	19959	5241.313019945876	827.6285084010123	0.0239673563764152	0.0149737545818812	1.6006243621367078	0.109476	0.109476	chr7	79879572	0.9606810790885806	chr7:79879572:A:G
chr7:79880047	['C', 'T']	19959	11596.74308478653	1275.526789456577	-0.0324424132460057	0.0111567949955075	-2.9078613758762386	0.00364311	0.00364311	chr7	79880047	2.438527715480076	chr7:79880047:C:T
chr7:79880095	['A', 'G']	19959	16848.220707627544	2103.110559662244	-0.0163251243563694	0.0102451969052652	-1.5934417373647138	0.111077	0.111077	chr7	79880095	0.9543758583153692	chr7:79880095:A:G
chr7:79880855	['G', 'A']	19959	4009.200871830845	632.175680562843	0.0211094392072365	0.0168128270557894	1.2555556027067778	0.209292	0.209292	chr7	79880855	0.6792473718632077	chr7:79880855:G:A
chr7:79882171	['T', 'C']	19959	11828.777961515334	1307.1004408195795	-0.0318917612898743	0.011086262319072	-2.8766919248347467	0.00402294	0.00402294	chr7	79882171	2.395456444650521	chr7:79882171:T:C
chr7:79882680	['A', 'G']	19959	4043.405171117904	636.6297778592311	0.0213345606721277	0.0167512530836187	1.2736098347765448	0.202817	0.202817	chr7	79882680	0.6928956455085038	chr7:79882680:A:G
chr7:79883061	['T', 'C']	19959	11829.37073415184	1310.5394822607452	-0.0315663759321007	0.0110864810889955	-2.84728541714048	0.00441388	0.00441388	chr7	79883061	2.35517947816264	chr7:79883061:T:C
chr7:79883092	['G', 'A']	19959	11828.96331562594	1309.9650482151217	-0.0315642238970077	0.0110865392238781	-2.8470763742958463	0.00441678	0.00441678	chr7	79883092	2.354894232429525	chr7:79883092:G:A
chr7:79883141	['A', 'G']	19959	11826.962814473289	1311.5260012792105	-0.0313382656780897	0.0110864377494273	-2.8267209347482694	0.00470741	0.00470741	chr7	79883141	2.3272179744184696	chr7:79883141:A:G
chr7:79883937	['T', 'G']	19959	11827.592594448342	1308.1052728284076	-0.0317730182874678	0.0110857686745078	-2.866108721944649	0.00415986	0.00415986	chr7	79883937	2.380921285298879	chr7:79883937:T:G
chr7:79883939	['T', 'C']	19959	19551.91841643698	2571.741874797163	-0.0073522663893871	0.0101306698389741	-0.7257433621123374	0.468005	0.468005	chr7	79883939	0.3297495070523506	chr7:79883939:T:C
chr7:79884420	['A', 'G']	19959	11831.63432985554	1310.927330957314	-0.0316074743708222	0.0110913072678184	-2.849751937044572	0.00437982	0.00437982	chr7	79884420	2.358543737581079	chr7:79884420:A:G
chr7:79884429	['G', 'A']	19959	10950.716514497844	1676.1565280386487	0.0212600386386921	0.0113256360152236	1.877160683083491	0.0605107	0.0605107	chr7	79884429	1.218167823032224	chr7:79884429:G:A
chr7:79885408	['A', 'G']	19959	11827.296114314368	1310.310684464854	-0.0315980507551459	0.0110891905919684	-2.849446088340428	0.00438403	0.00438403	chr7	79885408	2.358126482628186	chr7:79885408:A:G
chr7:79885433	['A', 'G']	19959	11830.112648518574	1314.997660350485	-0.0310511786017921	0.0110880036122149	-2.8004300582645056	0.00510837	0.00510837	chr7	79885433	2.2917176542553723	chr7:79885433:A:G
chr7:79885501	['G', 'A']	19959	5046.011275369582	785.904364801428	0.0210573777602529	0.0151925313937569	1.3860348360975587	0.165752	0.165752	chr7	79885501	0.7805412225990656	chr7:79885501:G:A
chr7:79885935	['G', 'T']	19959	4040.214554202376	639.3138885159832	0.0225312441275832	0.0167665558718838	1.343820657011992	0.179022	0.179022	chr7	79885935	0.747093595324558	chr7:79885935:G:T
chr7:79886246	['A', 'G']	19959	4052.812227511902	628.1430028124761	0.0189729251106939	0.0167301057445185	1.1340588876379505	0.256783	0.256783	chr7	79886246	0.5904337315789567	chr7:79886246:A:G
chr7:79887345	['C', 'G']	19959	1821.456299488824	259.5440253315929	0.0116146797333217	0.0244562417128435	0.4749167868758084	0.634851	0.634851	chr7	79887345	0.1973281919850915	chr7:79887345:C:G
chr7:79887922	['T', 'G']	19959	6893.381508393886	844.109666587146	-0.012467479854607	0.0134128615515382	-0.9295167781089348	0.352633	0.352633	chr7	79887922	0.4526770481135869	chr7:79887922:T:G
chr7:79888552	['G', 'A']	19959	6885.414845629511	844.4631013983636	-0.0120991068039342	0.0134167356121036	-0.9017921462966964	0.367178	0.367178	chr7	79888552	0.4351233480721877	chr7:79888552:G:A
chr7:79889105	['G', 'A']	19959	2018.0038966365792	274.3927066151806	0.0043440227286435	0.0235657956279467	0.1843359247116583	0.853752	0.853752	chr7	79889105	0.0686682659306787	chr7:79889105:G:A
chr7:79889325	['G', 'A']	19959	1684.1687628401062	216.0521606565704	-0.0057572146778817	0.025018240000357	-0.2301206910557906	0.818	0.818	chr7	79889325	0.087246696328677	chr7:79889325:G:A
chr7:79889654	['G', 'A']	19959	6886.035027059532	842.8628126479041	-0.0122434943346841	0.0134154628272672	-0.9126404725895034	0.361443	0.361443	chr7	79889654	0.4419601817367968	chr7:79889654:G:A
chr7:79890657	['A', 'G']	19959	4046.013581236845	641.9994577867262	0.022765421478997	0.0167394677160593	1.3599847895495898	0.17385	0.17385	chr7	79890657	0.7598253049807228	chr7:79890657:A:G
chr7:79890664	['G', 'A']	19959	4044.0130800841935	640.7993301700906	0.0224879207867144	0.0167422183982349	1.343186443505319	0.179227	0.179227	chr7	79890664	0.7465965646084489	chr7:79890664:G:A
chr7:79890738	['C', 'T']	19959	5050.5060880893925	790.1620322693742	0.0221827839550308	0.0151810734385024	1.4612131378516773	0.143973	0.143973	chr7	79890738	0.8417189457551443	chr7:79890738:C:T
chr7:79891756	['G', 'C']	19959	11807.958053523103	1312.7857027627435	-0.0308866191838979	0.011094864015563	-2.783866403461317	0.00537657	0.00537657	chr7	79891756	2.2694946955471886	chr7:79891756:G:C
chr7:79892038	['A', 'T']	19959	11804.957301794126	1317.7743925447137	-0.030237947099317	0.0110988351162552	-2.724425291716487	0.00644696	0.00644696	chr7	79892038	2.1906450243496463	chr7:79892038:A:T
chr7:79892840	['G', 'A']	19959	2661.867134620206	375.0510909961764	0.0097716196455595	0.0203828308740679	0.4794044412148592	0.631656	0.631656	chr7	79892840	0.1995193742101686	chr7:79892840:G:A
chr7:79893823	['G', 'A']	19959	11807.140988372095	1328.3069893211546	-0.0290778275062485	0.011098153261911	-2.62006000638357	0.00879809	0.00879809	chr7	79893823	2.055611599724074	chr7:79893823:G:A
chr7:79893867	['A', 'G']	19959	1938.097103918228	273.9626446797562	0.0104150821572956	0.0237315140836017	0.4388713724967235	0.660759	0.660759	chr7	79893867	0.1799569127611892	chr7:79893867:A:G
chr7:79894204	['C', 'G']	19959	9231.775221771162	1159.2778711366907	-0.0101404107524958	0.0120084284859013	-0.8444411160379014	0.398433	0.398433	chr7	79894204	0.399644698550603	chr7:79894204:C:G
chr7:79895602	['C', 'T']	19959	4039.8096216487097	643.3540116579552	0.0237853322530636	0.016766074711765	1.4186583718592782	0.156014	0.156014	chr7	79895602	0.8068364282485067	chr7:79895602:C:T
chr7:79895981	['C', 'T']	19959	431.0863943873716	77.16080479971454	0.0522789628291091	0.0489070887710062	1.0689444852031724	0.285108	0.285108	chr7	79895981	0.5449905964151618	chr7:79895981:C:T
chr7:79897038	['A', 'G']	19959	11814.591943080468	1326.2497274514485	-0.029445290874838	0.0110953578130469	-2.653838782937988	0.00796449	0.00796449	chr7	79897038	2.0988420286860885	chr7:79897038:A:G
chr7:79897184	['C', 'T']	19959	6885.034876728803	844.8435479754796	-0.0120529470013725	0.0134178746362163	-0.8982754220135813	0.36905	0.36905	chr7	79897184	0.432914790336764	chr7:79897184:C:T
chr7:79897406	['A', 'G']	19959	6885.689983464448	847.3616708295251	-0.0116917848239333	0.0134174689693225	-0.8713852702521758	0.383554	0.383554	chr7	79897406	0.416173483733081	chr7:79897406:A:G
chr7:79897735	['T', 'C']	19959	1156.2317213730894	177.74672514675905	0.024135926720052	0.0302729662909449	0.7972765697318339	0.4253	0.4253	chr7	79897735	0.3713046172859767	chr7:79897735:T:C
chr7:79897772	['G', 'A']	19959	16863.224466272426	2119.661623694322	-0.0145384499252796	0.0102336330983594	-1.4206538172264815	0.155433	0.155433	chr7	79897772	0.8084567706289868	chr7:79897772:G:A
chr7:79897955	['C', 'T']	19959	19453.89877223753	2566.0930351503016	-0.006042130426392	0.0101138737566147	-0.5974101093006373	0.55024	0.55024	chr7	79897955	0.2594478415220617	chr7:79897955:C:T
chr7:79898491	['T', 'A']	19959	16870.07141783191	2113.591417895318	-0.015381383527298	0.0102329542446806	-1.5031224766096825	0.132823	0.132823	chr7	79898491	0.8767267148159532	chr7:79898491:T:A
chr7:79898972	['C', 'T']	19959	1935.2908899579072	270.9160231876135	0.0089018556971788	0.023747339016098	0.3748569762340269	0.707771	0.707771	chr7	79898972	0.1501072359878429	chr7:79898972:C:T
chr7:79899884	['G', 'A']	19959	11815.327819548873	1325.831453962365	-0.0294800433990342	0.0110966116441062	-2.6566707337813464	0.00789793	0.00789793	chr7	79899884	2.102486719769955	chr7:79899884:G:A
chr7:79900020	['A', 'T']	19959	5058.013680781759	790.8114762492013	0.022055185409678	0.0151755830029816	1.453333648225887	0.146147	0.146147	chr7	79900020	0.8352100950983199	chr7:79900020:A:T
chr7:79900222	['G', 'A']	19959	16868.761365345097	2114.994969520151	-0.0151098503505953	0.0102347804140517	-1.4763238427519645	0.139873	0.139873	chr7	79900222	0.8542661102592941	chr7:79900222:G:A
chr7:79900256	['T', 'C']	19959	11810.550443542325	1322.0752146216128	-0.0298687059413873	0.0110969094007648	-2.6916238443226903	0.00711644	0.00711644	chr7	79900256	2.147737207909008	chr7:79900256:T:C
chr7:79900598	['A', 'T']	19959	6883.689783033522	843.1262907058472	-0.0122637184699007	0.013418240643709	-0.9139587517869152	0.36075	0.36075	chr7	79900598	0.4427936602344682	chr7:79900598:A:T
chr7:79900661	['G', 'A']	19959	11809.141690056134	1322.2341175046938	-0.0297627337803652	0.0110955176448892	-2.682410567304579	0.00731539	0.00731539	chr7	79900661	2.1357625156995748	chr7:79900661:G:A
chr7:79901355	['C', 'T']	19959	19813.99273474296	2619.215379487079	-0.0054269185378423	0.0101041824470111	-0.5370962535863153	0.591207	0.591207	chr7	79901355	0.2282604324559644	chr7:79901355:C:T
chr7:79901471	['T', 'C']	19959	5062.014482585818	789.0414685489446	0.0217638749757455	0.0151686275120675	1.4347952679588938	0.151361	0.151361	chr7	79901471	0.8199860116700357	chr7:79901471:T:C
chr7:79901476	['T', 'C']	19959	11811.550744248983	1324.5701493664797	-0.0295850699594157	0.0110956842611581	-2.6663583122117216	0.00767398	0.00767398	chr7	79901476	2.114979336998656	chr7:79901476:T:C
chr7:79901508	['G', 'A']	19959	6884.689883248986	844.5236846141771	-0.0120427871744777	0.0134178383925083	-0.8975206603473229	0.369452	0.369452	chr7	79901508	0.432441978079061	chr7:79901508:G:A
chr7:79901548	['A', 'C']	19959	11813.143093424216	1326.9700850201325	-0.0292866418153999	0.0110948656095267	-2.639657193346493	0.00830545	0.00830545	chr7	79901548	2.0806368319395743	chr7:79901548:A:C
chr7:79901566	['G', 'A']	19959	5060.0	789.6805441595095	0.0217153843355465	0.0151725033270294	1.431232794450021	0.152379	0.152379	chr7	79901566	0.81707488084771	chr7:79901566:G:A
chr7:79901669	['A', 'C']	19959	11926.79269392664	1319.430321887097	-0.0316237213008077	0.0110645820385973	-2.858103558769097	0.00426623	0.00426623	chr7	79901669	2.3699557346722844	chr7:79901669:A:C
chr7:79901794	['T', 'G']	19959	1945.097454654775	267.21720287333767	0.0061159072674333	0.0236944711573694	0.2581153732790183	0.796321	0.796321	chr7	79901794	0.0989118312235587	chr7:79901794:T:G
chr7:79901998	['A', 'G']	19959	6885.034876728802	844.1373654239089	-0.0121577252519077	0.0134179893283576	-0.9060765331072044	0.364906	0.364906	chr7	79901998	0.4378189956502365	chr7:79901998:A:G
chr7:79902324	['G', 'A']	19959	6884.034726398076	843.6564653856892	-0.0122305517110587	0.0134183246740163	-0.9114812771479888	0.362053	0.362053	chr7	79902324	0.4412278495698323	chr7:79902324:G:A
chr7:79903043	['T', 'G']	19959	1933.387471811576	272.39063445502745	0.0096976356104479	0.023757015478588	0.4082009214999363	0.683131	0.683131	chr7	79903043	0.16549600624262	chr7:79903043:T:G
chr7:79903165	['C', 'T']	19959	19462.90057629667	2563.0123241972133	-0.0062855920057272	0.0101110233292878	-0.6216573536647164	0.534174	0.534174	chr7	79903165	0.2723172543365965	chr7:79903165:C:T
chr7:79903296	['C', 'T']	19959	10189.041994487598	1114.1913785072204	-0.0310355020275887	0.0115867778799557	-2.6785273998630523	0.00740073	0.00740073	chr7	79903296	2.13072543981831	chr7:79903296:C:T
chr7:79903325	['T', 'C']	19959	19829.967675654007	2612.5811318830565	-0.0062408283325338	0.0101052876273468	-0.6175804749629294	0.536859	0.536859	chr7	79903325	0.2701397619031562	chr7:79903325:T:C
chr7:79903334	['T', 'A']	19959	19828.96742507768	2615.156303885718	-0.0059840015936664	0.0101047191431981	-0.5921987052648081	0.553724	0.553724	chr7	79903334	0.2567066525009265	chr7:79903334:T:A
chr7:79903499	['C', 'T']	19959	38725.0	5295.468870061623	0.0302326963929567	0.0298155121355104	1.0139921882123035	0.310599	0.310599	chr7	79903499	0.5077999468533747	chr7:79903499:C:T
chr7:79904759	['A', 'C']	19959	4430.44174854622	443.0802356271464	-0.0401889452627503	0.0160657425365717	-2.50153051882071	0.0123737	0.0123737	chr7	79904759	1.907500417645578	chr7:79904759:A:C
chr7:79904838	['G', 'A']	19959	9994.508271505918	1064.1639449991524	-0.035765809510594	0.0117042697235498	-3.055791634622924	0.00224764	0.00224764	chr7	79904838	2.6482732476108195	chr7:79904838:G:A
chr7:79905349	['G', 'T']	19959	19460.7004060761	2563.354467714528	-0.0063415156837679	0.0101142318556125	-0.6269893526564712	0.530673	0.530673	chr7	79905349	0.2751730081861551	chr7:79905349:G:T
chr7:79905426	['A', 'G']	19959	11814.551646368967	1322.2023381166537	-0.0298124977945446	0.0110947815824334	-2.687073880007464	0.00721408	0.00721408	chr7	79905426	2.1418190459148128	chr7:79905426:A:G
chr7:79905967	['C', 'T']	19959	19455.84874454969	2567.6154714871054	-0.0058685509010088	0.0101106292196721	-0.5804337963052285	0.561629	0.561629	chr7	79905967	0.250550475282085	chr7:79905967:C:T
chr7:79906764	['G', 'A']	19959	1933.1937164904543	269.9972796236372	0.0088766083367124	0.0237575524227692	0.3736331158509894	0.708681	0.708681	chr7	79906764	0.1495492106782595	chr7:79906764:G:A
chr7:79907842	['C', 'T']	19959	1728.9528774814517	226.72273818308264	-0.0063998894017858	0.0246809426329815	-0.259304901638301	0.795403	0.795403	chr7	79907842	0.0994127753301884	chr7:79907842:C:T
chr7:79908075	['G', 'A']	19959	4912.23058033477	486.349470486913	-0.038491700150085	0.0153196823427993	-2.512565162173696	0.0119935	0.0119935	chr7	79908075	1.9210540605313595	chr7:79908075:G:A
chr7:79908250	['T', 'C']	19959	4039.80962164871	644.3791647921255	0.0240168532546796	0.0167614153817218	1.432865465578152	0.151912	0.151912	chr7	79908250	0.8184079185141735	chr7:79908250:T:C
chr7:79908935	['C', 'G']	19959	2946.7381978550666	481.6255556407491	0.0314979912674921	0.0197779835235489	1.5925784966899474	0.111271	0.111271	chr7	79908935	0.9536180089003176	chr7:79908935:C:G
chr7:79911111	['G', 'C']	19959	1933.387471811576	270.0540829275398	0.0093547169880573	0.0237454475605125	0.3939583351384698	0.693616	0.693616	chr7	79911111	0.1588808973202471	chr7:79911111:G:C
chr7:79912251	['G', 'A']	19959	19298.93385779425	2542.468168130825	-0.0066424487762536	0.0101196882462428	-0.6563886766689466	0.511582	0.511582	chr7	79912251	0.2910847445651554	chr7:79912251:G:A
chr7:79913731	['GAGA', 'G']	19959	429.19353383458656	79.12687489508922	0.0558780554704338	0.0490269536400476	1.1397415364757633	0.254408	0.254408	chr7	79913731	0.5944692361791735	chr7:79913731:GAGA:G
chr7:79914070	['C', 'T']	19959	19808.811879201352	2613.766048360428	-0.0058580409523532	0.010110696802408	-0.5793904284577186	0.562332	0.562332	chr7	79914070	0.2500072018756392	chr7:79914070:C:T
chr7:79914299	['C', 'T']	19959	19455.63813112285	2555.8280110002984	-0.0069786629822542	0.0101267838264062	-0.6891292538561858	0.49075	0.49075	chr7	79914299	0.3091396917279562	chr7:79914299:C:T
chr7:79915489	['A', 'AG']	19959	1128.1130430425414	146.35059817786646	0.0033198552774909	0.0307361209623974	0.1080115243414235	0.913988	0.913988	chr7	79915489	0.039059506200517	chr7:79915489:A:AG
chr7:79916257	['C', 'T']	19959	1109.4446894892487	146.49432422671924	0.0066326886618579	0.0309831409542297	0.2140741208793566	0.830491	0.830491	chr7	79916257	0.0806650696201917	chr7:79916257:C:T
chr7:79917372	['G', 'C']	19959	891.1786018541719	174.7059267143267	0.0609068066493437	0.0340648752718158	1.7879650567731864	0.0737968	0.0737968	chr7	79917372	1.131962469782282	chr7:79917372:G:C
chr7:79918905	['CAT', 'C']	19959	5055.2532818919735	791.1185706513237	0.0220514147672072	0.0151769491348991	1.452954383071649	0.146252	0.146252	chr7	79918905	0.8348981862165527	chr7:79918905:CAT:C
chr7:79921019	['C', 'T']	19959	9337.40348767288	1031.0659246345383	-0.0306227555192237	0.0119809549930236	-2.555952804851948	0.0105971	0.0105971	chr7	79921019	1.974812967406244	chr7:79921019:C:T
chr7:79923821	['A', 'C']	19959	22769.985866078587	3141.844032873886	0.0066792849619835	0.0102070958061845	0.6543766306118677	0.512877	0.512877	chr7	79923821	0.2899867764597952	chr7:79923821:A:C
chr7:79924120	['T', 'C']	19959	22773.282006313573	3139.7353900440244	0.0064769155295712	0.0102064295298107	0.6345917062037802	0.525702	0.525702	chr7	79924120	0.2792603707325514	chr7:79924120:T:C
chr7:79926076	['C', 'T']	19959	1062.0532117446637	228.90787912501025	0.0824022335853966	0.031349354263667	2.628514542671089	0.00858244	0.00858244	chr7	79926076	2.066389224052518	chr7:79926076:C:T
chr7:79927846	['T', 'C']	19959	1833.7350007518417	252.39386655815505	0.0067345396075294	0.0243731647982331	0.276309607852719	0.782313	0.782313	chr7	79927846	0.106619452853355	chr7:79927846:T:C
chr7:79929958	['A', 'C']	19959	9381.150949081057	1035.5448795095365	-0.030565203674121	0.0119757170946033	-2.5522650069860795	0.0107099	0.0107099	chr7	79929958	1.9702145842242549	chr7:79929958:A:C
chr7:79930319	['C', 'G']	19959	34827.74496442529	4615.383628508534	-0.0210305871903541	0.0151304607286446	-1.3899502181410397	0.16456	0.16456	chr7	79930319	0.7836757213133324	chr7:79930319:C:G
chr7:79930481	['G', 'A']	19959	2234.223881344891	319.2486501197957	0.0121151479060039	0.022134066129194	0.547353018432725	0.584142	0.584142	chr7	79930481	0.2334815667230177	chr7:79930481:G:A
chr7:79932624	['G', 'A']	19959	7058.95851539605	867.3278868151067	-0.0130943842304761	0.0134881418438041	-0.9708071268905792	0.331656	0.331656	chr7	79932624	0.4793121414582604	chr7:79932624:G:A
chr7:79932955	['T', 'A']	19959	17175.302646086	2416.6782976965446	0.0081731243947932	0.0101994723192206	0.8013281608099633	0.422951	0.422951	chr7	79932955	0.3737099438832623	chr7:79932955:T:A
chr7:79934758	['T', 'C']	19959	35976.407546602524	4775.27788954867	-0.0243405144580116	0.0169417856601965	-1.4367148154399	0.150815	0.150815	chr7	79934758	0.8215554615613566	chr7:79934758:T:C
chr7:79934830	['G', 'A']	19959	1955.0979557069843	259.85862861000925	0.0017837817775445	0.0236290465248488	0.0754910603637204	0.939825	0.939825	chr7	79934830	0.0269530066235163	chr7:79934830:G:A
chr7:79934844	['G', 'A']	19959	9352.8116072771	1028.15901981855	-0.0312197214963278	0.0119772911396266	-2.606576155858654	0.00915205	0.00915205	chr7	79934844	2.03848161588226	chr7:79934844:G:A
chr7:79934993	['G', 'T']	19959	20429.188461731246	2834.395743887144	0.0056599787038395	0.010105773014947	0.5600738009322076	0.575435	0.575435	chr7	79934993	0.2400037263098065	chr7:79934993:G:T
chr7:79935737	['G', 'C']	19959	9358.282127105052	1031.5774867961204	-0.030705238977584	0.0119722976318085	-2.5646905816979566	0.010334	0.010334	chr7	79935737	1.985731542790357	chr7:79935737:G:C
chr7:79936457	['A', 'G']	19959	1833.275556223692	252.46258180060016	0.0070315663540388	0.0243737549539706	0.2884892527769256	0.772975	0.772975	chr7	79936457	0.1118345520553144	chr7:79936457:A:G
chr7:79937317	['G', 'A']	19959	20095.08863932617	2795.9752931534017	0.0065245248375691	0.0101116445738454	0.6452486328925466	0.518773	0.518773	chr7	79937317	0.2850226352405208	chr7:79937317:G:A
chr7:79937963	['T', 'C']	19959	1834.091892975248	253.3597561165149	0.0073943878064251	0.0243678327011845	0.3034487267333256	0.761551	0.761551	chr7	79937963	0.1183010072630453	chr7:79937963:T:C
chr7:79938038	['A', 'G']	19959	34855.492709325044	4615.896402642117	-0.021688689633328	0.015167609759541	-1.4299345761902296	0.152751	0.152751	chr7	79938038	0.8160159379229838	chr7:79938038:A:G
chr7:79938703	['C', 'T']	19959	34843.38859816849	4616.067398927197	-0.0215531695630406	0.0151807724756857	-1.419767643416121	0.155691	0.155691	chr7	79938703	0.8077364918847265	chr7:79938703:C:T
chr7:79942972	['T', 'C']	19959	39350.97159033972	5302.684515491447	-0.0525037461504959	0.0431223428440579	-1.2175531914015818	0.223408	0.223408	chr7	79942972	0.6509012793240444	chr7:79942972:T:C
chr7:79944544	['G', 'T']	19959	7107.356097805392	893.0379066304115	-0.0088154195067061	0.0132337336697157	-0.6661324556409568	0.505334	0.505334	chr7	79944544	0.2964214804761403	chr7:79944544:G:T
chr7:79945415	['C', 'T']	19959	1944.1948188605504	263.99099895722617	0.005247810082316	0.0236874378292518	0.2215440150236724	0.824671	0.824671	chr7	79945415	0.0837192773677766	chr7:79945415:C:T
chr7:79945870	['C', 'T']	19959	35872.0	4760.638987205838	-0.0237960260859461	0.0167513292117384	-1.4205455450825453	0.155465	0.155465	chr7	79945870	0.8083673688092905	chr7:79945870:C:T
chr7:79946264	['A', 'G']	19959	38993.907400911965	5235.244653319126	-0.0557782032614305	0.0337133890233955	-1.6544822362036362	0.0980453	0.0980453	chr7	79946264	1.0085732202826665	chr7:79946264:A:G
chr7:79946580	['A', 'T']	19959	35807.0	4774.314491876224	-0.01860169236351	0.0166315117289615	-1.1184607067989891	0.263384	0.263384	chr7	79946580	0.57941061100964	chr7:79946580:A:T
chr7:79949166	['A', 'G']	19959	1129.2829006715444	147.74547139143166	0.0039354781574811	0.0307231037838459	0.1280950709006932	0.898075	0.898075	chr7	79949166	0.0466873930364533	chr7:79949166:A:G
chr7:79949517	['T', 'C']	19959	2210.3322309079977	324.76906549416503	0.0158719367633613	0.0222875137245762	0.7121447892081195	0.476383	0.476383	chr7	79949517	0.3220437449598818	chr7:79949517:T:C
chr7:79949754	['T', 'TA']	19959	14589.847927422185	1809.940977282129	-0.0161030147404871	0.0105085799081494	-1.5323683010678844	0.125447	0.125447	chr7	79949754	0.9015397201526746	chr7:79949754:T:TA
chr7:79953527	['T', 'C']	19959	2210.2214761737737	323.5181381132961	0.0153153696652588	0.0222878977880302	0.6871607995925036	0.491989	0.491989	chr7	79953527	0.3080446071771637	chr7:79953527:T:C
chr7:79954074	['T', 'C']	19959	20419.092207466805	2835.84986703553	0.0054014829264433	0.0100995681318893	0.534823158367356	0.592778	0.592778	chr7	79954074	0.2271079228693139	chr7:79954074:T:C
chr7:79956135	['T', 'C']	19959	22066.633588934	3025.8238820837405	0.0032422972259994	0.0101260923081938	0.3201923434349707	0.748826	0.748826	chr7	79956135	0.1256190848622344	chr7:79956135:T:C
chr7:79956728	['A', 'G']	19959	33843.78266098723	4481.796120358106	-0.0182126560404731	0.0140762752483341	-1.2938547818343185	0.195731	0.195731	chr7	79956728	0.7083403850587425	chr7:79956728:A:G
chr7:79957778	['A', 'G']	19959	20660.245940256616	2823.655608654678	0.0013670630512384	0.010101811191505	0.1353285094447306	0.892354	0.892354	chr7	79957778	0.0494628252786867	chr7:79957778:A:G
chr7:79958415	['A', 'G']	19959	2210.1107325383305	324.42382615279644	0.0156162979766508	0.022290166326301	0.7005913615917949	0.483566	0.483566	chr7	79958415	0.3155442424090303	chr7:79958415:A:G
chr7:79959871	['T', 'C']	19959	2206.331629585088	322.91888143627733	0.015199477637869	0.0223066947878639	0.681386363260699	0.495635	0.495635	chr7	79959871	0.3048380328646629	chr7:79959871:T:C
chr7:79959910	['C', 'A']	19959	35757.58310367289	4784.736212034515	-0.0142583083140812	0.0165449408378261	-0.8617926442796932	0.388812	0.388812	chr7	79959910	0.4102603398019369	chr7:79959910:C:A
chr7:79960418	['C', 'G']	19959	2162.2166658315377	321.4279237056485	0.0168506378585582	0.0225360428776217	0.7477194621106685	0.454638	0.454638	chr7	79960418	0.342334267465865	chr7:79960418:C:G
chr7:79966159	['T', 'C']	19959	24803.213541144632	3315.282561670612	-0.0026008386254465	0.010368447376383	-0.2508416671304749	0.801939	0.801939	chr7	79966159	0.0958586653454307	chr7:79966159:T:C
chr7:79966447	['G', 'A']	19959	35245.06349285893	4711.5376587962965	-0.0127794719247376	0.0157557042098322	-0.8111012846231717	0.417317	0.417317	chr7	79966447	0.3795339233261255	chr7:79966447:G:A
chr7:79966513	['A', 'C']	19959	19189.80730680565	2642.1558014965526	0.0043836966129513	0.0100979117352454	0.4341191256060039	0.664207	0.664207	chr7	79966513	0.1776965517346919	chr7:79966513:A:C
chr7:79967024	['G', 'C']	19959	18557.78938665063	2583.884037620872	0.005810888288191	0.0101072165026512	0.5749246873921028	0.565349	0.565349	chr7	79967024	0.247683371682325	chr7:79967024:G:C
chr7:79967567	['T', 'A']	19959	18557.71916812829	2584.022094009691	0.0058422570356606	0.0101061777357201	0.5780876992704446	0.563211	0.563211	chr7	79967567	0.2493288716346785	chr7:79967567:T:A
chr7:79967590	['G', 'C']	19959	2147.0	297.44902450198595	0.0078714354765591	0.0226071492856146	0.3481834607766264	0.727706	0.727706	chr7	79967590	0.1380440442675699	chr7:79967590:G:C
chr7:79968308	['G', 'T']	19959	35181.76270167351	4720.052218282615	-0.0096520480636027	0.0156603265531428	-0.6163375987626319	0.537679	0.537679	chr7	79968308	0.2694769253272699	chr7:79968308:G:T
chr7:79968434	['A', 'G']	19959	416.020843771921	80.5757663197596	0.0643197272846397	0.0501519536652585	1.2824969434679374	0.199683	0.199683	chr7	79968434	0.6996589071896846	chr7:79968434:A:G
chr7:79969451	['C', 'T']	19959	788.5186420127336	93.69691025478242	0.0015978070805567	0.0361314221776901	0.0442220921362819	0.964728	0.964728	chr7	79969451	0.0155951164492766	chr7:79969451:C:T
chr7:79969550	['G', 'T']	19959	35774.37717979555	4789.3997468146	-0.0135522606407541	0.0165670979132444	-0.8180226079257913	0.413354	0.413354	chr7	79969550	0.3836778553761822	chr7:79969550:G:T
chr7:79970129	['T', 'C']	19959	18545.92920132278	2587.411351825712	0.0064916479712087	0.0101089988060416	0.6421652723243999	0.520773	0.520773	chr7	79970129	0.2833515402904366	chr7:79970129:T:C
chr7:79970293	['T', 'G']	19959	781.0782682767951	93.55455251598144	0.0020345957304167	0.0361467095363796	0.0562871629676014	0.955114	0.955114	chr7	79970293	0.0199447890276142	chr7:79970293:T:G
chr7:79970613	['G', 'T']	19959	2145.0	301.28404697697624	0.0099876746867214	0.0226157832072891	0.4416240903610335	0.658766	0.658766	chr7	79970613	0.1812688235785238	chr7:79970613:G:T
chr7:79971555	['T', 'G']	19959	8558.143931041395	1039.300839778273	-0.0192096240917385	0.0123263888211825	-1.5584145827630738	0.119151	0.119151	chr7	79971555	0.92390230839382	chr7:79971555:T:G
chr7:79972541	['C', 'T']	19959	39361.91641611546	5292.602752872874	-0.0744154441643835	0.0435308076502696	-1.7094891682746551	0.0873759	0.0873759	chr7	79972541	1.058608337849745	chr7:79972541:C:T
chr7:79972841	['C', 'T']	19959	11705.278195488723	1361.4215520303665	-0.0287829584816977	0.0111267245844691	-2.5868312155289166	0.00969331	0.00969331	chr7	79972841	2.0135278979470472	chr7:79972841:C:T
chr7:79973027	['TTAAC', 'T']	19959	1586.1589417247085	215.2567529102317	0.004670410757772	0.0260582552771835	0.1792296033672444	0.857759	0.857759	chr7	79973027	0.0666347164314143	chr7:79973027:TTAAC:T
chr7:79973574	['G', 'A']	19959	23944.399358621034	3160.9903117131416	-0.0088978691118834	0.0103670103890741	-0.8582868906219053	0.390744	0.390744	chr7	79973574	0.4081076819892554	chr7:79973574:G:A
chr7:79975436	['T', 'G']	19959	12359.71553149902	1422.376574418687	-0.0294764984716074	0.0109485132550911	-2.6922832155225107	0.00710239	0.00710239	chr7	79975436	2.148595483794812	chr7:79975436:T:G
chr7:79977491	['C', 'G']	19959	12259.4569280882	1413.6106406251797	-0.0294441302202716	0.0109779010219179	-2.682127499736513	0.00732158	0.00732158	chr7	79977491	2.135395187898364	chr7:79977491:C:G
chr7:79978825	['T', 'A']	19959	7383.739890765145	1109.642252305062	0.0156747360807666	0.0130040910069164	1.2053696081048493	0.228075	0.228075	chr7	79978825	0.6419223164641678	chr7:79978825:T:A
chr7:79980021	['G', 'C']	19959	23090.09813552526	2987.9167349866057	-0.0153195605072064	0.0102997057793282	-1.48737845870833	0.136931	0.136931	chr7	79980021	0.8634982202016147	chr7:79980021:G:C
chr7:79980951	['G', 'A']	19959	7379.848752129899	1109.000924834793	0.0158387896895635	0.0130080648966369	1.2176130589307237	0.223385	0.223385	chr7	79980951	0.6509459925272173	chr7:79980951:G:A
chr7:79981139	['C', 'A']	19959	7378.848501553572	1103.755602906489	0.0148953626995248	0.0130105701472098	1.1448662534377247	0.252278	0.252278	chr7	79981139	0.5981206206484608	chr7:79981139:C:A
chr7:79981369	['A', 'G']	19959	7402.483537960412	1104.0051306009225	0.0145809058307068	0.0129990133246351	1.1216932752175652	0.262006	0.262006	chr7	79981369	0.5816887631189764	chr7:79981369:A:G
chr7:79984938	['G', 'T']	19959	876.1755950889501	108.63882695443633	-0.0026737506833422	0.0347826872093319	-0.0768701586295188	0.938728	0.938728	chr7	79984938	0.0274602279803826	chr7:79984938:G:T
chr7:79985218	['T', 'TAA']	19959	12262.889736511912	1419.0616538964678	-0.0289337087327175	0.0109867865396523	-2.6335005807469845	0.00845749	0.00845749	chr7	79985218	2.072758507042481	chr7:79985218:T:TAA
chr7:79985346	['A', 'G']	19959	7973.177545691899	1169.5620066465783	0.0120528471150787	0.0126692901373989	0.9513435231465402	0.341442	0.341442	chr7	79985346	0.4666830583638132	chr7:79985346:A:G
chr7:79985842	['T', 'G']	19959	1566.2354179194228	209.77074726716165	0.0030266759238286	0.0262255940624364	0.1154092416981256	0.908122	0.908122	chr7	79985842	0.0418558030564279	chr7:79985842:T:G
chr7:79986364	['A', 'G']	19959	13136.377716436633	1758.4532376805948	-0.0030979943864316	0.0108046974106222	-0.2867266216438429	0.774325	0.774325	chr7	79986364	0.111076718798235	chr7:79986364:A:G
chr7:79987855	['G', 'A']	19959	875.0	109.97603041698572	-0.0011106823690843	0.0348012072079263	-0.0319150529017095	0.97454	0.97454	chr7	79987855	0.0112003305609735	chr7:79987855:G:A
chr7:79989696	['T', 'C']	19959	21157.420308740977	2698.8206508917706	-0.018102037996919	0.0101763839532847	-1.778828125984383	0.0752832	0.0752832	chr7	79989696	1.1233019289962436	chr7:79989696:T:C
chr7:79992406	['A', 'ACT']	19959	6961.046301864101	850.1332317596499	-0.021019611730025	0.0133538120474498	-1.5740532857087155	0.115491	0.115491	chr7	79992406	0.9374518582188508	chr7:79992406:A:ACT
chr7:79993516	['T', 'C']	19959	716.2512028869287	128.85411847550773	0.0553505460547158	0.0381080243867234	1.4524643285890113	0.146388	0.146388	chr7	79993516	0.83449452264499	chr7:79993516:T:C
chr7:79995173	['T', 'G']	19959	7492.877067254686	1028.372415936676	0.002215534910654	0.0130737600298406	0.1694642478978579	0.865433	0.865433	chr7	79995173	0.0627665486512111	chr7:79995173:T:G
chr7:79997302	['G', 'A']	19959	1893.2250941028865	245.22907108279776	-0.0051491132718806	0.0239409803940498	-0.2150752887780822	0.829711	0.829711	chr7	79997302	0.0810731521557012	chr7:79997302:G:A
chr7:79997357	['C', 'T']	19959	1584.079366670007	194.2070560559574	-0.0097039391184962	0.0259698407354051	-0.3736618648287167	0.70866	0.70866	chr7	79997357	0.1495620801064644	chr7:79997357:C:T
chr7:79997389	['T', 'C']	19959	8054.421290031575	975.2436362625156	-0.0183688175826925	0.0126373588860191	-1.4535329532355172	0.146092	0.146092	chr7	79997389	0.8353735653865888	chr7:79997389:T:C
chr7:79997847	['T', 'A']	19959	5602.28068944784	782.4539637845116	0.0042358381905887	0.0146839810681284	0.2884666066331727	0.772993	0.772993	chr7	79997847	0.1118244389085033	chr7:79997847:T:A
chr7:80000949	['A', 'G']	19959	32163.0	4241.088689197135	-0.0192548631285739	0.0127706332444504	-1.5077453686128883	0.131636	0.131636	chr7	80000949	0.8806253230072676	chr7:80000949:A:G
chr7:80001329	['TTAG', 'T']	19959	11397.987452318806	1555.0306196016788	0.0001411683519837	0.0112082951247626	0.0125949888375006	0.989951	0.989951	chr7	80001329	0.0043863013178718	chr7:80001329:TTAG:T
chr7:80002858	['T', 'C']	19959	24851.4902540462	3267.5072839188374	-0.0100737233557833	0.0104281513482289	-0.966012385070938	0.33405	0.33405	chr7	80002858	0.4761885239102805	chr7:80002858:T:C
chr7:80005390	['C', 'T']	19959	5434.544570827278	660.3174069590485	-0.0154189449295117	0.0148145653581796	-1.0407963080063234	0.297983	0.297983	chr7	80005390	0.5258085118190114	chr7:80005390:C:T
chr7:80006604	['T', 'C']	19959	12184.610482012224	1668.75607087632	0.0010614323154938	0.0110398658149168	0.0961454000699589	0.923406	0.923406	chr7	80006604	0.0346073078675875	chr7:80006604:T:C
chr7:80006745	['T', 'G']	19959	5568.837041491281	688.8287370962857	-0.014094775600831	0.0146503011911298	-0.9620809440672038	0.336021	0.336021	chr7	80006745	0.473633580053233	chr7:80006745:T:G
chr7:80009175	['AC', 'A']	19959	2328.0497744360905	202.4729807420602	-0.0524354217689283	0.0216091388035803	-2.426539171484268	0.0152524	0.0152524	chr7	80009175	1.816661813710796	chr7:80009175:AC:A
chr7:80009992	['T', 'G']	19959	30589.13039338512	4048.997220300694	-0.0128333523739912	0.0119935766011963	-1.0700187942861945	0.284624	0.284624	chr7	80009992	0.5457284822274634	chr7:80009992:T:G
chr7:80010360	['A', 'C']	19959	6636.997594708359	947.7854486223882	0.0052193223832362	0.013535476217803	0.3856031586366616	0.699795	0.699795	chr7	80010360	0.1550291648542084	chr7:80010360:A:C
chr7:80010632	['T', 'A']	19959	2188.109630223469	342.64335395683617	0.0171607741146973	0.0223401896754389	0.7681570462924059	0.442403	0.442403	chr7	80010632	0.3541819366784301	chr7:80010632:T:A
chr7:80011397	['A', 'G']	19959	5438.362383482008	662.8427732448499	-0.0150396711539985	0.0148126912877202	-1.0153233373915271	0.309964	0.309964	chr7	80011397	0.5086887432922897	chr7:80011397:A:G
chr7:80011711	['G', 'A']	19959	5398.270467982764	656.9078883715194	-0.0156302621344087	0.0148536724159429	-1.0522826743931897	0.292683	0.292683	chr7	80011711	0.5336025020985038	chr7:80011711:G:A
chr7:80011903	['GACTA', 'G']	19959	1628.0	274.9390158862807	0.0382817563651837	0.0256275373490879	1.493774288326076	0.13525	0.13525	chr7	80011903	0.8688627262213929	chr7:80011903:GACTA:G
chr7:80014128	['G', 'A']	19959	24695.47462043393	3271.171077889618	-0.0070637826229719	0.0103990132499701	-0.6792743170119726	0.496972	0.496972	chr7	80014128	0.3036680792506684	chr7:80014128:G:A
chr7:80014131	['G', 'A']	19959	5434.089050363317	657.0924122964833	-0.0160190312121338	0.014815509782355	-1.0812338858033856	0.279606	0.279606	chr7	80014131	0.5534535134022756	chr7:80014131:G:A
chr7:80015096	['A', 'G']	19959	24840.712109061744	3279.680311862829	-0.0086749834060122	0.0104269486571098	-0.8319771863551799	0.405432	0.405432	chr7	80015096	0.3920819762277228	chr7:80015096:A:G
chr7:80015139	['A', 'C']	19959	25104.578074088924	3294.7669410686594	-0.0104827711337635	0.0104593744973177	-1.0022369058925786	0.316241	0.316241	chr7	80015139	0.4999818253606485	chr7:80015139:A:C
chr7:80015349	['A', 'G']	19959	3038.6089701829114	302.7962308042154	-0.0393997983296053	0.0191030205071327	-2.0624905006459144	0.039174	0.039174	chr7	80015349	1.407002081011893	chr7:80015349:A:G
chr7:80015540	['C', 'T']	19959	10741.767341619883	1372.1293074625046	-0.0115306662714896	0.0113418469461364	-1.0166480226941768	0.309333	0.309333	chr7	80015540	0.5095737464907959	chr7:80015540:C:T
chr7:80015880	['C', 'T']	19959	10614.063586711429	1346.9147713953707	-0.0119806899610239	0.0113862441834825	-1.0522073624948012	0.292717	0.292717	chr7	80015880	0.5335520544989092	chr7:80015880:C:T
chr7:80016140	['A', 'G']	19959	5446.091455775495	664.4863514268447	-0.0147880800229378	0.0148036971910028	-0.9989450494789596	0.317833	0.317833	chr7	80016140	0.4978010128119009	chr7:80016140:A:G
chr7:80017011	['T', 'C']	19959	446.02234692855	53.45145463339802	0.008163849101533	0.0483929419486562	0.1686991691927871	0.866035	0.866035	chr7	80017011	0.0624645560199405	chr7:80017011:T:C
chr7:80021575	['C', 'T']	19959	6418.572703122649	908.8093342953024	0.0039654533770037	0.0137278625853823	0.2888616747392439	0.77269	0.77269	chr7	80021575	0.111994708271241	chr7:80021575:C:T
chr7:80022691	['C', 'G']	19959	10954.74431191741	1364.5338163500762	-0.0154764313490993	0.0112757533417837	-1.3725407855233362	0.169911	0.169911	chr7	80022691	0.7697785040935271	chr7:80022691:C:G
chr7:80023262	['G', 'A']	19959	25720.154597845147	3457.892948879618	-0.0031094524533051	0.0105771923072538	-0.2939771125436222	0.768778	0.768778	chr7	80023262	0.1141990532990715	chr7:80023262:G:A
chr7:80024463	['C', 'T']	19959	25733.025060144344	3454.47078965104	-0.00357433636746	0.0105798939466057	-0.3378423626454906	0.735486	0.735486	chr7	80024463	0.1334255896674014	chr7:80024463:C:T
chr7:80024917	['T', 'C']	19959	25990.92880778101	3517.3239997742203	-0.0004184171687644	0.0106100334500412	-0.0394359895974488	0.968543	0.968543	chr7	80024917	0.0138810933256962	chr7:80024917:T:C
chr7:80024918	['G', 'A']	19959	10944.935338345866	1367.0939646857269	-0.0150855401740563	0.0112787856768863	-1.3375145699391289	0.18107	0.18107	chr7	80024918	0.7421534984088446	chr7:80024918:G:A
chr7:80026237	['T', 'A']	19959	25742.607969924804	3460.884031383216	-0.002893264050404	0.0105850262977399	-0.2733355561924166	0.784598	0.784598	chr7	80026237	0.1053528032547506	chr7:80026237:T:A
chr7:80027048	['T', 'A']	19959	25741.448581738	3461.881770102724	-0.0027074909115916	0.0105829575815731	-0.2558349960984295	0.798081	0.798081	chr7	80027048	0.0979530283637908	chr7:80027048:T:A
chr7:80027753	['A', 'G']	19959	564.0282593446237	94.93156942754742	0.0422732131240619	0.0429055532530016	0.9852620446306553	0.324507	0.324507	chr7	80027753	0.4887759305166652	chr7:80027753:A:G
chr7:80027866	['G', 'T']	19959	2789.279500926993	308.0759477776045	-0.0271972774680139	0.0198351931348522	-1.3711627249157403	0.17034	0.17034	chr7	80027866	0.7686833570904992	chr7:80027866:G:T
chr7:80028049	['C', 'T']	19959	31389.71812988576	4150.314209263401	-0.0148604673541907	0.012380233505145	-1.2003382123620687	0.230022	0.230022	chr7	80028049	0.6382306247577215	chr7:80028049:C:T
chr7:80028541	['G', 'A']	19959	2918.146207034773	338.89702927441954	-0.0220325691273591	0.0194375179660889	-1.1335073318413171	0.257015	0.257015	chr7	80028541	0.5900415294814428	chr7:80028541:G:A
chr7:80029062	['G', 'C']	19959	2800.8065600080245	307.8960032865869	-0.0279619782394417	0.0198115877683569	-1.4113951171597985	0.158144	0.158144	chr7	80029062	0.8009472806140334	chr7:80029062:G:C
chr7:80029572	['A', 'C']	19959	27318.055795067165	3665.427736757242	-0.0068462008051634	0.0109254311876747	-0.6266298041295426	0.530909	0.530909	chr7	80029572	0.2749799124113254	chr7:80029572:A:C
chr7:80030304	['T', 'G']	19959	27317.737385378565	3673.826175167836	-0.0057264684529014	0.0109223320365973	-0.5242899074770747	0.600083	0.600083	chr7	80030304	0.2217886763679969	chr7:80030304:T:G
chr7:80030598	['T', 'C']	19959	27327.738387533194	3667.212762732133	-0.0066954268800192	0.0109241776066011	-0.6128998558182893	0.53995	0.53995	chr7	80030598	0.267646454490862	chr7:80030598:T:C
chr7:80030768	['C', 'A']	19959	26479.65340482036	3524.1719091230657	-0.0092389640967053	0.0107325563135011	-0.8608353710740014	0.389339	0.389339	chr7	80030768	0.4096720909223367	chr7:80030768:C:A
chr7:80030839	['C', 'T']	19959	32964.65161839864	4361.326043455068	-0.021520838163816	0.0134340626081796	-1.6019605380365451	0.10918	0.10918	chr7	80030839	0.9618569100300576	chr7:80030839:C:T
chr7:80030955	['G', 'A']	19959	7112.7818482509765	1006.1026942420408	0.0041688688478856	0.0131698145696497	0.3165472699587581	0.75159	0.75159	chr7	80030955	0.1240190068760764	chr7:80030955:G:A
chr7:80031115	['C', 'T']	19959	26474.652903743045	3526.8549479972667	-0.0088703728381045	0.0107311098927748	-0.8266034852626797	0.408472	0.408472	chr7	80031115	0.3888377081946377	chr7:80031115:C:T
chr7:80031738	['C', 'T']	19959	13810.383875331963	1759.7518409304744	-0.0109373794842349	0.0106742153960142	-1.0246541856667974	0.305539	0.305539	chr7	80031738	0.5149333471112136	chr7:80031738:C:T
chr7:80032072	['ATATACCAT', 'A']	19959	13933.490528214894	1781.5563218107966	-0.0109191902671015	0.0106515964969908	-1.025122409601818	0.305318	0.305318	chr7	80032072	0.5152475911476679	chr7:80032072:ATATACCAT:A
chr7:80032265	['G', 'A']	19959	13936.698266359355	1782.542762055152	-0.0107653295436809	0.010648441967276	-1.0109769651526614	0.31204	0.31204	chr7	80032265	0.5057897307706736	chr7:80032265:G:A
chr7:80032574	['G', 'A']	19959	13937.094858689114	1783.1333413549555	-0.0107370306876505	0.0106488361935993	-1.0082820781959403	0.313331	0.313331	chr7	80032574	0.5039966352398496	chr7:80032574:G:A
chr7:80032785	['A', 'G']	19959	13963.745495836522	1783.940173127203	-0.0108880525327632	0.0107018022494592	-1.017403637159656	0.308974	0.308974	chr7	80032785	0.5100780646904068	chr7:80032785:A:G
chr7:80032911	['C', 'T']	19959	13929.791681282884	1788.5808456433033	-0.0102921026337921	0.01065347039287	-0.9660798081984904	0.334016	0.334016	chr7	80032911	0.4762327291606524	chr7:80032911:C:T
chr7:80032972	['G', 'A']	19959	32966.30340231498	4362.01285080577	-0.0213657403028504	0.0134344382173921	-1.5903709524072545	0.111767	0.111767	chr7	80032972	0.9516864060512532	chr7:80032972:G:A
chr7:80033148	['G', 'A']	19959	35529.90072165981	4714.336609969392	-0.0362993734148683	0.0164605160294334	-2.205239091530339	0.0274487	0.0274487	chr7	80033148	1.561478219381317	chr7:80033148:G:A
chr7:80034236	['A', 'T']	19959	19173.763945271385	2580.665549247716	-0.000975756733583	0.0101783338951962	-0.0958660566287351	0.923628	0.923628	chr7	80034236	0.0345029098159579	chr7:80034236:A:T
chr7:80034673	['C', 'T']	19959	1113.055767110933	163.50022933640838	0.0364505870294236	0.0308619473338916	1.1810851283967678	0.237583	0.237583	chr7	80034673	0.62418463806091	chr7:80034673:C:T
chr7:80036257	['C', 'T']	19959	35685.15169130544	4758.024029523342	-0.0314487398290902	0.016740636417995	-1.87858687351246	0.0603155	0.0603155	chr7	80036257	1.2195710676368	chr7:80036257:C:T
chr7:80036501	['T', 'C']	19959	35684.78790459966	4758.393545009355	-0.031736128188985	0.0167335702902206	-1.896554509203108	0.0579012	0.0579012	chr7	80036501	1.2373124354439315	chr7:80036501:T:C
chr7:80036612	['T', 'C']	19959	19175.60749912276	2576.26592370103	-0.0013750146750947	0.0101798875213329	-0.1350716962454923	0.892557	0.892557	chr7	80036612	0.0493640396471269	chr7:80036612:T:C
chr7:80036631	['T', 'C']	19959	19171.68442684578	2571.371175990232	-0.0018887215230316	0.0101799403057771	-0.1855336540588368	0.852812	0.852812	chr7	80036631	0.0691466972749177	chr7:80036631:T:C
chr7:80038198	['C', 'T']	19959	404.0202425092695	75.11609263942627	0.0338320747710298	0.0504725545958086	0.670306368321594	0.50267	0.50267	chr7	80038198	0.2987170332585734	chr7:80038198:C:T
chr7:80039109	['C', 'T']	19959	14082.233348368669	1813.2014353993843	-0.0124503400069824	0.0105988706779059	-1.1746855288022355	0.240135	0.240135	chr7	80039109	0.6195445363233134	chr7:80039109:C:T
chr7:80039173	['AAG', 'A']	19959	14081.705531616395	1812.613512986313	-0.012487019953813	0.0105979674817274	-1.1782466756330987	0.238712	0.238712	chr7	80039173	0.6221257485559212	chr7:80039173:AAG:A
chr7:80040581	['C', 'T']	19959	12132.215713784635	1575.8800173738132	-0.0104061222545581	0.0109850545023791	-0.9472981906739169	0.343498	0.343498	chr7	80040581	0.4640757872550638	chr7:80040581:C:T
chr7:80040809	['C', 'G']	19959	19203.0	2691.1294684534314	0.0064472490513783	0.0102114109486919	0.6313769060684211	0.527801	0.527801	chr7	80040809	0.2775297912776393	chr7:80040809:C:G
chr7:80041002	['C', 'T']	19959	19064.910407375857	2649.647925392492	0.0048035891098965	0.0102108899978051	0.4704378473305584	0.638047	0.638047	chr7	80041002	0.1951473289765812	chr7:80041002:C:T
chr7:80041067	['C', 'T']	19959	35696.57699052964	4751.930505939273	-0.0335988761566444	0.0167532044765759	-2.0055193741365662	0.044921	0.044921	chr7	80041067	1.3475505843418378	chr7:80041067:C:T
chr7:80042576	['C', 'T']	19959	9902.984665497366	1319.3830845014288	-0.0054169492828677	0.0116763852674053	-0.4639234796396417	0.642708	0.642708	chr7	80042576	0.1919862942482558	chr7:80042576:C:T
chr7:80042600	['G', 'T']	19959	35692.576589667784	4750.322228509703	-0.0338673501289538	0.0167528541505182	-2.0215868785502606	0.0432324	0.0432324	chr7	80042600	1.3641906544079452	chr7:80042600:G:T
chr7:80043798	['C', 'G']	19959	35361.77172061329	4653.036551992852	-0.0430957942403803	0.016176025507559	-2.664176946323534	0.0077239	0.0077239	chr7	80043798	2.112163357591934	chr7:80043798:C:G
chr7:80043832	['A', 'G']	19959	619.0310151317767	56.9887788181352	-0.0416439239267023	0.0410335880563841	-1.0148740556024378	0.310178	0.310178	chr7	80043832	0.5083890086417858	chr7:80043832:A:G
chr7:80044756	['G', 'A']	19959	5279.2645054614695	685.6687793351671	-0.0115076667810443	0.0150263802470452	-0.7658309314585043	0.443786	0.443786	chr7	80044756	0.3528264024614905	chr7:80044756:G:A
chr7:80044870	['T', 'TC']	19959	35147.760998096	4642.575427274415	-0.0386958763875934	0.0157995305776842	-2.4491788662536984	0.0143268	0.0143268	chr7	80044870	1.8438508017544568	chr7:80044870:T:TC
chr7:80045317	['A', 'G']	19959	35146.804750927135	4640.471693104871	-0.039196172904035	0.01580008524224	-2.4807570530852425	0.0131186	0.0131186	chr7	80045317	1.8821125098320544	chr7:80045317:A:G
chr7:80046191	['C', 'T']	19959	4303.215602765808	529.7220167809351	-0.0143981077785129	0.0162958466366989	-0.8835446294694358	0.376953	0.376953	chr7	80046191	0.4237127959828314	chr7:80046191:C:T
chr7:80046324	['T', 'A']	19959	35147.0	4641.1233009051575	-0.0388845467620474	0.0157984103332073	-2.4612948987857552	0.0138521	0.0138521	chr7	80046324	1.8584843818864067	chr7:80046324:T:A
chr7:80046701	['A', 'G']	19959	8490.276157546603	968.8610499068648	-0.0256521409167238	0.0123402455844699	-2.0787382828917647	0.0376542	0.0376542	chr7	80046701	1.4241865749721132	chr7:80046701:A:G
chr7:80046998	['T', 'G']	19959	8474.396721968824	961.1396689938492	-0.0263492253480107	0.0123510014974938	-2.133367513019677	0.0329068	0.0329068	chr7	80046998	1.4827143483319465	chr7:80046998:T:G
chr7:80047407	['T', 'C']	19959	4352.436137696046	532.6389501604901	-0.0152981305215981	0.0162247071864901	-0.9428910084945324	0.345748	0.345748	chr7	80047407	0.4612403234138101	chr7:80047407:T:C
chr7:80047471	['A', 'G']	19959	21040.487669172933	2869.774777425675	-0.0017097078479056	0.0100671960434689	-0.1698295970917121	0.865146	0.865146	chr7	80047471	0.0629105958370939	chr7:80047471:A:G
chr7:80047682	['C', 'A']	19959	26527.620162422303	3641.797308719198	-0.0004746438479444	0.0106801951158445	-0.0444414959461118	0.964553	0.964553	chr7	80047682	0.015673903867534	chr7:80047682:C:A
chr7:80047823	['C', 'A']	19959	35148.574019189226	4637.156203794041	-0.0404059017545972	0.0158241137411429	-2.553438531571046	0.0106739	0.0106739	chr7	80047823	1.9716768702650176	chr7:80047823:C:A
chr7:80047967	['T', 'C']	19959	8483.276511347667	965.3864341215238	-0.0259590519756142	0.0123613731235258	-2.10001362439336	0.0357402	0.0357402	chr7	80047967	1.4468430215378911	chr7:80047967:T:C
chr7:80048037	['C', 'T']	19959	8479.745747403285	960.9460594903614	-0.026579370595647	0.0123585588932611	-2.1506852720619505	0.031513	0.031513	chr7	80048037	1.5015102505414155	chr7:80048037:C:T
chr7:80049377	['G', 'A']	19959	1578.0790660386813	251.2523007876674	0.0288625059878817	0.0260620965141814	1.1074514274849878	0.268112	0.268112	chr7	80049377	0.5716837476838355	chr7:80049377:G:A
chr7:80049465	['G', 'A']	19959	532.0	115.10931654524876	0.0844382093687465	0.0442020096870541	1.9102798711316669	0.0561115	0.0561115	chr7	80049465	1.2509481213693383	chr7:80049465:G:A
chr7:80049838	['G', 'T']	19959	35146.0	4640.662272244359	-0.0389327930936628	0.0157975382481595	-2.4644848128915697	0.0137294	0.0137294	chr7	80049838	1.862348441815168	chr7:80049838:G:T
chr7:80049989	['A', 'G']	19959	1020.0511073253832	120.7152008490332	-0.0220662676433822	0.0319242871245097	-0.6912062768174054	0.489444	0.489444	chr7	80049989	0.3102969910564605	chr7:80049989:A:G
chr7:80050999	['G', 'T']	19959	4451.784371710691	568.448006408507	-0.0088490706312277	0.0160677944425446	-0.5507333730755829	0.581823	0.581823	chr7	80050999	0.2352091146880513	chr7:80050999:G:T
chr7:80051627	['A', 'T']	19959	8642.041237113415	1007.1065373968564	-0.0221986880552221	0.0122846107030277	-1.8070322773639824	0.0707723	0.0707723	chr7	80051627	1.1501366902068495	chr7:80051627:A:T
chr7:80051915	['T', 'TA']	19959	4315.729838103353	539.6659118579162	-0.0127818644535293	0.016284408292071	-0.7849142704038488	0.432513	0.432513	chr7	80051915	0.364000834457165	chr7:80051915:T:TA
chr7:80052077	['T', 'G']	19959	18033.42113967824	2556.339499702125	0.0087716438887215	0.0101402456950258	0.8650326779581216	0.387031	0.387031	chr7	80052077	0.4122542479274791	chr7:80052077:T:G
chr7:80053219	['A', 'G']	19959	13713.061184606137	1752.3240003684332	-0.014851316909022	0.0106819332380028	-1.3903210756069817	0.164447	0.164447	chr7	80053219	0.7839740449258072	chr7:80053219:A:G
chr7:80053661	['T', 'C']	19959	4465.3423545331525	574.6174483587149	-0.0080690905576768	0.0160438468535966	-0.50293988912441	0.615012	0.615012	chr7	80053661	0.2111164102685844	chr7:80053661:T:C
chr7:80054405	['A', 'G']	19959	13847.0	1790.4753059926918	-0.0121630139147449	0.0106550399535163	-1.1415268237197886	0.253664	0.253664	chr7	80054405	0.5957411634866946	chr7:80054405:A:G
chr7:80054559	['A', 'T']	19959	35615.0	4736.105209003895	-0.0346003010663237	0.0166097001048524	-2.0831382173008253	0.0372513	0.0372513	chr7	80054559	1.428858566594214	chr7:80054559:A:T
chr7:80056112	['A', 'C']	19959	4319.081988573719	540.8600930169496	-0.0124607614957629	0.0162787590650234	-0.7654613871972686	0.444006	0.444006	chr7	80056112	0.3526111610806841	chr7:80056112:A:C
chr7:80056637	['G', 'A']	19959	4314.080735692092	539.1544150252092	-0.0126015763685388	0.0162802090798064	-0.774042661661482	0.438915	0.438915	chr7	80056637	0.3576195768084521	chr7:80056637:G:A
chr7:80056788	['G', 'C']	19959	4314.080735692092	540.1320676830487	-0.0125052447326305	0.0162850240356018	-0.767898451073326	0.442557	0.442557	chr7	80056788	0.3540307855509481	chr7:80056788:G:C
chr7:80056877	['T', 'C']	19959	8625.160719655207	1001.1745035713742	-0.0228539164537121	0.0122656328132747	-1.8632480526384256	0.0624421	0.0624421	chr7	80056877	1.2045224995385806	chr7:80056877:T:C
chr7:80057923	['G', 'A']	19959	36266.451142513535	4798.882041183797	-0.0398083541800082	0.0176730587142258	-2.2524880850401288	0.0243023	0.0243023	chr7	80057923	1.6143526222848406	chr7:80057923:G:A
chr7:80058190	['T', 'C']	19959	23859.034482758565	3350.1245896554365	0.0078776984216176	0.0104918311900292	0.7508411333480136	0.452757	0.452757	chr7	80058190	0.3441348264078912	chr7:80058190:T:C
chr7:80058528	['A', 'G']	19959	23619.18338510873	3317.981251615275	0.0076562813096627	0.0103246905335974	0.7415506822939171	0.458368	0.458368	chr7	80058528	0.3387857093402287	chr7:80058528:A:G
chr7:80058841	['G', 'T']	19959	35654.78640144303	4741.619069665238	-0.0342658342591812	0.0166772194584151	-2.054649118495055	0.0399259	0.0399259	chr7	80058841	1.3987452853177629	chr7:80058841:G:T
chr7:80059382	['C', 'T']	19959	2984.149513979357	310.8706804283714	-0.0367788866465718	0.01922197558156	-1.913377035077212	0.0557141	0.0557141	chr7	80059382	1.2540348806384434	chr7:80059382:C:T
chr7:80059826	['A', 'G']	19959	23629.36779075011	3318.3021222872176	0.0076299350178329	0.0103264156965552	0.738875447400223	0.459991	0.459991	chr7	80059826	0.3372506654675007	chr7:80059826:A:G
chr7:80060058	['A', 'G']	19959	23629.919615114763	3318.096032750056	0.0075997374661569	0.0103275425166993	0.7358708476743984	0.461818	0.461818	chr7	80060058	0.3355291438564189	chr7:80060058:A:G
chr7:80062204	['T', 'C']	19959	30812.17509396141	4172.789657428456	-0.0077853054662994	0.0121120025671966	-0.6427760746505015	0.520377	0.520377	chr7	80062204	0.2836819069487028	chr7:80062204:T:C
chr7:80062975	['T', 'C']	19959	35711.93839124322	4733.697010236171	-0.0374835764090813	0.0168039025427709	-2.2306470960346503	0.0257156	0.0257156	chr7	80062975	1.5898033382046757	chr7:80062975:T:C
chr7:80063734	['A', 'G']	19959	23604.36528536353	3305.890207831967	0.0067453865704017	0.0103254226124713	0.6532794659905258	0.513584	0.513584	chr7	80063734	0.2893885145730584	chr7:80063734:A:G
chr7:80064591	['C', 'A']	19959	17268.730420403866	2421.4305076612404	0.004847719055499	0.0102978560381466	0.4707503229353294	0.637824	0.637824	chr7	80064591	0.1952991431810747	chr7:80064591:C:A
chr7:80064889	['T', 'C']	19959	23599.824151586552	3301.622977397148	0.0064882627701773	0.0103305381959606	0.6280662872641382	0.529968	0.529968	chr7	80064889	0.2757503527444612	chr7:80064889:T:C
chr7:80065200	['G', 'A']	19959	2985.598346279128	310.999496618578	-0.0366367999115957	0.0192211093836748	-1.9060710378513648	0.0566553	0.0566553	chr7	80065200	1.2467594564433382	chr7:80065200:G:A
chr7:80065361	['C', 'T']	19959	2472.247732625144	253.2146502773521	-0.0383300424388456	0.0210262395151396	-1.822962323398185	0.0683241	0.0683241	chr7	80065361	1.1654260803467256	chr7:80065361:C:T
chr7:80065675	['G', 'T']	19959	30797.0	4166.014779019337	-0.0083837092064206	0.0121032729355306	-0.6926811657538676	0.488518	0.488518	chr7	80065675	0.3111194295774418	chr7:80065675:G:T
chr7:80065830	['C', 'T']	19959	4889.73496692724	612.07825786553	-0.0112676163027386	0.0154526677809599	-0.7291696464620913	0.465906	0.465906	chr7	80065830	0.3317016966131385	chr7:80065830:C:T
chr7:80066365	['C', 'T']	19959	35668.57418449667	4728.860804522902	-0.0370177085627581	0.0167206162610966	-2.2138961856858126	0.0268472	0.0268472	chr7	80066365	1.571101001880966	chr7:80066365:C:T
chr7:80066548	['T', 'C']	19959	6337.0	880.4449613468718	0.0025281551825108	0.0137842188712468	0.1834093905592603	0.854479	0.854479	chr7	80066548	0.068298606198001	chr7:80066548:T:C
chr7:80066612	['A', 'G']	19959	23640.55336740829	3307.120227948842	0.0063812709878799	0.0103315850024138	0.617646855384634	0.536815	0.536815	chr7	80066612	0.2701753573580418	chr7:80066612:A:G
chr7:80066814	['G', 'A']	19959	11993.807378076288	1667.7155907633485	0.0030631381510724	0.0110929957139408	0.2761326363105796	0.782449	0.782449	chr7	80066814	0.1065439601590187	chr7:80066814:G:A
chr7:80067527	['C', 'T']	19959	7158.075917017438	858.4109840821134	-0.020317148537241	0.013228911843166	-1.5358140395906164	0.1246	0.1246	chr7	80067527	0.9044819576768492	chr7:80067527:C:T
chr7:80068072	['G', 'A']	19959	17295.332715245062	2425.229669058562	0.0048459380208457	0.0102981466138103	0.4705640929938889	0.637957	0.637957	chr7	80068072	0.1952085928965002	chr7:80068072:G:A
chr7:80068365	['T', 'C']	19959	11997.2131147541	1662.3378643670965	0.0023088812300977	0.0110925370705075	0.2081472629229742	0.835116	0.835116	chr7	80068365	0.0782531955811841	chr7:80068365:T:C
chr7:80068432	['A', 'G']	19959	23640.368893120205	3307.923321109221	0.0064607946085248	0.0103315692091761	0.625344947869738	0.531752	0.531752	chr7	80068432	0.2742908679746826	chr7:80068432:A:G
chr7:80068726	['C', 'T']	19959	17299.200420989328	2426.8730719351847	0.0050160986607244	0.0102952954315202	0.4872224108661386	0.626106	0.626106	chr7	80068726	0.2033521343327467	chr7:80068726:C:T
chr7:80068906	['T', 'C']	19959	6635.332448141096	923.5557854951358	0.0020230636554334	0.0135478687630594	0.1493270779939675	0.881297	0.881297	chr7	80068906	0.054877708245818	chr7:80068906:T:C
chr7:80069441	['A', 'G']	19959	1055.4230364392763	170.8411794474797	0.0509092783421246	0.0317500983289481	1.6034368717437375	0.108854	0.108854	chr7	80069441	0.9631556075414937	chr7:80069441:A:G
chr7:80070228	['A', 'G']	19959	35675.78745365267	4731.382589042188	-0.0369879783863599	0.0167265842464254	-2.211328854799772	0.0270244	0.0270244	chr7	80070228	1.568243939542341	chr7:80070228:A:G
chr7:80070306	['G', 'A']	19959	17312.80676691729	2422.028197183051	0.0042365086038394	0.01029593488662	0.4114739118392195	0.680729	0.680729	chr7	80070306	0.1670257474537254	chr7:80070306:G:A
chr7:80070629	['G', 'A']	19959	17306.601322910403	2423.626341877731	0.0044568998102434	0.0102958688910519	0.4328823392571462	0.665105	0.665105	chr7	80070629	0.1771097872970366	chr7:80070629:G:A
chr7:80070858	['T', 'A']	19959	17275.08325382877	2423.0270406205973	0.004767187655386	0.010309334114347	0.4624147013289348	0.643789	0.643789	chr7	80070858	0.1912564480917123	chr7:80070858:T:A
chr7:80071687	['T', 'C']	19959	30806.63048707156	4169.942638170473	-0.0081216154881954	0.0121042026951916	-0.6709748417730756	0.502244	0.502244	chr7	80071687	0.2990852427976447	chr7:80071687:T:C
chr7:80071874	['T', 'C']	19959	9326.934609410231	1199.156386186832	-0.0113942619949305	0.0119331566792042	-0.9548405590607256	0.33967	0.33967	chr7	80071874	0.4689428087667106	chr7:80071874:T:C
chr7:80075232	['C', 'T']	19959	23598.276363271856	3307.231611598028	0.0070067289235793	0.0103251568982337	0.6786075013327825	0.497394	0.497394	chr7	80075232	0.303299457873095	chr7:80075232:C:T
chr7:80075291	['T', 'C']	19959	26592.658914340136	3619.7156532774497	-0.0039648689147235	0.0106782536916873	-0.3713031202667583	0.710416	0.710416	chr7	80075291	0.1484872659323546	chr7:80075291:T:C
chr7:80075499	['C', 'T']	19959	17263.8649664295	2390.666580356828	0.002586392691095	0.0101733023517545	0.2542333454435308	0.799318	0.799318	chr7	80075499	0.0972804069567413	chr7:80075499:C:T
chr7:80076426	['G', 'GT']	19959	2992.149914821124	309.5754038352413	-0.0381526745024308	0.0192038686596453	-1.9867181544833272	0.0469673	0.0469673	chr7	80076426	1.3282044053012063	chr7:80076426:G:GT
chr7:80077068	['GC', 'G']	19959	10751.386736177254	1513.152863300725	0.0045952529714966	0.0113997234097116	0.4031021461083792	0.686877	0.686877	chr7	80077068	0.1631210256825536	chr7:80077068:GC:G
chr7:80077606	['T', 'C']	19959	23598.547053517737	3320.210890016883	0.008487819716749	0.0103271791425726	0.8218913993424364	0.411149	0.411149	chr7	80077606	0.3860007616981684	chr7:80077606:T:C
chr7:80077672	['A', 'T']	19959	23592.728238536707	3321.484704819672	0.0087514357191765	0.0103257667662842	0.8475337393588752	0.396708	0.396708	chr7	80077672	0.4015290414698295	chr7:80077672:A:T
chr7:80077844	['C', 'T']	19959	23690.14216722008	3314.763560062479	0.0065290215019292	0.0103868063900164	0.6285879659993214	0.529626	0.529626	chr7	80077844	0.276030702987986	chr7:80077844:C:T
chr7:80078071	['G', 'C']	19959	2981.1493636636937	307.82228967836886	-0.0381306346357812	0.0192312621608384	-1.9827421786921733	0.0474099	0.0474099	chr7	80078071	1.3241309607218363	chr7:80078071:G:C
chr7:80078654	['C', 'T']	19959	27876.380093219057	3737.580970003563	-0.0075743944066106	0.011119849824122	-0.6811597752138342	0.495778	0.495778	chr7	80078654	0.3047127488279539	chr7:80078654:C:T
chr7:80080243	['C', 'T']	19959	6278.572867595469	858.8104966868719	9.355878320140756e-05	0.013836943334496	0.0067615210194698	0.994605	0.994605	chr7	80080243	0.0023493618472572	chr7:80080243:C:T
chr7:80083757	['G', 'A']	19959	29395.782467044257	4009.150525349896	2.703774352995673e-05	0.0116051529805741	0.0023298050077595	0.998141	0.998141	chr7	80083757	0.0008081048082201	chr7:80083757:G:A
chr7:80084781	['G', 'A']	19959	10245.513327988776	1371.3111505544634	-0.0038911040776262	0.0115747106422559	-0.3361729029683866	0.736744	0.736744	chr7	80084781	0.1326833923324682	chr7:80084781:G:A
chr7:80085766	['T', 'C']	19959	693.0347229181281	70.0822455122876	-0.0280694344254242	0.0388277586949984	-0.7229218314123299	0.469736	0.469736	chr7	80085766	0.3281461547364345	chr7:80085766:T:C
chr7:80085948	['A', 'G']	19959	33414.37075273128	4491.181323176936	-0.0092326297341335	0.013983759818401	-0.6602394387512636	0.509108	0.509108	chr7	80085948	0.2931900785105747	chr7:80085948:A:G
chr7:80085955	['G', 'A']	19959	6588.6311910968525	890.5639279297058	0.0001098682851514	0.0135910357068716	0.0080838787801829	0.99355	0.99355	chr7	80085955	0.002810272310891	chr7:80085955:G:A
chr7:80089301	['T', 'A']	19959	33339.351959506865	4475.54327373518	-0.0103637275363714	0.0138918122415045	-0.7460313569030076	0.455657	0.455657	chr7	80089301	0.3413619535194843	chr7:80089301:T:A
chr7:80092314	['T', 'G']	19959	10750.15444750689	1459.874726995629	-1.1201896517736322e-06	0.0113730099354345	-9.849544299468988e-05	0.999921	0.999921	chr7	80092314	3.431061935768887e-05	chr7:80092314:T:G
chr7:80092878	['C', 'G']	19959	15907.187972939117	2140.03935976826	-0.0023944645809524	0.0103276201911731	-0.2318505654380048	0.816656	0.816656	chr7	80092878	0.0879608428098974	chr7:80092878:C:G
chr7:80092985	['T', 'C']	19959	26089.921527360188	3411.223329470166	-0.0152643647522843	0.0106567029457688	-1.4323721727032683	0.152053	0.152053	chr7	80092985	0.8180050068214426	chr7:80092985:T:C
chr7:80094245	['T', 'A']	19959	33399.69366073665	4452.1968832862185	-0.0101751153041052	0.0137053351782576	-0.7424200263447231	0.457842	0.457842	chr7	80094245	0.3392843699585991	chr7:80094245:T:A
chr7:80096149	['C', 'T']	19959	19043.587218045115	2487.69706286331	-0.0049791996218545	0.010126600173909	-0.4916950937475895	0.62294	0.62294	chr7	80096149	0.2055537814688852	chr7:80096149:C:T
chr7:80098188	['C', 'G']	19959	33554.0	4467.337128324391	-0.0117918423016075	0.0138578713279196	-0.8509129593266183	0.394828	0.394828	chr7	80098188	0.4035920560674989	chr7:80098188:C:G
chr7:80099759	['A', 'G']	19959	6430.610955196953	871.7463943185513	0.0014224307775736	0.0137144880291501	0.1037173808129245	0.917395	0.917395	chr7	80099759	0.0374436311958904	chr7:80099759:A:G
chr7:80100286	['T', 'A']	19959	19667.91249436175	2621.868599312955	0.0018186607599274	0.0101338848163755	0.179463334435045	0.857576	0.857576	chr7	80100286	0.0667273815848564	chr7:80100286:T:A
chr7:80101245	['C', 'T']	19959	33540.68047900591	4474.32565412889	-0.0094960883658045	0.0138541319296255	-0.6854336608054191	0.493078	0.493078	chr7	80101245	0.3070843742519652	chr7:80101245:C:T
chr7:80102840	['T', 'G']	19959	6246.251816587322	899.3609982919605	0.0108077871151785	0.0139836346298904	0.7728882655498327	0.439598	0.439598	chr7	80102840	0.3569442921151068	chr7:80102840:T:G
chr7:80102956	['C', 'T']	19959	10646.40096255076	1282.920924513351	-0.0166175650648637	0.011406275221008	-1.4568791952571551	0.145165	0.145165	chr7	80102956	0.8381380815639827	chr7:80102956:C:T
chr7:80105225	['A', 'T']	19959	24419.324898123432	3265.937937149648	0.0020361016292196	0.0104254160570956	0.1953017143938252	0.845159	0.845159	chr7	80105225	0.0730615794210155	chr7:80105225:A:T
chr7:80105556	['A', 'G']	19959	33494.67817416575	4500.164187399972	-0.0026982958610167	0.0137968121003023	-0.1955738645565509	0.844946	0.844946	chr7	80105556	0.0731710456673555	chr7:80105556:A:G
chr7:80106723	['T', 'G']	19959	28945.45024551558	3877.547880920079	-0.0028553477229876	0.011368337374499	-0.25116669473521	0.801688	0.801688	chr7	80106723	0.0959946170547096	chr7:80106723:T:G
chr7:80109200	['A', 'G']	19959	33877.394698601995	4556.332718329084	-0.0033218298232762	0.014154999051426	-0.2346753829659606	0.814463	0.814463	chr7	80109200	0.0891286403435865	chr7:80109200:A:G
chr7:80109418	['C', 'G']	19959	600.0901984365605	72.47410950102595	-0.0036719159796322	0.0414964668095853	-0.0884874366890443	0.92949	0.92949	chr7	80109418	0.0317552782623686	chr7:80109418:C:G
chr7:80109768	['C', 'T']	19959	3244.1625413368074	430.5703181555127	0.0033603932320934	0.0185175682881083	0.1814705462299493	0.856	0.856	chr7	80109768	0.0675262353228467	chr7:80109768:C:T
chr7:80110189	['C', 'T']	19959	3247.16269165247	428.43280317492486	0.0026632832076355	0.0185112332854009	0.1438738935744454	0.885602	0.885602	chr7	80110189	0.0527614113389282	chr7:80110189:C:T
chr7:80110840	['G', 'A']	19959	1958.098106022648	311.9573126706671	0.0294275264066523	0.0233170840549409	1.26205859777808	0.206942	0.206942	chr7	80110840	0.6841513579706892	chr7:80110840:G:A
chr7:80111044	['C', 'G']	19959	3679.184337107927	642.6098166446194	0.0450027019207774	0.0175782224907764	2.560139510373756	0.0104703	0.0104703	chr7	80111044	1.980040874531472	chr7:80111044:C:G
chr7:80111366	['C', 'T']	19959	33767.38367490104	4564.53487007788	0.0014365198357464	0.0140605291204387	0.1021668404824337	0.918625	0.918625	chr7	80111366	0.0368617396122963	chr7:80111366:C:T
chr7:80111445	['T', 'C']	19959	19960.000200451017	2599.914153210429	-0.0119732768758453	0.0101356414192834	-1.181304308286376	0.237496	0.237496	chr7	80111445	0.6243437005340899	chr7:80111445:T:C
chr7:80112023	['A', 'G']	19959	33861.704100090494	4576.93615989919	0.0013426609849481	0.0142734995310498	0.0940666990619487	0.925057	0.925057	chr7	80112023	0.033831506155254	chr7:80112023:A:G
chr7:80112536	['T', 'A']	19959	33838.28651148762	4585.7650992131175	0.0039858553283689	0.0141845980239721	0.280998821512795	0.778714	0.778714	chr7	80112536	0.1086220173314735	chr7:80112536:T:A
chr7:80113215	['A', 'G']	19959	1684.1687628401062	175.57507016658678	-0.0286011053190325	0.0250487958841407	-1.1418155767375988	0.253544	0.253544	chr7	80113215	0.595946662369996	chr7:80113215:A:G
chr7:80113956	['A', 'G']	19959	6200.523924164913	874.7252499502866	0.0059749878529027	0.0139458377564726	0.4284423752262273	0.668334	0.668334	chr7	80113956	0.1750064445522241	chr7:80113956:A:G
chr7:80114932	['T', 'A']	19959	1785.3578050613878	208.25446455133127	-0.0136551983277221	0.0243281745133937	-0.5612915313561369	0.574605	0.574605	chr7	80114932	0.2406305992578168	chr7:80114932:T:A
chr7:80116543	['A', 'G']	19959	34124.80719871666	4597.60919606681	-0.000426774285791	0.0144005385473999	-0.0296359948196627	0.976358	0.976358	chr7	80116543	0.0103909109022858	chr7:80116543:A:G
chr7:80117245	['C', 'T']	19959	32987.95835838845	4423.1608221005645	-0.0054917092594995	0.0133804375045083	-0.4104282283482265	0.681496	0.681496	chr7	80117245	0.1665366888873058	chr7:80117245:C:T
chr7:80117513	['G', 'A']	19959	33217.328556396256	4468.369956610495	-0.0025829277415917	0.013561939841058	-0.190454151239639	0.848955	0.848955	chr7	80117513	0.0711153295082671	chr7:80117513:G:A
chr7:80117650	['G', 'A']	19959	33216.0	4468.641627831395	-0.002497039109735	0.013560883104225	-0.1841354350261369	0.853909	0.853909	chr7	80117650	0.0685884090576214	chr7:80117650:G:A
chr7:80117944	['T', 'C']	19959	20769.16236532197	2703.6634312365936	-0.011912581735035	0.0101219959134563	-1.1769004687305	0.239249	0.239249	chr7	80117944	0.6211498687878566	chr7:80117944:T:C
chr7:80118370	['C', 'A']	19959	834.3762406015038	78.46691829871669	-0.035401756002556	0.0354456506357166	-0.998761635563932	0.317922	0.317922	chr7	80118370	0.4976794181436973	chr7:80118370:C:A
chr7:80120492	['T', 'C']	19959	661.0993686109441	61.58197962640688	-0.0615455338644561	0.0392126528249509	-1.569532521535877	0.11654	0.11654	chr7	80120492	0.9335249862458688	chr7:80120492:T:C
chr7:80120666	['C', 'T']	19959	5505.273919597985	840.7209139540736	0.0191988302851922	0.0146168957609624	1.3134683724342382	0.18904	0.18904	chr7	80120666	0.7234462913756874	chr7:80120666:C:T
chr7:80121078	['C', 'T']	19959	644.0645387583304	69.77867588670532	-0.0448245107397258	0.0398141627130428	-1.1258433603839602	0.260245	0.260245	chr7	80121078	0.5846176056916598	chr7:80121078:C:T
chr7:80121297	['C', 'A']	19959	9266.427312553516	1369.9848767963251	0.0176410215510057	0.012070158336393	1.4615401935379582	0.143883	0.143883	chr7	80121297	0.8419905156001009	chr7:80121297:C:A
chr7:80122137	['G', 'A']	19959	956.3354049719326	85.92063316772933	-0.0400755566093447	0.0331109914288718	-1.210339977147287	0.226163	0.226163	chr7	80122137	0.6455784436642547	chr7:80122137:G:A
chr7:80123013	['A', 'G']	19959	32670.18432394507	4405.301091391466	0.0011683252415664	0.0131471395730417	0.088865356230196	0.92919	0.92919	chr7	80123013	0.0318954727506102	chr7:80123013:A:G
chr7:80123086	['T', 'C']	19959	5918.186068654472	927.03833524523	0.0241009290799392	0.0141815566099639	1.6994558314568875	0.0892489	0.0892489	chr7	80123086	1.0493971278978316	chr7:80123086:T:C
chr7:80123676	['T', 'C']	19959	11432.718430547202	1710.9826149543835	0.0217523249495097	0.011185616274047	1.944669333953432	0.0518288	0.0518288	chr7	80123676	1.28542884632951	chr7:80123676:T:C
chr7:80123855	['C', 'T']	19959	967.5332364146784	89.0152966887623	-0.0369422164673709	0.0329339899091943	-1.121704857784558	0.262001	0.262001	chr7	80123855	0.5816970510708916	chr7:80123855:C:T
chr7:80124179	['C', 'T']	19959	5910.888454600121	931.5278312583628	0.025361452087928	0.0141911275744709	1.7871343876544274	0.073931	0.073931	chr7	80124179	1.1311734194409957	chr7:80124179:C:T
chr7:80124422	['A', 'G']	19959	5912.296222066339	934.713985745231	0.0259792130485452	0.0141889927333661	1.830941317451933	0.0671242	0.0671242	chr7	80124422	1.1731208772723645	chr7:80124422:A:G
chr7:80125328	['T', 'C']	19959	5831.584356366187	888.4349184151279	0.017692948351437	0.0142684621856586	1.240003871560901	0.214989	0.214989	chr7	80125328	0.6675837603705042	chr7:80125328:T:C
chr7:80125340	['C', 'G']	19959	8431.267288033672	1112.324139550719	-0.0010040745481386	0.0124052675512538	-0.0809393706334993	0.935491	0.935491	chr7	80125340	0.0289603863244618	chr7:80125340:C:G
chr7:80125350	['G', 'C']	19959	8431.267288033672	1111.068570993574	-0.0012719420243212	0.012405167073403	-0.1025332441550351	0.918334	0.918334	chr7	80125350	0.0369993362546721	chr7:80125350:G:C
chr7:80125398	['G', 'A']	19959	4261.427018088891	725.2505780862857	0.0421046355586931	0.0164035671322984	2.566797527581026	0.0102715	0.0102715	chr7	80125398	1.9883661295133503	chr7:80125398:G:A
chr7:80126294	['G', 'A']	19959	18155.54821088504	2583.961035754038	0.0141225488963784	0.0102041904433643	1.3839950336836473	0.166375	0.166375	chr7	80126294	0.7789119315172685	chr7:80126294:G:A
chr7:80126559	['C', 'T']	19959	33349.67090890871	4487.913143403259	-0.0019089667796925	0.0136943739886566	-0.1393978856772716	0.889137	0.889137	chr7	80126559	0.0510313169150803	chr7:80126559:C:T
chr7:80126799	['T', 'G']	19959	644.0645387583304	70.16236473415525	-0.0453975349807357	0.0398159767086626	-1.140183884296344	0.254223	0.254223	chr7	80126799	0.5947851606222182	chr7:80126799:T:G
chr7:80129256	['C', 'T']	19959	6557.957142857143	926.3526787555304	0.005968041598024	0.0135832509085756	0.4393676917398457	0.6604	0.6604	chr7	80129256	0.180192935409244	chr7:80129256:C:T
chr7:80129443	['C', 'T']	19959	10564.058575938268	1489.2236272253997	0.0085245500311639	0.0114329846111589	0.7456102077530707	0.455912	0.455912	chr7	80129443	0.3411189766394586	chr7:80129443:C:T
chr7:80129731	['C', 'T']	19959	20260.135789473687	2765.2999287908806	0.0005349085340803	0.010108338628403	0.0529175519088071	0.957798	0.957798	chr7	80129731	0.0187260741527456	chr7:80129731:C:T
chr7:80130516	['T', 'G']	19959	26252.946031268795	3562.610234890093	-9.262805277988866e-05	0.0106545096440773	-0.0086937884402197	0.993064	0.993064	chr7	80130516	0.0030227616242812	chr7:80130516:T:G
chr7:80130766	['C', 'T']	19959	21988.3050210463	3037.035064291131	0.0074417283249943	0.0101222319413898	0.7351865051190074	0.462235	0.462235	chr7	80130766	0.3351371732416442	chr7:80130766:C:T
chr7:80130851	['C', 'T']	19959	26230.62845117001	3454.78439932664	-0.0087241707842391	0.0106328263849062	-0.8204940500696469	0.411944	0.411944	chr7	80130851	0.3851618182969267	chr7:80130851:C:T
chr7:80131051	['G', 'A']	19959	23158.80159366543	3198.255901371928	0.0040625563085172	0.0102236945586665	0.3973667528118257	0.691101	0.691101	chr7	80131051	0.160458478621007	chr7:80131051:G:A
chr7:80131363	['T', 'C']	19959	974.1464221286832	110.82183335109548	-0.0244670529615459	0.0330343555037168	-0.740654769510884	0.458912	0.458912	chr7	80131363	0.3382705858755203	chr7:80131363:T:C
chr7:80131761	['C', 'T']	19959	25791.292213648663	3330.044335245565	-0.0164610093407227	0.0105487891606681	-1.5604643424004223	0.118666	0.118666	chr7	80131761	0.9256736966102808	chr7:80131761:C:T
chr7:80132471	['A', 'G']	19959	2695.405141310884	244.7486345695696	-0.0498345428138985	0.0201431801608825	-2.4740156428067723	0.0133686	0.0133686	chr7	80132471	1.8739140709810964	chr7:80132471:A:G
chr7:80132597	['A', 'G']	19959	1075.0	98.5986831587996	-0.0223127156496426	0.0310928694827207	-0.7176151966946153	0.473003	0.473003	chr7	80132597	0.3251361047604675	chr7:80132597:A:G
chr7:80133953	['T', 'TC']	19959	29059.735829198613	3825.203150622821	-0.010545414065625	0.0113678226329454	-0.927654697484732	0.353598	0.353598	chr7	80133953	0.4514902000826643	chr7:80133953:T:TC
chr7:80133986	['A', 'G']	19959	7093.132310930687	1155.3224151653556	0.0324117294908918	0.0133012474519849	2.436743591748983	0.0148289	0.0148289	chr7	80133986	1.828891063512974	chr7:80133986:A:G
chr7:80134573	['G', 'A']	19959	7238.362661589337	797.2738471749306	-0.0304922619290891	0.0130646980831861	-2.33394309879474	0.0196086	0.0196086	chr7	80134573	1.7075534126544674	chr7:80134573:G:A
chr7:80134646	['G', 'A']	19959	3134.4711365003004	336.9109125799531	-0.0165494174717757	0.0186908882256946	-0.8854270204786205	0.375937	0.375937	chr7	80134646	0.4248849285957163	chr7:80134646:G:A
chr7:80136045	['A', 'G']	19959	4073.0203467976335	577.5207978256437	0.0051945477098169	0.0166415103851146	0.3121440055383031	0.754934	0.754934	chr7	80136045	0.1220910148459343	chr7:80136045:A:G
chr7:80136306	['C', 'A']	19959	15386.854615615915	2260.826173718032	0.0223483158034962	0.0104098564542684	2.146841880257869	0.0318179	0.0318179	chr7	80136306	1.4973284874332529	chr7:80136306:C:A
chr7:80136647	['T', 'G']	19959	5511.828472639807	632.7203469609415	-0.0231142444848101	0.0146460160134529	-1.5781933096057543	0.114537	0.114537	chr7	80136647	0.9410541962926074	chr7:80136647:T:G
chr7:80137081	['G', 'A']	19959	1679.2524052916417	219.3509857420944	0.0168815612855609	0.0252519545602936	0.6685249351789028	0.503806	0.503806	chr7	80137081	0.297736664643831	chr7:80137081:G:A
chr7:80137580	['G', 'A']	19959	5865.881689717378	711.4953195372038	-0.0168577714022946	0.0142773688273895	-1.180733761668669	0.237723	0.237723	chr7	80137580	0.62392879770028	chr7:80137580:G:A
chr7:80138162	['ATC', 'A']	19959	2456.3692122669872	249.07353196662788	-0.029126072508752	0.0210363907312505	-1.38455654683595	0.166204	0.166204	chr7	80138162	0.7793585283435849	chr7:80138162:ATC:A
chr7:80138207	['T', 'C']	19959	1925.1929147667483	256.8100082155335	0.0026439840991681	0.023580599844494	0.1121253961563445	0.910725	0.910725	chr7	80138207	0.0406127415914728	chr7:80138207:T:C
chr7:80138541	['T', 'C']	19959	4052.639626992881	570.539715212914	0.0040383745895215	0.0166854222662891	0.2420301101807025	0.808759	0.808759	chr7	80138541	0.0921808733976308	chr7:80138541:T:C
chr7:80139146	['T', 'TAGC']	19959	13668.793905372895	1585.0143967658	-0.0300290081820201	0.0106794872846496	-2.8118398741091983	0.00493071	0.00493071	chr7	80139146	2.3070905397733488	chr7:80139146:T:TAGC
chr7:80140358	['G', 'T']	19959	838.0419881751678	73.32930763840753	-0.0223684327543365	0.0350695557196179	-0.6378305141123751	0.523591	0.523591	chr7	80140358	0.2810078271402462	chr7:80140358:G:T
chr7:80141282	['A', 'G']	19959	1816.0909910812709	180.3249520417606	-0.0327805157298851	0.0241248711698735	-1.3587851101489226	0.17423	0.17423	chr7	80141282	0.75887706337715	chr7:80141282:A:G
chr7:80142696	['G', 'A']	19959	834.0	72.61715557797645	-0.0227733429787119	0.0351466053372745	-0.6479528466596978	0.517023	0.517023	chr7	80142696	0.286490136691545	chr7:80142696:G:A
chr7:80142711	['T', 'C']	19959	2322.1163443230785	221.0168925388172	-0.0386836185406455	0.0215356674837808	-1.7962581642653688	0.0724686	0.0724686	chr7	80142711	1.1398501286106253	chr7:80142711:T:C
chr7:80143182	['A', 'T']	19959	27625.53645702832	3644.2784255528895	-0.0085402996154579	0.0109738301522461	-0.7782423727152284	0.436435	0.436435	chr7	80143182	0.3600804283464034	chr7:80143182:A:T
chr7:80144619	['A', 'G']	19959	16447.472188815394	2331.611841531936	0.0112161093720598	0.0102839452846828	1.090642653337076	0.275443	0.275443	chr7	80144619	0.5599682601394615	chr7:80144619:A:G
chr7:80145048	['C', 'T']	19959	4389.0995289165085	624.673361638605	0.0093913217932353	0.0162770020210926	0.5769687674097232	0.563967	0.563967	chr7	80145048	0.2487463076074345	chr7:80145048:C:T
chr7:80145747	['A', 'T']	19959	28728.757554497617	3861.481160305815	-0.0042870817279196	0.0112782468407609	-0.3801195157766506	0.703861	0.703861	chr7	80145747	0.1525130978085821	chr7:80145747:A:T
chr7:80145995	['T', 'C']	19959	7645.7661472165155	1170.366574989277	0.0218889629457782	0.0128883420925866	1.6983536585647223	0.0894566	0.0894566	chr7	80145995	1.048387612191742	chr7:80145995:T:C
chr7:80146206	['T', 'A']	19959	2357.2362078468705	393.6445496224729	0.0306027411771115	0.0216091287475907	1.4161950504609573	0.156734	0.156734	chr7	80146206	0.8048367826591201	chr7:80146206:T:A
chr7:80146239	['C', 'G']	19959	31304.8422872607	4148.65531045173	-0.0118559521496725	0.0123276111247362	-0.9617396290091204	0.336192	0.336192	chr7	80146239	0.4734126252130043	chr7:80146239:C:G
chr7:80146498	['G', 'A']	19959	527.026405451448	54.06120438645049	-0.00975422968187	0.0443098070630422	-0.2201370380149049	0.825767	0.825767	chr7	80146498	0.0831424767583221	chr7:80146498:G:A
chr7:80146933	['A', 'G']	19959	4392.220062130474	553.1919740417283	-0.0123394365459157	0.0160904060215522	-0.7668816143848562	0.443161	0.443161	chr7	80146933	0.3534384663077329	chr7:80146933:A:G
chr7:80147867	['C', 'T']	19959	3510.0	450.92215983227845	-0.0064404739523865	0.0177914085362534	-0.3619991041891264	0.717357	0.717357	chr7	80147867	0.1442646594727249	chr7:80147867:C:T
chr7:80149968	['G', 'A']	19959	4166.626277811184	517.8812965727778	-0.0131230208632141	0.0164841761787269	-0.7960980713218514	0.425985	0.425985	chr7	80149968	0.3706056932257358	chr7:80149968:G:A
chr7:80150976	['C', 'T']	19959	3218.3224933607253	413.386244184684	0.0031304393203894	0.0187959318766111	0.1665487692198378	0.867727	0.867727	chr7	80150976	0.0616168889276123	chr7:80150976:C:T
chr7:80151008	['T', 'G']	19959	4429.887797544476	555.6858169226176	-0.012614439687552	0.0160288367997835	-0.7869840990409519	0.431301	0.431301	chr7	80151008	0.3652195349122945	chr7:80151008:T:G
chr7:80151414	['T', 'A']	19959	1953.1743119266048	140.80456152267325	-0.0645805260468551	0.0234015819306969	-2.7596649764152006	0.00579135	0.00579135	chr7	80151414	2.2372201877042666	chr7:80151414:T:A
chr7:80152469	['A', 'G']	19959	3175.02186369119	408.5772789359368	0.0046083010958672	0.018946020120635	0.2432331997181882	0.807827	0.807827	chr7	80152469	0.092681635499961	chr7:80152469:A:G
chr7:80154081	['C', 'T']	19959	3743.3751064789294	481.44026692201606	-0.0072658604005271	0.017344100668078	-0.4189240214628127	0.675276	0.675276	chr7	80154081	0.1705186852757997	chr7:80154081:C:T
chr7:80154147	['T', 'G']	19959	12048.225541299118	1464.263713351871	-0.0225238689256425	0.0110732641273649	-2.034076733524323	0.0419571	0.0419571	chr7	80154147	1.3771945371019814	chr7:80154147:T:G
chr7:80154810	['G', 'C']	19959	19520.868290482635	2475.361302424642	-0.0180353084979692	0.0101350864166032	-1.7794923256326578	0.0751743	0.0751743	chr7	80154810	1.123930607225486	chr7:80154810:G:C
chr7:80155681	['A', 'G']	19959	4561.599839615075	603.2715575351315	-0.0047267419255301	0.0158602137450246	-0.2980251087103363	0.765687	0.765687	chr7	80155681	0.1159487263894003	chr7:80155681:A:G
chr7:80157312	['G', 'A']	19959	23850.194959414774	3065.358714830288	-0.016513007634434	0.0102975106034789	-1.6035921952685568	0.10882	0.10882	chr7	80157312	0.9632912784301142	chr7:80157312:G:A
chr7:80157812	['T', 'C']	19959	573.1723049165539	103.04289774279688	0.052210302440528	0.0427720225053663	1.2206648033531164	0.222227	0.222227	chr7	80157812	0.6532031765443577	chr7:80157812:T:C
chr7:80158654	['G', 'T']	19959	6718.019545932943	900.6021314525336	-0.0018593421778758	0.0134009416474637	-0.1387471288801395	0.889651	0.889651	chr7	80158654	0.050780328747956	chr7:80158654:G:T
chr7:80158779	['G', 'A']	19959	575.0	108.15994896152408	0.0618286559933262	0.0426987166325969	1.448021413039971	0.147627	0.147627	chr7	80158779	0.8308342056657777	chr7:80158779:G:A
chr7:80158842	['T', 'C']	19959	11860.782772098615	1430.2962195780744	-0.0235967805030808	0.0111229677130461	-2.121446462116782	0.0338965	0.0338965	chr7	80158842	1.4698451427750807	chr7:80158842:T:C
chr7:80159659	['G', 'A']	19959	4111.029868698006	562.0070707204927	0.0065928553270438	0.0165263367554316	0.3989302302506323	0.689949	0.689949	chr7	80159659	0.1611830104760317	chr7:80159659:G:A
chr7:80159864	['T', 'C']	19959	19424.91972339146	2472.2139422607365	-0.0165827756521861	0.0101257571028298	-1.6376825440096507	0.101504	0.101504	chr7	80159864	0.9935168430345278	chr7:80159864:T:C
chr7:80159901	['AGATATATGTTAAGTGTATTGG', 'A']	19959	19760.88088434352	2521.550824821187	-0.0171025492127897	0.0101297905825576	-1.6883418342565204	0.0913613	0.0913613	chr7	80159901	1.0392377293827098	chr7:80159901:AGATATATGTTAAGTGTATTGG:A
chr7:80160012	['T', 'C']	19959	4378.877574542721	582.9884022495114	-0.0035092523173961	0.0161185285469718	-0.2177154265148718	0.827653	0.827653	chr7	80160012	0.082151706417925	chr7:80160012:T:C
chr7:80160053	['G', 'A']	19959	10323.068854923578	1423.157572522304	0.0040329999313366	0.0115025013768607	0.3506193826196584	0.725878	0.725878	chr7	80160053	0.1391363660479896	chr7:80160053:G:A
chr7:80160529	['A', 'G']	19959	3002.150415873334	403.16634979995257	-0.0020841214071429	0.019182325762201	-0.1086480040522345	0.913483	0.913483	chr7	80160529	0.0392995304952322	chr7:80160529:A:G
chr7:80160592	['A', 'G']	19959	4382.439144159944	588.5524284169298	-0.0023594082426657	0.0161137939946168	-0.1464216461656383	0.88359	0.88359	chr7	80160592	0.0537492078859292	chr7:80160592:A:G
chr7:80161481	['G', 'A']	19959	1192.0597254233892	161.96988021242734	0.0074744248846013	0.0298112237910477	0.2507251945438712	0.802029	0.802029	chr7	80161481	0.0958099280845722	chr7:80161481:G:A
chr7:80163290	['G', 'A']	19959	2518.378532772099	333.5693469735464	0.002023059669689	0.0207457909201816	0.0975166325291074	0.922317	0.922317	chr7	80163290	0.0351197864417534	chr7:80163290:G:A
chr7:80163318	['T', 'C']	19959	24188.84770734152	3103.9271702117326	-0.0173743600621008	0.0103296235589153	-1.681993536647831	0.0925857	0.0925857	chr7	80163318	1.0334560855715234	chr7:80163318:T:C
chr7:80163650	['C', 'T']	19959	570.0856885147325	105.71181089197724	0.0588559813096669	0.0428785132330185	1.372621783545072	0.169885	0.169885	chr7	80163650	0.7698449654794852	chr7:80163650:C:T
chr7:80164389	['G', 'A']	19959	4155.317579483042	570.5510077462765	0.0069004740115084	0.0164989352012199	0.4182375363834524	0.675778	0.675778	chr7	80164389	0.170195950818186	chr7:80164389:G:A
chr7:80164958	['A', 'G']	19959	3011.4526458208056	405.97907644757487	-0.0016853574233021	0.0191673526750776	-0.087928544534665	0.929934	0.929934	chr7	80164958	0.0315478734384771	chr7:80164958:A:G
chr7:80165012	['C', 'T']	19959	2991.0	405.1743041202208	-0.0015430063493956	0.0192226424315557	-0.0802702518599964	0.936023	0.936023	chr7	80165012	0.0287134796268942	chr7:80165012:C:T
chr7:80166037	['A', 'G']	19959	570.1142570784264	106.22986896350042	0.0599540262423575	0.0428795139235623	1.3981974317440364	0.162069	0.162069	chr7	80166037	0.7903000475601673	chr7:80166037:A:G
chr7:80166959	['C', 'T']	19959	569.0570225985869	107.43723203360042	0.0627350474740619	0.0429158995394176	1.4618136435993991	0.143808	0.143808	chr7	80166959	0.8422169535969839	chr7:80166959:C:T
chr7:80167089	['A', 'G']	19959	4347.43563661873	589.6494189197437	-0.0008674886187004	0.0161877312706183	-0.0535892648696865	0.957263	0.957263	chr7	80167089	0.0189687270539981	chr7:80167089:A:G
chr7:80167499	['A', 'G']	19959	915.0	151.3478401351229	0.0288970307250226	0.0336780290201555	0.8580380611860762	0.390882	0.390882	chr7	80167499	0.4079543282391872	chr7:80167499:A:G
chr7:80167521	['G', 'A']	19959	4174.209139192304	580.2847929987278	0.0088889099184107	0.0164012732704195	0.5419646250539751	0.587849	0.587849	chr7	80167521	0.2307342162513676	chr7:80167521:G:A
chr7:80168313	['A', 'G']	19959	3033.0	405.9858941319077	-0.0022138663339239	0.0191014986638526	-0.1159001381453635	0.907733	0.907733	chr7	80168313	0.0420418757946639	chr7:80168313:A:G
chr7:80168849	['A', 'G']	19959	572.1146579804561	105.51816713222996	0.0570989977910606	0.0428035394033871	1.3339784183020684	0.182226	0.182226	chr7	80168849	0.7393896578188681	chr7:80168849:A:G
chr7:80169308	['T', 'C']	19959	24217.4267174425	3102.1575663459944	-0.0179492375314965	0.0103490915528308	-1.7343780794544057	0.0828665	0.0828665	chr7	80169308	1.0816210038953693	chr7:80169308:T:C
chr7:80169813	['T', 'G']	19959	4163.4171969734925	569.9954671068592	0.0074904962769434	0.0164358827351259	0.4557404307183996	0.648582	0.648582	chr7	80169813	0.1880351084061071	chr7:80169813:T:G
chr7:80170297	['A', 'G']	19959	13051.30781179536	1545.9278527370273	-0.0274791002427505	0.0108392384662942	-2.5351504469801847	0.0112475	0.0112475	chr7	80170297	1.9489439981623955	chr7:80170297:A:G
chr7:80170485	['G', 'C']	19959	621.0622338026758	111.34356395449107	0.0512747829626042	0.0410029098941104	1.2505157096172157	0.211126	0.211126	chr7	80170485	0.6754582803767507	chr7:80170485:G:C
chr7:80171031	['C', 'T']	19959	17592.525732899023	2461.3735188638966	0.0102268410828077	0.0101736555937889	1.0052277658240465	0.314799	0.314799	chr7	80171031	0.5019666559037345	chr7:80171031:C:T
chr7:80171295	['CTA', 'C']	19959	3821.191452049304	510.60634679004767	0.00459515356472	0.0170785981588613	0.2690591769873003	0.787887	0.787887	chr7	80171295	0.1035360652458682	chr7:80171295:CTA:C
chr7:80174873	['C', 'A']	19959	2949.4433253156944	401.0026256186428	0.0001450312166836	0.0193482889866059	0.0074958161305126	0.994019	0.994019	chr7	80174873	0.0026053142784474	chr7:80174873:C:A
chr7:80175689	['G', 'A']	19959	23351.1897052927	3008.367325023048	-0.0155910548176129	0.0102602841964651	-1.5195538952989576	0.128639	0.128639	chr7	80175689	0.8906273446541588	chr7:80175689:G:A
chr7:80176711	['C', 'T']	19959	18964.20252720253	2320.3177178645938	-0.0259425649216317	0.0101548760320386	-2.554690460009829	0.0106356	0.0106356	chr7	80176711	1.9732380046480529	chr7:80176711:C:T
chr7:80176906	['T', 'C']	19959	23725.13752425705	3034.2961338598016	-0.0185714096654358	0.0104872634858261	-1.7708537303878769	0.0766003	0.0766003	chr7	80176906	1.1157695294785	chr7:80176906:T:C
chr7:80177131	['T', 'C']	19959	24079.877882545778	3076.237576855013	-0.0196447481464841	0.0105823192577541	-1.856374549661176	0.0634149	0.0634149	chr7	80177131	1.1978086880566368	chr7:80177131:T:C
chr7:80177346	['G', 'A']	19959	4399.220412867021	670.8519042821349	0.0223000737875382	0.0162178999186261	1.3750284500107668	0.169138	0.169138	chr7	80177346	0.7717588091006673	chr7:80177346:G:A
chr7:80177661	['A', 'G']	19959	2959.44482862297	399.5029804377756	-6.80227594608909e-05	0.0193160785028394	-0.0035215615556176	0.99719	0.99719	chr7	80177661	0.0012220853293099	chr7:80177661:A:G
chr7:80178465	['T', 'A']	19959	2977.14916324281	400.8986206005351	-0.0007595242118863	0.0192641398239415	-0.0394268427673272	0.96855	0.96855	chr7	80178465	0.0138779545384792	chr7:80178465:T:A
chr7:80179519	['C', 'G']	19959	13648.05141310884	1638.3968379257053	-0.0263610873149189	0.0107195196706595	-2.4591668400098325	0.0139344	0.0139344	chr7	80179519	1.855911726792739	chr7:80179519:C:G
chr7:80181211	['C', 'T']	19959	2963.1484617697165	402.2448022070904	-0.0004230429971772	0.0193140832704549	-0.0219033433403687	0.982525	0.982525	chr7	80181211	0.0076563903429524	chr7:80181211:C:T
chr7:80181624	['A', 'G']	19959	1285.0643852089388	178.27211927902184	0.0085843630259982	0.0288009554747516	0.2980582721821044	0.765662	0.765662	chr7	80181624	0.11596290651692	chr7:80181624:A:G
chr7:80181906	['C', 'G']	19959	9950.498546948593	1147.1031625345115	-0.0288736594605188	0.0117153218702951	-2.4646065878675985	0.0137247	0.0137247	chr7	80181906	1.862497139757179	chr7:80181906:C:G
chr7:80182041	['T', 'G']	19959	1322.463813151564	184.20748922890425	0.0082213661685952	0.0284080046264127	0.2894031550864844	0.772276	0.772276	chr7	80182041	0.1122274615095796	chr7:80182041:T:G
chr7:80182826	['A', 'C']	19959	2984.7477197554376	407.842503752343	0.0010245350189971	0.0192479101744392	0.0532283769880509	0.95755	0.95755	chr7	80182826	0.0188385393884249	chr7:80182826:A:C
chr7:80183024	['G', 'A']	19959	35547.34305472039	4759.64955526377	-0.0182597216225582	0.0162627495415547	-1.122794246809297	0.261538	0.261538	chr7	80183024	0.5824652016672848	chr7:80183024:G:A
chr7:80183872	['C', 'T']	19959	2975.149063032368	399.5325951323979	-0.001550119324877	0.0192828131690602	-0.0803886503118889	0.935929	0.935929	chr7	80183872	0.0287570957894168	chr7:80183872:C:T
chr7:80184852	['T', 'C']	19959	39226.0	5287.710826436496	-0.0382134820941467	0.0389065455511886	-0.9821864561033824	0.32602	0.32602	chr7	80184852	0.4867557569160775	chr7:80184852:T:C
chr7:80184940	['C', 'T']	19959	16241.254923578052	2383.810255147565	0.0185729242762384	0.0102652939379732	1.8092929816197287	0.0704205	0.0704205	chr7	80184940	1.1523008956749503	chr7:80184940:C:T
chr7:80185803	['A', 'C']	19959	4072.816236532197	542.6338997317657	-0.0029564439635245	0.0167288323118277	-0.1767274552351302	0.859724	0.859724	chr7	80185803	0.0656409493556382	chr7:80185803:A:C
chr7:80188633	['C', 'A']	19959	15269.885563909773	2194.846942401015	0.0118189859294931	0.0104337380583016	1.1327662112515224	0.257326	0.257326	chr7	80188633	0.5895163308278943	chr7:80188633:C:A
chr7:80189400	['A', 'G']	19959	15276.061488348789	2187.502197466384	0.0110325405939233	0.0104225543731488	1.058525597366608	0.289829	0.289829	chr7	80189400	0.5378581616189655	chr7:80189400:A:G
chr7:80190946	['G', 'A']	19959	14981.03542891602	2158.043658564397	0.0127737293511742	0.0104925702877005	1.2174070795739882	0.223464	0.223464	chr7	80190946	0.6507924316400817	chr7:80190946:G:A
chr7:80191687	['A', 'C']	19959	36298.63732023852	4806.834206116242	-0.0339631854698607	0.0174689670473656	-1.9442011297961976	0.0518852	0.0518852	chr7	80191687	1.284956504867531	chr7:80191687:A:C
chr7:80192741	['G', 'C']	19959	3136.6286143823604	386.6956996253189	-0.0114799120657941	0.0188447703675304	-0.6091829107970471	0.54241	0.54241	chr7	80192741	0.2656723123106372	chr7:80192741:G:C
chr7:80192951	['A', 'G']	19959	3169.6352292658485	391.45498492675966	-0.0111375764803679	0.0187580300452108	-0.5937497942760539	0.552686	0.552686	chr7	80192951	0.2575215363224284	chr7:80192951:A:G
chr7:80193121	['G', 'A']	19959	546.2463157894738	88.34705578525586	0.0413690732872703	0.0438016784630052	0.9444631972770292	0.344944	0.344944	chr7	80193121	0.4622514048253843	chr7:80193121:G:A
chr7:80196183	['A', 'G']	19959	17309.20342805593	2154.800528087502	-0.0219335937444069	0.0102685422463052	-2.135998783303333	0.0326917	0.0326917	chr7	80196183	1.485562495099572	chr7:80196183:A:G
chr7:80196540	['C', 'T']	19959	17282.79323308271	2150.694619210663	-0.0218192413385444	0.0102690452561892	-2.1247585139810155	0.033619	0.033619	chr7	80196540	1.4734152088305426	chr7:80196540:C:T
chr7:80198831	['T', 'C']	19959	3452.172963222768	428.5616527357176	-0.009806207484723	0.018022211936264	-0.5441178651878527	0.586366	0.586366	chr7	80198831	0.2318312198820624	chr7:80198831:T:C
chr7:80199642	['G', 'C']	19959	38697.0	5206.426323995639	-0.0330103300865786	0.0292402058360198	-1.128936310219626	0.258938	0.258938	chr7	80199642	0.586804210749738	chr7:80199642:G:C
chr7:80199904	['G', 'A']	19959	966.0968081374956	148.60471911484294	0.0174118778502319	0.0332839376360682	0.5231315489355881	0.600889	0.600889	chr7	80199904	0.2212057461998204	chr7:80199904:G:A
chr7:80200135	['A', 'G']	19959	38699.87793756577	5204.196081424365	-0.0352080383561793	0.0292727432945754	-1.2027584159733948	0.229084	0.229084	chr7	80200135	0.6400052423442801	chr7:80200135:A:G
chr7:80200528	['T', 'C']	19959	15021.020750839554	2158.5838884998884	0.0122451896667557	0.010450010175696	1.1717873438281317	0.241296	0.241296	chr7	80200528	0.6174498773963375	chr7:80200528:T:C
chr7:80200781	['A', 'AT']	19959	13288.992330827072	1672.01041417361	-0.0179056799784247	0.0108034263271348	-1.6574075146373937	0.0974528	0.0974528	chr7	80200781	1.0112056782797632	chr7:80200781:A:AT
chr7:80200822	['A', 'G']	19959	3437.516686710764	429.77141546301857	-0.0090505465193531	0.0180505528438401	-0.5013999625192491	0.616095	0.616095	chr7	80200822	0.2103523157662738	chr7:80200822:A:G
chr7:80201263	['T', 'G']	19959	2361.354930847865	292.8718968658604	-0.0025532016554718	0.021359622878272	-0.1195340231436898	0.904853	0.904853	chr7	80201263	0.0434219693851851	chr7:80201263:T:G
chr7:80202248	['T', 'C']	19959	15308.436936033686	2205.0400849851644	0.0126447049771094	0.0104222617374359	1.213240014083567	0.225052	0.225052	chr7	80202248	0.6477171232049322	chr7:80202248:T:C
chr7:80202964	['T', 'C']	19959	2714.4079975947084	439.82258925129565	0.0269162761137339	0.0199389469572344	1.3499346866945685	0.177052	0.177052	chr7	80202964	0.7518991630371441	chr7:80202964:T:C
chr7:80203317	['A', 'G']	19959	4843.485343488501	755.1605812606385	0.0236399629883075	0.0156132031317325	1.5141007766856815	0.130016	0.130016	chr7	80203317	0.8860031993536824	chr7:80203317:A:G
chr7:80204274	['G', 'A']	19959	919.2302796431792	133.26140210195516	0.016059643367661	0.0338691821358114	0.4741668488853304	0.635386	0.635386	chr7	80204274	0.1969623585830457	chr7:80204274:G:A
chr7:80204732	['C', 'T']	19959	34440.72557370478	4717.136026027503	0.0068560422593418	0.0146383531214009	0.468361584290415	0.639531	0.639531	chr7	80204732	0.1941383991092765	chr7:80204732:C:T
chr7:80204920	['T', 'TACTA']	19959	21285.797713941945	2829.402246631608	-0.0063888153100872	0.0101615065975472	-0.628727172369237	0.529535	0.529535	chr7	80204920	0.2761053295989553	chr7:80204920:T:TACTA
chr7:80206388	['CATT', 'C']	19959	16561.467969924808	2124.9708771174965	-0.012838165684569	0.0103168798065966	-1.2443845353670084	0.213373	0.213373	chr7	80206388	0.670860536611994	chr7:80206388:CATT:C
chr7:80206627	['T', 'C']	19959	16170.67136126704	2096.784108392298	-0.0104995966216801	0.0103485996763275	-1.0145910509706977	0.310313	0.310313	chr7	80206627	0.5082000300555306	chr7:80206627:T:C
chr7:80209042	['T', 'G']	19959	9637.965776419302	1345.3004934695948	0.0042800167827976	0.0116949170224346	0.3659723942108493	0.71439	0.71439	chr7	80209042	0.1460646333121402	chr7:80209042:T:G
chr7:80210525	['G', 'A']	19959	3222.3228942225787	392.1998759916671	-0.0113561264996621	0.0185881136566084	-0.6109348538238997	0.54125	0.54125	chr7	80210525	0.2666020906385781	chr7:80210525:G:A
chr7:80211593	['A', 'G']	19959	956.3833391809932	135.0402866802491	0.0124950693095692	0.0332506200414559	0.3757845506035895	0.707081	0.707081	chr7	80211593	0.1505308325424932	chr7:80211593:A:G
chr7:80211670	['C', 'T']	19959	914.0457961719612	129.79356308185342	0.0141044028083867	0.0340045181996452	0.414780257305157	0.678307	0.678307	chr7	80211670	0.1685737010749058	chr7:80211670:C:T
chr7:80211835	['T', 'C']	19959	3782.0	478.3696850797671	-0.00710306563535	0.01727286235941	-0.4112268996041839	0.680911	0.680911	chr7	80211835	0.1669096498123854	chr7:80211835:T:C
chr7:80211997	['T', 'C']	19959	35403.32140709561	4864.39743153757	0.0097318316036285	0.0158911568336881	0.61240548472832	0.540276	0.540276	chr7	80211997	0.2673843241488806	chr7:80211997:T:C
chr7:80212199	['G', 'A']	19959	774.0	110.76623903026824	0.0251961692405371	0.0370375568306849	0.6802870220549382	0.496331	0.496331	chr7	80212199	0.3042285986521869	chr7:80212199:G:A
chr7:80212249	['G', 'T']	19959	14350.03282878909	2091.5449258498875	0.0136418926413847	0.0105300994171406	1.295514135334638	0.195158	0.195158	chr7	80212249	0.7096136412331393	chr7:80212249:G:T
chr7:80212333	['G', 'T']	19959	19166.602987618426	2506.3102513103604	-0.0100728231657683	0.0101235530591109	-0.9949889240421458	0.319754	0.319754	chr7	80212333	0.4951840139577937	chr7:80212333:G:T
chr7:80212334	['T', 'G']	19959	19165.682020951328	2506.077244295732	-0.0100790912120648	0.0101230359471649	-0.9956589371677153	0.319428	0.319428	chr7	80212334	0.4956270177137716	chr7:80212334:T:G
chr7:80212638	['A', 'G']	19959	4560.456982512402	667.5516356931231	0.0126150238832456	0.0159811097879625	0.7893709542467202	0.429905	0.429905	chr7	80212638	0.3666275038018537	chr7:80212638:A:G
chr7:80212841	['T', 'C']	19959	959.096106629253	134.18844460021066	0.0114911629889601	0.0332036654703939	0.3460811577928418	0.729285	0.729285	chr7	80212841	0.1371027189534184	chr7:80212841:T:C
chr7:80213854	['A', 'T']	19959	11583.291838025963	1619.5283691276063	0.0059121773040257	0.0114454781712869	0.5165513590212016	0.605475	0.605475	chr7	80213854	0.217903784124883	chr7:80213854:A:T
chr7:80213989	['C', 'T']	19959	18453.54743647572	2491.852320237791	-0.0029928141505342	0.0101361757865947	-0.2952606795249448	0.767798	0.767798	chr7	80213989	0.114753023489902	chr7:80213989:C:T
chr7:80214171	['G', 'A']	19959	14322.305517967225	2068.0208417410768	0.0119910797542271	0.0105307093648942	1.138677304512949	0.254851	0.254851	chr7	80214171	0.5937136579605788	chr7:80214171:G:A
chr7:80214492	['T', 'C']	19959	11038.212177399148	1525.3300250439072	0.0053408830017695	0.0112064456061276	0.476590275764973	0.633659	0.633659	chr7	80214492	0.1981443923694801	chr7:80214492:T:C
chr7:80214794	['C', 'A']	19959	19405.91686710764	2535.9561511881384	-0.0104038214283428	0.0101193648623474	-1.028110120532748	0.30391	0.30391	chr7	80214794	0.5172550094515902	chr7:80214794:C:A
chr7:80215648	['T', 'C']	19959	11035.31739588032	1528.8964349369571	0.005751376452145	0.0112061058722002	0.5132359552672838	0.607792	0.607792	chr7	80215648	0.2162450205751291	chr7:80215648:T:C
chr7:80215952	['C', 'T']	19959	902.090394347848	125.8818625114376	0.013049544621188	0.0342231918455011	0.3813070586782072	0.702979	0.702979	chr7	80215952	0.153057648408827	chr7:80215952:C:T
chr7:80216646	['C', 'G']	19959	920.0921982261864	130.8801963585768	0.014626652131216	0.0339053711588265	0.4313963136607134	0.666185	0.666185	chr7	80216646	0.1764051502257008	chr7:80216646:C:G
chr7:80217999	['T', 'C']	19959	692.2427826784283	65.96294881447258	-0.0406398997582237	0.0388407246927302	-1.0463218716882052	0.295425	0.295425	chr7	80217999	0.5295527557991582	chr7:80217999:T:C
chr7:80218777	['G', 'C']	19959	19322.872513154594	2529.424804560093	-0.009722351650118	0.0101320446906471	-0.9595646236235714	0.337286	0.337286	chr7	80218777	0.4720016850454003	chr7:80218777:G:C
chr7:80218956	['G', 'A']	19959	19458.03021102176	2584.170866301584	-0.0067832023597059	0.0102284719128449	-0.6631686939656707	0.50723	0.50723	chr7	80218956	0.2947950681208903	chr7:80218956:G:A
chr7:80218978	['G', 'A']	19959	14484.250414843882	2087.321910108145	0.0115459774166594	0.0105412300720324	1.0953159486854134	0.273391	0.273391	chr7	80218978	0.5632157864568307	chr7:80218978:G:A
chr7:80219591	['G', 'C']	19959	20239.01402946187	2662.0001591680143	-0.0082134171817912	0.0101292695683876	-0.8108597689436993	0.417456	0.417456	chr7	80219591	0.3793892925497529	chr7:80219591:G:C
chr7:80219651	['C', 'A']	19959	20236.069409642176	2663.3234606471287	-0.0081719432721391	0.0101266145816546	-0.806976823917393	0.419689	0.419689	chr7	80219651	0.3770724134473278	chr7:80219651:C:A
chr7:80219951	['C', 'T']	19959	1189.0	181.60708801363032	0.0226722360941599	0.0299794059420493	0.7562603521225792	0.449502	0.449502	chr7	80219951	0.3472683715903042	chr7:80219951:C:T
chr7:80220233	['ATTAC', 'A']	19959	19010.85748647024	2477.67988665518	-0.0107268908970592	0.0101372553149289	-1.0581652097942034	0.289993	0.289993	chr7	80220233	0.5376124851978175	chr7:80220233:ATTAC:A
chr7:80220610	['A', 'C']	19959	20668.2132010224	2720.054313072133	-0.0085708440134624	0.0100998284220897	-0.8486128333345532	0.396107	0.396107	chr7	80220610	0.4021874826789911	chr7:80220610:A:C
chr7:80220891	['C', 'T']	19959	14480.627593464971	2070.835419802136	0.0099360277550451	0.0105083343461128	0.945537839564521	0.344396	0.344396	chr7	80220891	0.4629419013183127	chr7:80220891:C:T
chr7:80221019	['C', 'T']	19959	21827.09359655276	2929.1756882096347	-0.0042697053660305	0.0101393865253759	-0.4211009566845822	0.673686	0.673686	chr7	80221019	0.1715424777117751	chr7:80221019:C:T
chr7:80221905	['G', 'C']	19959	427.0427920028061	97.2767047817713	0.0970087364982968	0.0491133616410644	1.9752005005738889	0.0482592	0.0482592	chr7	80221905	1.3164198817323562	chr7:80221905:G:C
chr7:80222125	['T', 'TA']	19959	1597.0800180378797	195.74695227248884	-0.0117885830084738	0.0258358871387268	-0.4562871383194445	0.648188	0.648188	chr7	80222125	0.1882990133871526	chr7:80222125:T:TA
chr7:80222785	['A', 'G']	19959	1803.2710463018643	247.3615286420849	0.0018878819440597	0.0243923729434681	0.077396403721571	0.938309	0.938309	chr7	80222785	0.0276541180219107	chr7:80222785:A:G
chr7:80223079	['A', 'G']	19959	12814.49428628709	1640.9270663608145	-0.0096479985433802	0.0108207499172626	-0.8916201388212972	0.372607	0.372607	chr7	80223079	0.4287489904681792	chr7:80223079:A:G
chr7:80223966	['G', 'A']	19959	3262.653871210223	393.3517214513628	-0.0101974305085838	0.0183777077227252	-0.5548804378891075	0.578983	0.578983	chr7	80223966	0.2373341877657944	chr7:80223966:G:A
chr7:80224131	['C', 'A']	19959	1718.0	240.70413080991585	0.0059226100117192	0.0249403716204628	0.2374708004294513	0.812294	0.812294	chr7	80224131	0.0902867546648492	chr7:80224131:C:A
chr7:80225021	['AAC', 'A']	19959	5921.890108238124	805.3757563405674	-0.0005009439213919	0.0141586580001499	-0.0353807487536377	0.971776	0.971776	chr7	80225021	0.0124338309328953	chr7:80225021:AAC:A
chr7:80226978	['C', 'T']	19959	30647.14201954397	4278.012071226906	0.0155850600377352	0.0119566753340854	1.303461004189536	0.192432	0.192432	chr7	80226978	0.7157227063738911	chr7:80226978:C:T
chr7:80227095	['T', 'C']	19959	15017.514509096376	2148.925388169197	0.009831223104879	0.0104204718086238	0.9434527807793572	0.345461	0.345461	chr7	80227095	0.4616009741676896	chr7:80227095:T:C
chr7:80228092	['A', 'C']	19959	26898.042994588093	3726.078086906005	0.0038667245401508	0.0107557906420473	0.3595016553255259	0.719224	0.719224	chr7	80228092	0.143135828931031	chr7:80228092:A:C
chr7:80228270	['A', 'G']	19959	8310.665547481833	1070.9390495157063	-0.010311903195172	0.0124760793427003	-0.8265339544514425	0.408511	0.408511	chr7	80228270	0.3887962447007655	chr7:80228270:A:G
chr7:80228556	['T', 'C']	19959	16910.541791942273	2413.332482608004	0.0102450563585674	0.0101932242133208	1.005084960770207	0.314868	0.314868	chr7	80228556	0.501871474420915	chr7:80228556:T:C
chr7:80230735	['T', 'G']	19959	2799.0	332.8583160403168	-0.0091913820343132	0.0197614386757245	-0.4651170486693419	0.641853	0.641853	chr7	80230735	0.1925644245773901	chr7:80230735:T:G
chr7:80230790	['A', 'G']	19959	9181.380036079376	1349.9699071512152	0.0167952062129879	0.0121456956547459	1.3828113835888112	0.166738	0.166738	chr7	80230790	0.7779654121119429	chr7:80230790:A:G
chr7:80230977	['T', 'A']	19959	2139.6800943112275	322.1569228670414	0.0214370071412386	0.0226119177396236	0.948040205527275	0.34312	0.34312	chr7	80230977	0.4645539667689832	chr7:80230977:T:A
chr7:80232600	['G', 'C']	19959	5233.524427519165	634.016032361644	-0.0102490998843348	0.0149687970306678	-0.6846976322370208	0.493543	0.493543	chr7	80232600	0.3066750033810071	chr7:80232600:G:C
chr7:80232678	['A', 'G']	19959	727.0	97.00776165731838	0.0027443302199092	0.037809265062958	0.0725835378005758	0.942138	0.942138	chr7	80232678	0.0258854791084378	chr7:80232678:A:G
chr7:80232749	['A', 'T']	19959	416.020843771921	64.73922749079263	0.015422299177472	0.0495932403461247	0.3109758319850769	0.755822	0.755822	chr7	80232749	0.1215804710594547	chr7:80232749:A:T
chr7:80233554	['C', 'G']	19959	614.0	96.95795122435456	0.0273237867780093	0.0413985584807622	0.6600178310727088	0.50925	0.50925	chr7	80233554	0.2930689623277983	chr7:80233554:C:G
chr7:80234962	['A', 'G']	19959	769.0385309149214	130.87478746912535	0.0466418488550853	0.0370205996559547	1.2598890695597635	0.207724	0.207724	chr7	80234962	0.6825133230825577	chr7:80234962:A:G
chr7:80236103	['A', 'T']	19959	403.0403868316881	102.4024681742319	0.1321167488279223	0.0509255778385552	2.594310254991316	0.00948502	0.00948502	chr7	80236103	2.0229617490261904	chr7:80236103:A:T
chr7:80236259	['A', 'G']	19959	7197.44244550238	1042.9741335768967	0.01648462469858	0.0133647239988936	1.233442957740445	0.217425	0.217425	chr7	80236259	0.6626905212533025	chr7:80236259:A:G
chr7:80238763	['C', 'T']	19959	26908.43729951885	3782.3851716927184	0.0139460204978973	0.0108484556356832	1.2855304908124818	0.198622	0.198622	chr7	80238763	0.701972649347988	chr7:80238763:C:T
chr7:80239507	['AAAC', 'A']	19959	13215.986470234517	1868.953159468782	0.0059722436273669	0.0107544110016741	0.5553296806712352	0.578675	0.578675	chr7	80239507	0.2375652796834114	chr7:80239507:AAAC:A
chr7:80242002	['C', 'T']	19959	6672.334302034272	974.1411377571724	0.0181990388251665	0.0138188092880558	1.3169759018887888	0.187862	0.187862	chr7	80242002	0.7261610584268858	chr7:80242002:C:T
chr7:80242282	['A', 'G']	19959	14295.58123684474	1957.636041924124	-0.001879597353743	0.0106203209926986	-0.1769812188384147	0.859525	0.859525	chr7	80242282	0.0657414869767561	chr7:80242282:A:G
chr7:80243405	['A', 'G']	19959	7040.410974693059	1012.623272295471	0.0154829672986112	0.0134993294378104	1.1469434367047069	0.251419	0.251419	chr7	80243405	0.5996019053161015	chr7:80243405:A:G
chr7:80243648	['C', 'T']	19959	1505.1508242721852	162.21405373170526	-0.0193856268241977	0.0266302169455703	-0.7279560231829928	0.466649	0.466649	chr7	80243648	0.3310096605008832	chr7:80243648:C:T
chr7:80244507	['C', 'T']	19959	1046.0524100611285	135.1286044316263	0.0001155308507227	0.0317942910499975	0.0036336979661232	0.997101	0.997101	chr7	80244507	0.0012608481868017	chr7:80244507:C:T
chr7:80244687	['T', 'C']	19959	611.091852074564	77.02185108259145	0.0068858280027857	0.0413659452113619	0.1664612755154545	0.867796	0.867796	chr7	80244687	0.0615823560297283	chr7:80244687:T:C
chr7:80245033	['G', 'A']	19959	6896.727723764658	986.7012656279554	0.0140031122046968	0.013631979289199	1.0272251672060453	0.304327	0.304327	chr7	80245033	0.5166595151711437	chr7:80245033:G:A
chr7:80245151	['T', 'C']	19959	11192.36460682604	1553.863843286971	0.000719291575063	0.0113133694498286	0.0635788991292936	0.949306	0.949306	chr7	80245151	0.0225937742001389	chr7:80245151:T:C
chr7:80246877	['T', 'A']	19959	4090.555468750019	564.2044423034287	0.0098242761717518	0.0170761648901333	0.5753209947877882	0.565081	0.565081	chr7	80246877	0.2478892949563546	chr7:80246877:T:A
chr7:80247489	['C', 'A']	19959	18960.69989475267	2708.995943427836	0.0138054878952732	0.0101904123506407	1.3547526263159717	0.175512	0.175512	chr7	80247489	0.7556931848641465	chr7:80247489:C:A
chr7:80247907	['A', 'G']	19959	21846.13460670777	3105.8722324829905	0.0135998761495498	0.010238975325896	1.3282458172502398	0.184112	0.184112	chr7	80247907	0.7349179042502427	chr7:80247907:A:G
chr7:80248887	['C', 'G']	19959	32937.95084185207	4577.445774155038	0.019845650581643	0.0132609351188658	1.4965498589469328	0.134526	0.134526	chr7	80248887	0.8711937709382778	chr7:80248887:C:G
chr7:80249605	['C', 'T']	19959	27298.73548128476	3866.2607844420336	0.0177562006443504	0.0108694879961978	1.6335820648186612	0.102362	0.102362	chr7	80249605	0.9898612372389524	chr7:80249605:C:T
chr7:80250135	['G', 'C']	19959	36452.82638540936	4948.060107338347	0.0035824391827085	0.0179812228417774	0.1992322332152563	0.842083	0.842083	chr7	80250135	0.0746451001090453	chr7:80250135:G:C
chr7:80250162	['C', 'T']	19959	18656.73901277875	2709.503198626137	0.016303233271333	0.0101944991774468	1.5992186558218155	0.109788	0.109788	chr7	80250162	0.959445126357574	chr7:80250162:C:T
chr7:80251022	['T', 'C']	19959	21243.257379102983	3069.977543640925	0.0167639134654618	0.0101949745794628	1.6443310706464882	0.100124	0.100124	chr7	80251022	0.999461808452282	chr7:80251022:T:C
chr7:80251413	['A', 'G']	19959	2164.433775995991	338.0589154433229	0.0231076218079199	0.0223500038568686	1.033897889051972	0.301196	0.301196	chr7	80251413	0.5211508000326344	chr7:80251413:A:G
chr7:80251427	['C', 'G']	19959	2872.0	301.296893998047	-0.0247332329897115	0.0195139609762651	-1.2674634852347293	0.205004	0.205004	chr7	80251427	0.6882376649882469	chr7:80251427:C:G
chr7:80251570	['T', 'C']	19959	14687.887223698055	2108.966276905693	0.015176648965158	0.0105249465243995	1.4419692233090822	0.149327	0.149327	chr7	80251570	0.8258616598512933	chr7:80251570:T:C
chr7:80255078	['G', 'A']	19959	5843.171034828364	780.1612663614923	-0.0079861025530122	0.0142761481346419	-0.5594017712406254	0.575894	0.575894	chr7	80255078	0.239657446180053	chr7:80255078:G:A
chr7:80255944	['TGTGATTTCTGGTGA', 'T']	19959	551.0552187202486	53.061588863468366	-0.0226877504736013	0.0435077815340813	-0.5214641995898854	0.602049	0.602049	chr7	80255944	0.2203681606298893	chr7:80255944:TGTGATTTCTGGTGA:T
chr7:80256542	['ACTACTAC', 'A']	19959	11387.282134803309	1548.475006943214	-0.0032126553988265	0.0112295929587514	-0.2860883213334009	0.774813	0.774813	chr7	80256542	0.110803101193891	chr7:80256542:ACTACTAC:A
chr7:80257728	['A', 'C']	19959	14210.423961517265	1897.1551030988448	-0.0047110765195714	0.01060193592704	-0.4443600255643827	0.656787	0.656787	chr7	80257728	0.1825754519363306	chr7:80257728:A:C
chr7:80257955	['G', 'A']	19959	38740.94102615492	5251.268201403255	-0.0030244777918019	0.0300674270496805	-0.1005898438467832	0.919877	0.919877	chr7	80257955	0.0362702398201886	chr7:80257955:G:A
chr7:80258176	['T', 'A']	19959	20939.29469252744	3046.233854193363	0.0156634052071642	0.0101286388603195	1.5464472001788814	0.122012	0.122012	chr7	80258176	0.9135974539359508	chr7:80258176:T:A
chr7:80258516	['T', 'C']	19959	14018.809521423202	1700.2418534629062	-0.0242265790863592	0.0106131854599012	-2.2826868688851327	0.0224593	0.0224593	chr7	80258516	1.64860378373239	chr7:80258516:T:C
chr7:80259135	['G', 'A']	19959	4280.0	540.5329503950696	-0.0050827554443672	0.0162414308657405	-0.3129499787539468	0.754322	0.754322	chr7	80259135	0.1224432257862817	chr7:80259135:G:A
chr7:80259194	['G', 'A']	19959	5303.06279128038	706.2688054933042	-0.0006943428439042	0.0150056689916965	-0.0462720352080568	0.963094	0.963094	chr7	80259194	0.0163313227518979	chr7:80259194:G:A
chr7:80259238	['G', 'A']	19959	5347.803818400481	752.1825580658584	0.0078366192748861	0.0148538167208213	0.5275828712697918	0.597795	0.597795	chr7	80259238	0.2234477217515569	chr7:80259238:G:A
chr7:80259497	['G', 'A']	19959	11084.666115453998	1384.7982600723262	-0.0118139685261485	0.0112656091894236	-1.048675515678254	0.29434	0.29434	chr7	80259497	0.5311507144588871	chr7:80259497:G:A
chr7:80259766	['A', 'T']	19959	5283.323544151549	762.4435400718511	0.0118269987596926	0.0149523483403877	0.7909793492268258	0.428965	0.428965	chr7	80259766	0.3675781412114517	chr7:80259766:A:T
chr7:80260040	['AG', 'A']	19959	4395.422448365753	595.4035455460993	0.0006830377881691	0.0162663619793297	0.0419908144818785	0.966506	0.966506	chr7	80260040	0.0147954455580322	chr7:80260040:AG:A
chr7:80260461	['C', 'T']	19959	3167.158683234793	451.6765533733888	0.0052710571378857	0.018641188762343	0.2827640020755426	0.777361	0.777361	chr7	80260461	0.1093772515998665	chr7:80260461:C:T
chr7:80260748	['A', 'G']	19959	4190.0	556.7017536633142	0.0035785583335065	0.0165565492892939	0.2161415564909169	0.82888	0.82888	chr7	80260748	0.0815083393051073	chr7:80260748:A:G
chr7:80261397	['GT', 'G']	19959	15191.283373421526	2118.0508643801863	0.0086510699698747	0.0104554026542199	0.8274258061580284	0.408006	0.408006	chr7	80261397	0.3893334502735231	chr7:80261397:GT:G
chr7:80262485	['T', 'G']	19959	23863.97824997494	3159.219021900344	-0.0072082390541601	0.010319027343366	-0.6985386136023926	0.484849	0.484849	chr7	80262485	0.3143934957843208	chr7:80262485:T:G
chr7:80262491	['C', 'T']	19959	17440.822849476313	2385.245022039333	0.003378508830728	0.0105145018820011	0.3213189620053617	0.747972	0.747972	chr7	80262491	0.1261146594525134	chr7:80262491:C:T
chr7:80262825	['A', 'G']	19959	6016.808750563825	826.5084947612908	0.0023881379769768	0.0141201259244269	0.1691300764425581	0.865696	0.865696	chr7	80262825	0.0626345891616303	chr7:80262825:A:G
chr7:80263011	['T', 'A']	19959	458.0458986821666	59.07147883340852	-0.0048994791321134	0.0473798287650812	-0.1034085445180916	0.91764	0.91764	chr7	80263011	0.0373276637634452	chr7:80263011:T:A
chr7:80263018	['C', 'A']	19959	7042.058478653036	954.579483291648	-0.0023610719892826	0.0132822888613693	-0.1777609276477678	0.858913	0.858913	chr7	80263018	0.0660508239841568	chr7:80263018:C:A
chr7:80263021	['G', 'A']	19959	16922.543595911004	2324.091885649828	0.0034848249070292	0.0102811318617244	0.3389534298264245	0.734648	0.734648	chr7	80263021	0.1339206993856335	chr7:80263021:G:A
chr7:80263826	['TTTGTTGC', 'T']	19959	3185.319186250438	447.4055820257856	0.0044946392286727	0.0185949144792676	0.2417133584391598	0.809005	0.809005	chr7	80263826	0.0920487942521292	chr7:80263826:TTTGTTGC:T
chr7:80264057	['C', 'T']	19959	6988.750776786608	951.0611534589704	-0.001492791086059	0.0133205034735632	-0.1120671669071479	0.910771	0.910771	chr7	80264057	0.0405908062743798	chr7:80264057:C:T
chr7:80264545	['C', 'T']	19959	9775.448882429588	1433.1811782888274	0.0176239408812275	0.0117786646353959	1.4962596717684016	0.134602	0.134602	chr7	80264545	0.8709484870473261	chr7:80264545:C:T
chr7:80264694	['C', 'A']	19959	16294.449188214072	2224.267767608669	0.0025030050548201	0.0103261275539404	0.242395326006312	0.808476	0.808476	chr7	80264694	0.0923328678073896	chr7:80264694:C:A
chr7:80265178	['G', 'A']	19959	27324.476121272863	3667.892290721707	-0.0035466282478479	0.0109230529022376	-0.3246920324922556	0.745418	0.745418	chr7	80265178	0.1276001243185766	chr7:80265178:G:A
chr7:80265213	['A', 'G']	19959	27405.373083475297	3683.928602556984	-0.002586204130023	0.0109410210663131	-0.2363768531609799	0.813143	0.813143	chr7	80265213	0.089833072302916	chr7:80265213:A:G
chr7:80265220	['C', 'T']	19959	5731.86154539988	811.7561173488085	0.0056841059919217	0.0144233642415075	0.394090164870416	0.693519	0.693519	chr7	80265220	0.1589416362747299	chr7:80265220:C:T
chr7:80266567	['G', 'A']	19959	9750.396691729322	1432.8597194362462	0.0177184715952823	0.0117941755860099	1.50230691972228	0.133034	0.133034	chr7	80266567	0.876037350571852	chr7:80266567:G:A
chr7:80267511	['C', 'T']	19959	3171.158883655677	446.7519533272199	0.0052337161391393	0.0186319044060926	0.2809007616756502	0.778789	0.778789	chr7	80267511	0.108580191298178	chr7:80267511:C:T
chr7:80267956	['A', 'G']	19959	4073.612297053518	628.0191832527645	0.0289881786935886	0.0167872287916484	1.726799524410489	0.0842192	0.0842192	chr7	80267956	1.074588888268825	chr7:80267956:A:G
chr7:80268229	['A', 'T']	19959	17921.489576024855	2454.0836091938204	0.0018284615996074	0.0101940407904607	0.1793657330975634	0.857652	0.857652	chr7	80268229	0.0666888952953996	chr7:80268229:A:T
chr7:80269042	['T', 'C']	19959	8601.861953199379	1139.3418166121776	-0.0075784778834079	0.0123273763328722	-0.6147681127572268	0.538715	0.538715	chr7	80269042	0.2686409317743831	chr7:80269042:T:C
chr7:80269615	['A', 'G']	19959	8610.72568278627	1134.1535665265808	-0.0082408260487353	0.0123230152857776	-0.6687345473186512	0.503673	0.503673	chr7	80269615	0.2978513293989845	chr7:80269615:A:G
chr7:80269657	['C', 'A']	19959	8586.86044996743	1135.172237427832	-0.0079651701346598	0.0123350576112848	-0.6457343277726425	0.518459	0.518459	chr7	80269657	0.2852855821443638	chr7:80269657:C:A
chr7:80269867	['A', 'G']	19959	8605.293445580277	1137.1370875261025	-0.0079168695739543	0.0123310914607284	-0.6420250469447623	0.520864	0.520864	chr7	80269867	0.2832756581972435	chr7:80269867:A:G
chr7:80270630	['T', 'C']	19959	12538.256401262715	1772.7066805613017	0.007112959231577	0.0109422358814679	0.6500462344833663	0.51567	0.51567	chr7	80270630	0.2876281336959365	chr7:80270630:T:C
chr7:80271204	['A', 'G']	19959	9036.716583972337	1193.608261662865	-0.005823712742924	0.0121148703587174	-0.4807078054065602	0.630729	0.630729	chr7	80271204	0.2001572003204086	chr7:80271204:A:G
chr7:80271327	['G', 'A']	19959	6254.760565498569	845.1294615515706	0.0025773074755966	0.0139417190789033	0.1848629613758774	0.853338	0.853338	chr7	80271327	0.0688789143663591	chr7:80271327:G:A
chr7:80272971	['C', 'T']	19959	11352.27511901779	1521.552770712142	-0.0017333306139996	0.011230177914107	-0.1543457839454453	0.877339	0.877339	chr7	80272971	0.0568325646932654	chr7:80272971:C:T
chr7:80273651	['A', 'C']	19959	13523.420480176432	1879.7061950794143	0.0067790135469744	0.0107292086248574	0.6318279179760521	0.527507	0.527507	chr7	80273651	0.2777717729189854	chr7:80273651:A:C
chr7:80273659	['G', 'A']	19959	25629.8412451752	3550.229405281922	0.0076470805584289	0.0105700436219093	0.7234672657904857	0.469401	0.469401	chr7	80273659	0.3284559895264776	chr7:80273659:G:A
chr7:80274554	['G', 'A']	19959	15074.042002907125	2113.1276320523657	0.0111096816596304	0.0104462141419671	1.0635127241933355	0.287562	0.287562	chr7	80274554	0.5412685045223775	chr7:80274554:G:A
chr7:80275058	['C', 'T']	19959	4283.858531696316	618.3440926966457	0.0161159358367352	0.0164072498093173	0.982244801781668	0.325991	0.325991	chr7	80275058	0.4867943898225269	chr7:80275058:C:T
chr7:80275492	['C', 'T']	19959	29307.81040445045	3921.918470419952	-0.004014409260452	0.011501083568741	-0.3490461778195251	0.727058	0.727058	chr7	80275492	0.1384309425450715	chr7:80275492:C:T
chr7:80276019	['G', 'C']	19959	17487.876189999	2474.0334451407784	0.0149485042123169	0.0101826098264159	1.468042522216383	0.142108	0.142108	chr7	80276019	0.8473814726843628	chr7:80276019:G:C
chr7:80278999	['T', 'A']	19959	8722.058991579792	1263.5103756046076	0.0107909011787122	0.0122425633943323	0.8814249786697349	0.378098	0.378098	chr7	80278999	0.4223956198902046	chr7:80278999:T:A
chr7:80280653	['C', 'T']	19959	30077.52089597113	4050.3759077688633	-0.0021253041037677	0.0117055701912108	-0.1815634837988095	0.855927	0.855927	chr7	80280653	0.0675632736979622	chr7:80280653:C:T
chr7:80280729	['TAA', 'T']	19959	1037.1039234353862	168.84797668396894	0.0205379965922183	0.0317804423414542	0.6462464043626194	0.518127	0.518127	chr7	80280729	0.2855637757007539	chr7:80280729:TAA:T
chr7:80281671	['T', 'C']	19959	11226.9375	1582.0161901971985	0.0073229512068226	0.0112576130840559	0.6504887983043289	0.515384	0.515384	chr7	80281671	0.2878690681668953	chr7:80281671:T:C
chr7:80283366	['G', 'A']	19959	22824.574292157355	3096.3080641002607	-0.000254789319682	0.0102365493626019	-0.0248901568933818	0.980143	0.980143	chr7	80283366	0.0087105573888442	chr7:80283366:G:A
chr7:80283468	['G', 'A']	19959	3406.1706583826035	472.7681203665005	0.0032406161917128	0.0180688006780183	0.1793487154714848	0.857666	0.857666	chr7	80283468	0.0666818060877462	chr7:80283468:G:A
chr7:80285786	['G', 'A']	19959	3427.8587250676555	380.2871330925207	-0.0245464248906124	0.0179588843225892	-1.3668123503494676	0.1717	0.1717	chr7	80285786	0.7652297048390835	chr7:80285786:G:A
chr7:80286854	['T', 'A']	19959	6209.622237811294	1036.903971589263	0.0354913664274076	0.0139679671377672	2.540911363647496	0.0110639	0.0110639	chr7	80286854	1.956091758210067	chr7:80286854:T:A
chr7:80287248	['T', 'A']	19959	10964.648075766689	1470.1370780347838	-0.0010928921716369	0.0113884228103378	-0.0959651911276866	0.923549	0.923549	chr7	80287248	0.0345400575977799	chr7:80287248:T:A
chr7:80288384	['C', 'T']	19959	9543.912703583062	1370.6787780733982	0.0103088342134493	0.0118031952731564	0.8733935154740978	0.382459	0.382459	chr7	80288384	0.4174151148322947	chr7:80288384:C:T
chr7:80288540	['G', 'A']	19959	471.0708057727	98.28385631888312	0.0803368273010533	0.0467841953402392	1.7171787762256427	0.085962	0.085962	chr7	80288540	1.0656934887266694	chr7:80288540:G:A
chr7:80289605	['T', 'C']	19959	16197.680834001603	2475.878477725817	0.0278896620256186	0.0102550574222521	2.7196007664571	0.00654174	0.00654174	chr7	80289605	2.1843067208055325	chr7:80289605:T:C
chr7:80289784	['G', 'A']	19959	15963.798977597353	2428.700925246758	0.0260865661113706	0.0102862153976189	2.536070372141837	0.011218	0.011218	chr7	80289784	1.950084564326502	chr7:80289784:G:A
chr7:80290174	['C', 'T']	19959	3914.9807557381982	540.6944804226268	0.0052227598142017	0.0170130118569072	0.3069861972782485	0.758857	0.758857	chr7	80290174	0.1198400554115477	chr7:80290174:C:T
chr7:80290684	['A', 'G']	19959	3836.192203627618	577.4225547531269	0.0179952420773385	0.0171883816786055	1.0469421969921269	0.295139	0.295139	chr7	80290684	0.5299733985458699	chr7:80290684:A:G
chr7:80291179	['A', 'G']	19959	11029.315591640356	1474.9327427178089	-0.0019530171539889	0.0113751830030433	-0.1716910535387787	0.863682	0.863682	chr7	80291179	0.0636461314409656	chr7:80291179:A:G
chr7:80292093	['C', 'T']	19959	7969.798617026608	1259.564353732271	0.0270332759606678	0.0126498737242039	2.137039195019248	0.0326069	0.0326069	chr7	80292093	1.486690488433851	chr7:80292093:C:T
chr7:80292510	['C', 'T']	19959	7970.399338611083	1257.1709375390053	0.0266497022600193	0.0126497360126061	2.106739795475697	0.0351526	0.0351526	chr7	80292510	1.4540425476315386	chr7:80292510:C:T
chr7:80292536	['C', 'T']	19959	7979.399789558072	1257.8348677636898	0.0264708105059752	0.0126457922148025	2.0932504706972552	0.0363394	0.0363394	chr7	80292536	1.4396222476069696	chr7:80292536:C:T
chr7:80292845	['A', 'T']	19959	21849.094698867622	3059.2147589958863	0.0096407245927555	0.0101722917578346	0.947743617885344	0.343271	0.343271	chr7	80292845	0.4643628848118325	chr7:80292845:A:T
chr7:80292949	['C', 'T']	19959	3657.183234793066	455.3857282459712	-0.0091742069403563	0.0175526585253958	-0.5226676589807056	0.601211	0.601211	chr7	80292949	0.2209730819846678	chr7:80292949:C:T
chr7:80293467	['C', 'T']	19959	3436.1721615392325	380.7689285396029	-0.0250951730217465	0.0179414553469696	-1.3987256070609275	0.161911	0.161911	chr7	80293467	0.7907236449030939	chr7:80293467:C:T
chr7:80293780	['C', 'G']	19959	8743.43806994689	1117.3719531264553	-0.0060258257196002	0.0123385419259745	-0.4883742143725245	0.62529	0.62529	chr7	80293780	0.2039185167527974	chr7:80293780:C:G
chr7:80294425	['C', 'T']	19959	11074.660912453832	1470.6955495791603	-0.0034369899933936	0.011567222013534	-0.2971318428376508	0.766369	0.766369	chr7	80294425	0.1155620709979232	chr7:80294425:C:T
chr7:80294632	['T', 'C']	19959	7384.109891761876	1059.605299623482	0.0094799892321812	0.0130812745715272	0.7246992011631183	0.468645	0.468645	chr7	80294632	0.3291560121253783	chr7:80294632:T:C
chr7:80294673	['A', 'T']	19959	21289.33326651297	3083.303380122607	0.0197897849411262	0.0101467263300072	1.950361554800324	0.051147	0.051147	chr7	80294673	1.2911798345159449	chr7:80294673:A:T
chr7:80294683	['C', 'T']	19959	10811.708479502857	1440.9612209235577	-0.0026798869550275	0.0114551448977518	-0.2339461420128748	0.815029	0.815029	chr7	80294683	0.0888269381116726	chr7:80294683:C:T
chr7:80294765	['C', 'T']	19959	1761.0882352941176	245.67861150293285	0.0121682468924565	0.024593970102888	0.4947654584254222	0.620771	0.620771	chr7	80294765	0.2070685798203488	chr7:80294765:C:T
chr7:80295011	['A', 'T']	19959	22265.34666265785	3169.6908062387524	0.0155524610251009	0.0101773125322439	1.528150086363905	0.126491	0.126491	chr7	80295011	0.8979403740090062	chr7:80295011:A:T
chr7:80295347	['G', 'C']	19959	21483.15272836599	3010.106591876069	0.0098563656121483	0.0101629846667182	0.969829822180679	0.332143	0.332143	chr7	80295347	0.4786748959949987	chr7:80295347:G:C
chr7:80295544	['C', 'T']	19959	12848.862577056085	1708.6614068008946	-0.0039362292129011	0.0108444318003702	-0.3629723793151408	0.716629	0.716629	chr7	80295544	0.1447056211138956	chr7:80295544:C:T
chr7:80295657	['T', 'A']	19959	3438.8614814072366	380.8553608117781	-0.0252353751472237	0.017937945929994	-1.4068152087038963	0.159498	0.159498	chr7	80295657	0.7972447583397753	chr7:80295657:T:A
chr7:80296555	['T', 'C']	19959	3437.68895013781	381.4463736290957	-0.0246927199018583	0.0179398274024559	-1.3764190339132187	0.168707	0.168707	chr7	80296555	0.7728668972668128	chr7:80296555:T:C
chr7:80297569	['A', 'G']	19959	8757.071271050521	1112.4370080178726	-0.0069532480434912	0.0123335342593667	-0.563767683882708	0.572919	0.572919	chr7	80297569	0.2419067747859455	chr7:80297569:A:G
chr7:80298390	['C', 'G']	19959	3417.0	470.6405928105133	0.0025978444816275	0.0180281796467021	0.1440991011037948	0.885424	0.885424	chr7	80298390	0.0528487103599918	chr7:80298390:C:G
chr7:80298854	['C', 'T']	19959	7972.798917672997	1256.1859714055568	0.0265072685507172	0.0126554660496142	2.09453120468251	0.0362253	0.0362253	chr7	80298854	1.4409880092300085	chr7:80298854:C:T
chr7:80301369	['C', 'T']	19959	10143.065560623529	1318.039410726468	-0.005344935076509	0.0117105456144616	-0.4564206700931509	0.648092	0.648092	chr7	80301369	0.188363339412917	chr7:80301369:C:T
chr7:80301467	['A', 'T']	19959	3441.689751941869	377.9392099196733	-0.0258185540729333	0.0179323877592191	-1.4397722389010883	0.149948	0.149948	chr7	80301467	0.8240593224670174	chr7:80301467:A:T
chr7:80301834	['C', 'T']	19959	30966.102971388485	4226.73965610087	0.0083743109508733	0.012158614265087	0.6887553769116458	0.490985	0.490985	chr7	80301834	0.308931775731895	chr7:80301834:C:T
chr7:80301932	['T', 'G']	19959	3443.345041839956	379.3744377772408	-0.0253178120036097	0.0179228850993023	-1.4125969040885709	0.15779	0.15779	chr7	80301932	0.8019205238289685	chr7:80301932:T:G
chr7:80302588	['G', 'A']	19959	15375.0	2326.422226746351	0.0250358064152552	0.0104147641392835	2.403876466181545	0.0162313	0.0162313	chr7	80302588	1.789646695194314	chr7:80302588:G:A
chr7:80303375	['CT', 'C']	19959	3436.0	379.6419706966258	-0.0248962192127937	0.0179416142693351	-1.3876242593925865	0.165267	0.165267	chr7	80303375	0.7818138563418253	chr7:80303375:CT:C
chr7:80304363	['C', 'T']	19959	3415.342235806985	469.0917899376858	0.0021709460130775	0.0180321749539384	0.1203929098194211	0.904173	0.904173	chr7	80304363	0.0437484658110003	chr7:80304363:C:T
chr7:80304918	['T', 'C']	19959	11973.799759470836	1855.0264709392416	0.0268140743336613	0.0110861768210281	2.4186944486399296	0.0155852	0.0155852	chr7	80304918	1.8072876201860464	chr7:80304918:T:C
chr7:80308578	['T', 'C']	19959	22359.721695985565	3178.1805132147406	0.0155312830406679	0.0101778564460509	1.5259876304007238	0.127029	0.127029	chr7	80308578	0.8960971207587299	chr7:80308578:T:C
chr7:80308742	['TA', 'T']	19959	3922.716930022571	580.4886309504519	0.0156605681123516	0.0170550905010653	0.9182342428129214	0.358507	0.358507	chr7	80308742	0.4455023601309261	chr7:80308742:TA:T
chr7:80308762	['A', 'T']	19959	3922.126692747517	581.2694298978354	0.015914436250403	0.0170550329492831	0.9331225742998046	0.350768	0.350768	chr7	80308762	0.4549800334853625	chr7:80308762:A:T
chr7:80309520	['G', 'A']	19959	5498.101879228263	655.8090244636937	-0.0181213434023264	0.0146012977167681	-1.2410775914469514	0.214592	0.214592	chr7	80309520	0.6683864725872928	chr7:80309520:G:A
chr7:80310559	['T', 'G']	19959	11970.998897464167	1863.204163338586	0.0276828989182341	0.0110818282399558	2.498044394734677	0.012496	0.012496	chr7	80310559	1.9032289834667748	chr7:80310559:T:G
chr7:80311249	['T', 'C']	19959	6404.283487847657	1073.3608409516723	0.0381721277780423	0.0138372349669784	2.758652857246216	0.0058093	0.0058093	chr7	80311249	2.235876195398383	chr7:80311249:T:C
chr7:80311256	['G', 'A']	19959	3962.397053665381	593.7510236639877	0.0180097992795742	0.0169751243948561	1.0609524184124222	0.288724	0.288724	chr7	80311256	0.5395171141644883	chr7:80311256:G:A
chr7:80312391	['T', 'C']	19959	12940.89024206886	1737.3173626624402	-0.0021554261509639	0.0108268448601996	-0.1990816510992514	0.842201	0.842201	chr7	80312391	0.0745842472493751	chr7:80312391:T:C
chr7:80313072	['G', 'A']	19959	3685.553968731209	463.6918637731134	-0.008443147689723	0.0174954912840553	-0.4825899171758459	0.629392	0.629392	chr7	80313072	0.2010787815656899	chr7:80313072:G:A
chr7:80314045	['T', 'A']	19959	3654.0	448.57425470992376	-0.0114736778241073	0.0175569665792093	-0.6535114008643327	0.513434	0.513434	chr7	80314045	0.2895153753929247	chr7:80314045:T:A
chr7:80314515	['C', 'T']	19959	18686.936266158933	2598.627386950464	0.0025250512802969	0.0101013972709005	0.2499704954255167	0.802613	0.802613	chr7	80314515	0.0954938102356942	chr7:80314515:C:T
chr7:80315796	['T', 'C']	19959	9282.395219482863	1175.4688236861484	-0.0157848884532044	0.0119656442475112	-1.3191841681644147	0.187123	0.187123	chr7	80315796	0.7278728284316867	chr7:80315796:T:C
chr7:80316274	['G', 'C']	19959	3591.43952684076	540.4527015132628	0.0172681185202172	0.0176381006464902	0.9790236979769886	0.32758	0.32758	chr7	80316274	0.4846826214256176	chr7:80316274:G:C
chr7:80316370	['G', 'A']	19959	3641.18243310953	453.5866887183435	-0.0098760285116411	0.0176056307978713	-0.5609585152061265	0.574832	0.574832	chr7	80316370	0.2404590633690753	chr7:80316370:G:A
chr7:80316505	['A', 'C']	19959	26210.505739060696	3651.3321591114936	0.0073139203133613	0.0106212912154445	0.6886093380742759	0.491077	0.491077	chr7	80316505	0.3088504059355848	chr7:80316505:A:C
chr7:80317883	['C', 'T']	19959	7206.361058222266	967.867272676299	-0.007020150164747	0.0131186319233957	-0.5351282211239808	0.592567	0.592567	chr7	80317883	0.2272625380010258	chr7:80317883:C:T
chr7:80318212	['A', 'G']	19959	26211.253019293406	3646.484458942407	0.0064385412874243	0.0106208011461741	0.6062199262382131	0.544376	0.544376	chr7	80318212	0.2641010298634937	chr7:80318212:A:G
chr7:80319387	['G', 'A']	19959	3812.7641192683536	449.91343840320974	-0.0162321642723035	0.0171074037717667	-0.9488385548654844	0.342714	0.342714	chr7	80319387	0.4650681541095049	chr7:80319387:G:A
chr7:80319672	['A', 'T']	19959	34030.6256646935	4700.654600865423	0.0164118238358776	0.0141946738865181	1.1561959060901958	0.247615	0.247615	chr7	80319672	0.6062230502015575	chr7:80319672:A:T
chr7:80319834	['A', 'T']	19959	3118.406165413533	424.16682132302174	-0.0001409377874746	0.0185696343333232	-0.0075896910485595	0.993944	0.993944	chr7	80319834	0.0026380835866872	chr7:80319834:A:T
chr7:80320202	['C', 'T']	19959	12418.7109551266	1774.1907788494573	0.0068203146564283	0.0108471973108093	0.6287628463835352	0.529512	0.529512	chr7	80320202	0.2761241933001609	chr7:80320202:C:T
chr7:80320247	['C', 'A']	19959	9162.344933059216	1184.111592636053	-0.0123294722782382	0.0119630094380143	-1.0306329976685809	0.302725	0.302725	chr7	80320247	0.5189517121332275	chr7:80320247:C:A
chr7:80321436	['G', 'A']	19959	3568.544545361749	538.5831915678244	0.0174114899486031	0.0178725772904016	0.9742014073120776	0.329968	0.329968	chr7	80321436	0.4815281755684123	chr7:80321436:G:A
chr7:80321626	['A', 'G']	19959	5052.518869342956	673.1221425693641	-0.0032004632661661	0.0152894559891689	-0.2093248620770656	0.834197	0.834197	chr7	80321626	0.0787313763288214	chr7:80321626:A:G
chr7:80322727	['C', 'T']	19959	9096.455757089889	1164.2475445847672	-0.0138889847151915	0.0120708877208285	-1.150618333664549	0.249903	0.249903	chr7	80322727	0.6022285302856134	chr7:80322727:C:T
chr7:80323439	['G', 'A']	19959	30172.511724621705	4133.714593250689	0.0016063409191141	0.0118274252467916	0.1358149289127688	0.891969	0.891969	chr7	80323439	0.0496502390800304	chr7:80323439:G:A
chr7:80325291	['A', 'C']	19959	3636.911095519696	464.804890270549	-0.0064381388005981	0.0176198514935016	-0.3653912067858574	0.714823	0.714823	chr7	80325291	0.1458014821703334	chr7:80325291:A:C
chr7:80325342	['C', 'T']	19959	3505.8782700210486	525.5933206019013	0.0163012067621687	0.0178358059075747	0.9139596408842792	0.360749	0.360749	chr7	80325342	0.4427948641016445	chr7:80325342:C:T
chr7:80325522	['C', 'A']	19959	9096.646133025912	1160.4726262364975	-0.0143983846348592	0.0120723980250693	-1.1926698080165852	0.233013	0.233013	chr7	80325522	0.6326198486273331	chr7:80325522:C:A
chr7:80326198	['G', 'A']	19959	3800.952190037085	447.4100338535954	-0.0165541028927112	0.0171258256370587	-0.9666163397628916	0.333748	0.333748	chr7	80326198	0.4765813281489154	chr7:80326198:G:A
chr7:80326205	['A', 'G']	19959	24556.61246992783	3405.125089834445	0.0037993561014892	0.0103493381690968	0.3671110209572791	0.71354	0.71354	chr7	80326205	0.1465816759587962	chr7:80326205:A:G
chr7:80326408	['T', 'C']	19959	34046.11740829826	4702.980750614019	0.0166210145493586	0.014283409575107	1.1636587512218064	0.244576	0.244576	chr7	80326408	0.6115861620951201	chr7:80326408:T:C
chr7:80326723	['G', 'C']	19959	5032.756464221287	675.7446871538374	-0.0022279659041274	0.0153127800453504	-0.1454971531968118	0.88432	0.88432	chr7	80326723	0.0533905527623	chr7:80326723:G:C
chr7:80326780	['A', 'T']	19959	9825.492283795971	1255.6061572398755	-0.0135133101425059	0.0117094920853507	-1.154047506416772	0.248495	0.248495	chr7	80326780	0.6046823453381164	chr7:80326780:A:T
chr7:80327484	['C', 'T']	19959	9807.982813048053	1251.76703552246	-0.013704592967991	0.0117193915753792	-1.1693945781948545	0.242259	0.242259	chr7	80327484	0.6157200797973935	chr7:80327484:C:T
chr7:80328211	['G', 'A']	19959	3501.52630787733	524.7237057167364	0.0160977302389452	0.0178542236953093	0.9016202840101304	0.367269	0.367269	chr7	80328211	0.4350157275139842	chr7:80328211:G:A
chr7:80328226	['T', 'G']	19959	24529.91606113756	3395.081719406236	0.0030177068439341	0.0103406075265809	0.2918307107369708	0.770419	0.770419	chr7	80328226	0.1132730152223	chr7:80328226:T:G
chr7:80328763	['C', 'A']	19959	3487.698972688549	430.3398106947361	-0.0108865275690001	0.0178073637781279	-0.6113497598320329	0.540975	0.540975	chr7	80328763	0.2668228044182338	chr7:80328763:C:A
chr7:80329831	['A', 'G']	19959	4969.244863185327	648.4422751395759	-0.0062006164389284	0.0153828087459037	-0.4030874036953477	0.686888	0.686888	chr7	80329831	0.1631140707240256	chr7:80329831:A:G
chr7:80330073	['C', 'T']	19959	15163.519466853735	1997.7348281449813	-0.0094608612159819	0.0104237507411776	-0.9076254268636808	0.364087	0.364087	chr7	80330073	0.4387948276001342	chr7:80330073:C:T
chr7:80330439	['T', 'A']	19959	2978.7462162974844	348.9326511017135	-0.0185801021588177	0.0191445273335956	-0.9705176751066916	0.3318	0.3318	chr7	80330439	0.4791236183116582	chr7:80330439:T:A
chr7:80331327	['A', 'C']	19959	33744.45344291872	4526.139171108619	-0.0073735186879254	0.013934664534995	-0.5291493504854652	0.596708	0.596708	chr7	80331327	0.2242381395774455	chr7:80331327:A:C
chr7:80331775	['G', 'A']	19959	34233.14552014432	4559.6655491740175	-0.014300712728075	0.0144379279941213	-0.9904961940451384	0.321944	0.321944	chr7	80331775	0.4922196643478247	chr7:80331775:G:A
chr7:80331988	['C', 'G']	19959	444.0	91.91469320468026	0.0827297262698252	0.0484466529350568	1.707645859059142	0.0877176	0.0877176	chr7	80331988	1.0569132593590322	chr7:80331988:C:G
chr7:80333439	['A', 'T']	19959	31568.326634928584	4172.115802661476	-0.0173708861469156	0.012550854906579	-1.384040073462252	0.166362	0.166362	chr7	80333439	0.7789458671978067	chr7:80333439:A:T
chr7:80335646	['G', 'A']	19959	21132.11755273839	2639.390611421584	-0.0228551269885757	0.0101348219061239	-2.2551088909382364	0.0241373	0.0241373	chr7	80335646	1.6173113117317093	chr7:80335646:G:A
chr7:80336864	['G', 'T']	19959	2333.701548639302	318.31408852945646	-0.0035420987977973	0.0215336505948213	-0.1644913286857726	0.869346	0.869346	chr7	80336864	0.0608073397954841	chr7:80336864:G:T
chr7:80337229	['G', 'A']	19959	9511.90628915059	1417.086665513408	0.0152827963051523	0.0118701810929697	1.287494789292122	0.197937	0.197937	chr7	80337229	0.7034730163349264	chr7:80337229:G:A
chr7:80337849	['C', 'T']	19959	5426.0	819.9248999877327	0.018064209227068	0.0147395204977688	1.2255628824426434	0.220378	0.220378	chr7	80337849	0.6568317626128594	chr7:80337849:C:T
chr7:80338057	['T', 'C']	19959	5423.0	824.6150863420747	0.0191946098368345	0.0147385164962204	1.3023434103260512	0.192814	0.192814	chr7	80338057	0.7148614356717462	chr7:80338057:T:C
chr7:80338767	['T', 'C']	19959	6057.6577282313965	893.2040619809219	0.0142886865838295	0.0141049033169168	1.0130297431172235	0.311058	0.311058	chr7	80338767	0.5071586246984956	chr7:80338767:T:C
chr7:80338786	['CT', 'C']	19959	2536.127066840365	311.40087763941494	-0.0148019263691865	0.0205907719984933	-0.7188621373822026	0.472234	0.472234	chr7	80338786	0.3258427477087768	chr7:80338786:CT:C
chr7:80339404	['C', 'CTT']	19959	31017.54062860294	4098.402318320626	-0.0173667074508591	0.0122780224898787	-1.4144547678728516	0.157244	0.157244	chr7	80339404	0.8034259170534741	chr7:80339404:C:CTT
chr7:80339742	['A', 'G']	19959	31193.251465798046	4114.781274153848	-0.0182276717487728	0.0123612219225015	-1.474584945003896	0.14034	0.14034	chr7	80339742	0.8528185278072034	chr7:80339742:A:G
chr7:80340170	['C', 'A']	19959	30929.54965427397	4080.1713909199216	-0.0176518872201009	0.0122273068181615	-1.4436447439007651	0.148855	0.148855	chr7	80340170	0.8272365729357011	chr7:80340170:C:A
chr7:80342389	['G', 'A']	19959	11680.755712567649	1403.2114528562977	-0.016350819500692	0.0111053346455821	-1.4723391975582416	0.140945	0.140945	chr7	80342389	0.8509503260422928	chr7:80342389:G:A
chr7:80342802	['A', 'T']	19959	31839.3809571536	4210.483031111126	-0.0174719715125684	0.0126614492822989	-1.3799345653893444	0.167622	0.167622	chr7	80342802	0.7756689818180763	chr7:80342802:A:T
chr7:80343394	['A', 'G']	19959	4189.049413651399	648.8506508932504	0.0232193487670095	0.0165257896515939	1.405037172597072	0.160026	0.160026	chr7	80343394	0.7958094502241891	chr7:80343394:A:G
chr7:80345310	['A', 'G']	19959	440.1323109306872	57.71636285799831	0.002719022139311	0.0484110945587642	0.0561652688106553	0.955211	0.955211	chr7	80345310	0.0199006849460775	chr7:80345310:A:G
chr7:80345681	['A', 'G']	19959	6383.319821625413	909.1415346784788	0.0109920699234233	0.0137879938105578	0.797220398736063	0.425333	0.425333	chr7	80345681	0.3712709206908293	chr7:80345681:A:G
chr7:80346197	['G', 'T']	19959	2507.502530694061	301.51779232841784	-0.0173120214781223	0.0206971788471053	-0.8364435368709022	0.402915	0.402915	chr7	80346197	0.3947865640934653	chr7:80346197:G:T
chr7:80347577	['T', 'C']	19959	19207.66120300752	2682.71219872556	0.0042056434223939	0.0101744970011444	0.413351482822283	0.679354	0.679354	chr7	80347577	0.1679038631511629	chr7:80347577:T:C
chr7:80347621	['C', 'G']	19959	18266.897874260507	2599.3793694110605	0.0090870778380746	0.0102308647151813	0.8882023261035327	0.374443	0.374443	chr7	80347621	0.4266142838911774	chr7:80347621:C:G
chr7:80348133	['G', 'C']	19959	1733.2605231509322	121.74459499595002	-0.0508416093828784	0.0246664403930479	-2.061165233926812	0.0393002	0.0393002	chr7	80348133	1.405605239480162	chr7:80348133:G:C
chr7:80348752	['A', 'T']	19959	4022.201523198717	598.5879202194682	0.0183502945257038	0.0168314009591334	1.0902416602312726	0.27562	0.27562	chr7	80348752	0.5596892716174946	chr7:80348752:A:T
chr7:80349087	['A', 'G']	19959	18269.238045112783	2599.394939725713	0.0089008745423901	0.0102291190668423	0.8701506438850994	0.384229	0.384229	chr7	80349087	0.4154098595038109	chr7:80349087:A:G
chr7:80349317	['T', 'G']	19959	2588.593911429861	294.20393802923667	-0.0233595954165059	0.020421259416021	-1.143886130655572	0.252685	0.252685	chr7	80349317	0.5974205380982118	chr7:80349317:T:G
chr7:80350947	['G', 'A']	19959	7546.378093997395	1087.6099325791647	0.0126748404351666	0.0128750660331946	0.9844485770005532	0.324907	0.324907	chr7	80350947	0.4882409318417682	chr7:80350947:G:A
chr7:80351152	['C', 'A']	19959	12008.8485591661	1466.18798578653	-0.0156374263707869	0.0111729868758155	-1.3995743971233727	0.161656	0.161656	chr7	80351152	0.7914081715440231	chr7:80351152:C:A
chr7:80351293	['G', 'A']	19959	4762.738174148837	665.9783996280679	0.0071000512235536	0.0156621023406867	0.4533268311693509	0.650318	0.650318	chr7	80351293	0.1868742250902305	chr7:80351293:G:A
chr7:80353107	['A', 'G']	19959	15012.504334318786	1954.7253106223195	-0.0058007104740597	0.0104648323594357	-0.5543051503189635	0.579376	0.579376	chr7	80353107	0.2370394989207358	chr7:80353107:A:G
chr7:80353443	['C', 'G']	19959	9062.362146722791	1251.6288495427227	0.0031545698144596	0.0120798000898518	0.2611442069401308	0.793984	0.793984	chr7	80353443	0.1001882491871652	chr7:80353443:C:G
chr7:80354831	['A', 'G']	19959	4749.379567898141	662.9546354596048	0.0069307882416771	0.0156668665754129	0.4423850939379362	0.658215	0.658215	chr7	80354831	0.1816322248325906	chr7:80354831:A:G
chr7:80356317	['A', 'C']	19959	1485.1488199629202	202.01405441611007	-0.0008598552989643	0.0267605347910653	-0.0321314691831735	0.974368	0.974368	chr7	80356317	0.0112769874899628	chr7:80356317:A:C
chr7:80357020	['A', 'T']	19959	2598.3905592303063	301.15851056146903	-0.0214321784487206	0.020375297591855	-1.051870695488054	0.292872	0.292872	chr7	80357020	0.5333221470168115	chr7:80357020:A:T
chr7:80357384	['T', 'A']	19959	2142.2146615222728	368.6256332956376	0.0444850512101892	0.0226700064530188	1.962286658470072	0.049743	0.049743	chr7	80357384	1.3032680259789	chr7:80357384:T:A
chr7:80357877	['A', 'G']	19959	29409.94703612768	4007.196884982974	0.0018197624557197	0.0114827829600266	0.1584774755435729	0.874082	0.874082	chr7	80357877	0.0584478231127047	chr7:80357877:A:G
chr7:80357890	['A', 'G']	19959	29405.89325983463	4003.666665999473	0.0013312638600631	0.0114787917368229	0.1159759572771583	0.907673	0.907673	chr7	80357890	0.0420705830578586	chr7:80357890:A:G
chr7:80358115	['T', 'C']	19959	22336.263039117344	3073.3981378746425	-0.0006343973931136	0.0101796159990445	-0.062320365834353	0.950308	0.950308	chr7	80358115	0.0221356146885479	chr7:80358115:T:C
chr7:80358455	['A', 'G']	19959	22367.08586466165	3083.9666318784093	0.0003960996859365	0.0101812521039863	0.0389048107139505	0.968967	0.968967	chr7	80358455	0.0136910134156401	chr7:80358455:A:G
chr7:80358905	['CA', 'C']	19959	3006.602555750438	407.083868803738	-0.0013672592627761	0.0191824346210799	-0.0712766283208702	0.943178	0.943178	chr7	80358905	0.0254063378854354	chr7:80358905:CA:C
chr7:80359407	['A', 'G']	19959	4817.724143114852	674.2212274165896	0.007347229209723	0.0155657104902201	0.4720137390669898	0.636922	0.636922	chr7	80359407	0.1959137498369188	chr7:80359407:A:G
chr7:80360126	['A', 'G']	19959	4817.0	667.3679408287651	-9.075101448455005e-05	0.0154784170408687	-0.0058630681835832	0.995322	0.995322	chr7	80360126	0.0020363964399832	chr7:80360126:A:G
chr7:80360626	['C', 'T']	19959	2511.3774804570053	287.74571545126264	-0.0234503132888147	0.0207098059111202	-1.1323289744701583	0.25751	0.25751	chr7	80360626	0.5892059011451506	chr7:80360626:C:T
chr7:80361713	['C', 'A']	19959	34242.57822992884	4544.755220144007	-0.0173317722050409	0.0144581771126796	-1.1987522403388715	0.230639	0.230639	chr7	80361713	0.6370672536211641	chr7:80361713:C:A
chr7:80361792	['C', 'T']	19959	31631.60277749924	4184.034581253427	-0.0164417464344271	0.0125251185489785	-1.3127018614740429	0.189299	0.189299	chr7	80361792	0.722851680255057	chr7:80361792:C:T
chr7:80361828	['G', 'A']	19959	29360.41310883945	3993.144383629175	0.0014233539108438	0.0114609215814083	0.1241919247709337	0.901165	0.901165	chr7	80361828	0.0451956840166069	chr7:80361828:G:A
chr7:80361946	['T', 'C']	19959	2514.377931449188	288.5066971575059	-0.023167538408421	0.0206909742800195	-1.119692968290673	0.262858	0.262858	chr7	80361946	0.580278800829371	chr7:80361946:T:C
chr7:80361975	['T', 'A']	19959	22268.15695022307	3055.674426811618	-0.0006902778121076	0.0101721306641233	-0.0678597075578488	0.945898	0.945898	chr7	80361975	0.0241556928006241	chr7:80361975:T:A
chr7:80362484	['C', 'T']	19959	2510.6289465771274	286.94742973997126	-0.0234816092868195	0.0207037948469976	-1.1341693375707258	0.256737	0.256737	chr7	80362484	0.590511537881422	chr7:80362484:C:T
chr7:80362832	['G', 'C']	19959	20703.63423929395	2888.949030423898	0.0036947775272624	0.0101433037664838	0.3642578012373996	0.715669	0.715669	chr7	80362832	0.1452877943279328	chr7:80362832:G:C
chr7:80363055	['C', 'T']	19959	23214.326201332864	3182.605650842505	-0.0013631528312268	0.0102436578260385	-0.1330728587752904	0.894137	0.894137	chr7	80363055	0.0485959333454594	chr7:80363055:C:T
chr7:80363133	['G', 'C']	19959	2511.7550744248983	287.2057577060551	-0.0233518653233198	0.020701006364227	-1.1280545936971305	0.25931	0.25931	chr7	80363133	0.5861807348269557	chr7:80363133:G:C
chr7:80363604	['T', 'C']	19959	20701.26032477947	2893.0205284802364	0.0041345071139145	0.0101401218796343	0.4077374180500164	0.683471	0.683471	chr7	80363604	0.1652799080269088	chr7:80363604:T:C
chr7:80363650	['T', 'C']	19959	8532.274900997545	1318.9664049860978	0.0203232920395586	0.0123357698871934	1.6475090104151124	0.0994692	0.0994692	chr7	80363650	1.0023113749403754	chr7:80363650:T:C
chr7:80363938	['T', 'C']	19959	4806.685795910184	674.981026428673	0.0080681709022211	0.0155777090193248	0.5179305180378077	0.604512	0.604512	chr7	80363938	0.2185950736583686	chr7:80363938:T:C
chr7:80363940	['T', 'G']	19959	2513.2518414591373	288.2967651016603	-0.0230735374114555	0.0206942732360698	-1.1149721059659483	0.264876	0.264876	chr7	80363940	0.5769573906637366	chr7:80363940:T:G
chr7:80364126	['C', 'T']	19959	23223.981506540367	3184.631743557745	-0.0015182801792265	0.0102498258800742	-0.1481274118205404	0.882244	0.882244	chr7	80364126	0.0544112865250938	chr7:80364126:C:T
chr7:80364241	['T', 'C']	19959	2514.2519416746004	286.4739389267846	-0.0239303061997991	0.0206908936004234	-1.1565622375685825	0.247465	0.247465	chr7	80364241	0.6064862164546029	chr7:80364241:T:C
chr7:80364484	['G', 'T']	19959	20700.148534201955	2892.8102728359013	0.00409018000055	0.0101388317946528	0.4034172854812723	0.686646	0.686646	chr7	80364484	0.1632671055461824	chr7:80364484:G:T
chr7:80364549	['C', 'T']	19959	20702.074460089192	2894.63213850917	0.0042053921179506	0.0101388579798592	0.4147796651560414	0.678308	0.678308	chr7	80364549	0.1685730608129569	chr7:80364549:C:T
chr7:80364591	['G', 'A']	19959	20701.14873465297	2894.2554654385685	0.0041947780630087	0.0101382255599547	0.4137586048171796	0.679055	0.679055	chr7	80364591	0.1680950486515331	chr7:80364591:G:A
chr7:80364649	['C', 'T']	19959	20701.26032477947	2894.920479935793	0.0041888978673762	0.0101391973685527	0.413139000565111	0.679509	0.679509	chr7	80364649	0.1678047867247874	chr7:80364649:C:T
chr7:80364934	['T', 'C']	19959	2520.25254296738	289.6948250265652	-0.0232328867564191	0.020671141445844	-1.1239285850414484	0.261057	0.261057	chr7	80364934	0.5832646570956148	chr7:80364934:T:C
chr7:80365049	['G', 'A']	19959	20698.25927225341	2892.753450542983	0.0041294893477734	0.0101405303003049	0.407226173137047	0.683846	0.683846	chr7	80365049	0.1650416890406795	chr7:80365049:G:A
chr7:80365175	['AC', 'A']	19959	20702.33518796993	2893.974571909862	0.0042034213508738	0.0101398804739224	0.4145434812258542	0.678481	0.678481	chr7	80365175	0.1684623097001804	chr7:80365175:AC:A
chr7:80365334	['T', 'C']	19959	4812.723391461213	677.2902251319761	0.0083937922325231	0.0155705177778292	0.5390824089661956	0.589836	0.589836	chr7	80365334	0.2292687242830027	chr7:80365334:T:C
chr7:80365638	['C', 'T']	19959	2675.134031466079	287.33753129879364	-0.0286594076235203	0.0201305648836539	-1.423676274816901	0.154556	0.154556	chr7	80365638	0.8109141305792483	chr7:80365638:C:T
chr7:80365698	['C', 'T']	19959	20701.14873465297	2891.493597512784	0.0039393464306311	0.0101391784325737	0.3885271826339898	0.69763	0.69763	chr7	80365698	0.1563748518221702	chr7:80365698:C:T
chr7:80366075	['A', 'G']	19959	8002.8067361668	1189.5586603580548	0.0118608689230913	0.0126016778937941	0.941213465623685	0.346607	0.346607	chr7	80366075	0.4601626706161154	chr7:80366075:A:G
chr7:80366527	['A', 'G']	19959	12930.295685724308	1594.0338699365182	-0.0168310516416707	0.0107855429101663	-1.5605196494843023	0.118653	0.118653	chr7	80366527	0.9257212766883224	chr7:80366527:A:G
chr7:80366664	['G', 'A']	19959	2523.505737910298	287.64847493643055	-0.0243319854852968	0.020636117100967	-1.1790970833440677	0.238374	0.238374	chr7	80366664	0.6227411158458556	chr7:80366664:G:A
chr7:80366719	['G', 'C']	19959	6395.6408778874575	830.8348830368982	0.0026535051631276	0.0136411166745746	0.1945225765917989	0.845769	0.845769	chr7	80366719	0.072748237107856	chr7:80366719:G:C
chr7:80367495	['T', 'C']	19959	21743.715352613905	2816.0039477494583	-0.0170229828542065	0.0101047855780747	-1.684645628814016	0.0920726	0.0920726	chr7	80367495	1.0358695928134354	chr7:80367495:T:C
chr7:80367687	['G', 'A']	19959	29398.55315197749	3839.826539092162	-0.0185195503321477	0.0114725822076858	-1.61424429103161	0.10649	0.10649	chr7	80367687	0.972691172964454	chr7:80367687:G:A
chr7:80367886	['T', 'C']	19959	6150.7735338345865	818.0681386476409	0.0056069521190024	0.0138564514783881	0.4046455997589007	0.685742	0.685742	chr7	80367886	0.1638392502580613	chr7:80367886:T:C
chr7:80368630	['A', 'C']	19959	7812.088288378624	1046.19471095999	0.0047882395078434	0.0126379814649763	0.3788769212166626	0.704783	0.704783	chr7	80368630	0.1519445800432758	chr7:80368630:A:C
chr7:80369099	['A', 'T']	19959	6396.768918309015	857.9094313431935	0.0066939281094256	0.0136487458251887	0.4904427260321624	0.623826	0.623826	chr7	80369099	0.204936528550953	chr7:80369099:A:T
chr7:80369196	['T', 'C']	19959	6094.6643104226205	803.3153164497833	0.0038410718157642	0.0138994594933798	0.2763468477025066	0.782285	0.782285	chr7	80369196	0.1066349970960226	chr7:80369196:T:C
chr7:80370126	['A', 'G']	19959	12717.097288356472	1648.282262613515	-0.0108575136283946	0.0108768882220729	-0.998218737447442	0.318185	0.318185	chr7	80370126	0.497320297884845	chr7:80370126:A:G
chr7:80370161	['G', 'C']	19959	30737.62011425136	4044.7661331839545	-0.0173202457553875	0.0120370127552957	-1.4389156269496748	0.15019	0.15019	chr7	80370161	0.8233589827073332	chr7:80370161:G:C
chr7:80370659	['T', 'C']	19959	12715.911304870717	1648.9514342080963	-0.0107730421446358	0.0108760496137688	-0.9905289629239497	0.321928	0.321928	chr7	80370659	0.4922412484878771	chr7:80370659:T:C
chr7:80371069	['C', 'T']	19959	16516.65505837551	2168.8964457549746	-0.0051909189734137	0.0102401988102444	-0.5069158391945199	0.612219	0.612219	chr7	80371069	0.2130931963539861	chr7:80371069:C:T
chr7:80372340	['A', 'G']	19959	3958.0	539.7392521141606	0.00557817932632	0.0169657782267785	0.3287900650213351	0.742318	0.742318	chr7	80372340	0.1294100083872382	chr7:80372340:A:G
chr7:80372907	['C', 'A']	19959	28396.26819001804	3860.161120364543	0.000756481366717	0.0111398057615745	0.0679079494659118	0.94586	0.94586	chr7	80372907	0.0241731402651671	chr7:80372907:C:A
chr7:80373298	['T', 'C']	19959	8961.44899288506	1134.1017600501816	-0.0046772105978371	0.0120136331754802	-0.3893252382121447	0.69704	0.69704	chr7	80373298	0.1567422989739814	chr7:80373298:T:C
chr7:80374182	['T', 'C']	19959	11009.758093615315	1352.9291069760911	-0.018445443808019	0.0113252262589391	-1.6287042206737277	0.103391	0.103391	chr7	80374182	0.9855172641478082	chr7:80374182:T:C
chr7:80374246	['A', 'G']	19959	6394.961214672279	842.4077148377379	0.004778477741072	0.0136946967983971	0.3489290643974891	0.727146	0.727146	chr7	80374246	0.1383783805737743	chr7:80374246:A:G
chr7:80374249	['T', 'A']	19959	30674.14743172137	4037.063849781918	-0.0170772964499886	0.01200596550943	-1.4224009253212764	0.154926	0.154926	chr7	80374249	0.809875691931033	chr7:80374249:T:A
chr7:80374358	['A', 'G']	19959	8829.32711966326	1129.708914884637	-0.0030285802678376	0.0120871434784988	-0.2505621177762158	0.802155	0.802155	chr7	80374358	0.0957417051066192	chr7:80374358:A:G
chr7:80375179	['C', 'T']	19959	29906.99368579304	3922.848265933844	-0.0170861401316091	0.0116599334365797	-1.4653720130173455	0.142835	0.142835	chr7	80375179	0.8451653608764536	chr7:80375179:C:T
chr7:80376162	['C', 'T']	19959	2522.252743398306	277.129896271374	-0.0281136821903451	0.0206382803164579	-1.362210502002242	0.173147	0.173147	chr7	80376162	0.7615850287736756	chr7:80376162:C:T
chr7:80380125	['T', 'C']	19959	504.0	86.47312692056761	0.0429128320243146	0.0454479840081625	0.9442186042093198	0.345069	0.345069	chr7	80380125	0.4620940547150769	chr7:80380125:T:C
chr7:80380750	['A', 'G']	19959	1323.0662892073356	193.07697452656592	0.0084701125382274	0.0279241106431267	0.3033261344103831	0.761644	0.761644	chr7	80380750	0.1182479748057865	chr7:80380750:A:G
chr7:80382961	['G', 'A']	19959	30643.070601793857	3986.418231227002	-0.0257611632817057	0.0120083668235743	-2.145267850340184	0.0319435	0.0319435	chr7	80382961	1.4956175006142576	chr7:80382961:G:A
chr7:80384446	['T', 'C']	19959	2323.698541572696	191.93458499638936	-0.0510003377838999	0.0215778187233934	-2.363553908653808	0.0181101	0.0181101	chr7	80384446	1.742079151600448	chr7:80384446:T:C
chr7:80384512	['C', 'A']	19959	2526.5063392633424	277.9392676867457	-0.0279664138763566	0.0206250086560447	-1.3559467703864565	0.175131	0.175131	chr7	80384512	0.7566369724927269	chr7:80384512:C:A
chr7:80385184	['G', 'C']	19959	15332.536403267026	2110.610913830285	0.0081131743356944	0.0103000120956202	0.7876859037033864	0.43089	0.43089	chr7	80385184	0.3656335848051428	chr7:80385184:G:C
chr7:80388909	['G', 'A']	19959	21332.206404089	2809.6728715780146	-0.0070103154525739	0.010098042237788	-0.69422520598503	0.487549	0.487549	chr7	80388909	0.3119817299957891	chr7:80388909:G:A
chr7:80388981	['A', 'T']	19959	21347.27822600852	2814.8009956509927	-0.0066072646232981	0.0100985191292436	-0.6542805473492247	0.512939	0.512939	chr7	80388981	0.2899342792128995	chr7:80388981:A:T
chr7:80389113	['C', 'G']	19959	2522.126365367272	276.14052894910697	-0.0284630522022955	0.0206455012578705	-1.3786563884683989	0.168016	0.168016	chr7	80389113	0.7746493588643727	chr7:80389113:C:G
chr7:80390591	['GC', 'G']	19959	21140.29593064048	2784.49993648167	-0.0073742838167495	0.0100868693821316	-0.7310775561159374	0.46474	0.46474	chr7	80390591	0.3327899463469044	chr7:80390591:GC:G
chr7:80390716	['A', 'G']	19959	1567.3926531021348	105.86695903286906	-0.0545083188031741	0.0259636038442441	-2.099412667446704	0.0357931	0.0357931	chr7	80390716	1.4462006862260646	chr7:80390716:A:G
chr7:80391305	['A', 'G']	19959	4526.133857873108	501.4181746977045	-0.0199631834468215	0.0158769887752699	-1.2573658474783505	0.208636	0.208636	chr7	80391305	0.6806107522258782	chr7:80391305:A:G
chr7:80391357	['A', 'T']	19959	6478.973842453398	809.4178734183702	-0.0042473996658312	0.0136268377555699	-0.3116937136860778	0.755277	0.755277	chr7	80391357	0.12189374041229	chr7:80391357:A:T
chr7:80393113	['C', 'T']	19959	1497.2250450992185	95.40474156684893	-0.0588274643197182	0.0265646537224711	-2.214501454990012	0.0268056	0.0268056	chr7	80393113	1.571774467350339	chr7:80393113:C:T
chr7:80394301	['T', 'G']	19959	2479.1178947368426	282.4276155751271	-0.0249501493851693	0.0208207582466776	-1.1983304877549616	0.230803	0.230803	chr7	80394301	0.6367585504774059	chr7:80394301:T:G
chr7:80395448	['A', 'G']	19959	21146.41644947875	2785.074008143662	-0.0075699447910634	0.0100883853919318	-0.7503623718734522	0.453045	0.453045	chr7	80395448	0.343858658293882	chr7:80395448:A:G
chr7:80396462	['A', 'G']	19959	25908.799356977783	3319.7588068782	-0.0206792801823242	0.0106248386472683	-1.946314750637728	0.051631	0.051631	chr7	80396462	1.2870894633650158	chr7:80396462:A:G
chr7:80396688	['A', 'G']	19959	21304.34811174081	2816.282898692976	-0.0062460116167648	0.0100994296586389	-0.6184519153932734	0.536285	0.536285	chr7	80396688	0.2706043501716186	chr7:80396688:A:G
chr7:80396865	['C', 'T']	19959	17133.43372588324	2114.2487338535007	-0.0178955950517642	0.0101765052663777	-1.7585206889136829	0.0786743	0.0786743	chr7	80396865	1.1041671125073989	chr7:80396865:C:T
chr7:80398041	['A', 'G']	19959	21224.45826645265	2791.802606200245	-0.0077241195450623	0.0101021450197734	-0.7646019266149466	0.444518	0.444518	chr7	80398041	0.3521106483216685	chr7:80398041:A:G
chr7:80398486	['T', 'C']	19959	30539.301017594866	3988.253048043464	-0.0231840241214295	0.0119842416507992	-1.9345424430659108	0.0530606	0.0530606	chr7	80398486	1.2752278433997533	chr7:80398486:T:C
chr7:80398502	['A', 'G']	19959	30461.683490376905	3977.8986927899423	-0.0232732656708323	0.0119580370022174	-1.946244660935292	0.0516394	0.0516394	chr7	80398502	1.2870188124591215	chr7:80398502:A:G
chr7:80399210	['T', 'C']	19959	14674.41136671177	2103.877995740833	0.0085918110228216	0.01044508470141	0.8225697797990852	0.410763	0.410763	chr7	80399210	0.3864086829411708	chr7:80399210:T:C
chr7:80400053	['A', 'T']	19959	606.2126102646351	112.00560883007452	0.0552661757632762	0.0412754819153865	1.3389589460535	0.180599	0.180599	chr7	80400053	0.7432846587605211	chr7:80400053:A:T
chr7:80401285	['G', 'A']	19959	15890.369204551153	2146.41725196599	-0.0008862247238389	0.0103487410154774	-0.0856359940318804	0.931757	0.931757	chr7	80401285	0.0306973358427529	chr7:80401285:G:A
chr7:80401546	['A', 'G']	19959	14505.45352507892	1949.0925129185568	-0.0029351629259725	0.0105562826453384	-0.2780489140529631	0.780978	0.780978	chr7	80401546	0.1073611999423853	chr7:80401546:A:G
chr7:80401844	['T', 'A']	19959	4686.113082706767	785.3924475489689	0.0394520906234396	0.0156691395546246	2.517821127695264	0.0118161	0.0118161	chr7	80401844	1.927525842233648	chr7:80401844:T:A
chr7:80401882	['A', 'G']	19959	17954.397383852047	2379.6922846424804	-0.0051835280458981	0.0102117409003222	-0.5076047362046381	0.611736	0.611736	chr7	80401882	0.2134359609909995	chr7:80401882:A:G
chr7:80402103	['C', 'G']	19959	14439.893911300423	1949.1656832925944	-0.0018714004776117	0.010565306547036	-0.1771269455628539	0.85941	0.85941	chr7	80402103	0.0657995972200095	chr7:80402103:C:G
chr7:80402423	['TA', 'T']	19959	10211.534876728803	1302.2973344504526	-0.0118959930182565	0.011634602213455	-1.022466673119189	0.306572	0.306572	chr7	80402423	0.5134675128893065	chr7:80402423:TA:T
chr7:80404473	['A', 'C']	19959	9761.978203136743	1175.787867854124	-0.0188561782000882	0.0118324847618097	-1.5935941249591186	0.111043	0.111043	chr7	80404473	0.9545088135872946	chr7:80404473:A:C
chr7:80405268	['A', 'C']	19959	9189.84174392383	1108.536670145534	-0.017537497637162	0.0120595826515835	-1.4542375257786466	0.145896	0.145896	chr7	80405268	0.8359566149039529	chr7:80405268:A:C
chr7:80405632	['A', 'G']	19959	9195.76439633138	1104.3206405058145	-0.0182584607322245	0.0120595300458067	-1.5140275502338765	0.130035	0.130035	chr7	80405632	0.8859397379928659	chr7:80405632:A:G
chr7:80405936	['ATACT', 'A']	19959	2412.45044367574	356.3787227068618	0.0172544714345228	0.0210317050731431	0.8204028810082679	0.411996	0.411996	chr7	80405936	0.3851070004386144	chr7:80405936:ATACT:A
chr7:80406176	['C', 'A']	19959	8968.797444249562	1060.0594547734192	-0.0193380594912049	0.0121511979431677	-1.5914529235430794	0.111524	0.111524	chr7	80406176	0.9526316622484527	chr7:80406176:C:A
chr7:80406685	['G', 'A']	19959	16033.409951894168	2080.914262423518	-0.0077022042054795	0.0103459747735429	-0.7444638493780108	0.456605	0.456605	chr7	80406685	0.3404593371284812	chr7:80406685:G:A
chr7:80406781	['A', 'T']	19959	33644.59959889696	4564.209478082657	0.0013543780428414	0.0139336449081041	0.0972019921401661	0.922567	0.922567	chr7	80406781	0.0350020840592292	chr7:80406781:A:T
chr7:80407618	['A', 'C']	19959	9179.83973941368	1107.2866532586795	-0.017544557822286	0.0120654182805294	-1.4541193197254172	0.145929	0.145929	chr7	80407618	0.8358583935866298	chr7:80407618:A:C
chr7:80407892	['T', 'C']	19959	9177.29903778691	1107.2641111090927	-0.0174923032412963	0.0120660358938797	-1.449714172503746	0.147154	0.147154	chr7	80407892	0.8322279282343188	chr7:80407892:T:C
chr7:80408456	['G', 'T']	19959	8959.244412147938	1062.2724375489329	-0.0190649026762983	0.0121591539739417	-1.5679464802531693	0.116909	0.116909	chr7	80408456	0.9321520542797036	chr7:80408456:G:T
chr7:80408775	['C', 'T']	19959	8958.448842569396	1061.5949855647048	-0.0190926491068165	0.0121583598550387	-1.5703309767479874	0.116354	0.116354	chr7	80408775	0.9342186820113978	chr7:80408775:C:T
chr7:80409177	['T', 'A']	19959	3552.5339747444377	528.7683382780829	0.0186077913016803	0.0179506375468914	1.0366089367618412	0.299931	0.299931	chr7	80409177	0.522978644500026	chr7:80409177:T:A
chr7:80409860	['A', 'C']	19959	17165.880457119943	2303.2528199497538	-0.001258655536015	0.0102585066085424	-0.12269383683654	0.902351	0.902351	chr7	80409860	0.0446244960373664	chr7:80409860:A:C
chr7:80410389	['A', 'T']	19959	14231.56519995991	1855.124888675574	-0.0073573502259058	0.0106114865572901	-0.6933383165670951	0.488105	0.488105	chr7	80410389	0.3114867435393658	chr7:80410389:A:T
chr7:80410575	['C', 'T']	19959	416.0	69.10599706359922	0.0404093549277057	0.0497763756509074	0.8118179437391221	0.416906	0.416906	chr7	80410575	0.3799618545783306	chr7:80410575:C:T
chr7:80411019	['G', 'T']	19959	8956.692527439483	1060.068342205052	-0.0191163110563261	0.0121600129879121	-1.5720633748770638	0.115952	0.115952	chr7	80411019	0.935721756025797	chr7:80411019:G:T
chr7:80412409	['T', 'C']	19959	2343.3522248947684	291.02590973984604	-0.0112776264116402	0.0214306187317189	-0.5262389552453051	0.598728	0.598728	chr7	80412409	0.2227704312460856	chr7:80412409:T:C
chr7:80412466	['AT', 'A']	19959	8961.796041092457	1069.034445130383	-0.018006062743172	0.0121519745176359	-1.4817396725972505	0.138425	0.138425	chr7	80412466	0.858785467816029	chr7:80412466:AT:A
chr7:80412622	['C', 'T']	19959	8962.898130981612	1066.456586264889	-0.0183012697854901	0.0121495766631213	-1.5063298329596533	0.131998	0.131998	chr7	80412622	0.8794326490634236	chr7:80412622:C:T
chr7:80412737	['G', 'A']	19959	16927.08855811156	2263.549796896932	-0.0013682967622155	0.0102651336833074	-0.1332955618922565	0.893961	0.893961	chr7	80412737	0.0486814273497722	chr7:80412737:G:A
chr7:80413418	['T', 'C']	19959	9185.761389264771	1113.8117676929437	-0.0165807081978808	0.0120621562819422	-1.37460565178575	0.169269	0.169269	chr7	80413418	0.7714225714934597	chr7:80413418:T:C
chr7:80413601	['T', 'G']	19959	12878.8715982559	1713.1177306581446	-0.0027642971348956	0.0108383618807847	-0.2550475030545398	0.798689	0.798689	chr7	80413601	0.0976222968774048	chr7:80413601:T:G
chr7:80414608	['G', 'A']	19959	8967.449293516383	1068.6090389800077	-0.0182776669960903	0.0121467586178966	-1.5047361663349883	0.132408	0.132408	chr7	80414608	0.878085774330654	chr7:80414608:G:A
chr7:80414800	['A', 'G']	19959	9222.924187002054	1156.8724419980767	-0.0118105842364114	0.0119970476394203	-0.9844575591751183	0.324903	0.324903	chr7	80414800	0.4882462785675115	chr7:80414800:A:G
chr7:80414955	['A', 'G']	19959	9184.30079182119	1115.8936956012335	-0.0163664687772072	0.0120603943483864	-1.3570425895233618	0.174783	0.174783	chr7	80414955	0.7575008106331323	chr7:80414955:A:G
chr7:80415480	['A', 'G']	19959	2344.0	291.4141803397383	-0.0111387449588362	0.0214268344893789	-0.5198502356639547	0.603174	0.603174	chr7	80415480	0.2195573871314706	chr7:80415480:A:G
chr7:80415882	['A', 'G']	19959	1557.4682002706363	214.51830100581645	-0.0011147180016283	0.026096029817273	-0.0427159996916666	0.965928	0.965928	chr7	80415882	0.0150552445659423	chr7:80415882:A:G
chr7:80416194	['G', 'A']	19959	8965.245915605894	1066.816642880232	-0.0183671593122754	0.0121502414301729	-1.511670316827113	0.130634	0.130634	chr7	80416194	0.883943774893646	chr7:80416194:G:A
chr7:80416804	['A', 'G']	19959	10372.039334569325	1212.7882450574884	-0.0225232152821285	0.011596489606182	-1.942244252098632	0.0521216	0.0521216	chr7	80416804	1.2829822610234294	chr7:80416804:A:G
chr7:80416972	['T', 'C']	19959	10382.600982259197	1210.3551236032902	-0.022842318581228	0.0115882576157239	-1.9711607507097244	0.0487193	0.0487193	chr7	80416972	1.3122989602832538	chr7:80416972:T:C
chr7:80417604	['T', 'A']	19959	2173.2177682016336	335.3283666090675	0.0275129754703816	0.0221477589749846	1.2422464729482088	0.21416	0.21416	chr7	80417604	0.6692616418211238	chr7:80417604:T:A
chr7:80417991	['C', 'G']	19959	9758.4667769092	1183.2239849182386	-0.016867607701871	0.011798387404297	-1.4296536572216385	0.152832	0.152832	chr7	80417991	0.8157857035587813	chr7:80417991:C:G
chr7:80418954	['A', 'G']	19959	3207.32139099063	476.72772649592537	0.0183283800947859	0.0185022081135843	0.9906050122379308	0.321891	0.321891	chr7	80418954	0.4922911659207211	chr7:80418954:A:G
chr7:80419340	['C', 'T']	19959	8979.449894779036	1072.884265093874	-0.0177592768493962	0.0121430548443756	-1.4625048702322148	0.143619	0.143619	chr7	80419340	0.8427881015330508	chr7:80419340:C:T
chr7:80419350	['C', 'T']	19959	14355.315441287024	1762.4582730897785	-0.0236448296781844	0.0105509745769086	-2.2410090656395303	0.0250364	0.0250364	chr7	80419350	1.601428118454217	chr7:80419350:C:T
chr7:80419514	['C', 'T']	19959	8977.248922521801	1073.538181392638	-0.0175727708564749	0.0121440969561652	-1.4470216204551776	0.147907	0.147907	chr7	80419514	0.8300112716458821	chr7:80419514:C:T
chr7:80419555	['T', 'G']	19959	8981.0	1072.1162002980925	-0.0178758473179876	0.0121410169858422	-1.472351726287256	0.140942	0.140942	chr7	80419555	0.8509595700545797	chr7:80419555:T:G
chr7:80419603	['T', 'A']	19959	19128.916821165505	2607.903593522861	0.0050189879446451	0.0101799721296007	0.4930257058416893	0.622	0.622	chr7	80419603	0.2062096153091812	chr7:80419603:T:A
chr7:80420717	['A', 'G']	19959	12572.409382518044	1542.0701080153556	-0.0155705489793503	0.0109480316387419	-1.4222236008389515	0.154977	0.154977	chr7	80420717	0.8097327503088028	chr7:80420717:A:G
chr7:80422094	['G', 'A']	19959	8977.799248308693	1069.3490093556309	-0.0182953713594631	0.0121436594840411	-1.506578093984467	0.131935	0.131935	chr7	80422094	0.8796399785969002	chr7:80422094:G:A
chr7:80422749	['T', 'C']	19959	9832.897167209823	1179.7500538453933	-0.0184337953820018	0.0117695609344162	-1.566226258117947	0.117312	0.117312	chr7	80422749	0.9306575610538962	chr7:80422749:T:C
chr7:80423286	['A', 'C']	19959	8975.798847406666	1069.8530847968832	-0.0180059944352199	0.01214205403401	-1.482944680099838	0.138105	0.138105	chr7	80423286	0.8597905977928337	chr7:80423286:A:C
chr7:80424167	['A', 'T']	19959	8979.799649210725	1072.5343695835668	-0.0178199554999492	0.0121419259322782	-1.4676382971976765	0.142218	0.142218	chr7	80424167	0.847045433100274	chr7:80424167:A:T
chr7:80424694	['T', 'C']	19959	9923.994438041793	1190.5615727277182	-0.0190275141623153	0.0117148738742922	-1.6242184394379424	0.104345	0.104345	chr7	80424694	0.9815283566074868	chr7:80424694:T:C
chr7:80425839	['T', 'C']	19959	9178.2189755413	1077.5136044555295	-0.0208581643566294	0.0120429897660936	-1.7319755942460795	0.0832934	0.0832934	chr7	80425839	1.0793894098433827	chr7:80425839:T:C
chr7:80426370	['C', 'G']	19959	9123.742745451813	1078.58741895093	-0.0197023935087593	0.0120660570588582	-1.6328775351095266	0.102511	0.102511	chr7	80426370	0.9892295298962308	chr7:80426370:C:G
chr7:80426851	['T', 'G']	19959	9928.492333132892	1189.2555887528674	-0.0191657350884292	0.0117165483405686	-1.635783383581302	0.101901	0.101901	chr7	80426851	0.9918215540470482	chr7:80426851:T:G
chr7:80427345	['A', 'T']	19959	9029.35718580878	1041.855748622109	-0.0314147727990283	0.0121612263932976	-2.5831911834436245	0.00979616	0.00979616	chr7	80427345	2.008944130187826	chr7:80427345:A:T
chr7:80428669	['C', 'T']	19959	11391.565986667338	1330.0061554817978	-0.0251866789136101	0.0111869447403753	-2.251434998396623	0.0243688	0.0243688	chr7	80428669	1.6131658563798932	chr7:80428669:C:T
chr7:80428709	['G', 'C']	19959	30966.55150816715	4044.892068424952	-0.0211771810480384	0.0122078709372443	-1.7347153452802393	0.0828067	0.0828067	chr7	80428709	1.081934522450521	chr7:80428709:G:C
chr7:80430241	['G', 'A']	19959	12754.91716776909	1610.9841190841196	-0.0086379867727355	0.010776904731163	-0.8015276174574979	0.422836	0.422836	chr7	80430241	0.3738280442222996	chr7:80430241:G:A
chr7:80431497	['C', 'T']	19959	1368.068543942279	196.7217796257885	-0.0001122903417279	0.027814675843419	-0.0040370897133608	0.996779	0.996779	chr7	80431497	0.0014011202436843	chr7:80431497:C:T
chr7:80431675	['G', 'T']	19959	10525.054667535202	1462.5327830911756	0.0015579378617027	0.0114863495407654	0.1356338544437926	0.892112	0.892112	chr7	80431675	0.0495806187981652	chr7:80431675:G:T
chr7:80431740	['G', 'A']	19959	18578.585024808297	2577.996428926432	0.0044230351082657	0.0101667252592612	0.4350501263163969	0.663531	0.663531	chr7	80431740	0.1781387821975304	chr7:80431740:G:A
chr7:80432175	['T', 'C']	19959	11266.822491730982	1583.6523546096903	0.003739431992212	0.0112620128198594	0.3320394011288909	0.739863	0.739863	chr7	80432175	0.1308486908802637	chr7:80432175:T:C
chr7:80432207	['A', 'G']	19959	34453.35723951286	4717.532135552521	0.0040350092797907	0.0147099052292918	0.2743055931968768	0.783853	0.783853	chr7	80432207	0.1057653751659554	chr7:80432207:A:G
chr7:80432486	['G', 'A']	19959	15365.19026081713	2135.8731927869376	0.0038641970767392	0.0104327963642771	0.3703893895572085	0.711096	0.711096	chr7	80432486	0.1480717643112351	chr7:80432486:G:A
chr7:80432489	['AATGTAAAATGGTACAGCCGCTTTGGGAAACAGTTTGACCATT', 'A']	19959	15379.705649405982	2143.526127316624	0.0043813612462018	0.0104252227994453	0.4202654783008533	0.674296	0.674296	chr7	80432489	0.171149416599617	chr7:80432489:AATGTAAAATGGTACAGCCGCTTTGGGAAACAGTTTGACCATT:A
chr7:80433234	['T', 'C']	19959	26676.70232604772	3736.044426710811	0.0082334415718659	0.0107311653735116	0.7672458009256861	0.442944	0.442944	chr7	80433234	0.3536511767753569	chr7:80433234:T:C
chr7:80435219	['C', 'T']	19959	23838.16614043001	3256.2017598154016	0.0015266883067505	0.010321537016468	0.1479128839352798	0.882413	0.882413	chr7	80435219	0.0543281023508707	chr7:80435219:C:T
chr7:80435322	['G', 'A']	19959	23851.925691937413	3254.922457436264	0.0010930725327139	0.0103254119991029	0.1058623648924499	0.915693	0.915693	chr7	80435322	0.0382501057575148	chr7:80435322:G:A
chr7:80436361	['T', 'C']	19959	26045.21974442496	3470.258019088383	-0.0080372152798916	0.0106320208051042	-0.7559442769368103	0.449692	0.449692	chr7	80436361	0.3470848384421968	chr7:80436361:T:C
chr7:80436514	['G', 'A']	19959	34373.44440547176	4716.692982515735	0.0049672407913298	0.0146318771714094	0.3394807606118954	0.734251	0.734251	chr7	80436514	0.1341554533251673	chr7:80436514:G:A
chr7:80437501	['A', 'C']	19959	11276.1299293481	1586.7785210183747	0.003773803884502	0.0112557303998069	0.3352784537702474	0.737419	0.737419	chr7	80437501	0.1322856767531571	chr7:80437501:A:C
chr7:80437786	['A', 'G']	19959	11278.130129779023	1587.1115690859085	0.003781783610184	0.0112574718009571	0.3359354282248796	0.736923	0.736923	chr7	80437786	0.1325778885617479	chr7:80437786:A:G
chr7:80437816	['A', 'G']	19959	8351.836899333568	1252.3959378319792	0.0150897853532256	0.0124217148568192	1.2147908342093106	0.22446	0.22446	chr7	80437816	0.6488610414181514	chr7:80437816:A:G
chr7:80438036	['T', 'C']	19959	26030.52099829608	3464.7625592925165	-0.0084896246540045	0.0106237097293398	-0.7991205398391592	0.42423	0.42423	chr7	80438036	0.372398623010003	chr7:80438036:T:C
chr7:80438334	['C', 'T']	19959	720.3609203468845	62.16496274526472	-0.0383387688739503	0.0379508559142417	-1.010221454835832	0.312401	0.312401	chr7	80438334	0.5052875846097603	chr7:80438334:C:T
chr7:80438471	['T', 'C']	19959	11467.872857572416	1626.375428199436	0.0054859174476591	0.0111974491128073	0.4899256422058152	0.624192	0.624192	chr7	80438471	0.2046818018003237	chr7:80438471:T:C
chr7:80438951	['T', 'G']	19959	11281.652413654818	1588.38225729476	0.0038120138247469	0.0112534372143508	0.3387421773576651	0.734808	0.734808	chr7	80438951	0.1338261240905867	chr7:80438951:T:G
chr7:80439176	['T', 'TA']	19959	11275.824746917911	1587.5920279004945	0.0039659476560423	0.0112564327440087	0.3523272200203218	0.724597	0.724597	chr7	80439176	0.139903468377859	chr7:80439176:T:TA
chr7:80439484	['A', 'G']	19959	821.0822768953249	89.3398457794584	-0.0186803693092782	0.03554262229368	-0.5255765642424141	0.599188	0.599188	chr7	80439484	0.2224368928819684	chr7:80439484:A:G
chr7:80439751	['A', 'G']	19959	2558.3845460012026	233.8691338453	-0.0299378906492704	0.020578458798407	-1.454816949245393	0.145736	0.145736	chr7	80439751	0.8364331546806334	chr7:80439751:A:G
chr7:80439890	['A', 'G']	19959	11268.516665831286	1587.7758305079403	0.0040714679868629	0.011260897067954	0.3615580501529895	0.717686	0.717686	chr7	80439890	0.1440655255275406	chr7:80439890:A:G
chr7:80441553	['T', 'G']	19959	11704.586431506164	1645.9305299341418	0.0046895464490522	0.0111461773419512	0.4207313687179564	0.673956	0.673956	chr7	80441553	0.1713684559586941	chr7:80441553:T:G
chr7:80441901	['A', 'G']	19959	11723.762176788934	1641.1603021400451	0.0039134441927046	0.0111419663123409	0.3512346100319916	0.725416	0.725416	chr7	80441901	0.1394128697163255	chr7:80441901:A:G
chr7:80442473	['C', 'T']	19959	21415.58383038444	2863.927560678338	-0.004300246402001	0.0101376839055949	-0.4241843050193911	0.671436	0.671436	chr7	80442473	0.1729953771448944	chr7:80442473:C:T
chr7:80443994	['A', 'G']	19959	23619.917109351503	3085.2717819044	-0.0128883336352901	0.0102979619261036	-1.251542171914657	0.210751	0.210751	chr7	80443994	0.6762303559988236	chr7:80443994:A:G
chr7:80444535	['A', 'G']	19959	34208.71394929352	4670.91348582978	0.0001938247921471	0.0145061528635307	0.0133615572626727	0.989339	0.989339	chr7	80444535	0.0046548705840178	chr7:80444535:A:G
chr7:80445841	['A', 'C']	19959	23577.45035336574	3207.9576341882644	-0.0002376544942893	0.0103071166203593	-0.0230573207855133	0.981605	0.981605	chr7	80445841	0.0080632381102299	chr7:80445841:A:C
chr7:80446060	['G', 'A']	19959	14472.625588854366	1953.9483977454968	-0.0027318043606687	0.0105312324904115	-0.2594002518846658	0.795329	0.795329	chr7	80446060	0.099453181623246	chr7:80446060:G:A
chr7:80447765	['A', 'G']	19959	15728.78805491532	2090.5797631608657	-0.0075032178154935	0.0104126416008887	-0.72058734978962	0.471172	0.471172	chr7	80447765	0.3268205259603546	chr7:80447765:A:G
chr7:80448334	['G', 'C']	19959	6608.655557782901	894.2771332291916	-0.0031748963025276	0.0135629856311749	-0.234085354719394	0.814921	0.814921	chr7	80448334	0.0888844905569797	chr7:80448334:G:C
chr7:80448608	['A', 'T']	19959	23844.973489024764	3199.544572052549	-0.0045756351029479	0.0102817769213992	-0.445023767577057	0.656307	0.656307	chr7	80448608	0.1828929636462293	chr7:80448608:A:T
chr7:80448699	['C', 'T']	19959	7323.36692053312	920.5409603174526	-0.0107779903680137	0.013023144717609	-0.8276027489305644	0.407905	0.407905	chr7	80448699	0.3894409711744455	chr7:80448699:C:T
chr7:80449281	['T', 'A']	19959	32393.623008317467	4259.284432678383	-0.0221193848447716	0.0129557977408448	-1.707296245837294	0.0877826	0.0877826	chr7	80449281	1.056591560094707	chr7:80449281:T:A
chr7:80449843	['A', 'G']	19959	32405.247181440096	4262.9182323658615	-0.0215801335652684	0.0129592642515686	-1.6652282989488636	0.0958829	0.0958829	chr7	80449843	1.018258839104893	chr7:80449843:A:G
chr7:80450397	['T', 'C']	19959	33088.0	4334.0140517055215	-0.0293081420278708	0.0134704715384892	-2.175732448869991	0.029587	0.029587	chr7	80450397	1.5288990682796166	chr7:80450397:T:C
chr7:80450679	['A', 'G']	19959	7321.733677406424	919.8215002613922	-0.0110297869224777	0.013024055303573	-0.846878077940269	0.397073	0.397073	chr7	80450679	0.4011296429025498	chr7:80450679:A:G
chr7:80450861	['C', 'T']	19959	33083.91834586466	4332.841163568104	-0.0294369653778767	0.0134741476032233	-2.184699637017088	0.0289225	0.0289225	chr7	80450861	1.538764170254442	chr7:80450861:C:T
chr7:80451079	['G', 'A']	19959	24400.890202956653	3263.454548737219	-0.0072634013293716	0.0103421465749627	-0.702310809146291	0.482494	0.482494	chr7	80451079	0.3165080829069103	chr7:80451079:G:A
chr7:80451213	['A', 'G']	19959	7263.091701743837	946.5937389745752	-0.00521146863137	0.0130693753765038	-0.3987542236134125	0.690079	0.690079	chr7	80451213	0.1611011885379052	chr7:80451213:A:G
chr7:80451810	['G', 'C']	19959	833.041737649063	118.37483361896186	0.0074451790414549	0.0354617271836592	0.2099497016289075	0.833709	0.833709	chr7	80451810	0.0789855102107264	chr7:80451810:G:C
chr7:80451848	['C', 'T']	19959	832.041687543842	121.770545080934	0.0106218197258922	0.0354817803095045	0.2993598301223614	0.764669	0.764669	chr7	80451848	0.1165265159335177	chr7:80451848:C:T
chr7:80453032	['T', 'C']	19959	33099.97519542994	4336.959168022087	-0.0288404409632019	0.0134810090382746	-2.139338448725862	0.0324204	0.0324204	chr7	80453032	1.489181631167914	chr7:80453032:T:C
chr7:80453060	['A', 'T']	19959	33086.315428170565	4334.296193452325	-0.0291254258842731	0.0134656633543441	-2.162940296207314	0.0305576	0.0305576	chr7	80453060	1.5148807583321784	chr7:80453060:A:T
chr7:80453650	['C', 'A']	19959	32347.103387791925	4226.333855317017	-0.0266275903028813	0.0128875000935129	-2.066156361565001	0.0388266	0.0388266	chr7	80453650	1.4108706384492835	chr7:80453650:C:A
chr7:80455073	['A', 'G']	19959	32926.24847148442	4303.380815644783	-0.0310871929855544	0.0133360717232519	-2.331060722427935	0.0197601	0.0197601	chr7	80455073	1.7042108619073837	chr7:80455073:A:G
chr7:80455310	['G', 'A']	19959	22795.71063445925	2972.802173839478	-0.0123668296234186	0.0102024737670056	-1.212140301052521	0.225473	0.225473	chr7	80455310	0.6469054566820938	chr7:80455310:G:A
chr7:80455696	['G', 'A']	19959	6920.200812274366	1028.9922004557768	0.0172898247441509	0.0132917264440552	1.300796011483053	0.193343	0.193343	chr7	80455696	0.7136715469754801	chr7:80455696:G:A
chr7:80456192	['T', 'C']	19959	18085.530670542248	2486.098598211309	0.0083400681428689	0.0100799041042221	0.8273955839892927	0.408023	0.408023	chr7	80456192	0.3893153553131885	chr7:80456192:T:C
chr7:80456672	['G', 'T']	19959	5703.144177170689	758.6225190509932	0.0088728303951603	0.0144577812884806	0.613706226295586	0.539416	0.539416	chr7	80456672	0.2680761757758712	chr7:80456672:G:T
chr7:80456807	['A', 'G']	19959	5887.719851576995	777.0364412369553	0.0071926336827351	0.01426495164975	0.5042171792332104	0.614114	0.614114	chr7	80456807	0.2117510018631638	chr7:80456807:A:G
chr7:80456971	['G', 'A']	19959	5891.475591267456	775.1349465400917	0.0068983780435893	0.0143333244951694	0.4812824858541488	0.630321	0.630321	chr7	80456971	0.2004382235229767	chr7:80456971:G:A
chr7:80457075	['A', 'C']	19959	3498.6293622142	618.8701917027901	0.0328490563979771	0.017914945535077	1.8336118484792143	0.0667265	0.0667265	chr7	80457075	1.175701654567047	chr7:80457075:A:C
chr7:80457545	['G', 'A']	19959	17528.02561275124	2485.0174410166787	0.0173932977732944	0.01019402769351	1.7062243007607047	0.0879819	0.0879819	chr7	80457545	1.0556066635161716	chr7:80457545:G:A
chr7:80458336	['A', 'G']	19959	562.0281591341818	78.15768045088106	-0.007225066512469	0.0430965628399183	-0.1676483235868827	0.866862	0.866862	chr7	80458336	0.0620500344831142	chr7:80458336:A:G
chr7:80458543	['T', 'G']	19959	1113.1673180998196	167.15906474013724	0.0147454714494309	0.0305875262297687	0.4820746646415703	0.629758	0.629758	chr7	80458543	0.2008263068250264	chr7:80458543:T:G
chr7:80458996	['T', 'C']	19959	5580.677642459779	743.943876402543	0.0090087623090164	0.0145793751196375	0.6179114149331559	0.536641	0.536641	chr7	80458996	0.2703161497901732	chr7:80458996:T:C
chr7:80459040	['G', 'A']	19959	10684.141217739914	1594.7999884394817	0.0196747378575283	0.0113768490870731	1.7293661634207282	0.0837591	0.0837591	chr7	80459040	1.076967997842271	chr7:80459040:G:A
chr7:80459276	['A', 'G']	19959	5780.868911605532	746.3504248553513	0.0041217761885216	0.0143761365794457	0.2867095874989614	0.774338	0.774338	chr7	80459276	0.1110694275692654	chr7:80459276:A:G
chr7:80460148	['A', 'C']	19959	5580.838845460013	741.9843980464253	0.0085450695709809	0.0145786710380052	0.5861350152359396	0.557791	0.557791	chr7	80460148	0.2535284973877712	chr7:80460148:A:C
chr7:80461187	['T', 'C']	19959	6621.331746668003	888.855490094173	0.0075042941195601	0.0135925137486625	0.552090235722477	0.580893	0.580893	chr7	80461187	0.2359038569196918	chr7:80461187:T:C
chr7:80461986	['G', 'A']	19959	7324.733978052813	1055.539653572344	0.0100232222722461	0.0130617989401304	0.7673692052823828	0.442871	0.442871	chr7	80461986	0.3537227571781514	chr7:80461986:G:A
chr7:80462665	['G', 'A']	19959	10084.010472515907	1417.7722690159596	0.0157781435796756	0.0116300036324264	1.3566757224119426	0.1749	0.1749	chr7	80462665	0.7572101905213235	chr7:80462665:G:A
chr7:80462725	['C', 'A']	19959	10083.031123139375	1417.8215527308912	0.015743516013418	0.0116309179519071	1.353591872844105	0.175882	0.175882	chr7	80462725	0.7547786045486623	chr7:80462725:C:A
chr7:80462814	['A', 'G']	19959	5572.837642814191	744.3374405257007	0.0090323747675852	0.0145921733298865	0.618987628736967	0.535932	0.535932	chr7	80462814	0.2708903108636254	chr7:80462814:A:G
chr7:80464170	['AT', 'A']	19959	5567.510526315789	747.0329103490858	0.0097860029209729	0.0145977417168547	0.670377864657924	0.502625	0.502625	chr7	80464170	0.2987559138890324	chr7:80464170:AT:A
chr7:80465291	['A', 'G']	19959	8693.306674684305	1234.529911795763	0.0182407013015548	0.0122277051102256	1.4917518158252534	0.13578	0.13578	chr7	80465291	0.8671641956616277	chr7:80465291:A:G
chr7:80465612	['T', 'C']	19959	5248.577807848444	654.1079761790238	-0.009000349185282	0.0149434048031527	-0.6022957487829781	0.546984	0.546984	chr7	80465612	0.2620253771644466	chr7:80465612:T:C
chr7:80466043	['A', 'T']	19959	5456.6403548338585	727.9885804877325	0.0089256982247224	0.0147135017036026	0.6066331730220945	0.544101	0.544101	chr7	80466043	0.2643204759061102	chr7:80466043:A:T
chr7:80467958	['G', 'T']	19959	4272.926766917291	632.4456950674241	0.0085965342303713	0.0163432327625558	0.5259996204708641	0.598894	0.598894	chr7	80467958	0.2226500378590944	chr7:80467958:G:T
chr7:80468290	['GATT', 'G']	19959	5454.639753420539	728.7063696260433	0.0091843688102322	0.0147176643554677	0.6240371154285865	0.53261	0.53261	chr7	80468290	0.2735906837400209	chr7:80468290:GATT:G
chr7:80469171	['C', 'T']	19959	31244.78538126035	4168.332427811252	-0.019182758261821	0.0122356119625596	-1.5677808613512196	0.116948	0.116948	chr7	80469171	0.9320072009295688	chr7:80469171:C:T
chr7:80469252	['T', 'C']	19959	4266.213748872633	630.5537181383751	0.0086249792551138	0.0163573835736452	0.5272835485138512	0.598003	0.598003	chr7	80469252	0.2232966372821952	chr7:80469252:T:C
chr7:80469548	['C', 'T']	19959	6488.975345760673	887.828359603154	0.0131979791352799	0.0137073814075691	0.9628373751964092	0.335641	0.335641	chr7	80469548	0.4741249936533215	chr7:80469548:C:T
chr7:80471252	['C', 'T']	19959	32773.67068575739	4347.342917599425	-0.0159050102512628	0.0132089695774125	-1.2041068122725194	0.228563	0.228563	chr7	80471252	0.6409940722626288	chr7:80471252:C:T
chr7:80471653	['C', 'A']	19959	5282.058581809071	839.3613149892328	0.0262897105077882	0.0148854232942622	1.7661379181552663	0.077388	0.077388	chr7	80471653	1.1113263770150337	chr7:80471653:C:A
chr7:80472877	['T', 'C']	19959	9922.485717149444	1365.46526708326	0.002754127513357	0.0117131029354924	0.2351321873055195	0.814109	0.814109	chr7	80472877	0.0893174440919195	chr7:80472877:T:C
chr7:80472917	['C', 'T']	19959	4886.0	819.0497080264489	0.0263267569955382	0.0153830757713349	1.7114104738790934	0.0870209	0.0870209	chr7	80472917	1.0603764293975595	chr7:80472917:C:T
chr7:80474548	['T', 'A']	19959	10329.622794707298	1374.9225619673302	-0.0014323277706909	0.011588055581326	-0.123603805715184	0.90163	0.90163	chr7	80474548	0.0449716464099312	chr7:80474548:T:A
chr7:80474789	['C', 'T']	19959	1143.0572702675618	183.82360939413468	0.0295406968164092	0.0304400175316235	0.9704559724947608	0.331831	0.331831	chr7	80474789	0.4790830441704597	chr7:80474789:C:T
chr7:80475119	['A', 'G']	19959	993.298601714028	147.92668431789917	0.0205817947588601	0.0326530854341959	0.6303169971590451	0.528494	0.528494	chr7	80475119	0.27695993888008	chr7:80475119:A:G
chr7:80475233	['A', 'G']	19959	7975.397534205382	1183.742223492706	0.0206283928054011	0.0128968682325421	1.5994885295757582	0.109728	0.109728	chr7	80475233	0.9596825365651498	chr7:80475233:A:G
chr7:80476329	['A', 'T']	19959	9641.89851150203	1387.0457623033435	0.0017835593592979	0.0118358759829346	0.1506909469032539	0.880221	0.880221	chr7	80476329	0.0554082744059684	chr7:80476329:A:T
chr7:80476938	['T', 'C']	19959	21820.466322541844	3040.7843777647404	0.0036699988784675	0.0102996514588327	0.3563226283079972	0.721603	0.721603	chr7	80476938	0.1417016699218555	chr7:80476938:T:C
chr7:80478116	['A', 'G']	19959	26309.63636819161	3527.9682254536083	-0.0097149551400093	0.0109052049374656	-0.8908548895429692	0.373018	0.373018	chr7	80478116	0.4282702107863281	chr7:80478116:A:G
chr7:80478482	['G', 'A']	19959	25342.348601784102	3375.99797126569	-0.0112711364627797	0.010737752890593	-1.049673668003106	0.293881	0.293881	chr7	80478482	0.5318284910348783	chr7:80478482:G:A
chr7:80479212	['T', 'C']	19959	20668.972018418182	2914.4016986211973	0.0047297413794963	0.0103636581582383	0.4563775944053628	0.648123	0.648123	chr7	80479212	0.1883425664255013	chr7:80479212:T:C
chr7:80479523	['C', 'T']	19959	3682.922622030671	609.7610354355094	0.0337264834939093	0.0173985971900046	1.9384599301652303	0.0525812	0.0525812	chr7	80479523	1.2791695067151754	chr7:80479523:C:T
chr7:80480097	['A', 'T']	19959	11899.769685730036	1693.6935677763431	0.0093744446235217	0.011066117445431	0.8471304113433449	0.396933	0.396933	chr7	80480097	0.4012827934532926	chr7:80480097:A:T
chr7:80480189	['C', 'T']	19959	4741.475121511248	561.2485727356677	-0.0257625833752819	0.0155498238711907	-1.6567765389942672	0.0975804	0.0975804	chr7	80480189	1.0106374059671763	chr7:80480189:C:T
chr7:80480522	['A', 'G']	19959	21597.410444021247	3085.9699392901025	0.0091918802276937	0.0102751918552106	0.8945701800236892	0.371028	0.371028	chr7	80480522	0.4305933146797271	chr7:80480522:A:G
chr7:80481785	['T', 'G']	19959	9690.48551959114	1385.4953609066454	-7.315672161295749e-05	0.0118037452191656	-0.0061977550560964	0.995055	0.995055	chr7	80481785	0.0021529136900958	chr7:80481785:T:G
chr7:80481919	['A', 'T']	19959	3630.363782131583	605.5537199693305	0.0346874431988743	0.0175159344201964	1.980336439195531	0.0476795	0.0476795	chr7	80481919	1.3216683075543032	chr7:80481919:A:T
chr7:80482492	['T', 'G']	19959	9986.002606385644	1352.77860195054	-0.0037531420730071	0.0116244734508418	-0.3228655550617902	0.7468	0.7468	chr7	80482492	0.1267956907229593	chr7:80482492:T:G
chr7:80482960	['C', 'T']	19959	9514.906890503633	1335.3159485048186	0.0007233439168571	0.0118096344917732	0.0612503221298748	0.95116	0.95116	chr7	80482960	0.0217464217877528	chr7:80482960:C:T
chr7:80483106	['A', 'G']	19959	2231.111784747971	177.5422692872947	-0.0537894406190379	0.0219310473002985	-2.452661739428456	0.0141889	0.0141889	chr7	80483106	1.8480512720863933	chr7:80483106:A:G
chr7:80483149	['T', 'C']	19959	9516.907291405663	1336.2547547815236	0.0008451403164092	0.0118096263569743	0.0715636795663872	0.94295	0.94295	chr7	80483149	0.0255113351521705	chr7:80483149:T:C
chr7:80484745	['T', 'C']	19959	7259.273383458647	1011.3868755083442	-0.0029578132879299	0.0130371349674235	-0.2268760195641755	0.820522	0.820522	chr7	80484745	0.0859097700642549	chr7:80484745:T:C
chr7:80485118	['G', 'A']	19959	16537.1427783903	2322.343239518471	0.0058561178326502	0.0103247299027884	0.5671933200953424	0.570589	0.570589	chr7	80485118	0.243676605068268	chr7:80485118:G:A
chr7:80486819	['T', 'G']	19959	1410.353312619024	258.813832896042	0.0628237012087148	0.0273618999136535	2.296028470499809	0.0216846	0.0216846	chr7	80486819	1.663848584554877	chr7:80486819:T:G
chr7:80487119	['T', 'C']	19959	9205.383644016838	1155.81457440332	-0.0108781688386176	0.0120034941537866	-0.906250188424177	0.364814	0.364814	chr7	80487119	0.4379285036602864	chr7:80487119:T:C
chr7:80487613	['G', 'T']	19959	25783.167226259084	3397.9825074963114	-0.016015317831357	0.0108178672252549	-1.48045058215989	0.138769	0.138769	chr7	80487613	0.8577075413207194	chr7:80487613:G:T
chr7:80488070	['A', 'T']	19959	8004.818072409991	1014.2309362473314	-0.0108895196846357	0.01263352827541	-0.8619539567446997	0.388723	0.388723	chr7	80488070	0.410359762230659	chr7:80488070:A:T
chr7:80488688	['A', 'G']	19959	7437.863285556779	849.0312729278527	-0.0253433306931714	0.0130109262523812	-1.9478498457043456	0.0514469	0.0514469	chr7	80488688	1.2886407890930935	chr7:80488688:A:G
chr7:80489856	['T', 'C']	19959	1408.2116656644616	257.3875114633481	0.0609028574761694	0.0273783788232593	2.224487354394753	0.0261268	0.0261268	chr7	80489856	1.5829137792296648	chr7:80489856:T:C
chr7:80490414	['A', 'G']	19959	26763.40919344328	3552.226856934048	-0.0147170195625753	0.0110093208070512	-1.3367781555742693	0.18131	0.18131	chr7	80490414	0.7415782420983628	chr7:80490414:A:G
chr7:80491738	['C', 'T']	19959	4262.427118304355	394.0187207280881	-0.0495646303725101	0.0163453868930706	-3.0323314276226894	0.00242984	0.00242984	chr7	80491738	2.614422322864588	chr7:80491738:C:T
chr7:80492031	['A', 'C']	19959	14175.551167685677	1954.4730754924567	-0.0005900887718321	0.0105776984456926	-0.0557861216087531	0.955513	0.955513	chr7	80492031	0.0197633998807024	chr7:80492031:A:C
chr7:80493047	['G', 'A']	19959	14179.104115494512	1950.943839386016	-0.0009833931481891	0.0105766728545737	-0.0929775517982361	0.925922	0.925922	chr7	80493047	0.0334255968994567	chr7:80493047:G:A
chr7:80493055	['T', 'C']	19959	8965.59360433061	1220.9233590116023	-0.0034400703145608	0.012065002091837	-0.285128032997882	0.775549	0.775549	chr7	80493055	0.1103907578022277	chr7:80493055:T:C
chr7:80493325	['G', 'A']	19959	14171.97037890938	1951.3177452416585	-0.0009745097274022	0.0105780441001495	-0.0921257009496226	0.926599	0.926599	chr7	80493325	0.0331081728299456	chr7:80493325:G:A
chr7:80493440	['G', 'C']	19959	34919.4991231147	4727.369817748755	-0.0072433189865114	0.0153393133754104	-0.4722062069690049	0.636785	0.636785	chr7	80493440	0.1960071753174259	chr7:80493440:G:C
chr7:80493943	['T', 'C']	19959	15107.735909661227	2139.2363131657007	0.0031788618605892	0.0104894102938414	0.3030543921478269	0.761852	0.761852	chr7	80493943	0.1181293880122575	chr7:80493943:T:C
chr7:80494121	['G', 'A']	19959	15088.267889356584	2132.5741487470814	0.0026793923930175	0.0104832109628044	0.2555889032973085	0.798271	0.798271	chr7	80494121	0.0978496477159748	chr7:80494121:G:A
chr7:80494310	['A', 'G']	19959	7539.911009726263	859.2626773858758	-0.0253744020916319	0.0129635623440306	-1.957363371135105	0.0503187	0.0503187	chr7	80494310	1.2982705875572131	chr7:80494310:A:G
chr7:80494683	['T', 'C']	19959	26908.69639725409	3567.3116042327742	-0.0151010451166098	0.0110442255714857	-1.3673249445029465	0.171539	0.171539	chr7	80494683	0.7656371260045945	chr7:80494683:T:C
chr7:80495247	['T', 'C']	19959	26909.39293410173	3567.490407485331	-0.0151280221377872	0.0110446842281743	-1.3697106974952309	0.170793	0.170793	chr7	80495247	0.7675299329659327	chr7:80495247:T:C
chr7:80495572	['T', 'C']	19959	11252.107748184002	1502.13380193845	-0.0039100572606352	0.0112353364807551	-0.348014255499402	0.727833	0.727833	chr7	80495572	0.1379682573606692	chr7:80495572:T:C
chr7:80495632	['G', 'A']	19959	7549.025813242443	855.854414237989	-0.0258216007868867	0.0129491235328348	-1.9940809678285445	0.0461568	0.0461568	chr7	80495632	1.3357643079657486	chr7:80495632:G:A
chr7:80495718	['T', 'C']	19959	26919.441158781072	3568.278430613368	-0.0152412368712793	0.0110508639951348	-1.3791896161231718	0.167852	0.167852	chr7	80495718	0.775073479654044	chr7:80495718:T:C
chr7:80497238	['C', 'G']	19959	6349.272463041844	711.6211761500286	-0.0286705431967314	0.0138300745875469	-2.073057742041929	0.0381797	0.0381797	chr7	80497238	1.418167488432044	chr7:80497238:C:G
chr7:80497334	['T', 'C']	19959	1509.756428893679	241.55804537868508	0.0208835006095215	0.0264952088766902	0.7881991308962384	0.43059	0.43059	chr7	80497334	0.3659360604281118	chr7:80497334:T:C
chr7:80497534	['A', 'C']	19959	1563.557291929226	152.0584179681317	-0.0409795038019683	0.0260543414455711	-1.572847423051419	0.11577	0.11577	chr7	80497534	0.9364039667089408	chr7:80497534:A:C
chr7:80498832	['T', 'C']	19959	8235.237823211064	1174.5367203463643	0.0018729126656185	0.0124288214722799	0.1506910908484572	0.880221	0.880221	chr7	80498832	0.0554082744059684	chr7:80498832:T:C
chr7:80499789	['ATC', 'A']	19959	8232.824973693441	1170.499516715426	0.0013446207070038	0.0124306987201345	0.1081693585595433	0.913862	0.913862	chr7	80499789	0.039119381031391	chr7:80499789:ATC:A
chr7:80500172	['G', 'C']	19959	16068.83055179672	2221.3570748688594	-0.0033803959887961	0.0103731037382336	-0.3258808620930478	0.744518	0.744518	chr7	80500172	0.1281247979706698	chr7:80500172:G:C
chr7:80500830	['A', 'AT']	19959	16949.793844920056	2509.820984422386	0.0131465160726036	0.0103310905257024	1.272519686077352	0.203203	0.203203	chr7	80500830	0.6920698846074684	chr7:80500830:A:AT
chr7:80502526	['C', 'T']	19959	16934.696948439145	2516.936429063732	0.0139570837196926	0.0103267083521047	1.3515520380555734	0.176534	0.176534	chr7	80502526	0.7531716382062144	chr7:80502526:C:T
chr7:80504716	['T', 'G']	19959	17184.44394888499	2393.7079787528896	0.0021772239430384	0.0101483621249905	0.2145394415594391	0.830129	0.830129	chr7	80504716	0.0808544140878475	chr7:80504716:T:G
chr7:80505032	['G', 'T']	19959	6155.0	720.2779330916118	-0.0209811923612363	0.014046414695309	-1.4937044659690428	0.135269	0.135269	chr7	80505032	0.8688017205606465	chr7:80505032:G:T
chr7:80505734	['T', 'C']	19959	7377.739289472365	840.932691118336	-0.0223286974911011	0.0130579705633554	-1.7099669035678575	0.0872875	0.0872875	chr7	80505734	1.0590479449509271	chr7:80505734:T:C
chr7:80505959	['G', 'A']	19959	6797.021647624775	830.2204634916939	-0.0134035912577315	0.0135103170792578	-0.992100420671091	0.321161	0.321161	chr7	80505959	0.493277198490335	chr7:80505959:G:A
chr7:80506999	['A', 'T']	19959	20149.028562838244	2598.9645902614943	-0.012288337673415	0.0101466030549395	-1.2110789795243733	0.225879	0.225879	chr7	80506999	0.6461241436173049	chr7:80506999:A:T
chr7:80507327	['A', 'T']	19959	6651.6647265428965	800.7860896082482	-0.0188169185401791	0.0135736350082515	-1.3862844056687995	0.165676	0.165676	chr7	80507327	0.7807403993807689	chr7:80507327:A:T
chr7:80508636	['T', 'C']	19959	8649.600210494664	1118.824056880855	-0.008055442444822	0.0122584083132901	-0.6571360847956587	0.511101	0.511101	chr7	80508636	0.291493269320527	chr7:80508636:T:C
chr7:80508862	['T', 'C']	19959	17408.36103036985	2353.231414262561	-0.0009727539247634	0.0102188468140804	-0.0951921427595088	0.924163	0.924163	chr7	80508862	0.0342514229818833	chr7:80508862:T:C
chr7:80508987	['G', 'A']	19959	19456.84904525635	2556.9414597747163	-0.0084371835324977	0.0101475758412039	-0.8314481866929087	0.40573	0.40573	chr7	80508987	0.3917628790278306	chr7:80508987:G:A
chr7:80509384	['A', 'T']	19959	15403.63058186739	2032.508509126029	-0.0064587556898201	0.0104071169747623	-0.6206095026588918	0.534864	0.534864	chr7	80509384	0.2717566321059073	chr7:80509384:A:T
chr7:80510901	['A', 'G']	19959	14801.48318885604	2179.109879778342	0.0199755005175545	0.010430255496928	1.9151496838632445	0.0554877	0.0554877	chr7	80510901	1.2558032765916756	chr7:80510901:A:G
chr7:80511086	['A', 'C']	19959	21161.14438314944	2798.77290456577	-0.0033912880499805	0.0100789374187318	-0.3364727757588557	0.736518	0.736518	chr7	80511086	0.132816634829295	chr7:80511086:A:C
chr7:80512618	['T', 'C']	19959	6352.318268363564	610.4819793138909	-0.0435040501672027	0.0138433148012609	-3.142603544870643	0.00167698	0.00167698	chr7	80512618	2.77547211684617	chr7:80512618:T:C
chr7:80512901	['A', 'G']	19959	2181.21856992534	353.79730285036413	0.037093191474927	0.0223022406554301	1.663204699833402	0.0962872	0.0962872	chr7	80512901	1.0164314422507983	chr7:80512901:A:G
chr7:80512929	['A', 'G']	19959	20809.170383362565	3086.071471280208	0.0242825332643909	0.0101350352482285	2.3959002282340425	0.0165888	0.0165888	chr7	80512929	1.7801850288175571	chr7:80512929:A:G
chr7:80514039	['T', 'A']	19959	14715.949235780508	2171.8847817148144	0.0203101778955489	0.0104504183889819	1.9434798818162475	0.0519723	0.0519723	chr7	80514039	1.2842280633348138	chr7:80514039:T:A
chr7:80514112	['T', 'G']	19959	14719.4248985115	2173.55325059376	0.0204575537620388	0.0104503700043889	1.9575913344165792	0.0502919	0.0502919	chr7	80514112	1.2985019566652454	chr7:80514112:T:G
chr7:80515687	['C', 'G']	19959	12041.809981960314	1644.8894719423452	0.0043040582131034	0.0110432075053243	0.3897471102510968	0.696728	0.696728	chr7	80515687	0.1569367357534413	chr7:80515687:C:G
chr7:80515735	['A', 'G']	19959	8435.113110153354	1302.4711863736577	0.0229391139796179	0.0124070795731145	1.848872963572003	0.0644909	0.0644909	chr7	80515735	1.1905015622422774	chr7:80515735:A:G
chr7:80516810	['T', 'C']	19959	15003.006765221748	1978.382720517652	-0.0087450321505558	0.0103678667229336	-0.8434745916642536	0.398973	0.398973	chr7	80516810	0.3990564936560387	chr7:80516810:T:C
chr7:80516823	['T', 'G']	19959	15499.776580819722	2059.5731511503213	-0.0078065542289573	0.0102796559561305	-0.7594178503903762	0.447612	0.447612	chr7	80516823	0.3490982790160638	chr7:80516823:T:G
chr7:80516910	['T', 'C']	19959	31256.830259597067	4327.9486571131365	0.0123274590268902	0.0123942838047965	0.9946084195780251	0.319939	0.319939	chr7	80516910	0.4949328169573824	chr7:80516910:T:C
chr7:80517204	['C', 'T']	19959	2440.3668069753458	326.8966607531578	0.0034103086859818	0.0213508678835374	0.1597269349697652	0.873098	0.873098	chr7	80517204	0.0589370066145483	chr7:80517204:C:T
chr7:80519352	['G', 'T']	19959	31519.05433039294	4354.019965230675	0.0116983189061488	0.0125469011438215	0.9323671854949944	0.351158	0.351158	chr7	80519352	0.4544974331389689	chr7:80519352:G:T
chr7:80520702	['T', 'C']	19959	33878.0	4697.8895251342265	0.0207549408194901	0.0141233770866852	1.4695451868276457	0.141701	0.141701	chr7	80520702	0.8486270848763966	chr7:80520702:T:C
chr7:80520736	['C', 'A']	19959	13868.474240753732	1851.2046878543088	-0.0051251068685589	0.0104902301890092	-0.4885600007070054	0.625159	0.625159	chr7	80520736	0.204009512190976	chr7:80520736:C:A
chr7:80520815	['T', 'G']	19959	33873.39429774014	4694.101064851636	0.0201892963747756	0.0141213087074485	1.4297043420718083	0.152818	0.152818	chr7	80520815	0.8158254884287365	chr7:80520815:T:G
chr7:80521278	['A', 'G']	19959	33728.37976649797	4677.62188979616	0.0185541783892117	0.013955693730395	1.3295059885701968	0.183696	0.183696	chr7	80521278	0.7359003003999135	chr7:80521278:A:G
chr7:80521897	['G', 'C']	19959	11880.78577871317	1742.9651821400375	0.0168567607494302	0.0110915118348337	1.5197892767413714	0.12858	0.12858	chr7	80521897	0.8908265785745277	chr7:80521897:G:C
chr7:80522053	['T', 'C']	19959	32584.53029315961	4456.677174813533	0.0066902832887241	0.013082843837171	0.511378364825824	0.609092	0.609092	chr7	80522053	0.215317104617232	chr7:80522053:T:C
chr7:80523253	['C', 'A']	19959	10031.0	1147.9149181004452	-0.0246593627881408	0.0116552161758457	-2.1157362005215226	0.0343796	0.0343796	chr7	80523253	1.4636991805519142	chr7:80523253:C:A
chr7:80524034	['T', 'A']	19959	11379.71046301864	1287.357751366687	-0.0262607608271971	0.0111476641700986	-2.3557186892691178	0.0184965	0.0184965	chr7	80524034	1.7329104431911206	chr7:80524034:T:A
chr7:80524095	['C', 'A']	19959	10186.041393134554	1164.2199992588517	-0.0243040680316838	0.0115852994634784	-2.0978368412746	0.0359321	0.0359321	chr7	80524095	1.4445174003361054	chr7:80524095:C:A
chr7:80524549	['T', 'G']	19959	10196.195426508202	1160.8847540207116	-0.0248832969599464	0.0115867228001259	-2.147569885738179	0.03176	0.03176	chr7	80524549	1.4981195062449415	chr7:80524549:T:G
chr7:80524795	['A', 'G']	19959	10667.2067358292	1240.4678998441714	-0.0216979637771029	0.0114153978374633	-1.900762819311816	0.0573475	0.0573475	chr7	80524795	1.2414855099313298	chr7:80524795:A:G
chr7:80525138	['A', 'G']	19959	3105.4667769092007	465.64516532324416	0.0184573143806871	0.0187133373458166	0.986318690226216	0.323989	0.323989	chr7	80525138	0.4894697346094306	chr7:80525138:A:G
chr7:80525147	['G', 'A']	19959	34516.0	4733.69337691015	0.0113151405288621	0.0148164282565949	0.7636888143959789	0.445062	0.445062	chr7	80525147	0.3515794847892022	chr7:80525147:G:A
chr7:80526665	['C', 'CA']	19959	8852.661253946773	1329.5434037172172	0.0200113219145458	0.0122204076590418	1.6375330899652527	0.101535	0.101535	chr7	80526665	0.9933842268470604	chr7:80526665:C:CA
chr7:80526998	['G', 'A']	19959	25291.53434885003	3384.0421128161724	-0.0027227547971541	0.0105098752337871	-0.259066329198761	0.795587	0.795587	chr7	80526998	0.0993123219206428	chr7:80526998:G:A
chr7:80527748	['G', 'T']	19959	24578.925883237287	3357.6761317113114	0.0038713945630906	0.0104287140252732	0.371224539642052	0.710474	0.710474	chr7	80527748	0.1484518105769585	chr7:80527748:G:T
chr7:80528072	['T', 'A']	19959	8370.51631333634	1247.1082170270786	0.017281773123809	0.0124634616450052	1.3865949618206392	0.165581	0.165581	chr7	80528072	0.78098949888304	chr7:80528072:T:A
chr7:80528248	['A', 'G']	19959	14450.135873652544	2181.1391229688907	0.0221671657509421	0.0105325953377254	2.104625217257162	0.0353364	0.0353364	chr7	80528248	1.4517776976072176	chr7:80528248:A:G
chr7:80528950	['G', 'A']	19959	9869.494488425697	1098.3264329645506	-0.0271792481444148	0.0116930176119134	-2.324399829580623	0.0201141	0.0201141	chr7	80528950	1.6964993950478855	chr7:80528950:G:A
chr7:80529371	['G', 'A']	19959	11837.77931449188	1687.9518599354028	0.0057513462585964	0.0111399164621697	0.5162827098504267	0.605663	0.605663	chr7	80529371	0.217768956610176	chr7:80529371:G:A
chr7:80529545	['C', 'T']	19959	25457.47939849624	3544.6071701443834	0.0106754906667529	0.0105587881808587	1.0110526401226394	0.312004	0.312004	chr7	80529545	0.5058398381392752	chr7:80529545:C:T
chr7:80530110	['G', 'A']	19959	3947.395550433432	610.3060031215192	0.0214749129919994	0.0168713789199968	1.2728605701900402	0.203082	0.203082	chr7	80530110	0.6923285682106729	chr7:80530110:G:A
chr7:80530725	['A', 'G']	19959	34646.20760673481	4751.841121712601	0.0120405114371594	0.0149740651757093	0.8040910264429248	0.421354	0.421354	chr7	80530725	0.3753528788765204	chr7:80530725:A:G
chr7:80531050	['TC', 'T']	19959	8057.614833375093	1260.6321901225829	0.0255199103612278	0.0126308276396403	2.020446410109864	0.0433504	0.0433504	chr7	80531050	1.3630068908753996	chr7:80531050:TC:T
chr7:80531300	['T', 'C']	19959	3935.3943478478727	608.3071318286857	0.0214692639736738	0.0168936800839287	1.2708458942642071	0.203798	0.203798	chr7	80531300	0.6908000823179428	chr7:80531300:T:C
chr7:80531690	['T', 'C']	19959	22488.3801864101	3030.91663403548	0.0013669182346497	0.0102385814594005	0.1335066034362296	0.893794	0.893794	chr7	80531690	0.0487625650657218	chr7:80531690:T:C
chr7:80532399	['A', 'C']	19959	22764.42167769092	3085.818189442012	0.0029654405238793	0.0102665861089291	0.2888438758917326	0.772704	0.772704	chr7	80532399	0.1119868395688301	chr7:80532399:A:C
chr7:80532945	['C', 'T']	19959	28964.06060150376	3987.84165624865	0.0107566087147813	0.011332705468874	0.9491651172198062	0.342548	0.342548	chr7	80532945	0.465278563808003	chr7:80532945:C:T
chr7:80535064	['A', 'G']	19959	22240.571564598577	3149.042615409102	0.0115683386929595	0.0101600758475097	1.1386075130329794	0.254881	0.254881	chr7	80535064	0.5936625376288274	chr7:80535064:A:G
chr7:80535732	['C', 'G']	19959	12423.734776725303	1520.3349843331273	-0.0172716886941779	0.010921222466311	-1.5814794312135283	0.113784	0.113784	chr7	80535732	0.9439188029694372	chr7:80535732:C:G
chr7:80535746	['G', 'T']	19959	12420.6007518797	1520.7094900941863	-0.0171721559465488	0.0109261826687723	-1.5716519178860096	0.116047	0.116047	chr7	80535746	0.935366082267834	chr7:80535746:G:T
chr7:80536705	['C', 'A']	19959	4246.212746768213	500.0400926544437	-0.0196200126429546	0.0164394711840123	-1.1934698156249328	0.2327	0.2327	chr7	80536705	0.6332036167132701	chr7:80536705:C:A
chr7:80537751	['T', 'C']	19959	7567.758330410383	1008.1699083061612	-0.0004603663346791	0.0129303199763756	-0.0356036304994972	0.971599	0.971599	chr7	80537751	0.0125129408561057	chr7:80537751:T:C
chr7:80537898	['C', 'T']	19959	19368.73383458647	2764.612997133356	0.0115980031700622	0.010099617622368	1.1483606215324131	0.250833	0.250833	chr7	80537898	0.600615327589689	chr7:80537898:C:T
chr7:80537938	['C', 'T']	19959	9625.44678292243	1620.5768522520116	0.037875416607233	0.011798862798046	3.210090434605728	0.00132903	0.00132903	chr7	80537938	2.876465215680739	chr7:80537938:C:T
chr7:80538471	['GCTT', 'G']	19959	6686.340015033826	1231.7158306601036	0.0516686772151523	0.0135210748710001	3.821343917410792	0.000133129	0.000133129	chr7	80538471	3.8757273301893584	chr7:80538471:GCTT:G
chr7:80539521	['A', 'C']	19959	22092.22023624522	3149.517016784119	0.0132997806142552	0.0101542312388957	1.3097772053201295	0.190286	0.190286	chr7	80539521	0.7205931630866474	chr7:80539521:A:C
chr7:80539831	['A', 'G']	19959	19386.65588810348	2766.9981555800205	0.0114468268851426	0.0100960233628223	1.1337956018697963	0.256894	0.256894	chr7	80539831	0.590246038969626	chr7:80539831:A:G
chr7:80540088	['A', 'G']	19959	7568.412781954887	1006.6049694480072	-0.0009711092999624	0.012931547501779	-0.0750961398725769	0.940139	0.940139	chr7	80540088	0.0268079310065517	chr7:80540088:A:G
chr7:80540756	['G', 'A']	19959	22086.426359308443	3153.245682872502	0.0135402719152167	0.0101359415672601	1.3358672033936003	0.181608	0.181608	chr7	80540756	0.7408650243208268	chr7:80540756:G:A
chr7:80540837	['A', 'G']	19959	9634.413551167689	1621.8672936495727	0.0377837118814713	0.0117906628442386	3.204545188053924	0.00135489	0.00135489	chr7	80540837	2.868095962599328	chr7:80540837:A:G
chr7:80541891	['T', 'C']	19959	7686.695870088211	1020.4917859985336	-0.0013429944594675	0.0128525801926508	-0.1044922061824964	0.91678	0.91678	chr7	80541891	0.0377348696179383	chr7:80541891:T:C
chr7:80542261	['C', 'G']	19959	22395.0984962406	3175.317868148635	0.0118347533445416	0.0101586959379448	1.1649874567400376	0.244038	0.244038	chr7	80542261	0.6125425429015934	chr7:80542261:C:G
chr7:80543461	['T', 'C']	19959	22400.85640537289	3174.2166970902204	0.0117155180032277	0.0101541830437568	1.1537627352927071	0.248611	0.248611	chr7	80543461	0.6044796595495111	chr7:80543461:T:C
chr7:80543997	['G', 'A']	19959	6685.669940371799	1233.7879446410202	0.0520484136808833	0.013513576790016	3.8515645775837055	0.000117732	0.000117732	chr7	80543997	3.929105478239286	chr7:80543997:G:A
chr7:80544307	['A', 'G']	19959	22394.366055321705	3172.2565744154253	0.0116048320599887	0.0101534513488029	1.142944567450643	0.253075	0.253075	chr7	80544307	0.5967507544794458	chr7:80544307:A:G
chr7:80544634	['A', 'G']	19959	22342.95554107564	3153.2885898228587	0.0106250477609451	0.0101601602257446	1.0457559255830011	0.295686	0.295686	chr7	80544634	0.5291692377555318	chr7:80544634:A:G
chr7:80544736	['C', 'CTT']	19959	22291.46745176647	3149.6699972850893	0.0105936689389698	0.0101523526121855	1.043469365539431	0.296744	0.296744	chr7	80544736	0.52761805347947	chr7:80544736:C:CTT
chr7:80545317	['T', 'C']	19959	7567.758330410383	1000.2566158881468	-0.0019253035438747	0.01293981130443	-0.1487891514473287	0.881722	0.881722	chr7	80545317	0.054668322914878	chr7:80545317:T:C
chr7:80545457	['T', 'C']	19959	19659.86511278195	2783.397472545142	0.0097217673412823	0.0100959119160699	0.962940982657344	0.335589	0.335589	chr7	80545457	0.474192282997076	chr7:80545457:T:C
chr7:80545633	['C', 'T']	19959	1867.2806674684307	235.8132843202324	-0.011833505977176	0.0239290185679024	-0.4945253372425841	0.620941	0.620941	chr7	80545633	0.2069496632561458	chr7:80545633:C:T
chr7:80545712	['G', 'A']	19959	7567.379146207035	1003.4508034169444	-0.0013345497659026	0.0129348419628369	-0.1031748025787211	0.917825	0.917825	chr7	80545712	0.0372401170334076	chr7:80545712:G:A
chr7:80545830	['T', 'C']	19959	7567.274845887836	1001.4346233069292	-0.0016974017225671	0.0129363475986713	-0.1312118207724656	0.895609	0.895609	chr7	80545830	0.0478815508336303	chr7:80545830:T:C
chr7:80545882	['A', 'G']	19959	4470.44796312071	602.8265148761432	-0.0019707743540697	0.0160684184885127	-0.1226489312236091	0.902386	0.902386	chr7	80545882	0.0446076511376735	chr7:80545882:A:G
chr7:80546290	['A', 'G']	19959	24182.481255012022	3380.084296103843	0.0080368128027756	0.0103011668827711	0.7801847008436756	0.435291	0.435291	chr7	80546290	0.3612203121459422	chr7:80546290:A:G
chr7:80546489	['T', 'C']	19959	17645.304465493915	2659.249151597094	0.0246810424296846	0.0101469326717825	2.4323648562604268	0.0150093	0.0150093	chr7	80546489	1.8236395618024528	chr7:80546489:T:C
chr7:80546517	['A', 'T']	19959	22168.332080577267	3265.476161132552	0.0234813379807552	0.010121404663513	2.3199683009813663	0.0203526	0.0203526	chr7	80546517	1.6913801027274264	chr7:80546517:A:T
chr7:80547229	['C', 'T']	19959	19701.79381236524	2786.814003551915	0.008945766641534	0.0101035116745405	0.8854116202068761	0.375945	0.375945	chr7	80547229	0.4248756868374209	chr7:80547229:C:T
chr7:80548202	['TCTC', 'T']	19959	4450.006616541354	596.570199784044	-0.002881473831185	0.0160973329493894	-0.1790031827163202	0.857937	0.857937	chr7	80548202	0.0665446020777571	chr7:80548202:TCTC:T
chr7:80548430	['T', 'C']	19959	15542.00827067669	1910.226753520194	-0.0203732419045778	0.0103417839551635	-1.9699929908519864	0.048853	0.048853	chr7	80548430	1.3111087616598307	chr7:80548430:T:C
chr7:80548438	['G', 'A']	19959	20630.336357712164	2605.741094635544	-0.0196143243716489	0.0101085504264027	-1.940369641963492	0.0523489	0.0523489	chr7	80548438	1.2810924396575216	chr7:80548438:G:A
chr7:80548473	['A', 'C']	19959	15548.33704149128	1913.1600941069323	-0.0202222010117384	0.0103388371713145	-1.9559454004987784	0.0504855	0.0504855	chr7	80548473	1.2968333382026098	chr7:80548473:A:C
chr7:80549415	['C', 'A']	19959	26120.85235302961	3603.129911256308	0.0031875371541164	0.0106312758908961	0.2998263977747002	0.764313	0.764313	chr7	80549415	0.1167287535509016	chr7:80549415:C:A
chr7:80549436	['C', 'T']	19959	7741.551490854423	856.3315991837989	-0.032384731123962	0.0127828511846557	-2.533451313493808	0.0113021	0.0113021	chr7	80549436	1.9468408544212328	chr7:80549436:C:T
chr7:80549590	['A', 'G']	19959	7037.057726999398	1275.773222826826	0.0484367765688544	0.0133021385150275	3.64127741672024	0.000271975	0.000271975	chr7	80549590	3.565471014572558	chr7:80549590:A:G
chr7:80550021	['C', 'T']	19959	7843.85788705972	1022.3404249708152	-0.0045528540398021	0.0130548267365576	-0.3487487143014066	0.727282	0.727282	chr7	80550021	0.1382971609469369	chr7:80550021:C:T
chr7:80551074	['A', 'T']	19959	1859.2794648226093	229.16054848384928	-0.0143461787651945	0.0239860964256568	-0.5981039394909249	0.549777	0.549777	chr7	80551074	0.2598134328847324	chr7:80551074:A:T
chr7:80551315	['G', 'A']	19959	7710.8062720261	1021.6260078599992	-0.002202951089805	0.0129841958693591	-0.1696640371086575	0.865276	0.865276	chr7	80551315	0.0628453420634437	chr7:80551315:G:A
chr7:80551553	['T', 'G']	19959	15794.200642054584	1917.0408226535585	-0.0224066916140631	0.0103231443820753	-2.1705297131142607	0.0299785	0.0299785	chr7	80551553	1.5231901012415854	chr7:80551553:T:G
chr7:80551799	['C', 'T']	19959	7551.270034581265	996.692048510446	-0.0018802850145245	0.0129413930835314	-0.1452923191798663	0.884482	0.884482	chr7	80551799	0.0533110009455732	chr7:80551799:C:T
chr7:80552378	['T', 'C']	19959	1114.055817216154	128.44932141973078	-0.0225829229679784	0.0306518837332855	-0.7367548162612666	0.46128	0.46128	chr7	80552378	0.3360353749558674	chr7:80552378:T:C
chr7:80552739	['G', 'A']	19959	29667.48642148512	4068.897676659836	0.0014344963229861	0.0116258326935455	0.1233886948831227	0.901801	0.901801	chr7	80552739	0.0448892874434634	chr7:80552739:G:A
chr7:80552859	['C', 'T']	19959	4443.335738986619	592.6804096526733	-0.0040065828426732	0.0161118284767642	-0.24867337983714	0.803616	0.803616	chr7	80552859	0.0949514250316337	chr7:80552859:C:T
chr7:80552915	['A', 'G']	19959	29566.444076969336	4050.128706564377	0.0008767359869145	0.0115850938635612	0.075677935564436	0.939676	0.939676	chr7	80552915	0.0270218651960195	chr7:80552915:A:G
chr7:80553320	['C', 'T']	19959	15024.02195378678	1866.446557215941	-0.0176451930149795	0.010453709380314	-1.6879360591569708	0.0914391	0.0914391	chr7	80553320	1.0388680571857982	chr7:80553320:C:T
chr7:80555077	['G', 'A']	19959	15177.80224516388	1890.1176114156133	-0.0174673414229933	0.0104356260468944	-1.6738182591538469	0.094182	0.094182	chr7	80555077	1.0260320913434844	chr7:80555077:G:A
chr7:80555670	['A', 'G']	19959	7578.278153661104	999.3063248204634	-0.00210387460057	0.0129265411507484	-0.1627561910053724	0.870712	0.870712	chr7	80555670	0.0601254701289013	chr7:80555670:A:G
chr7:80555841	['T', 'C']	19959	15314.207399608966	1902.999454625004	-0.0178520937237112	0.0104225665581373	-1.7128308679183577	0.0867592	0.0867592	chr7	80555841	1.0616844612358451	chr7:80555841:T:C
chr7:80555883	['TG', 'T']	19959	30971.65529164161	4261.193980393887	0.0044336403999969	0.0122178086028169	0.3628834387677918	0.716696	0.716696	chr7	80555883	0.1446650193936874	chr7:80555883:TG:T
chr7:80556367	['T', 'C']	19959	15202.28021068473	1889.278040818594	-0.017473305336113	0.0104423572228528	-1.673310437788228	0.0942819	0.0942819	chr7	80556367	1.0255716740136331	chr7:80556367:T:C
chr7:80556797	['G', 'A']	19959	7572.517614632924	1003.182453770594	-0.0012989386327197	0.0129273506844086	-0.1004798790123581	0.919964	0.919964	chr7	80556797	0.0362291671188478	chr7:80556797:G:A
chr7:80557047	['A', 'G']	19959	4417.106545053623	588.1222454044786	-0.0041282454275545	0.0161447535763296	-0.2557019782331703	0.798184	0.798184	chr7	80557047	0.097896982116209	chr7:80557047:A:G
chr7:80557394	['T', 'C']	19959	7579.75953299594	1001.6190091389587	-0.0017420401385529	0.0129253749707131	-0.1347767583145679	0.89279	0.89279	chr7	80557394	0.0492506828432586	chr7:80557394:T:C
chr7:80557677	['T', 'G']	19959	29576.48186191001	4057.5314104186746	0.0016511082168684	0.0115857295682113	0.1425122351723754	0.886677	0.886677	chr7	80557677	0.052234556791419	chr7:80557677:T:G
chr7:80558140	['C', 'T']	19959	12724.100095233322	1715.7406828909377	-0.0001438408686165	0.0108698294596962	-0.0132330382136954	0.989442	0.989442	chr7	80558140	0.0046096585755374	chr7:80558140:C:T
chr7:80558245	['T', 'A']	19959	30904.19353545477	4258.931628751728	0.0050529783803995	0.01217665689316	0.4149725515578872	0.678166	0.678166	chr7	80558245	0.1686639874605086	chr7:80558245:T:A
chr7:80558528	['C', 'G']	19959	7627.292888287477	1020.6897747751854	0.0004156732665639	0.0128949392433648	0.0322353799982324	0.974285	0.974285	chr7	80558528	0.0113139837556086	chr7:80558528:C:G
chr7:80558852	['G', 'A']	19959	16644.33570533701	2316.813657823906	0.0019599823341634	0.0103262876732912	0.1898051261183549	0.849464	0.849464	chr7	80558852	0.0708550216597247	chr7:80558852:G:A
chr7:80559043	['G', 'T']	19959	10059.015935855674	1590.4874756899114	0.0259007377323441	0.0117091662043714	2.212005302535932	0.0269776	0.0269776	chr7	80559043	1.5689966889531584	chr7:80559043:G:T
chr7:80559733	['C', 'A']	19959	7576.1754561860835	1002.9046228505435	-0.0013675532785668	0.0129276526078085	-0.1057851197007619	0.915754	0.915754	chr7	80559733	0.0382211756673665	chr7:80559733:C:A
chr7:80559881	['T', 'C']	19959	7630.146873120866	1017.1754886254907	-0.0001541933035659	0.0128933740996883	-0.0119591118952842	0.990458	0.990458	chr7	80559881	0.0041639358295961	chr7:80559881:T:C
chr7:80560368	['T', 'C']	19959	16991.55396873121	2355.690073635345	0.001056022891974	0.0102941068659053	0.102585188373325	0.918293	0.918293	chr7	80560368	0.0370187262274439	chr7:80560368:T:C
chr7:80560420	['C', 'T']	19959	12831.21439310414	1730.1791087822503	-0.0003471008460507	0.0108451334077429	-0.0320052168102398	0.974468	0.974468	chr7	80560420	0.011232417861499	chr7:80560420:C:T
chr7:80561054	['T', 'C']	19959	16987.702259858695	2351.8313413414166	0.0007700096029397	0.010293658794879	0.0748042671982512	0.940371	0.940371	chr7	80561054	0.0267007725013454	chr7:80561054:T:C
chr7:80561272	['G', 'A']	19959	7573.517815083938	999.3324775045004	-0.0018681684315964	0.0129269180774789	-0.1445176971339502	0.885093	0.885093	chr7	80561272	0.053011093974704	chr7:80561272:G:A
chr7:80561444	['C', 'T']	19959	820.0410862811905	101.49023374024564	0.001875336570759	0.0355147152451952	0.0528044940755304	0.957888	0.957888	chr7	80561444	0.0186852673572687	chr7:80561444:C:T
chr7:80561451	['T', 'C']	19959	7627.382152520293	1020.9554648630824	0.0005177260820616	0.0128931599534771	0.0401550964953355	0.96797	0.96797	chr7	80561451	0.0141381024399062	chr7:80561451:T:C
chr7:80562365	['G', 'A']	19959	12713.54793284891	1713.6053623759483	-0.0002724476537812	0.0108712315017393	-0.0250613422902176	0.980006	0.980006	chr7	80562365	0.0087712653698371	chr7:80562365:G:A
chr7:80562790	['G', 'A']	19959	29655.971689131635	4073.1508407025735	0.0021801490624422	0.0116347651867076	0.1873823001544565	0.851363	0.851363	chr7	80562790	0.0698852280665641	chr7:80562790:G:A
chr7:80563511	['G', 'A']	19959	1749.0876340314662	287.556315451457	0.031665034368897	0.0246766690509542	1.2831972704060122	0.199438	0.199438	chr7	80563511	0.7001920896653288	chr7:80563511:G:A
chr7:80563609	['T', 'C']	19959	30881.64176187613	4251.92122288149	0.004496712590462	0.0121719031073089	0.3694338141553142	0.711808	0.711808	chr7	80563609	0.1476371352752313	chr7:80563609:T:C
chr7:80563788	['A', 'G']	19959	7715.386561779737	1026.618755735473	-0.0005582842858647	0.0128200874168831	-0.043547619272041	0.965265	0.965265	chr7	80563788	0.0153534408133543	chr7:80563788:A:G
chr7:80564074	['T', 'C']	19959	31010.553712796875	4259.698769844355	0.0034046275161955	0.0122281397122623	0.2784256310697329	0.780689	0.780689	chr7	80564074	0.1075219398526259	chr7:80564074:T:C
chr7:80564452	['C', 'T']	19959	36538.83069445836	4883.654911667227	-0.0267195697329047	0.0185731262874353	-1.4386145509052195	0.150275	0.150275	chr7	80564452	0.8231132633593456	chr7:80564452:C:T
chr7:80564988	['G', 'A']	19959	10088.239718804927	1590.3353176996343	0.0252222747449178	0.0117170145913286	2.152619555802543	0.0313605	0.0313605	chr7	80564988	1.5036170217047584	chr7:80564988:G:A
chr7:80565709	['C', 'T']	19959	36540.66157238062	4884.211692298046	-0.0263378876617167	0.0185777950056804	-1.4177079493913904	0.156292	0.156292	chr7	80565709	0.8060632513139757	chr7:80565709:C:T
chr7:80565959	['G', 'T']	19959	7223.361910011023	965.1849408518088	0.0010186579333151	0.0131587303871308	0.0774130864715755	0.938296	0.938296	chr7	80565959	0.0276601350881178	chr7:80565959:G:T
chr7:80566392	['T', 'C']	19959	1830.0916925543645	224.186742677654	-0.0156699096235543	0.0241877546669662	-0.6478447395927631	0.517093	0.517093	chr7	80566392	0.2864313413266542	chr7:80566392:T:C
chr7:80566975	['T', 'C']	19959	4414.642158105581	581.7483119267282	-0.0058931860897957	0.0162476946152457	-0.362709062999376	0.716826	0.716826	chr7	80566975	0.1445862507625786	chr7:80566975:T:C
chr7:80569026	['C', 'T']	19959	30980.86557738572	4258.001320719604	0.0035932613569736	0.0122217551608025	0.2940053461795638	0.768757	0.768757	chr7	80569026	0.1142109166831512	chr7:80569026:C:T
chr7:80569272	['C', 'T']	19959	11458.296366825358	1554.9303392292031	0.0023334110351636	0.0112188588526962	0.2079900519118215	0.835239	0.835239	chr7	80569272	0.0781892352597307	chr7:80569272:C:T
chr7:80569356	['G', 'T']	19959	11089.778139721358	1705.6951733501608	0.0198197753166994	0.0113471564074639	1.7466733166436623	0.0807094	0.0807094	chr7	80569356	1.0930758812582315	chr7:80569356:G:T
chr7:80569762	['C', 'T']	19959	6948.696297038634	1289.2719063417649	0.0529537271874389	0.0133620005665434	3.96300890152838	7.42687e-05	7.42687e-05	chr7	80569762	4.129194177912432	chr7:80569762:C:T
chr7:80572319	['T', 'A']	19959	7006.053066746843	1294.1458523356446	0.0519899294700248	0.0133083862473759	3.906553995626321	9.39305e-05	9.39305e-05	chr7	80572319	4.027193365870992	chr7:80572319:T:A
chr7:80572555	['C', 'T']	19959	31177.6862597715	4309.786761275445	0.008439067594542	0.012321608495452	0.684899832489964	0.493415	0.493415	chr7	80572555	0.3067876519313918	chr7:80572555:C:T
chr7:80572729	['C', 'T']	19959	29954.004660953247	4123.450031235539	0.0050357163335591	0.01174414403987	0.4287853006965412	0.668084	0.668084	chr7	80572729	0.1751689290768897	chr7:80572729:C:T
chr7:80572943	['GA', 'G']	19959	3707.371498722253	475.7362087964578	-0.0092448665317099	0.0174578127694644	-0.5295546844150003	0.596427	0.596427	chr7	80572943	0.2244427044450776	chr7:80572943:GA:G
chr7:80573251	['T', 'C']	19959	14199.134245339748	2241.27356204927	0.0321667289002201	0.0105523089192037	3.048311904675293	0.00230432	0.00230432	chr7	80573251	2.6374572107591927	chr7:80573251:T:C
chr7:80573806	['G', 'A']	19959	3708.11471959104	477.24264707383605	-0.0087423043705365	0.0174583005402634	-0.5007534582403677	0.61655	0.61655	chr7	80573806	0.2100316979107829	chr7:80573806:G:A
chr7:80573850	['T', 'A']	19959	14199.40285714286	2244.781520816161	0.03250035884974	0.0105542020629195	3.079376219631488	0.00207716	0.00207716	chr7	80573850	2.68253004923245	chr7:80573850:T:A
chr7:80574402	['C', 'T']	19959	29749.471587492484	4123.554868808488	0.0081708654794947	0.0116577570445086	0.7008951591887548	0.483377	0.483377	chr7	80574402	0.3157140179968882	chr7:80574402:C:T
chr7:80574740	['A', 'T']	19959	31177.248258581807	4314.646684897823	0.0091321787803514	0.0123178039065908	0.7413804319019147	0.458472	0.458472	chr7	80574740	0.3386871826042406	chr7:80574740:A:T
chr7:80575652	['G', 'A']	19959	4811.723241130487	715.8779120396213	0.0167993474347517	0.0155358946671059	1.0813247511468318	0.279566	0.279566	chr7	80575652	0.5535156473406908	chr7:80575652:G:A
chr7:80576641	['C', 'T']	19959	29847.644937377387	4102.839630550369	0.0048560264383595	0.0117714227490051	0.4125267218671553	0.679958	0.679958	chr7	80576641	0.1675179121931293	chr7:80576641:C:T
chr7:80578798	['G', 'A']	19959	21177.183102826217	2926.5166289805807	0.0023094489250419	0.010142782103589	0.2276938320724435	0.819887	0.819887	chr7	80578798	0.0862459996384442	chr7:80578798:G:A
chr7:80580021	['C', 'T']	19959	974.0976098612016	188.52315030435548	0.0741139792742493	0.032949652865803	2.249309866058376	0.0245037	0.0245037	chr7	80580021	1.6107683332575615	chr7:80580021:C:T
chr7:80580547	['A', 'C']	19959	31130.679194227298	4294.049076953474	0.0069891664981373	0.0122993560860543	0.5682546670928598	0.569868	0.569868	chr7	80580547	0.2442257294336217	chr7:80580547:A:C
chr7:80580748	['C', 'T']	19959	21071.22290152844	2887.1494573429163	-0.0002790060973359	0.0101356888670349	-0.0275270976641181	0.97804	0.97804	chr7	80580748	0.009643383020134	chr7:80580748:C:T
chr7:80580750	['A', 'G']	19959	31126.238035580056	4303.319926021618	0.0085226519695807	0.0122984842076482	0.692983934091701	0.488328	0.488328	chr7	80580750	0.3112883732033607	chr7:80580750:A:G
chr7:80580765	['G', 'A']	19959	31120.7961812168	4299.148522070322	0.0080066135241121	0.0122986772273758	0.6510142006402156	0.515045	0.515045	chr7	80580765	0.2881548245551119	chr7:80580765:G:A
chr7:80581982	['T', 'C']	19959	30955.75483612308	4308.023445752621	0.0119716586544415	0.0122085372724466	0.98059729738961	0.326803	0.326803	chr7	80581982	0.4857139653664717	chr7:80581982:T:C
chr7:80582107	['G', 'A']	19959	21216.31497444121	2945.046834121324	0.0034181210687808	0.0101395134614459	0.3371089827709939	0.736038	0.736038	chr7	80582107	0.1330997634284066	chr7:80582107:G:A
chr7:80583492	['T', 'G']	19959	7341.735681715689	768.2752757169799	-0.0387719542230826	0.0130870759504283	-2.9626139842042782	0.00305399	0.00305399	chr7	80583492	2.5151323893332744	chr7:80583492:T:G
chr7:80583740	['T', 'G']	19959	7094.75386158475	1312.910540206389	0.0526593855466467	0.0132439843173784	3.976098452302483	7.03021e-05	7.03021e-05	chr7	80583740	4.153031701939061	chr7:80583740:T:G
chr7:80584071	['T', 'TG']	19959	31031.773879923825	4323.3213770495	0.0128300984356195	0.0122403683179661	1.04817911539376	0.294569	0.294569	chr7	80584071	0.5308129595888865	chr7:80584071:T:TG
chr7:80584981	['T', 'C']	19959	31373.43136370472	4324.882212564897	0.0067888570176723	0.0124027629977073	0.5473665036514263	0.584133	0.584133	chr7	80584981	0.2334882580419917	chr7:80584981:T:C
chr7:80586047	['G', 'A']	19959	3588.2584703287894	449.5492094785083	-0.0130810518664521	0.0177240238101391	-0.7380407522906316	0.460498	0.460498	chr7	80586047	0.3367722516579031	chr7:80586047:G:A
chr7:80586259	['C', 'T']	19959	29928.99523785653	4140.9977616539645	0.0068995548647807	0.0117291798719603	0.5882384736271937	0.556379	0.556379	chr7	80586259	0.2546292704057895	chr7:80586259:C:T
chr7:80586889	['G', 'A']	19959	21033.915555109823	2911.619402962669	0.0019919793446623	0.0101175357188604	0.1968838460287321	0.84392	0.84392	chr7	80586889	0.0736987206791677	chr7:80586889:G:A
chr7:80586913	['C', 'T']	19959	3577.971927010226	446.9397523893056	-0.01364001191253	0.0177488874969181	-0.7684995420078286	0.4422	0.4422	chr7	80586913	0.3543812617573049	chr7:80586913:C:T
chr7:80587456	['C', 'T']	19959	15445.417000801926	2121.532067050786	0.0036675937501924	0.0103899764984207	0.3529934596820192	0.724097	0.724097	chr7	80587456	0.1402032518374079	chr7:80587456:C:T
chr7:80587635	['G', 'A']	19959	4646.698436560434	583.0515116772477	-0.0159992541167334	0.0158099512290854	-1.0119736541185356	0.311563	0.311563	chr7	80587635	0.5064541230467523	chr7:80587635:G:A
chr7:80587830	['T', 'C']	19959	1607.0805190900892	182.60848198039403	-0.0225324425729614	0.0257006503252279	-0.8767265531348593	0.380646	0.380646	chr7	80587830	0.4194787296091566	chr7:80587830:T:C
chr7:80587833	['C', 'T']	19959	4686.939313455274	576.853447128151	-0.0182932512700964	0.0157708890606156	-1.1599378576430313	0.246088	0.246088	chr7	80587833	0.6089095633018538	chr7:80587833:C:T
chr7:80588658	['A', 'G']	19959	12565.51826609872	1632.025103319353	-0.0050072751187286	0.0108600658562159	-0.4610722609810539	0.644752	0.644752	chr7	80588658	0.1906073020203984	chr7:80588658:A:G
chr7:80589358	['T', 'C']	19959	9002.451047199118	1270.4350784894152	0.0102918257032881	0.0120688895254267	0.8527566419102073	0.393805	0.393805	chr7	80589358	0.404718774082552	chr7:80589358:T:C
chr7:80589645	['C', 'T']	19959	20323.091209782506	3090.5521196853306	0.0317252308308742	0.010115088174313	3.136426522849244	0.00171269	0.00171269	chr7	80589645	2.766321238011085	chr7:80589645:C:T
chr7:80589831	['G', 'C']	19959	7838.570934602856	1466.2246550095003	0.056765873662991	0.0127302008489606	4.459149885889333	8.27344e-06	8.27344e-06	chr7	80589831	5.082313878308832	chr7:80589831:G:C
chr7:80590626	['A', 'G']	19959	12472.874774503907	1615.9187795585017	-0.0056817958958994	0.010883982126154	-0.5220328212636537	0.601653	0.601653	chr7	80590626	0.2206539134508337	chr7:80590626:A:G
chr7:80590710	['A', 'C']	19959	12469.622857142858	1618.8532914273744	-0.0053477816223263	0.0108844116377419	-0.4913248230876119	0.623202	0.623202	chr7	80590710	0.2053711615813679	chr7:80590710:A:C
chr7:80590764	['G', 'A']	19959	7822.351526086304	1465.706535935097	0.0572515116352799	0.0127396054048971	4.493978409509648	7.02977e-06	7.02977e-06	chr7	80590764	5.153058883993673	chr7:80590764:G:A
chr7:80591292	['C', 'T']	19959	12529.883343355385	1640.130838777077	-0.0038606872663956	0.0108668830573194	-0.3552708947019817	0.72239	0.72239	chr7	80591292	0.1412282745645374	chr7:80591292:C:T
chr7:80591637	['C', 'A']	19959	1964.0984066539727	315.89949850288593	0.0307781578431653	0.0233480823332203	1.3182306539742363	0.187442	0.187442	chr7	80591637	0.7271330904784759	chr7:80591637:C:A
chr7:80591832	['AAATCAGC', 'A']	19959	6170.236582310197	746.1800905755406	-0.020121379872388	0.014039063817704	-1.433242282652336	0.151804	0.151804	chr7	80591832	0.8187167847314456	chr7:80591832:AAATCAGC:A
chr7:80591845	['C', 'CA']	19959	6172.30924942379	745.430947359257	-0.0204267934783047	0.0140344619306952	-1.4554739311828313	0.145554	0.145554	chr7	80591845	0.8369758551234355	chr7:80591845:C:CA
chr7:80592680	['G', 'A']	19959	6178.119432182988	748.1668964393352	-0.0199354501089856	0.0140375760079235	-1.4201490412399564	0.15558	0.15558	chr7	80592680	0.8080462328470048	chr7:80592680:G:A
chr7:80593092	['C', 'T']	19959	7214.361459064034	1357.2613723060642	0.0568877557282526	0.013163132353668	4.321749124736268	1.55546e-05	1.55546e-05	chr7	80593092	4.808141152670122	chr7:80593092:C:T
chr7:80593223	['C', 'T']	19959	12542.990648096944	1621.7299261980795	-0.0064636042837282	0.010893845843885	-0.5933262115469009	0.55297	0.55297	chr7	80593223	0.2572984296136997	chr7:80593223:C:T
chr7:80594011	['A', 'G']	19959	12475.250087688531	1617.943243310839	-0.0055332965909835	0.0108809711446906	-0.5085296631526823	0.611088	0.611088	chr7	80594011	0.2138962444833353	chr7:80594011:A:G
chr7:80594086	['T', 'G']	19959	6715.701223180271	1294.8843363474973	0.0618775311804995	0.0135248412629867	4.575102212093146	4.78854e-06	4.78854e-06	chr7	80594086	5.319796880446816	chr7:80594086:T:G
chr7:80594244	['A', 'C']	19959	12435.11516487922	1609.4737901637636	-0.0056665445170021	0.0108900283360697	-0.5203424951828216	0.602831	0.602831	chr7	80594244	0.2198044226102775	chr7:80594244:A:C
chr7:80594523	['A', 'G']	19959	7267.820687581438	1371.9348355480356	0.0582675772080148	0.0131336604379083	4.436507056314193	9.19196e-06	9.19196e-06	chr7	80594523	5.036591874204135	chr7:80594523:A:G
chr7:80594579	['G', 'A']	19959	7758.943720557282	1454.2155576715277	0.0569373585384624	0.0127812877708226	4.454743493722124	8.44501e-06	8.44501e-06	chr7	80594579	5.073399831831013	chr7:80594579:G:A
chr7:80594680	['C', 'T']	19959	27327.738387533194	3849.057972047159	0.0116376556083624	0.0109072511827714	1.0669650321012794	0.286001	0.286001	chr7	80594680	0.5436324483614372	chr7:80594680:C:T
chr7:80594739	['C', 'G']	19959	7234.7249586611215	1360.7126998603835	0.056895422409655	0.0131456567287484	4.3280775988338025	1.51149e-05	1.51149e-05	chr7	80594739	4.820594721763825	chr7:80594739:C:G
chr7:80595392	['C', 'T']	19959	7261.819184123484	1373.9579321246658	0.0587447777398849	0.0131350699154855	4.4723612525753	7.77875e-06	7.77875e-06	chr7	80595392	5.109090186007473	chr7:80595392:C:T
chr7:80595393	['G', 'A']	19959	12472.874774503907	1618.859490439953	-0.0054760835081387	0.0108806158002228	-0.5032880131680214	0.614767	0.614767	chr7	80595393	0.2112894529851603	chr7:80595393:G:A
chr7:80596297	['A', 'G']	19959	1075.161605532171	139.61807912720914	-0.0092709335152963	0.0312144576391236	-0.2970076758173861	0.766464	0.766464	chr7	80596297	0.1155082386811168	chr7:80596297:A:G
chr7:80596831	['T', 'G']	19959	12478.75131559164	1623.91221903891	-0.0050802497556644	0.0108794736059633	-0.4669573124273038	0.640536	0.640536	chr7	80596831	0.1934564566109653	chr7:80596831:T:G
chr7:80596858	['G', 'C']	19959	6983.0	748.861016745245	-0.038592273941424	0.0132886228789048	-2.904159015806507	0.00368645	0.00368645	chr7	80596858	2.433391652136945	chr7:80596858:G:C
chr7:80597569	['C', 'T']	19959	27312.10523150932	3844.265438687357	0.0110090606402266	0.010899116505926	1.0100874354578042	0.312466	0.312466	chr7	80597569	0.505197232130191	chr7:80597569:C:T
chr7:80598232	['T', 'C']	19959	12556.258205141054	1623.9055234987768	-0.0065784689295391	0.0108657358487072	-0.6054324365267774	0.544899	0.544899	chr7	80598232	0.2636839891134731	chr7:80598232:T:C
chr7:80599905	['G', 'T']	19959	7226.086139506915	1375.9212630851132	0.0604279782897876	0.0131693531334668	4.588530482657029	4.49095e-06	4.49095e-06	chr7	80599905	5.347661780128774	chr7:80599905:G:T
chr7:80599925	['A', 'G']	19959	8537.283223090799	912.810823804586	-0.0394464919729798	0.0123257432936793	-3.20033372698976	0.00137483	0.00137483	chr7	80599925	2.861750999743784	chr7:80599925:A:G
chr7:80599997	['G', 'C']	19959	12550.401663993583	1624.1382010201178	-0.0063578480883893	0.0108706122996586	-0.5848656831031491	0.558645	0.558645	chr7	80599997	0.2528640839151068	chr7:80599997:G:C
chr7:80600040	['T', 'C']	19959	5512.303960545511	575.0658974680888	-0.0415949782464125	0.0146578893439453	-2.837719488146773	0.00454829	0.00454829	chr7	80600040	2.3421518523870044	chr7:80600040:T:C
chr7:80600041	['TG', 'T']	19959	5606.278452084716	600.0388243298073	-0.038657446937973	0.01462785210263	-2.642728861814417	0.00823051	0.00823051	chr7	80600041	2.0845732530837986	chr7:80600041:TG:T
chr7:80600168	['T', 'C']	19959	7245.726061031217	1372.2808864154672	0.0593431103103251	0.0131542597209955	4.511322687023392	6.47922e-06	6.47922e-06	chr7	80600168	5.188477273463548	chr7:80600168:T:C
chr7:80602188	['G', 'C']	19959	27306.208690422493	3867.860720425806	0.0165681209840219	0.0108607889590863	1.5254988423433835	0.127151	0.127151	chr7	80602188	0.8956802198942959	chr7:80602188:G:C
chr7:80602477	['G', 'A']	19959	15954.197394136809	2302.486274100558	0.0089265357106178	0.0103358446403386	0.8636484023549827	0.387791	0.387791	chr7	80602477	0.4114022744107262	chr7:80602477:G:A
chr7:80602592	['A', 'G']	19959	8570.429401743662	903.822714213886	-0.0410914955857056	0.0123057437855503	-3.339212671887095	0.000841701	0.000841701	chr7	80602592	3.074842156851399	chr7:80602592:A:G
chr7:80603339	['T', 'C']	19959	10845.173490353294	1456.720978981533	0.002777433721218	0.0113459346200615	0.2447954984957404	0.806617	0.806617	chr7	80603339	0.0933326291813745	chr7:80603339:T:C
chr7:80603657	['T', 'C']	19959	27623.92016638268	3872.959491507065	0.0121817029236469	0.0109422193716849	1.1132753338111092	0.265604	0.265604	chr7	80603657	0.5757653887737242	chr7:80603657:T:C
chr7:80603714	['AAC', 'A']	19959	10989.460061950926	1485.7129489428146	0.0036947421433527	0.0114035458717975	0.3239994107876852	0.745942	0.745942	chr7	80603714	0.1272949393627216	chr7:80603714:AAC:A
chr7:80605291	['C', 'T']	19959	29314.46873434212	4058.6111614373535	0.0088909392768892	0.0114957665470599	0.7734098670578089	0.439289	0.439289	chr7	80605291	0.357249671533479	chr7:80605291:C:T
chr7:80605779	['A', 'G']	19959	29351.882435479827	4048.059328989874	0.007357328040009	0.0115119335036756	0.639104459529753	0.522762	0.522762	chr7	80605779	0.2816959891674556	chr7:80605779:A:G
chr7:80606055	['A', 'G']	19959	8564.0035585405	900.4762352296275	-0.0414688908649637	0.0123100224664636	-3.3687096004851407	0.000756639	0.000756639	chr7	80606055	3.1211112773067216	chr7:80606055:A:G
chr7:80606131	['CTACTAAGGACTATGACTA', 'C']	19959	10847.260863028116	1459.369259864455	0.0030634944592618	0.0113463844788411	0.2699974132706952	0.787165	0.787165	chr7	80606131	0.1039342243388972	chr7:80606131:CTACTAAGGACTATGACTA:C
chr7:80606698	['T', 'G']	19959	18183.55522702215	2844.299242905797	0.0382362258481232	0.0101653677105919	3.761420829694392	0.000169434	0.000169434	chr7	80606698	3.7709994362086654	chr7:80606698:T:G
chr7:80607743	['C', 'T']	19959	18563.72037083438	2271.401109754748	-0.0224676980041649	0.0100907384030483	-2.226566293441669	0.0259874	0.0259874	chr7	80607743	1.5852371688305271	chr7:80607743:C:T
chr7:80607874	['C', 'T']	19959	11473.14967179436	1535.5513976005002	0.002191513010465	0.0111545647183355	0.1964678197494054	0.844246	0.844246	chr7	80607874	0.0735309883556162	chr7:80607874:C:T
chr7:80608048	['G', 'A']	19959	7228.724357368342	1370.59671703347	0.0592451525169255	0.0131516829114862	4.504758281936897	6.68255e-06	6.68255e-06	chr7	80608048	5.175057783092509	chr7:80608048:G:A
chr7:80608509	['A', 'T']	19959	7230.724557799268	1367.659718078409	0.0586750511029439	0.0131536252146547	4.460751324857017	8.21191e-06	8.21191e-06	chr7	80608509	5.085555819008893	chr7:80608509:A:T
chr7:80608725	['A', 'C']	19959	26811.0299158148	3768.502662440345	0.0130871385842673	0.010747402129487	1.2177025132762924	0.223351	0.223351	chr7	80608725	0.6510120987394465	chr7:80608725:A:C
chr7:80609147	['C', 'T']	19959	28857.89171719196	3964.052186263235	0.005396465577823	0.0113192569220811	0.4767508693345287	0.633545	0.633545	chr7	80609147	0.1982225322286827	chr7:80609147:C:T
chr7:80609342	['C', 'G']	19959	8270.657529441243	872.534441675041	-0.0411475093969099	0.0124566497156267	-3.30325652051456	0.000957371	0.000957371	chr7	80609342	3.018919731993746	chr7:80609342:C:G
chr7:80609356	['C', 'T']	19959	2155.0	269.1440996692506	-0.0150792064564064	0.0223854631717665	-0.6736160132449266	0.500563	0.500563	chr7	80609356	0.3005412551866374	chr7:80609356:C:T
chr7:80609394	['A', 'G']	19959	19136.711607858862	2349.3876210800354	-0.0229386909600312	0.0100661846812305	-2.2787870167733786	0.0226902	0.0226902	chr7	80609394	1.6441616760624604	chr7:80609394:A:G
chr7:80609477	['C', 'T']	19959	10868.356272868525	1475.0078947816116	0.0045947140610804	0.0113365984221372	0.4052991814641912	0.685262	0.685262	chr7	80609477	0.1641433505521975	chr7:80609477:C:T
chr7:80610350	['T', 'C']	19959	18984.707111712523	2311.5630981036	-0.025626697853288	0.0100754327669779	-2.5434835848718174	0.0109828	0.0109828	chr7	80610350	1.9592869249563265	chr7:80610350:T:C
chr7:80610448	['A', 'G']	19959	6174.61873027008	650.9131432701971	-0.0405491030869959	0.0139389081451169	-2.9090587774051064	0.00362919	0.00362919	chr7	80610448	2.440190294463666	chr7:80610448:A:G
chr7:80610497	['C', 'T']	19959	18988.756940964216	2310.8726201738746	-0.0257492594411744	0.0100752382944237	-2.555697313424888	0.0106049	0.0106049	chr7	80610497	1.9744934223527888	chr7:80610497:C:T
chr7:80610872	['C', 'T']	19959	18982.755437506265	2305.964152495327	-0.0261033792710269	0.0100754734199711	-2.590784391261051	0.00958272	0.00958272	chr7	80610872	2.018511201430328	chr7:80610872:C:T
chr7:80610950	['A', 'T']	19959	7459.121166566446	1414.254829226684	0.0605714423373787	0.012979813987198	4.6665878568922645	3.08233e-06	3.08233e-06	chr7	80610950	5.5111208667510025	chr7:80610950:A:T
chr7:80611013	['CTACAGG', 'C']	19959	7456.98892286101	1412.3442755696794	0.0605001829085357	0.0129860562515482	4.658857295595242	3.20022e-06	3.20022e-06	chr7	80611013	5.494820164960776	chr7:80611013:CTACAGG:C
chr7:80611192	['A', 'T']	19959	10604.187791309576	1428.5779112250948	0.0014312381466303	0.0114431928783069	0.1250733219173121	0.900467	0.900467	chr7	80611192	0.045532198425249	chr7:80611192:A:T
chr7:80611196	['T', 'C']	19959	5001.252881627743	719.9278260332559	0.0162156275568438	0.0153458637623284	1.0566774088435833	0.290672	0.290672	chr7	80611196	0.5365968011541118	chr7:80611196:T:C
chr7:80611373	['T', 'C']	19959	26905.088107051564	3774.7306540031486	0.0118184338188803	0.0107761230031576	1.0967241015546367	0.272775	0.272775	chr7	80611373	0.5641954355535881	chr7:80611373:T:C
chr7:80611521	['A', 'G']	19959	10786.080823771108	1449.3711102591312	0.0015769322859166	0.0113706640045532	0.1386842743119664	0.889701	0.889701	chr7	80611521	0.0507559212961411	chr7:80611521:A:G
chr7:80611627	['C', 'T']	19959	7553.756927393897	776.1578364718265	-0.043387591928546	0.0129261383395994	-3.3565780273005075	0.000790608	0.000790608	chr7	80611627	3.102038795434135	chr7:80611627:C:T
chr7:80611694	['G', 'A']	19959	7020.05517137703	718.3388783656129	-0.0435625468470735	0.0132936160103861	-3.27695239677741	0.00105113	0.00105113	chr7	80611694	2.9783435686613635	chr7:80611694:G:A
chr7:80612246	['C', 'T']	19959	7676.38460767612	800.887092645611	-0.0417529524064155	0.0128525055558031	-3.2486235641083385	0.00116157	0.00116157	chr7	80612246	2.934954613071929	chr7:80612246:C:T
chr7:80612254	['T', 'C']	19959	10762.539232388017	1444.1259197879442	0.0013251502903322	0.0113794805130943	0.1164508598443872	0.907296	0.907296	chr7	80612254	0.0422510037945569	chr7:80612254:T:C
chr7:80612763	['T', 'C']	19959	27693.75063945032	3920.277721471572	0.0158686538868891	0.0110202994065692	1.4399476186127722	0.149898	0.149898	chr7	80612763	0.8242041616464391	chr7:80612763:T:C
chr7:80613604	['A', 'G']	19959	10786.70221509472	1446.1769735956773	0.0011491085311193	0.0113701849198977	0.1010633106862174	0.919501	0.919501	chr7	80613604	0.0364477941102476	chr7:80613604:A:G
chr7:80615378	['T', 'C']	19959	33442.026608538785	4589.645315212679	0.0172530596096715	0.0136979270281073	1.2595379997476437	0.207851	0.207851	chr7	80615378	0.68224788170173	chr7:80615378:T:C
chr7:80616476	['C', 'A']	19959	4679.818218664508	671.7206945627004	0.0149283500295624	0.0158764303173255	0.9402837874249024	0.347083	0.347083	chr7	80616476	0.4595666573945572	chr7:80616476:C:A
chr7:80616605	['A', 'G']	19959	10788.621617558629	1768.724942621844	0.0364324538807014	0.0113920607145612	3.198056505627105	0.00138573	0.00138573	chr7	80616605	2.858321380786967	chr7:80616605:A:G
chr7:80616828	['A', 'G']	19959	7390.221620808899	1415.117186860884	0.0629462144863247	0.0129857140806681	4.847343326312179	1.26067e-06	1.26067e-06	chr7	80616828	5.899398581892536	chr7:80616828:A:G
chr7:80616834	['T', 'C']	19959	7905.188214070956	1184.6380367105269	0.0195347443633195	0.0126653839424837	1.5423728528113387	0.122999	0.122999	chr7	80616834	0.9100984194244016	chr7:80616834:T:C
chr7:80617293	['T', 'C']	19959	32684.0	4499.155572317081	0.0166862603837584	0.0131041518836822	1.2733567598935442	0.202906	0.202906	chr7	80617293	0.6927051105400186	chr7:80617293:T:C
chr7:80618439	['A', 'G']	19959	7424.976091423989	1417.227588304693	0.0629335518824241	0.0129629625521369	4.854874156220521	1.21375e-06	1.21375e-06	chr7	80618439	5.915870757083939	chr7:80618439:A:G
chr7:80618685	['A', 'G']	19959	3137.157180078164	500.9422200983408	0.0311656381023715	0.0191383510359714	1.6284390459655722	0.103448	0.103448	chr7	80618685	0.9852779012994562	chr7:80618685:A:G
chr7:80618713	['G', 'A']	19959	14195.53481726576	1562.312511103691	-0.0352650685506748	0.010617132469291	-3.3215247763626667	0.000896878	0.000896878	chr7	80618713	3.047266628896	chr7:80618713:G:A
chr7:80618813	['A', 'C']	19959	37108.71849476374	5037.585328927973	0.0073550608215528	0.0197107243517174	0.3731502044424879	0.709041	0.709041	chr7	80618813	0.1493286511936136	chr7:80618813:A:C
chr7:80618943	['T', 'C']	19959	6439.581123753196	957.4808876073732	0.017336485459633	0.0137074831207085	1.2647460738756655	0.205977	0.205977	chr7	80618943	0.6861812715276959	chr7:80618943:T:C
chr7:80618978	['AGAG', 'A']	19959	7581.139506915213	1114.8338837500885	0.0156713674438286	0.0128533123170532	1.2192473859859891	0.222765	0.222765	chr7	80618978	0.6521530428560809	chr7:80618978:AGAG:A
chr7:80619006	['C', 'A']	19959	7361.106434155141	1405.9814422431507	0.0632125952381613	0.0130030709913718	4.861358926680161	1.17469e-06	1.17469e-06	chr7	80619006	5.930076728330446	chr7:80619006:C:A
chr7:80619020	['G', 'T']	19959	6423.609201162673	950.9231026961488	0.0166093789226987	0.0137243110219536	1.2102158641064131	0.22621	0.22621	chr7	80619020	0.6454882002557273	chr7:80619020:G:T
chr7:80620003	['G', 'A']	19959	11053.553813007316	1846.104022363453	0.0397308135772432	0.0112893928376436	3.519304726890512	0.000433643	0.000433643	chr7	80620003	3.3628676597335017	chr7:80620003:G:A
chr7:80620355	['G', 'T']	19959	14240.994587008818	1549.5289150755175	-0.0366772102209673	0.01060770633231	-3.457600453101932	0.000546145	0.000546145	chr7	80620355	3.2626920379919726	chr7:80620355:G:T
chr7:80620634	['A', 'T']	19959	10144.065961605937	1712.29641715244	0.0406723737279021	0.0116225171355856	3.499446226099529	0.000467242	0.000467242	chr7	80620634	3.330458125766356	chr7:80620634:A:T
chr7:80620998	['A', 'G']	19959	2954.0	420.6591268286994	-0.000890789622242	0.0193843525953965	-0.0459540558735789	0.963347	0.963347	chr7	80620998	0.0162172507356221	chr7:80620998:A:G
chr7:80621495	['G', 'A']	19959	6760.677456531543	1016.3891765344548	0.019366538526762	0.0134526293627812	1.439609908553822	0.149993	0.149993	chr7	80621495	0.8239290084930541	chr7:80621495:G:A
chr7:80621886	['A', 'C']	19959	13961.0	1572.6053426036613	-0.0313536757158369	0.0106073086078058	-2.955855898523025	0.00312168	0.00312168	chr7	80621886	2.5056116180439454	chr7:80621886:A:C
chr7:80621919	['C', 'A']	19959	4267.0	460.0262987996336	-0.0329031122084036	0.0162395487836988	-2.0261100013709474	0.0427668	0.0427668	chr7	80621919	1.3688932443500188	chr7:80621919:C:A
chr7:80622147	['C', 'T']	19959	8176.0482108850365	1153.595689394851	0.009469215717752	0.0125067464020498	0.7571286258910709	0.448982	0.448982	chr7	80622147	0.3477710698148787	chr7:80622147:C:T
chr7:80622508	['C', 'T']	19959	37152.0	5053.025112624446	0.0108981232057253	0.0198876509829346	0.5479844359234235	0.583709	0.583709	chr7	80622508	0.2338036104071538	chr7:80622508:C:T
chr7:80622979	['A', 'C']	19959	22909.730867667	3452.040421256074	0.0320931687543919	0.0102484945951385	3.1315007737444334	0.00174167	0.00174167	chr7	80622979	2.759034128751755	chr7:80622979:A:C
chr7:80623351	['TTG', 'T']	19959	8176.687067669173	1152.865107056297	0.0095450102476301	0.012514109568784	0.762739865362835	0.445628	0.445628	chr7	80623351	0.3510275290922833	chr7:80623351:TTG:T
chr7:80623737	['T', 'C']	19959	475.0476023450418	51.05993727469023	-0.0140572198018433	0.0467913515304339	-0.3004234616454779	0.763857	0.763857	chr7	80623737	0.1169879371360075	chr7:80623737:T:C
chr7:80624067	['T', 'C']	19959	12883.873101789202	1598.206735135365	-0.0139643717088463	0.0107376454817154	-1.3005059379754629	0.193443	0.193443	chr7	80624067	0.7134469811992731	chr7:80624067:T:C
chr7:80624139	['T', 'A']	19959	11732.763529765483	1435.4497078618076	-0.0162169441467342	0.0110494256756126	-1.467673037751362	0.142209	0.142209	chr7	80624139	0.8470729174835319	chr7:80624139:T:A
chr7:80624595	['T', 'C']	19959	24741.47923034524	3033.153409313559	-0.0290976358509843	0.0104399755774982	-2.7871363907881044	0.00532264	0.00532264	chr7	80624595	2.2738729066058747	chr7:80624595:T:C
chr7:80625554	['G', 'A']	19959	37562.0	5104.830801207636	0.0099731856949017	0.0213998476877755	0.466040031705404	0.641192	0.641192	chr7	80625554	0.1930119048729918	chr7:80625554:G:A
chr7:80626447	['A', 'T']	19959	12900.170668136936	1616.375306499052	-0.0119313987458496	0.010740517333042	-1.1108774722744543	0.266634	0.266634	chr7	80626447	0.574084472060584	chr7:80626447:A:T
chr7:80626515	['G', 'A']	19959	1100.1102370095705	187.1384032050688	0.0414074217351561	0.030685910343946	1.3493952524476869	0.177225	0.177225	chr7	80626515	0.7514750149759309	chr7:80626515:G:A
chr7:80626687	['A', 'G']	19959	12628.898226097412	1544.9176834033804	-0.0168611053506164	0.0108035335708838	-1.5607028237555574	0.11861	0.11861	chr7	80626687	0.9258786940937022	chr7:80626687:A:G
chr7:80627716	['A', 'G']	19959	10848.630637402286	1292.4825590880926	-0.0188690058631254	0.0112880156608796	-1.6715963575882369	0.0946196	0.0946196	chr7	80627716	1.0240188922434876	chr7:80627716:A:G
chr7:80628057	['G', 'A']	19959	10523.690858059344	1278.0827671165182	-0.0163618517021846	0.0114109063590143	-1.433878360526481	0.151623	0.151623	chr7	80628057	0.8192349146971258	chr7:80628057:G:A
chr7:80628156	['T', 'G']	19959	37587.64972940469	5108.821729586371	0.0096996960810221	0.0215072800065908	0.4509959454682181	0.651997	0.651997	chr7	80628156	0.1857544025601705	chr7:80628156:T:G
chr7:80628892	['T', 'G']	19959	22694.274089291976	3264.5723879329635	0.0170858243545956	0.0101341113695968	1.6859716389001351	0.0918169	0.0918169	chr7	80628892	1.0370773743408683	chr7:80628892:T:G
chr7:80629181	['T', 'C']	19959	10628.129992483087	1284.6796276126593	-0.0165211405351872	0.0113681878881005	-1.4532782795119403	0.146162	0.146162	chr7	80629181	0.8351655229692766	chr7:80629181:T:C
chr7:80629314	['G', 'A']	19959	10664.205833709217	1274.6002864921795	-0.0189662443134016	0.0114567320275618	-1.6554672194281792	0.0978455	0.0978455	chr7	80629314	1.009459143129214	chr7:80629314:G:A
chr7:80629494	['A', 'G']	19959	11758.7674383644	1424.4530265238163	-0.0178617385368513	0.0110492395127807	-1.6165581817816994	0.105989	0.105989	chr7	80629494	0.9747392053691328	chr7:80629494:A:G
chr7:80629766	['G', 'C']	19959	37581.64882742032	5105.282870158045	0.008689624854345	0.0214748683805764	0.4046415885000051	0.685745	0.685745	chr7	80629766	0.163837350300649	chr7:80629766:G:C
chr7:80630672	['C', 'T']	19959	10669.672897664628	1277.5168811272997	-0.0187984163892429	0.0114569227880249	-1.640791051580752	0.100857	0.100857	chr7	80630672	0.99629395411088	chr7:80630672:C:T
chr7:80632908	['C', 'T']	19959	11919.777705378176	1409.349634557491	-0.0217967137505763	0.0110556877798509	-1.9715384682173265	0.0486761	0.0486761	chr7	80632908	1.3126842253542652	chr7:80632908:C:T
chr7:80633514	['A', 'G']	19959	10660.807218045113	1270.9639924312453	-0.0187469342765905	0.0113598189059345	-1.6502846068080286	0.0989005	0.0989005	chr7	80633514	1.004801512784094	chr7:80633514:A:G
chr7:80633840	['G', 'A']	19959	9769.873966009924	1679.710861020737	0.044570261715336	0.0117570843295366	3.7909281303158417	0.000150527	0.000150527	chr7	80633840	3.8223855937624456	chr7:80633840:G:A
chr7:80635241	['C', 'T']	19959	692.3876198604343	103.62896844792348	0.0296389263028256	0.038990397837047	0.760159627677969	0.447168	0.447168	chr7	80635241	0.3495292827617697	chr7:80635241:C:T
chr7:80636135	['T', 'C']	19959	10708.073006964974	1283.0677887515144	-0.0185854331601258	0.0114438867104993	-1.6240490342388914	0.104381	0.104381	chr7	80636135	0.9813785467945882	chr7:80636135:T:C
chr7:80636752	['A', 'G']	19959	9479.474947389515	1684.6442060535005	0.0503233499919224	0.0118597505982896	4.243204743207654	2.21345e-05	2.21345e-05	chr7	80636752	4.654930283926539	chr7:80636752:A:G
chr7:80636832	['A', 'G']	19959	38524.0	5239.806536257714	0.0143884999087298	0.0273993322544081	0.5251405317155109	0.599491	0.599491	chr7	80636832	0.2222173324645099	chr7:80636832:A:G
chr7:80637382	['C', 'A']	19959	7238.087943475646	1341.2939719300184	0.0566920635981885	0.0130950471645547	4.329275250847562	1.5033e-05	1.5033e-05	chr7	80637382	4.8229543425378605	chr7:80637382:C:A
chr7:80637420	['T', 'C']	19959	12246.613588535924	2009.218740326788	0.0390393803670013	0.0109434695560699	3.5673677499607783	0.00036143	0.00036143	chr7	80637420	3.4419758022628515	chr7:80637420:T:C
chr7:80637707	['T', 'C']	19959	37966.0	5171.7900209925	0.0169087742910739	0.023418577033029	0.7220239840886247	0.470288	0.470288	chr7	80637707	0.3276361026918787	chr7:80637707:T:C
chr7:80638639	['C', 'A']	19959	36657.485411540205	4970.325469160236	0.0040931936144068	0.0184202874738173	0.2222111690832674	0.824152	0.824152	chr7	80638639	0.0839926831166678	chr7:80638639:C:A
chr7:80640760	['G', 'A']	19959	9220.461970137289	1567.6064702020744	0.0415122457819184	0.0120034357357502	3.458363646525057	0.000544601	0.000544601	chr7	80640760	3.2639215655408886	chr7:80640760:G:A
chr7:80640953	['A', 'G']	19959	35656.0	5014.5543648644325	0.0468494421810146	0.0162425652105274	2.8843622650595764	0.00392627	0.00392627	chr7	80640953	2.406019838338102	chr7:80640953:A:G
chr7:80641506	['A', 'G']	19959	15343.843840833915	1826.0670712320875	-0.0258980050916623	0.0103844634510886	-2.493918459402663	0.0126422	0.0126422	chr7	80641506	1.898177343401602	chr7:80641506:A:G
chr7:80641792	['G', 'A']	19959	9370.408448586892	1602.3441091664276	0.0432853057382627	0.0119397810529596	3.625301464597056	0.000289343	0.000289343	chr7	80641792	3.538587019946872	chr7:80641792:G:A
chr7:80642014	['A', 'T']	19959	15921.58400160385	1940.3745134303824	-0.0227752798966404	0.0102627958733507	-2.219208116160697	0.0264838	0.0264838	chr7	80642014	1.5770197004774875	chr7:80642014:A:T
chr7:80643252	['T', 'C']	19959	11578.32042094713	1387.5012146204515	-0.0200184096489257	0.0111612990511751	-1.7935555312280675	0.0728993	0.0728993	chr7	80643252	1.1372766418822573	chr7:80643252:T:C
chr7:80643827	['T', 'C']	19959	3703.18553963323	533.3571080204856	0.0130577311379584	0.0174524859864123	0.7481874586878117	0.454356	0.454356	chr7	80643827	0.3426037324960539	chr7:80643827:T:C
chr7:80644043	['G', 'A']	19959	8489.126641274932	1488.3402733669625	0.0466324747450205	0.0123619737545877	3.772251557136215	0.000162249	0.000162249	chr7	80644043	3.789817971235268	chr7:80644043:G:A
chr7:80644117	['T', 'C']	19959	10583.59079975947	1757.6436507883434	0.0375674343529954	0.0114829465472432	3.271584884457578	0.00107128	0.00107128	chr7	80644117	2.970097002966504	chr7:80644117:T:C
chr7:80644416	['A', 'C']	19959	3703.18553963323	532.4944137185452	0.0126235129185458	0.0174523925277701	0.7233113109540399	0.469497	0.469497	chr7	80644416	0.328367178451349	chr7:80644416:A:C
chr7:80645486	['A', 'G']	19959	25423.68978853787	3560.2976722896474	0.0120912411562549	0.0105278697540871	1.1484983608921293	0.250777	0.250777	chr7	80645486	0.6007122973115351	chr7:80645486:A:G
chr7:80645581	['G', 'A']	19959	12122.288314032185	1978.196839342328	0.0373288569366263	0.0109659298733505	3.4040758392357646	0.000665189	0.000665189	chr7	80645581	3.177054941170499	chr7:80645581:G:A
chr7:80647015	['C', 'T']	19959	37558.0	5096.996232979428	0.0072432849134481	0.0214627113770891	0.3374822866592763	0.735757	0.735757	chr7	80647015	0.1332655973263308	chr7:80647015:C:T
chr7:80647178	['G', 'A']	19959	35126.319466720124	4935.293596701322	0.0400704180491479	0.0155090113107614	2.583686170977505	0.00978211	0.00978211	chr7	80647178	2.009567457838146	chr7:80647178:G:A
chr7:80648674	['G', 'A']	19959	6765.016837041491	982.4390784765176	0.0151059230580491	0.0134361995983308	1.1242705161901378	0.260912	0.260912	chr7	80648674	0.5835059461434158	chr7:80648674:G:A
chr7:80648791	['T', 'G']	19959	4374.095770271624	757.526640001654	0.0398450998088583	0.016095582048277	2.475530222476394	0.0133121	0.0133121	chr7	80648791	1.8757534286371047	chr7:80648791:T:G
chr7:80649149	['A', 'C']	19959	25535.838244137103	3566.759754023338	0.0116279229059662	0.0105272455208692	1.1045551168076175	0.269366	0.269366	chr7	80649149	0.5696572228084513	chr7:80649149:A:C
chr7:80649247	['A', 'G']	19959	13204.969628627274	1578.755908105344	-0.022301786405526	0.0107481466370535	-2.0749425141486224	0.0380047	0.0380047	chr7	80649247	1.4201626913346574	chr7:80649247:A:G
chr7:80650144	['A', 'C']	19959	5445.272822928149	766.7597832364651	0.0097543080156791	0.0147458342707668	0.6614958392023134	0.508302	0.508302	chr7	80650144	0.293878181489004	chr7:80650144:A:C
chr7:80650287	['T', 'G']	19959	9290.931001653556	1593.3147876472838	0.0437769112941704	0.0119790793762325	3.654447050499347	0.000258398	0.000258398	chr7	80650287	3.5877108521023606	chr7:80650287:T:G
chr7:80650402	['C', 'T']	19959	4702.0	832.4196477436453	0.0441145196278308	0.0156115880291411	2.825754788397259	0.00472162	0.00472162	chr7	80650402	2.325908968240752	chr7:80650402:C:T
chr7:80651143	['C', 'T']	19959	8439.114112458654	1484.2226336004694	0.0474886000755978	0.0123884706480889	3.833289953584664	0.000126829	0.000126829	chr7	80651143	3.8967814317857736	chr7:80651143:C:T
chr7:80651146	['G', 'A']	19959	22702.412357185807	3464.1137096272546	0.0373792616866891	0.0102031076146108	3.663517341830447	0.000249419	0.000249419	chr7	80651146	3.603070466331185	chr7:80651146:G:A
chr7:80653583	['C', 'A']	19959	2463.1234091592346	354.1459624772924	0.0116668953894251	0.020879206844602	0.5587805837768881	0.576318	0.576318	chr7	80653583	0.2393378159928326	chr7:80653583:C:A
chr7:80654007	['A', 'G']	19959	21898.48586749524	3297.27422091447	0.0341878369565399	0.0101696683222932	3.3617455233614275	0.000775969	0.000775969	chr7	80654007	3.110155628481324	chr7:80654007:A:G
chr7:80654748	['A', 'T']	19959	35081.0	4922.049603041011	0.0390521842866512	0.0154457892465501	2.528338543488393	0.011468	0.011468	chr7	80654748	1.940512315725553	chr7:80654748:A:T
chr7:80655626	['T', 'C']	19959	12194.054775984763	1476.0394970841476	-0.0182269327829937	0.0110053547057728	-1.656187671391706	0.0976995	0.0976995	chr7	80655626	1.0101076588789404	chr7:80655626:T:C
chr7:80655687	['C', 'T']	19959	14034.218914448957	2273.9087635372216	0.0396287910622224	0.0105654256925837	3.750799278257144	0.00017677	0.00017677	chr7	80655687	3.75259143807843	chr7:80655687:C:T
chr7:80655753	['G', 'A']	19959	19968.003608841664	2558.451160541735	-0.0128034216699904	0.0101356491760648	-1.2632068698890555	0.20653	0.20653	chr7	80655753	0.6850168549608765	chr7:80655753:G:A
chr7:80656534	['T', 'C']	19959	8573.577356788453	1520.564258339001	0.0492508964481892	0.0123141368309005	3.999541106657293	6.36942e-05	6.36942e-05	chr7	80656534	4.195900112761628	chr7:80656534:T:C
chr7:80657028	['A', 'G']	19959	2238.448609371085	222.32070354225087	-0.0415055694952331	0.0217814797893955	-1.9055440629630889	0.0567237	0.0567237	chr7	80657028	1.2462354485377114	chr7:80657028:A:G
chr7:80657706	['T', 'C']	19959	8567.287733012628	1525.1634535520404	0.0497561575151445	0.0123150914612433	4.040258870324385	5.35922e-05	5.35922e-05	chr7	80657706	4.27089841447628	chr7:80657706:T:C
chr7:80657836	['T', 'A']	19959	8486.700826860437	1501.1808024210484	0.0482317704641448	0.0123558639536041	3.903553053453298	9.51024e-05	9.51024e-05	chr7	80657836	4.021808523087774	chr7:80657836:T:A
chr7:80657893	['C', 'T']	19959	17524.512102230015	2711.959899198634	0.0321833918529312	0.0102251447422043	3.1474754308459016	0.00164929	0.00164929	chr7	80657893	2.782702974236373	chr7:80657893:C:T
chr7:80658042	['A', 'G']	19959	3894.39023901388	574.2957370862825	0.0192866261574169	0.0170691250292275	1.1299129934541057	0.258526	0.258526	chr7	80658042	0.5874957733100441	chr7:80658042:A:G
chr7:80658295	['G', 'A']	19959	8493.063663271958	1503.7138640654268	0.0485913481845161	0.0123553323702716	3.932824041337204	8.42376e-05	8.42376e-05	chr7	80658295	4.07449401506099	chr7:80658295:G:A
chr7:80658418	['AGTT', 'A']	19959	5405.083237283889	764.1829850756942	0.0107885743447725	0.0147935202573923	0.7292770183879275	0.465841	0.465841	chr7	80658418	0.3317622906185273	chr7:80658418:AGTT:A
chr7:80659069	['G', 'A']	19959	21991.61103593445	3352.104226018524	0.0364472705722406	0.0101824347355518	3.57942589555575	0.000345167	0.000345167	chr7	80659069	3.4619707320848097	chr7:80659069:G:A
chr7:80659727	['A', 'T']	19959	17670.197273456295	2196.4582958259525	-0.0159433304926267	0.0102749011931358	-1.5516772563494483	0.120755	0.120755	chr7	80659727	0.9180948777404028	chr7:80659727:A:T
chr7:80660086	['C', 'T']	19959	15422.636295293942	2426.598658794078	0.0346718153827878	0.0104017562486966	3.333265513420609	0.000859892	0.000859892	chr7	80660086	3.0655560914883098	chr7:80660086:C:T
chr7:80660449	['A', 'G']	19959	8448.386296426244	1482.0609656710508	0.0466729723870953	0.0123687384308772	3.773462641151928	0.000161463	0.000161463	chr7	80660449	3.7919269825392	chr7:80660449:A:G
chr7:80661053	['A', 'G']	19959	31655.586030664395	4496.493973495561	0.0318283014838236	0.0125469443790803	2.536737274207682	0.0111966	0.0111966	chr7	80661053	1.9509138367414984	chr7:80661053:A:G
chr7:80662082	['G', 'A']	19959	9616.44542994588	1580.3237622576655	0.0347491425254841	0.0118455755270612	2.9335123857932928	0.00335532	0.00335532	chr7	80662082	2.4742660544496995	chr7:80662082:G:A
chr7:80663892	['A', 'G']	19959	4035.8088198446494	620.691936808221	0.0188984775216155	0.0167044428348768	1.131344379960867	0.257924	0.257924	chr7	80663892	0.5885082445909732	chr7:80663892:A:G
chr7:80664600	['C', 'T']	19959	1053.0	157.34384665871053	0.014738106443734	0.0312539025261194	0.4715605173279454	0.637246	0.637246	chr7	80664600	0.1956928819212758	chr7:80664600:C:T
chr7:80664799	['T', 'C']	19959	8241.961752223106	896.4699993796714	-0.0341098314177688	0.0125354954515968	-2.721059694008648	0.00651294	0.00651294	chr7	80664799	2.1862229227147463	chr7:80664799:T:C
chr7:80665103	['G', 'A']	19959	1691.0847279286502	307.477935893502	0.0514607547162283	0.0249900159041989	2.059252579650484	0.039483	0.039483	chr7	80665103	1.40358985615573	chr7:80665103:G:A
chr7:80665288	['A', 'G']	19959	14460.969871666332	1780.398099187065	-0.0200331151331539	0.0105965535099548	-1.8905312103915564	0.0587014	0.0587014	chr7	80665288	1.2313515409155165	chr7:80665288:A:G
chr7:80665786	['T', 'G']	19959	8219.058985667036	872.5965858954281	-0.0366320188165554	0.0124826472884037	-2.934635415885408	0.0033432	0.0033432	chr7	80665786	2.4758376418644303	chr7:80665786:T:G
chr7:80665918	['G', 'A']	19959	11357.276121272866	1315.778322554128	-0.0259448373850239	0.0112963724609192	-2.296740610738734	0.0216439	0.0216439	chr7	80665918	1.664664481279306	chr7:80665918:G:A
chr7:80668857	['C', 'T']	19959	10289.031016685876	1565.7229130802343	0.0251056534288557	0.011565617327773	2.1707145167745088	0.0299645	0.0299645	chr7	80668857	1.5233929647238	chr7:80668857:C:T
chr7:80669641	['G', 'A']	19959	5847.343742168312	852.2856935829208	0.0188437399118321	0.014346791557301	1.313446273793714	0.189048	0.189048	chr7	80669641	0.7234279128190776	chr7:80669641:G:A
chr7:80671688	['T', 'C']	19959	5442.3471352177485	793.6681427594045	0.0203168055469156	0.0149494707822801	1.359031757230999	0.174152	0.174152	chr7	80671688	0.759071533643435	chr7:80671688:T:C
chr7:80673074	['C', 'T']	19959	7536.381618329976	1144.6436927449686	0.0256894220350988	0.0131755506005886	1.9497797711733589	0.0512164	0.0512164	chr7	80673074	1.2905909513475062	chr7:80673074:C:T
chr7:80675296	['A', 'G']	19959	5616.461188828856	853.8718369332192	0.0275111735890979	0.0147124218401627	1.869928274758712	0.0615084	0.0615084	chr7	80675296	1.2110655700045194	chr7:80675296:A:G
chr7:80676256	['C', 'T']	19959	705.0353241807796	116.12494116909464	0.0402797475928673	0.0386926825272341	1.041017188831923	0.29788	0.29788	chr7	80676256	0.5259586548286683	chr7:80676256:C:T
chr7:80676955	['G', 'A']	19959	9200.3828923632	1356.7094700825317	0.0200463635133483	0.0120023141481178	1.6702082003487613	0.0948939	0.0948939	chr7	80676955	1.0227617041320964	chr7:80676955:G:A
chr7:80677908	['G', 'T']	19959	7621.673065356856	1183.2416619725366	0.029162312928453	0.012906523009956	2.259501874049055	0.0238629	0.0238629	chr7	80677908	1.6222767787098835	chr7:80677908:G:T
chr7:80678186	['G', 'A']	19959	5952.772000200569	910.2029500042624	0.027044712499436	0.0142668929146305	1.8956273563742765	0.0580238	0.0580238	chr7	80678186	1.2363938324966424	chr7:80678186:G:A
chr7:80678308	['C', 'T']	19959	8396.841409029414	1284.601320199983	0.0267669775934057	0.0124202079399757	2.155115093303184	0.0311648	0.0311648	chr7	80678308	1.5063356558464278	chr7:80678308:C:T
chr7:80679969	['C', 'T']	19959	6636.0	1015.28759434366	0.0265987413584118	0.0136378964331989	1.9503551364169416	0.0511478	0.0511478	chr7	80679969	1.2911730416860936	chr7:80679969:C:T
chr7:80688716	['A', 'G']	19959	1125.338294993234	126.49902642743554	-0.0171973538881967	0.0303013156179008	-0.5675447926108258	0.57035	0.57035	chr7	80688716	0.2438585541167151	chr7:80688716:A:G
chr7:80690863	['G', 'A']	19959	2294.2298942726866	386.76111864980976	0.0378153990183091	0.0220768709243748	1.7128966848538991	0.0867471	0.0867471	chr7	80690863	1.061745034981462	chr7:80690863:G:A
chr7:80691317	['G', 'A']	19959	13069.619293410173	1863.1238995437573	0.0056705036615137	0.0106991824070898	0.5299941103683066	0.596122	0.596122	chr7	80691317	0.2246648501512391	chr7:80691317:G:A
chr7:80692937	['C', 'A']	19959	849.0850829282958	116.6922970314346	0.0133674518838358	0.0351929719405114	0.3798329935429023	0.704073	0.704073	chr7	80692937	0.1523823098158788	chr7:80692937:C:A
chr7:80693156	['A', 'C']	19959	640.0962116656644	75.64153071003939	0.0010296736992184	0.0400694868792765	0.0256972020210955	0.979499	0.979499	chr7	80693156	0.008996003053322	chr7:80693156:A:C
chr7:80693492	['T', 'A']	19959	14788.409393954586	2164.2589543893982	0.0224701056001269	0.0104515584453767	2.149928713269219	0.0315728	0.0315728	chr7	80693492	1.500686901458216	chr7:80693492:T:A
chr7:80696967	['A', 'G']	19959	6392.281082435479	933.2061378790092	0.0188315168858911	0.0138612473096662	1.3585730392934248	0.174297	0.174297	chr7	80696967	0.7587100879023893	chr7:80696967:A:G
chr7:80699784	['C', 'G']	19959	5280.2645555666895	778.0843208346489	0.0203059706804051	0.0150254504750403	1.3514383954169382	0.17657	0.17657	chr7	80699784	0.7530830829850744	chr7:80699784:C:G
chr7:80700983	['C', 'A']	19959	1193.5548086088406	146.51550283832813	-0.010544191681853	0.0297515924425687	-0.3544076406063683	0.723037	0.723037	chr7	80700983	0.1408394779687108	chr7:80700983:C:A
chr7:80701195	['G', 'A']	19959	1528.0	275.75773403061504	0.0437466350092114	0.0262202937344235	1.6684265802780986	0.0952468	0.0952468	chr7	80701195	1.0211496063682208	chr7:80701195:G:A
chr7:80701284	['C', 'T']	19959	14048.407726612217	2124.19207687314	0.0257361792555175	0.0105783836785998	2.43290279852319	0.0149871	0.0149871	chr7	80701284	1.824282394892993	chr7:80701284:C:T
chr7:80701412	['G', 'A']	19959	15331.1450553857	2207.95630736706	0.0133704312680508	0.0103558935326527	1.2910939288718133	0.196686	0.196686	chr7	80701412	0.7062265518200196	chr7:80701412:G:A
chr7:80701703	['T', 'C']	19959	3531.0	530.2217451422009	0.0099556211668889	0.0179051447862044	0.5560201431355967	0.578203	0.578203	chr7	80701703	0.2379196593273019	chr7:80701703:T:C
chr7:80701742	['G', 'T']	19959	5033.0	628.8133841696125	-0.0172558920295266	0.015199324574142	-1.1353065029536469	0.256261	0.256261	chr7	80701742	0.5913174834512409	chr7:80701742:G:T
chr7:80706550	['T', 'C']	19959	15205.618426988827	2219.958154812536	0.0172291863862156	0.0104073828411602	1.6554773326946115	0.0978434	0.0978434	chr7	80706550	1.0094684642344174	chr7:80706550:T:C
chr7:80706994	['A', 'G']	19959	1229.0615793165648	168.31788082045088	0.0021205719463375	0.029114391913084	0.0728358659410826	0.941937	0.941937	chr7	80706994	0.0259781433507782	chr7:80706994:A:G
chr7:80707284	['A', 'G']	19959	12226.350879831556	1777.3259967700178	0.0172682939355776	0.0109453315366737	1.5776857811677936	0.114654	0.114654	chr7	80707284	0.9406107891885186	chr7:80707284:A:G
chr7:80709897	['C', 'A']	19959	2721.2695046205067	397.74605751655366	0.0180154551206621	0.020192206076502	0.892198457781536	0.372297	0.372297	chr7	80709897	0.4291104633483417	chr7:80709897:C:A
chr7:80710940	['C', 'T']	19959	6166.544803047009	873.365829387476	0.0119042990949133	0.0139644371852821	0.8524725298245369	0.393962	0.393962	chr7	80710940	0.4045456664642802	chr7:80710940:C:T
chr7:80711847	['A', 'G']	19959	6173.92799158148	868.8053766259272	0.0106479414177405	0.0139678711527027	0.7623166981806053	0.44588	0.44588	chr7	80711847	0.3507820075437285	chr7:80711847:A:G
chr7:80713073	['T', 'C']	19959	651.0326184988476	122.60174131423824	0.045225844081908	0.0401665571449886	1.1259576945730492	0.260197	0.260197	chr7	80713073	0.5846977150417524	chr7:80713073:T:C
chr7:80713238	['T', 'G']	19959	11268.645897037448	1625.5702552726382	0.0132595907969396	0.0112741464179462	1.1761059600780923	0.239567	0.239567	chr7	80713238	0.6205730055854973	chr7:80713238:T:G
chr7:80713625	['A', 'C']	19959	14789.222940469032	2105.180195905852	0.0106884161700873	0.0104291202317424	1.0248626856899925	0.30544	0.30544	chr7	80713625	0.5150740889504084	chr7:80713625:A:C
chr7:80713857	['C', 'T']	19959	416.1459502806736	43.89302275011499	-0.013601620472769	0.0498422365107901	-0.2728934619501769	0.784938	0.784938	chr7	80713857	0.1051646455748288	chr7:80713857:C:T
chr7:80717226	['A', 'G']	19959	30325.737262185663	4293.059827618917	0.0278657429861937	0.0118864804826128	2.344322444894841	0.0190714	0.0190714	chr7	80717226	1.7196174249425875	chr7:80717226:A:G
chr7:80717499	['C', 'G']	19959	527.1848937449879	91.14035182968196	0.0340688446890204	0.0442727346076485	0.7695220318090471	0.441593	0.441593	chr7	80717499	0.3549778195303708	chr7:80717499:C:G
chr7:80718858	['G', 'A']	19959	1464.7516987969989	157.99150246731168	-0.0270191823424593	0.0269986603891244	-1.0007601100587624	0.316955	0.316955	chr7	80718858	0.4990023927947288	chr7:80718858:G:A
chr7:80719360	['A', 'G']	19959	5885.769357991279	829.7624201161805	0.0090835492142085	0.014277992995625	0.6361923007660687	0.524658	0.524658	chr7	80719360	0.2801237006164329	chr7:80719360:A:G
chr7:80720067	['G', 'A']	19959	6138.460428048719	869.4372369157041	0.0116448376235858	0.0139975380170019	0.8319204141072262	0.405464	0.405464	chr7	80720067	0.3920476995179397	chr7:80720067:G:A
chr7:80720216	['A', 'G']	19959	1145.1147467054166	183.20307437968103	0.0336824483049794	0.0304272660856114	1.1069824088108684	0.268315	0.268315	chr7	80720216	0.5713550476592845	chr7:80720216:A:G
chr7:80720835	['T', 'C']	19959	5670.079367469876	778.0545887469865	0.0027415267480713	0.014553535358909	0.1883753109098084	0.850584	0.850584	chr7	80720835	0.0702827908872962	chr7:80720835:T:C
chr7:80721048	['A', 'G']	19959	748.4499924800721	131.53917916455327	0.0348980463246105	0.0376489178777598	0.9269335824715887	0.353972	0.353972	chr7	80721048	0.4510310903087667	chr7:80721048:A:G
chr7:80721583	['T', 'C']	19959	1051.0526605872333	158.63670376865295	0.0210481449137241	0.0316959242147507	0.664064716053578	0.506657	0.506657	chr7	80721583	0.2952859527354964	chr7:80721583:T:C
chr7:80721951	['T', 'C']	19959	1464.2934602856428	158.9836605191719	-0.0256085074874609	0.0269655299673036	-0.9496756606865076	0.342289	0.342289	chr7	80721951	0.4656070573799791	chr7:80721951:T:C
chr7:80722357	['G', 'A']	19959	8581.859948890113	1256.7197318522683	0.0164253381555166	0.0123040846621676	1.3349500272881736	0.181908	0.181908	chr7	80722357	0.7401482009944823	chr7:80722357:G:A
chr7:80722415	['C', 'G']	19959	6614.325582560762	971.3166777472568	0.0150358795683087	0.0136153892043436	1.1043297655796682	0.269463	0.269463	chr7	80722415	0.5695008594159847	chr7:80722415:C:G
chr7:80722675	['G', 'A']	19959	8572.147439109953	1255.4735325757335	0.01634731807794	0.0123113909592953	1.3278205632481714	0.184253	0.184253	chr7	80722675	0.7345854322459047	chr7:80722675:G:A
chr7:80723692	['G', 'T']	19959	23787.521856963613	3343.4480035773595	0.013374200703949	0.0103617007480454	1.2907341206965242	0.196811	0.196811	chr7	80723692	0.7059506319931139	chr7:80723692:G:T
chr7:80724090	['G', 'A']	19959	1467.0	164.84874724789378	-0.0217239107630488	0.0269409212478254	-0.8063536715472305	0.420049	0.420049	chr7	80724090	0.3767000448679295	chr7:80724090:G:A
chr7:80724913	['G', 'A']	19959	1359.06809299529	160.42833641303108	-0.0127938524364537	0.0279531046863506	-0.4576898552059913	0.64718	0.64718	chr7	80724913	0.1889749123226197	chr7:80724913:G:A
chr7:80725021	['T', 'C']	19959	8575.71866700075	1252.7003352544714	0.0163327956314171	0.0123165130547705	1.32608925584591	0.184825	0.184825	chr7	80725021	0.733239285130445	chr7:80725021:T:C
chr7:80725197	['C', 'A']	19959	24496.36400541272	3481.567024898609	0.0177245312876666	0.0104262834759946	1.6999855536707154	0.0891492	0.0891492	chr7	80725197	1.049882549708418	chr7:80725197:C:A
chr7:80725894	['C', 'G']	19959	2333.233802675753	354.5670881823681	0.0227061754025808	0.0219538989895372	1.0342661872226973	0.301024	0.301024	chr7	80725894	0.5213988776551592	chr7:80725894:C:G
chr7:80726345	['C', 'T']	19959	2972.744712839531	458.2843401075444	0.011993034238611	0.0192391751582502	0.6233653023044587	0.533052	0.533052	chr7	80726345	0.2732304228467756	chr7:80726345:C:T
chr7:80728647	['T', 'C']	19959	6164.92663860493	893.3822390903664	0.0142684429349504	0.0139900567809817	1.0198988580480337	0.307789	0.307789	chr7	80728647	0.5117469053774	chr7:80728647:T:C
chr7:80729243	['C', 'T']	19959	11602.0	1675.2478551432937	0.0106795408984584	0.0110638748351106	0.9652622663958076	0.334425	0.334425	chr7	80729243	0.4757012642586927	chr7:80729243:C:T
chr7:80730490	['G', 'A']	19959	7203.08268190018	1096.9393550379984	0.0220018434834307	0.0131693232814536	1.670688995418309	0.0947988	0.0947988	chr7	80730490	1.0231971600952328	chr7:80730490:G:A
chr7:80730954	['T', 'G']	19959	1407.352560890047	123.39401271230577	-0.0452874256355202	0.0272918234553009	-1.6593770551715945	0.0970556	0.0970556	chr7	80730954	1.0129794012448707	chr7:80730954:T:G
chr7:80731681	['C', 'G']	19959	890.0	125.91973238100606	0.0078383144129954	0.0342715856901173	0.2287117521747962	0.819095	0.819095	chr7	80731681	0.0866657251222384	chr7:80731681:C:G
chr7:80731906	['A', 'G']	19959	28467.55781085552	4023.670397359241	0.0222178345471045	0.0111905500900528	1.985410401482742	0.0471125	0.0471125	chr7	80731906	1.3268638495423386	chr7:80731906:A:G
chr7:80732775	['T', 'C']	19959	763.2676924619085	135.19717265122082	0.0388530055380625	0.0367876601075254	1.0561423429622956	0.290916	0.290916	chr7	80732775	0.5362323924668565	chr7:80732775:T:C
chr7:80734744	['T', 'C']	19959	27269.83146236344	3871.084441936743	0.0216086449048477	0.0109141859728839	1.979867757296236	0.0477321	0.0477321	chr7	80734744	1.321189458188767	chr7:80734744:T:C
chr7:80736211	['A', 'G']	19959	1948.2928442573664	297.7121351406798	0.0214146781789442	0.0233545477025013	0.916938253385682	0.359186	0.359186	chr7	80736211	0.4446805991796709	chr7:80736211:A:G
chr7:80736472	['T', 'C']	19959	499.0	83.85026420005937	0.0573374751001971	0.0459146449664144	1.2487840239674797	0.211759	0.211759	chr7	80736472	0.6741581225921792	chr7:80736472:T:C
chr7:80736540	['G', 'A']	19959	29651.942570784264	4229.183328256587	0.0315994955956574	0.0115972796103226	2.7247334424472363	0.00644095	0.00644095	chr7	80736540	2.191050072185244	chr7:80736540:G:A
chr7:80738955	['G', 'A']	19959	32070.64095624717	4576.119903986232	0.0411448059675743	0.0127500029537591	3.2270428576993733	0.00125279	0.00125279	chr7	80738955	2.9021217218906594	chr7:80738955:G:A
chr7:80739177	['A', 'T']	19959	2979.3434586466174	454.3648977903092	0.0095689662437051	0.0192395236672105	0.4973598312110681	0.618941	0.618941	chr7	80739177	0.2083507477418467	chr7:80739177:A:T
chr7:80740855	['G', 'A']	19959	15192.044650463542	2229.916806998114	0.0176790786453195	0.010402009899839	1.699582947483354	0.089225	0.089225	chr7	80740855	1.049513443372302	chr7:80740855:G:A
chr7:80740999	['A', 'C']	19959	418.0837885241794	43.6818157453508	-0.016740485349123	0.0497341574119489	-0.3365993558604261	0.736422	0.736422	chr7	80740999	0.1328732457846926	chr7:80740999:A:C
chr7:80741192	['T', 'C']	19959	566.0567219521972	86.94504409977007	0.0136643135651883	0.04277515613716	0.3194450891394355	0.749392	0.749392	chr7	80741192	0.1252909474503875	chr7:80741192:T:C
chr7:80741513	['A', 'G']	19959	5968.299027958713	825.3733651300345	0.0055774981953957	0.014195077729731	0.3929177635789854	0.694384	0.694384	chr7	80741513	0.1584002947321491	chr7:80741513:A:G
chr7:80741546	['T', 'C']	19959	616.0308648161138	101.87992731145124	0.0265436243483775	0.0410043185326621	0.6473372878330891	0.517421	0.517421	chr7	80741546	0.2861559490268159	chr7:80741546:T:C
chr7:80741588	['T', 'C']	19959	3220.0	423.82022863514936	5.460790876913196e-05	0.0184845750772794	0.0029542420391504	0.997643	0.997643	chr7	80741588	0.0010248403432044	chr7:80741588:T:C
chr7:80742198	['T', 'TG']	19959	1363.136593676404	155.19149535572157	-0.0182195614258853	0.0278973978611781	-0.653091787146197	0.513705	0.513705	chr7	80742198	0.2892862071745497	chr7:80742198:T:TG
chr7:80742199	['T', 'A']	19959	1363.068293416174	155.1872366150694	-0.018206556715627	0.0278972388324219	-0.6526293453267327	0.514003	0.514003	chr7	80742199	0.2890343462194255	chr7:80742199:T:A
chr7:80742934	['A', 'C']	19959	565.2265550598968	88.04786750106177	0.0160224371546245	0.0428118079573765	0.3742527568697052	0.70822	0.70822	chr7	80742934	0.149831813009999	chr7:80742934:A:C
chr7:80743324	['T', 'C']	19959	3796.467252195732	624.9912075313994	0.0245885670489265	0.0171910447966504	1.4303125458504695	0.152643	0.152643	chr7	80743324	0.8163231070618722	chr7:80743324:T:C
chr7:80744388	['A', 'G']	19959	30813.719254284857	4397.4307941248135	0.0363573017900877	0.012095794752912	3.0057803172738744	0.0026523	0.0026523	chr7	80744388	2.57637735471075	chr7:80744388:A:G
chr7:80744412	['T', 'C']	19959	30818.720507166487	4402.070769480122	0.0370274022697969	0.0120990742646763	3.06035002842323	0.00221372	0.00221372	chr7	80744412	2.654877311255393	chr7:80744412:T:C
chr7:80745026	['A', 'G']	19959	30865.0928496267	4414.376335439391	0.0379616646736985	0.0121171428694141	3.132889088030862	0.00173345	0.00173345	chr7	80745026	2.761088680709208	chr7:80745026:A:G
chr7:80745122	['T', 'C']	19959	28896.34335538184	4067.6569053373473	0.0208929197022995	0.0113346938977697	1.8432716305122685	0.0653042	0.0653042	chr7	80745122	1.1850588864405949	chr7:80745122:T:C
chr7:80745870	['A', 'C']	19959	15453.645617200422	2211.7771410136074	0.0101933433070941	0.0103388842730572	0.9859229524077032	0.324183	0.324183	chr7	80745870	0.4892097630833386	chr7:80745870:A:C
chr7:80746433	['TAAAG', 'T']	19959	12208.505112781952	1798.2732226062926	0.0148754851500865	0.0109200733652689	1.3622147628968884	0.173146	0.173146	chr7	80746433	0.7615875370223663	chr7:80746433:TAAAG:T
chr7:80746945	['T', 'C']	19959	30109.542848551675	4334.282526184145	0.0377118139234194	0.0117763852994157	3.202325073831475	0.00136537	0.00136537	chr7	80746945	2.864749643726608	chr7:80746945:T:C
chr7:80748496	['T', 'A']	19959	14225.851014783262	2048.5721890398536	0.012773977461062	0.0105264795900244	1.2135089753242336	0.22495	0.22495	chr7	80748496	0.6479140024984144	chr7:80748496:T:A
chr7:80748569	['A', 'T']	19959	11503.30538712102	1654.377182720134	0.0094550794645146	0.0110906124637004	0.8525299658121744	0.39393	0.39393	chr7	80748569	0.404580943947561	chr7:80748569:A:T
chr7:80748625	['C', 'T']	19959	3482.174466379397	545.8306311596368	0.0229530131448794	0.0179169641126546	1.2810771401092385	0.200181	0.200181	chr7	80748625	0.6985771455716859	chr7:80748625:C:T
chr7:80749003	['G', 'C']	19959	30141.510171359856	4331.665982789297	0.0350748623444227	0.011785053811567	2.9762157140085845	0.0029218	0.0029218	chr7	80749003	2.534349515256308	chr7:80749003:G:C
chr7:80749223	['G', 'A']	19959	19335.78142542101	2831.7640972581808	0.020918825837405	0.0101302483599606	2.064986473587926	0.0389372	0.0389372	chr7	80749223	1.4096352820987517	chr7:80749223:G:A
chr7:80750770	['G', 'A']	19959	11376.12977443609	1614.5612981523211	0.0069152167216463	0.0111526989384118	0.6200487218236593	0.535233	0.535233	chr7	80750770	0.2714571178185593	chr7:80750770:G:A
chr7:80750821	['A', 'T']	19959	2138.178413876078	380.1332351152043	0.0543653537885651	0.0224758607843807	2.418833000885349	0.0155793	0.0155793	chr7	80750821	1.8074520596908576	chr7:80750821:A:T
chr7:80751515	['GA', 'G']	19959	7798.757034412948	1115.0137268446306	0.0121335238793798	0.0127890072182614	0.9487463469450806	0.342761	0.342761	chr7	80751515	0.4650085987918597	chr7:80751515:GA:G
chr7:80751926	['C', 'G']	19959	7050.706519015885	982.4613007112576	0.0092525987921947	0.0132291420100141	0.6994103461275645	0.484304	0.484304	chr7	80751926	0.3148819439810186	chr7:80751926:C:G
chr7:80752350	['G', 'A']	19959	11898.980855968726	1754.7309293328192	0.0148808521561807	0.0110161166183928	1.3508255832491036	0.176767	0.176767	chr7	80752350	0.7525988086418833	chr7:80752350:G:A
chr7:80753276	['C', 'A']	19959	3218.0	430.68852873112246	-0.0027549997850272	0.0186141385539903	-0.1480057633092374	0.88234	0.88234	chr7	80753276	0.0543640320217051	chr7:80753276:C:A
chr7:80754289	['C', 'A']	19959	7617.671661988773	946.7521525971796	-0.0066919288296373	0.0128082980795299	-0.5224682302118104	0.60135	0.60135	chr7	80754289	0.2208726846937971	chr7:80754289:C:A
chr7:80754463	['C', 'T']	19959	21488.45978048414	3004.6303382633423	0.0104888154369563	0.0101431156321149	1.0340822107703154	0.30111	0.30111	chr7	80754463	0.5212748211305398	chr7:80754463:C:T
chr7:80754729	['A', 'G']	19959	4664.103157894738	640.8038135293493	0.0079889370256822	0.0157503525114724	0.5072227443711617	0.612004	0.612004	chr7	80754729	0.2132457393376894	chr7:80754729:A:G
chr7:80754734	['A', 'G']	19959	11521.154482136591	1716.522163471892	0.0186661504835939	0.0111750619305972	1.670339779727411	0.0948678	0.0948678	chr7	80754734	1.022881170663532	chr7:80754734:A:G
chr7:80755345	['T', 'C']	19959	1638.24624173181	295.97721688885747	0.0417713555945696	0.0254460061450386	1.641568242830675	0.100695	0.100695	chr7	80755345	0.9969920937593983	chr7:80755345:T:C
chr7:80755481	['A', 'C']	19959	6647.33219744425	1073.8895672975175	0.0280657383452478	0.0134924255727672	2.0801106660832778	0.0375281	0.0375281	chr7	80755481	1.425643422807905	chr7:80755481:A:C
chr7:80755482	['G', 'T']	19959	6645.998947684907	1072.8749114726418	0.0279842361862019	0.0134926828210116	2.0740305362120512	0.0380893	0.0380893	chr7	80755482	1.4191970086709207	chr7:80755482:G:T
chr7:80755553	['T', 'C']	19959	1116.2237033324982	162.8720769414601	-0.0095651071236893	0.0303890030235188	-0.3147555422034309	0.752951	0.752951	chr7	80755553	0.1232332855815496	chr7:80755553:T:C
chr7:80755610	['G', 'A']	19959	4534.908844901027	725.1854313039893	0.0316576251760725	0.0159216621415499	1.9883367009438764	0.0467881	0.0467881	chr7	80755610	1.3298645905477149	chr7:80755610:G:A
chr7:80756225	['T', 'G']	19959	12919.29458335421	1924.434990462572	0.0180515678402451	0.0107814234932391	1.674321378022568	0.0940831	0.0940831	chr7	80756225	1.0264883812050811	chr7:80756225:T:G
chr7:80756671	['G', 'A']	19959	26164.93280216476	3538.407443338741	-0.0030008305952315	0.0107651775160978	-0.2787534706923523	0.780437	0.780437	chr7	80756671	0.1076621491763963	chr7:80756671:G:A
chr7:80756818	['ACACC', 'A']	19959	24198.12391598576	3237.654832376533	-0.0085997147318068	0.0103942117441817	-0.8273561231442735	0.408045	0.408045	chr7	80756818	0.3892919394247964	chr7:80756818:ACACC:A
chr7:80756857	['T', 'A']	19959	7714.159500901984	1172.4114269242502	0.0149896971880809	0.0127509161136994	1.175578056856336	0.239778	0.239778	chr7	80756857	0.6201906665954167	chr7:80756857:T:A
chr7:80757284	['T', 'C']	19959	24532.14563496041	3188.961946368539	-0.0155613828249206	0.0104620564630323	-1.4874114740162965	0.136922	0.136922	chr7	80757284	0.8635267658106717	chr7:80757284:T:C
chr7:80757671	['A', 'T']	19959	2916.146106824331	347.83212621467226	-0.0063323074986639	0.0193870541579738	-0.3266255640008885	0.743955	0.743955	chr7	80757671	0.1284533330599482	chr7:80757671:A:T
chr7:80757857	['C', 'G']	19959	1681.0842268764404	231.7412468948275	-0.0018217635239491	0.0250905489465357	-0.0726075594372613	0.942119	0.942119	chr7	80757857	0.0258942375688352	chr7:80757857:C:G
chr7:80757953	['G', 'A']	19959	4074.0205973739608	607.2024050195367	0.0156602120077336	0.0171534309861593	0.912949253147634	0.36128	0.36128	chr7	80757953	0.4421560797551261	chr7:80757953:G:A
chr7:80758000	['T', 'C']	19959	3424.200932237369	375.1372787451662	-0.0154620299282867	0.0180081095985009	-0.8586148281535236	0.390563	0.390563	chr7	80758000	0.4083089020029778	chr7:80758000:T:C
chr7:80758044	['T', 'G']	19959	6351.318218258342	668.4188806710872	-0.0415743249339252	0.0138517073178996	-3.001386325872014	0.00269086	0.00269086	chr7	80758044	2.57010889711143	chr7:80758044:T:G
chr7:80758157	['G', 'C']	19959	2731.5474317213734	314.0117570990179	-0.0081645913421691	0.0199850016035705	-0.408535936304877	0.682885	0.682885	chr7	80758157	0.1656524267292075	chr7:80758157:G:C
chr7:80758450	['C', 'T']	19959	24599.39497819877	3236.3701073398124	-0.0103754176363884	0.0104502221772506	-0.9928418229207502	0.320799	0.320799	chr7	80758450	0.4937669941757756	chr7:80758450:C:T
chr7:80758633	['G', 'A']	19959	2696.135083675719	304.8984220100044	-0.0094897334287813	0.0201099623341087	-0.4718921533078001	0.637009	0.637009	chr7	80758633	0.1958544316792095	chr7:80758633:G:A
chr7:80758661	['A', 'G']	19959	25729.0	3369.417114538453	-0.012107466857382	0.0106333310290534	-1.1386334935215354	0.25487	0.25487	chr7	80758661	0.5936812810517994	chr7:80758661:A:G
chr7:80758820	['G', 'A']	19959	15549.67448503984	1958.1149524809744	-0.0150147194355684	0.0103885801252695	-1.445310066872966	0.148387	0.148387	chr7	80758820	0.8286041453883227	chr7:80758820:G:A
chr7:80759117	['T', 'C']	19959	2805.42167769092	330.87703424568326	-0.002783408350397	0.0197420286158728	-0.1409889735525543	0.88788	0.88788	chr7	80759117	0.051645726630692	chr7:80759117:T:C
chr7:80759832	['A', 'G']	19959	2709.40724594107	308.1313652485264	-0.0084723579035366	0.0200650710179893	-0.4222441024973545	0.672851	0.672851	chr7	80759832	0.1720810978000034	chr7:80759832:A:G
chr7:80761486	['C', 'T']	19959	6178.547809962914	679.1230326671728	-0.0359508464674725	0.0140199687767136	-2.5642600950142582	0.0103469	0.0103469	chr7	80761486	1.9851897482317888	chr7:80761486:C:T
chr7:80761754	['C', 'T']	19959	2789.83867087656	331.03528346285094	-0.002126488754407	0.0197856718547259	-0.1074761964122576	0.914412	0.914412	chr7	80761754	0.0388580832475223	chr7:80761754:C:T
chr7:80761984	['G', 'A']	19959	2732.833826702121	315.1088315981543	-0.0069995762219123	0.019993968376716	-0.3500843899535063	0.726279	0.726279	chr7	80761984	0.1388965130683603	chr7:80761984:G:A
chr7:80762327	['C', 'T']	19959	15612.128839889752	2000.0203069456013	-0.0109588039866878	0.0103949242129161	-1.0542456839724712	0.291783	0.291783	chr7	80762327	0.5349400147772632	chr7:80762327:C:T
chr7:80763053	['A', 'G']	19959	2797.1401443030363	332.9404563420194	-0.0020588613209607	0.0197558524874961	-0.104215260883522	0.917	0.917	chr7	80763053	0.0376306643299788	chr7:80763053:A:G
chr7:80763101	['T', 'C']	19959	7512.505587572036	915.505487171192	-0.0167690535362275	0.0129233306315285	-1.2975798588110676	0.194447	0.194447	chr7	80763101	0.7111987529202054	chr7:80763101:T:C
chr7:80763585	['T', 'C']	19959	2737.1371379897787	316.31854621916744	-0.0064945154445423	0.0199619074209257	-0.325345434561741	0.744923	0.744923	chr7	80763585	0.1278886163837446	chr7:80763585:T:C
chr7:80763633	['T', 'A']	19959	1700.1703662875182	239.43409518388825	0.0004877319784154	0.024953491646227	0.0195456405592538	0.984406	0.984406	chr7	80763633	0.0068257479162583	chr7:80763633:T:A
chr7:80763808	['A', 'T']	19959	1108.1659644899185	169.5160693904986	0.0097416111845937	0.0306916905300953	0.3174022354696105	0.750942	0.750942	chr7	80763808	0.1243936050100544	chr7:80763808:A:T
chr7:80763900	['T', 'C']	19959	2729.6838227924222	315.9941135097885	-0.006646642367608	0.0199853764104032	-0.3325752906083984	0.739458	0.739458	chr7	80763900	0.1310864881799239	chr7:80763900:T:C
chr7:80763969	['A', 'G']	19959	7609.381250626315	923.8812923430164	-0.0178617467480304	0.0128527428056272	-1.3897225688053243	0.164629	0.164629	chr7	80763969	0.7834936598247032	chr7:80763969:A:G
chr7:80764102	['C', 'T']	19959	2716.0	306.36200912742817	-0.0094232823923022	0.0200387146998472	-0.4702538328156389	0.638179	0.638179	chr7	80764102	0.1950574908572894	chr7:80764102:C:T
chr7:80765133	['T', 'G']	19959	6262.255023803558	688.5036119475441	-0.035985808860107	0.0139497836475079	-2.5796678837048304	0.00989663	0.00989663	chr7	80765133	2.004512666166444	chr7:80765133:T:G
chr7:80765636	['G', 'A']	19959	4084.227785295443	605.8830078987343	0.0160985177060313	0.0171556552234356	0.9383796477816738	0.348061	0.348061	chr7	80765636	0.4583446363930332	chr7:80765636:G:A
chr7:80765857	['G', 'A']	19959	878.0	143.58485585056533	0.021385925469829	0.0342346178917556	0.6246871379563215	0.532184	0.532184	chr7	80765857	0.2739381865605886	chr7:80765857:G:A
chr7:80766412	['T', 'A']	19959	2021.5094185094376	219.2379941733979	-0.0159443180970991	0.0240857929375756	-0.6619802029529541	0.507992	0.507992	chr7	80766412	0.2941431270531135	chr7:80766412:T:A
chr7:80766550	['A', 'G']	19959	2210.1107325383305	318.1592139909592	0.0057796111726446	0.0220736871733224	0.2618326121623079	0.793453	0.793453	chr7	80766550	0.1004787934777313	chr7:80766550:A:G
chr7:80766574	['C', 'T']	19959	4892.0	546.0948816757265	-0.0297065754504359	0.015410355674987	-1.9277021294617764	0.0539064	0.0539064	chr7	80766574	1.2683596704406923	chr7:80766574:C:T
chr7:80766914	['C', 'T']	19959	1855.0929451848883	196.5463632697609	-0.0138907278990949	0.0239820579874293	-0.5792133396715179	0.562452	0.562452	chr7	80766914	0.2499145345936969	chr7:80766914:C:T
chr7:80767155	['T', 'A']	19959	1802.0902896081773	182.84839629533244	-0.0204191143952107	0.0243269173925848	-0.8393630013079549	0.401276	0.401276	chr7	80767155	0.3965568142986984	chr7:80767155:T:A
chr7:80768492	['C', 'T']	19959	1770.0058853118694	175.61552307423614	-0.0241226748987064	0.0246153456647909	-0.9799852184570708	0.327105	0.327105	chr7	80768492	0.4853128173674877	chr7:80768492:C:T
chr7:80770854	['C', 'A']	19959	15319.535100466002	1887.7910335531296	-0.0193256454699691	0.0104082400802569	-1.856763998615604	0.0633595	0.0633595	chr7	80770854	1.1981882586297017	chr7:80770854:C:A
chr7:80772154	['A', 'G']	19959	18536.3584962406	2304.782572480607	-0.0208607429405783	0.0101215859950766	-2.06101523523344	0.0393145	0.0393145	chr7	80772154	1.405447243299811	chr7:80772154:A:G
chr7:80773869	['C', 'T']	19959	6922.346828339513	813.658427810488	-0.0221536756859703	0.0133804076702986	-1.6556801729700834	0.0978023	0.0978023	chr7	80773869	1.0096509318630829	chr7:80773869:C:T
chr7:80774208	['A', 'G']	19959	3459.0	363.7395101094161	-0.0386961107082959	0.0179967173005908	-2.150176060554421	0.0315533	0.0315533	chr7	80774208	1.5009552133820157	chr7:80774208:A:G
chr7:80774238	['T', 'G']	19959	2651.265671193065	380.641115516442	0.0109717038935159	0.0202311687391018	0.5423168594462038	0.587606	0.587606	chr7	80774238	0.2309137783113459	chr7:80774238:T:G
chr7:80774559	['A', 'G']	19959	4833.484341333868	705.3199249002125	0.0103286262054216	0.0154153808725783	0.6700208247072732	0.502852	0.502852	chr7	80774559	0.2985598182069493	chr7:80774559:A:G
chr7:80775321	['A', 'G']	19959	8537.13866893856	1109.8035138232212	-0.008570642183051	0.0122876769073442	-0.6974989859904683	0.485499	0.485499	chr7	80775321	0.3138116602872413	chr7:80775321:A:G
chr7:80775324	['A', 'G']	19959	4590.690018039688	694.7019186606677	0.0174909902182936	0.015766176254493	1.1093996372968982	0.267271	0.267271	chr7	80775324	0.5730481614201561	chr7:80775324:A:G
chr7:80775983	['A', 'G']	19959	12554.887101623572	1798.4127700807612	0.0108845316425719	0.0108549595952972	1.0027242890233756	0.316006	0.316006	chr7	80775983	0.5003046713621233	chr7:80775983:A:G
chr7:80775985	['A', 'C']	19959	2595.2600591271234	387.0226272310943	0.0192768026660121	0.0205087200857609	0.9399320184488652	0.347264	0.347264	chr7	80775985	0.4593402365905354	chr7:80775985:A:C
chr7:80776298	['T', 'G']	19959	13076.862234922552	1815.4361886787176	0.0049916783593632	0.0107761444809254	0.4632156118729541	0.643215	0.643215	chr7	80776298	0.1916438362414635	chr7:80776298:T:G
chr7:80778074	['C', 'A']	19959	9578.759061513008	1233.2339068694705	-0.0114787163931572	0.0117611287388897	-0.975987649484814	0.329082	0.329082	chr7	80778074	0.4826958719276386	chr7:80778074:C:A
chr7:80779409	['C', 'G']	19959	8634.297805171376	1113.2052506827729	-0.0105103251821668	0.0122432228623952	-0.8584606602603776	0.390648	0.390648	chr7	80779409	0.4082143948055434	chr7:80779409:C:G
chr7:80781235	['A', 'G']	19959	3502.7019794537714	353.1894705948275	-0.0436475056356428	0.0179232877801471	-2.435239905258312	0.0148906	0.0148906	chr7	80781235	1.827087802486961	chr7:80781235:A:G
chr7:80781788	['C', 'T']	19959	13460.02315093205	1930.4371451378336	0.0089467588345715	0.0107228495967476	0.8343639210686296	0.404086	0.404086	chr7	80781788	0.3935261959024934	chr7:80781788:C:T
chr7:80781905	['C', 'T']	19959	2062.2066442852133	301.4081384844154	0.0259656446332161	0.0229757078775897	1.130134695808123	0.258433	0.258433	chr7	80781905	0.5876520309136555	chr7:80781905:C:T
chr7:80782892	['A', 'T']	19959	3405.3412336523525	318.00688919079823	-0.0475826363636813	0.0181282490685334	-2.624778387796652	0.00867715	0.00867715	chr7	80782892	2.0616228949292914	chr7:80782892:A:T
chr7:80783104	['G', 'A']	19959	1883.094348131075	395.6453792451097	0.0721894725955295	0.0238660167657101	3.0247809386964284	0.0024913	0.0024913	chr7	80783104	2.603573971981897	chr7:80783104:G:A
chr7:80783169	['C', 'T']	19959	2221.556530019044	342.0781195355869	0.0185930326430722	0.0221373160961883	0.8398955213127045	0.400977	0.400977	chr7	80783169	0.3968805377527748	chr7:80783169:C:T
chr7:80784685	['A', 'G']	19959	2878.5768980205467	525.7757665699994	0.0439106209301257	0.0196211152763804	2.2379268615268018	0.0252368	0.0252368	chr7	80784685	1.5979657140256571	chr7:80784685:A:G
chr7:80784921	['T', 'A']	19959	5064.76127480457	890.9033084060073	0.0396213173948005	0.015176865149964	2.6106390880658594	0.00904408	0.00904408	chr7	80784921	2.0436356047294986	chr7:80784921:T:A
chr7:80786337	['C', 'T']	19959	3083.08129510826	267.8142182637775	-0.0544683108988443	0.0189581316126917	-2.873084331916965	0.00406915	0.00406915	chr7	80786337	2.390496300569036	chr7:80786337:C:T
chr7:80788494	['A', 'G']	19959	4996.751052315092	872.3972724293988	0.0380832597517301	0.0152574495817756	2.4960436243039554	0.0125667	0.0125667	chr7	80788494	1.9007787525406443	chr7:80788494:A:G
chr7:80788780	['T', 'C']	19959	3229.161789758493	496.3839389565513	0.0172605455307277	0.0185341969726604	0.9312810021490856	0.351719	0.351719	chr7	80788780	0.4538041702890428	chr7:80788780:T:C
chr7:80789086	['C', 'T']	19959	4682.234592644554	820.8676486607144	0.037140146802599	0.0156676485860734	2.37049909554468	0.0177735	0.0177735	chr7	80789086	1.7502270414680354	chr7:80789086:C:T
chr7:80789373	['A', 'G']	19959	3227.3233952998944	497.1283531007393	0.0174415812654552	0.0185377465349623	0.94086847247373	0.346784	0.346784	chr7	80789373	0.4599409483123459	chr7:80789373:A:G
chr7:80791183	['TGAG', 'T']	19959	645.2262931034484	86.268485886422	-0.0089478984106932	0.0400658994113485	-0.2233295281562754	0.823281	0.823281	chr7	80791183	0.0844519072902555	chr7:80791183:TGAG:T
chr7:80792103	['T', 'C']	19959	2918.146207034773	456.3811511716875	0.0157852358619016	0.0193326547534784	0.8165063755179017	0.41422	0.41422	chr7	80792103	0.3827689356696497	chr7:80792103:T:C
chr7:80793007	['C', 'T']	19959	448.0224471389919	75.66085344895386	0.0266458720168425	0.0481447533492215	0.5534532874966619	0.579959	0.579959	chr7	80793007	0.2366027076493735	chr7:80793007:C:T
chr7:80794260	['A', 'G']	19959	2846.9969917272497	262.35735295114534	-0.0456142754317016	0.0196482087610504	-2.3215487979812623	0.0202673	0.0202673	chr7	80794260	1.6932041039564214	chr7:80794260:A:G
chr7:80794419	['A', 'G']	19959	2306.231096858245	361.1979059793301	0.0166677211502922	0.0214938835739507	0.7754634518674179	0.438075	0.438075	chr7	80794419	0.3584515303686059	chr7:80794419:A:G
chr7:80794775	['C', 'T']	19959	8254.0	1130.2738933012834	0.0001635649977663	0.0124796425885154	0.0131065450477591	0.989543	0.989543	chr7	80794775	0.0045653290402349	chr7:80794775:C:T
chr7:80795099	['A', 'T']	19959	2303.0	363.0683523530654	0.017703340592979	0.0215147247880506	0.8228476435269836	0.410604	0.410604	chr7	80795099	0.3865768241581546	chr7:80795099:A:T
chr7:80795325	['T', 'G']	19959	3374.1690550155326	330.1429068723544	-0.0405598864184167	0.0181018483555474	-2.240648889647052	0.0250598	0.0250598	chr7	80795325	1.6010223993930657	chr7:80795325:T:G
chr7:80795856	['T', 'A']	19959	3453.173013327989	334.8333238129022	-0.0392802142481542	0.0178772930608494	-2.1972126380909662	0.0280167	0.0280167	chr7	80795856	1.552583020234805	chr7:80795856:T:A
chr7:80796527	['A', 'G']	19959	14066.123292486924	2092.39860723306	0.0168272986001429	0.0105854757429376	1.5896591715653134	0.111928	0.111928	chr7	80796527	0.9510612564175126	chr7:80796527:A:G
chr7:80796542	['T', 'C']	19959	1533.8453479045515	199.7831328499329	-0.0029592015245423	0.0262810114410745	-0.1125984641488109	0.91035	0.91035	chr7	80796542	0.0407916034538516	chr7:80796542:T:C
chr7:80798179	['C', 'A']	19959	3226.6466549736906	358.6819643721018	-0.0256833025320868	0.0184122818439501	-1.3949005750488126	0.163061	0.163061	chr7	80798179	0.7876498986172243	chr7:80798179:C:A
chr7:80798467	['T', 'C']	19959	4736.186478901473	771.5619395968654	0.027592510502594	0.0156059300913952	1.7680785663526704	0.0770631	0.0770631	chr7	80798467	1.1131535247051276	chr7:80798467:T:C
chr7:80799174	['T', 'C']	19959	2008.301864101022	245.2047511392235	-0.0112073927061885	0.0231314981856643	-0.4845078609363182	0.628031	0.628031	chr7	80799174	0.2020189186885055	chr7:80799174:T:C
chr7:80800083	['G', 'A']	19959	11552.576307738604	1774.7114770455046	0.0225439297071662	0.0111157547067536	2.0281060802348447	0.0425627	0.0425627	chr7	80800083	1.3709708300102807	chr7:80800083:G:A
chr7:80801431	['G', 'T']	19959	12510.550750087808	1863.1007325278056	0.0158251343996637	0.0108643508207421	1.456611136806302	0.145239	0.145239	chr7	80801431	0.8379167499545254	chr7:80801431:G:T
chr7:80801950	['A', 'G']	19959	2688.269379165205	286.7778631155077	-0.0293530477786579	0.0200787898800361	-1.4618932691677322	0.143786	0.143786	chr7	80801950	0.8422833978108445	chr7:80801950:A:G
chr7:80803628	['T', 'C']	19959	2689.15574387003	287.58123191243016	-0.0292300220101379	0.0200827388187744	-1.4554798662626716	0.145552	0.145552	chr7	80803628	0.8369818226333036	chr7:80803628:T:C
chr7:80805345	['C', 'G']	19959	924.1852167376596	85.76837864379922	-0.0374311783345146	0.0337623687176663	-1.1086656462859077	0.267588	0.267588	chr7	80805345	0.5725333664297634	chr7:80805345:C:G
chr7:80805447	['G', 'A']	19959	2194.659750413472	302.06675554601225	-0.0013080235857289	0.0220562239469347	-0.0593040580688645	0.952711	0.952711	chr7	80805447	0.021038820389922	chr7:80805447:G:A
chr7:80805602	['C', 'T']	19959	3916.981256890848	651.1838043573954	0.0304426164985789	0.0169919067520941	1.7915950777464735	0.073213	0.073213	chr7	80805602	1.1354117969882354	chr7:80805602:C:T
chr7:80807451	['A', 'T']	19959	25351.62110960758	3687.102185283543	0.0290060760554024	0.0105347420589416	2.7533731621632564	0.0059038	0.0059038	chr7	80807451	2.228868363306898	chr7:80807451:A:T
chr7:80807631	['G', 'GT']	19959	14210.135898977753	2151.652773112307	0.0214682468702941	0.0105222374151205	2.040273947767437	0.0413362	0.0413362	chr7	80807631	1.3836694501781328	chr7:80807631:G:GT
chr7:80810404	['A', 'G']	19959	3811.1909509970938	466.229376921029	-0.0143894183257428	0.0170942192973965	-0.8417710148327369	0.399926	0.399926	chr7	80810404	0.3980203605839707	chr7:80810404:A:G
chr7:80811733	['T', 'C']	19959	4572.9164620395895	752.3507630989268	0.0277234670586996	0.0158518002578153	1.748915997413684	0.0803209	0.0803209	chr7	80811733	1.0951714338787886	chr7:80811733:T:C
chr7:80812161	['A', 'G']	19959	14217.273943767854	2154.4296658196904	0.0215881539646402	0.0105265375703409	2.05083141729964	0.0402964	0.0402964	chr7	80812161	1.3947337511286415	chr7:80812161:A:G
chr7:80812649	['A', 'T']	19959	4732.47421957208	769.5219294421155	0.0262471400305112	0.0155992964719065	1.682584857450514	0.0924711	0.0924711	chr7	80812649	1.0339939761433723	chr7:80812649:A:T
chr7:80813861	['G', 'A']	19959	10886.090845317432	1626.394212407807	0.016668384676965	0.0113281119968581	1.471417715643	0.141194	0.141194	chr7	80813861	0.8501837581160586	chr7:80813861:G:A
chr7:80815105	['T', 'A']	19959	420.0210441928049	75.5662942478553	0.0477254249387716	0.0496958193532267	0.9603509019450924	0.33689	0.33689	chr7	80815105	0.4725118801120077	chr7:80815105:T:A
chr7:80815260	['T', 'C']	19959	14221.12516918141	2158.1419416400145	0.022040286475622	0.0105288489804712	2.0933234503127487	0.0363329	0.0363329	chr7	80815260	1.4396999364688854	chr7:80815260:T:C
chr7:80816101	['GGTGA', 'G']	19959	4955.496567620384	793.3955012402644	0.0225359186823174	0.0153009850018553	1.4728410412522344	0.14081	0.14081	chr7	80816101	0.8513665015106506	chr7:80816101:GGTGA:G
chr7:80817745	['G', 'A']	19959	2663.266873778624	291.9401403214612	-0.0252930183416812	0.0201673844958429	-1.2541546151854657	0.209801	0.209801	chr7	80817745	0.6781924461069658	chr7:80817745:G:A
chr7:80818665	['AT', 'A']	19959	5664.405624906	901.7476645459888	0.0234765132038551	0.0144453724307657	1.6251926571207649	0.104137	0.104137	chr7	80818665	0.982394937724398	chr7:80818665:AT:A
chr7:80818707	['G', 'A']	19959	5373.807726999398	859.5145274255599	0.0227273274186718	0.0147791073469554	1.537801092117636	0.124113	0.124113	chr7	80818707	0.9061827266997134	chr7:80818707:G:A
chr7:80819227	['A', 'ATTCC']	19959	4032.8082184916057	507.3107429171244	-0.0093473975795596	0.0167070819904562	-0.5594871435298674	0.575836	0.575836	chr7	80819227	0.2397011874735361	chr7:80819227:A:ATTCC
chr7:80819229	['A', 'ATTT']	19959	4032.606133493686	504.87800723570064	-0.0100520905099592	0.0167070329923601	-0.6016682025202136	0.547402	0.547402	chr7	80819229	0.2616936201751149	chr7:80819229:A:ATTT
chr7:80819230	['A', 'ATTT']	19959	4034.404269178736	504.5774605850881	-0.0099694337798411	0.0166996211314984	-0.596985626280886	0.550524	0.550524	chr7	80819230	0.2592237432855692	chr7:80819230:A:ATTT
chr7:80819280	['C', 'T']	19959	4847.339256865951	781.83070986867	0.0261470162695096	0.0160812068110318	1.6259361984930436	0.103979	0.103979	chr7	80819280	0.9830543636342172	chr7:80819280:C:T
chr7:80819636	['C', 'T']	19959	4551.456080573233	755.8120069974008	0.029983581097996	0.0158805976916694	1.888063766877281	0.0590319	0.0590319	chr7	80819636	1.2289132383570505	chr7:80819636:C:T
chr7:80820490	['TATTC', 'T']	19959	1035.2074668003006	192.2754523184039	0.0495485388758572	0.031873312521153	1.5545462632091924	0.12007	0.12007	chr7	80820490	0.9205654893662564	chr7:80820490:TATTC:T
chr7:80821686	['CATTT', 'C']	19959	2650.398376428142	289.0101697827674	-0.0263624000500085	0.0202058876897414	-1.30468903196927	0.192014	0.192014	chr7	80821686	0.7166671051449593	chr7:80821686:CATTT:C
chr7:80821942	['C', 'CT']	19959	873.0	173.59534744131466	0.068953344545263	0.034523873500049	1.9972655891339992	0.0458099	0.0458099	chr7	80821942	1.3390406562591837	chr7:80821942:C:CT
chr7:80822124	['C', 'T']	19959	9275.0	1316.9597628395572	0.0090848372064636	0.0120157171411625	0.7560794832079971	0.44961	0.44961	chr7	80822124	0.3471640379716424	chr7:80822124:C:T
chr7:80822499	['T', 'C']	19959	914.1374022850272	91.0327146964184	-0.0320933751389353	0.0339731120809528	-0.9446698631100288	0.344839	0.344839	chr7	80822499	0.4623836229895085	chr7:80822499:T:C
chr7:80822744	['A', 'G']	19959	17586.76228892118	2694.3227072800337	0.0284350125282944	0.0101167673650303	2.8106816636490946	0.00494849	0.00494849	chr7	80822744	2.3055273030284	chr7:80822744:A:G
chr7:80823569	['G', 'A']	19959	2335.351022248948	371.2667264875159	0.0247672302702017	0.0215907472332921	1.1471224225167895	0.251345	0.251345	chr7	80823569	0.5997297497595897	chr7:80823569:G:A
chr7:80823790	['C', 'T']	19959	7544.512002004511	1068.49156908016	0.0079804530536787	0.0129622092838237	0.6156707455447404	0.538119	0.538119	chr7	80823790	0.2691216735370778	chr7:80823790:C:T
chr7:80824017	['G', 'T']	19959	5364.075018792282	852.962847650941	0.0228288826583812	0.0148116183272649	1.5412821309578504	0.123264	0.123264	chr7	80824017	0.9091637432275972	chr7:80824017:G:T
chr7:80824428	['A', 'G']	19959	15973.402486090925	2427.2982924728194	0.0229446887971801	0.0102671614796214	2.234764578576217	0.0254438	0.0254438	chr7	80824428	1.594418026836967	chr7:80824428:A:G
chr7:80824542	['C', 'A']	19959	3980.1994187794367	510.505378358336	-0.0079142474789678	0.016796866345199	-0.4711740461773675	0.637522	0.637522	chr7	80824542	0.1955048237351929	chr7:80824542:C:A
chr7:80824590	['C', 'A']	19959	4493.9006264094205	724.2839036106615	0.02428213613696	0.0159632893835085	1.5211235951185298	0.128245	0.128245	chr7	80824590	0.8919595581049533	chr7:80824590:C:A
chr7:80824642	['A', 'G']	19959	1885.0	261.6962862631585	0.0060957105943945	0.0238612681807709	0.2554646529352085	0.798367	0.798367	chr7	80824642	0.0977974226401429	chr7:80824642:A:G
chr7:80825619	['T', 'C']	19959	656.0657413438894	89.74223244290911	-0.0054423081466654	0.0397397429365471	-0.1369487506588868	0.891073	0.891073	chr7	80825619	0.0500867154934175	chr7:80825619:T:C
chr7:80827525	['C', 'T']	19959	35889.39446782922	4891.620792775724	0.0082227868660877	0.016712488896598	0.4920144998726982	0.622715	0.622715	chr7	80827525	0.2057106728384714	chr7:80827525:C:T
chr7:80829090	['C', 'T']	19959	25331.615095474364	3189.471231524925	-0.0212348653117398	0.0104554029877588	-2.030994437670325	0.0422688	0.0422688	chr7	80829090	1.3739800815009058	chr7:80829090:C:T
chr7:80829564	['T', 'C']	19959	35971.80228479808	4891.001819829525	0.0049501632577388	0.0168605007405678	0.2935952694351646	0.76907	0.76907	chr7	80829564	0.1140341293400849	chr7:80829564:T:C
chr7:80830111	['A', 'T']	19959	1540.0	209.88245169084044	0.0006862708614785	0.026191196208191	0.0262023489123378	0.979096	0.979096	chr7	80830111	0.0091747236961062	chr7:80830111:A:T
chr7:80830700	['G', 'T']	19959	23883.983261501457	2969.348059632668	-0.0233275127212017	0.0102545109482338	-2.274853753529764	0.0229253	0.0229253	chr7	80830700	1.6396849724521794	chr7:80830700:G:T
chr7:80830945	['T', 'C']	19959	34046.705832247724	4593.188907674689	-0.00123200524085	0.0143221002625173	-0.0860212691063449	0.93145	0.93145	chr7	80830945	0.0308404529597999	chr7:80830945:T:C
chr7:80832246	['G', 'C']	19959	1523.0763102515282	210.06448399693207	0.0026708282899116	0.0263359916270049	0.1014136216223943	0.919223	0.919223	chr7	80832246	0.0365791176442734	chr7:80832246:G:C
chr7:80832865	['T', 'G']	19959	1404.0	202.05342157958293	0.0066825114522095	0.0273766664533057	0.2440951480928979	0.80716	0.80716	chr7	80832865	0.0930403683391724	chr7:80832865:T:G
chr7:80832879	['T', 'C']	19959	24122.04289866693	2993.5311433558604	-0.0239508859163342	0.0102951137138911	-2.326432381608114	0.0200055	0.0200055	chr7	80832879	1.6988505897722457	chr7:80832879:T:C
chr7:80833523	['T', 'C']	19959	37328.74054216566	5110.286177927808	0.0215355419635558	0.0204090544505646	1.0551954778561536	0.291349	0.291349	chr7	80833523	0.5355864682044377	chr7:80833523:T:C
chr7:80833585	['T', 'C']	19959	24125.20873835053	3002.1878036923326	-0.0230582006727243	0.0102940939040077	-2.2399446602820667	0.0251055	0.0251055	chr7	80833585	1.600231124814287	chr7:80833585:T:C
chr7:80834308	['T', 'G']	19959	7076.709124617928	1172.8663647930402	0.0308583825563073	0.0131953695896004	2.338576600433193	0.0193672	0.0193672	chr7	80834308	1.7129331625771236	chr7:80834308:T:G
chr7:80835183	['T', 'C']	19959	24292.86855424706	3034.545731272989	-0.0225437041404123	0.0103102091576167	-2.1865418824949896	0.0287876	0.0287876	chr7	80835183	1.540794540408598	chr7:80835183:T:C
chr7:80835281	['C', 'T']	19959	4869.731960312688	798.5781698560338	0.0290456101784629	0.0154555934078499	1.8792944024854128	0.0602189	0.0602189	chr7	80835281	1.2202671818736297	chr7:80835281:C:T
chr7:80835325	['T', 'C']	19959	457.0916061137559	72.47504099388313	0.0170342446423082	0.0476990508418241	0.357119153141976	0.721006	0.721006	chr7	80835325	0.142061121194511	chr7:80835325:T:C
chr7:80835959	['A', 'C']	19959	4916.231582640073	813.3259639371962	0.0313240130335736	0.0153972876011245	2.0343851362032006	0.041926	0.041926	chr7	80835959	1.377516570002674	chr7:80835959:A:C
chr7:80836242	['C', 'A']	19959	35963.40559230307	4899.794085478227	0.0080708130564532	0.0168491557692784	0.479004002750633	0.631941	0.631941	chr7	80836242	0.1993234669241569	chr7:80836242:C:A
chr7:80837270	['T', 'C']	19959	8992.802255073917	1354.9457651287664	0.0158445690250315	0.0120660868041477	1.3131489340508482	0.189148	0.189148	chr7	80837270	0.7231982464598223	chr7:80837270:T:C
chr7:80838811	['T', 'C']	19959	3109.8697548503533	389.61453810659947	-0.0093866711206784	0.0188727185873334	-0.4973671957880179	0.618936	0.618936	chr7	80838811	0.2083542561233895	chr7:80838811:T:C
chr7:80838969	['A', 'G']	19959	1744.2621767889354	206.2834751285458	-0.0095097832117144	0.0250132737544241	-0.3801894668038974	0.703809	0.703809	chr7	80838969	0.1525451838984599	chr7:80838969:A:G
chr7:80839014	['T', 'TG']	19959	13382.36394165706	1558.7912113059156	-0.0273169158259632	0.0106874440074179	-2.5559821232282625	0.0105962	0.0105962	chr7	80839014	1.9748498531233287	chr7:80839014:T:TG
chr7:80839485	['A', 'G']	19959	3394.340131282257	433.8100599468056	-0.001382701101569	0.0181392522237421	-0.0762270177686433	0.939239	0.939239	chr7	80839485	0.027223882521991	chr7:80839485:A:G
chr7:80840269	['G', 'A']	19959	1722.3451766474566	204.2846371140591	-0.0087105980726891	0.0251437335112671	-0.3464321664396363	0.729022	0.729022	chr7	80840269	0.1372593655991232	chr7:80840269:G:A
chr7:80840647	['G', 'A']	19959	7581.015052684396	1084.0056345197695	0.0119742007729735	0.0128470582720739	0.9320577924832996	0.351318	0.351318	chr7	80840647	0.4542995982853764	chr7:80840647:G:A
chr7:80842219	['T', 'C']	19959	29814.96286272741	3764.427617745604	-0.0290895343354313	0.0116345904724406	-2.5002628501911506	0.0124181	0.0124181	chr7	80842219	1.905944847205986	chr7:80842219:T:C
chr7:80843922	['AACAT', 'A']	19959	3152.315879140151	426.0553046787176	-0.0010052419491972	0.0186656102594766	-0.053855295124189	0.957051	0.957051	chr7	80843922	0.0190649186197913	chr7:80843922:AACAT:A
chr7:80844333	['T', 'C']	19959	429.0214951397936	60.20336664604449	0.0252259725556538	0.0484606862726768	0.5205450953317753	0.602689	0.602689	chr7	80844333	0.2199067350011387	chr7:80844333:T:C
chr7:80844730	['T', 'C']	19959	18063.620145326982	2558.695835331496	0.0145133737624305	0.0101634917520285	1.4279909027853384	0.15331	0.15331	chr7	80844730	0.8144295163577799	chr7:80844730:T:C
chr7:80845717	['T', 'C']	19959	4588.919669255825	510.45013241077896	-0.018632000368662	0.0160005465201168	-1.1644602479819532	0.244251	0.244251	chr7	80845717	0.6121636495392083	chr7:80845717:T:C
chr7:80845966	['C', 'T']	19959	4569.457884451571	744.8722011896137	0.0289012017867969	0.0157835232216169	1.831099519479537	0.0671006	0.0671006	chr7	80845966	1.1732735964401864	chr7:80845966:C:T
chr7:80846226	['T', 'C']	19959	15646.703653585926	2299.397241588141	0.0215998230300792	0.0104081702284958	2.075275726269594	0.0379738	0.0379738	chr7	80846226	1.4205159412732764	chr7:80846226:T:C
chr7:80847361	['A', 'C']	19959	13842.854951884525	2115.9810419328987	0.0275401671585279	0.0106808741790932	2.5784562852013786	0.00993139	0.00993139	chr7	80847361	2.002989963278736	chr7:80847361:A:C
chr7:80848224	['C', 'G']	19959	5649.566117151877	857.1659547008923	0.0233841181203264	0.014543347779287	1.60789100798584	0.107875	0.107875	chr7	80848224	0.967079191276734	chr7:80848224:C:G
chr7:80849181	['T', 'G']	19959	711.0356248121054	115.5561651655031	0.0505205401803709	0.0384679786843075	1.313314135764042	0.189092	0.189092	chr7	80849181	0.7233268446576031	chr7:80849181:T:G
chr7:80849676	['T', 'C']	19959	5682.9862622211085	855.6560288410174	0.0222621054213966	0.014507385518785	1.534536005303669	0.124914	0.124914	chr7	80849676	0.9033888844280052	chr7:80849676:T:C
chr7:80851235	['G', 'A']	19959	14857.7220607397	2220.022577507989	0.0243903243660947	0.0104840034717929	2.326432305341807	0.0200055	0.0200055	chr7	80851235	1.6988505897722457	chr7:80851235:G:A
chr7:80853259	['T', 'C']	19959	8074.213619963921	1236.0016363601585	0.0200097839363778	0.0125637703626022	1.592657566867003	0.111253	0.111253	chr7	80853259	0.9536882691930616	chr7:80853259:T:C
chr7:80854718	['C', 'T']	19959	428.0	57.96767214755669	0.0195149324099248	0.0485123368551304	0.4022674163935075	0.687492	0.687492	chr7	80854718	0.1627323511356194	chr7:80854718:C:T
chr7:80855902	['T', 'C']	19959	7321.733677406424	1147.2545360436573	0.0238377114241183	0.0130161144722316	1.831399952341634	0.0670558	0.0670558	chr7	80855902	1.173563651830947	chr7:80855902:T:C
chr7:80857082	['T', 'G']	19959	3273.492032471437	556.4712979320593	0.0327493690218053	0.018307804205808	1.7888201476076475	0.073659	0.073659	chr7	80857082	1.132774181454903	chr7:80857082:T:G
chr7:80857410	['A', 'G']	19959	11645.917460158362	1675.0709439977386	0.0111311234057853	0.0111655600807522	0.9969158130252496	0.318817	0.318817	chr7	80857410	0.4964585291537481	chr7:80857410:A:G
chr7:80857968	['A', 'T']	19959	419.1259960908134	55.74909694234011	0.0147385464040234	0.0490003674907812	0.3007844054801494	0.763582	0.763582	chr7	80857968	0.1171443178278896	chr7:80857968:A:T
chr7:80858752	['G', 'A']	19959	7337.367622006213	1173.7317474046663	0.0268022559321753	0.0130054816271616	2.060843012241811	0.039331	0.039331	chr7	80858752	1.4052650114097085	chr7:80858752:G:A
chr7:80858863	['C', 'T']	19959	7330.367271269666	1165.6045566627809	0.0257346831244191	0.0130074927924995	1.9784506926083727	0.0478916	0.0478916	chr7	80858863	1.319740653465567	chr7:80858863:C:T
chr7:80859009	['C', 'A']	19959	418.02094398236295	56.49756957271551	0.0177685328204972	0.0490558428983035	0.3622103254312186	0.717199	0.717199	chr7	80859009	0.1443603246519415	chr7:80859009:C:A
chr7:80860666	['A', 'G']	19959	23675.37240066142	3299.2154331125	0.0139713988852731	0.0102476886920657	1.3633707370609789	0.172781	0.172781	chr7	80860666	0.7625040167693717	chr7:80860666:A:G
chr7:80860788	['T', 'C']	19959	7671.153036680698	1207.8310959945877	0.0256087266028277	0.012793190738222	2.001746642166204	0.0453255	0.0453255	chr7	80860788	1.3436573963655318	chr7:80860788:T:C
chr7:80860892	['C', 'T']	19959	3274.1640444934364	557.771861481557	0.0333325375248612	0.0183112333573169	1.820332736436996	0.0687233	0.0687233	chr7	80860892	1.1628959944419444	chr7:80860892:C:T
chr7:80861130	['C', 'G']	19959	7643.297699594046	1194.4316921999089	0.0241103188543475	0.0128128568143866	1.8817285796307148	0.0598874	0.0598874	chr7	80861130	1.22266454131826	chr7:80861130:C:G
chr7:80862389	['T', 'G']	19959	7659.535053871211	1204.2586123978017	0.0252772517607051	0.0128002145880308	1.974752187697019	0.04831	0.04831	chr7	80862389	1.3159629625134803	chr7:80862389:T:G
chr7:80862625	['T', 'C']	19959	38162.0	5117.100115544258	-0.0296363007543315	0.024926288999054	-1.1889576003654716	0.234471	0.234471	chr7	80862625	0.6299108643297349	chr7:80862625:T:C
chr7:80862675	['T', 'A']	19959	7657.534652969181	1204.4228767757704	0.0254078410814337	0.0128005860367597	1.9848967077342683	0.0471696	0.0471696	chr7	80862675	1.3263378065723883	chr7:80862675:T:A
chr7:80863209	['T', 'C']	19959	7664.760379061371	1208.4736472795637	0.0259059065365497	0.0127974389982792	2.0243039673823	0.0429522	0.0429522	chr7	80863209	1.3670145868178174	chr7:80863209:T:C
chr7:80863402	['A', 'G']	19959	7667.225636655304	1211.5598728007271	0.026186015648775	0.0127960989869877	2.046406148889863	0.0407295	0.0407295	chr7	80863402	1.3900909213300054	chr7:80863402:A:G
chr7:80864117	['C', 'T']	19959	11173.358893399489	1654.4815331742595	0.0171144043193082	0.0112923076813872	1.5155807654371118	0.129641	0.129641	chr7	80864117	0.8872576276490307	chr7:80864117:C:T
chr7:80864467	['A', 'G']	19959	12888.93731208659	1869.0102813740689	0.0134907368851515	0.0108559073262464	1.242709289948969	0.21399	0.21399	chr7	80864467	0.6696065212596543	chr7:80864467:A:G
chr7:80864733	['C', 'A']	19959	24645.64369486768	3409.855403132932	0.0128937181154775	0.0103551220909565	1.245153654609052	0.21309	0.21309	chr7	80864733	0.6714369306082825	chr7:80864733:C:A
chr7:80865014	['T', 'C']	19959	7548.891099528916	1181.2944618833485	0.024401302382843	0.0128794537056223	1.894591412071375	0.058161	0.058161	chr7	80865014	1.235368134976592	chr7:80865014:T:C
chr7:80865348	['T', 'C']	19959	3124.156528710292	525.5545573666808	0.0316427607052638	0.0187342479743602	1.6890328743683918	0.0912288	0.0912288	chr7	80865348	1.0398680376957343	chr7:80865348:T:C
chr7:80865609	['G', 'A']	19959	804.040284597655	112.48679554434918	0.0331987289712597	0.0357053112878485	0.9297980545140392	0.352487	0.352487	chr7	80865609	0.4528568955020144	chr7:80865609:G:A
chr7:80865957	['A', 'G']	19959	7594.288454760595	1181.8530218616536	0.0231746801103602	0.012888079588513	1.7981484325264063	0.0721686	0.0721686	chr7	80865957	1.14165171950716	chr7:80865957:A:G
chr7:80866582	['T', 'C']	19959	7195.802646085998	1135.706873688889	0.0243821182645315	0.0131196817091166	1.858438246073368	0.0631215	0.0631215	chr7	80866582	1.1998226892349089	chr7:80866582:T:C
chr7:80867159	['T', 'A']	19959	7545.13409500902	1175.9562894906262	0.023330286883686	0.0128819317570392	1.81108604856079	0.0701426	0.0701426	chr7	80867159	1.1540181400124705	chr7:80867159:T:A
chr7:80867164	['A', 'G']	19959	7544.377993786953	1175.8093305067791	0.0233515201286923	0.0128816493275908	1.812774089314501	0.0698817	0.0698817	chr7	80867164	1.1556365385540337	chr7:80867164:A:G
chr7:80870332	['T', 'TA']	19959	11149.558623108527	1635.199097264186	0.0146439374253995	0.0112981620671603	1.296134480843057	0.194944	0.194944	chr7	80870332	0.7100901270160891	chr7:80870332:T:TA
chr7:80871773	['C', 'T']	19959	7271.0	1174.332787598977	0.0286415302744057	0.0130480624726046	2.1950791801112786	0.0281694	0.0281694	chr7	80871773	1.550222403261448	chr7:80871773:C:T
chr7:80871916	['T', 'C']	19959	13061.580944266236	1867.8004084554188	0.0096726194042542	0.0107868439615355	0.8967052308112968	0.369887	0.369887	chr7	80871916	0.4319309320732983	chr7:80871916:T:C
chr7:80872332	['T', 'C']	19959	419.8414077011896	57.33368166009381	0.0188919810546903	0.0489988025299239	0.3855600561493901	0.699827	0.699827	chr7	80872332	0.1550093060302926	chr7:80872332:T:C
chr7:80873974	['C', 'T']	19959	13057.616887997996	1864.6112971842924	0.0093708001563136	0.0107860093416019	0.8687921417025107	0.384971	0.384971	chr7	80873974	0.4145719848144573	chr7:80873974:C:T
chr7:80874569	['C', 'T']	19959	1417.4971431435445	253.11057325144208	0.0374902604376212	0.0274595962666227	1.365288115440747	0.172178	0.172178	chr7	80874569	0.764022341204004	chr7:80874569:C:T
chr7:80876713	['C', 'T']	19959	12868.223664428187	1874.881344283072	0.0134500548330358	0.0108336717095461	1.2415047449872594	0.214434	0.214434	chr7	80876713	0.6687063531131485	chr7:80876713:C:T
chr7:80878833	['A', 'T']	19959	9075.909455328958	1170.9911523618434	-0.0005844026694563	0.0121715922343754	-0.0480136582135792	0.961706	0.961706	chr7	80878833	0.0169576744199863	chr7:80878833:A:T
chr7:80879106	['G', 'A']	19959	11170.2386369331	1475.9806830647326	0.0024258468006304	0.0113496338051136	0.2137378916610912	0.830754	0.830754	chr7	80879106	0.0805275589583751	chr7:80879106:G:A
chr7:80882033	['T', 'C']	19959	6067.608007215513	955.2073535234834	0.0184987407738936	0.0140478428608789	1.3168385322283005	0.187908	0.187908	chr7	80882033	0.7260547298414887	chr7:80882033:T:C
chr7:80884292	['G', 'A']	19959	11161.236832873969	1474.8826615216387	0.002449448729403	0.0113557367573528	0.2157014363526028	0.829223	0.829223	chr7	80884292	0.0813286604680053	chr7:80884292:G:A
chr7:80887848	['A', 'T']	19959	6599.976090225565	854.1172568619716	-0.0038231030175259	0.013613046713588	-0.280841100303425	0.778835	0.778835	chr7	80887848	0.1085545399905795	chr7:80887848:A:T
chr7:80889938	['C', 'T']	19959	29892.49308478653	4155.6839719619065	0.0177434821753079	0.0116293169715155	1.5257544547773727	0.127087	0.127087	chr7	80889938	0.8958988720818439	chr7:80889938:C:T
chr7:80892556	['C', 'A']	19959	6538.897096434481	841.2409403625485	-0.0054421082483492	0.0136606719795402	-0.3983777852582949	0.690356	0.690356	chr7	80892556	0.1609268962704652	chr7:80892556:C:A
chr7:80896024	['A', 'AAT']	19959	13502.324601023774	1931.8105446107247	0.0102775318744775	0.0107100174481013	0.9596185929930088	0.337259	0.337259	chr7	80896024	0.4720364520395004	chr7:80896024:A:AAT
chr7:80898321	['G', 'A']	19959	3655.7326484590326	497.3304891709277	-0.0011191426090364	0.0175017697116793	-0.0639445397507209	0.949015	0.949015	chr7	80898321	0.0227269231198671	chr7:80898321:G:A
chr7:80899320	['T', 'C']	19959	6071.520998296081	781.1157448208191	-0.0038285712290956	0.014088490340494	-0.2717517020323576	0.785816	0.785816	chr7	80899320	0.1046791327640083	chr7:80899320:T:C
chr7:80900323	['T', 'C']	19959	13501.764750112789	1929.7055022737848	0.0101708039689542	0.0107022486162533	0.950342711484766	0.34195	0.34195	chr7	80900323	0.4660373919309513	chr7:80900323:T:C
chr7:80900360	['A', 'G']	19959	6074.304339112136	782.8849700378605	-0.0035474716850156	0.0140886174820208	-0.2517970048901346	0.801201	0.801201	chr7	80900360	0.0962585173237797	chr7:80900360:A:G
chr7:80903188	['T', 'C']	19959	24588.463897379366	3401.038217980863	0.0117235278002165	0.0103303895430429	1.134858250153005	0.256448	0.256448	chr7	80903188	0.591000683583413	chr7:80903188:T:C
chr7:80903279	['C', 'T']	19959	13471.374761952491	1928.1120858374047	0.0103455260658001	0.0107012336611062	0.9667601319090028	0.333676	0.333676	chr7	80903279	0.4766750293128482	chr7:80903279:C:T
chr7:80908760	['A', 'G']	19959	5709.716433619005	710.7820164755053	-0.0083169613904448	0.0144260160592641	-0.5765251720417831	0.564267	0.564267	chr7	80908760	0.2485153478107229	chr7:80908760:A:G
chr7:80908858	['C', 'A']	19959	3364.33712481836	496.1322889502577	0.0094341516271629	0.0181623510636772	0.519434493589888	0.603464	0.603464	chr7	80908858	0.2193486328867395	chr7:80908858:C:A
chr7:80909274	['T', 'G']	19959	5715.431793124186	707.5651541844494	-0.0088708677070675	0.0144197710772307	-0.6151878320089872	0.538438	0.538438	chr7	80909274	0.2688642975806132	chr7:80909274:T:G
chr7:80909616	['C', 'T']	19959	5704.857486470235	702.4988293832936	-0.0097701884333731	0.0144341402287906	-0.6768805262044824	0.49849	0.49849	chr7	80909616	0.3023435494654242	chr7:80909616:C:T
chr7:80909890	['G', 'C']	19959	5630.282092394027	748.2186256751697	0.0043679932810468	0.0147391474563548	0.2963531841974761	0.766963	0.766963	chr7	80909890	0.1152255868768649	chr7:80909890:G:C
chr7:80911726	['C', 'T']	19959	10689.071102871174	1429.8340674641663	0.0050050923039975	0.0115186718759252	0.4345199132252839	0.663916	0.663916	chr7	80911726	0.1778868649756436	chr7:80911726:C:T
chr7:80912457	['T', 'C']	19959	8586.58126597504	1226.0645801676476	0.0123124864802752	0.0122954730260529	1.001383716932751	0.316653	0.316653	chr7	80912457	0.4994163930708203	chr7:80912457:T:C
chr7:80913381	['G', 'A']	19959	11292.13153279551	1538.3070572276356	0.0016245491946271	0.0111935837419374	0.1451321785837574	0.884608	0.884608	chr7	80913381	0.0532491373831628	chr7:80913381:G:A
chr7:80913654	['T', 'A']	19959	10882.545245014531	1420.3027939281376	0.0003389054535131	0.011448381492427	0.0296029140658302	0.976384	0.976384	chr7	80913654	0.0103793459781636	chr7:80913654:T:A
chr7:80914878	['C', 'T']	19959	10688.606584485868	1418.5510839152553	0.002679391741916	0.0115254467743015	0.2324761715867109	0.816171	0.816171	chr7	80914878	0.0882188405401133	chr7:80914878:C:T
chr7:80915215	['C', 'T']	19959	9217.771011877912	1191.668292371657	4.496348907189669e-05	0.012141992160055	0.0037031393596034	0.997045	0.997045	chr7	80915215	0.0012852400728451	chr7:80915215:C:T
chr7:80917310	['G', 'A']	19959	11240.563182683636	1526.9578663723437	0.00122629252442	0.0112098350534601	0.1093943415377509	0.912891	0.912891	chr7	80917310	0.0395810745188451	chr7:80917310:G:A
chr7:80917731	['T', 'C']	19959	11305.265697820098	1504.7089929024944	0.0037051726395296	0.0113052970118529	0.3277377529882719	0.743113	0.743113	chr7	80917731	0.1289451410913778	chr7:80917731:T:C
chr7:80917999	['A', 'G']	19959	427.0427920028061	68.60461327216994	0.040896600429646	0.0486805563640153	0.8401013358153988	0.400862	0.400862	chr7	80917999	0.3970051110543012	chr7:80917999:A:G
chr7:80918151	['G', 'A']	19959	417.0	76.84676661223082	0.0368096675423088	0.04993176249058	0.7371994439261628	0.46101	0.46101	chr7	80918151	0.3362896540079306	chr7:80918151:G:A
chr7:80918333	['C', 'G']	19959	4396.660853878533	549.2675793898608	-0.0108187601136691	0.0162230064028692	-0.6668776332206631	0.504858	0.504858	chr7	80918333	0.2968307575020629	chr7:80918333:C:G
chr7:80919233	['G', 'A']	19959	7354.105381840048	989.4277806825952	0.0004338932050512	0.0130657146986565	0.0332085320289367	0.973509	0.973509	chr7	80919233	0.0116600291133696	chr7:80919233:G:A
chr7:80919250	['A', 'G']	19959	4785.479530991632	709.2112924383041	0.0175902251256476	0.015601859893842	1.127444115338484	0.259568	0.259568	chr7	80919250	0.5857488491599392	chr7:80919250:A:G
chr7:80920826	['A', 'G']	19959	2409.1207034773024	381.25642810593865	0.0322220352476601	0.0211568857089475	1.5230046468527745	0.127773	0.127773	chr7	80920826	0.8935609082264658	chr7:80920826:A:G
chr7:80920992	['G', 'A']	19959	35668.36124473842	4873.052817727821	0.0097344822749769	0.0164023640447402	0.5934804427230448	0.552866	0.552866	chr7	80920992	0.2573801173617041	chr7:80920992:G:A
chr7:80921360	['T', 'C']	19959	7454.747006063036	1007.6475115617724	-0.0041490379975216	0.0129670023826374	-0.3199689392420496	0.748995	0.748995	chr7	80921360	0.1255210814723058	chr7:80921360:T:C
chr7:80922146	['G', 'A']	19959	2943.0	416.5201290392522	0.0134865004894376	0.0193366619155829	0.6974575316212751	0.485525	0.485525	chr7	80922146	0.3137884030731412	chr7:80922146:G:A
chr7:80922372	['T', 'C']	19959	3871.0	584.1616008700685	0.0162983282383433	0.0171750834903652	0.9489519074236972	0.342657	0.342657	chr7	80922372	0.4651403917312472	chr7:80922372:T:C
chr7:80924056	['G', 'T']	19959	31505.57851488125	4184.106550577625	-0.0094736261482446	0.0123677373677497	-0.7659950940539987	0.443688	0.443688	chr7	80924056	0.3529223170672131	chr7:80924056:G:T
chr7:80924364	['C', 'A']	19959	31976.602114440324	4252.690488362743	-0.0093831966259187	0.0126309743638245	-0.7428719555311963	0.457568	0.457568	chr7	80924364	0.3395443555204681	chr7:80924364:C:A
chr7:80924584	['A', 'G']	19959	2912.583713355049	395.730774729	0.0084060810341706	0.0194231280567585	0.4327871911056903	0.665174	0.665174	chr7	80924584	0.1770647346136849	chr7:80924584:A:G
chr7:80924634	['A', 'G']	19959	11390.85356319535	1344.8064168510111	-0.0255940313256896	0.0112418748629321	-2.276669295624412	0.0228165	0.0228165	chr7	80924634	1.6417509746095371	chr7:80924634:A:G
chr7:80925035	['T', 'C']	19959	32700.55354547732	4361.657561431543	-0.0091627082592133	0.0131042544831699	-0.6992162942944421	0.484425	0.484425	chr7	80925035	0.3147734520651503	chr7:80925035:T:C
chr7:80925094	['C', 'G']	19959	3010.603357554497	384.1311192656962	0.0018824262849049	0.0190751428355675	0.0986847805613782	0.92139	0.92139	chr7	80925094	0.0355565055285163	chr7:80925094:C:G
chr7:80925600	['C', 'T']	19959	2678.134181781742	346.110359770662	0.0015173117469184	0.0201360134683901	0.0753531352817369	0.939935	0.939935	chr7	80925600	0.0269021784400633	chr7:80925600:C:T
chr7:80925683	['C', 'T']	19959	19203.96217055817	2377.4104454148182	-0.0199962639081635	0.0101423162261536	-1.9715677821797688	0.0486728	0.0486728	chr7	80925683	1.3127136693806658	chr7:80925683:C:T
chr7:80926310	['A', 'G']	19959	2679.402736019242	350.26946086756215	0.0031039991882917	0.0201333904208979	0.1541717079637941	0.877476	0.877476	chr7	80926310	0.0567647531642533	chr7:80926310:A:G
chr7:80926609	['T', 'C']	19959	4856.730006013228	710.7791009354132	0.0082167460834788	0.0154809714702668	0.530764241718298	0.595588	0.595588	chr7	80926609	0.2250540610647303	chr7:80926609:T:C
chr7:80926806	['G', 'A']	19959	2680.268577441499	347.74448332060825	0.0019822883871044	0.0201305816540054	0.0984714908478564	0.921559	0.921559	chr7	80926806	0.0354768551772072	chr7:80926806:G:A
chr7:80926959	['A', 'G']	19959	2681.1343320974047	349.4132295921467	0.0026498132587645	0.0201273475057938	0.1316523828090987	0.895261	0.895261	chr7	80926959	0.04805033414186	chr7:80926959:A:G
chr7:80926965	['G', 'A']	19959	2681.1343320974047	349.4132295921467	0.0026498132587645	0.0201273475057938	0.1316523828090987	0.895261	0.895261	chr7	80926965	0.04805033414186	chr7:80926965:G:A
chr7:80927017	['C', 'G']	19959	2679.402736019242	347.8744339850278	0.0022543451281542	0.0201334103547108	0.1119703561610827	0.910848	0.910848	chr7	80927017	0.0405540909402442	chr7:80927017:C:G
chr7:80927034	['G', 'A']	19959	16500.133507066254	2025.345290978432	-0.0213523342311287	0.0102861778568098	-2.075827827242243	0.0379227	0.0379227	chr7	80927034	1.421100749568221	chr7:80927034:G:A
chr7:80927189	['T', 'C']	19959	2594.209607862802	339.2409295662836	0.0014414494846787	0.020436966109523	0.0705314808936889	0.943771	0.943771	chr7	80927189	0.0251333716990182	chr7:80927189:T:C
chr7:80927513	['T', 'C']	19959	16121.423180998196	1977.956286737204	-0.0216590959661429	0.0103352633134916	-2.09565013577053	0.0361258	0.0361258	chr7	80927513	1.4421825267478237	chr7:80927513:T:C
chr7:80927728	['C', 'T']	19959	16506.654056220876	2025.9976402609964	-0.0213408268788469	0.0102838120293367	-2.075186401498564	0.0379821	0.0379821	chr7	80927728	1.4204210271398348	chr7:80927728:C:T
chr7:80927779	['C', 'T']	19959	32742.921527360195	4372.069574604426	-0.0085439887356714	0.0131463151695209	-0.6499150998205374	0.515755	0.515755	chr7	80927779	0.2875565530554724	chr7:80927779:C:T
chr7:80927808	['G', 'C']	19959	32747.92227901383	4372.374187907777	-0.0088435520680687	0.0131500927503213	-0.6725087218759436	0.501268	0.501268	chr7	80927808	0.2999300190394577	chr7:80927808:G:C
chr7:80928021	['G', 'A']	19959	2680.134281992184	349.45292084087527	0.002887677174887	0.0201304116073299	0.143448491328192	0.885937	0.885937	chr7	80928021	0.0525971601955192	chr7:80928021:G:A
chr7:80928147	['T', 'C']	19959	2680.134281992184	347.89439825922767	0.0019852416480969	0.0201302195335956	0.0986199700794992	0.921441	0.921441	chr7	80928147	0.0355324674929258	chr7:80928147:T:C
chr7:80928773	['T', 'G']	19959	3012.717015194824	386.3890360474286	0.0027170709811808	0.0190762087581164	0.1424324411434646	0.88674	0.88674	chr7	80928773	0.0522037004814013	chr7:80928773:T:G
chr7:80928988	['A', 'G']	19959	10602.151705746186	1484.4455468679068	0.0056800133527112	0.0114571630700076	0.4957608893234894	0.620069	0.620069	chr7	80928988	0.2075599804180455	chr7:80928988:A:G
chr7:80929188	['T', 'C']	19959	3018.805051780757	386.360181875881	0.0023759513311795	0.0191196251531547	0.1242676732492084	0.901105	0.901105	chr7	80929188	0.0452246005151602	chr7:80929188:T:C
chr7:80929499	['CTT', 'C']	19959	2604.8271245926308	337.4697545804703	0.0015833877228219	0.0203945621379154	0.0776377404974185	0.938117	0.938117	chr7	80929499	0.0277429939390174	chr7:80929499:CTT:C
chr7:80929513	['T', 'C']	19959	3008.0284150810776	387.3517477863079	0.0032787613149479	0.0190973383689457	0.1716868210430572	0.863685	0.863685	chr7	80929513	0.0636446229214145	chr7:80929513:T:C
chr7:80929655	['T', 'C']	19959	3011.112108297819	385.40961362073415	0.0025362639405537	0.0190783666560476	0.1329392597531296	0.894243	0.894243	chr7	80929655	0.0485444507577145	chr7:80929655:T:C
chr7:80929963	['C', 'A']	19959	16184.5960583722	1988.7321769181	-0.0216748756505545	0.0103188865960922	-2.10050526757052	0.0356969	0.0356969	chr7	80929963	1.4473694973710185	chr7:80929963:C:A
chr7:80930130	['T', 'C']	19959	2745.1375388315464	367.97188029068025	0.0073220067488796	0.0199047712205402	0.3678518415385682	0.712988	0.712988	chr7	80930130	0.1469177795136872	chr7:80930130:T:C
chr7:80930171	['T', 'C']	19959	2607.3919122068555	337.4718360766331	0.0010968034748907	0.0203815278156998	0.0538136043975003	0.957084	0.957084	chr7	80930171	0.0190499440042033	chr7:80930171:T:C
chr7:80930414	['C', 'A']	19959	2592.2597584807336	342.00083660187335	0.003135956613027	0.020436493507188	0.1534488591168588	0.878046	0.878046	chr7	80930414	0.0564827312204851	chr7:80930414:C:A
chr7:80930518	['T', 'A']	19959	2609.045762117187	337.49366966360736	0.0009717888555941	0.0203787301336094	0.047686428409561	0.961967	0.961967	chr7	80930518	0.0168398260533748	chr7:80930518:T:A
chr7:80930847	['A', 'C']	19959	2607.130624311053	336.1945766537788	0.0005509800397269	0.0203813238513819	0.0270335746463101	0.978433	0.978433	chr7	80930847	0.00946890810156	chr7:80930847:A:C
chr7:80930872	['G', 'A']	19959	2745.687832013631	374.64113572879626	0.0097989328029874	0.0199044954285812	0.4922974731083606	0.622514	0.622514	chr7	80930872	0.2058508770766006	chr7:80930872:G:A
chr7:80931162	['G', 'A']	19959	2760.0	371.75133080646646	0.0073656642410861	0.0198622751547273	0.3708368846825212	0.710763	0.710763	chr7	80931162	0.1482751882303689	chr7:80931162:G:A
chr7:80931213	['G', 'A']	19959	13362.669505962522	1935.648164228105	0.0135830683280732	0.0106798767308376	1.271837556781221	0.203446	0.203446	chr7	80931213	0.6915508444934437	chr7:80931213:G:A
chr7:80931388	['T', 'G']	19959	2758.1381901994187	373.4399997021548	0.0078608982908653	0.019875468599984	0.3955075701144304	0.692473	0.692473	chr7	80931388	0.1595971553748638	chr7:80931388:T:G
chr7:80933569	['ATT', 'A']	19959	10914.281010374378	1523.1075560355328	0.0058244241255689	0.0113100713733896	0.5149767789505426	0.606575	0.606575	chr7	80933569	0.2171154931117181	chr7:80933569:ATT:A
chr7:80933949	['T', 'C']	19959	9826.954142234252	1438.4578443714763	0.017489216303936	0.0116561656780172	1.5004261939172263	0.13352	0.13352	chr7	80933949	0.8744536763288098	chr7:80933949:T:C
chr7:80934049	['T', 'C']	19959	10927.161814896606	1523.7066745358663	0.0058284171943462	0.0113176757077179	0.514983583632074	0.60657	0.60657	chr7	80934049	0.2171190730175159	chr7:80934049:T:C
chr7:80934069	['C', 'T']	19959	33417.674316063734	4457.155317991559	-0.0105342110420652	0.0137082088168658	-0.7684600652642866	0.442223	0.442223	chr7	80934069	0.3543586735317928	chr7:80934069:C:T
chr7:80934382	['A', 'G']	19959	10914.734288864389	1521.6901906506123	0.0056897733523916	0.0113099747120073	0.5030756917918715	0.614917	0.614917	chr7	80934382	0.2111835002808743	chr7:80934382:A:G
chr7:80934555	['C', 'A']	19959	9691.91354683506	1422.2173133897445	0.0186204643300193	0.0117138317418683	1.5896134365209305	0.111938	0.111938	chr7	80934555	0.9510224569140424	chr7:80934555:C:A
chr7:80935170	['G', 'A']	19959	2615.393114852676	329.00583550517536	-0.0028385778157697	0.0203653463989648	-0.1393827416514763	0.889149	0.889149	chr7	80935170	0.0510254556151736	chr7:80935170:G:A
chr7:80935470	['C', 'T']	19959	10946.839264234164	1520.002885688634	0.0049318439632724	0.0113073065921439	0.4361643440975613	0.662722	0.662722	chr7	80935470	0.17866861214617	chr7:80935470:C:T
chr7:80935743	['C', 'T']	19959	6206.768314143488	834.8167980700705	0.0029724926866062	0.0139696460287383	0.2127822480606343	0.831499	0.831499	chr7	80935743	0.0801382687472196	chr7:80935743:C:T
chr7:80935954	['A', 'G']	19959	21481.73274685273	3033.59346835848	0.0151856625697306	0.0101504939750279	1.4960515820304063	0.134656	0.134656	chr7	80935954	0.8707742905344114	chr7:80935954:A:G
chr7:80936813	['T', 'C']	19959	11085.970162886297	1543.4476335404377	0.0054072216744665	0.0113663082181241	0.4757236536876998	0.634276	0.634276	chr7	80936813	0.1977217213075014	chr7:80936813:T:C
chr7:80937315	['A', 'G']	19959	2530.760787851451	320.9518807172853	-0.0024310711496601	0.0209517852370448	-0.1160316947771004	0.907629	0.907629	chr7	80937315	0.0420916362569489	chr7:80937315:A:G
chr7:80937473	['G', 'A']	19959	10922.283416027663	1519.6684626017498	0.005232959614321	0.0113184496054582	0.462338906540476	0.643843	0.643843	chr7	80937473	0.191220021687217	chr7:80937473:G:A
chr7:80938113	['C', 'A']	19959	21438.51889534884	3036.820238870544	0.0160133881763674	0.0101471552552686	1.5781160111897337	0.114555	0.114555	chr7	80938113	0.94098595034172	chr7:80938113:C:A
chr7:80940826	['T', 'G']	19959	16848.0	2422.179509532542	0.0146850882882464	0.0101898814592593	1.4411441729680146	0.14956	0.14956	chr7	80940826	0.825184543517818	chr7:80940826:T:G
chr7:80942148	['C', 'T']	19959	35732.370865904995	4864.699601902459	0.0049373725543429	0.0164505602565958	0.3001340062180144	0.764078	0.764078	chr7	80942148	0.1168623047221026	chr7:80942148:C:T
chr7:80943277	['C', 'A']	19959	3717.7450764219498	527.2541992951205	0.015452311083242	0.0173016275035928	0.8931131525073708	0.371807	0.371807	chr7	80943277	0.4296824380370746	chr7:80943277:C:A
chr7:80944411	['A', 'G']	19959	4685.234742960216	639.2745596607238	0.0067361568861182	0.015637820381533	0.4307605997363379	0.666647	0.666647	chr7	80944411	0.1761040709318735	chr7:80944411:A:G
chr7:80945183	['C', 'A']	19959	3897.195260046097	542.3812784027847	0.0113963940444056	0.0169507786844669	0.6723227443733225	0.501386	0.501386	chr7	80945183	0.2998277968389755	chr7:80945183:C:A
chr7:80946526	['A', 'T']	19959	3716.931141625739	527.1935024279185	0.0156257017709683	0.0173036679795101	0.9030282937392928	0.366522	0.366522	chr7	80946526	0.4358999522865677	chr7:80946526:A:T
chr7:80946682	['A', 'G']	19959	3313.4980457005413	495.17695659500725	0.0223806642355806	0.0182299652616288	1.2276855119789167	0.21958	0.21958	chr7	80946682	0.658407219254707	chr7:80946682:A:G
chr7:80947419	['A', 'G']	19959	5376.154879454663	762.1489897944011	0.0127903000603227	0.0147525206873812	0.8669908235589258	0.385957	0.385957	chr7	80947419	0.4134610779784216	chr7:80947419:A:G
chr7:80947483	['G', 'A']	19959	915.0	161.9025989134048	0.0545573356850354	0.0335840465059448	1.624501552407573	0.104285	0.104285	chr7	80947483	0.9817781545237272	chr7:80947483:G:A
chr7:80947557	['G', 'A']	19959	35219.29374624173	4749.183361622434	-0.0066126518227171	0.0156440853855323	-0.4226934115836855	0.672524	0.672524	chr7	80947557	0.1722922126168818	chr7:80947557:G:A
chr7:80950903	['C', 'T']	19959	17006.556223692125	2335.436626686149	0.0036743632869068	0.0102173223391704	0.3596209618267924	0.719134	0.719134	chr7	80950903	0.1431901777140492	chr7:80950903:C:T
chr7:80951143	['C', 'T']	19959	37088.0	5079.653720947369	0.0210528556161454	0.0197381565506373	1.0666069833895218	0.286162	0.286162	chr7	80951143	0.5433880375434295	chr7:80951143:C:T
chr7:80951429	['A', 'G']	19959	1015.1017186951948	175.96213765751963	0.0472404073407883	0.0319134124050065	1.480268131194186	0.138817	0.138817	chr7	80951429	0.8575573454510492	chr7:80951429:A:G
chr7:80951463	['C', 'T']	19959	8363.419029962923	1259.6697358099154	0.0167394635983196	0.0124152528657101	1.3482982408318582	0.177578	0.177578	chr7	80951463	0.7506108396296356	chr7:80951463:C:T
chr7:80952238	['T', 'C']	19959	6981.69960414892	1045.9183158182973	0.0153287302583334	0.0132886748162478	1.1535183507983258	0.248712	0.248712	chr7	80952238	0.6043032601339391	chr7:80952238:T:C
chr7:80953346	['G', 'A']	19959	31100.791169690285	4429.821363618517	0.0346264442393846	0.0122100219112194	2.835903529998357	0.00457422	0.00457422	chr7	80953346	2.3396829515595416	chr7:80953346:G:A
chr7:80953403	['G', 'A']	19959	6975.796050323292	1047.248326627777	0.0155234930730219	0.0132942282121796	1.1676866701295223	0.242947	0.242947	chr7	80953403	0.6144884593978053	chr7:80953403:G:A
chr7:80953964	['A', 'G']	19959	6982.098932491356	1045.4956284092532	0.0152332702102798	0.0132895896311265	1.146255876449403	0.251703	0.251703	chr7	80953964	0.5991116081477784	chr7:80953964:A:G
chr7:80954147	['G', 'A']	19959	17584.762088490254	2444.339609008069	0.0069930264827416	0.0101719064150796	0.687484351249498	0.491786	0.491786	chr7	80954147	0.3082238387719443	chr7:80954147:G:A
chr7:80954166	['G', 'A']	19959	17588.287325214253	2444.1492226061896	0.0069777741548788	0.0101725304023036	0.6859428164794344	0.492757	0.492757	chr7	80954166	0.3073671975106602	chr7:80954166:G:A
chr7:80954786	['C', 'T']	19959	37090.716690885405	5084.867058082355	0.0226098660836063	0.0197521344511342	1.1446796364991292	0.252356	0.252356	chr7	80954786	0.5979863650499153	chr7:80954786:C:T
chr7:80955072	['C', 'A']	19959	895.0448441727629	159.46791100548907	0.05685023973055	0.0339629368588826	1.6738905697927409	0.0941678	0.0941678	chr7	80955072	1.02609757568862	chr7:80955072:C:A
chr7:80955476	['G', 'A']	19959	415.02079366670006	47.46573826470304	-0.0028776382390521	0.0499379037594302	-0.0576243298660433	0.954048	0.954048	chr7	80955476	0.0204297745509175	chr7:80955476:G:A
chr7:80955478	['T', 'C']	19959	5556.0	830.7389227148258	0.0175780933503751	0.0145282298641928	1.2099267092200383	0.226321	0.226321	chr7	80955478	0.6452751466153885	chr7:80955478:T:C
chr7:80955998	['A', 'G']	19959	4451.799227411831	655.1331425059549	0.0166487758820392	0.0159739350533026	1.0422463736383532	0.29731	0.29731	chr7	80955998	0.5267904830864147	chr7:80955998:A:G
chr7:80956213	['T', 'G']	19959	4372.696182210403	651.8164672735968	0.0181759875894301	0.0160940461893485	1.1293609683722348	0.258759	0.258759	chr7	80956213	0.5871045359027083	chr7:80956213:T:G
chr7:80956227	['G', 'A']	19959	6855.931018913358	1099.2339201668192	0.030110694510142	0.0133438172699469	2.256527791185932	0.0240484	0.0240484	chr7	80956227	1.618913813023467	chr7:80956227:G:A
chr7:80956293	['G', 'C']	19959	4370.817775994381	648.8091781782172	0.017662368491007	0.0160989855473348	1.0971106495546248	0.272606	0.272606	chr7	80956293	0.5644645896671008	chr7:80956293:G:C
chr7:80956382	['T', 'C']	19959	4373.382366216961	650.3312499864408	0.0178958296037917	0.016091357995258	1.112139174895334	0.266092	0.266092	chr7	80956382	0.5749681822245698	chr7:80956382:T:C
chr7:80956533	['G', 'A']	19959	4369.532477947072	647.1916947550428	0.0173885389971195	0.0160911680826114	1.0806262732355694	0.279876	0.279876	chr7	80956533	0.5530343416712213	chr7:80956533:G:A
chr7:80957108	['G', 'A']	19959	4398.3946093276845	655.07135519223	0.0183289456385154	0.0161071605910464	1.1379377224750635	0.25516	0.25516	chr7	80957108	0.5931874065215772	chr7:80957108:G:A
chr7:80957224	['C', 'T']	19959	5143.773150932051	742.4181178459261	0.0136711636956641	0.0150517887345649	0.9082750187869492	0.363744	0.363744	chr7	80957224	0.4392041616854384	chr7:80957224:C:T
chr7:80957261	['T', 'A']	19959	4380.975488721804	651.9770151379972	0.0181160130717173	0.0160702202948824	1.1273033436564834	0.259628	0.259628	chr7	80957261	0.5856484721576888	chr7:80957261:T:A
chr7:80957463	['C', 'T']	19959	4372.876371836632	652.7649114094106	0.0184802747390165	0.01607842349307	1.1493835043579812	0.250412	0.250412	chr7	80957463	0.6013448631257061	chr7:80957463:C:T
chr7:80957867	['C', 'T']	19959	4403.81524039916	652.226030784568	0.0173482837240658	0.0160834014793206	1.0786451949465727	0.280759	0.280759	chr7	80957867	0.551666313115699	chr7:80957867:C:T
chr7:80957918	['T', 'G']	19959	4407.578926120304	654.4204285626826	0.0175022712295748	0.0160873697704168	1.087951074622521	0.27663	0.27663	chr7	80957918	0.5581007232579616	chr7:80957918:T:G
chr7:80957919	['A', 'G']	19959	4397.047664586265	658.6840205780384	0.0190591605496891	0.0160818201170627	1.1851370311913556	0.235977	0.235977	chr7	80957919	0.6271303244021665	chr7:80957919:A:G
chr7:80957976	['A', 'G']	19959	4380.267118133936	655.1600749280129	0.0187821088043223	0.0160772975979545	1.168237926174349	0.242725	0.242725	chr7	80957976	0.6148854902404207	chr7:80957976:A:G
chr7:80958018	['T', 'C']	19959	4393.389537223341	652.6122918231391	0.0179786567141634	0.0160814625286572	1.1179739829089177	0.263592	0.263592	chr7	80958018	0.5790677746872005	chr7:80958018:T:C
chr7:80958646	['A', 'T']	19959	4531.908243547983	680.1545506039098	0.0199203124654017	0.0158168077164835	1.2594395040057162	0.207886	0.207886	chr7	80958646	0.6821747570729261	chr7:80958646:A:T
chr7:80959439	['T', 'G']	19959	36857.84667802385	4983.651215756262	-0.0030084396447449	0.0189973310471116	-0.1583611738556498	0.874174	0.874174	chr7	80959439	0.0584021145981942	chr7:80959439:T:G
chr7:80959579	['A', 'G']	19959	23718.31846431436	3359.70963684086	0.0156454285910322	0.010266725588005	1.5238966364613278	0.12755	0.12755	chr7	80959579	0.8943195370541912	chr7:80959579:A:G
chr7:80960297	['TTAA', 'T']	19959	2096.420145326986	361.54073570826586	0.046800581907292	0.022589283624377	2.0718046081278776	0.0382965	0.0382965	chr7	80960297	1.416840915330176	chr7:80960297:TTAA:T
chr7:80961044	['C', 'T']	19959	36446.0	4932.264740306998	-0.0027627786669176	0.0179279601143013	-0.1541044630456184	0.877529	0.877529	chr7	80961044	0.0567385223471925	chr7:80961044:C:T
chr7:80961136	['T', 'C']	19959	10891.819967923017	1289.139979731461	-0.0224230604637431	0.011336603762185	-1.9779345678940248	0.0479498	0.0479498	chr7	80961136	1.3192131999443608	chr7:80961136:T:C
chr7:80961202	['T', 'C']	19959	10865.355069921308	1286.9823359563804	-0.022324546477417	0.0113454350034793	-1.9677118127749824	0.049115	0.049115	chr7	80961202	1.3087858516172095	chr7:80961202:T:C
chr7:80961912	['G', 'T']	19959	763.1911897363937	108.76790060523834	0.0223444414844532	0.0368706892229678	0.6060218009305394	0.544507	0.544507	chr7	80961912	0.2639965327276145	chr7:80961912:G:T
chr7:80962937	['T', 'G']	19959	1068.321154713577	204.1731900144288	0.0569374278129657	0.0311356339263277	1.82869017369903	0.067461	0.067461	chr7	80962937	1.170947225387211	chr7:80962937:T:G
chr7:80963251	['TA', 'T']	19959	15568.340048105834	1915.1536702489927	-0.0194752697451413	0.0102730649955338	-1.895760394157736	0.0580062	0.0580062	chr7	80963251	1.2365255843356515	chr7:80963251:TA:T
chr7:80964350	['C', 'T']	19959	14723.426101338144	1812.9271879894416	-0.0178413347344234	0.0104106493683751	-1.7137581051015691	0.0865887	0.0865887	chr7	80964350	1.0625387805906523	chr7:80964350:C:T
chr7:80965095	['G', 'C']	19959	3684.29215116279	546.3122585771396	0.0136319380442117	0.0173791020202175	0.7843867898556182	0.432823	0.432823	chr7	80965095	0.3636896690944633	chr7:80965095:G:C
chr7:80966306	['T', 'C']	19959	9721.974194518214	1175.4435567955156	-0.0175777932622047	0.0117235366514217	-1.4993592620425746	0.133796	0.133796	chr7	80966306	0.8735568701548543	chr7:80966306:T:C
chr7:80967209	['T', 'C']	19959	21929.296151533374	2955.9200001887616	-0.0004187073755714	0.0101314441198462	-0.0413275117168395	0.967035	0.967035	chr7	80967209	0.0145578071664397	chr7:80967209:T:C
chr7:80967412	['TGATTCAA', 'T']	19959	16057.218040591331	2069.7500790312656	-0.0107435094033223	0.0102732905392342	-1.0457710080613698	0.295679	0.295679	chr7	80967412	0.5291795192614493	chr7:80967412:TGATTCAA:T
chr7:80967561	['G', 'A']	19959	9683.970386330611	1169.5529006502998	-0.0175815011182143	0.0117385315218201	-1.4977598420665277	0.134211	0.134211	chr7	80967561	0.872211887717525	chr7:80967561:G:A
chr7:80967871	['C', 'A']	19959	9681.455201443176	1167.413449950894	-0.0177696534603641	0.0117420570708246	-1.5133339374168324	0.130211	0.130211	chr7	80967871	0.8853523257715996	chr7:80967871:C:A
chr7:80967997	['C', 'T']	19959	9681.940365823102	1167.4291301849596	-0.0177306306689794	0.0117404431636183	-1.5102181767655622	0.131004	0.131004	chr7	80967997	0.8827154436464772	chr7:80967997:C:T
chr7:80968208	['T', 'A']	19959	8107.21858087793	1163.677066491289	0.0056639303755214	0.0124867797669593	0.4535941596814669	0.650126	0.650126	chr7	80968208	0.1870024652007332	chr7:80968208:T:A
chr7:80968945	['C', 'T']	19959	16048.804088586032	2066.225087244464	-0.0110312328762939	0.010274388405252	-1.073663213924729	0.282987	0.282987	chr7	80968945	0.5482335148571346	chr7:80968945:C:T
chr7:80969284	['A', 'G']	19959	14517.364155766052	1834.8549542504736	-0.0111868141049986	0.0104481298296618	-1.070700143219864	0.284317	0.284317	chr7	80969284	0.5461971720173874	chr7:80969284:A:G
chr7:80969661	['C', 'T']	19959	14519.822166499498	1832.9168936565256	-0.0113839251287884	0.0104501474679201	-1.089355452995736	0.27601	0.27601	chr7	80969661	0.55907518291252	chr7:80969661:C:T
chr7:80969826	['T', 'C']	19959	14533.184455802766	1837.500989747412	-0.0111221783023612	0.0104431687887181	-1.0650194904803796	0.28688	0.28688	chr7	80969826	0.5422997277818924	chr7:80969826:T:C
chr7:80970530	['A', 'G']	19959	14531.025444143335	1832.6802107713129	-0.0114075643036273	0.0104446847436588	-1.0921884751526862	0.274763	0.274763	chr7	80970530	0.5610417504251245	chr7:80970530:A:G
chr7:80970842	['G', 'A']	19959	16042.822733423543	2068.5043147511155	-0.0106731454354203	0.0102753211743431	-1.03871647944889	0.298949	0.298949	chr7	80970842	0.5244028949790989	chr7:80970842:G:A
chr7:80971966	['C', 'T']	19959	700.0350736546748	60.553983894586686	-0.0446725457355003	0.0387700665703417	-1.1522432042887916	0.249235	0.249235	chr7	80971966	0.6033909698799255	chr7:80971966:C:T
chr7:80972663	['C', 'G']	19959	14520.097390868032	1835.6363025020216	-0.0112421034165493	0.0104532860348147	-1.0754611879085143	0.282181	0.282181	chr7	80972663	0.5494722318040342	chr7:80972663:C:G
chr7:80973846	['G', 'A']	19959	39145.0	5311.583703530792	0.0023539556157366	0.0366541985842395	0.0642206270129397	0.948795	0.948795	chr7	80973846	0.022827612637202	chr7:80973846:G:A
chr7:80973864	['G', 'A']	19959	4507.225824230885	678.3742058939789	0.0138382381938684	0.0159630522620046	0.866891742677957	0.386012	0.386012	chr7	80973864	0.4133991941552496	chr7:80973864:G:A
chr7:80974236	['C', 'T']	19959	3089.0	462.74857447680864	0.0201396034270151	0.0190166351823998	1.0590518897714667	0.289589	0.289589	chr7	80974236	0.538217938780247	chr7:80974236:C:T
chr7:80975217	['C', 'T']	19959	14029.0	1723.748100934112	-0.0162381951879072	0.010540803284557	-1.5405083227098342	0.123452	0.123452	chr7	80975217	0.9085018698314582	chr7:80975217:C:T
chr7:80975777	['T', 'C']	19959	4855.987408610868	727.7861096196035	0.0170297338408247	0.015620265677975	1.090233302807203	0.275624	0.275624	chr7	80975777	0.5596829688625342	chr7:80975777:T:C
chr7:80976058	['C', 'T']	19959	18438.771497294045	2455.083426083381	-0.0025363564210825	0.0101789515564254	-0.2491765882785296	0.803227	0.803227	chr7	80976058	0.0951617014018338	chr7:80976058:C:T
chr7:80976149	['G', 'A']	19959	18930.845460012024	2491.202932004988	-0.0056502755563942	0.0101451569812987	-0.5569431371845446	0.577573	0.577573	chr7	80976149	0.2383931170746458	chr7:80976149:G:A
chr7:80976200	['A', 'C']	19959	18351.67787521924	2455.128195281836	-0.0018278659673456	0.0101796644566279	-0.1795605321897901	0.857499	0.857499	chr7	80976200	0.0667663777513553	chr7:80976200:A:C
chr7:80977357	['G', 'A']	19959	5062.25363262852	730.6208993239263	0.0133166582007444	0.0151972574702752	0.8762540364135393	0.380902	0.380902	chr7	80977357	0.4191867469854611	chr7:80977357:G:A
chr7:80977389	['G', 'A']	19959	5115.768941671679	741.581477776204	0.0150295843321367	0.0151247451772918	0.9937082678723084	0.320377	0.320377	chr7	80977389	0.4943386696527946	chr7:80977389:G:A
chr7:80977545	['G', 'A']	19959	5062.268166783602	729.7220755209783	0.0131019811677385	0.0151950675110043	0.8622522511499202	0.388559	0.388559	chr7	80977545	0.4105430272389546	chr7:80977545:G:A
chr7:80977617	['AG', 'A']	19959	12698.264395538132	1628.1179227198963	-0.0094487536338047	0.0108579407326419	-0.8702159890594403	0.384193	0.384193	chr7	80977617	0.4154505522517018	chr7:80977617:AG:A
chr7:80977892	['G', 'C']	19959	17956.190306557615	2391.408611696228	-0.0009396672434217	0.0102153988150928	-0.0919853703639452	0.926711	0.926711	chr7	80977892	0.0330556819007083	chr7:80977892:G:C
chr7:80979915	['C', 'T']	19959	16423.760124298315	2199.6736571495207	-0.0011593813458915	0.010323427597582	-0.1123058533546664	0.910582	0.910582	chr7	80979915	0.0406809388926854	chr7:80979915:C:T
chr7:80980631	['C', 'A']	19959	3133.785055627944	468.08436761686585	0.0205015150148868	0.018895614905312	1.0849879783019556	0.27794	0.27794	chr7	80980631	0.556048946820404	chr7:80980631:C:A
chr7:80981253	['A', 'G']	19959	15409.860378871404	1953.0487030021388	-0.01158974354652	0.0103341301750206	-1.1215016019959263	0.262088	0.262088	chr7	80981253	0.5815528632696874	chr7:80981253:A:G
chr7:80981461	['C', 'T']	19959	36458.65335471263	4922.158931281696	-0.0109902472959412	0.0180880450796147	-0.607597296864726	0.543462	0.543462	chr7	80981461	0.2648308172948305	chr7:80981461:C:T
chr7:80982039	['A', 'G']	19959	17197.16974890994	2379.518486619525	0.0047260625535669	0.0101998491920139	0.4633463166560569	0.643121	0.643121	chr7	80982039	0.1917073090531885	chr7:80982039:A:G
chr7:80982514	['T', 'C']	19959	37675.21341218925	5049.600042410801	-0.0314191660637964	0.0222265249110065	-1.4135887724057885	0.157498	0.157498	chr7	80982514	0.8027249567599598	chr7:80982514:T:C
chr7:80984118	['C', 'G']	19959	8369.838703211906	1231.0354489647252	0.0140624493882153	0.0123858264333255	1.135366256253889	0.256236	0.256236	chr7	80984118	0.591359853892653	chr7:80984118:C:G
chr7:80985669	['A', 'G']	19959	23072.652040918667	2916.164590638444	-0.0201045293060024	0.0103042702250405	-1.9510871577441835	0.0510607	0.0510607	chr7	80985669	1.291913235672515	chr7:80985669:A:G
chr7:80986541	['T', 'C']	19959	34402.894713104484	4535.91612888913	-0.0305270583870516	0.0145715386944905	-2.0949783703071767	0.0361855	0.0361855	chr7	80986541	1.441465422050206	chr7:80986541:T:C
chr7:80987064	['G', 'A']	19959	5283.886339569351	827.4110619148993	0.021113921186474	0.014962746214657	1.4110993318720806	0.158231	0.158231	chr7	80987064	0.8007084272224697	chr7:80987064:G:A
chr7:80987318	['C', 'G']	19959	10510.526605872332	1144.049187206551	-0.0390889689631341	0.0114501937952025	-3.413825972055766	0.000641849	0.000641849	chr7	80987318	3.1925671310901595	chr7:80987318:C:G
chr7:80987850	['G', 'A']	19959	23031.307861903093	2890.0726053890016	-0.0228334009817232	0.0102389742328684	-2.2300477042343827	0.0257554	0.0257554	chr7	80987850	1.589131700823442	chr7:80987850:G:A
chr7:80987989	['T', 'C']	19959	1525.146209386282	183.65578595139144	-0.0160535247195375	0.0262464731107477	-0.611645025668752	0.54078	0.54078	chr7	80987989	0.2669793785498781	chr7:80987989:T:C
chr7:80988160	['A', 'C']	19959	4718.164892548705	684.8363977292497	0.009524724934113	0.0157167740710638	0.6060228957320846	0.544506	0.544506	chr7	80988160	0.2639973303204473	chr7:80988160:A:C
chr7:80988632	['T', 'C']	19959	35391.0	4682.38638556903	-0.0320844657369932	0.015853499854268	-2.023809633956349	0.043003	0.043003	chr7	80988632	1.3665012458623111	chr7:80988632:T:C
chr7:80989419	['T', 'C']	19959	1059.380023077309	184.38559366135823	0.0503537128258493	0.0315426125439534	1.596371028420151	0.110422	0.110422	chr7	80989419	0.9569443910385026	chr7:80989419:T:C
chr7:80989568	['GA', 'G']	19959	1057.741940335924	185.8809452229312	0.0515330887681748	0.0315518146170572	1.6332844685362584	0.102425	0.102425	chr7	80989568	0.98959402737482	chr7:80989568:GA:G
chr7:80989878	['T', 'C']	19959	10499.484473684295	1205.9313601956633	-0.0327898339459342	0.0118434901780814	-2.768595528252116	0.00563504	0.00563504	chr7	80989878	2.2491029967930976	chr7:80989878:T:C
chr7:80990259	['A', 'G']	19959	5719.579097744359	855.7149633015111	0.0150185770236361	0.0144046143531484	1.0426226385126038	0.297136	0.297136	chr7	80990259	0.5270447273474892	chr7:80990259:A:G
chr7:80990291	['C', 'T']	19959	38060.720835838845	5139.855955950205	-0.0166958819513418	0.0238771668954886	-0.6992404929956921	0.48441	0.48441	chr7	80990291	0.3147869000046427	chr7:80990291:C:T
chr7:80990349	['A', 'G']	19959	38062.81410031568	5140.192861783594	-0.0168865724770742	0.0239008425180897	-0.7065262433444913	0.479869	0.479869	chr7	80990349	0.3188773050035969	chr7:80990349:A:G
chr7:80991501	['T', 'A']	19959	3351.290178341966	550.7615105707131	0.0340293385324614	0.0183101637735749	1.858494492636505	0.0631135	0.0631135	chr7	80991501	1.1998777350757592	chr7:80991501:T:A
chr7:80992471	['G', 'A']	19959	420.0	79.25209857026839	0.042078545226673	0.0498726083945325	0.84372056287487	0.398836	0.398836	chr7	80992471	0.3992056480140506	chr7:80992471:G:A
chr7:80993089	['T', 'TACATTTCA']	19959	2525.126515682934	398.1511928854583	0.0180548665583017	0.0205725032666306	0.877621275558981	0.38016	0.38016	chr7	80993089	0.4200335810349193	chr7:80993089:T:TACATTTCA
chr7:80993551	['G', 'A']	19959	2577.387402285027	414.935562513394	0.0205602628347829	0.0203748074830032	1.0091021891585643	0.312938	0.312938	chr7	80993551	0.5045416973578585	chr7:80993551:G:A
chr7:80993713	['C', 'T']	19959	14778.418176328523	1815.68671381624	-0.0199223698411539	0.0104719270223813	-1.9024549921494336	0.0571261	0.0571261	chr7	80993713	1.2431654242204633	chr7:80993713:C:T
chr7:80994576	['A', 'G']	19959	13850.551601423487	1645.0640175830945	-0.0262488516199307	0.0106356075261087	-2.468016195172101	0.0135947	0.0135947	chr7	80994576	1.866630371730922	chr7:80994576:A:G
chr7:80994940	['A', 'T']	19959	1587.1590419401714	195.97339739828325	-0.0054161861884476	0.0260061656989532	-0.2082654648572706	0.835024	0.835024	chr7	80994940	0.0783010419801392	chr7:80994940:A:T
chr7:80994970	['A', 'G']	19959	30554.592603728204	4146.0437304693005	0.0042758592585749	0.0118920211654626	0.3595569835507128	0.719182	0.719182	chr7	80994970	0.1431611908500513	chr7:80994970:A:G
chr7:80995566	['G', 'A']	19959	14910.22930032077	2013.0076963024496	-0.0020395804888756	0.0104952470544537	-0.1943337282384525	0.845917	0.845917	chr7	80995566	0.0726722471386942	chr7:80995566:G:A
chr7:80996210	['G', 'A']	19959	14888.491907601345	2014.3461480079457	-0.0016528964121634	0.0104988501308283	-0.1574359469433632	0.874903	0.874903	chr7	80996210	0.0580400942918953	chr7:80996210:G:A
chr7:80996551	['T', 'G']	19959	30278.619286287085	4117.518030336412	0.0047826246491221	0.0117917201645866	0.405591769679671	0.685047	0.685047	chr7	80996551	0.1642796312222879	chr7:80996551:T:G
chr7:80996870	['C', 'T']	19959	27794.74071471593	3731.6361196777902	-0.0048163587899686	0.0109944895138389	-0.4380702518208109	0.66134	0.66134	chr7	80996870	0.1795752089550012	chr7:80996870:C:T
chr7:80997056	['T', 'C']	19959	27868.17016690893	3745.355808534487	-0.0040680173698765	0.0110037255400062	-0.3696945507306964	0.711614	0.711614	chr7	80997056	0.1477555163737543	chr7:80997056:T:C
chr7:80997867	['C', 'G']	19959	27834.78919677306	3741.732429514275	-0.0040105113833747	0.0109945664676223	-0.3647721258664702	0.715285	0.715285	chr7	80997867	0.1455208823028839	chr7:80997867:C:G
chr7:80998620	['C', 'T']	19959	8969.797644700575	1221.8730043653716	0.0010546439297627	0.01207257815038	0.0873586334771019	0.930387	0.930387	chr7	80998620	0.0313363664951155	chr7:80998620:C:T
chr7:80999236	['C', 'T']	19959	547.0	95.82592968119955	0.033373441289667	0.0434899480491594	0.767382873208838	0.442863	0.442863	chr7	80999236	0.3537306023232069	chr7:80999236:C:T
chr7:81000035	['A', 'AT']	19959	30801.08643583705	4189.077442312566	0.0045363407391526	0.0120168054719828	0.3774997231776005	0.705806	0.705806	chr7	81000035	0.1513146540579202	chr7:81000035:A:AT
chr7:81000201	['G', 'A']	19959	8910.446437518789	1220.3267415496953	0.0023365250747157	0.0121087573654528	0.1929615900457323	0.846991	0.846991	chr7	81000201	0.0721212043931459	chr7:81000201:G:A
chr7:81001200	['G', 'A']	19959	22074.10597254234	2998.881765352574	0.0007035024525851	0.0101744210324385	0.0691442245551074	0.944876	0.944876	chr7	81001200	0.0246251820190397	chr7:81001200:G:A
chr7:81001366	['T', 'C']	19959	9111.369512928442	1229.3076919966209	-2.948935659695207e-05	0.0120090339873788	-0.0024555977298377	0.998041	0.998041	chr7	81001366	0.0008516173218352	chr7:81001366:T:C
chr7:81001598	['A', 'G']	19959	23353.340131282253	3130.633993677014	-0.0032789627327092	0.0102587683174001	-0.3196253810652599	0.749256	0.749256	chr7	81001598	0.1253697705625538	chr7:81001598:A:G
chr7:81001877	['C', 'T']	19959	676.3388641034636	162.04151268545397	0.1176752619816358	0.0391306111237271	3.007243142959316	0.00263957	0.00263957	chr7	81001877	2.578466816250397	chr7:81001877:C:T
chr7:81002709	['T', 'C']	19959	30184.04921072413	4059.682651979625	-0.0018991161886081	0.0117802692400952	-0.1612116115431689	0.871928	0.871928	chr7	81002709	0.0595193757253438	chr7:81002709:T:C
chr7:81004138	['G', 'A']	19959	9834.927565291491	1341.195298823989	0.0030931697905301	0.0118354187459395	0.2613485721906829	0.793826	0.793826	chr7	81004138	0.1002746808488466	chr7:81004138:G:A
chr7:81005316	['C', 'A']	19959	1168.1755862898376	186.1796005709593	0.0431664220458337	0.0301426068317511	1.432073287051062	0.152139	0.152139	chr7	81005316	0.8177594426617094	chr7:81005316:C:A
chr7:81005596	['T', 'G']	19959	8064.212116656645	1195.415805884757	0.0131212165500323	0.0125934166708999	1.041910777108806	0.297466	0.297466	chr7	81005596	0.5265626664269313	chr7:81005596:T:G
chr7:81006057	['C', 'T']	19959	2086.209049456331	295.0204952672401	0.0188546047997043	0.0228219046007248	0.8261626332057116	0.408722	0.408722	chr7	81006057	0.3885719851867279	chr7:81006057:C:T
chr7:81006143	['G', 'A']	19959	18305.50293188994	2413.896529937508	-0.0048705435209109	0.0101586138533883	-0.4794496169658469	0.631624	0.631624	chr7	81006143	0.1995413763370508	chr7:81006143:G:A
chr7:81006349	['A', 'T']	19959	2031.0	252.89741747193264	-0.0137770241959639	0.0230759284247426	-0.5970301147750067	0.550494	0.550494	chr7	81006349	0.2592474101728686	chr7:81006349:A:T
chr7:81006705	['T', 'C']	19959	19021.906098110936	2546.976217605978	-0.0018487333821206	0.0101449727873924	-0.1822314776849979	0.855403	0.855403	chr7	81006705	0.0678292309541656	chr7:81006705:T:C
chr7:81007133	['T', 'C']	19959	9628.894602315442	1373.6394200026364	0.0077880446528769	0.0117812805798171	0.661052472192098	0.508586	0.508586	chr7	81007133	0.293635598950775	chr7:81007133:T:C
chr7:81007195	['C', 'G']	19959	19028.673716920614	2547.636853215088	-0.0019848709651527	0.0101457446151035	-0.1956358099333535	0.844897	0.844897	chr7	81007195	0.0731962319475237	chr7:81007195:C:G
chr7:81007326	['G', 'A']	19959	9619.927937860186	1370.5296500254356	0.0077566595371236	0.0117897383032529	0.6579161757121853	0.5106	0.5106	chr7	81007326	0.2919191895317684	chr7:81007326:G:A
chr7:81007593	['T', 'A']	19959	30451.154112163586	4156.269418615876	0.0052184800390367	0.0118798178288599	0.4392727324790553	0.660469	0.660469	chr7	81007593	0.1801475617661672	chr7:81007593:T:A
chr7:81009353	['G', 'A']	19959	4612.386558412269	569.2413761505006	-0.0186454874038168	0.0158396763121361	-1.1771381584061067	0.239154	0.239154	chr7	81009353	0.6213223508848464	chr7:81009353:G:A
chr7:81009439	['T', 'A']	19959	4770.736644093304	602.1488050604229	-0.0153362987017329	0.0156171311838098	-0.9820176651670824	0.326103	0.326103	chr7	81009439	0.4866452058630013	chr7:81009439:T:A
chr7:81009495	['C', 'T']	19959	1021.1534876728804	146.4571938881348	-0.0018641919367362	0.0321145371150646	-0.0580482268841975	0.953711	0.953711	chr7	81009495	0.0205832082308779	chr7:81009495:C:T
chr7:81010104	['T', 'G']	19959	17143.387853307646	2389.028019064528	0.0065914235539281	0.0103619262567333	0.6361195197316671	0.524706	0.524706	chr7	81010104	0.2800839696267174	chr7:81010104:T:G
chr7:81010693	['C', 'A']	19959	4950.992232523176	635.501388512056	-0.0122980108743009	0.0153426311805112	-0.8015581375587224	0.422818	0.422818	chr7	81010693	0.3738465323999123	chr7:81010693:C:A
chr7:81010990	['A', 'G']	19959	2033.5094216698408	254.96652530867595	-0.0124270548519149	0.023052525662245	-0.5390756324920954	0.589841	0.589841	chr7	81010990	0.2292650428135675	chr7:81010990:A:G
chr7:81011349	['G', 'T']	19959	2207.0	298.94293458591727	-0.0071453346762483	0.0221832159101758	-0.3221054469821338	0.747376	0.747376	chr7	81011349	0.1264608524790471	chr7:81011349:G:T
chr7:81011774	['A', 'C']	19959	36649.03459166792	5096.324654065619	0.049014664608919	0.0183051233490779	2.677647327155971	0.00742019	0.00742019	chr7	81011774	2.129584974115163	chr7:81011774:A:C
chr7:81011884	['C', 'G']	19959	4760.862385321102	599.1717318224502	-0.015533246593939	0.0156260990172737	-0.9940578628593084	0.320207	0.320207	chr7	81011884	0.4945691782626156	chr7:81011884:C:G
chr7:81012505	['A', 'G']	19959	4612.92448008018	570.0668288970822	-0.0186454342672966	0.0158422206334459	-1.17694575140133	0.239231	0.239231	chr7	81012505	0.6211825443466175	chr7:81012505:A:G
chr7:81012534	['A', 'T']	19959	4606.692423331328	570.9600212889225	-0.0179962086486657	0.0158517999956037	-1.135278558501664	0.256272	0.256272	chr7	81012534	0.5912988417665039	chr7:81012534:A:T
chr7:81012746	['G', 'A']	19959	714.0357751277684	175.4164111821824	0.1256003140433511	0.0381304911508264	3.2939600370353177	0.000989586	0.000989586	chr7	81012746	3.004546457442957	chr7:81012746:G:A
chr7:81013087	['T', 'A']	19959	4606.692423331328	565.8464801829693	-0.0192102549620934	0.0158515873172715	-1.2118821022524562	0.225572	0.225572	chr7	81013087	0.6467148098313411	chr7:81013087:T:A
chr7:81013195	['T', 'C']	19959	1318.0660386812306	120.4526541693864	-0.0401048168243064	0.0282103515730824	-1.421634775462119	0.155148	0.155148	chr7	81013195	0.8092538184978769	chr7:81013195:T:C
chr7:81014963	['G', 'A']	19959	30251.57843038989	4078.908433865291	-0.0005976344132196	0.011808205135376	-0.0506117912390634	0.959635	0.959635	chr7	81014963	0.0178939207399834	chr7:81014963:G:A
chr7:81015345	['G', 'A']	19959	36776.68522322994	5109.932257053229	0.0479257574327933	0.018638060889684	2.571391826459784	0.0101362	0.0101362	chr7	81015345	1.9941248288626323	chr7:81015345:G:A
chr7:81015637	['T', 'C']	19959	30152.04279629166	4109.074107895401	0.0047784894071307	0.0117582868001987	0.4063933367444279	0.684458	0.684458	chr7	81015637	0.1646531960732564	chr7:81015637:T:C
chr7:81016436	['C', 'A']	19959	16909.777805623777	2326.6294356181124	0.0029281160367752	0.0102720801462495	0.2850558012677087	0.775604	0.775604	chr7	81016436	0.110359959813229	chr7:81016436:C:A
chr7:81016533	['T', 'C']	19959	17356.348000400925	2422.3365029376105	0.0066372758634383	0.010237467523617	0.6483318113709875	0.516778	0.516778	chr7	81016533	0.286695983174685	chr7:81016533:T:C
chr7:81017547	['A', 'G']	19959	1519.588607277291	208.61478314238136	0.0095972878089546	0.0264461910509225	0.3628986794534971	0.716684	0.716684	chr7	81017547	0.1446722910645395	chr7:81017547:A:G
chr7:81018757	['A', 'G']	19959	32283.46995740416	4422.31508686493	0.0056358269824471	0.0128134524154791	0.4398367278157491	0.66006	0.66006	chr7	81018757	0.1804165849360912	chr7:81018757:A:G
chr7:81020023	['C', 'A']	19959	5103.255686942579	682.974190933543	-0.0097541508584754	0.0151670110263218	-0.6431162238589689	0.520156	0.520156	chr7	81020023	0.2838663875599738	chr7:81020023:C:A
chr7:81020122	['C', 'G']	19959	31898.19637220024	4387.452421335657	0.0075045432102056	0.0125954761746349	0.5958125843085202	0.551307	0.551307	chr7	81020122	0.2586064932053432	chr7:81020122:C:G
chr7:81020529	['G', 'A']	19959	1111.0556669004911	173.28201521775938	0.0477992063100499	0.0307245830871261	1.5557316489699815	0.119788	0.119788	chr7	81020529	0.9215866860770244	chr7:81020529:G:A
chr7:81021625	['C', 'T']	19959	31904.795550210463	4395.697137083601	0.0088375035526476	0.0125989848543855	0.7014456842982386	0.483033	0.483033	chr7	81021625	0.3160231979682968	chr7:81021625:C:T
chr7:81022743	['T', 'C']	19959	7205.693321969316	1008.5439648762446	0.0116829563310257	0.0133066941467507	0.8779758670472301	0.379967	0.379967	chr7	81022743	0.4202541200680243	chr7:81022743:T:C
chr7:81022750	['A', 'G']	19959	5107.2794427182525	682.5655209535704	-0.0102500365620175	0.0151604570015457	-0.6761034024879619	0.498983	0.498983	chr7	81022750	0.301914250232237	chr7:81022750:A:G
chr7:81022986	['A', 'T']	19959	3044.4576067348166	474.8193140635863	0.0291708068971085	0.019223073161711	1.5174892511573874	0.129159	0.129159	chr7	81022986	0.8888753261212985	chr7:81022986:A:T
chr7:81023168	['C', 'T']	19959	16965.400050112752	2382.2193963332625	0.0096123724275607	0.0102231796076837	0.9402527194510092	0.347099	0.347099	chr7	81023168	0.4595466375389236	chr7:81023168:C:T
chr7:81023711	['T', 'C']	19959	6104.529267314824	803.2342857414299	-0.000425539996159	0.0139405637508291	-0.0305253075675465	0.975648	0.975648	chr7	81023711	0.0107068413817509	chr7:81023711:T:C
chr7:81024123	['G', 'T']	19959	6107.814343029087	802.9121285393354	-0.0005852351694856	0.0139425536143042	-0.0419747476448834	0.966519	0.966519	chr7	81024123	0.0147896041144245	chr7:81024123:G:T
chr7:81024943	['G', 'A']	19959	7542.755825023802	942.6017147458654	-0.0180487965228281	0.0129239376128022	-1.3965400533154226	0.162567	0.162567	chr7	81024943	0.7889676086338647	chr7:81024943:G:A
chr7:81026543	['C', 'T']	19959	31084.13139161821	4303.425996307249	0.0114251723220286	0.0121549345203863	0.9399616512015132	0.347249	0.347249	chr7	81026543	0.4593589962602021	chr7:81026543:C:T
chr7:81028244	['C', 'A']	19959	7516.531972516173	1035.6790812359593	0.0091883680452889	0.0131038017402715	0.7011986465767833	0.483187	0.483187	chr7	81028244	0.3158847587913404	chr7:81028244:C:A
chr7:81028604	['A', 'G']	19959	8856.993834586468	1266.8205706264546	0.0148695677800443	0.0122537533517549	1.2134704651872794	0.224964	0.224964	chr7	81028604	0.6478869745653044	chr7:81028604:A:G
chr7:81028768	['T', 'C']	19959	21056.659948864493	3025.7860989983733	0.0166434822565808	0.0101306998102861	1.6428758692150836	0.100424	0.100424	chr7	81028768	0.9981624841832384	chr7:81028768:T:C
chr7:81030510	['A', 'G']	19959	9401.884239538962	1355.033665473022	0.0167176580163361	0.0120576175382981	1.386481032694599	0.165616	0.165616	chr7	81030510	0.7808977087585932	chr7:81030510:A:G
chr7:81030787	['C', 'T']	19959	9403.884640440992	1349.4699823044373	0.01601606598873	0.0120576073165733	1.3282955372676477	0.184096	0.184096	chr7	81030787	0.7349556476545948	chr7:81030787:C:T
chr7:81030815	['C', 'T']	19959	15803.167126033575	2132.349235493362	-0.0051721290045442	0.01034738759219	-0.4998487742401818	0.617187	0.617187	chr7	81030815	0.2095832301910737	chr7:81030815:C:T
chr7:81030817	['C', 'T']	19959	9400.47098907706	1347.7069850567989	0.0157648468439025	0.0120589679296922	1.307313108038496	0.191121	0.191121	chr7	81030817	0.7186915908986885	chr7:81030817:C:T
chr7:81031691	['A', 'G']	19959	33669.37385378564	4644.548601969722	0.0125379584302933	0.0138623935880821	0.9044584076066472	0.365763	0.365763	chr7	81031691	0.4368002291727646	chr7:81031691:A:G
chr7:81032085	['C', 'T']	19959	9439.256390977447	1357.0000317298634	0.016535592060247	0.0120431891113286	1.3730243631807215	0.16976	0.16976	chr7	81032085	0.7701646334427346	chr7:81032085:C:T
chr7:81033937	['A', 'C']	19959	33641.685539633225	4640.229694400412	0.0125604354237267	0.0138406575103249	0.9075027985019334	0.364152	0.364152	chr7	81033937	0.4387173004657768	chr7:81033937:A:C
chr7:81034724	['C', 'T']	19959	9391.764422835948	1344.1178629972562	0.015303112981475	0.0120598686932161	1.268928656750902	0.204481	0.204481	chr7	81034724	0.6893470396297731	chr7:81034724:C:T
chr7:81034747	['A', 'G']	19959	9437.485640870638	1352.934331391538	0.0152452172203785	0.0120823936095422	1.2617712775338177	0.207046	0.207046	chr7	81034747	0.683933155379947	chr7:81034747:A:G
chr7:81035058	['G', 'C']	19959	9391.64656339299	1342.432344259484	0.0150306237473572	0.0120627521065552	1.246036030135204	0.212766	0.212766	chr7	81035058	0.6720977710768298	chr7:81035058:G:C
chr7:81035564	['T', 'C']	19959	9403.76923462483	1351.2093014346538	0.0162249152287245	0.0120581969698254	1.3455506879947254	0.178463	0.178463	chr7	81035564	0.7484518107084511	chr7:81035564:T:C
chr7:81035601	['T', 'G']	19959	9392.4117558629	1346.7273173245303	0.0156969771391858	0.0120590760082029	1.3016732897701522	0.193043	0.193043	chr7	81035601	0.7143459418591034	chr7:81035601:T:G
chr7:81035797	['C', 'A']	19959	6946.696096607707	934.4428663544276	-0.0032697122826325	0.0133360229610663	-0.2451789631870211	0.80632	0.80632	chr7	81035797	0.0934925678058627	chr7:81035797:C:A
chr7:81035854	['G', 'T']	19959	16391.28499123027	2229.800895191252	-0.0030149510137903	0.0102917651977919	-0.2929479011469446	0.769565	0.769565	chr7	81035854	0.1137546923378605	chr7:81035854:G:T
chr7:81035906	['A', 'T']	19959	2199.3582179713053	325.62712446741153	0.0234410469659788	0.022269553060123	1.0526051826317784	0.292535	0.292535	chr7	81035906	0.5338221658295987	chr7:81035906:A:T
chr7:81036075	['T', 'C']	19959	9405.413710162356	1350.9215347680745	0.0162408138921333	0.0120575087177909	1.3469460625950025	0.178013	0.178013	chr7	81036075	0.7495482807129774	chr7:81036075:T:C
chr7:81036474	['T', 'C']	19959	6945.740002004612	935.7636428161886	-0.003172907151506	0.0133346323411101	-0.2379448544467273	0.811926	0.811926	chr7	81036474	0.0904835511235495	chr7:81036474:T:C
chr7:81036851	['T', 'G']	19959	26793.684872475824	3697.225591335332	0.0068624736912787	0.0107690332881878	0.6372413853345505	0.523975	0.523975	chr7	81036851	0.280689433667147	chr7:81036851:T:G
chr7:81037557	['G', 'A']	19959	9212.769508344612	1296.0812289386868	0.0124902420715322	0.0121325396884164	1.0294828941262233	0.303265	0.303265	chr7	81037557	0.5181777089902638	chr7:81037557:G:A
chr7:81037763	['G', 'A']	19959	475.0952142320221	76.36411664682595	0.0003514749788223	0.0468375814488822	0.0075041231410718	0.994013	0.994013	chr7	81037763	0.0026079357321175	chr7:81037763:G:A
chr7:81038031	['A', 'G']	19959	33709.8226744186	4627.948283409069	0.0072227403055124	0.013895469609716	0.5197910188268922	0.603215	0.603215	chr7	81038031	0.2195278675092511	chr7:81038031:A:G
chr7:81038116	['G', 'A']	19959	3656.916107046207	536.67528351053	0.017971452215475	0.0175272118718523	1.025345750760056	0.305213	0.305213	chr7	81038116	0.5153969723291294	chr7:81038116:G:A
chr7:81038446	['A', 'G']	19959	2506.753570891595	333.2388232292552	-0.0055120231007627	0.0208021881052371	-0.2649732361267833	0.791033	0.791033	chr7	81038446	0.1018053983999768	chr7:81038446:A:G
chr7:81038465	['T', 'C']	19959	7086.543332480105	966.9620574699982	-0.0016742580152497	0.0133962277440728	-0.1249798112748944	0.900541	0.900541	chr7	81038465	0.0454965097534842	chr7:81038465:T:C
chr7:81039142	['A', 'C']	19959	25761.87221888154	3539.255641599196	0.0052864466685355	0.0105587736774561	0.5006686221357826	0.61661	0.61661	chr7	81039142	0.2099894362919585	chr7:81039142:A:C
chr7:81039888	['G', 'A']	19959	2500.127368421053	340.1857812669811	-0.0025978323654452	0.0208347927532809	-0.1246872189326748	0.900772	0.900772	chr7	81039888	0.0453851220869658	chr7:81039888:G:A
chr7:81040545	['G', 'A']	19959	6932.694693591221	952.2747621318464	-0.0001960425227403	0.0133348627467753	-0.014701502854823	0.98827	0.98827	chr7	81040545	0.0051243879116321	chr7:81040545:G:A
chr7:81040913	['G', 'A']	19959	12310.467151089952	1720.131232970832	0.0100464951305772	0.0110397200183845	0.9100316958986948	0.362817	0.362817	chr7	81040913	0.4403123720165119	chr7:81040913:G:A
chr7:81040978	['C', 'T']	19959	12414.732070365357	1750.0065713906622	0.0119265570831279	0.0110245511349568	1.0818179295582375	0.279347	0.279347	chr7	81040978	0.5538559883111256	chr7:81040978:C:T
chr7:81041210	['C', 'T']	19959	12426.603458646616	1749.536110284187	0.0117670880139736	0.0110238169824977	1.0674241084241438	0.285793	0.285793	chr7	81041210	0.5439484126990146	chr7:81041210:C:T
chr7:81041734	['G', 'A']	19959	12889.937462417318	1726.5787939683455	-0.004527766585613	0.0107928602530935	-0.4195149830013989	0.674844	0.674844	chr7	81041734	0.1707966090493679	chr7:81041734:G:A
chr7:81042287	['G', 'A']	19959	413.0	85.09128266991509	0.0806841914911852	0.0497530380096173	1.6216937642197606	0.104885	0.104885	chr7	81042287	0.9792866174597504	chr7:81042287:G:A
chr7:81042923	['G', 'A']	19959	15598.470679631118	2178.272989063908	0.0083688746853232	0.0103732429140467	0.806775157457334	0.419806	0.419806	chr7	81042923	0.3769513586352998	chr7:81042923:G:A
chr7:81043052	['C', 'T']	19959	23575.72483086945	3311.2670326059224	0.0117412120601895	0.0102780870386276	1.1423538267445188	0.253321	0.253321	chr7	81043052	0.5963288062375471	chr7:81043052:C:T
chr7:81044153	['C', 'T']	19959	6935.347479707385	950.3846624106394	-0.0005372253220477	0.0133336511246892	-0.0402909388451715	0.967862	0.967862	chr7	81044153	0.0141865609880594	chr7:81044153:C:T
chr7:81044178	['T', 'G']	19959	12363.769709127386	1729.9965232056431	0.0107137877581542	0.0110439080066682	0.9701083847932568	0.332004	0.332004	chr7	81044178	0.4788566838638469	chr7:81044178:T:G
chr7:81044183	['C', 'T']	19959	12462.243922001104	1730.654822423504	0.0085680322850573	0.0110056019502759	0.7785155526947312	0.436274	0.436274	chr7	81044183	0.3602406682714636	chr7:81044183:C:T
chr7:81044651	['G', 'T']	19959	33148.9825616356	4612.2625538165485	0.0162288289549405	0.0134220389520646	1.2091180045669734	0.226632	0.226632	chr7	81044651	0.6446787686022329	chr7:81044651:G:T
chr7:81044770	['C', 'A']	19959	12354.094868196851	1729.679104778544	0.0109035009827854	0.0110451343962926	0.987176850147274	0.323568	0.323568	chr7	81044770	0.4900344354856214	chr7:81044770:C:A
chr7:81046708	['A', 'G']	19959	12355.23806183294	1729.718016422176	0.0108770292152371	0.0110407753847808	0.9851689610704883	0.324553	0.324553	chr7	81046708	0.4887143721208281	chr7:81046708:A:G
chr7:81047257	['T', 'G']	19959	12355.19028522733	1727.500333871985	0.0104939949506211	0.0110416588777463	0.9504002131211527	0.34192	0.34192	chr7	81047257	0.4660754951800058	chr7:81047257:T:G
chr7:81047578	['A', 'G']	19959	38957.90379315528	5240.948249072642	-0.0331782869136513	0.0329779998168985	-1.0060733548991707	0.314392	0.314392	chr7	81047578	0.5025285135234026	chr7:81047578:A:G
chr7:81047929	['T', 'C']	19959	12359.573233082709	1727.308960185438	0.0104688483450076	0.0110433144665095	0.9479806426554268	0.343151	0.343151	chr7	81047929	0.4645147311639579	chr7:81047929:T:C
chr7:81048713	['G', 'A']	19959	12227.837943475646	1702.67545104475	0.0094222042776558	0.0110650937007085	0.8515250329106963	0.394488	0.394488	chr7	81048713	0.4039662031340217	chr7:81048713:G:A
chr7:81048816	['A', 'AC']	19959	12354.857035478051	1725.4270112856325	0.0103709673081933	0.0110416703218941	0.939257105659919	0.34761	0.34761	chr7	81048816	0.4589077383155754	chr7:81048816:A:AC
chr7:81048969	['G', 'A']	19959	6931.736493936054	948.5156423711244	-0.0007238489494307	0.0133361367691586	-0.0542772589963787	0.956715	0.956715	chr7	81048969	0.0192174168326541	chr7:81048969:G:A
chr7:81049309	['AGCCACCAGGAGTCTTT', 'A']	19959	11718.393972822543	1635.7497735650727	0.0092084443645015	0.0112058773867242	0.8217513048474748	0.411228	0.411228	chr7	81049309	0.385917322438131	chr7:81049309:AGCCACCAGGAGTCTTT:A
chr7:81049607	['T', 'C']	19959	3797.951438308109	555.1083750585907	0.018162799531462	0.0173485967961733	1.0469319072230796	0.295144	0.295144	chr7	81049607	0.5299660411515028	chr7:81049607:T:C
chr7:81049894	['A', 'G']	19959	12461.879799666116	1727.7520152168029	0.0088429044481548	0.0110882952644699	0.7974990056848514	0.425171	0.425171	chr7	81049894	0.3714363654316399	chr7:81049894:A:G
chr7:81050049	['A', 'G']	19959	33391.692057128545	4652.448622745675	0.0181487475107087	0.0136302958758887	1.3315006274231291	0.18304	0.18304	chr7	81050049	0.7374539928870698	chr7:81050049:A:G
chr7:81050170	['T', 'G']	19959	12353.618949794569	1729.4919949431237	0.010733482968629	0.011039955655634	0.9722396813388886	0.330943	0.330943	chr7	81050170	0.4802468005359657	chr7:81050170:T:G
chr7:81050278	['G', 'A']	19959	12352.094367044205	1725.1879715138466	0.0101600377197687	0.0110412058109137	0.9201927664210392	0.357483	0.357483	chr7	81050278	0.4467446061195101	chr7:81050278:G:A
chr7:81050378	['G', 'A']	19959	2295.2299944881497	337.53874890589435	0.0215477489442985	0.0217766730073037	0.9894876474965496	0.322437	0.322437	chr7	81050378	0.4915551282384314	chr7:81050378:G:A
chr7:81050434	['A', 'C']	19959	33150.66093796973	4613.880265654033	0.0164459332949696	0.0134245649129939	1.2250626669510405	0.220566	0.220566	chr7	81050434	0.6564614327408341	chr7:81050434:A:C
chr7:81050833	['A', 'G']	19959	2264.256302521021	336.6353728248277	0.0240837969480833	0.0223139697959952	1.0793147596894956	0.28046	0.28046	chr7	81050833	0.5521290703009515	chr7:81050833:A:G
chr7:81051686	['T', 'G']	19959	9129.914866963973	1302.9207802900578	0.0068603141899881	0.0120408448684364	0.5697535567434835	0.568851	0.568851	chr7	81051686	0.2450014741178315	chr7:81051686:T:G
chr7:81051874	['C', 'T']	19959	12211.611834853193	1698.728934088507	0.0088276588950528	0.0110679560519141	0.7975870931947	0.42512	0.42512	chr7	81051874	0.3714884629337977	chr7:81051874:C:T
chr7:81051943	['T', 'C']	19959	12355.095118773175	1730.448210424707	0.0107799988046212	0.0110410697119998	0.9763545639880457	0.328901	0.328901	chr7	81051943	0.4829348060739835	chr7:81051943:T:C
chr7:81052563	['G', 'A']	19959	33154.62795709704	4613.156084318819	0.0163754720774481	0.0134252596403005	1.2197508663662282	0.222574	0.222574	chr7	81052563	0.6525255691837979	chr7:81052563:G:A
chr7:81052633	['T', 'A']	19959	3922.1790708164185	563.7792873938218	0.0148776290978514	0.0170858760266424	0.8707560018960889	0.383898	0.383898	chr7	81052633	0.4157841504281182	chr7:81052633:T:A
chr7:81052973	['T', 'C']	19959	33154.95037593985	4616.5680870089855	0.0169141498469618	0.0134306143908577	1.259372755015247	0.20791	0.20791	chr7	81052973	0.6821246215854406	chr7:81052973:T:C
chr7:81053321	['T', 'C']	19959	12358.191789062106	1731.6182520762875	0.0108927034111032	0.0110420507587848	0.9864746729621028	0.323912	0.323912	chr7	81053321	0.4895729623410255	chr7:81053321:T:C
chr7:81053681	['G', 'T']	19959	11726.76262778112	1635.7507948460752	0.0091388765168818	0.0111978563392866	0.8161273229429552	0.414437	0.414437	chr7	81053681	0.3825414787007778	chr7:81053681:G:T
chr7:81053959	['G', 'C']	19959	14721.950438486594	2011.515122388072	0.0046178583166576	0.0105302796866133	0.4385314022122419	0.661006	0.661006	chr7	81053959	0.1797945983735654	chr7:81053959:G:C
chr7:81053992	['G', 'A']	19959	14719.950037584566	2011.0282124281184	0.0046324891658163	0.0105297146357434	0.4399444169257174	0.659982	0.659982	chr7	81053992	0.1804679090146097	chr7:81053992:G:A
chr7:81054725	['A', 'G']	19959	14360.31518292993	1937.5085174438188	0.0011413290997608	0.0106282804928693	0.1073860537014076	0.914484	0.914484	chr7	81054725	0.0388238886266	chr7:81054725:A:G
chr7:81056667	['T', 'C']	19959	14706.947431721374	2004.3875856403024	0.004277598143635	0.010531358912757	0.40617722547215	0.684617	0.684617	chr7	81056667	0.1645523209233441	chr7:81056667:T:C
chr7:81056964	['A', 'G']	19959	14720.538160665932	2007.408650057513	0.0042955310259129	0.0105349013970406	0.4077428790287142	0.683467	0.683467	chr7	81056964	0.1652824497338883	chr7:81056964:A:G
chr7:81057528	['T', 'A']	19959	14707.947632172389	2002.319456209702	0.003944257598632	0.01053154245304	0.3745185110556615	0.708023	0.708023	chr7	81057528	0.1499526341028295	chr7:81057528:T:A
chr7:81058747	['G', 'C']	19959	11665.611969499352	1622.784831936897	0.0079777129718971	0.0111809461172143	0.7135096518902463	0.475539	0.475539	chr7	81058747	0.3228138598196586	chr7:81058747:G:C
chr7:81058763	['G', 'T']	19959	14834.784413107844	2014.365411337084	0.0032328644978618	0.0105027042828219	0.3078125795800528	0.758228	0.758228	chr7	81058763	0.1202001818972358	chr7:81058763:G:T
chr7:81058895	['A', 'G']	19959	8733.688559109594	1212.350826592207	0.0019912863272205	0.0122407167784541	0.1626772650050678	0.870774	0.870774	chr7	81058895	0.0600945468164091	chr7:81058895:A:G
chr7:81059227	['A', 'T']	19959	14852.232411304867	2021.6264759857827	0.003643691101696	0.0104958257415647	0.347156211565765	0.728478	0.728478	chr7	81059227	0.1375835593680786	chr7:81059227:A:T
chr7:81059280	['C', 'T']	19959	14851.20860064154	2019.2051304735403	0.0033732614716403	0.0104959998061018	0.3213854357809083	0.747922	0.747922	chr7	81059280	0.1261436918894418	chr7:81059280:C:T
chr7:81059347	['C', 'T']	19959	14849.952182847976	2022.181790754659	0.0037267120382429	0.0104970918929578	0.3550232841862707	0.722576	0.722576	chr7	81059347	0.1411164674021818	chr7:81059347:C:T
chr7:81060037	['TG', 'T']	19959	14852.232411304867	2021.768279400383	0.0036529410696715	0.0104955530795273	0.3480465528583724	0.727809	0.727809	chr7	81060037	0.1379825782823883	chr7:81060037:TG:T
chr7:81060552	['T', 'G']	19959	14927.739601082489	2037.749572377214	0.0038636316084	0.0104884942425101	0.368368568363289	0.712602	0.712602	chr7	81060552	0.1471529630855576	chr7:81060552:T:G
chr7:81060808	['T', 'C']	19959	2317.116093796973	334.5479702151196	0.0075847387780071	0.0215678189710082	0.3516692526120814	0.72509	0.72509	chr7	81060808	0.1396080843565742	chr7:81060808:T:C
chr7:81061105	['C', 'T']	19959	25064.0	3381.842499239791	-0.0038208005270565	0.0104956065081874	-0.3640380881348826	0.715833	0.715833	chr7	81061105	0.1451882844490171	chr7:81061105:C:T
chr7:81061645	['T', 'C']	19959	22615.931836407377	2955.867367010841	-0.0118967300865526	0.0102007082685285	-1.1662651036944849	0.243521	0.243521	chr7	81061645	0.61346358150943	chr7:81061645:T:C
chr7:81062637	['T', 'A']	19959	7417.743298090896	885.456507527083	-0.017394547299066	0.0129888837825875	-1.339187230421181	0.180525	0.180525	chr7	81062637	0.74346264633327	chr7:81062637:T:A
chr7:81062741	['G', 'A']	19959	23454.525405892964	3125.732921034669	-0.0063538661726905	0.0102760880074523	-0.6183156633227208	0.536374	0.536374	chr7	81062741	0.2705322821444486	chr7:81062741:G:A
chr7:81063128	['A', 'AT']	19959	23458.701378100726	3124.0798031172653	-0.0066755251136699	0.0102803371528875	-0.6493488505671141	0.51612	0.51612	chr7	81063128	0.2872493113982833	chr7:81063128:A:AT
chr7:81064052	['A', 'T']	19959	26002.21112503132	3438.436331860109	-0.011726417379597	0.0106519468981922	-1.1008708071561202	0.270966	0.270966	chr7	81064052	0.567085199674463	chr7:81064052:A:T
chr7:81064427	['G', 'C']	19959	18060.61954397394	2535.746483725258	0.0112967617553554	0.0101935477990249	1.1082266918330448	0.267777	0.267777	chr7	81064427	0.572226728302543	chr7:81064427:G:C
chr7:81064997	['G', 'T']	19959	25422.37968209397	3488.2175046158823	0.0068819293991789	0.0105083943227431	0.6548982830121334	0.512541	0.512541	chr7	81064997	0.290271388103324	chr7:81064997:G:T
chr7:81066608	['A', 'G']	19959	24581.7793653181	3401.4338581970283	0.0094451323800776	0.0103919625947977	0.9088882195174506	0.36342	0.36342	chr7	81066608	0.4395911759530546	chr7:81066608:A:G
chr7:81066945	['T', 'C']	19959	24785.725496091403	3391.3230034727226	0.0059623510659163	0.010433774789321	0.5714471690551348	0.567703	0.567703	chr7	81066945	0.2458788107596088	chr7:81066945:T:C
chr7:81067194	['T', 'C']	19959	31753.0	4276.416020077175	-0.0051023460179114	0.0125401886199148	-0.406879527299013	0.684101	0.684101	chr7	81067194	0.1648797747352742	chr7:81067194:T:C
chr7:81068310	['A', 'G']	19959	12655.90228502706	1583.3650692857066	-0.0121268915609868	0.0108055705966574	-1.122281461447123	0.261756	0.261756	chr7	81068310	0.5821033545888474	chr7:81068310:A:G
chr7:81070567	['G', 'A']	19959	9462.896467050865	1199.6583718998634	-0.0064284729657904	0.0118359532574011	-0.5431309862406426	0.587046	0.587046	chr7	81070567	0.2313278667874067	chr7:81070567:G:A
chr7:81070647	['TTTA', 'T']	19959	6553.686519903504	1039.5865323660037	0.0236738244164374	0.0136397787417371	1.7356457802351697	0.0826419	0.0826419	chr7	81070647	1.0827997066139197	chr7:81070647:TTTA:T
chr7:81070978	['G', 'A']	19959	9507.33440256616	1203.1472311393309	-0.0066470080884123	0.0118174617489928	-0.562473416846795	0.5738	0.5738	chr7	81070978	0.2412394560900204	chr7:81070978:G:A
chr7:81071138	['T', 'C']	19959	28278.334569695755	3778.946656926381	-0.006143309552614	0.0111067245835058	-0.5531162230976028	0.58019	0.58019	chr7	81071138	0.2364297608526337	chr7:81071138:T:C
chr7:81071323	['C', 'T']	19959	6535.947218045114	1039.079694778931	0.0239481795751901	0.013627319544292	1.7573653789619306	0.0788709	0.0788709	chr7	81071323	1.1030832033884592	chr7:81071323:C:T
chr7:81071325	['T', 'C']	19959	28277.083792723264	3779.655480170918	-0.0060669257656415	0.0111056224213978	-0.5462931779448977	0.584871	0.584871	chr7	81071325	0.2329399119794906	chr7:81071325:T:C
chr7:81071380	['C', 'T']	19959	6543.983613950692	1034.4071385921086	0.0227964610825929	0.0136201033176936	1.673736281646151	0.0941981	0.0941981	chr7	81071380	1.0259578569506194	chr7:81071380:C:T
chr7:81071686	['G', 'C']	19959	27910.382243833967	3729.6157241235583	-0.0059803474381006	0.0110129105617347	-0.5430306007278233	0.587115	0.587115	chr7	81071686	0.2312768238396578	chr7:81071686:G:C
chr7:81072474	['G', 'A']	19959	28275.66675018792	3778.6706184444574	-0.0062873277465317	0.0111040193932613	-0.5662208902793634	0.57125	0.57125	chr7	81072474	0.2431737869220933	chr7:81072474:G:A
chr7:81072683	['C', 'T']	19959	7607.861140364076	1159.8162506810186	0.0177818734119719	0.0128444705269769	1.384399098010705	0.166252	0.166252	chr7	81072683	0.7792331214610126	chr7:81072683:C:T
chr7:81073115	['A', 'G']	19959	8001.371641559337	1240.6375378311564	0.0213999814739032	0.0128361866708919	1.6671603508564523	0.0954982	0.0954982	chr7	81073115	1.0200048141485532	chr7:81073115:A:G
chr7:81074297	['A', 'G']	19959	7731.162056524354	1194.2938370115228	0.020262179746239	0.0127440041226939	1.5899382604684775	0.111865	0.111865	chr7	81074297	0.9513057730295842	chr7:81074297:A:G
chr7:81075164	['C', 'T']	19959	7766.389117146006	1193.7237828729965	0.019735563582678	0.0127229456162242	1.5511788054419828	0.120875	0.120875	chr7	81075164	0.917663512908942	chr7:81075164:C:T
chr7:81075833	['T', 'C']	19959	7731.162056524354	1194.6124631356984	0.0204264990532089	0.0127459013141867	1.6025935357332	0.10904	0.10904	chr7	81075833	0.9624141571733827	chr7:81075833:T:C
chr7:81076302	['A', 'G']	19959	7764.945224015235	1196.5674793010598	0.020249200709814	0.0127242230889488	1.5913899472102768	0.111538	0.111538	chr7	81076302	0.9525771471561948	chr7:81076302:A:G
chr7:81076699	['C', 'T']	19959	8964.245665029568	1217.8616056923934	-0.0017288189486362	0.0121454390655753	-0.1423430589295356	0.88681	0.88681	chr7	81076699	0.0521694182635343	chr7:81076699:C:T
chr7:81076727	['T', 'C']	19959	8966.246166182218	1216.6594410237708	-0.0019626516133661	0.012145428777796	-0.1615959098088154	0.871626	0.871626	chr7	81076727	0.0596698235289065	chr7:81076727:T:C
chr7:81077059	['G', 'A']	19959	8963.347263980757	1215.830288792868	-0.0019934042614386	0.0121469627654644	-0.1641072175759221	0.869648	0.869648	chr7	81077059	0.0606564974868237	chr7:81077059:G:A
chr7:81077785	['G', 'A']	19959	7741.102801864567	1194.7764589087449	0.0203743151322203	0.012744731878057	1.59864603878402	0.109915	0.109915	chr7	81077785	0.9589430357594028	chr7:81077785:G:A
chr7:81077962	['A', 'G']	19959	6636.6650298141	976.8155504417156	0.0125812586395531	0.0135346806290184	0.929557112162578	0.352612	0.352612	chr7	81077962	0.4527029119881912	chr7:81077962:A:G
chr7:81078157	['A', 'G']	19959	28260.83188856041	3776.7427649837664	-0.006088183431235	0.0110998958595616	-0.5484901397512334	0.583362	0.583362	chr7	81078157	0.2340618640860837	chr7:81078157:A:G
chr7:81078162	['C', 'T']	19959	7742.77586811645	1196.895593754325	0.0207198737464665	0.0127387800917134	1.6265194624047892	0.103855	0.103855	chr7	81078162	0.9835725899316076	chr7:81078162:C:T
chr7:81078453	['A', 'G']	19959	27886.19152134696	3723.449416955345	-0.0063365535991982	0.0110009887094101	-0.575998554909706	0.564623	0.564623	chr7	81078453	0.2482414347799001	chr7:81078453:A:G
chr7:81079414	['G', 'A']	19959	12651.33866359216	1585.6566696351902	-0.0113303166994907	0.0108103410066057	-1.0480998418613503	0.294605	0.294605	chr7	81079414	0.5307598866380503	chr7:81079414:G:A
chr7:81080197	['T', 'C']	19959	24199.91233082707	3358.5774826785087	0.0039471389328958	0.0103606396967727	0.3809744425458007	0.703226	0.703226	chr7	81080197	0.1529050806990929	chr7:81080197:T:C
chr7:81080473	['A', 'C']	19959	27493.09125571948	3763.214916780895	-0.001492190054575	0.0109963806176293	-0.1356982907796794	0.892061	0.892061	chr7	81080473	0.049605447128807	chr7:81080473:A:C
chr7:81080479	['TTAA', 'T']	19959	8957.487944257855	1217.8613333047756	-0.001538515645863	0.0121504416362143	-0.1266221995814138	0.899241	0.899241	chr7	81080479	0.0461239000981605	chr7:81080479:TTAA:T
chr7:81080604	['C', 'T']	19959	8584.720471059885	1166.963914075404	-0.0017846399941592	0.0123475655677518	-0.1445337531812929	0.88508	0.88508	chr7	81080604	0.053017472818201	chr7:81080604:C:T
chr7:81081367	['T', 'C']	19959	27699.49037593985	3782.3085171865023	-0.0021031135999286	0.0110351435770734	-0.1905832565964998	0.848854	0.848854	chr7	81081367	0.0711670005062698	chr7:81081367:T:C
chr7:81081939	['C', 'T']	19959	27708.941465370342	3792.8370091891775	-0.0008491805323839	0.0110300849610229	-0.0769876692142217	0.938634	0.938634	chr7	81081939	0.0275037184540718	chr7:81081939:C:T
chr7:81083312	['C', 'T']	19959	10595.839683176258	1545.2724630310065	0.0113758557829957	0.0113813422142848	0.9995179451433924	0.317556	0.317556	chr7	81083312	0.4981796771548731	chr7:81083312:C:T
chr7:81083559	['A', 'G']	19959	31505.78525239361	4239.072998997235	-0.00652929326925	0.0124013101934893	-0.5265002783881637	0.598547	0.598547	chr7	81083559	0.2229017415997192	chr7:81083559:A:G
chr7:81083675	['A', 'G']	19959	12212.342457512406	1805.25844180062	0.0140835504655197	0.0108920826923028	1.2930080374318338	0.196023	0.196023	chr7	81083675	0.7076929685054951	chr7:81083675:A:G
chr7:81083718	['A', 'G']	19959	12213.119103714467	1804.393960044872	0.0139303776353563	0.0108919362667246	1.2789624630759386	0.200925	0.200925	chr7	81083718	0.6969660230000911	chr7:81083718:A:G
chr7:81084851	['T', 'A']	19959	27717.053093352053	3796.1289379151767	-0.0004407163816635	0.0110300164142418	-0.039956094815458	0.968129	0.968129	chr7	81084851	0.01406677052684	chr7:81084851:T:A
chr7:81085320	['T', 'C']	19959	10601.124580305688	1544.9167739569218	0.01144931672416	0.0113820517860022	1.0059097374904309	0.314471	0.314471	chr7	81085320	0.5024193982971901	chr7:81085320:T:C
chr7:81085751	['G', 'A']	19959	9264.320837927233	1172.450394179374	-0.0071507301839293	0.0119237687473135	-0.5997038633897037	0.54871	0.54871	chr7	81085751	0.2606571249046229	chr7:81085751:G:A
chr7:81085849	['T', 'C']	19959	10367.519440825734	1499.504226830254	0.0097364139231081	0.0114649835167393	0.8492305208195573	0.395763	0.395763	chr7	81085849	0.4025648105514263	chr7:81085849:T:C
chr7:81086566	['T', 'A']	19959	31418.44489550444	4209.941721484727	-0.0090676185212853	0.0123489856071083	-0.7342804348290596	0.462786	0.462786	chr7	81086566	0.3346197876086034	chr7:81086566:T:A
chr7:81086567	['G', 'T']	19959	31417.29636682535	4211.462726200572	-0.0088350744841389	0.0123484666669429	-0.7154794779331284	0.474321	0.474321	chr7	81086567	0.3239276470491103	chr7:81086567:G:T
chr7:81086732	['G', 'C']	19959	12213.059536934952	1799.0081801252034	0.0135654411456523	0.0108903586931974	1.245637680797958	0.212912	0.212912	chr7	81086732	0.6717998604643752	chr7:81086732:G:C
chr7:81087387	['G', 'A']	19959	9745.488275378297	1235.1450281742802	-0.0076698881003377	0.0117173617815098	-0.6545746596679277	0.512749	0.512749	chr7	81087387	0.2900951779511229	chr7:81087387:G:A
chr7:81087418	['C', 'T']	19959	12290.083797201742	1824.198107756224	0.0153076736688741	0.0108738586689705	1.4077499197737235	0.159221	0.159221	chr7	81087418	0.7979996527877142	chr7:81087418:C:T
chr7:81088615	['T', 'C']	19959	12209.117098601431	1799.05418637585	0.0134927082967801	0.0108972024991748	1.2381809274262627	0.215664	0.215664	chr7	81088615	0.6662223440313874	chr7:81088615:T:C
chr7:81088800	['A', 'G']	19959	12201.668019846638	1794.3677843179264	0.0131497226188243	0.0108995340465208	1.2064481438104968	0.227659	0.227659	chr7	81088800	0.6427151761351626	chr7:81088800:A:G
chr7:81089060	['A', 'G']	19959	12198.50422195417	1794.979309818162	0.0130294937309185	0.010915189065358	1.193702981496738	0.232608	0.232608	chr7	81089060	0.6333753528229253	chr7:81089060:A:G
chr7:81089558	['A', 'C']	19959	11057.037414624348	1599.4304102820329	0.0092531624375988	0.0112405077064978	0.8231979087786054	0.410405	0.410405	chr7	81089558	0.3867873568163623	chr7:81089558:A:C
chr7:81089884	['A', 'T']	19959	12270.303428227746	1813.351712730704	0.0143379401036861	0.0108799618498249	1.317829998081925	0.187576	0.187576	chr7	81089884	0.7268227295728568	chr7:81089884:A:T
chr7:81090382	['T', 'C']	19959	5347.535852081976	722.164672876841	-0.0001112686188526	0.0148844928938405	-0.0074754726040235	0.994036	0.994036	chr7	81090382	0.0025978869123106	chr7:81090382:T:C
chr7:81090951	['T', 'C']	19959	5529.554091296287	723.5585500123551	-0.0034574915759163	0.0146742537925488	-0.2356161767947601	0.813733	0.813733	chr7	81090951	0.0895180713371923	chr7:81090951:T:C
chr7:81091849	['T', 'A']	19959	18775.76286644952	2544.138300236371	-0.0052196313138558	0.0101242344997597	-0.5155581208613516	0.606169	0.606169	chr7	81091849	0.2174062775909486	chr7:81091849:T:A
chr7:81091983	['T', 'C']	19959	19061.91010672947	2600.474866893232	-0.0032211685926127	0.0101047279511807	-0.3187783588212639	0.749898	0.749898	chr7	81091983	0.1249978046745583	chr7:81091983:T:C
chr7:81093334	['A', 'G']	19959	32170.67102691324	4349.843277736004	-0.0028947373570912	0.0127620566941537	-0.2268237343293862	0.820563	0.820563	chr7	81093334	0.0858880696968007	chr7:81093334:A:G
chr7:81093347	['G', 'C']	19959	11850.937640984506	1608.3681879884089	0.0065811189619224	0.0110719258963138	0.5943969480606331	0.552253	0.552253	chr7	81093347	0.2578619162353289	chr7:81093347:G:C
chr7:81093746	['G', 'A']	19959	32492.62796873434	4392.83225089054	-0.0031189745374374	0.0129616204441292	-0.2406315283557132	0.809843	0.809843	chr7	81093746	0.0915991673466478	chr7:81093746:G:A
chr7:81094411	['A', 'G']	19959	17604.292136520824	2421.543697519909	-0.0019909766499532	0.0101687832251888	-0.1957930074683271	0.844774	0.844774	chr7	81094411	0.0732594610866502	chr7:81094411:A:G
chr7:81094689	['A', 'G']	19959	9184.30079182119	1314.667657487045	0.0168115064355341	0.0119769771802678	1.4036518716284474	0.160438	0.160438	chr7	81094689	0.7946927605172273	chr7:81094689:A:G
chr7:81094959	['T', 'C']	19959	24874.231332063744	3349.0835623540647	-0.0077973443747117	0.0104451995402164	-0.746500279357054	0.455374	0.455374	chr7	81094959	0.3416317694584191	chr7:81094959:T:C
chr7:81096186	['T', 'C']	19959	24909.618640659544	3346.15426737894	-0.0087542831273008	0.0104726939635305	-0.8359151100744631	0.403213	0.403213	chr7	81096186	0.394465474238002	chr7:81096186:T:C
chr7:81097692	['T', 'C']	19959	29205.412325126603	3866.46665286364	-0.0180508908846582	0.0114436800834492	-1.5773676608423155	0.114727	0.114727	chr7	81097692	0.940334362647094	chr7:81097692:T:C
chr7:81099159	['C', 'T']	19959	28118.452864230945	3740.919477986181	-0.0027300213557342	0.011027793349588	-0.2475582620376371	0.804479	0.804479	chr7	81099159	0.0944852881754611	chr7:81099159:C:T
chr7:81099290	['A', 'G']	19959	28119.04420166383	3740.4999611533785	-0.0027803255672248	0.011027548869948	-0.252125436034268	0.800947	0.800947	chr7	81099290	0.0963962209558133	chr7:81099290:A:G
chr7:81100592	['T', 'C']	19959	28115.22594708358	3742.6604238831183	-0.0024344594814896	0.0110279640048708	-0.2207533031858278	0.825287	0.825287	chr7	81100592	0.0833949958851182	chr7:81100592:T:C
chr7:81100679	['A', 'G']	19959	27907.380589532782	3719.068135712673	-0.0018369001852562	0.0109866447713124	-0.1671939180242387	0.867219	0.867219	chr7	81100679	0.0618712156941074	chr7:81100679:A:G
chr7:81100776	['A', 'G']	19959	28117.452563524283	3742.816056874609	-0.0024973981560362	0.0110293209358343	-0.2264326308541982	0.820867	0.820867	chr7	81100776	0.0857272032279192	chr7:81100776:A:G
chr7:81100795	['T', 'A']	19959	28119.635479829616	3738.979281791472	-0.0030133734290079	0.0110314088793897	-0.2731630621214577	0.784731	0.784731	chr7	81100795	0.1052791906901049	chr7:81100795:T:A
chr7:81102048	['C', 'T']	19959	13200.598014639523	1819.555574880604	0.0096831788127116	0.0107882709314598	0.8975654091587932	0.369428	0.369428	chr7	81102048	0.4324701912329408	chr7:81102048:C:T
chr7:81102285	['T', 'G']	19959	12731.102902110171	1758.060274165579	0.0089001567692457	0.0108991917589104	0.8165886944754025	0.414173	0.414173	chr7	81102285	0.3828182162422072	chr7:81102285:T:G
chr7:81102562	['G', 'GA']	19959	28113.817156887308	3739.373893727208	-0.0027730169111594	0.0110277868414267	-0.2514572462302547	0.801463	0.801463	chr7	81102562	0.0961165223014016	chr7:81102562:G:GA
chr7:81102565	['C', 'A']	19959	28113.22564642213	3738.60257248361	-0.0028385414869743	0.0110280613257553	-0.257392609918216	0.796878	0.796878	chr7	81102565	0.0986081628980377	chr7:81102565:C:A
chr7:81103374	['C', 'G']	19959	28575.02180232558	3842.4661942911353	0.0021027165448768	0.0111771031527197	0.1881271485237361	0.850779	0.850779	chr7	81103374	0.0701832384410023	chr7:81103374:C:G
chr7:81103662	['C', 'T']	19959	2735.0	433.8519741419761	0.0236894385027527	0.0199678127524113	1.1863812424769438	0.235486	0.235486	chr7	81103662	0.6280349072335111	chr7:81103662:C:T
chr7:81104239	['A', 'G']	19959	11144.842897271268	1528.3687267866674	0.0082225039453309	0.0112752013536422	0.7292556192510751	0.465854	0.465854	chr7	81104239	0.3317501711410908	chr7:81104239:A:G
chr7:81104311	['T', 'C']	19959	21697.696907423186	2887.704642499767	-0.0001387818616267	0.0101477109164866	-0.0136761741410372	0.989088	0.989088	chr7	81104311	0.0047650671346538	chr7:81104311:T:C
chr7:81104374	['G', 'A']	19959	8670.171995589855	1247.5631631310182	0.017926186133248	0.0122093846613979	1.4682301058074412	0.142057	0.142057	chr7	81104374	0.8475373611211152	chr7:81104374:G:A
chr7:81105638	['A', 'G']	19959	28093.03768667936	3736.218030571905	-0.0030981542156833	0.0110214807131584	-0.2811014505505092	0.778636	0.778636	chr7	81105638	0.1086655206796184	chr7:81105638:A:G
chr7:81106893	['A', 'G']	19959	7506.376089788556	999.7315400028452	-0.0015742765728415	0.0129215356944432	-0.1218335505986766	0.903032	0.903032	chr7	81106893	0.0442968596785404	chr7:81106893:A:G
chr7:81107121	['A', 'C']	19959	28573.0	3847.890356587504	0.0029319395211439	0.0111760650951787	0.2623409488200618	0.793061	0.793061	chr7	81107121	0.1006934066993865	chr7:81107121:A:C
chr7:81107153	['C', 'T']	19959	5456.54677556747	699.2020575874839	-0.0070034155573089	0.0147757240212677	-0.473981210479326	0.635518	0.635518	chr7	81107153	0.1968721442603	chr7:81107153:C:T
chr7:81108587	['G', 'C']	19959	14865.468801683955	1915.403667576912	-0.0111348609305603	0.0104451548227712	-1.066031200062776	0.286422	0.286422	chr7	81108587	0.5429936270357814	chr7:81108587:G:C
chr7:81109144	['T', 'A']	19959	14860.467298150654	1914.3505038317185	-0.0113138829821225	0.0104450338703792	-1.0831829865298277	0.27874	0.27874	chr7	81109144	0.5548007042943525	chr7:81109144:T:A
chr7:81109159	['C', 'A']	19959	10673.673899969932	1536.5606139038027	0.0182428235524741	0.0114520336661726	1.5929767658962115	0.111181	0.111181	chr7	81109159	0.9539694240865504	chr7:81109159:C:A
chr7:81109827	['C', 'T']	19959	658.0989176187612	74.95011386421906	-0.0184857939982066	0.0395696083380834	-0.4671715181071201	0.640382	0.640382	chr7	81109827	0.1935608838272826	chr7:81109827:C:T
chr7:81110345	['T', 'A']	19959	14955.746617219604	1941.6448767183	-0.009909301150582	0.010430442014104	-0.950036550434074	0.342105	0.342105	chr7	81110345	0.4658405783827802	chr7:81110345:T:A
chr7:81110415	['T', 'A']	19959	28558.015838011223	3848.2085558867416	0.0032165145689896	0.011177167901378	0.2877754541553437	0.773522	0.773522	chr7	81110415	0.1115273298731727	chr7:81110415:T:A
chr7:81110635	['A', 'G']	19959	5499.204200290711	711.5069716066332	-0.005543472224502	0.0147319124462299	-0.3762900604205413	0.706705	0.706705	chr7	81110635	0.1507618360027702	chr7:81110635:A:G
chr7:81110765	['C', 'G']	19959	8456.356964136967	1131.9407270725778	-0.002414991053687	0.0127105870472544	-0.1899983883284672	0.849312	0.849312	chr7	81110765	0.0709327396889711	chr7:81110765:C:G
chr7:81111750	['C', 'T']	19959	3640.182383004309	452.80124042304425	-0.0101711915978745	0.0174890884037815	-0.5815735710773401	0.560861	0.560861	chr7	81111750	0.2511447580180507	chr7:81111750:C:T
chr7:81111845	['A', 'G']	19959	13194.966621560669	1826.4092863869728	0.0099978785088133	0.0107832292440477	0.9271692442532524	0.35385	0.35385	chr7	81111845	0.4511808000587233	chr7:81111845:A:G
chr7:81112833	['T', 'C']	19959	6819.366675018792	872.112540479356	-0.0104091057191854	0.0133340240110766	-0.7806424910093571	0.435022	0.435022	chr7	81112833	0.3614887792821385	chr7:81112833:T:C
chr7:81113007	['G', 'A']	19959	7033.704815353009	869.441052915857	-0.0149125372110251	0.0132985723003433	-1.1213637730600663	0.262147	0.262147	chr7	81113007	0.5814551079708596	chr7:81113007:G:A
chr7:81113533	['G', 'A']	19959	12185.273606655974	1519.9258363819704	-0.0167910933269866	0.0109477822222623	-1.5337438200809113	0.125109	0.125109	chr7	81113533	0.9027114472230872	chr7:81113533:G:A
chr7:81113559	['T', 'A']	19959	11127.230017539465	1535.364469697368	-0.001896471351113	0.011246386101218	-0.1686294009510851	0.86609	0.86609	chr7	81113559	0.0624369757973668	chr7:81113559:T:A
chr7:81113680	['T', 'A']	19959	30734.239212148543	4229.9515543527405	0.010356360623421	0.0119866745905775	0.8639894697368309	0.387604	0.387604	chr7	81113680	0.4116117497612003	chr7:81113680:T:A
chr7:81114159	['C', 'T']	19959	30733.159258331245	4230.511835833837	0.0103243821214107	0.0119861287267901	0.8613608577667611	0.38905	0.38905	chr7	81114159	0.4099945803486703	chr7:81114159:C:T
chr7:81114226	['A', 'G']	19959	32264.233051059786	4389.833010532926	0.0024444949170654	0.0128338221015588	0.190472869089287	0.848941	0.848941	chr7	81114226	0.0711224914578174	chr7:81114226:A:G
chr7:81114586	['A', 'G']	19959	29066.45630824732	4011.0149554864793	0.009843713025806	0.0113771783925833	0.8652156700138398	0.386931	0.386931	chr7	81114586	0.4123664742342797	chr7:81114586:A:G
chr7:81115476	['C', 'T']	19959	30750.16266599849	4231.227568807612	0.0100864770441924	0.0120010665364394	0.8404650547987864	0.400658	0.400658	chr7	81115476	0.3972261812115557	chr7:81115476:C:T
chr7:81115865	['G', 'A']	19959	32259.232549982466	4388.190241748659	0.0024487502708966	0.0128303765997996	0.1908556815810732	0.848641	0.848641	chr7	81115865	0.0712759901941698	chr7:81115865:G:A
chr7:81116187	['C', 'A']	19959	30718.16407581988	4223.991482919439	0.0096255250124382	0.0119861012577561	0.8030572081317593	0.421951	0.421951	chr7	81116187	0.3747379795245443	chr7:81116187:C:A
chr7:81116987	['C', 'T']	19959	23908.58307854244	3359.450550393712	0.0140038239644583	0.0102648883488563	1.3642451323904132	0.172506	0.172506	chr7	81116987	0.7631957949583895	chr7:81116987:C:T
chr7:81117763	['T', 'A']	19959	8682.610133814464	1253.1601410152796	0.0186827864528652	0.0122034979496955	1.5309369928096206	0.125801	0.125801	chr7	81117763	0.9003159066430887	chr7:81117763:T:A
chr7:81118289	['C', 'T']	19959	30732.61936259772	4228.66376447086	0.0103560454594976	0.0119842910185423	0.8641350116977717	0.387524	0.387524	chr7	81118289	0.4117013957517351	chr7:81118289:C:T
chr7:81118752	['A', 'C']	19959	32407.62370979056	4424.0729262368	0.0051526277793311	0.0129275496542736	0.39857729555328	0.690209	0.690209	chr7	81118752	0.1610193820122898	chr7:81118752:A:C
chr7:81119331	['G', 'A']	19959	29760.98221175528	4001.063727712998	-0.0111603205950151	0.0116737890618429	-0.9560152694118744	0.339076	0.339076	chr7	81119331	0.4697029487545956	chr7:81119331:G:A
chr7:81120044	['C', 'A']	19959	28136.229104028866	3792.8412277802986	-0.0086455391152847	0.0111166704345773	-0.7777094019440951	0.43675	0.43675	chr7	81120044	0.3597670863450314	chr7:81120044:C:A
chr7:81123090	['T', 'C']	19959	6256.821353383457	776.2021915691638	-0.0135466604811153	0.0140033438147706	-0.9673875511666308	0.333362	0.333362	chr7	81123090	0.4770839070001477	chr7:81123090:T:C
chr7:81123249	['C', 'T']	19959	25340.617801834305	3474.9706089386336	9.10814672090704e-05	0.0105439429660942	0.0086382738888059	0.993108	0.993108	chr7	81123249	0.0030035196279114	chr7:81123249:C:T
chr7:81123486	['T', 'C']	19959	27889.17858753947	3754.411085119344	-0.0091751402934742	0.011063583772395	-0.8293099670259996	0.406939	0.406939	chr7	81123486	0.3904706864722356	chr7:81123486:T:C
chr7:81124202	['G', 'T']	19959	25337.80847865304	3471.745487554216	-0.000122750853137	0.0105437679623859	-0.0116420290710997	0.990711	0.990711	chr7	81124202	0.004053014949531	chr7:81124202:G:T
chr7:81124948	['G', 'T']	19959	8028.2067047504515	1113.7038667268894	0.0122653332752386	0.0125977468527315	0.9736132515299109	0.33026	0.33026	chr7	81124948	0.4811440234361665	chr7:81124948:G:T
chr7:81126262	['C', 'A']	19959	8395.523831002858	1144.4224192166262	0.0030518032549508	0.0124532697662785	0.2450603987729133	0.806412	0.806412	chr7	81126262	0.0934430182311306	chr7:81126262:C:A
chr7:81126631	['T', 'C']	19959	11149.675886951294	1522.3070100178684	-0.0038267326896548	0.0112325662079274	-0.3406819616121264	0.733347	0.733347	chr7	81126631	0.1346904803029835	chr7:81126631:T:C
chr7:81126644	['T', 'C']	19959	11153.11760284612	1522.0998535800873	-0.0039037974352851	0.0112326681503673	-0.3475396391157083	0.72819	0.72819	chr7	81126644	0.1377552893881214	chr7:81126644:T:C
chr7:81127751	['C', 'A']	19959	411.12359043752815	65.21674003756898	0.0298187316900482	0.0502433130549589	0.5934865731770282	0.552862	0.552862	chr7	81127751	0.2573832595050298	chr7:81127751:C:A
chr7:81127798	['C', 'T']	19959	30996.42403889529	4245.2797638756665	0.0059762300138976	0.0121435878124101	0.4921305059276017	0.622633	0.622633	chr7	81127798	0.2057678651213795	chr7:81127798:C:T
chr7:81128871	['C', 'T']	19959	28200.23872519543	3803.0936353821858	-0.0083300855760409	0.0111463572990098	-0.7473370315144094	0.454869	0.454869	chr7	81128871	0.3421136599774634	chr7:81128871:C:T
chr7:81128874	['T', 'C']	19959	7483.74991231147	942.8210924868577	-0.017248325691142	0.0129705593766753	-1.3298058464740783	0.183597	0.183597	chr7	81128874	0.7361344195078172	chr7:81128874:T:C
chr7:81128894	['T', 'G']	19959	11201.683704149127	1528.9165409203968	-0.0041528714533691	0.0112166584160474	-0.370241412311154	0.711207	0.711207	chr7	81128894	0.1480039775068914	chr7:81128894:T:G
chr7:81129300	['A', 'G']	19959	20034.003757891573	2685.065456019719	-0.0096276808802426	0.010101717416937	-0.9530736688496544	0.340564	0.340564	chr7	81129300	0.467801261915587	chr7:81129300:A:G
chr7:81129362	['C', 'A']	19959	1110.0	114.34006704142728	-0.0337142046496057	0.0306500215787881	-1.0999732761342746	0.271357	0.271357	chr7	81129362	0.5664589707597883	chr7:81129362:C:A
chr7:81129528	['A', 'T']	19959	11147.23402655976	1517.8829152958438	-0.0042516655737646	0.0112325022250039	-0.3785145543350378	0.705052	0.705052	chr7	81129528	0.1517788511217358	chr7:81129528:A:T
chr7:81129923	['A', 'G']	19959	21747.268791340943	2981.5699864823305	-0.0027381408174673	0.0101872789531648	-0.2687803907260928	0.788101	0.788101	chr7	81129923	0.1034181214294196	chr7:81129923:A:G
chr7:81130074	['G', 'A']	19959	29783.461160669536	4000.540514479507	-0.0111211822756668	0.0116848911509201	-0.9517574560197012	0.341232	0.341232	chr7	81130074	0.4669502483961753	chr7:81130074:G:A
chr7:81130296	['AG', 'A']	19959	11147.468146960053	1522.6529342292165	-0.0037707110852525	0.0112347583049102	-0.3356290347256139	0.737154	0.737154	chr7	81130296	0.1324417735200766	chr7:81130296:AG:A
chr7:81130722	['C', 'T']	19959	8338.253307276007	1136.0926981676223	0.0031721015314607	0.0124800614909908	0.254173549845941	0.799364	0.799364	chr7	81130722	0.0972554144364364	chr7:81130722:C:T
chr7:81131225	['G', 'A']	19959	19681.1064420118	2631.6804929126856	-0.010218867337353	0.0101751384468904	-1.004297621176436	0.315247	0.315247	chr7	81131225	0.5013490376324226	chr7:81131225:G:A
chr7:81131615	['A', 'T']	19959	11147.468146960053	1518.4402157410032	-0.0042344490336865	0.0112376208128003	-0.3768101010191849	0.706319	0.706319	chr7	81131615	0.1509991110585153	chr7:81131615:A:T
chr7:81131833	['T', 'TG']	19959	11205.860215592882	1527.421720416777	-0.0042700948862027	0.0112187760538153	-0.3806203872614592	0.703489	0.703489	chr7	81131833	0.1527426889565276	chr7:81131833:T:TG
chr7:81132788	['ACT', 'A']	19959	9725.923770861526	1331.1961233404668	0.00961056931801	0.0117569366843442	0.817438213374713	0.413688	0.413688	chr7	81132788	0.3833270766615788	chr7:81132788:ACT:A
chr7:81133583	['A', 'C']	19959	29722.48917727227	3990.0500149688673	-0.0112064011610435	0.0116586642818698	-0.9612079814726682	0.336459	0.336459	chr7	81133583	0.473067850187744	chr7:81133583:A:C
chr7:81133960	['C', 'T']	19959	19640.19505189968	2641.613309196882	-0.0092202618165907	0.0101598362228221	-0.90752071336338	0.364142	0.364142	chr7	81133960	0.4387292268164519	chr7:81133960:C:T
chr7:81134327	['C', 'T']	19959	19557.47694777504	2615.331746968362	-0.0100050006371633	0.0101194590536426	-0.9886892752001268	0.322827	0.322827	chr7	81134327	0.4910301497224543	chr7:81134327:C:T
chr7:81134647	['G', 'A']	19959	19547.85580392944	2617.3839632529566	-0.0096657801233826	0.0101129834615918	-0.9557792871008228	0.339195	0.339195	chr7	81134647	0.4695505582089972	chr7:81134647:G:A
chr7:81134740	['AT', 'A']	19959	6633.997143716176	845.040394974263	-0.0079302008949416	0.0136608611743849	-0.5805051961007618	0.561581	0.561581	chr7	81134740	0.250587594138121	chr7:81134740:AT:A
chr7:81134849	['T', 'C']	19959	3693.555171377029	580.8764502206351	0.0329610293863267	0.0176876546153252	1.86350480621484	0.062406	0.062406	chr7	81134849	1.2047736532402973	chr7:81134849:T:C
chr7:81135199	['T', 'C']	19959	11164.034135338345	1527.3309541811382	-0.0033073218051021	0.0112246747563799	-0.2946474509849182	0.768266	0.768266	chr7	81135199	0.1144883863083526	chr7:81135199:T:C
chr7:81135823	['A', 'G']	19959	27042.613807279653	3629.429462506616	-0.0084895945983569	0.0108787487058176	-0.7803833720156569	0.435175	0.435175	chr7	81135823	0.3613360620091166	chr7:81135823:A:G
chr7:81135952	['A', 'G']	19959	26663.007666867103	3561.5271047581414	-0.0062128425873815	0.0107732606064382	-0.5766910143869229	0.564155	0.564155	chr7	81135952	0.248601558434289	chr7:81135952:A:G
chr7:81136317	['T', 'C']	19959	7550.891600681569	944.0832647839644	-0.0078784641940803	0.0127851681226292	-0.6162190530866558	0.537757	0.537757	chr7	81136317	0.2694139276785993	chr7:81136317:T:C
chr7:81136491	['G', 'A']	19959	31633.754810583283	4099.462635737656	-0.0339466658328897	0.0124996776609805	-2.7158032993809886	0.00661721	0.00661721	chr7	81136491	2.1793250826158848	chr7:81136491:G:A
chr7:81136573	['G', 'C']	19959	34214.85702831371	4443.739309417026	-0.0426207282705117	0.0146243845769245	-2.914360467363668	0.00356814	0.00356814	chr7	81136573	2.44755811392746	chr7:81136573:G:C
chr7:81137211	['T', 'C']	19959	11868.783974744438	1524.063601225469	-0.0097756041642644	0.011071056461539	-0.8829874726251292	0.377254	0.377254	chr7	81137211	0.4233661467313839	chr7:81137211:T:C
chr7:81138580	['C', 'T']	19959	11759.124147955094	1494.5852262700469	-0.012113423744614	0.0111111241020498	-1.09020686236232	0.275635	0.275635	chr7	81138580	0.5596656367580186	chr7:81138580:C:T
chr7:81138784	['G', 'A']	19959	7044.411776497119	882.3595189792438	-0.009552443249664	0.0131957854332322	-0.7239010741722983	0.469135	0.469135	chr7	81138784	0.328702165134615	chr7:81138784:G:A
chr7:81138946	['G', 'A']	19959	2951.92269126642	437.921914006918	0.0219219019327371	0.0193120408278962	1.1351416522002653	0.25633	0.25633	chr7	81138946	0.5912005624774732	chr7:81138946:G:A
chr7:81139226	['A', 'C']	19959	7049.766061942467	888.2129165842296	-0.0087131916707435	0.0131900196659202	-0.6605897406852475	0.508883	0.508883	chr7	81139226	0.293382057143037	chr7:81139226:A:C
chr7:81139384	['T', 'C']	19959	11786.9055591759	1500.7000810633135	-0.0118349171784314	0.0110984117112909	-1.0663613394690747	0.286273	0.286273	chr7	81139384	0.5432196107767382	chr7:81139384:T:C
chr7:81140151	['A', 'T']	19959	11877.59509970939	1518.5876277833472	-0.0113081311948886	0.0110760638288419	-1.0209521513809208	0.307289	0.307289	chr7	81140151	0.5124529858705504	chr7:81140151:A:T
chr7:81140324	['T', 'C']	19959	10207.579991980754	1362.2965948037424	0.0015343629799826	0.0116007809972754	0.1322637657191401	0.894777	0.894777	chr7	81140324	0.0482851878537516	chr7:81140324:T:C
chr7:81140383	['A', 'G']	19959	10204.067508645316	1357.926089984183	0.000823349245181	0.011602434041528	0.0709634928528016	0.943428	0.943428	chr7	81140383	0.0252912384729335	chr7:81140383:A:G
chr7:81140611	['C', 'T']	19959	754.7563067355431	163.80462002618995	0.0860573416073462	0.0369038134773036	2.33193628241896	0.0197139	0.0197139	chr7	81140611	1.705227450762095	chr7:81140611:C:T
chr7:81141129	['C', 'T']	19959	6133.921978352375	694.0385945899258	-0.0250804558529073	0.0139562971121909	-1.7970709315868174	0.0723395	0.0723395	chr7	81141129	1.1406244973437023	chr7:81141129:C:T
chr7:81141636	['T', 'C']	19959	35843.0	4735.888921859632	-0.0373935608502647	0.0169593618655834	-2.204891973332413	0.027473	0.027473	chr7	81141636	1.5610939138482074	chr7:81141636:T:C
chr7:81141879	['C', 'T']	19959	4862.487247582301	710.9751309682741	0.0147326967935611	0.015443703605596	0.9539613793301954	0.340115	0.340115	chr7	81141879	0.468374214072645	chr7:81141879:C:T
chr7:81142266	['A', 'G']	19959	36021.80479005913	4733.71000405443	-0.0444435428794117	0.0172770295505112	-2.572406486281473	0.0101066	0.0101066	chr7	81142266	1.995394922508421	chr7:81142266:A:G
chr7:81143356	['G', 'A']	19959	595.1789204630883	132.5374179274918	0.0854128406533206	0.0415730286929833	2.054525333819051	0.0399379	0.0399379	chr7	81143356	1.3986147747780175	chr7:81143356:G:A
chr7:81143827	['A', 'C']	19959	33298.66835354244	4594.34721516085	0.0154622339164627	0.0135752160720402	1.1390046268441427	0.254715	0.254715	chr7	81143827	0.5939454789648894	chr7:81143827:A:C
chr7:81144808	['T', 'C']	19959	32922.649513979355	4512.615773939227	0.0099025747946076	0.0133006988230851	0.7445153766973819	0.456574	0.456574	chr7	81144808	0.3404888234152753	chr7:81144808:T:C
chr7:81144869	['T', 'G']	19959	4884.489452322494	716.5596605984666	0.014854390116186	0.0154121941323247	0.9638076180880224	0.335154	0.335154	chr7	81144869	0.4747555930163056	chr7:81144869:T:G
chr7:81145081	['A', 'C']	19959	33112.63613129541	4549.847499457064	0.0115292546146474	0.0134350495509061	0.8581475320178314	0.390821	0.390821	chr7	81145081	0.4080221083639913	chr7:81145081:A:C
chr7:81145591	['A', 'G']	19959	4270.42792002806	728.7107453278247	0.0435934434472458	0.0165688048987772	2.631055390751988	0.00851856	0.00851856	chr7	81145591	2.06963381332124	chr7:81145591:A:G
chr7:81145849	['G', 'A']	19959	2885.289121611465	439.51636188028726	0.0233533332052094	0.0195268660099327	1.1959591054360803	0.231727	0.231727	chr7	81145849	0.635023360824388	chr7:81145849:G:A
chr7:81146340	['A', 'G']	19959	33113.29532925729	4543.639473913059	0.0104861239859774	0.0134379751014412	0.7803351254053721	0.435203	0.435203	chr7	81146340	0.3613081195622775	chr7:81146340:A:G
chr7:81146840	['A', 'G']	19959	580.2325697960001	124.63893210349931	0.0779034751478073	0.0421576490958181	1.8479084298734072	0.0646304	0.0646304	chr7	81146840	1.1895631562039684	chr7:81146840:A:G
chr7:81146935	['G', 'A']	19959	33126.916979997	4539.03723773734	0.0097126613399323	0.0134636954439947	0.7213963937564057	0.470674	0.470674	chr7	81146935	0.3272797914286864	chr7:81146935:G:A
chr7:81147170	['T', 'A']	19959	2892.869643662607	446.6123005423144	0.0256735596373576	0.0195089933060075	1.3159858755731804	0.188194	0.188194	chr7	81147170	0.7253942268621599	chr7:81147170:T:A
chr7:81147370	['A', 'G']	19959	6650.666432830586	800.2198341387044	-0.0156737717545109	0.0135977724089771	-1.1526720173786158	0.249059	0.249059	chr7	81147370	0.6036977599757064	chr7:81147370:A:G
chr7:81147426	['A', 'C']	19959	17281.329207176506	2181.800044113068	-0.0151392347877264	0.0101953787419778	-1.484911465367454	0.137583	0.137583	chr7	81147426	0.861435224983518	chr7:81147426:A:C
chr7:81147622	['G', 'C']	19959	28148.641292909044	3814.101606641241	-0.000737200246549	0.0111047043067549	-0.0663863013534344	0.947071	0.947071	chr7	81147622	0.0236174615961237	chr7:81147622:G:C
chr7:81147894	['G', 'A']	19959	6052.212929090453	923.276137766916	0.0211741092634191	0.0141610899196536	1.4952316088348834	0.13487	0.13487	chr7	81147894	0.8700846424955777	chr7:81147894:G:A
chr7:81148400	['T', 'C']	19959	28506.28472639808	3826.646080583197	-0.0038630761366623	0.0111995460360875	-0.3449314931350468	0.73015	0.73015	chr7	81148400	0.1365879104544649	chr7:81148400:T:C
chr7:81149064	['C', 'T']	19959	4943.495365034825	717.7032449627128	0.0125286554848175	0.0153337450941665	0.8170642858530293	0.413901	0.413901	chr7	81149064	0.3831035243265721	chr7:81149064:C:T
chr7:81149107	['G', 'A']	19959	33097.974894768486	4537.5947322805	0.0095127286784887	0.0134148269886546	0.7091204893312469	0.478258	0.478258	chr7	81149107	0.3203377566340766	chr7:81149107:G:A
chr7:81149386	['A', 'G']	19959	28158.0	3826.774649221504	0.0007737666412323	0.0111032081534348	0.0696885648309671	0.944442	0.944442	chr7	81149386	0.0248247077827929	chr7:81149386:A:G
chr7:81149605	['C', 'T']	19959	33097.0	4537.40174668252	0.0094565638083631	0.0134136317674034	0.7049965268424639	0.480821	0.480821	chr7	81149605	0.3180165726505879	chr7:81149605:C:T
chr7:81150497	['A', 'G']	19959	33282.432026604845	4530.327436358983	0.0037696030701267	0.0137817715816207	0.273520936535755	0.784456	0.784456	chr7	81150497	0.1054314108955311	chr7:81150497:A:G
chr7:81151233	['A', 'G']	19959	33084.0	4531.631827012076	0.0087075150733312	0.0133994395011079	0.6498417394706091	0.515802	0.515802	chr7	81151233	0.2875169782367012	chr7:81151233:A:G
chr7:81151292	['G', 'T']	19959	31445.575508567992	4352.966737218195	0.0146010739498356	0.0123815738486371	1.179258317911075	0.238309	0.238309	chr7	81151292	0.6228595557377697	chr7:81151292:G:T
chr7:81151700	['G', 'A']	19959	8239.476920763795	1261.6469526188764	0.0209440087719281	0.0125510308657996	1.6687082516065366	0.0951909	0.0951909	chr7	81151700	1.0214045670428735	chr7:81151700:G:A
chr7:81151836	['G', 'A']	19959	4888.244914320072	710.2341306892598	0.0124671175298291	0.0154188912749513	0.808561219319481	0.418777	0.418777	chr7	81151836	0.3780171785867473	chr7:81151836:G:A
chr7:81152218	['T', 'C']	19959	33076.65723018338	4534.696165839017	0.0091910333373355	0.0133947327032485	0.686167730327798	0.492615	0.492615	chr7	81152218	0.3074923681403456	chr7:81152218:T:C
chr7:81152796	['G', 'A']	19959	33084.494834503515	4533.5825931430645	0.0090869391298043	0.0134070115851563	0.6777751381870227	0.497922	0.497922	chr7	81152796	0.302838684595151	chr7:81152796:G:A
chr7:81152840	['T', 'A']	19959	590.7103085026337	131.38798425552602	0.0858958371509911	0.04174088044744	2.0578348187731867	0.039619	0.039619	chr7	81152840	1.402096490432069	chr7:81152840:T:A
chr7:81153572	['G', 'T']	19959	33082.657530814715	4531.968106299869	0.0087666251306423	0.0133990938272254	0.6542700009182368	0.512945	0.512945	chr7	81153572	0.2899291991709232	chr7:81153572:G:T
chr7:81153675	['T', 'A']	19959	19750.96873120866	2524.0004965237454	-0.0145330423345871	0.0101439230631324	-1.4326845978758227	0.151964	0.151964	chr7	81153675	0.8182592834572463	chr7:81153675:T:A
chr7:81155377	['G', 'A']	19959	33086.63091956903	4536.83075305909	0.009418274431904	0.0134037153835514	0.7026614757473786	0.482275	0.482275	chr7	81155377	0.3167052502975923	chr7:81155377:G:A
chr7:81155437	['A', 'G']	19959	7338.0	872.105935570866	-0.0180208004745918	0.0130596878820434	-1.379879874416428	0.167639	0.167639	chr7	81155437	0.7756249384834881	chr7:81155437:A:G
chr7:81155489	['T', 'C']	19959	6540.327688145105	897.4229823910088	0.0023405394950016	0.0136708053808614	0.1712071403107153	0.864063	0.864063	chr7	81155489	0.0634545913696156	chr7:81155489:T:C
chr7:81156531	['A', 'T']	19959	33100.92601503759	4549.492039878526	0.0112558998638328	0.0134130477689498	0.8391754102217797	0.401381	0.401381	chr7	81156531	0.3964431893733319	chr7:81156531:A:T
chr7:81156717	['C', 'T']	19959	6605.330944984467	815.3177100564616	-0.0124546716735316	0.0136084602988369	-0.9152153439868652	0.36009	0.36009	chr7	81156717	0.4435889391816779	chr7:81156717:C:T
chr7:81156868	['T', 'C']	19959	33089.97369212267	4538.956445177314	0.0097875103482065	0.0134000705096931	0.7304073766721296	0.46515	0.46515	chr7	81156868	0.3324069747069924	chr7:81156868:T:C
chr7:81158335	['T', 'G']	19959	4916.0	717.7956265577919	0.0129058944629478	0.0153788753891815	0.83919624396116	0.401369	0.401369	chr7	81158335	0.3964561735745981	chr7:81158335:T:G
chr7:81158420	['A', 'AT']	19959	33085.315327955104	4537.558962214153	0.0094262430921346	0.0134003716933926	0.7034314650229079	0.481795	0.481795	chr7	81158420	0.3171377113606665	chr7:81158420:A:AT
chr7:81158844	['C', 'T']	19959	6071.650473755451	652.8842329340422	-0.0312641020157107	0.0140250439737006	-2.22916249491525	0.0258142	0.0258142	chr7	81158844	1.5881413294960574	chr7:81158844:C:T
chr7:81159459	['G', 'C']	19959	33102.317031617975	4536.925427599888	0.0090117264597874	0.0134117452035454	0.6719279499438423	0.501637	0.501637	chr7	81159459	0.2996104380800375	chr7:81159459:G:C
chr7:81159583	['G', 'A']	19959	627.0314159735444	130.3243368232302	0.0677656123088574	0.0404808711871807	1.674015660273561	0.0941432	0.0941432	chr7	81159583	1.0262110437740275	chr7:81159583:G:A
chr7:81160475	['A', 'G']	19959	33103.292823494034	4537.835567765803	0.0091746929899595	0.0134128387996695	0.6840232054518984	0.493968	0.493968	chr7	81160475	0.3063011844236391	chr7:81160475:A:G
chr7:81160623	['A', 'G']	19959	33108.76516634053	4540.629131227255	0.0095704351543873	0.0134241374727509	0.7129273797898715	0.475899	0.475899	chr7	81160623	0.322485207777284	chr7:81160623:A:G
chr7:81160870	['C', 'A']	19959	33785.488999181216	4643.928834797266	0.0115747333585362	0.0149532688144945	0.7740604079368019	0.438904	0.438904	chr7	81160870	0.3576304611463422	chr7:81160870:C:A
chr7:81161252	['G', 'A']	19959	4432.825047555424	732.5549368486184	0.0393162778645558	0.0165305988073884	2.3783940510965187	0.0173976	0.0173976	chr7	81161252	1.759510658536159	chr7:81161252:G:A
chr7:81161797	['T', 'C']	19959	6615.994437763079	810.6038485024824	-0.0137690949518267	0.0135987743493294	-1.0125247024564157	0.3113	0.3113	chr7	81161797	0.5068208793174847	chr7:81161797:T:C
chr7:81161829	['C', 'T']	19959	419.0	76.46095270829584	0.044789036258475	0.0493000635306601	0.908498550526622	0.363626	0.363626	chr7	81161829	0.439345071399378	chr7:81161829:C:T
chr7:81161864	['T', 'C']	19959	33092.632122275114	4532.569079351133	0.0081146402391102	0.0133850691428654	0.6062456721365205	0.544359	0.544359	chr7	81161864	0.2641145924038601	chr7:81161864:T:C
chr7:81161915	['T', 'C']	19959	33107.952789054274	4541.269617616169	0.0090190097858178	0.0133964186251725	0.6732403665611577	0.500802	0.500802	chr7	81161915	0.300333945398207	chr7:81161915:T:C
chr7:81162053	['T', 'G']	19959	6617.331546247119	810.9020971315841	-0.0138669622626889	0.0135978947019715	-1.0197874425868565	0.307842	0.307842	chr7	81162053	0.511672128091663	chr7:81162053:T:G
chr7:81162098	['T', 'C']	19959	513.0514105326451	84.35105996347708	0.0371137082147965	0.0446764320071832	0.8307222969110256	0.40614	0.40614	chr7	81162098	0.3913242355190978	chr7:81162098:T:C
chr7:81162752	['A', 'G']	19959	2599.651247870101	393.9657567034933	0.0152129447325141	0.0204095716890865	0.7453828509614867	0.456049	0.456049	chr7	81162752	0.340988492233945	chr7:81162752:A:G
chr7:81163109	['T', 'G']	19959	33093.29031773079	4533.775915296023	0.0082974736547157	0.0133832998362804	0.6199871299470077	0.535273	0.535273	chr7	81163109	0.2714246625510798	chr7:81163109:T:G
chr7:81163211	['C', 'T']	19959	585.0	126.60482311644768	0.08069430577599	0.0417726981354269	1.931747513995373	0.0534048	0.0534048	chr7	81163211	1.2724197070196035	chr7:81163211:C:T
chr7:81163739	['T', 'C']	19959	455.04559803577695	43.044808176823366	-0.0444451080528038	0.0473819836586314	-0.9380170398312846	0.348247	0.348247	chr7	81163739	0.4581126161503954	chr7:81163739:T:C
chr7:81163818	['C', 'G']	19959	2637.396422128684	405.2339282907124	0.0166183747326596	0.0203014774311765	0.8185795732846082	0.413036	0.413036	chr7	81163818	0.3840120938158098	chr7:81163818:C:G
chr7:81164243	['T', 'A']	19959	33099.65838260347	4536.574751732018	0.0085350759364636	0.0133871076629521	0.6375593706535966	0.523768	0.523768	chr7	81164243	0.2808610386483754	chr7:81164243:T:A
chr7:81164466	['C', 'A']	19959	33088.657831446035	4528.927296531304	0.0075903979278282	0.0133804836990327	0.5672738070281418	0.570535	0.570535	chr7	81164466	0.243717708229783	chr7:81164466:C:A
chr7:81164543	['C', 'A']	19959	4324.433331663076	719.9613797412126	0.0392763404263212	0.0164557297811263	2.386788124788523	0.0170055	0.0170055	chr7	81164543	1.769410594307642	chr7:81164543:C:A
chr7:81164616	['G', 'A']	19959	24376.549318364072	3329.1353513635986	0.0027491798534906	0.0103912698550132	0.2645663034305959	0.791346	0.791346	chr7	81164616	0.1016335885180097	chr7:81164616:G:A
chr7:81164803	['T', 'A']	19959	33089.31572881696	4529.8980169603565	0.0077183325406734	0.0133809798060266	0.5768137051665785	0.564072	0.564072	chr7	81164803	0.2486654577064443	chr7:81164803:T:A
chr7:81165199	['G', 'A']	19959	33090.289566001804	4528.612342204072	0.0074730287602462	0.0133821379699166	0.5584330976893057	0.576555	0.576555	chr7	81165199	0.2391592572206851	chr7:81165199:G:A
chr7:81165432	['T', 'C']	19959	6098.222149837133	666.800472745542	-0.0287204937298008	0.0139660279010643	-2.056453984859369	0.0397518	0.0397518	chr7	81165432	1.400643201287551	chr7:81165432:T:C
chr7:81165455	['C', 'T']	19959	592.0	129.47911453690529	0.0852542785721466	0.0415434605768298	2.052170844421561	0.0401661	0.0401661	chr7	81165455	1.3961403348280883	chr7:81165455:C:T
chr7:81165980	['T', 'C']	19959	33100.97534576067	4536.914446512369	0.0085308186934317	0.013388101547851	0.6371940534616787	0.524006	0.524006	chr7	81165980	0.2806637402071645	chr7:81165980:T:C
chr7:81166765	['G', 'A']	19959	594.0297625012527	89.86848477770627	0.0155360357376952	0.041336586609683	0.3758422504594516	0.707038	0.707038	chr7	81166765	0.1505572442698338	chr7:81166765:G:A
chr7:81166998	['G', 'A']	19959	33102.31703161798	4540.554356787326	0.0092595758487786	0.0134118965948556	0.6904001819049431	0.489951	0.489951	chr7	81166998	0.3098473515912938	chr7:81166998:G:A
chr7:81167597	['G', 'A']	19959	33115.977600721584	4546.84836664914	0.0098903272015636	0.0134199023430293	0.7369895062389181	0.461137	0.461137	chr7	81167597	0.3361700301311508	chr7:81167597:G:A
chr7:81167778	['T', 'A']	19959	33114.318234203536	4545.348956799759	0.0098303473001346	0.0134188600004246	0.7325769327516308	0.463825	0.463825	chr7	81167778	0.33364584675142	chr7:81167778:T:A
chr7:81167995	['C', 'A']	19959	33111.31793355715	4544.16161044112	0.0098712202802694	0.0134130614406991	0.73594088299016	0.461775	0.461775	chr7	81167995	0.3355695830168182	chr7:81167995:C:A
chr7:81168478	['A', 'G']	19959	25991.20892007016	3514.246481642313	-0.0009702636765937	0.0106339341582264	-0.0912422121631352	0.927301	0.927301	chr7	81168478	0.0327792718742657	chr7:81168478:A:G
chr7:81169320	['A', 'G']	19959	33116.97775105231	4543.128223557288	0.0096043862373158	0.0134201165913397	0.7156708492021396	0.474203	0.474203	chr7	81169320	0.3240357028265687	chr7:81169320:A:G
chr7:81169443	['T', 'C']	19959	3613.724229516412	384.2070703388729	-0.0244838898362213	0.0175544929049098	-1.3947363771113732	0.163111	0.163111	chr7	81169443	0.7875167497003016	chr7:81169443:T:C
chr7:81169965	['A', 'G']	19959	33115.63673264846	4546.475805189959	0.0102112620732006	0.0134198777379384	0.7609057453879081	0.446722	0.446722	chr7	81169965	0.34996265902731	chr7:81169965:A:G
chr7:81170032	['A', 'G']	19959	33115.29583040993	4542.847322099142	0.0095565717491732	0.0134201085953466	0.7121083768641719	0.476406	0.476406	chr7	81170032	0.3220227775199015	chr7:81170032:A:G
chr7:81170463	['C', 'T']	19959	33114.977450390856	4543.746689238159	0.0098438907919556	0.0134169627136838	0.7336899566632862	0.463146	0.463146	chr7	81170463	0.3342820824178051	chr7:81170463:C:T
chr7:81170638	['C', 'T']	19959	31480.040647554128	4364.427291294441	0.0152609243381918	0.0124050853383233	1.2302151836913104	0.218631	0.218631	chr7	81170638	0.6602882587888055	chr7:81170638:C:T
