## Supplementary material for "Characterization of shared and ancestry-specific signals driving complex traits using multi-ancestry fine-mapping": EUR_schizophrenia_gwas_7_85903263_87744960.tsv

Unnamed: 0	chrom	ID	pos	A1	A2	FCAS	FCON	IMPINFO	BETA	SE	P	NCAS	NCON	NEFF
2016073	chr7	rs35387208	85903417	A	G	0.862	0.858	1.0	0.0217027816432335	0.0124	0.08066	53386	77258	58749.13
2022629	chr7	rs58164877	85904465	T	C	0.887	0.889	0.966	-0.0164038098256767	0.0139	0.2377	53386	77258	58749.13
1998426	chr7	rs2708542	85904474	G	A	0.406	0.417	0.995	-0.035596090043474	0.0088	5.024e-05	53386	77258	58749.13
2006676	chr7	rs114399700	85905293	A	G	0.981	0.983	0.971	-0.053200374867981	0.0337	0.114	50968	72274	55674.44
2022238	chr7	rs62471129	85906672	A	C	0.9	0.896	0.995	0.036997088886122	0.0143	0.009541	53386	77258	58749.13
2002839	chr7	rs73195238	85906804	A	G	0.878	0.879	0.912	-0.0105959392134034	0.0138	0.4419	53386	77258	58749.13
2005050	chr7	rs1860774	85907451	A	C	0.206	0.21	0.997	-0.0152963956259917	0.0107	0.1509	53386	77258	58749.13
2003502	chr7	rs6465053	85907742	T	A	0.794	0.79	0.997	0.0152038337422728	0.0107	0.1538	53386	77258	58749.13
2009652	chr7	rs62471130	85907895	T	C	0.794	0.79	0.997	0.0152038337422728	0.0107	0.1536	53386	77258	58749.13
2003911	chr7	rs12536332	85908678	C	G	0.794	0.79	0.997	0.0153023200084426	0.0107	0.1503	53386	77258	58749.13
2013488	chr7	rs7789376	85909236	T	C	0.762	0.754	1.0	0.0333960906184285	0.0101	0.0009132	53386	77258	58749.13
2017617	chr7	rs7806821	85909601	C	T	0.894	0.894	1.0	-0.0081027387031859	0.0141	0.5626	53386	77258	58749.13
1998277	chr7	rs117275990	85909634	G	T	0.985	0.986	0.821	-0.0473012731180131	0.0416	0.2556	48928	69227	53699.49
2022398	chr7	rs76888830	85909666	G	T	0.987	0.988	0.708	-0.056496280157669	0.0479	0.2379	49715	71604	54583.99
2002982	chr7	rs6966204	85910838	T	C	0.794	0.79	0.998	0.0154007965760229	0.0107	0.1477	53386	77258	58749.13
2011954	chr7	rs117834987	85910913	G	A	0.969	0.969	0.764	-0.01999864650669	0.0285	0.4833	53130	77128	58576.7
2022328	chr7	rs13234946	85911047	A	T	0.901	0.896	0.995	0.0371030879515023	0.0143	0.009353	53386	77258	58749.13
2008066	chr7	rs2708550	85911180	T	C	0.207	0.211	0.997	-0.0150019689183474	0.0106	0.1584	53386	77258	58749.13
2007087	chr7	rs13222675	85911421	T	C	0.9	0.896	0.995	0.036997088886122	0.0143	0.009486	53386	77258	58749.13
2012300	chr7	rs62471131	85911625	G	A	0.903	0.898	0.978	0.0382972099323441	0.0145	0.008373	53386	77258	58749.13
2018779	chr7	rs2708553	85913762	T	C	0.207	0.211	0.997	-0.0152050125429676	0.0106	0.1534	53386	77258	58749.13
2019308	chr7	rs116949897	85914199	G	A	0.988	0.987	0.805	0.0511017760490843	0.0482	0.2891	43813	58763	47522.59
2011949	chr7	rs11773616	85914288	C	T	0.879	0.879	0.911	-0.0112025145079934	0.0138	0.417	53386	77258	58749.13
2005913	chr7	rs113782337	85914586	G	A	0.986	0.986	0.56	-0.0914028234733439	0.0527	0.08283	47690	69717	52678.23
2012283	chr7	rs2109832	85914973	A	T	0.887	0.888	0.965	-0.0160988945897493	0.0139	0.2449	53386	77258	58749.13
2011795	chr7	rs140962058	85915609	G	A	0.969	0.971	0.859	-0.0691035919019447	0.0273	0.01137	53200	76329	58439.19
2012893	chr7	rs143790749	85916231	T	G	0.988	0.987	0.804	0.0503983940836932	0.0483	0.2968	43813	58763	47522.59
1998205	chr7	rs2708557	85916255	A	G	0.207	0.211	0.997	-0.0152050125429676	0.0106	0.1522	53386	77258	58749.13
1997257	chr7	rs62471156	85916590	A	G	0.9	0.896	0.995	0.0372957847436969	0.0143	0.008941	53386	77258	58749.13
2000412	chr7	rs2536222	85916943	C	A	0.207	0.211	0.997	-0.0152963956259917	0.0106	0.1508	53386	77258	58749.13
2001212	chr7	rs62471157	85917352	T	C	0.9	0.896	0.995	0.0372957847436969	0.0143	0.008965	53386	77258	58749.13
2010561	chr7	rs34318197	85917672	C	T	0.524	0.526	0.988	-0.0057967688471774	0.0087	0.5052	53386	77258	58749.13
2006880	chr7	rs2536224	85918227	A	T	0.854	0.858	0.975	-0.0332982854015147	0.0124	0.007233	53386	77258	58749.13
2014203	chr7	rs2536225	85918229	C	G	0.854	0.858	0.974	-0.0332982854015147	0.0124	0.007406	53386	77258	58749.13
2016137	chr7	rs73195256	85919167	A	T	0.728	0.734	0.994	-0.0176040459483609	0.0097	0.07041	53386	77258	58749.13
2020917	chr7	rs73386173	85919281	C	T	0.894	0.894	1.0	-0.0095958936734469	0.014	0.4939	53386	77258	58749.13
1995971	chr7	rs35042687	85920125	C	T	0.901	0.896	0.995	0.0371030879515023	0.0143	0.009386	53386	77258	58749.13
2022112	chr7	rs75921316	85920752	G	A	0.96	0.961	0.699	-0.0492007484476219	0.0264	0.06263	53386	77258	58749.13
2000316	chr7	rs2536229	85921389	G	A	0.239	0.247	1.0	-0.0335050785573982	0.0101	0.0008842	53386	77258	58749.13
2000432	chr7	rs2536232	85922238	G	A	0.851	0.855	0.989	-0.0316041926269978	0.0122	0.009713	53386	77258	58749.13
2009601	chr7	rs13230263	85922269	G	C	0.762	0.753	1.0	0.0336958638567256	0.0101	0.0008337	53386	77258	58749.13
2007576	chr7	rs2536233	85923078	C	G	0.851	0.855	0.989	-0.0316970867432546	0.0122	0.009449	53386	77258	58749.13
2002960	chr7	rs35196625	85923501	G	A	0.901	0.896	0.995	0.0371030879515023	0.0143	0.009359	53386	77258	58749.13
2015509	chr7	rs2536234	85923703	T	C	0.851	0.855	0.989	-0.0318003125497978	0.0122	0.009388	53386	77258	58749.13
2009098	chr7	rs7802142	85923787	T	A	0.862	0.858	1.0	0.0239020562806236	0.0124	0.0542	53386	77258	58749.13
2014961	chr7	rs7783535	85923959	G	C	0.762	0.754	1.0	0.0336958638567256	0.0101	0.0008234	53386	77258	58749.13
2001363	chr7	rs13237988	85924492	A	G	0.968	0.963	0.992	0.103296386808865	0.024	1.621e-05	52993	76568	58248.36
2021319	chr7	rs2536237	85925407	A	G	0.851	0.855	0.988	-0.0316970867432546	0.0122	0.009668	53386	77258	58749.13
1998306	chr7	rs7785485	85925892	T	A	0.762	0.754	1.0	0.0338022134084658	0.0101	0.0008063	53386	77258	58749.13
2011958	chr7	rs7807557	85926851	G	A	0.762	0.754	1.0	0.0338022134084658	0.0101	0.0007926	53386	77258	58749.13
2017905	chr7	rs2041511	85927182	T	G	0.207	0.211	0.998	-0.0152963956259917	0.0106	0.1516	53386	77258	58749.13
1998881	chr7	rs12704237	85928048	T	C	0.762	0.754	1.0	0.0338022134084658	0.0101	0.0008	53386	77258	58749.13
2012469	chr7	rs141824929	85928165	G	A	0.985	0.985	0.578	-0.0456984484517478	0.0477	0.3385	50367	70479	54829.6
2008290	chr7	rs1860776	85928712	G	A	0.239	0.247	1.0	-0.033701571673015	0.0101	0.0008114	53386	77258	58749.13
2016928	chr7	rs2888502	85929056	C	T	0.901	0.896	0.995	0.0371994409891063	0.0143	0.009235	53386	77258	58749.13
2021332	chr7	rs13223730	85929226	T	C	0.862	0.858	1.0	0.0239996896478807	0.0124	0.05383	53386	77258	58749.13
2010261	chr7	rs10487048	85930401	A	T	0.862	0.858	1.0	0.0239996896478807	0.0124	0.0534	53386	77258	58749.13
2001965	chr7	rs13244235	85931065	G	C	0.901	0.896	0.994	0.0371994409891063	0.0143	0.009167	53386	77258	58749.13
2015969	chr7	rs151072828	85931277	T	C	0.987	0.987	0.697	-0.0553013157850893	0.0461	0.231	51536	74292	56683.88
2011821	chr7	rs1860779	85932735	C	T	0.835	0.832	0.989	0.0179970767016546	0.0116	0.1218	53386	77258	58749.13
1998676	chr7	rs12704238	85933279	T	C	0.762	0.753	0.999	0.0338022134084658	0.0101	0.000802	53386	77258	58749.13
2018666	chr7	rs12532048	85934281	A	G	0.862	0.858	1.0	0.0223972974420383	0.0124	0.07099	53386	77258	58749.13
2002791	chr7	rs62473260	85934287	T	G	0.965	0.964	0.847	0.0338022134084658	0.0256	0.1865	52993	76568	58248.36
2020751	chr7	rs12537808	85934790	C	T	0.835	0.832	0.989	0.0178988554877579	0.0116	0.1245	53386	77258	58749.13
1998673	chr7	rs35698845	85934923	A	C	0.9	0.896	0.993	0.0371030879515023	0.0143	0.009361	53386	77258	58749.13
2020873	chr7	rs13232512	85935270	C	G	0.9	0.896	0.994	0.0372957847436969	0.0143	0.008984	53386	77258	58749.13
1996900	chr7	rs36102301	85935500	C	G	0.794	0.79	0.996	0.0154992634469238	0.0107	0.146	53386	77258	58749.13
2001691	chr7	rs36077422	85936278	A	G	0.901	0.896	0.993	0.0374017521540008	0.0143	0.008925	53386	77258	58749.13
1997565	chr7	rs2908014	85936461	T	C	0.207	0.211	0.996	-0.0151034855773182	0.0107	0.1575	53386	77258	58749.13
1996239	chr7	rs2908015	85936559	C	T	0.852	0.856	0.986	-0.0309026047398165	0.0123	0.01165	53386	77258	58749.13
2000958	chr7	rs2908016	85936645	C	T	0.207	0.211	0.996	-0.0150019689183474	0.0107	0.1578	53386	77258	58749.13
2008014	chr7	rs6958630	85936702	C	T	0.747	0.751	0.987	-0.0136020904182857	0.01	0.1742	53386	77258	58749.13
2008468	chr7	rs34921412	85937248	T	C	0.9	0.896	0.993	0.0374017521540008	0.0143	0.00886	53386	77258	58749.13
1997091	chr7	rs7779174	85937295	T	A	0.794	0.79	0.996	0.0154007965760229	0.0107	0.1476	53386	77258	58749.13
2018322	chr7	rs7796001	85937346	A	C	0.894	0.894	1.0	-0.009797842480111	0.014	0.4835	53386	77258	58749.13
2010129	chr7	rs17227358	85937352	T	C	0.9	0.896	0.993	0.0374017521540008	0.0143	0.008839	53386	77258	58749.13
2021300	chr7	rs138362536	85938060	T	C	0.975	0.974	0.741	-0.0222967349986103	0.0317	0.4823	53321	77197	58686.2
2004558	chr7	rs73195273	85938140	T	C	0.747	0.751	0.987	-0.0138048499765589	0.01	0.1663	53386	77258	58749.13
2020103	chr7	rs11767791	85938600	C	T	0.888	0.889	0.956	-0.0172987645783295	0.014	0.2168	53386	77258	58749.13
2003427	chr7	rs146944125	85939151	A	G	0.982	0.983	0.951	-0.0542027860143161	0.0343	0.1142	50732	72041	55439.95
2016032	chr7	rs13231057	85939864	G	C	0.795	0.791	0.992	0.0156961681063242	0.0107	0.1432	53386	77258	58749.13
2000932	chr7	rs78579785	85939928	A	G	0.888	0.889	0.956	-0.0170037478161859	0.014	0.2235	53386	77258	58749.13
1996167	chr7	rs12537644	85939933	G	A	0.895	0.895	0.994	-0.0099998320783335	0.0141	0.4776	53386	77258	58749.13
2005037	chr7	rs2708569	85940035	G	A	0.851	0.855	0.987	-0.0307994715535284	0.0122	0.0119	53386	77258	58749.13
1998955	chr7	rs79634190	85940777	C	T	0.984	0.984	0.493	-0.0299026613543135	0.0502	0.551	50848	73814	56033.24
2004737	chr7	rs35597762	85940844	T	C	0.9	0.895	0.988	0.0384030712829451	0.0143	0.007238	53386	77258	58749.13
2000287	chr7	rs141984418	85941070	A	T	0.982	0.984	0.955	-0.0623968162257107	0.0363	0.08556	46636	67937	51658.5
2010980	chr7	rs67627340	85941142	T	A	0.9	0.895	0.989	0.0382972099323441	0.0143	0.00738	53386	77258	58749.13
2016708	chr7	rs62473292	85941430	C	A	0.9	0.895	0.989	0.0385955177593629	0.0143	0.00698	53386	77258	58749.13
2004946	chr7	rs2708570	85943701	T	G	0.208	0.212	0.996	-0.0171970248285215	0.0106	0.1062	53386	77258	58749.13
2010616	chr7	rs11984052	85943950	C	A	0.794	0.789	0.997	0.0171029078996623	0.0107	0.1078	53386	77258	58749.13
1996564	chr7	rs2159734	85944547	C	G	0.239	0.248	0.999	-0.0349952529972629	0.0101	0.0005191	53386	77258	58749.13
2019762	chr7	rs6963410	85944686	A	G	0.762	0.753	0.999	0.0355022698424966	0.0101	0.000425	53386	77258	58749.13
2021196	chr7	rs12704246	85946478	A	T	0.9	0.895	0.994	0.0379025370484673	0.0143	0.007889	53386	77258	58749.13
2011654	chr7	rs1978266	85947103	T	C	0.239	0.248	0.999	-0.0349952529972629	0.0101	0.0005173	53386	77258	58749.13
2011290	chr7	rs7784077	85947368	A	G	0.762	0.753	0.998	0.0356952753244514	0.0101	0.000397	53386	77258	58749.13
2019310	chr7	rs2536242	85948420	C	T	0.894	0.894	0.998	-0.006199175242821	0.0141	0.6577	53386	77258	58749.13
2011297	chr7	rs12532751	85948905	T	C	0.801	0.798	0.995	0.0215951374365897	0.0108	0.04516	53386	77258	58749.13
1999680	chr7	rs6961940	85949533	G	T	0.794	0.79	0.996	0.0170045988158238	0.0107	0.1115	53386	77258	58749.13
2017397	chr7	rs6961532	85949545	A	G	0.798	0.795	0.997	0.0228958774769045	0.0107	0.03245	53386	77258	58749.13
2010183	chr7	rs17227610	85949670	T	G	0.9	0.895	0.994	0.0377966226945664	0.0143	0.008	53386	77258	58749.13
1999425	chr7	rs79683928	85949837	A	G	0.972	0.969	0.785	0.089200645458302	0.0288	0.001937	52841	75249	57900.31
2006854	chr7	rs2708573	85950620	T	C	0.853	0.858	0.989	-0.0388032003238938	0.0123	0.001575	53386	77258	58749.13
2006583	chr7	rs6977312	85952083	G	A	0.796	0.793	0.999	0.0243998868235351	0.0106	0.02188	53386	77258	58749.13
2008617	chr7	rs7778609	85953268	C	T	0.352	0.35	0.995	0.0030952049073025	0.009	0.7309	53386	77258	58749.13
2001442	chr7	rs2536243	85953393	C	G	0.853	0.858	0.99	-0.0388032003238938	0.0123	0.001579	53386	77258	58749.13
2019245	chr7	rs62473294	85953768	A	G	0.824	0.825	0.982	-0.0124977728299804	0.0114	0.274	53386	77258	58749.13
2000127	chr7	rs6949408	85953997	A	T	0.352	0.35	0.995	0.0030952049073025	0.009	0.731	53386	77258	58749.13
2019238	chr7	rs73199406	85954134	A	C	0.933	0.935	0.849	-0.033701571673015	0.0188	0.07236	53386	77258	58749.13
2010043	chr7	rs4728631	85954344	G	A	0.798	0.795	0.998	0.0227981362759783	0.0107	0.03307	53386	77258	58749.13
2007344	chr7	rs76094199	85955357	T	C	0.853	0.858	0.99	-0.0388032003238938	0.0123	0.00159	53386	77258	58749.13
1996794	chr7	rs62473295	85955498	G	A	0.965	0.964	0.854	0.0333960906184285	0.0254	0.1878	52993	76568	58248.36
1999252	chr7	rs10243581	85955962	T	C	0.795	0.793	1.0	0.0244974716003874	0.0106	0.02153	53386	77258	58749.13
2015653	chr7	rs2536246	85956237	T	A	0.853	0.858	0.99	-0.0388032003238938	0.0123	0.001606	53386	77258	58749.13
2004116	chr7	rs11971934	85956432	G	T	0.795	0.793	1.0	0.0243022925229648	0.0106	0.02241	53386	77258	58749.13
2002365	chr7	rs10232442	85957336	C	A	0.796	0.793	1.0	0.0244974716003874	0.0106	0.02131	53386	77258	58749.13
2013246	chr7	rs35217914	85957390	A	G	0.9	0.895	0.994	0.0379025370484673	0.0143	0.007921	53386	77258	58749.13
1996097	chr7	rs35958937	85957700	A	G	0.551	0.554	0.994	-0.0115969858456632	0.0087	0.1802	53386	77258	58749.13
2007288	chr7	rs10265308	85957848	A	G	0.796	0.793	1.0	0.0243998868235351	0.0106	0.02153	53386	77258	58749.13
2000757	chr7	rs2708574	85957876	C	A	0.853	0.858	0.99	-0.0386992491392765	0.0123	0.001638	53386	77258	58749.13
1999591	chr7	rs111334551	85957918	G	A	0.982	0.982	0.798	0.0118001041157506	0.0365	0.7468	52591	74780	57579.53
2008422	chr7	rs2708575	85959092	T	C	0.853	0.858	0.991	-0.0385953087593848	0.0123	0.00165	53386	77258	58749.13
2011622	chr7	rs62473299	85959133	C	T	0.9	0.895	0.994	0.0379025370484673	0.0143	0.00792	53386	77258	58749.13
2016470	chr7	rs10241008	85959422	C	T	0.796	0.793	1.0	0.0244974716003874	0.0106	0.02144	53386	77258	58749.13
2000423	chr7	rs56076245	85959964	G	A	0.9	0.895	0.994	0.0379025370484673	0.0143	0.007952	53386	77258	58749.13
2015824	chr7	rs4727122	85960008	G	A	0.796	0.793	1.0	0.0244974716003874	0.0106	0.02138	53386	77258	58749.13
2020455	chr7	rs2708577	85960118	T	C	0.853	0.858	0.991	-0.0385953087593848	0.0123	0.001681	53386	77258	58749.13
2016685	chr7	rs73199419	85960120	C	T	0.583	0.59	0.994	-0.0272992569378225	0.0087	0.001826	53386	77258	58749.13
2018013	chr7	rs34886965	85961074	G	T	0.9	0.895	0.994	0.0379025370484673	0.0143	0.007988	53386	77258	58749.13
2006398	chr7	rs35604679	85961260	G	A	0.9	0.895	0.994	0.0379025370484673	0.0143	0.007988	53386	77258	58749.13
1997584	chr7	rs146848024	85961329	T	A	0.985	0.985	0.865	-0.0418954871740363	0.0398	0.293	49228	71055	54339.13
2020050	chr7	rs74586734	85961540	A	T	0.798	0.795	0.999	0.023003381764963	0.0107	0.03155	53386	77258	58749.13
2005174	chr7	rs13234978	85962008	T	C	0.147	0.142	0.991	0.0382972099323441	0.0123	0.001785	53386	77258	58749.13
2005722	chr7	rs75690579	85962169	C	G	0.902	0.901	0.994	0.001998002662673	0.0146	0.8893	53386	77258	58749.13
2009989	chr7	rs13220966	85962426	A	G	0.9	0.895	0.994	0.0379025370484673	0.0143	0.007992	53386	77258	58749.13
2007212	chr7	rs11767843	85962908	C	T	0.551	0.554	0.994	-0.0120017335415971	0.0087	0.1664	53386	77258	58749.13
2007082	chr7	rs147074637	85963583	C	T	0.982	0.983	0.944	-0.0596969272581274	0.035	0.08814	51040	72525	55816.39
2000623	chr7	rs12670917	85963604	G	C	0.796	0.793	1.0	0.0244974716003874	0.0106	0.02136	53386	77258	58749.13
2011088	chr7	rs138385613	85963996	A	G	0.987	0.987	0.793	-0.0111013930711739	0.0568	0.8457	31690	42538	34648.86
1999258	chr7	rs12673599	85964034	T	C	0.147	0.142	0.992	0.0382972099323441	0.0123	0.001812	53386	77258	58749.13
2007301	chr7	rs13228219	85964066	C	A	0.9	0.896	0.994	0.0377003271828256	0.0143	0.008314	53386	77258	58749.13
2020266	chr7	rs56000714	85964252	A	T	0.147	0.142	0.992	0.0382972099323441	0.0123	0.001816	53386	77258	58749.13
1999682	chr7	rs117474159	85964631	C	T	0.988	0.988	0.676	-0.0040983869261633	0.067	0.9513	29079	41191	31743.4
2017127	chr7	rs10265550	85964990	G	A	0.352	0.35	0.996	0.0027960873020011	0.009	0.7524	53386	77258	58749.13
2000924	chr7	rs12154370	85966813	C	T	0.902	0.901	0.994	0.0017983819413794	0.0146	0.9012	53386	77258	58749.13
2021376	chr7	rs10231286	85967146	C	T	0.148	0.143	0.992	0.0385955177593629	0.0123	0.001659	53386	77258	58749.13
2000205	chr7	rs76536681	85967295	A	G	0.969	0.971	0.87	-0.0691035919019447	0.0273	0.0115	52841	75249	57900.31
2018799	chr7	rs12111937	85967326	C	G	0.902	0.901	0.994	0.0016985566355815	0.0146	0.9056	53386	77258	58749.13
2018210	chr7	rs10232084	85967680	G	C	0.796	0.794	1.0	0.0238044133801613	0.0107	0.02575	53386	77258	58749.13
2020270	chr7	rs6465059	85967778	G	A	0.452	0.455	0.994	-0.0115969858456632	0.0087	0.1814	53386	77258	58749.13
2009874	chr7	rs4577889	85968518	T	C	0.352	0.35	0.996	0.0027960873020011	0.009	0.753	53386	77258	58749.13
1998970	chr7	rs10240297	85969536	G	C	0.148	0.143	0.993	0.0384992991506098	0.0123	0.001685	53386	77258	58749.13
1999254	chr7	rs13236004	85969584	C	T	0.9	0.895	0.994	0.0377003271828256	0.0143	0.008196	53386	77258	58749.13
2007662	chr7	rs148886867	85971525	C	A	0.798	0.795	0.999	0.023198814502523	0.0107	0.03017	53386	77258	58749.13
1996772	chr7	rs144612290	85973371	T	C	0.901	0.897	0.986	0.0379988130912113	0.0144	0.008252	53386	77258	58749.13
1998055	chr7	rs34221657	85975460	C	T	0.9	0.895	0.994	0.0377003271828256	0.0143	0.008233	53386	77258	58749.13
2013749	chr7	rs12540580	85975566	T	A	0.147	0.142	0.993	0.0379988130912113	0.0123	0.001953	53386	77258	58749.13
2006507	chr7	rs12532658	85975719	A	G	0.796	0.793	0.999	0.0246048038572487	0.0106	0.02078	53386	77258	58749.13
1997508	chr7	rs6962401	85975763	T	A	0.147	0.142	0.993	0.0381047060335456	0.0123	0.001897	53386	77258	58749.13
2020146	chr7	rs2373207	85976321	G	A	0.147	0.142	0.993	0.0381047060335456	0.0123	0.001907	53386	77258	58749.13
1999119	chr7	rs4440556	85976438	T	C	0.147	0.142	0.993	0.0381047060335456	0.0123	0.001904	53386	77258	58749.13
2011417	chr7	rs9640570	85976944	T	C	0.147	0.142	0.993	0.0381047060335456	0.0123	0.001911	53386	77258	58749.13
2010196	chr7	rs2373208	85977056	C	T	0.147	0.142	0.993	0.0379988130912113	0.0123	0.001927	53386	77258	58749.13
2021992	chr7	rs2373209	85977527	A	C	0.796	0.793	0.999	0.0244974716003874	0.0106	0.02121	53386	77258	58749.13
2022775	chr7	rs11978015	85977972	G	A	0.452	0.455	0.994	-0.0115969858456632	0.0087	0.1819	53386	77258	58749.13
2021948	chr7	rs6971496	85978823	A	T	0.147	0.142	0.993	0.0379988130912113	0.0123	0.001938	53386	77258	58749.13
2009870	chr7	rs28408708	85979004	T	C	0.796	0.793	0.998	0.0248974696545107	0.0107	0.01967	53386	77258	58749.13
2003268	chr7	rs138754789	85979064	G	A	0.973	0.97	0.789	0.0925974126674659	0.0294	0.001616	52841	75249	57900.31
2013481	chr7	rs7804971	85979209	G	A	0.247	0.247	0.993	0.0065981840282271	0.01	0.5073	53386	77258	58749.13
2016930	chr7	rs56254305	85980107	C	T	0.247	0.247	0.993	0.0067968490002727	0.01	0.4991	53386	77258	58749.13
2005962	chr7	rs10263406	85980279	C	G	0.148	0.143	0.994	0.0381047060335456	0.0122	0.001837	53386	77258	58749.13
2007949	chr7	rs76321024	85981156	G	A	0.955	0.952	0.879	0.0343048036919902	0.0217	0.1137	53386	77258	58749.13
2006499	chr7	rs12533153	85981588	A	G	0.438	0.441	0.995	-0.0138048499765589	0.0087	0.1121	53386	77258	58749.13
2018879	chr7	rs35222702	85981600	A	C	0.9	0.896	0.994	0.0374980764200844	0.0143	0.008602	53386	77258	58749.13
2000712	chr7	rs2373210	85982270	G	T	0.809	0.806	1.0	0.0289955368412525	0.0109	0.007721	53386	77258	58749.13
1997175	chr7	rs2373211	85983415	G	C	0.809	0.806	1.0	0.0289955368412525	0.0109	0.007753	53386	77258	58749.13
2004058	chr7	rs8180789	85984039	C	A	0.439	0.442	0.994	-0.0137034650584925	0.0087	0.1139	53386	77258	58749.13
2021237	chr7	rs79728644	85984882	T	C	0.977	0.978	0.736	0.0014988761237359	0.0341	0.9657	52771	75179	57830.31
2018445	chr7	rs2373212	85984884	C	A	0.809	0.806	1.0	0.0289955368412525	0.0109	0.007732	53386	77258	58749.13
2013829	chr7	rs186245724	85985072	T	C	0.987	0.988	0.689	-0.0469029460862576	0.0627	0.4544	28702	42418	31907.17
2014505	chr7	rs13222370	85985372	A	G	0.9	0.896	0.995	0.0372957847436969	0.0143	0.008964	53386	77258	58749.13
2014127	chr7	rs13232855	85985974	G	A	0.438	0.441	0.995	-0.0137034650584925	0.0087	0.1139	53386	77258	58749.13
2018721	chr7	rs9886055	85986046	A	T	0.147	0.142	0.994	0.0377966226945664	0.0123	0.002027	53386	77258	58749.13
2018985	chr7	rs2192390	85986442	T	C	0.438	0.441	0.995	-0.0138048499765589	0.0087	0.1128	53386	77258	58749.13
2002227	chr7	rs2192394	85986624	A	G	0.438	0.441	0.995	-0.0138048499765589	0.0087	0.1115	53386	77258	58749.13
2021044	chr7	rs2192395	85986626	A	G	0.147	0.142	0.994	0.0377966226945664	0.0123	0.002068	53386	77258	58749.13
2014896	chr7	rs13233503	85986679	C	T	0.9	0.896	0.995	0.0374980764200844	0.0143	0.008608	53386	77258	58749.13
2003234	chr7	rs7781999	85986935	A	T	0.438	0.441	0.995	-0.0137034650584925	0.0087	0.1133	53386	77258	58749.13
2004812	chr7	rs13224382	85987562	T	A	0.9	0.896	0.994	0.0374017521540008	0.0143	0.008808	53386	77258	58749.13
2007437	chr7	rs13224464	85987609	T	A	0.9	0.895	0.994	0.0374017521540008	0.0143	0.008809	53386	77258	58749.13
2006008	chr7	rs11982663	85988492	C	T	0.907	0.907	0.994	0.0012991557316201	0.015	0.9326	53386	77258	58749.13
1997976	chr7	rs75298021	85988572	G	A	0.809	0.806	1.0	0.0289955368412525	0.0109	0.007765	53386	77258	58749.13
2009005	chr7	rs6959812	85989088	G	A	0.809	0.806	1.0	0.0285971749776749	0.0109	0.008635	53386	77258	58749.13
2002308	chr7	rs12674012	85989621	G	T	0.809	0.806	1.0	0.0289955368412525	0.0109	0.007741	53386	77258	58749.13
2011730	chr7	rs10239212	85989823	T	C	0.438	0.441	0.996	-0.0138048499765589	0.0087	0.1125	53386	77258	58749.13
2012906	chr7	rs141197625	85990049	G	A	0.982	0.982	0.763	-0.04470452178448	0.0382	0.2421	51186	73801	56211.46
2010805	chr7	rs2373213	85990327	G	A	0.147	0.143	0.993	0.0381047060335456	0.0123	0.001871	53386	77258	58749.13
1996135	chr7	rs13221299	85990350	A	G	0.9	0.896	0.994	0.0372957847436969	0.0143	0.009025	53386	77258	58749.13
2021352	chr7	rs9969120	85990367	G	A	0.338	0.337	0.998	0.0004998750416509	0.0091	0.9547	53386	77258	58749.13
2019221	chr7	rs36104099	85990936	T	C	0.9	0.896	0.994	0.0371994409891063	0.0143	0.009038	53386	77258	58749.13
1998522	chr7	rs28869926	85990947	C	T	0.438	0.441	0.996	-0.0136020904182857	0.0087	0.1155	53386	77258	58749.13
1998291	chr7	rs140086770	85991228	A	G	0.975	0.975	0.76	-0.0231048737150968	0.0317	0.466	53266	77097	58611.62
2019604	chr7	rs2215822	85991346	A	G	0.148	0.143	0.995	0.0384030712829451	0.0122	0.001714	53386	77258	58749.13
1996244	chr7	rs73199451	85991398	G	A	0.563	0.571	0.992	-0.02960390325858	0.0087	0.0006692	53386	77258	58749.13
2009376	chr7	rs7458833	85991882	C	A	0.147	0.142	0.995	0.0379988130912113	0.0123	0.001929	53386	77258	58749.13
2020875	chr7	rs13228795	85992026	G	A	0.9	0.895	0.994	0.0372957847436969	0.0143	0.008878	53386	77258	58749.13
2012212	chr7	rs35031876	85992331	C	A	0.9	0.895	0.994	0.0372957847436969	0.0143	0.008877	53386	77258	58749.13
2015601	chr7	rs4728632	85992547	G	A	0.563	0.571	0.991	-0.0295009039176847	0.0087	0.0006993	53386	77258	58749.13
2014204	chr7	rs2373214	85992822	A	G	0.9	0.895	0.994	0.0372957847436969	0.0143	0.008882	53386	77258	58749.13
2000520	chr7	rs7776912	85993122	A	C	0.809	0.806	1.0	0.0288983900426488	0.0109	0.008044	53386	77258	58749.13
2011666	chr7	rs78769566	85993465	G	A	0.812	0.808	1.0	0.027799974857679	0.011	0.01125	53386	77258	58749.13
2008344	chr7	rs62473330	85993624	G	A	0.964	0.964	0.853	0.0288983900426488	0.0252	0.2517	52993	76568	58248.36
2012528	chr7	rs10266595	85993721	A	T	0.442	0.445	0.991	-0.0131966945943914	0.0087	0.1281	53386	77258	58749.13
2019497	chr7	rs79170523	85993769	C	T	0.962	0.961	0.835	0.0189983824093147	0.0245	0.439	53386	77258	58749.13
2012542	chr7	rs4236502	85994103	A	C	0.531	0.535	0.994	-0.0143017847108596	0.0086	0.09647	53386	77258	58749.13
2015898	chr7	rs77659353	85994210	T	C	0.912	0.911	0.978	0.0053954185169075	0.0154	0.7238	53386	77258	58749.13
2004733	chr7	rs1320792	85994247	A	T	0.151	0.146	0.984	0.0392014821991368	0.0122	0.00127	53386	77258	58749.13
2011787	chr7	rs9886133	85994965	C	A	0.81	0.807	1.0	0.029403450369242	0.0109	0.007198	53386	77258	58749.13
2014149	chr7	rs62473331	85994986	A	C	0.961	0.96	0.873	0.0368043345220483	0.0238	0.123	52993	76568	58248.36
1998357	chr7	rs1980399	85995030	T	A	0.437	0.44	0.995	-0.0140989243795016	0.0087	0.1053	53386	77258	58749.13
2017913	chr7	rs9886249	85995033	T	A	0.81	0.807	1.0	0.0298014912367898	0.0109	0.006404	53386	77258	58749.13
1996742	chr7	rs62473332	85995587	A	G	0.9	0.896	0.995	0.0379988130912113	0.0143	0.007781	53386	77258	58749.13
1997306	chr7	rs2037881	85995835	G	A	0.147	0.142	0.994	0.0384030712829451	0.0123	0.00174	53386	77258	58749.13
2020251	chr7	rs13241849	85997058	T	G	0.901	0.896	0.994	0.0379988130912113	0.0143	0.007818	53386	77258	58749.13
2013142	chr7	rs7789479	85997165	T	G	0.437	0.44	0.996	-0.0138048499765589	0.0087	0.1121	53386	77258	58749.13
2005818	chr7	rs10231381	85997176	G	A	0.81	0.807	1.0	0.0289955368412525	0.0109	0.007915	53386	77258	58749.13
1999286	chr7	rs12669356	85997427	T	G	0.81	0.807	1.0	0.0288983900426488	0.0109	0.007974	53386	77258	58749.13
2011561	chr7	rs62473333	85997484	T	A	0.562	0.57	0.991	-0.0295009039176847	0.0087	0.0007065	53386	77258	58749.13
2004314	chr7	rs12704250	85997624	G	C	0.901	0.896	0.994	0.0379025370484673	0.0143	0.007847	53386	77258	58749.13
1999937	chr7	rs77288671	85998245	T	C	0.147	0.142	0.994	0.0384030712829451	0.0123	0.001727	53386	77258	58749.13
2017654	chr7	rs13246141	85998460	T	C	0.901	0.896	0.994	0.0379988130912113	0.0143	0.007824	53386	77258	58749.13
2015044	chr7	rs7795160	85998498	T	G	0.147	0.142	0.994	0.0384030712829451	0.0123	0.001743	53386	77258	58749.13
2008692	chr7	rs151079155	85998650	T	C	0.986	0.986	0.611	-0.009000382197299	0.05	0.8576	48570	70197	53577.21
2005408	chr7	rs4728633	85999227	G	C	0.437	0.44	0.996	-0.0138048499765589	0.0087	0.1108	53386	77258	58749.13
2012395	chr7	rs74908419	85999552	T	C	0.81	0.807	1.0	0.0291023874205329	0.0109	0.007647	53386	77258	58749.13
2002336	chr7	rs117909224	85999770	A	G	0.987	0.988	0.691	-0.0458031298018141	0.0626	0.464	28702	42418	31907.17
2016573	chr7	rs13239748	86000763	A	C	0.901	0.896	0.994	0.0387975467079122	0.0143	0.006572	53386	77258	58749.13
2012126	chr7	rs111387718	86000948	G	C	0.987	0.986	0.75	0.0645978943749456	0.0463	0.1636	47707	64029	51666.01
2009733	chr7	rs1919890	86001398	T	C	0.147	0.142	0.994	0.0382009626151637	0.0123	0.001848	53386	77258	58749.13
1999613	chr7	rs2373215	86002020	G	T	0.147	0.142	0.994	0.0384030712829451	0.0123	0.00172	53386	77258	58749.13
2000378	chr7	rs2373216	86002208	G	A	0.437	0.44	0.996	-0.0140989243795016	0.0087	0.1044	53386	77258	58749.13
2008553	chr7	rs2373217	86002254	C	G	0.148	0.143	0.994	0.0389995348490096	0.0122	0.001433	53386	77258	58749.13
1998229	chr7	rs10952877	86002519	T	C	0.812	0.809	1.0	0.0280041964095973	0.011	0.01056	53386	77258	58749.13
2018687	chr7	rs62471664	86002651	T	G	0.901	0.895	0.994	0.0382972099323441	0.0143	0.007244	53386	77258	58749.13
1999132	chr7	rs9655941	86002892	G	A	0.81	0.807	1.0	0.029296631955588	0.0109	0.00712	53386	77258	58749.13
1997353	chr7	rs1554888	86003885	C	T	0.147	0.142	0.994	0.0382972099323441	0.0123	0.00177	53386	77258	58749.13
2011586	chr7	rs140700865	86004176	T	C	0.985	0.986	0.577	-0.0960044207338013	0.052	0.06513	44616	65347	49598.03
2019485	chr7	rs62471665	86004735	G	A	0.437	0.44	0.996	-0.0140989243795016	0.0087	0.1034	53386	77258	58749.13
1998664	chr7	rs112280001	86005187	T	G	0.875	0.879	0.97	-0.0263029084210524	0.0133	0.04783	53386	77258	58749.13
2004301	chr7	rs112900959	86005726	A	G	0.887	0.888	0.959	-0.0182963622831166	0.0139	0.1888	53386	77258	58749.13
2010187	chr7	rs34058338	86006052	C	T	0.812	0.809	1.0	0.0280041964095973	0.011	0.01066	53386	77258	58749.13
2001676	chr7	rs57269993	86006083	G	A	0.988	0.988	0.669	-0.007004474152883	0.0617	0.9091	33017	46947	35878.36
1999235	chr7	rs55786201	86006146	A	G	0.81	0.807	1.0	0.029296631955588	0.0109	0.007187	53386	77258	58749.13
2011017	chr7	rs4521690	86006535	A	G	0.81	0.807	1.0	0.029296631955588	0.0109	0.007201	53386	77258	58749.13
2021859	chr7	rs57836456	86006540	A	T	0.985	0.985	0.659	-0.0822952427268302	0.0463	0.07539	46708	68483	51776.11
2009565	chr7	rs36199467	86006595	A	G	0.901	0.896	0.993	0.0382972099323441	0.0143	0.00734	53386	77258	58749.13
2012147	chr7	rs2080187	86006673	C	G	0.81	0.807	1.0	0.029296631955588	0.0109	0.007181	53386	77258	58749.13
1997747	chr7	rs62471667	86006783	G	A	0.901	0.896	0.993	0.0382009626151637	0.0143	0.007429	53386	77258	58749.13
1998843	chr7	rs150178154	86007199	C	T	0.987	0.986	0.759	0.0674997573466154	0.0458	0.141	47707	64029	51666.01
1998178	chr7	rs75009614	86007301	G	A	0.812	0.809	1.0	0.0280041964095973	0.011	0.01053	53386	77258	58749.13
2010507	chr7	rs6948295	86007852	T	C	0.437	0.44	0.996	-0.0140989243795016	0.0087	0.1049	53386	77258	58749.13
2003470	chr7	rs6465061	86008178	A	C	0.437	0.44	0.996	-0.0139975096438537	0.0087	0.1054	53386	77258	58749.13
2009516	chr7	rs145469912	86008267	T	C	0.812	0.809	1.0	0.0281014301108748	0.011	0.01032	53386	77258	58749.13
1996483	chr7	rs6465062	86008433	T	C	0.147	0.142	0.994	0.0384030712829451	0.0123	0.001715	53386	77258	58749.13
2003503	chr7	rs7799934	86008458	C	G	0.437	0.44	0.996	-0.0140989243795016	0.0087	0.1039	53386	77258	58749.13
2009669	chr7	rs145251220	86008889	A	G	0.437	0.44	0.996	-0.0139975096438537	0.0087	0.1052	53386	77258	58749.13
2009624	chr7	rs187501660	86010028	A	C	0.987	0.987	0.895	-0.0262002485024742	0.0443	0.5545	44330	62350	48321.46
2019064	chr7	rs4470941	86010807	A	G	0.338	0.336	0.999	0.0005998200719675	0.0091	0.9488	53386	77258	58749.13
1999271	chr7	rs6465063	86010810	G	T	0.147	0.142	0.994	0.0384030712829451	0.0123	0.001731	53386	77258	58749.13
1997149	chr7	rs73199480	86011218	T	C	0.963	0.962	0.847	-0.0388967656299467	0.0246	0.1139	53386	77258	58749.13
2017632	chr7	rs148903409	86011453	G	A	0.984	0.985	0.9	-0.0403012967735257	0.0401	0.3145	45849	65842	50092.94
2017319	chr7	rs34200670	86012140	T	C	0.901	0.896	0.994	0.0387975467079122	0.0143	0.006542	53386	77258	58749.13
2015534	chr7	rs1406680	86012338	A	T	0.147	0.142	0.994	0.0384030712829451	0.0123	0.00173	53386	77258	58749.13
2001319	chr7	rs1406681	86012395	T	C	0.812	0.809	1.0	0.0281014301108748	0.011	0.01029	53386	77258	58749.13
2003270	chr7	rs9655942	86012581	G	C	0.437	0.44	0.997	-0.0140989243795016	0.0087	0.104	53386	77258	58749.13
2014696	chr7	rs111540857	86012950	G	A	0.986	0.986	0.695	-0.026898543868701	0.0466	0.564	47924	69476	52900.13
2007762	chr7	rs76331609	86013089	T	G	0.986	0.983	0.804	0.154701956417821	0.0421	0.0002354	46642	67141	51384.77
2022160	chr7	rs35288716	86013093	A	C	0.901	0.896	0.993	0.0387975467079122	0.0143	0.006574	53386	77258	58749.13
2005400	chr7	rs7789279	86013253	G	T	0.147	0.142	0.994	0.0382972099323441	0.0123	0.001779	53386	77258	58749.13
2008068	chr7	rs36066826	86013891	G	T	0.901	0.896	0.994	0.0387975467079122	0.0143	0.0066	53386	77258	58749.13
2006774	chr7	rs35414561	86014040	A	G	0.901	0.896	0.993	0.0387975467079122	0.0143	0.006604	53386	77258	58749.13
2009907	chr7	rs73199486	86014114	A	G	0.756	0.762	0.978	-0.0259025943231108	0.0102	0.01065	53386	77258	58749.13
2010482	chr7	rs113735751	86015330	A	G	0.989	0.988	0.729	0.0997005281056178	0.0625	0.1107	30239	44583	33461.03
2007580	chr7	rs1406683	86016178	C	T	0.147	0.142	0.994	0.0384992991506098	0.0123	0.001691	53386	77258	58749.13
2022711	chr7	rs1861069	86017391	A	G	0.338	0.336	0.999	0.0006997551142732	0.0091	0.9345	53386	77258	58749.13
2011007	chr7	rs1590156	86017458	T	C	0.81	0.807	1.0	0.029296631955588	0.0109	0.007129	53386	77258	58749.13
1996043	chr7	rs1997378	86017705	T	C	0.81	0.807	1.0	0.029403450369242	0.0109	0.006972	53386	77258	58749.13
1998076	chr7	rs7787158	86017833	G	A	0.811	0.807	1.0	0.0288983900426488	0.0109	0.008032	53386	77258	58749.13
2010590	chr7	rs2098292	86018119	G	T	0.562	0.57	0.991	-0.02960390325858	0.0087	0.0006716	53386	77258	58749.13
2012149	chr7	rs1320786	86018255	C	T	0.147	0.142	0.994	0.0385955177593629	0.0123	0.001628	53386	77258	58749.13
2003516	chr7	rs10278387	86018807	C	T	0.338	0.336	0.999	0.0006997551142732	0.0091	0.9372	53386	77258	58749.13
2009018	chr7	rs10235241	86019034	T	C	0.437	0.44	0.998	-0.0138961051921114	0.0087	0.1081	53386	77258	58749.13
1999318	chr7	rs73199490	86019701	T	A	0.901	0.896	0.994	0.0387013475370749	0.0143	0.0067	53386	77258	58749.13
2009456	chr7	rs6465066	86019978	A	G	0.437	0.44	0.998	-0.0139975096438537	0.0087	0.1068	53386	77258	58749.13
2002444	chr7	rs62471674	86020214	A	G	0.901	0.896	0.994	0.0387013475370749	0.0143	0.006779	53386	77258	58749.13
2020316	chr7	rs2192396	86020243	A	G	0.147	0.142	0.994	0.0385955177593629	0.0123	0.001624	53386	77258	58749.13
2000983	chr7	rs62471675	86020260	G	C	0.901	0.896	0.994	0.0387013475370749	0.0143	0.006756	53386	77258	58749.13
2021097	chr7	rs7455657	86020566	T	C	0.81	0.807	1.0	0.0288012338056278	0.0109	0.008327	53386	77258	58749.13
1998560	chr7	rs2373218	86021267	A	C	0.437	0.44	0.998	-0.0138961051921114	0.0087	0.1075	53386	77258	58749.13
2006981	chr7	rs2888520	86021354	C	T	0.437	0.44	0.997	-0.0139975096438537	0.0087	0.1069	53386	77258	58749.13
2014954	chr7	rs3953455	86021465	G	C	0.338	0.336	0.999	0.0005998200719675	0.0091	0.9443	53386	77258	58749.13
2009975	chr7	rs10952879	86021505	A	T	0.812	0.809	1.0	0.0281014301108748	0.011	0.01031	53386	77258	58749.13
2008767	chr7	rs3857782	86022145	A	G	0.81	0.807	1.0	0.029403450369242	0.0109	0.007011	53386	77258	58749.13
2017213	chr7	rs4728634	86022295	G	C	0.561	0.569	0.989	-0.0299953975354009	0.0087	0.0005752	53386	77258	58749.13
2022295	chr7	rs4728635	86022343	A	G	0.437	0.44	0.997	-0.0138961051921114	0.0087	0.1086	53386	77258	58749.13
1996735	chr7	rs62471676	86022549	G	A	0.86	0.861	0.928	-0.0149004625639624	0.0129	0.2483	53386	77258	58749.13
2004430	chr7	rs3903590	86022840	G	T	0.247	0.247	0.994	0.0067968490002727	0.01	0.4938	53386	77258	58749.13
1997760	chr7	rs3843536	86022970	C	A	0.812	0.809	1.0	0.0281014301108748	0.011	0.0104	53386	77258	58749.13
1997658	chr7	rs6967852	86023854	T	C	0.81	0.807	1.0	0.029296631955588	0.0109	0.007142	53386	77258	58749.13
2009578	chr7	rs7801186	86024218	T	C	0.147	0.142	0.994	0.0387013475370749	0.0123	0.001611	53386	77258	58749.13
2005020	chr7	rs17160796	86024622	T	C	0.812	0.809	1.0	0.0278972284172359	0.011	0.01074	53386	77258	58749.13
2015461	chr7	rs10245158	86025252	G	T	0.437	0.44	0.997	-0.0138961051921114	0.0087	0.1093	53386	77258	58749.13
2013902	chr7	rs10245075	86025358	C	G	0.247	0.247	0.994	0.0063994795805678	0.01	0.5219	53386	77258	58749.13
2006823	chr7	rs17160798	86025636	A	G	0.814	0.81	1.0	0.0275957115907991	0.011	0.01217	53386	77258	58749.13
2019251	chr7	rs181750865	86025702	G	T	0.984	0.985	0.9	-0.0773995372615036	0.0398	0.05216	45941	66279	50722.32
2022702	chr7	rs7806932	86025756	T	C	0.147	0.142	0.994	0.0387013475370749	0.0123	0.00159	53386	77258	58749.13
2020001	chr7	rs10242995	86026526	T	C	0.811	0.807	1.0	0.0287040681283552	0.0109	0.0085	53386	77258	58749.13
2000305	chr7	rs10230925	86027044	C	T	0.437	0.44	0.997	-0.0138048499765589	0.0087	0.1117	53386	77258	58749.13
2016544	chr7	rs79944116	86027395	C	G	0.963	0.963	0.661	0.0103957761821204	0.0282	0.7118	53386	77258	58749.13
2008552	chr7	rs79389406	86028309	C	A	0.958	0.958	0.838	0.016296487966892	0.0235	0.4886	53386	77258	58749.13
2019010	chr7	rs11978129	86029525	T	C	0.81	0.807	1.0	0.0291023874205329	0.0109	0.007618	53386	77258	58749.13
2018237	chr7	rs35866373	86029631	T	C	0.901	0.896	0.993	0.0385955177593629	0.0143	0.006987	53386	77258	58749.13
2019316	chr7	rs2037883	86031619	C	A	0.81	0.807	1.0	0.0288983900426488	0.0109	0.007976	53386	77258	58749.13
2018770	chr7	rs144184284	86031786	G	A	0.988	0.987	0.653	0.138003876142829	0.0593	0.02006	36537	51896	39866.65
2005933	chr7	rs6963316	86032415	C	T	0.437	0.44	0.997	-0.0138048499765589	0.0087	0.1114	53386	77258	58749.13
2001353	chr7	rs6967768	86032891	C	T	0.437	0.44	0.997	-0.0136020904182857	0.0087	0.1163	53386	77258	58749.13
2003989	chr7	rs12704253	86033000	G	T	0.437	0.44	0.997	-0.0136020904182857	0.0087	0.1172	53386	77258	58749.13
2018089	chr7	rs12704254	86033041	T	C	0.437	0.44	0.997	-0.0136020904182857	0.0087	0.118	53386	77258	58749.13
1998924	chr7	rs117972247	86033516	T	C	0.956	0.958	0.824	-0.0451019739124202	0.0234	0.05324	53386	77258	58749.13
2019205	chr7	rs10256688	86033694	C	T	0.437	0.44	0.997	-0.0136020904182857	0.0087	0.1173	53386	77258	58749.13
2011265	chr7	rs79224931	86034613	T	A	0.979	0.979	0.65	0.0311013012983478	0.038	0.4125	51948	73655	56755.61
2018644	chr7	rs13242157	86034640	T	C	0.901	0.896	0.993	0.0389033551082361	0.0143	0.006557	53386	77258	58749.13
2004112	chr7	rs7810452	86034853	C	G	0.437	0.44	0.997	-0.0136020904182857	0.0087	0.1179	53386	77258	58749.13
2018620	chr7	rs76024400	86035472	C	A	0.931	0.931	0.839	-0.0183982139464423	0.0186	0.324	53386	77258	58749.13
2010994	chr7	rs10215849	86035963	T	A	0.338	0.336	0.999	0.0011992805754821	0.0091	0.8974	53386	77258	58749.13
2005445	chr7	rs12669276	86036006	G	A	0.812	0.809	1.0	0.0274984287018097	0.011	0.01199	53386	77258	58749.13
2000430	chr7	rs73211013	86036277	G	A	0.875	0.878	0.976	-0.023401696181619	0.0132	0.07659	53386	77258	58749.13
2019339	chr7	rs10215459	86036290	G	A	0.147	0.142	0.994	0.0385955177593629	0.0123	0.001646	53386	77258	58749.13
2011354	chr7	rs1320781	86036437	C	T	0.147	0.142	0.994	0.0384992991506098	0.0123	0.0017	53386	77258	58749.13
2008954	chr7	rs1320780	86036570	C	T	0.775	0.771	0.976	0.0187039847937718	0.0104	0.07153	53386	77258	58749.13
2005893	chr7	rs7790333	86036774	G	C	0.907	0.907	0.988	0.0005998200719675	0.015	0.968	53386	77258	58749.13
2019267	chr7	rs2373219	86037161	G	A	0.81	0.807	1.0	0.0285971749776749	0.0109	0.008701	53386	77258	58749.13
2006882	chr7	rs7777923	86037533	T	C	0.338	0.336	0.999	0.001099395443301	0.0091	0.9029	53386	77258	58749.13
2002977	chr7	rs62471707	86038243	C	T	0.562	0.57	0.991	-0.0292949370570243	0.0087	0.0007532	53386	77258	58749.13
2017901	chr7	rs1534757	86038257	C	T	0.147	0.142	0.994	0.0384992991506098	0.0123	0.001696	53386	77258	58749.13
2006418	chr7	rs2110389	86039111	A	G	0.81	0.807	1.0	0.0285971749776749	0.0109	0.008624	53386	77258	58749.13
1999288	chr7	rs36060942	86039219	C	T	0.901	0.896	0.992	0.0382972099323441	0.0143	0.007381	53386	77258	58749.13
2014192	chr7	rs1554887	86039576	T	C	0.338	0.336	0.999	0.0009995003330834	0.0091	0.9092	53386	77258	58749.13
2012030	chr7	rs71562720	86039887	A	C	0.968	0.963	0.974	0.110001728547315	0.0242	5.542e-06	52993	76568	58248.36
2012002	chr7	rs1554886	86039947	T	C	0.81	0.807	1.0	0.0284999894699013	0.0109	0.008858	53386	77258	58749.13
2020412	chr7	rs73211021	86040061	G	A	0.958	0.958	0.852	-0.0383978517965666	0.0232	0.09891	53386	77258	58749.13
2003742	chr7	rs67249963	86040564	T	C	0.901	0.896	0.992	0.0376040223973664	0.0143	0.008609	53386	77258	58749.13
2018216	chr7	rs11773166	86040733	T	C	0.53	0.534	0.992	-0.0137034650584925	0.0086	0.1129	53386	77258	58749.13
2019111	chr7	rs1861070	86040815	T	C	0.147	0.142	0.994	0.0382972099323441	0.0123	0.001761	53386	77258	58749.13
2003156	chr7	rs1861071	86040858	G	A	0.148	0.143	0.995	0.0389995348490096	0.0122	0.001458	53386	77258	58749.13
1996937	chr7	rs7797414	86040994	T	C	0.338	0.336	0.999	0.0009995003330834	0.0091	0.9123	53386	77258	58749.13
2000496	chr7	rs13234612	86041665	G	A	0.901	0.896	0.992	0.0382972099323441	0.0143	0.007493	53386	77258	58749.13
2000743	chr7	rs1881810	86041699	C	T	0.147	0.142	0.994	0.0382972099323441	0.0123	0.001788	53386	77258	58749.13
1996464	chr7	rs7783883	86042130	G	A	0.437	0.44	0.996	-0.013399371963117	0.0087	0.121	53386	77258	58749.13
2010370	chr7	rs7783556	86042162	A	C	0.338	0.336	0.999	0.0008995952428359	0.0091	0.9169	53386	77258	58749.13
2002771	chr7	rs4015937	86042393	A	C	0.81	0.807	1.0	0.0284999894699013	0.0109	0.00896	53386	77258	58749.13
2016069	chr7	rs143853631	86043047	C	A	0.814	0.811	0.983	0.0288012338056278	0.0111	0.009496	53386	77258	58749.13
2010512	chr7	rs117919954	86043952	T	C	0.959	0.959	0.822	0.0149969810059077	0.024	0.5332	53386	77258	58749.13
2017740	chr7	rs1554889	86044499	G	A	0.147	0.142	0.994	0.0384030712829451	0.0123	0.001739	53386	77258	58749.13
2001578	chr7	rs6961850	86044730	C	A	0.338	0.336	0.999	0.0008995952428359	0.0091	0.9205	53386	77258	58749.13
2020499	chr7	rs6965658	86044793	C	G	0.338	0.336	0.999	0.0009995003330834	0.0091	0.9089	53386	77258	58749.13
2004105	chr7	rs10254008	86044843	A	C	0.809	0.806	1.0	0.027799974857679	0.0109	0.01071	53386	77258	58749.13
2012044	chr7	rs6465067	86044936	A	G	0.338	0.336	0.999	0.001099395443301	0.0091	0.906	53386	77258	58749.13
2006533	chr7	rs1320772	86045196	C	T	0.147	0.142	0.994	0.0384030712829451	0.0123	0.001753	53386	77258	58749.13
2015496	chr7	rs1320773	86045366	A	G	0.437	0.44	0.996	-0.013399371963117	0.0087	0.1231	53386	77258	58749.13
1999583	chr7	rs1320774	86045475	G	T	0.147	0.142	0.994	0.0382972099323441	0.0123	0.001755	53386	77258	58749.13
1997998	chr7	rs35996398	86045535	T	C	0.901	0.896	0.991	0.0377003271828256	0.0143	0.008494	53386	77258	58749.13
2011688	chr7	rs1320775	86045755	C	T	0.147	0.142	0.994	0.0379988130912113	0.0123	0.001941	53386	77258	58749.13
1997417	chr7	rs117323250	86045837	A	T	0.982	0.982	0.771	-0.0341050206499513	0.0376	0.3632	51186	73801	56211.46
2001991	chr7	rs56162424	86045930	G	C	0.812	0.809	1.0	0.0273038345273452	0.011	0.01262	53386	77258	58749.13
2001232	chr7	rs36031879	86046002	T	A	0.901	0.896	0.991	0.0377003271828256	0.0143	0.008502	53386	77258	58749.13
2012954	chr7	rs1919881	86046364	T	C	0.81	0.807	1.0	0.0284999894699013	0.0109	0.009018	53386	77258	58749.13
2008924	chr7	rs66501722	86046452	C	T	0.901	0.896	0.991	0.0377003271828256	0.0143	0.008462	53386	77258	58749.13
2015955	chr7	rs1919882	86046578	A	G	0.81	0.807	1.0	0.0284027945161868	0.0109	0.009077	53386	77258	58749.13
2013370	chr7	rs2215823	86046701	G	A	0.812	0.809	1.0	0.027196791588428	0.011	0.01312	53386	77258	58749.13
1997307	chr7	rs28539578	86046905	C	A	0.809	0.806	1.0	0.0275957115907991	0.0109	0.01114	53386	77258	58749.13
1997449	chr7	rs7781835	86046924	C	T	0.871	0.875	0.963	-0.0235962138551867	0.0131	0.07303	53386	77258	58749.13
2011824	chr7	rs7801093	86047014	T	C	0.437	0.44	0.996	-0.013399371963117	0.0087	0.1232	53386	77258	58749.13
2005375	chr7	rs2037882	86047038	T	A	0.809	0.806	1.0	0.0275957115907991	0.0109	0.0112	53386	77258	58749.13
2006524	chr7	rs1320776	86047481	G	A	0.338	0.336	0.999	0.001099395443301	0.0091	0.9018	53386	77258	58749.13
1998124	chr7	rs1320777	86048676	T	C	0.812	0.809	1.0	0.027196791588428	0.0109	0.01313	53386	77258	58749.13
1998172	chr7	rs1320778	86048753	G	T	0.338	0.336	0.999	0.001099395443301	0.0091	0.9029	53386	77258	58749.13
2022604	chr7	rs6960218	86049695	C	T	0.81	0.807	1.0	0.0263010744193707	0.0109	0.01617	53386	77258	58749.13
2002934	chr7	rs28480066	86050044	G	A	0.81	0.807	1.0	0.027799974857679	0.0109	0.01066	53386	77258	58749.13
2002816	chr7	rs951345	86050097	T	C	0.901	0.896	0.991	0.0382009626151637	0.0143	0.007589	53386	77258	58749.13
1999128	chr7	rs10223896	86050161	C	T	0.809	0.806	1.0	0.027196791588428	0.0109	0.01244	53386	77258	58749.13
2016352	chr7	rs13221263	86050398	C	A	0.968	0.963	0.973	0.110198792298076	0.0242	5.306e-06	52993	76568	58248.36
2001989	chr7	rs73706176	86051998	C	G	0.907	0.906	0.987	0.0003999200213268	0.015	0.978	53386	77258	58749.13
2013026	chr7	rs74363472	86052431	A	C	0.987	0.988	0.772	-0.0449973659307358	0.0475	0.3437	45652	65100	50155.31
2003799	chr7	rs41347647	86052998	G	C	0.812	0.809	1.0	0.0270994698817177	0.011	0.01343	53386	77258	58749.13
2007954	chr7	rs1320787	86053478	T	C	0.34	0.34	0.988	0.0052959516591825	0.0091	0.5619	53386	77258	58749.13
2007228	chr7	rs1358685	86054129	G	A	0.808	0.802	0.987	0.023003381764963	0.011	0.03622	53386	77258	58749.13
2003986	chr7	rs1358686	86054343	G	A	0.808	0.802	0.987	0.0227003855207759	0.011	0.03916	53386	77258	58749.13
2020328	chr7	rs34121664	86055462	G	A	0.901	0.896	0.99	0.0379025370484673	0.0143	0.008238	53386	77258	58749.13
1997639	chr7	rs13362864	86055779	A	T	0.808	0.802	0.986	0.0228958774769045	0.011	0.03746	53386	77258	58749.13
2007311	chr7	rs7458067	86056085	C	T	0.811	0.808	1.01	0.0275957115907991	0.0109	0.01142	53386	77258	58749.13
2014803	chr7	rs10246547	86057091	T	C	0.808	0.802	0.986	0.0231011029079872	0.011	0.03594	53386	77258	58749.13
2007572	chr7	rs35344736	86057359	C	T	0.808	0.802	0.986	0.023198814502523	0.011	0.03488	53386	77258	58749.13
2008781	chr7	rs2215824	86057395	A	G	0.34	0.34	0.988	0.0050969882578437	0.0091	0.5777	53386	77258	58749.13
2010485	chr7	rs34326595	86057673	C	G	0.53	0.534	0.99	-0.013399371963117	0.0086	0.1222	53386	77258	58749.13
2005271	chr7	rs13340491	86057725	G	A	0.906	0.906	0.987	-0.0009004052431641	0.015	0.9543	53386	77258	58749.13
2003016	chr7	rs10952880	86058029	C	G	0.34	0.34	0.988	0.0050969882578437	0.0091	0.5803	53386	77258	58749.13
2012860	chr7	rs10155879	86058387	G	A	0.808	0.802	0.986	0.0232965165504356	0.011	0.03435	53386	77258	58749.13
2008164	chr7	rs10235845	86058760	C	T	0.907	0.906	0.986	0.0001999800026662	0.015	0.9869	53386	77258	58749.13
2003582	chr7	rs79005239	86059647	T	C	0.985	0.985	0.738	0.0112959597418516	0.0431	0.7933	48584	68621	53320.19
2015659	chr7	rs10239986	86059778	C	T	0.811	0.808	1.01	0.0269047980491434	0.0109	0.01378	53386	77258	58749.13
2006686	chr7	rs76761784	86060456	C	T	0.908	0.907	0.986	0.0018981972830802	0.015	0.8985	53386	77258	58749.13
2006619	chr7	rs118117208	86061575	G	A	0.978	0.978	0.652	-0.0319964709431669	0.0367	0.3833	52785	75023	57810.55
2016774	chr7	rs1919887	86061998	C	T	0.148	0.143	0.994	0.0381047060335456	0.0122	0.001877	53386	77258	58749.13
2021476	chr7	rs7795971	86062395	C	T	0.808	0.802	0.986	0.0235016597850914	0.011	0.03279	53386	77258	58749.13
2020930	chr7	rs10255670	86062856	G	T	0.808	0.803	0.984	0.0227003855207759	0.011	0.03881	53386	77258	58749.13
2013173	chr7	rs79336058	86063220	G	A	0.908	0.907	0.983	0.0018981972830802	0.0151	0.8986	53386	77258	58749.13
1996947	chr7	rs12670662	86063239	G	T	0.812	0.809	1.0	0.0267977123853779	0.011	0.01453	53386	77258	58749.13
2011863	chr7	rs9649094	86063296	C	A	0.808	0.803	0.985	0.0228958774769045	0.011	0.03765	53386	77258	58749.13
2020487	chr7	rs149557874	86064381	G	A	0.982	0.983	0.954	-0.0703044455099639	0.0345	0.04138	51109	72801	55926.79
2001569	chr7	rs35634426	86064462	C	A	0.901	0.896	0.99	0.0387975467079122	0.0143	0.006819	53386	77258	58749.13
2009692	chr7	rs55662368	86064977	G	T	0.808	0.803	0.984	0.0227981362759783	0.011	0.03836	53386	77258	58749.13
2003914	chr7	rs6978758	86065086	C	T	0.147	0.142	0.994	0.0381047060335456	0.0123	0.001885	53386	77258	58749.13
2015242	chr7	rs13230895	86065090	C	A	0.338	0.336	0.998	0.0013990209137074	0.0091	0.8796	53386	77258	58749.13
2020626	chr7	rs6961270	86065287	T	C	0.338	0.336	0.998	0.0013990209137074	0.0091	0.8805	53386	77258	58749.13
1996639	chr7	rs2110390	86065385	T	A	0.811	0.808	1.0	0.0273038345273452	0.0109	0.01264	53386	77258	58749.13
2021582	chr7	rs4236503	86066182	A	C	0.338	0.336	0.997	0.0011992805754821	0.0091	0.8968	53386	77258	58749.13
2008515	chr7	rs117929214	86066506	A	G	0.985	0.985	0.739	0.0128964817350202	0.0426	0.7617	48584	68621	53320.19
2015006	chr7	rs2037876	86066602	G	A	0.338	0.336	0.997	0.001099395443301	0.0091	0.9053	53386	77258	58749.13
2019566	chr7	rs2037877	86066709	C	T	0.148	0.143	0.994	0.0377966226945664	0.0122	0.002006	53386	77258	58749.13
2019128	chr7	rs7805535	86067427	G	T	0.149	0.144	0.994	0.0371994409891063	0.0122	0.002297	53386	77258	58749.13
2018749	chr7	rs6977691	86067827	G	A	0.811	0.808	1.0	0.0273038345273452	0.0109	0.01244	53386	77258	58749.13
2007156	chr7	rs6959901	86068047	T	C	0.811	0.808	1.0	0.0273038345273452	0.0109	0.01259	53386	77258	58749.13
2019181	chr7	rs78339217	86068249	T	A	0.982	0.983	0.881	-0.0111013930711739	0.0374	0.7658	46866	67630	51512.49
2000756	chr7	rs35811683	86068412	A	G	0.968	0.963	0.97	0.110001728547315	0.0242	5.693e-06	52993	76568	58248.36
2010787	chr7	rs34049536	86068992	T	A	0.901	0.896	0.989	0.0385955177593629	0.0143	0.007052	53386	77258	58749.13
2009891	chr7	rs2037878	86069022	T	C	0.53	0.534	0.987	-0.0137034650584925	0.0087	0.1143	53386	77258	58749.13
2004700	chr7	rs1406687	86069512	C	G	0.147	0.142	0.993	0.0377966226945664	0.0123	0.002073	53386	77258	58749.13
2016624	chr7	rs10239007	86069781	C	T	0.437	0.44	0.993	-0.0138048499765589	0.0087	0.1113	53386	77258	58749.13
2020877	chr7	rs62471715	86069911	G	A	0.901	0.896	0.989	0.0384992991506098	0.0143	0.007251	53386	77258	58749.13
2005928	chr7	rs141997378	86069916	G	C	0.809	0.806	1.0	0.0275957115907991	0.0109	0.01158	53386	77258	58749.13
2001560	chr7	rs10271706	86070029	A	C	0.147	0.142	0.992	0.0379025370484673	0.0123	0.002006	53386	77258	58749.13
2001900	chr7	rs10257829	86070033	T	C	0.336	0.335	0.996	0.0012991557316201	0.0091	0.8867	53386	77258	58749.13
2005023	chr7	rs11764560	86070097	C	T	0.53	0.534	0.987	-0.0136020904182857	0.0087	0.1166	53386	77258	58749.13
2009977	chr7	rs142066143	86070282	G	A	0.974	0.973	0.78	-0.0263953113595316	0.0303	0.3841	53321	77197	58686.2
2001518	chr7	rs112044562	86070502	T	C	0.809	0.806	1.0	0.0274984287018097	0.0109	0.01165	53386	77258	58749.13
1999620	chr7	rs6465069	86070587	G	T	0.148	0.143	0.992	0.0377003271828256	0.0123	0.002098	53386	77258	58749.13
2019591	chr7	rs6465070	86070764	A	G	0.147	0.142	0.992	0.0377966226945664	0.0123	0.002081	53386	77258	58749.13
2008727	chr7	rs1406688	86071399	C	G	0.436	0.439	0.991	-0.013399371963117	0.0087	0.124	53386	77258	58749.13
2015566	chr7	rs1406689	86071562	C	T	0.338	0.336	0.995	0.0008995952428359	0.0091	0.9239	53386	77258	58749.13
1996329	chr7	rs13245412	86071970	C	T	0.901	0.896	0.99	0.0394033887747662	0.0143	0.00601	53386	77258	58749.13
2013253	chr7	rs78384787	86072265	G	A	0.812	0.809	0.999	0.0274011363479391	0.011	0.01272	53386	77258	58749.13
1999928	chr7	rs1881816	86072295	A	C	0.907	0.907	0.983	0.0005998200719675	0.0151	0.9676	53386	77258	58749.13
1996363	chr7	rs1881817	86072337	A	G	0.876	0.871	0.984	0.0341018649449722	0.0131	0.009253	53386	77258	58749.13
2015902	chr7	rs1881818	86072448	G	T	0.147	0.142	0.992	0.0374980764200844	0.0123	0.002246	53386	77258	58749.13
2000006	chr7	rs6465071	86072778	T	C	0.147	0.142	0.989	0.0371994409891063	0.0123	0.002544	53386	77258	58749.13
1996186	chr7	rs6465072	86072784	T	C	0.147	0.142	0.988	0.0371030879515023	0.0123	0.002592	53386	77258	58749.13
2014022	chr7	rs7799754	86073150	G	A	0.338	0.336	0.995	0.0007996801705642	0.0091	0.9266	53386	77258	58749.13
2014513	chr7	rs10215687	86073389	G	A	0.723	0.724	0.968	0.004001981379298	0.0098	0.6837	53386	77258	58749.13
2020432	chr7	rs13222899	86073398	G	A	0.906	0.9	0.988	0.0407003871263756	0.0146	0.005438	53386	77258	58749.13
1999876	chr7	rs113970552	86073449	T	G	0.9	0.9	0.965	0.0012991557316201	0.0147	0.9318	53386	77258	58749.13
2007795	chr7	rs2110391	86074295	A	G	0.605	0.596	0.999	0.024702368640342	0.0088	0.005073	53386	77258	58749.13
2011039	chr7	rs80045750	86074524	A	T	0.7	0.698	0.995	0.0112959597418516	0.0094	0.2315	53386	77258	58749.13
2015664	chr7	rs147593834	86074851	A	G	0.972	0.968	0.845	0.0778032789468595	0.0276	0.004777	52841	75249	57900.31
2011925	chr7	rs35709725	86075082	A	G	0.907	0.902	0.992	0.0402010017441475	0.0147	0.006257	53386	77258	58749.13
1996634	chr7	rs11762479	86075190	A	T	0.7	0.698	0.995	0.0115035793834154	0.0094	0.22	53386	77258	58749.13
2006938	chr7	rs75746069	86075302	C	T	0.985	0.982	0.852	0.143303489773225	0.0394	0.00028	46642	66940	51343.54
2003888	chr7	rs11762542	86075414	A	G	0.89	0.891	0.977	-0.0198048272985997	0.0139	0.156	53386	77258	58749.13
2013996	chr7	rs75710402	86075675	T	A	0.7	0.698	0.995	0.0112959597418516	0.0094	0.2286	53386	77258	58749.13
2010379	chr7	rs76488630	86075820	T	C	0.7	0.698	0.995	0.0112959597418516	0.0094	0.2298	53386	77258	58749.13
2019395	chr7	rs6974189	86075894	T	C	0.141	0.136	0.992	0.0326027085440124	0.0125	0.009248	53386	77258	58749.13
2012785	chr7	rs80154038	86076026	A	G	0.984	0.985	0.967	-0.0054950702819798	0.0368	0.8814	49649	70722	54534.86
2020465	chr7	rs10274818	86076084	A	C	0.456	0.452	0.995	0.0062007356416035	0.0087	0.4738	53386	77258	58749.13
2020087	chr7	rs10245643	86076116	G	A	0.456	0.452	0.995	0.0062007356416035	0.0087	0.4752	53386	77258	58749.13
2006276	chr7	rs10245429	86076170	C	T	0.456	0.452	0.996	0.0063001125484799	0.0087	0.4677	53386	77258	58749.13
2008904	chr7	rs10261040	86076189	T	G	0.156	0.15	0.992	0.0311982343370806	0.012	0.00932	53386	77258	58749.13
2013729	chr7	rs10245890	86076321	G	A	0.456	0.452	0.996	0.0062007356416035	0.0087	0.4733	53386	77258	58749.13
1998483	chr7	rs146873921	86076971	G	C	0.982	0.981	0.782	-0.0267958227871631	0.0371	0.4698	51186	73801	56211.46
2007987	chr7	rs12704255	86077200	T	C	0.456	0.452	0.996	0.0061013488579762	0.0087	0.4823	53386	77258	58749.13
2022291	chr7	rs12334239	86077499	A	G	0.456	0.452	0.996	0.0061013488579762	0.0087	0.4779	53386	77258	58749.13
2016913	chr7	rs7781502	86078477	T	G	0.139	0.134	0.994	0.0326027085440124	0.0126	0.009482	53386	77258	58749.13
1997754	chr7	rs1534756	86079259	C	G	0.455	0.452	0.995	0.0059025456526138	0.0087	0.4967	53386	77258	58749.13
1997617	chr7	rs79768597	86079260	C	T	0.701	0.699	0.995	0.0117012723076411	0.0094	0.2141	53386	77258	58749.13
2009359	chr7	rs1534755	86079467	A	G	0.55	0.55	0.997	-0.007296555232638	0.0087	0.3988	53386	77258	58749.13
2008049	chr7	rs149576268	86079522	C	T	0.986	0.986	0.908	-0.0447986409079867	0.043	0.2973	43255	61733	47220.58
2003478	chr7	rs1534754	86079570	A	G	0.139	0.134	0.994	0.0326027085440124	0.0125	0.009336	53386	77258	58749.13
2016508	chr7	rs10277584	86079984	T	C	0.456	0.452	0.997	0.0061013488579762	0.0087	0.484	53386	77258	58749.13
2014992	chr7	rs10232561	86080270	A	G	0.139	0.134	0.995	0.0326994961630157	0.0126	0.009265	53386	77258	58749.13
2019468	chr7	rs73200578	86080436	T	G	0.907	0.902	0.993	0.0389033551082361	0.0147	0.008151	53386	77258	58749.13
2007613	chr7	rs35580930	86081043	A	C	0.55	0.551	0.997	-0.0074980401773571	0.0087	0.3847	53386	77258	58749.13
1997741	chr7	rs34779347	86081342	T	G	0.907	0.902	0.993	0.0387013475370749	0.0147	0.008447	53386	77258	58749.13
1999693	chr7	rs185945165	86081457	A	G	0.986	0.986	0.832	0.0021975835434872	0.0429	0.9588	47489	66684	52278.19
2010939	chr7	rs77279103	86081833	G	A	0.978	0.978	0.683	0.0288012338056278	0.036	0.424	51948	73655	56755.61
1999117	chr7	rs956030	86081848	T	C	0.7	0.698	0.997	0.0112959597418516	0.0094	0.2287	53386	77258	58749.13
1997487	chr7	rs76474758	86082177	A	G	0.851	0.857	0.992	-0.0355028330426552	0.0122	0.003678	53386	77258	58749.13
1997195	chr7	rs10270887	86082556	C	T	0.456	0.452	0.997	0.0059025456526138	0.0087	0.497	53386	77258	58749.13
1996224	chr7	rs78406563	86082599	C	A	0.851	0.857	0.992	-0.0355028330426552	0.0122	0.003681	53386	77258	58749.13
2021273	chr7	rs35301325	86082720	A	G	0.699	0.694	0.999	0.0118001041157506	0.0094	0.2084	53386	77258	58749.13
2016856	chr7	rs34475039	86082816	G	A	0.699	0.694	0.999	0.0118001041157506	0.0094	0.2086	53386	77258	58749.13
2015971	chr7	rs56030889	86083190	C	T	0.906	0.902	0.993	0.0369007163483657	0.0147	0.01176	53386	77258	58749.13
2004910	chr7	rs35116656	86083280	A	G	0.907	0.902	0.992	0.0392014821991368	0.0147	0.007677	53386	77258	58749.13
2015485	chr7	rs66845392	86083395	T	A	0.699	0.694	0.999	0.0117012723076411	0.0094	0.2119	53386	77258	58749.13
2010725	chr7	rs12704257	86084360	A	G	0.455	0.452	0.993	0.0055048206344449	0.0087	0.5247	53386	77258	58749.13
2010065	chr7	rs1320790	86084369	G	A	0.701	0.699	0.992	0.0121953336998771	0.0094	0.1969	53386	77258	58749.13
2005361	chr7	rs12704258	86084378	A	C	0.455	0.452	0.993	0.0055048206344449	0.0087	0.5271	53386	77258	58749.13
2010162	chr7	rs35446938	86084943	T	A	0.907	0.902	0.992	0.0389995348490096	0.0147	0.008001	53386	77258	58749.13
2022537	chr7	rs6946717	86085024	T	C	0.456	0.452	0.999	0.005703702916678	0.0087	0.5123	53386	77258	58749.13
2013560	chr7	rs6465073	86085263	A	T	0.55	0.551	0.997	-0.0074980401773571	0.0087	0.3857	53386	77258	58749.13
2012375	chr7	rs7798045	86085473	C	T	0.699	0.694	1.0	0.0114047182634362	0.0094	0.2259	53386	77258	58749.13
2003375	chr7	rs1406690	86085477	G	C	0.139	0.134	0.996	0.0324962313421326	0.0125	0.009451	53386	77258	58749.13
2013095	chr7	rs12540515	86085893	T	C	0.456	0.453	0.996	0.005703702916678	0.0087	0.5127	53386	77258	58749.13
1996204	chr7	rs12537688	86085907	C	A	0.456	0.453	0.996	0.005703702916678	0.0087	0.5082	53386	77258	58749.13
2021040	chr7	rs62470588	86089140	C	G	0.906	0.902	0.992	0.03649585023784	0.0147	0.01281	53386	77258	58749.13
2014641	chr7	rs2110386	86089576	A	G	0.456	0.452	0.997	0.0056042667198317	0.0087	0.5209	53386	77258	58749.13
2009522	chr7	rs6963506	86090107	G	A	0.699	0.694	0.999	0.0111970780932162	0.0094	0.231	53386	77258	58749.13
2006291	chr7	rs6963267	86090148	C	A	0.55	0.551	0.996	-0.0076995657264405	0.0087	0.3744	53386	77258	58749.13
2001642	chr7	rs34996038	86090279	G	A	0.907	0.902	0.991	0.0389033551082361	0.0147	0.008211	53386	77258	58749.13
2015422	chr7	rs79272192	86090511	A	T	0.982	0.983	0.964	-0.0744972786929105	0.0342	0.02953	50986	71954	55622.41
1999030	chr7	rs1406686	86090736	C	T	0.43	0.427	0.996	0.0082954970241069	0.0087	0.3393	53386	77258	58749.13
2006833	chr7	rs1406685	86090739	A	T	0.157	0.151	0.994	0.0308977113278438	0.012	0.00969	53386	77258	58749.13
2005994	chr7	rs75315611	86090773	T	G	0.852	0.857	0.99	-0.0361972883118878	0.0123	0.003172	53386	77258	58749.13
2014909	chr7	rs1406684	86090906	A	G	0.155	0.149	0.995	0.0298985503458634	0.012	0.01274	53386	77258	58749.13
2004695	chr7	rs35003358	86091068	C	T	0.524	0.525	0.995	-0.0051029981759033	0.0086	0.5531	53386	77258	58749.13
2015831	chr7	rs10227095	86091235	C	A	0.116	0.114	0.987	0.0236969951765786	0.0136	0.07991	53386	77258	58749.13
2000051	chr7	rs10256662	86091507	A	T	0.139	0.134	0.996	0.0330962274891896	0.0125	0.008192	53386	77258	58749.13
2013323	chr7	rs62489164	86091542	T	G	0.964	0.962	0.871	0.0352030377085245	0.0246	0.1525	52993	76568	58248.36
2017141	chr7	rs10256922	86091724	A	G	0.615	0.609	0.995	0.0213993910058902	0.0088	0.01559	53386	77258	58749.13
2022282	chr7	rs77559130	86091837	C	T	0.852	0.857	0.992	-0.0349952529972629	0.0122	0.004219	53386	77258	58749.13
1996697	chr7	rs952177	86091911	G	A	0.139	0.134	0.996	0.0330962274891896	0.0125	0.008171	53386	77258	58749.13
1995992	chr7	rs956229	86092160	A	G	0.982	0.983	0.977	-0.0093031403261444	0.0345	0.7881	51310	72447	56239.37
2021655	chr7	rs4118319	86092227	T	C	0.707	0.706	0.997	0.0080971295874548	0.0095	0.3924	53386	77258	58749.13
2007094	chr7	rs2373221	86092259	G	C	0.139	0.134	0.996	0.0332993704009261	0.0125	0.007892	53386	77258	58749.13
2015052	chr7	rs10231314	86092334	C	T	0.982	0.983	0.978	-0.0095958936734469	0.0345	0.7808	51310	72447	56239.37
2002454	chr7	rs28671224	86092405	G	A	0.708	0.707	0.997	0.0088011559530687	0.0095	0.3515	53386	77258	58749.13
2011023	chr7	rs62489165	86092551	T	G	0.907	0.902	0.992	0.0366983037826737	0.0147	0.01247	53386	77258	58749.13
2010271	chr7	rs189156484	86092788	G	T	0.985	0.985	0.718	-0.0598986354083514	0.0444	0.1773	48774	71045	53696.1
2014276	chr7	rs10250585	86092926	T	A	0.982	0.983	0.979	-0.0095050300143049	0.0345	0.7834	51310	72447	56239.37
2008673	chr7	rs78291089	86093352	C	T	0.973	0.973	0.812	-0.0262002485024742	0.0295	0.3752	53386	77258	58749.13
2010831	chr7	rs10235600	86093414	C	T	0.982	0.983	0.979	-0.0095050300143049	0.0345	0.7837	51310	72447	56239.37
2002217	chr7	rs10265248	86093744	A	G	0.982	0.983	0.979	-0.0094040800752939	0.0345	0.7858	51310	72447	56239.37
1999526	chr7	rs76961734	86093843	A	G	0.97	0.966	0.774	0.0874979252724816	0.0278	0.001666	53386	77258	58749.13
2015489	chr7	rs59251779	86094206	C	T	0.982	0.983	0.979	-0.0094040800752939	0.0345	0.7851	51310	72447	56239.37
2007177	chr7	rs62489166	86094282	T	C	0.907	0.902	0.992	0.03649585023784	0.0147	0.01285	53386	77258	58749.13
2009224	chr7	rs61052994	86094401	T	C	0.982	0.983	0.978	-0.0092022107647994	0.0345	0.7905	51310	72447	56239.37
2010213	chr7	rs116947392	86094453	G	T	0.98	0.979	0.756	0.0664990979502052	0.0361	0.06574	51141	72816	56008.29
2017000	chr7	rs117306481	86094473	A	G	0.979	0.979	0.53	0.0339955472579582	0.0419	0.4168	53386	77258	58749.13
1998702	chr7	rs79903283	86094579	G	A	0.975	0.975	0.697	0.0358014124633833	0.0332	0.2805	52307	74735	57294.48
2002178	chr7	rs7804039	86094788	T	C	0.673	0.668	1.0	0.013202462677756	0.0092	0.1495	53386	77258	58749.13
1999360	chr7	rs7785342	86095053	C	A	0.984	0.984	0.98	-0.007095110875924	0.0365	0.8447	49393	70592	54362.43
2006392	chr7	rs12704260	86095073	A	T	0.907	0.902	0.992	0.0387975467079122	0.0147	0.008412	53386	77258	58749.13
2016223	chr7	rs192939813	86095148	A	G	0.982	0.981	0.796	0.0654974362315006	0.0385	0.08852	46670	67385	51319.02
2003671	chr7	rs144424270	86095756	C	T	0.985	0.985	0.866	-0.0344051267241774	0.0415	0.4071	45339	64040	49360.92
2007155	chr7	rs35533601	86095959	A	G	0.907	0.902	0.992	0.0363029992242924	0.0147	0.01337	53386	77258	58749.13
2000913	chr7	rs10214996	86096617	C	T	0.615	0.609	0.996	0.0215951374365897	0.0088	0.01434	53386	77258	58749.13
2011128	chr7	rs12531551	86096863	C	G	0.673	0.668	1.0	0.013202462677756	0.0092	0.149	53386	77258	58749.13
1998819	chr7	rs2056800	86097013	T	C	0.707	0.706	0.998	0.0085037404912207	0.0095	0.3678	53386	77258	58749.13
2005626	chr7	rs2056799	86097071	A	G	0.707	0.706	0.998	0.0085037404912207	0.0095	0.3698	53386	77258	58749.13
2020042	chr7	rs146159205	86097456	A	G	0.986	0.983	0.813	0.165497489181393	0.0427	0.0001066	44938	65034	49543.34
2004781	chr7	rs6977399	86097900	C	T	0.673	0.668	1.0	0.0131037693769772	0.0092	0.1533	53386	77258	58749.13
2021315	chr7	rs79375055	86097920	T	C	0.724	0.722	0.998	0.0093957216403621	0.0096	0.3274	53386	77258	58749.13
2004917	chr7	rs7778550	86098968	A	G	0.984	0.985	0.98	-0.0065010863423599	0.0367	0.8584	49393	70592	54362.43
2010844	chr7	rs12668059	86099183	G	A	0.726	0.723	0.996	0.0098018049722602	0.0096	0.308	53386	77258	58749.13
2000202	chr7	rs7779590	86099681	A	G	0.672	0.668	1.0	0.0131037693769772	0.0092	0.1525	53386	77258	58749.13
1998251	chr7	rs77481591	86100052	A	G	0.955	0.951	0.888	0.0326994961630157	0.0217	0.1317	52993	76568	58248.36
1997526	chr7	rs6950753	86100128	G	A	0.984	0.985	0.98	-0.0045001103249234	0.0366	0.903	49393	70592	54362.43
2020463	chr7	rs78794333	86100391	A	G	0.852	0.857	0.992	-0.0344051267241774	0.0123	0.004975	53386	77258	58749.13
2017003	chr7	rs137949173	86100771	G	A	0.985	0.986	0.977	0.0001999800026662	0.0389	0.9956	47304	66905	51769.15
2021901	chr7	rs145977510	86100811	C	T	0.975	0.974	0.765	-0.0267958227871631	0.0311	0.3889	53321	77197	58686.2
1997966	chr7	rs12537221	86101009	T	C	0.674	0.675	0.994	0.0006997551142732	0.0092	0.9379	53386	77258	58749.13
2011213	chr7	rs1919884	86101394	C	G	0.674	0.675	0.994	0.0006997551142732	0.0092	0.9388	53386	77258	58749.13
2001264	chr7	rs35775766	86101508	A	T	0.907	0.902	0.991	0.0363029992242924	0.0147	0.01346	53386	77258	58749.13
2004899	chr7	rs1919885	86101774	C	T	0.707	0.706	0.995	0.0088011559530687	0.0095	0.3517	53386	77258	58749.13
1997387	chr7	rs74521117	86101872	T	G	0.852	0.857	0.992	-0.0343016316970211	0.0123	0.005071	53386	77258	58749.13
2006078	chr7	rs10250404	86101893	C	A	0.707	0.706	0.995	0.0086028888072678	0.0095	0.362	53386	77258	58749.13
1997897	chr7	rs1406679	86102132	T	A	0.907	0.902	0.991	0.0363994293800054	0.0147	0.01312	53386	77258	58749.13
2013284	chr7	rs150902676	86102251	T	C	0.986	0.986	0.976	-0.005696192544881	0.0398	0.8863	46654	66255	51119.15
2014676	chr7	rs28716489	86102521	A	G	0.707	0.706	0.995	0.0088011559530687	0.0095	0.3524	53386	77258	58749.13
1998679	chr7	rs7795434	86102758	G	A	0.679	0.674	0.99	0.0128964817350202	0.0093	0.1621	53386	77258	58749.13
2007717	chr7	rs4143536	86102785	A	C	0.724	0.722	0.993	0.0088011559530687	0.0096	0.3639	53386	77258	58749.13
2006057	chr7	rs4143537	86102891	A	G	0.615	0.609	0.991	0.0212036062510236	0.0089	0.01642	53386	77258	58749.13
2008853	chr7	rs62489168	86102982	C	T	0.673	0.668	0.997	0.0133998200630165	0.0092	0.1451	53386	77258	58749.13
2000344	chr7	rs75603277	86103158	T	C	0.838	0.843	0.945	-0.0385017716536664	0.0121	0.001441	53386	77258	58749.13
2019829	chr7	rs34720781	86103295	G	A	0.91	0.905	0.991	0.0374980764200844	0.0149	0.01197	53386	77258	58749.13
1997822	chr7	rs1358684	86103402	C	T	0.284	0.273	0.993	0.0390957053401303	0.0096	4.988e-05	53386	77258	58749.13
2013470	chr7	rs35610258	86103411	G	A	0.649	0.645	0.991	0.0109003744682883	0.009	0.2302	53386	77258	58749.13
2019601	chr7	rs7800245	86103733	C	G	0.282	0.272	0.994	0.0385955177593629	0.0096	6.45e-05	53386	77258	58749.13
2001699	chr7	rs10808069	86103797	T	C	0.73	0.729	0.989	0.0089002747867194	0.0097	0.3596	53386	77258	58749.13
2006593	chr7	rs17256167	86103820	C	T	0.91	0.905	0.992	0.0374017521540008	0.0149	0.01203	53386	77258	58749.13
2000089	chr7	rs10808070	86103883	C	T	0.732	0.732	0.992	0.0096037361426946	0.0098	0.3251	53386	77258	58749.13
2007872	chr7	rs1320782	86104355	C	T	0.549	0.54	0.998	0.0231011029079872	0.0087	0.007738	53386	77258	58749.13
2006783	chr7	rs1320783	86104640	T	A	0.0211	0.0207	0.889	0.0423024980338776	0.032	0.1872	53016	76520	58273.02
2011808	chr7	rs12113079	86104673	C	T	0.639	0.635	1.0	0.0103957761821204	0.009	0.2458	53386	77258	58749.13
2000565	chr7	rs10952882	86104736	G	A	0.549	0.54	0.998	0.0225048553400694	0.0087	0.00945	53386	77258	58749.13
2005784	chr7	rs12111873	86104750	A	G	0.64	0.635	1.0	0.0101978249764461	0.009	0.2554	53386	77258	58749.13
2018941	chr7	rs906416	86104963	C	T	0.749	0.748	0.994	0.0099998345783334	0.01	0.3129	53386	77258	58749.13
1998252	chr7	rs11773060	86105305	T	C	0.549	0.539	0.999	0.023003381764963	0.0087	0.008084	53386	77258	58749.13
2002968	chr7	rs28709459	86105944	C	T	0.983	0.983	0.978	-0.0080019302190585	0.0346	0.8166	51319	72480	56253.53
2000007	chr7	rs7788537	86106490	G	T	0.717	0.717	0.994	0.0002999550089979	0.0096	0.9767	53386	77258	58749.13
1996698	chr7	rs1881812	86106885	T	C	0.549	0.54	0.999	0.0228958774769045	0.0087	0.008382	53386	77258	58749.13
2008069	chr7	rs62489247	86106895	G	A	0.91	0.906	0.994	0.0402010017441475	0.0149	0.007117	53386	77258	58749.13
2013468	chr7	rs6465075	86107166	C	A	0.549	0.54	0.999	0.0228958774769045	0.0087	0.008173	53386	77258	58749.13
2018961	chr7	rs6959589	86107169	A	G	0.984	0.985	0.981	-0.0080019302190585	0.0366	0.8262	49615	70833	54587.06
2005870	chr7	rs10952883	86107347	C	G	0.639	0.635	1.0	0.0102968054773682	0.009	0.2512	53386	77258	58749.13
2013121	chr7	rs17160821	86107405	T	C	0.983	0.983	0.98	-0.007004474152883	0.0346	0.839	51319	72480	56253.53
2013948	chr7	rs10952884	86107473	G	C	0.639	0.635	1.0	0.0101978249764461	0.009	0.2524	53386	77258	58749.13
2012372	chr7	rs1395893	86107620	T	C	0.91	0.905	0.994	0.0379988130912113	0.0149	0.01079	53386	77258	58749.13
2003173	chr7	rs1395892	86107652	T	C	0.134	0.129	0.998	0.0310043588626902	0.0127	0.01496	53386	77258	58749.13
2013228	chr7	rs2110387	86107975	C	G	0.732	0.731	0.993	0.0097027754613851	0.0098	0.3199	53386	77258	58749.13
2005824	chr7	rs1507598	86108007	G	A	0.282	0.271	0.994	0.0387975467079122	0.0097	5.821e-05	53386	77258	58749.13
2021649	chr7	rs1507597	86108041	T	C	0.133	0.128	0.997	0.0311013012983478	0.0128	0.01482	53386	77258	58749.13
2001651	chr7	rs62489248	86108206	G	A	0.91	0.906	0.994	0.0402970567645369	0.0149	0.006882	53386	77258	58749.13
2002335	chr7	rs75157057	86108239	T	C	0.732	0.731	0.993	0.0096037361426946	0.0098	0.3238	53386	77258	58749.13
2004913	chr7	rs2192391	86108274	C	T	0.639	0.635	1.0	0.0103957761821204	0.009	0.2457	53386	77258	58749.13
2012921	chr7	rs6465076	86108670	C	T	0.639	0.635	1.0	0.0102968054773682	0.009	0.2502	53386	77258	58749.13
1996728	chr7	rs6948038	86108742	T	A	0.639	0.635	1.0	0.0102968054773682	0.009	0.2508	53386	77258	58749.13
2020034	chr7	rs12531285	86108996	A	C	0.639	0.634	1.0	0.0101978249764461	0.0089	0.2552	53386	77258	58749.13
1996804	chr7	rs1507596	86109072	A	G	0.639	0.634	1.0	0.0101978249764461	0.0089	0.2546	53386	77258	58749.13
2012037	chr7	rs111415973	86109263	T	G	0.989	0.988	0.741	0.0752002325629352	0.0586	0.1991	33718	51072	37620.42
2001911	chr7	rs60010842	86110693	G	T	0.885	0.888	0.998	-0.0229002198863326	0.0136	0.09216	53386	77258	58749.13
2002232	chr7	rs116891703	86110868	G	A	0.982	0.984	0.966	-0.0655950790984102	0.0351	0.06133	50056	71039	54756.5
1996626	chr7	rs1881814	86111127	G	T	0.339	0.336	0.995	0.0111970780932162	0.0091	0.2176	53386	77258	58749.13
2000080	chr7	rs1881815	86111263	C	T	0.639	0.634	1.0	0.0102968054773682	0.009	0.2489	53386	77258	58749.13
1999263	chr7	rs1507594	86111466	T	A	0.339	0.336	0.995	0.0111970780932162	0.0091	0.2172	53386	77258	58749.13
2008859	chr7	rs1507593	86111558	T	G	0.339	0.336	0.995	0.0110981866660334	0.0091	0.2236	53386	77258	58749.13
2009276	chr7	rs1507592	86111616	A	T	0.339	0.336	0.995	0.0112959597418516	0.0091	0.2161	53386	77258	58749.13
2006550	chr7	rs12531025	86111785	T	C	0.639	0.634	1.0	0.0102968054773682	0.0089	0.2491	53386	77258	58749.13
1999203	chr7	rs1919886	86112118	C	T	0.982	0.982	0.812	-0.0028039273327342	0.0403	0.9445	45082	60054	48469.8
2019792	chr7	rs4727125	86112383	A	G	0.338	0.335	0.995	0.0101978249764461	0.0091	0.2635	53386	77258	58749.13
2018139	chr7	rs4727126	86112596	A	C	0.717	0.717	0.996	0.0001999800026662	0.0096	0.9858	53386	77258	58749.13
1996317	chr7	rs6953696	86113006	A	G	0.338	0.335	0.996	0.0101978249764461	0.0091	0.2622	53386	77258	58749.13
2005715	chr7	rs79106073	86113204	C	T	0.717	0.717	0.996	0.0005998200719675	0.0096	0.9537	53386	77258	58749.13
2019712	chr7	rs4728637	86115079	G	A	0.339	0.336	0.996	0.0099008246772624	0.0091	0.2753	53386	77258	58749.13
2009766	chr7	rs28607782	86115080	G	T	0.885	0.888	0.999	-0.0227979086760041	0.0136	0.09206	53386	77258	58749.13
2017075	chr7	rs6964845	86115361	A	G	0.339	0.336	0.996	0.0099008246772624	0.0091	0.2753	53386	77258	58749.13
2018637	chr7	rs6965526	86115537	G	A	0.339	0.336	0.996	0.0099998345783334	0.0091	0.2734	53386	77258	58749.13
2009827	chr7	rs77446281	86115610	T	C	0.981	0.982	0.962	-0.0734958518452821	0.0334	0.02776	51899	73047	56618.21
2022443	chr7	rs1876429	86115689	G	A	0.135	0.13	0.999	0.0312951579807101	0.0127	0.01349	53386	77258	58749.13
2005874	chr7	rs1881819	86115922	G	T	0.717	0.717	0.996	0.0006997551142732	0.0096	0.9379	53386	77258	58749.13
2018595	chr7	rs1876428	86116114	C	T	0.64	0.636	1.0	0.0101978249764461	0.009	0.2565	53386	77258	58749.13
2012969	chr7	rs12704264	86116647	C	T	0.25	0.242	0.998	0.0317021347305135	0.01	0.001497	53386	77258	58749.13
2005971	chr7	rs62489250	86116714	C	T	0.91	0.906	0.995	0.0407963941925694	0.0149	0.006271	53386	77258	58749.13
2006060	chr7	rs62489251	86117131	C	T	0.91	0.906	0.995	0.0407963941925694	0.0149	0.006253	53386	77258	58749.13
2019249	chr7	rs35750021	86117588	C	T	0.91	0.906	0.995	0.0409019913204257	0.0149	0.006175	53386	77258	58749.13
2013178	chr7	rs7785668	86117963	G	A	0.34	0.336	0.996	0.0102968054773682	0.0091	0.2584	53386	77258	58749.13
2003553	chr7	rs62489253	86118273	A	C	0.91	0.906	0.995	0.0409019913204257	0.0149	0.006189	53386	77258	58749.13
2001892	chr7	rs10952885	86118757	G	A	0.34	0.337	0.996	0.0110981866660334	0.0091	0.2224	53386	77258	58749.13
2004532	chr7	rs35924267	86119219	T	A	0.64	0.636	1.0	0.0101978249764461	0.009	0.2562	53386	77258	58749.13
2006604	chr7	rs10281570	86120164	C	T	0.983	0.983	0.98	-0.0107980900995126	0.0346	0.7536	51319	72480	56253.53
2013957	chr7	rs57842583	86120515	G	A	0.885	0.888	0.998	-0.023002541565316	0.0136	0.09045	53386	77258	58749.13
2012861	chr7	rs1507591	86121316	T	C	0.638	0.634	1.0	0.0101978249764461	0.0089	0.2544	53386	77258	58749.13
2009553	chr7	rs6955892	86122054	T	C	0.638	0.634	1.0	0.0101978249764461	0.009	0.253	53386	77258	58749.13
2001016	chr7	rs6973581	86122163	A	G	0.639	0.634	1.0	0.0102968054773682	0.009	0.252	53386	77258	58749.13
2002266	chr7	rs17256962	86123294	G	C	0.91	0.906	0.994	0.0418998134646779	0.0149	0.005013	53386	77258	58749.13
2006219	chr7	rs76797865	86123436	A	G	0.885	0.888	0.996	-0.0239034240815591	0.0136	0.07871	53386	77258	58749.13
2009847	chr7	rs116933868	86123780	C	T	0.885	0.888	0.997	-0.0239034240815591	0.0136	0.07807	53386	77258	58749.13
2012868	chr7	rs117234081	86123913	T	C	0.985	0.985	0.981	-0.0054950702819798	0.0368	0.8818	49615	70833	54587.06
2004345	chr7	rs1320796	86124000	G	C	0.134	0.129	0.999	0.0311013012983478	0.0127	0.01459	53386	77258	58749.13
2004365	chr7	rs1320795	86124093	C	T	0.224	0.224	0.998	9.99950003332973e-05	0.0103	0.9923	53386	77258	58749.13
2022120	chr7	rs117269957	86124245	A	G	0.985	0.985	0.982	-0.0049019951702315	0.0368	0.8931	49615	70833	54587.06
2007295	chr7	rs10255211	86124483	T	C	0.6	0.604	0.998	-0.0101008421794295	0.0088	0.2526	53386	77258	58749.13
2017500	chr7	rs11771532	86124892	A	G	0.639	0.634	0.999	0.0105046326450854	0.009	0.2431	53386	77258	58749.13
2003054	chr7	rs6948561	86125908	T	A	0.639	0.634	0.999	0.0105046326450854	0.009	0.2413	53386	77258	58749.13
2008520	chr7	rs141832986	86126232	G	T	0.984	0.984	0.729	-0.0386992491392765	0.0416	0.3516	51078	73840	56155.79
2001217	chr7	rs35358300	86126563	C	T	0.639	0.634	0.999	0.0105046326450854	0.009	0.2409	53386	77258	58749.13
2016976	chr7	rs141767223	86126733	T	C	0.985	0.985	0.98	-0.0049019951702315	0.0368	0.893	49615	70833	54587.06
2017374	chr7	rs1320794	86126902	T	C	0.223	0.223	0.997	-0.0006001800720324	0.0103	0.9507	53386	77258	58749.13
2004163	chr7	rs1320793	86126934	T	A	0.224	0.223	0.997	-0.0005001250416822	0.0103	0.9621	53386	77258	58749.13
1999939	chr7	rs146231271	86126980	T	C	0.985	0.985	0.98	-0.0050024916227914	0.0368	0.8909	49615	70833	54587.06
2021917	chr7	rs117840810	86127912	G	C	0.985	0.985	0.98	-0.002002002670673	0.0369	0.9558	49402	70625	54376.59
2004952	chr7	rs34493828	86127974	T	G	0.911	0.906	0.995	0.0423024980338776	0.0149	0.004582	53386	77258	58749.13
2011117	chr7	rs7809760	86128058	G	C	0.137	0.132	0.997	0.0310043588626902	0.0126	0.01416	53386	77258	58749.13
2011846	chr7	rs55701323	86128795	C	T	0.885	0.888	0.995	-0.0242004837056584	0.0136	0.07548	53386	77258	58749.13
2002386	chr7	rs62489258	86129138	A	G	0.639	0.634	0.999	0.0106035827841911	0.009	0.2361	53386	77258	58749.13
2009148	chr7	rs117442648	86129171	T	C	0.985	0.985	0.979	-0.0006001800720324	0.0369	0.9872	49337	70367	54272.75
2000657	chr7	rs114024289	86129499	C	G	0.985	0.985	0.98	-0.0004000800213396	0.0369	0.9904	49337	70367	54272.75
2012456	chr7	rs1395891	86129956	G	A	0.135	0.129	0.999	0.0323994240466592	0.0127	0.01076	53386	77258	58749.13
2015744	chr7	rs35387704	86130354	C	G	0.642	0.637	0.998	0.0107025231331357	0.009	0.2319	53386	77258	58749.13
1996008	chr7	rs13225273	86130370	T	C	0.91	0.906	0.995	0.0421970486997883	0.0149	0.004746	53386	77258	58749.13
2022225	chr7	rs10258471	86130717	T	C	0.133	0.128	0.998	0.0308007491527123	0.0128	0.01597	53386	77258	58749.13
1998283	chr7	rs34571944	86131025	A	C	0.91	0.906	0.995	0.0421970486997883	0.0149	0.004719	53386	77258	58749.13
2009171	chr7	rs2110388	86131829	T	C	0.222	0.222	0.996	-0.0009004052431641	0.0103	0.9274	53386	77258	58749.13
2022116	chr7	rs118168114	86131832	A	C	0.985	0.985	0.979	-0.0026033858701149	0.037	0.9438	49209	70017	54083.6
2011860	chr7	rs35186609	86132019	A	T	0.639	0.634	0.998	0.0103957761821204	0.009	0.2436	53386	77258	58749.13
1999774	chr7	rs68088273	86133846	C	T	0.907	0.902	0.993	0.0443039255565243	0.0147	0.002621	53386	77258	58749.13
1997292	chr7	rs68106778	86133990	C	G	0.907	0.902	0.993	0.0443039255565243	0.0147	0.00263	53386	77258	58749.13
2007920	chr7	rs10499898	86134026	G	A	0.907	0.902	0.993	0.0443039255565243	0.0147	0.002634	53386	77258	58749.13
2003712	chr7	rs10258896	86134039	G	A	0.892	0.894	0.991	-0.0220002402796674	0.014	0.1157	53386	77258	58749.13
2013025	chr7	rs3897749	86134197	C	A	0.892	0.894	0.991	-0.0221024699079472	0.014	0.1147	53386	77258	58749.13
2020140	chr7	rs117380360	86134352	G	T	0.983	0.985	0.954	-0.0803969370720292	0.0376	0.03242	47340	67873	52176.83
2013682	chr7	rs13229835	86135207	A	T	0.907	0.902	0.993	0.0443039255565243	0.0147	0.002578	53386	77258	58749.13
1997141	chr7	rs17342208	86135707	G	C	0.892	0.894	0.991	-0.0225012653465135	0.014	0.1083	53386	77258	58749.13
2003932	chr7	rs116925778	86136595	C	T	0.985	0.985	0.983	0.0021975835434872	0.0371	0.9522	49144	69759	53979.76
2010970	chr7	rs3847028	86136856	A	G	0.109	0.107	0.987	0.0182033098538737	0.0139	0.192	53386	77258	58749.13
2017876	chr7	rs34113827	86136880	C	T	0.907	0.902	0.993	0.0444952398865513	0.0147	0.002465	53386	77258	58749.13
2004949	chr7	rs7350061	86136976	T	A	0.734	0.736	0.998	-0.0057967688471774	0.0098	0.5549	53386	77258	58749.13
2007784	chr7	rs35269149	86137121	C	T	0.907	0.902	0.993	0.044600447168905	0.0147	0.002454	53386	77258	58749.13
2007278	chr7	rs6980352	86137490	T	C	0.614	0.609	0.997	0.0097027754613851	0.0088	0.2726	53386	77258	58749.13
2008296	chr7	rs3847029	86137507	A	G	0.131	0.126	0.997	0.0278972284172359	0.0129	0.03039	53386	77258	58749.13
2019454	chr7	rs79036139	86137803	G	C	0.733	0.736	0.998	-0.0057967688471774	0.0097	0.5493	53386	77258	58749.13
2014456	chr7	rs116991625	86138050	T	A	0.986	0.986	0.977	-0.0049019951702315	0.0404	0.9026	46015	65576	50533.75
2016903	chr7	rs10254168	86138484	G	C	0.892	0.894	0.99	-0.0221024699079472	0.014	0.1143	53386	77258	58749.13
2011220	chr7	rs7798268	86138540	C	T	0.617	0.612	0.996	0.0099998345783334	0.0089	0.2589	53386	77258	58749.13
2009167	chr7	rs76810171	86139148	T	C	0.892	0.894	0.99	-0.0226035462098532	0.014	0.1064	53386	77258	58749.13
2006487	chr7	rs7777081	86140991	G	A	0.135	0.13	0.995	0.0289955368412525	0.0127	0.02255	53386	77258	58749.13
2002571	chr7	rs62489732	86141176	T	C	0.946	0.946	0.796	0.0092966519050945	0.0214	0.6639	53386	77258	58749.13
2020425	chr7	rs10281861	86141339	T	C	0.716	0.719	0.999	-0.0059979518036359	0.0096	0.5326	53386	77258	58749.13
1998162	chr7	rs10266392	86141375	G	A	0.135	0.13	0.995	0.0291023874205329	0.0127	0.02221	53386	77258	58749.13
2016190	chr7	rs57632298	86141817	C	T	0.892	0.894	0.989	-0.022398994943479	0.014	0.1098	53386	77258	58749.13
2013169	chr7	rs7782602	86142336	G	A	0.51	0.507	1.0	0.0014988761237359	0.0086	0.8616	53386	77258	58749.13
2013226	chr7	rs55840137	86142609	A	G	0.734	0.736	1.0	-0.0054950702819798	0.0097	0.5713	53386	77258	58749.13
2002917	chr7	rs12704265	86142678	T	C	0.907	0.902	0.993	0.0448012667045393	0.0147	0.002328	53386	77258	58749.13
1996321	chr7	rs6974160	86143354	T	C	0.507	0.504	1.0	0.0012991557316201	0.0086	0.8818	53386	77258	58749.13
2008244	chr7	rs13240516	86143431	C	T	0.624	0.623	1.0	0.0118001041157506	0.0089	0.182	53386	77258	58749.13
2018871	chr7	rs140542796	86143487	G	A	0.981	0.981	0.733	-0.0668986373554447	0.0386	0.08343	50655	71986	55269.98
1998154	chr7	rs62489733	86143775	G	A	0.883	0.883	0.884	-0.0159972768350078	0.0143	0.2621	53386	77258	58749.13
2017276	chr7	rs74738781	86143811	G	A	0.734	0.736	1.0	-0.0055956263571598	0.0097	0.5681	53386	77258	58749.13
2019241	chr7	rs3913932	86144698	A	G	0.624	0.622	1.0	0.0116024307308398	0.0089	0.1895	53386	77258	58749.13
2013120	chr7	rs149462326	86144874	T	C	0.985	0.985	0.984	0.0032048589489113	0.0371	0.9311	49209	70017	54083.6
2015935	chr7	rs78886893	86145395	C	G	0.892	0.894	0.988	-0.0229002198863326	0.014	0.1027	53386	77258	58749.13
2009889	chr7	rs67284424	86145444	C	T	0.907	0.902	0.994	0.0448968808822823	0.0147	0.00228	53386	77258	58749.13
2012096	chr7	rs3847030	86145487	C	T	0.733	0.735	1.0	-0.0057967688471774	0.0097	0.5514	53386	77258	58749.13
2019524	chr7	rs117642814	86146068	C	G	0.892	0.894	0.987	-0.0227979086760041	0.014	0.1032	53386	77258	58749.13
2007202	chr7	rs117801943	86146388	C	T	0.985	0.985	0.78	-0.0403950023610502	0.0493	0.412	36177	49798	39158.68
2013827	chr7	rs3847031	86146521	C	T	0.133	0.129	0.996	0.0285971749776749	0.0128	0.0252	53386	77258	58749.13
1996037	chr7	rs3913931	86146600	G	A	0.618	0.613	0.997	0.0103957761821204	0.0089	0.2395	53386	77258	58749.13
2000838	chr7	rs3913930	86147749	A	G	0.507	0.504	1.0	0.001598721363697	0.0086	0.8547	53386	77258	58749.13
2009511	chr7	rs3913929	86148005	C	T	0.508	0.505	1.0	0.0014988761237359	0.0086	0.8595	53386	77258	58749.13
2005450	chr7	rs35216429	86148073	G	A	0.907	0.902	0.994	0.0448968808822823	0.0147	0.00226	53386	77258	58749.13
2013402	chr7	rs3913928	86148120	A	G	0.131	0.126	0.998	0.0288012338056278	0.0129	0.02523	53386	77258	58749.13
2010679	chr7	rs149135146	86148664	C	T	0.985	0.985	0.985	9.99950003332973e-05	0.0372	0.997	48704	69512	53578.6
2020118	chr7	rs10952886	86148706	G	A	0.132	0.127	0.998	0.0291995144044279	0.0128	0.02245	53386	77258	58749.13
2012950	chr7	rs13243098	86149153	G	T	0.907	0.902	0.994	0.0448968808822823	0.0147	0.002238	53386	77258	58749.13
2017462	chr7	rs77835766	86149884	A	T	0.981	0.982	0.959	-0.0754997094016475	0.0332	0.02319	51899	73047	56618.21
2014447	chr7	rs3847032	86149914	C	A	0.717	0.72	1.0	-0.0058973552660839	0.0096	0.5366	53386	77258	58749.13
2009085	chr7	rs3847033	86150075	G	A	0.732	0.735	1.0	-0.0066017436345624	0.0097	0.497	53386	77258	58749.13
2013755	chr7	rs4299935	86150986	C	T	0.51	0.507	0.999	0.0016985566355815	0.0086	0.8406	53386	77258	58749.13
2019813	chr7	rs4507686	86150994	G	T	0.619	0.613	0.995	0.0105046326450854	0.0089	0.2381	53386	77258	58749.13
2004477	chr7	rs62489735	86151039	C	G	0.907	0.902	0.993	0.0448968808822823	0.0147	0.002276	53386	77258	58749.13
2000041	chr7	rs3857783	86151167	T	C	0.51	0.507	0.999	0.0016985566355815	0.0086	0.8453	53386	77258	58749.13
2015546	chr7	rs3953457	86151345	A	G	0.717	0.72	1.0	-0.0054045784588597	0.0096	0.5739	53386	77258	58749.13
2016270	chr7	rs73206347	86151369	A	G	0.964	0.963	0.825	-0.0353992243518656	0.0252	0.1601	53386	77258	58749.13
2007977	chr7	rs79509554	86151582	A	G	0.892	0.894	0.985	-0.0229002198863326	0.014	0.1035	53386	77258	58749.13
2015391	chr7	rs74507705	86151583	T	C	0.986	0.984	0.791	0.0855995474938928	0.0491	0.08121	35841	53437	39765.19
2017353	chr7	rs35302328	86151650	C	T	0.907	0.902	0.993	0.0448012667045393	0.0147	0.002292	53386	77258	58749.13
2003462	chr7	rs6973385	86152063	C	T	0.135	0.13	0.996	0.0288983900426488	0.0127	0.02292	53386	77258	58749.13
1997232	chr7	rs117897523	86152595	C	A	0.98	0.981	0.954	-0.0660009232598249	0.0324	0.04173	51964	73306	56722.13
2021082	chr7	rs4728639	86153068	A	C	0.733	0.735	1.0	-0.005696192544881	0.0097	0.5555	53386	77258	58749.13
2007174	chr7	rs4728640	86153225	A	G	0.717	0.72	0.999	-0.0057967688471774	0.0096	0.5441	53386	77258	58749.13
2002843	chr7	rs10235200	86153299	C	T	0.717	0.72	0.999	-0.0057967688471774	0.0096	0.547	53386	77258	58749.13
2005333	chr7	rs116852965	86153518	A	T	0.98	0.978	0.938	0.029403450369242	0.0316	0.3528	51540	73222	56335.48
2002777	chr7	rs55651531	86153565	G	C	0.892	0.894	0.983	-0.0227979086760041	0.0141	0.1045	53386	77258	58749.13
2004266	chr7	rs56412335	86153787	C	T	0.907	0.902	0.993	0.0448012667045393	0.0147	0.002305	53386	77258	58749.13
2002120	chr7	rs112489605	86154092	C	A	0.51	0.507	0.999	0.0016985566355815	0.0086	0.8441	53386	77258	58749.13
2019717	chr7	rs4728641	86156060	C	A	0.717	0.72	0.998	-0.0057967688471774	0.0096	0.543	53386	77258	58749.13
2011559	chr7	rs7782483	86156126	T	C	0.717	0.72	0.998	-0.006199175242821	0.0096	0.5202	53386	77258	58749.13
2005329	chr7	rs10254887	86156212	A	G	0.717	0.72	0.998	-0.0057967688471774	0.0096	0.5462	53386	77258	58749.13
2011778	chr7	rs3857784	86156888	G	A	0.717	0.72	0.998	-0.0057967688471774	0.0096	0.5482	53386	77258	58749.13
2006315	chr7	rs35513073	86157080	G	A	0.507	0.505	0.999	0.0014988761237359	0.0086	0.8605	53386	77258	58749.13
2007215	chr7	rs117288841	86157557	T	C	0.985	0.985	0.984	-0.001100605444033	0.0372	0.9774	48704	69512	53578.6
2010104	chr7	rs118131940	86158314	G	A	0.892	0.894	0.98	-0.0226035462098532	0.0141	0.108	53386	77258	58749.13
2019603	chr7	rs13230501	86158390	G	A	0.907	0.902	0.992	0.0448012667045393	0.0147	0.002303	53386	77258	58749.13
2012866	chr7	rs79425492	86158416	C	T	0.733	0.735	0.999	-0.005696192544881	0.0097	0.557	53386	77258	58749.13
2000035	chr7	rs77143324	86158441	A	T	0.733	0.735	0.998	-0.0057967688471774	0.0097	0.5545	53386	77258	58749.13
2015084	chr7	rs3857785	86159451	C	T	0.717	0.72	0.998	-0.0059979518036359	0.0096	0.5288	53386	77258	58749.13
2010560	chr7	rs3857786	86159469	T	A	0.717	0.72	0.998	-0.0060985584618694	0.0096	0.5268	53386	77258	58749.13
2003304	chr7	rs144702461	86159624	T	A	0.986	0.987	0.885	-0.067305011010914	0.0462	0.1453	40793	58397	44577.05
2009858	chr7	rs7798640	86159684	T	G	0.507	0.504	1.0	0.0009995003330834	0.0086	0.9083	53150	77025	58514.64
2015447	chr7	rs3913927	86159741	G	A	0.717	0.72	0.998	-0.0060985584618694	0.0096	0.5272	53386	77258	58749.13
2004120	chr7	rs2456846	86159833	A	G	0.717	0.72	0.998	-0.0060985584618694	0.0096	0.523	53386	77258	58749.13
2005582	chr7	rs1702535	86160025	T	A	0.732	0.734	0.999	-0.0066017436345624	0.0097	0.4992	53386	77258	58749.13
2011908	chr7	rs34644551	86160651	G	A	0.907	0.902	0.991	0.0448968808822823	0.0147	0.002304	53386	77258	58749.13
2003714	chr7	rs79477396	86161321	G	A	0.892	0.894	0.979	-0.0226035462098532	0.0141	0.1081	53386	77258	58749.13
2003064	chr7	rs4125386	86161433	G	A	0.507	0.504	1.0	0.0011992805754821	0.0086	0.8874	53150	77025	58514.64
2019365	chr7	rs2660969	86161514	T	C	0.717	0.72	0.997	-0.006199175242821	0.0096	0.5158	53386	77258	58749.13
2009032	chr7	rs2699438	86161561	A	G	0.717	0.72	0.997	-0.0060985584618694	0.0096	0.5263	53386	77258	58749.13
2018506	chr7	rs62489740	86161807	A	G	0.907	0.902	0.991	0.0448968808822823	0.0147	0.002306	53386	77258	58749.13
2000219	chr7	rs114450775	86161940	G	A	0.985	0.985	0.982	-0.0024028846163103	0.0372	0.9485	48704	69512	53578.6
2021346	chr7	rs34968725	86162152	A	C	0.907	0.902	0.991	0.0448968808822823	0.0147	0.002304	53386	77258	58749.13
2021972	chr7	rs2464044	86162207	C	T	0.134	0.129	0.995	0.0280041964095973	0.0128	0.02802	53386	77258	58749.13
2011394	chr7	rs73206356	86162505	C	T	0.907	0.902	0.99	0.0450020459197846	0.0147	0.002215	53386	77258	58749.13
2011456	chr7	rs189154648	86162629	C	G	0.986	0.986	0.983	-0.005696192544881	0.0403	0.8882	46280	65882	50816.26
1998514	chr7	rs2373311	86162746	A	G	0.717	0.72	0.997	-0.0060985584618694	0.0096	0.5264	53386	77258	58749.13
1999723	chr7	rs2215820	86162999	A	G	0.134	0.129	0.995	0.0278972284172359	0.0128	0.02906	53386	77258	58749.13
2000388	chr7	rs76900848	86163680	C	T	0.979	0.978	0.931	0.0295005481176215	0.0317	0.3528	51540	73222	56335.48
2003996	chr7	rs66779053	86164295	C	T	0.907	0.902	0.99	0.0448012667045393	0.0147	0.002335	53386	77258	58749.13
2022246	chr7	rs4015920	86164394	A	G	0.223	0.224	0.993	-0.0048015088161939	0.0103	0.6394	53386	77258	58749.13
2001377	chr7	rs56037081	86164459	G	A	0.907	0.902	0.991	0.0448968808822823	0.0147	0.002303	53386	77258	58749.13
2003379	chr7	rs80199248	86164614	C	G	0.892	0.894	0.976	-0.0226956079321885	0.0141	0.1082	53386	77258	58749.13
2018313	chr7	rs2456847	86164822	T	A	0.733	0.735	0.998	-0.0054950702819798	0.0097	0.5728	53386	77258	58749.13
2008376	chr7	rs4015921	86164830	G	C	0.615	0.61	0.991	0.0099998345783334	0.0089	0.2597	53386	77258	58749.13
2021818	chr7	rs2463401	86165101	T	C	0.732	0.734	0.998	-0.0067024110596754	0.0097	0.4916	53386	77258	58749.13
2018239	chr7	rs62487260	86165255	T	C	0.907	0.902	0.99	0.0448968808822823	0.0147	0.00229	53386	77258	58749.13
2013657	chr7	rs781010	86165304	C	G	0.13	0.126	0.997	0.0281014301108748	0.0129	0.02911	53386	77258	58749.13
1997969	chr7	rs871611	86165513	C	G	0.734	0.736	0.998	-0.0054950702819798	0.0098	0.5698	53386	77258	58749.13
1996270	chr7	rs80317988	86166059	T	C	0.892	0.894	0.975	-0.0226956079321885	0.0141	0.1075	53386	77258	58749.13
2005840	chr7	rs781011	86166392	T	G	0.868	0.873	0.998	-0.028399474521698	0.0128	0.02698	53386	77258	58749.13
1996580	chr7	rs1948976	86166765	T	C	0.506	0.504	1.0	0.001099395443301	0.0086	0.8952	53386	77258	58749.13
2013655	chr7	rs73206375	86166778	C	T	0.907	0.902	0.99	0.0448968808822823	0.0147	0.00231	53386	77258	58749.13
1997255	chr7	rs781013	86166926	T	G	0.867	0.871	0.995	-0.0272992569378225	0.0128	0.03251	53386	77258	58749.13
2021654	chr7	rs781014	86167118	G	T	0.87	0.874	0.997	-0.0277001306422786	0.0129	0.03135	53386	77258	58749.13
2011895	chr7	rs1828045	86167845	T	C	0.506	0.504	1.0	0.0011992805754821	0.0086	0.8849	53386	77258	58749.13
2005368	chr7	rs781015	86168633	G	A	0.87	0.874	0.996	-0.0275973271921043	0.0129	0.03262	53386	77258	58749.13
2010936	chr7	rs7792508	86168781	T	C	0.506	0.504	1.0	0.001099395443301	0.0086	0.9006	53386	77258	58749.13
2013200	chr7	rs1115207	86169761	T	C	0.733	0.735	0.997	-0.0058973552660839	0.0098	0.5437	53386	77258	58749.13
1999920	chr7	rs1115206	86169809	A	G	0.614	0.609	0.991	0.0097027754613851	0.0089	0.273	53386	77258	58749.13
2003310	chr7	rs62487316	86169964	A	C	0.907	0.902	0.99	0.0448968808822823	0.0147	0.002309	53386	77258	58749.13
2006511	chr7	rs781016	86170533	T	C	0.866	0.87	0.993	-0.0274020297483382	0.0128	0.03142	53386	77258	58749.13
2020736	chr7	rs77780801	86171010	G	T	0.977	0.976	0.828	-0.0111013930711739	0.0313	0.7237	53069	76885	58479.18
2012639	chr7	rs10260830	86171117	T	C	0.985	0.985	0.98	-0.0025031302181184	0.0371	0.9458	48704	69512	53578.6
2009060	chr7	rs116930559	86171317	C	T	0.985	0.985	0.979	-0.0034961042567088	0.0373	0.9259	48704	69512	53578.6
2018429	chr7	rs1201370	86171406	C	T	0.867	0.871	0.993	-0.0272992569378225	0.0128	0.03285	53386	77258	58749.13
2004724	chr7	rs10278499	86171821	A	G	0.892	0.888	0.99	0.0397974698740661	0.0138	0.003891	53386	77258	58749.13
2005979	chr7	rs10278854	86172122	A	C	0.985	0.985	0.979	-0.0024028846163103	0.0371	0.9491	48704	69512	53578.6
2018862	chr7	rs10265487	86172552	T	C	0.985	0.985	0.979	-0.0027036515743148	0.0372	0.9429	48704	69512	53578.6
2004778	chr7	rs1527769	86173176	C	T	0.907	0.902	0.989	0.0448012667045393	0.0147	0.002368	53386	77258	58749.13
2003661	chr7	rs1405879	86173228	A	G	0.507	0.504	1.0	0.0009995003330834	0.0086	0.9027	53386	77258	58749.13
2006042	chr7	rs13221496	86173461	A	T	0.907	0.902	0.989	0.0448968808822823	0.0147	0.00229	53386	77258	58749.13
2000129	chr7	rs79850525	86173582	A	G	0.986	0.986	0.646	0.0038027603329278	0.0469	0.9347	49963	71799	54932.91
2020051	chr7	rs17342836	86173593	C	A	0.907	0.902	0.988	0.0450020459197846	0.0147	0.002288	53386	77258	58749.13
2020195	chr7	rs17257981	86173914	G	C	0.892	0.888	0.989	0.0397974698740661	0.0138	0.003927	53386	77258	58749.13
2019559	chr7	rs1187706	86173918	T	C	0.866	0.87	0.991	-0.0275973271921043	0.0128	0.03088	53386	77258	58749.13
2013511	chr7	rs17342975	86174521	A	G	0.907	0.902	0.987	0.0448968808822823	0.0147	0.002305	53386	77258	58749.13
2011468	chr7	rs6975147	86174789	A	C	0.734	0.736	0.994	-0.0057967688471774	0.0098	0.5549	53386	77258	58749.13
2018825	chr7	rs10261502	86174809	C	T	0.892	0.888	0.987	0.0397974698740661	0.0138	0.003961	53386	77258	58749.13
2005382	chr7	rs1187707	86174921	T	C	0.866	0.871	0.989	-0.0274020297483382	0.0128	0.03249	53386	77258	58749.13
2011862	chr7	rs6958193	86175213	T	C	0.734	0.736	0.994	-0.006199175242821	0.0098	0.5239	53386	77258	58749.13
2007014	chr7	rs28548774	86175293	T	C	0.984	0.984	0.961	-0.0005001250416822	0.0364	0.9887	49389	71401	54435.71
2004014	chr7	rs138321100	86175410	G	A	0.986	0.986	0.961	-0.0116981574124923	0.0396	0.7668	46536	66012	50988.69
2017227	chr7	rs1527770	86175426	C	T	0.984	0.984	0.961	-0.001300845733048	0.0364	0.9714	49389	71401	54435.71
2016569	chr7	rs36006761	86175529	T	A	0.907	0.902	0.986	0.0450020459197846	0.0148	0.00227	53386	77258	58749.13
1997113	chr7	rs117624472	86176187	C	T	0.907	0.902	0.985	0.0450976409030327	0.0148	0.002275	53386	77258	58749.13
2006582	chr7	rs13227151	86176490	T	C	0.907	0.902	0.985	0.0450976409030327	0.0148	0.002282	53386	77258	58749.13
2005954	chr7	rs1702559	86176640	A	G	0.266	0.264	0.991	0.0056042667198317	0.0098	0.5657	53386	77258	58749.13
2015819	chr7	rs1702558	86176936	C	T	0.376	0.378	0.992	-0.0113036461713921	0.0089	0.205	53386	77258	58749.13
2022545	chr7	rs13243413	86177189	C	T	0.907	0.902	0.983	0.0450976409030327	0.0148	0.00227	53386	77258	58749.13
2021274	chr7	rs34719796	86177329	C	T	0.907	0.902	0.983	0.0450020459197846	0.0148	0.002337	53386	77258	58749.13
2004053	chr7	rs34942868	86177720	T	A	0.907	0.902	0.983	0.0450976409030327	0.0148	0.002293	53386	77258	58749.13
2004966	chr7	rs28890180	86177823	A	C	0.985	0.985	0.971	-0.0040983869261633	0.0373	0.913	48704	69512	53578.6
2006934	chr7	rs148775650	86178106	G	T	0.964	0.966	0.71	-0.0423961495190412	0.0277	0.1257	53386	77258	58749.13
2015146	chr7	rs80096139	86178373	C	A	0.892	0.888	0.982	0.0397974698740661	0.0138	0.004086	53386	77258	58749.13
1998127	chr7	rs4565396	86178396	T	A	0.907	0.902	0.981	0.0450976409030327	0.0148	0.002278	53386	77258	58749.13
2003710	chr7	rs117556210	86179023	G	C	0.907	0.902	0.98	0.0450976409030327	0.0148	0.002284	53386	77258	58749.13
2006325	chr7	rs138776698	86179045	C	T	0.984	0.984	0.955	-0.0025031302181184	0.0367	0.9459	49389	71401	54435.71
2021394	chr7	rs10272432	86179351	T	A	0.984	0.984	0.955	-0.0027036515743148	0.0365	0.9402	49389	71401	54435.71
2022675	chr7	rs1307291	86179380	A	G	0.867	0.872	0.982	-0.0267958227871631	0.0129	0.03734	53386	77258	58749.13
2001285	chr7	rs10256853	86179439	C	T	0.983	0.984	0.945	-0.0075987978753305	0.0358	0.8319	51093	73048	56102.19
2000394	chr7	rs79669162	86179521	A	G	0.733	0.735	0.987	-0.0062998021485279	0.0098	0.5218	53386	77258	58749.13
2002438	chr7	rs34559858	86179920	C	T	0.51	0.507	0.988	0.0013990209137074	0.0087	0.8693	53386	77258	58749.13
2001302	chr7	rs13227486	86179923	C	T	0.907	0.902	0.979	0.0452027848308288	0.0148	0.002257	53386	77258	58749.13
2010120	chr7	rs1307293	86180032	C	G	0.867	0.872	0.981	-0.026898543868701	0.0129	0.03721	53386	77258	58749.13
2018768	chr7	rs1084099	86183189	C	T	0.867	0.872	0.979	-0.026898543868701	0.0129	0.0368	53386	77258	58749.13
2022050	chr7	rs36200382	86183212	T	G	0.907	0.902	0.977	0.0452983606272869	0.0148	0.002262	53386	77258	58749.13
2002528	chr7	rs36198889	86183215	C	G	0.508	0.506	0.986	0.001099395443301	0.0087	0.8947	53386	77258	58749.13
2012723	chr7	rs76090198	86183616	C	T	0.735	0.737	0.983	-0.005304041591906	0.0098	0.5914	53386	77258	58749.13
2002958	chr7	rs146157958	86183751	G	A	0.985	0.985	0.964	-0.0057967688471774	0.0375	0.8771	48704	69512	53578.6
2003318	chr7	rs78215804	86183972	A	G	0.617	0.612	0.976	0.0097027754613851	0.0089	0.2769	53386	77258	58749.13
2008006	chr7	rs71562725	86184262	C	T	0.907	0.902	0.976	0.0454034834538498	0.0148	0.002226	53386	77258	58749.13
2005009	chr7	rs781029	86184322	A	C	0.266	0.264	0.982	0.0051964749068174	0.0098	0.5989	53386	77258	58749.13
2012131	chr7	rs13243409	86184540	A	G	0.907	0.902	0.975	0.0452983606272869	0.0148	0.002253	53386	77258	58749.13
2007714	chr7	rs809088	86185407	G	C	0.266	0.264	0.981	0.0051964749068174	0.0098	0.5972	53386	77258	58749.13
2007839	chr7	rs35582224	86185640	A	T	0.907	0.902	0.975	0.0452983606272869	0.0148	0.002243	53386	77258	58749.13
1998109	chr7	rs2174812	86186375	A	C	0.626	0.624	0.981	0.0123039944561641	0.009	0.1708	53386	77258	58749.13
2005943	chr7	rs781028	86186533	T	C	0.869	0.873	0.977	-0.0271040176920589	0.013	0.03686	53386	77258	58749.13
1999884	chr7	rs61329447	86186619	G	A	0.893	0.895	0.952	-0.0222967349986103	0.0144	0.1194	53386	77258	58749.13
2006885	chr7	rs1605469	86186706	A	C	0.507	0.504	0.981	0.001099395443301	0.0087	0.8974	53386	77258	58749.13
2006150	chr7	rs1084097	86187289	A	C	0.866	0.871	0.975	-0.0274020297483382	0.0129	0.03347	53386	77258	58749.13
2001449	chr7	rs34075011	86188268	T	G	0.496	0.494	0.98	9.99950003332973e-05	0.0087	0.9951	53386	77258	58749.13
2013817	chr7	rs12531481	86188408	T	A	0.732	0.734	0.978	-0.0043996643446871	0.0098	0.6533	53386	77258	58749.13
2000688	chr7	rs11772473	86189269	G	A	0.639	0.636	0.979	0.0133011462391285	0.009	0.1402	53386	77258	58749.13
1999547	chr7	rs13233057	86190154	T	C	0.907	0.902	0.97	0.0452027848308288	0.0149	0.002346	53386	77258	58749.13
2019469	chr7	rs13245842	86190346	A	G	0.492	0.49	0.978	-0.0001000050003333	0.0087	0.9896	53386	77258	58749.13
2013619	chr7	rs7455833	86191088	T	C	0.984	0.984	0.932	-0.0122041688389067	0.0368	0.7397	50356	72349	55393.04
2018753	chr7	rs1527767	86191609	C	G	0.64	0.637	0.973	0.0150954876453349	0.0091	0.09572	53386	77258	58749.13
2004207	chr7	rs145340245	86192015	T	C	0.964	0.964	0.8	-0.003797200248385	0.0259	0.8844	53386	77258	58749.13
2009282	chr7	rs17160879	86192385	C	T	0.865	0.865	0.832	0.005703702916678	0.0138	0.679	53386	77258	58749.13
2016351	chr7	rs13227023	86192639	G	A	0.915	0.91	0.928	0.0426954385276174	0.0158	0.006894	53386	77258	58749.13
2020041	chr7	rs6973215	86192677	G	A	0.22	0.222	0.917	-0.005696192544881	0.0108	0.5953	53386	77258	58749.13
1999587	chr7	rs35383040	86192702	G	T	0.909	0.904	0.945	0.0423983514166169	0.0152	0.005262	53386	77258	58749.13
2001624	chr7	rs148155560	86192721	G	A	0.984	0.983	0.822	0.036997088886122	0.0392	0.3452	49883	72309	55000.06
2001045	chr7	rs1507587	86194300	C	G	0.889	0.893	0.957	-0.043502667649395	0.0141	0.002036	53386	77258	58749.13
2012246	chr7	rs74350173	86195134	T	C	0.949	0.946	0.912	0.0171029078996623	0.0202	0.3976	53386	77258	58749.13
2014981	chr7	rs11975126	86195178	C	A	0.338	0.329	0.951	0.0172994970780611	0.0094	0.06391	53386	77258	58749.13
2021250	chr7	rs189887274	86195992	T	C	0.971	0.968	0.868	0.0657971037900478	0.0271	0.01539	52394	74703	57479.46
2015031	chr7	rs1828043	86196585	C	T	0.889	0.893	0.959	-0.0430954101055856	0.0141	0.002164	53386	77258	58749.13
2016261	chr7	rs6465080	86196854	C	G	0.338	0.329	0.953	0.0167981182758809	0.0093	0.07153	53386	77258	58749.13
2013551	chr7	rs73394550	86197610	G	A	0.889	0.893	0.961	-0.0430014511447026	0.0141	0.002204	53386	77258	58749.13
2007749	chr7	rs7808130	86198105	C	G	0.889	0.893	0.961	-0.0430954101055856	0.0141	0.002177	53386	77258	58749.13
2014472	chr7	rs62488388	86198536	A	C	0.949	0.948	0.902	0.0491996041469672	0.0206	0.01687	53386	77258	58749.13
2011226	chr7	rs148523901	86198685	G	C	0.927	0.93	0.952	-0.0426048328324374	0.0171	0.01293	53386	77258	58749.13
2010695	chr7	rs139565140	86199062	A	T	0.982	0.982	0.934	-0.0256050287153947	0.0344	0.4565	51660	73599	56663.62
2003259	chr7	rs13247133	86199080	T	A	0.797	0.787	0.964	0.0600974240485804	0.0108	2.483e-08	53386	77258	58749.13
2018122	chr7	rs56244296	86199643	G	A	0.889	0.893	0.963	-0.0433982268254708	0.014	0.002004	53386	77258	58749.13
2008810	chr7	rs58456452	86200239	A	C	0.89	0.893	0.964	-0.0418016408837633	0.0141	0.002937	53386	77258	58749.13
2019222	chr7	rs141032089	86200398	G	A	0.948	0.946	0.917	0.0147014028528927	0.0201	0.4649	53386	77258	58749.13
2003091	chr7	rs146910099	86200578	C	T	0.889	0.893	0.965	-0.0428970626523952	0.014	0.002221	53386	77258	58749.13
1998855	chr7	rs1092367	86201195	T	C	0.662	0.671	0.96	-0.0165969709073694	0.0093	0.07368	53386	77258	58749.13
2003437	chr7	rs6954741	86201275	G	T	0.338	0.329	0.96	0.0165030720990143	0.0093	0.07589	53386	77258	58749.13
2016129	chr7	rs1091838	86201276	G	A	0.884	0.888	0.843	-0.0149004625639624	0.0147	0.3099	53386	77258	58749.13
2010717	chr7	rs188810209	86201677	A	C	0.984	0.986	0.94	-0.0654028946007014	0.0399	0.1012	45165	65328	49913.11
2004906	chr7	rs10248985	86201832	C	A	0.695	0.691	0.969	-0.0051029981759033	0.0095	0.5932	53386	77258	58749.13
2007886	chr7	rs13244148	86202066	A	G	0.683	0.676	0.966	0.0270021387025708	0.0094	0.003948	53386	77258	58749.13
2019703	chr7	rs781017	86202462	G	C	0.663	0.671	0.961	-0.0165969709073694	0.0093	0.07402	53386	77258	58749.13
2010563	chr7	rs13244782	86202665	A	T	0.794	0.783	0.968	0.0595039941477318	0.0107	2.605e-08	53386	77258	58749.13
2022647	chr7	rs75844467	86203332	A	G	0.957	0.956	0.826	0.022299507494767	0.0233	0.3393	53386	77258	58749.13
2022469	chr7	rs1507589	86205137	T	G	0.89	0.893	0.97	-0.0423022562339069	0.014	0.002546	53386	77258	58749.13
2009484	chr7	rs1507590	86205299	G	C	0.889	0.893	0.97	-0.0433042394092723	0.014	0.001934	53386	77258	58749.13
1996365	chr7	rs79048618	86205654	T	A	0.982	0.982	0.942	-0.0243951568347216	0.0339	0.471	51660	73599	56663.62
2016491	chr7	rs1527768	86205878	G	A	0.652	0.651	0.98	-0.009797842480111	0.0091	0.2819	53386	77258	58749.13
2015836	chr7	rs12704267	86206830	C	T	0.797	0.786	0.974	0.059701843246044	0.0107	2.588e-08	53386	77258	58749.13
2009910	chr7	rs73394559	86207250	C	T	0.889	0.893	0.972	-0.0428970626523952	0.014	0.002151	53386	77258	58749.13
2007037	chr7	rs75811517	86207449	G	C	0.927	0.93	0.961	-0.0426048328324374	0.017	0.01242	53386	77258	58749.13
2003010	chr7	rs10252502	86208124	G	C	0.652	0.651	0.98	-0.0101008421794295	0.0091	0.2681	53386	77258	58749.13
2004151	chr7	rs77408902	86208166	G	A	0.89	0.893	0.973	-0.0421979407001862	0.014	0.002577	53386	77258	58749.13
1996107	chr7	rs73394565	86208231	G	A	0.888	0.891	0.967	-0.0428970626523952	0.0139	0.002063	53386	77258	58749.13
2001873	chr7	rs79278367	86208383	A	T	0.983	0.985	0.93	-0.0626948883400778	0.0376	0.09594	48382	69363	53256.96
2020761	chr7	rs6963693	86208439	A	C	0.651	0.65	0.983	-0.0098988321792475	0.0091	0.2765	53386	77258	58749.13
2021270	chr7	rs111474016	86208757	A	C	0.889	0.892	0.972	-0.043502667649395	0.014	0.00184	53386	77258	58749.13
1997958	chr7	rs192740349	86209079	C	T	0.965	0.966	0.948	-0.0388967656299467	0.0241	0.1063	53386	77258	58749.13
2017358	chr7	rs143211891	86209670	T	A	0.949	0.946	0.927	0.0147014028528927	0.02	0.4632	53386	77258	58749.13
2019124	chr7	rs1810043	86209714	G	A	0.686	0.679	0.976	0.0262036654966364	0.0093	0.005021	53386	77258	58749.13
1999656	chr7	rs906414	86209976	T	G	0.686	0.679	0.977	0.0263010744193707	0.0093	0.004885	53386	77258	58749.13
2006144	chr7	rs906415	86210059	C	T	0.686	0.679	0.977	0.0260965047212743	0.0093	0.005084	53386	77258	58749.13
2018095	chr7	rs4521691	86210161	T	C	0.686	0.679	0.977	0.0263010744193707	0.0093	0.004865	53386	77258	58749.13
2016161	chr7	rs13227618	86210163	C	T	0.686	0.679	0.977	0.0263010744193707	0.0093	0.004863	53386	77258	58749.13
2020081	chr7	rs12704271	86210485	T	C	0.686	0.679	0.977	0.0262036654966364	0.0093	0.004892	53386	77258	58749.13
2003454	chr7	rs13228281	86210757	C	T	0.687	0.679	0.978	0.0260965047212743	0.0093	0.005122	53386	77258	58749.13
1998261	chr7	rs34195366	86210859	T	C	0.686	0.679	0.978	0.0263010744193707	0.0093	0.004779	53386	77258	58749.13
2010749	chr7	rs6961472	86211052	T	A	0.338	0.33	0.973	0.0160997014894237	0.0092	0.08198	53386	77258	58749.13
2000357	chr7	rs35252253	86211152	T	A	0.686	0.679	0.978	0.0262036654966364	0.0093	0.005016	53386	77258	58749.13
2013128	chr7	rs34203719	86211183	T	C	0.686	0.679	0.978	0.0262036654966364	0.0093	0.004914	53386	77258	58749.13
2009175	chr7	rs61225701	86211626	A	G	0.686	0.679	0.979	0.0260965047212743	0.0093	0.005132	53386	77258	58749.13
2021892	chr7	rs58667406	86211849	G	T	0.687	0.679	0.979	0.0259990758686168	0.0093	0.005231	53386	77258	58749.13
2013932	chr7	rs13222610	86212214	T	A	0.686	0.679	0.98	0.0260965047212743	0.0093	0.005056	53386	77258	58749.13
2004524	chr7	rs13235461	86212328	A	C	0.687	0.679	0.979	0.0255995183002125	0.0093	0.006123	53386	77258	58749.13
2000677	chr7	rs13235464	86212339	A	G	0.687	0.679	0.979	0.0255020410123433	0.0093	0.006145	53386	77258	58749.13
2006830	chr7	rs6972995	86213615	T	C	0.686	0.679	0.982	0.0259016375226531	0.0093	0.005434	53386	77258	58749.13
2017798	chr7	rs4464886	86213851	C	A	0.687	0.679	0.982	0.0258041896815329	0.0093	0.005542	53386	77258	58749.13
2000151	chr7	rs4286871	86213967	A	G	0.89	0.893	0.98	-0.0418954871740363	0.0139	0.002678	53386	77258	58749.13
1999450	chr7	rs4380865	86214054	G	C	0.687	0.679	0.982	0.0259016375226531	0.0093	0.005479	53386	77258	58749.13
2003227	chr7	rs145713485	86214131	C	A	0.983	0.983	0.814	-0.0255024404124231	0.0397	0.5204	47875	68641	52536.97
2016312	chr7	rs138282978	86214144	A	T	0.978	0.978	0.687	0.0414010268486756	0.0361	0.2518	52493	75664	57604.43
2011275	chr7	rs4620211	86214232	A	T	0.687	0.679	0.982	0.0258041896815329	0.0093	0.005512	53386	77258	58749.13
2005310	chr7	rs12674263	86214955	G	A	0.686	0.679	0.983	0.0258041896815329	0.0093	0.005556	53386	77258	58749.13
1998075	chr7	rs147171301	86215193	T	C	0.89	0.893	0.981	-0.0425004857321486	0.0139	0.002301	53386	77258	58749.13
2004367	chr7	rs6465081	86215582	A	G	0.686	0.679	0.983	0.0258041896815329	0.0093	0.005498	53386	77258	58749.13
2017130	chr7	rs75593601	86215677	T	G	0.686	0.679	0.983	0.0259990758686168	0.0093	0.005259	53386	77258	58749.13
2009381	chr7	rs146869448	86215703	G	A	0.985	0.986	0.951	-0.0631954234971474	0.0398	0.112	45165	65328	49913.11
2018475	chr7	rs6960188	86216265	T	A	0.652	0.651	0.994	-0.0099998320783335	0.009	0.2675	53386	77258	58749.13
2009587	chr7	rs146770994	86216511	G	A	0.977	0.976	0.709	0.0295005481176215	0.0341	0.3873	53386	77258	58749.13
2004504	chr7	rs112472436	86217880	T	C	0.686	0.679	0.985	0.0260965047212743	0.0093	0.005039	53386	77258	58749.13
2009873	chr7	rs117414022	86217978	C	T	0.867	0.871	0.859	-0.0098988321792475	0.0137	0.4715	53386	77258	58749.13
2022687	chr7	rs113061072	86218681	G	C	0.986	0.985	0.827	0.0409979790340721	0.0523	0.4331	31308	42861	33890.08
2003271	chr7	rs2204636	86218706	C	T	0.89	0.893	0.985	-0.0414993071780289	0.0139	0.002862	53386	77258	58749.13
2014360	chr7	rs73208336	86218875	C	T	0.961	0.961	0.82	-0.0347985055426955	0.0246	0.1576	53386	77258	58749.13
2000115	chr7	rs146395947	86219536	C	T	0.984	0.983	0.812	-0.0277001306422786	0.0398	0.4862	47875	68641	52536.97
2002508	chr7	rs73208339	86219732	A	T	0.892	0.891	0.867	-0.0172987645783295	0.0149	0.2468	53386	77258	58749.13
2020837	chr7	rs701328	86220055	T	G	0.662	0.67	0.984	-0.0162005226717083	0.0092	0.07748	53386	77258	58749.13
2016336	chr7	rs971161	86220144	G	A	0.687	0.679	0.987	0.0259990758686168	0.0093	0.005176	53386	77258	58749.13
2014404	chr7	rs10464569	86221599	G	T	0.686	0.679	0.989	0.0259990758686168	0.0093	0.005002	53386	77258	58749.13
1998477	chr7	rs1507599	86222259	C	A	0.654	0.653	1.0	-0.0093031403261444	0.009	0.3001	53386	77258	58749.13
2009941	chr7	rs13226602	86222547	C	T	0.691	0.684	0.99	0.0247999239054771	0.0093	0.007754	53386	77258	58749.13
1998487	chr7	rs13226513	86222572	A	C	0.691	0.684	0.99	0.024702368640342	0.0093	0.008074	53386	77258	58749.13
2021483	chr7	rs34536358	86222651	A	G	0.961	0.955	0.916	0.139996697426731	0.0226	5.781e-10	53386	77258	58749.13
2011541	chr7	rs1911610	86223282	C	T	0.691	0.684	0.99	0.0247999239054771	0.0093	0.007625	53386	77258	58749.13
2017607	chr7	rs74480409	86223562	G	A	0.956	0.955	0.843	0.021497269010823	0.0229	0.3476	53386	77258	58749.13
1999713	chr7	rs12671800	86223764	A	C	0.691	0.684	0.99	0.0247999239054771	0.0093	0.007608	53386	77258	58749.13
2002904	chr7	rs112653143	86224048	C	T	0.89	0.894	0.987	-0.043502667649395	0.0139	0.001809	53386	77258	58749.13
2021978	chr7	rs13233922	86224157	C	A	0.693	0.685	0.992	0.0266029817945341	0.0093	0.004358	53386	77258	58749.13
1999324	chr7	rs12704276	86224458	C	T	0.693	0.685	0.992	0.0270021387025708	0.0093	0.003752	53386	77258	58749.13
2013723	chr7	rs36006360	86224933	A	T	0.802	0.791	0.993	0.0606999130996222	0.0107	1.464e-08	53386	77258	58749.13
2018888	chr7	rs781007	86226285	C	G	0.692	0.698	0.982	-0.0124977728299804	0.0094	0.183	53386	77258	58749.13
2021811	chr7	rs781008	86226398	A	G	0.308	0.316	0.994	-0.0267958227871631	0.0093	0.003992	53386	77258	58749.13
2009683	chr7	rs781009	86226828	G	A	0.308	0.316	0.995	-0.0267958227871631	0.0093	0.003889	53386	77258	58749.13
2005741	chr7	rs12668991	86227441	T	C	0.692	0.685	0.995	0.0267003518299564	0.0093	0.004115	53386	77258	58749.13
2008176	chr7	rs12669009	86227511	T	C	0.692	0.685	0.995	0.0267003518299564	0.0093	0.004108	53386	77258	58749.13
2008271	chr7	rs12704277	86227662	T	C	0.69	0.682	0.994	0.0266029817945341	0.0093	0.004206	53386	77258	58749.13
2017651	chr7	rs1605468	86227857	C	T	0.69	0.696	0.984	-0.0120017335415971	0.0094	0.1999	53386	77258	58749.13
2013003	chr7	rs2463404	86227948	A	G	0.308	0.316	0.995	-0.0271040176920589	0.0093	0.00358	53386	77258	58749.13
2008548	chr7	rs142145395	86228174	C	T	0.982	0.982	0.951	-0.0492007484476219	0.034	0.1476	51805	73744	56808.62
2010083	chr7	rs117707977	86228371	G	A	0.982	0.982	0.731	-0.0714960017050699	0.0401	0.0745	49511	69109	53794.86
2021666	chr7	rs1727808	86228865	G	A	0.308	0.316	0.996	-0.0270012755029434	0.0093	0.003605	53386	77258	58749.13
2004832	chr7	rs1091573	86228915	A	G	0.308	0.316	0.996	-0.0271040176920589	0.0093	0.003598	53386	77258	58749.13
2016558	chr7	rs1092680	86229005	G	A	0.308	0.316	0.996	-0.0270012755029434	0.0093	0.003604	53386	77258	58749.13
2020003	chr7	rs79682016	86229128	C	T	0.89	0.894	0.994	-0.0442967745820927	0.0139	0.001416	53386	77258	58749.13
2005070	chr7	rs2102384	86229602	G	C	0.89	0.894	0.994	-0.0442027026797326	0.0139	0.001453	53386	77258	58749.13
2010028	chr7	rs10241183	86230375	C	T	0.641	0.64	0.991	-0.0115969858456632	0.009	0.1974	53386	77258	58749.13
2006817	chr7	rs1084096	86230839	T	C	0.689	0.695	0.985	-0.0124977728299804	0.0094	0.1817	53386	77258	58749.13
1999320	chr7	rs13241246	86231685	G	A	0.692	0.684	0.996	0.0269047980491434	0.0093	0.00373	53386	77258	58749.13
2002118	chr7	rs12704278	86232070	G	C	0.692	0.684	0.996	0.0269047980491434	0.0093	0.00373	53386	77258	58749.13
2003673	chr7	rs13244678	86232583	C	T	0.802	0.791	0.997	0.0610010215573989	0.0107	1.167e-08	53386	77258	58749.13
1997733	chr7	rs781023	86233821	A	C	0.308	0.316	0.996	-0.027196494688472	0.0093	0.003387	53386	77258	58749.13
1996481	chr7	rs62488405	86234000	C	A	0.641	0.64	0.991	-0.0116981574124923	0.009	0.1951	53386	77258	58749.13
2009288	chr7	rs781025	86234246	G	A	0.689	0.695	0.985	-0.0127003085782322	0.0094	0.1768	53386	77258	58749.13
2016907	chr7	rs2204638	86234727	A	G	0.641	0.64	0.991	-0.0115969858456632	0.009	0.1972	53386	77258	58749.13
2013076	chr7	rs781026	86234920	A	T	0.308	0.316	0.997	-0.027196494688472	0.0093	0.003421	53386	77258	58749.13
1997625	chr7	rs6976533	86235641	G	A	0.692	0.684	0.997	0.0270021387025708	0.0093	0.003646	53386	77258	58749.13
2009071	chr7	rs6976299	86235658	C	T	0.692	0.684	0.997	0.0270021387025708	0.0093	0.003619	53386	77258	58749.13
1999787	chr7	rs781020	86236200	G	T	0.308	0.316	0.998	-0.027196494688472	0.0093	0.003359	53386	77258	58749.13
1998040	chr7	rs781019	86236593	A	G	0.308	0.316	0.998	-0.027196494688472	0.0093	0.003372	53386	77258	58749.13
2000820	chr7	rs1405876	86237581	T	G	0.641	0.64	0.991	-0.0112025145079934	0.009	0.2111	53386	77258	58749.13
2002431	chr7	rs13246651	86237885	C	T	0.692	0.685	0.998	0.0270021387025708	0.0093	0.003607	53386	77258	58749.13
2010866	chr7	rs13246712	86238045	A	G	0.692	0.685	0.998	0.0270021387025708	0.0093	0.003586	53386	77258	58749.13
2011071	chr7	rs12704279	86238294	G	T	0.802	0.791	0.999	0.0610010215573989	0.0107	1.111e-08	53386	77258	58749.13
2009437	chr7	rs1358395	86238621	G	A	0.692	0.685	0.998	0.0270021387025708	0.0093	0.003565	53386	77258	58749.13
1996931	chr7	rs1358396	86238753	A	C	0.672	0.665	0.995	0.0235016597850914	0.0091	0.01009	53386	77258	58749.13
2012812	chr7	rs76479445	86238901	C	T	0.979	0.98	0.963	-0.0442967745820927	0.032	0.1668	51805	73744	56808.62
2008072	chr7	rs58882293	86239031	A	G	0.641	0.64	0.991	-0.0111013930711739	0.009	0.216	53386	77258	58749.13
2006716	chr7	rs12670682	86239259	C	T	0.692	0.685	0.998	0.0270994698817177	0.0093	0.003532	53386	77258	58749.13
2005953	chr7	rs146697185	86240111	A	G	0.986	0.986	0.773	0.0183015011699126	0.0478	0.7014	43091	55584	45870.48
1998189	chr7	rs73208366	86240398	A	T	0.962	0.962	0.808	-0.0302015087331214	0.025	0.2269	53386	77258	58749.13
2008359	chr7	rs13228078	86240691	A	C	0.8	0.789	0.999	0.0589007839201085	0.0106	3.231e-08	53386	77258	58749.13
2008714	chr7	rs13231757	86241350	G	T	0.8	0.789	0.999	0.0589007839201085	0.0106	3.157e-08	53386	77258	58749.13
2013456	chr7	rs12704280	86241388	A	G	0.69	0.683	0.998	0.025696986087186	0.0093	0.005547	53386	77258	58749.13
2001007	chr7	rs1395887	86241642	T	C	0.69	0.697	0.986	-0.0120017335415971	0.0094	0.2029	53386	77258	58749.13
2001741	chr7	rs77395713	86243793	G	T	0.89	0.894	0.998	-0.0437011352710986	0.0139	0.001621	53386	77258	58749.13
2002160	chr7	rs13242550	86243889	C	T	0.69	0.683	0.999	0.0255995183002125	0.0093	0.005769	53386	77258	58749.13
2010988	chr7	rs185551654	86243908	G	C	0.986	0.986	0.859	-0.021101069908054	0.0444	0.6354	42584	64365	47751.41
1998484	chr7	rs1084101	86243967	G	A	0.69	0.697	0.987	-0.0122952780941516	0.0094	0.1919	53386	77258	58749.13
2011481	chr7	rs781034	86244088	A	C	0.0202	0.0193	0.967	0.0443039255565243	0.0322	0.17	51805	73744	56808.62
2018246	chr7	rs13243345	86244405	G	A	0.69	0.683	0.999	0.025696986087186	0.0093	0.005542	53386	77258	58749.13
2016562	chr7	rs13243177	86244535	A	G	0.69	0.683	0.999	0.0254045542217263	0.0093	0.006058	53386	77258	58749.13
2016443	chr7	rs56240925	86244653	A	C	0.69	0.683	0.998	0.0254045542217263	0.0093	0.006158	53386	77258	58749.13
2017739	chr7	rs2135865	86245250	G	C	0.69	0.683	0.999	0.0255995183002125	0.0093	0.005719	53386	77258	58749.13
1999034	chr7	rs12704281	86245588	T	C	0.69	0.683	0.998	0.0258041896815329	0.0093	0.005371	53386	77258	58749.13
2003241	chr7	rs144934337	86246136	G	C	0.986	0.985	0.797	0.0349037160078804	0.0443	0.4312	45158	61953	49147.01
2007489	chr7	rs35182064	86246316	C	A	0.964	0.957	0.921	0.144896563703219	0.0231	3.386e-10	53386	77258	58749.13
1998297	chr7	rs1609203	86246922	A	G	0.69	0.683	0.997	0.0259990758686168	0.0093	0.005108	53386	77258	58749.13
2018481	chr7	rs274611	86247861	A	G	0.358	0.359	0.992	0.0099008246772624	0.009	0.2704	53386	77258	58749.13
2010171	chr7	rs2141237	86248253	A	G	0.892	0.896	0.993	-0.0423022562339069	0.014	0.00253	53386	77258	58749.13
2000055	chr7	rs73396449	86248747	C	A	0.89	0.894	0.997	-0.0435966737180782	0.0139	0.001681	53386	77258	58749.13
2015358	chr7	rs76620544	86248820	T	A	0.89	0.894	0.997	-0.0440981887217984	0.0139	0.00146	53386	77258	58749.13
2022186	chr7	rs274612	86248859	C	T	0.689	0.697	0.987	-0.0160988945897493	0.0094	0.0858	53386	77258	58749.13
2022633	chr7	rs1828044	86249224	G	A	0.89	0.894	0.997	-0.0440041354980549	0.0139	0.001493	53386	77258	58749.13
2018104	chr7	rs146312	86249396	T	G	0.351	0.352	0.978	0.0080971295874548	0.0091	0.3736	53386	77258	58749.13
2019629	chr7	rs1588126	86249471	C	T	0.89	0.894	0.997	-0.044495399886564	0.0139	0.001351	53386	77258	58749.13
2010253	chr7	rs183899	86249784	T	C	0.689	0.697	0.987	-0.0164953025291975	0.0094	0.07845	53386	77258	58749.13
2019105	chr7	rs802457	86250071	G	A	0.784	0.773	0.994	0.054497654936202	0.0104	1.501e-07	53386	77258	58749.13
2006832	chr7	rs57244830	86250438	G	T	0.89	0.894	0.998	-0.0437011352710986	0.0139	0.001606	53386	77258	58749.13
2012143	chr7	rs1527771	86250942	C	T	0.89	0.894	0.998	-0.0437011352710986	0.0139	0.001599	53386	77258	58749.13
1999606	chr7	rs73396458	86251199	A	T	0.89	0.894	0.999	-0.0437011352710986	0.0139	0.001606	53386	77258	58749.13
2012963	chr7	rs802458	86252320	G	C	0.783	0.773	0.994	0.0548006364661149	0.0104	1.22e-07	53386	77258	58749.13
2007337	chr7	rs60097039	86252402	C	T	0.89	0.894	0.999	-0.0440041354980549	0.0139	0.001485	53386	77258	58749.13
2008492	chr7	rs112575489	86252624	C	T	0.89	0.894	0.999	-0.0442027026797326	0.0139	0.001421	53386	77258	58749.13
2005391	chr7	rs1405881	86252782	T	C	0.89	0.894	0.999	-0.044401309298167	0.0139	0.001368	53386	77258	58749.13
2019325	chr7	rs1830249	86252828	T	C	0.89	0.894	0.999	-0.0442027026797326	0.0139	0.001431	53386	77258	58749.13
2012598	chr7	rs1405880	86253081	G	C	0.891	0.894	0.999	-0.0430954101055856	0.0139	0.001913	53386	77258	58749.13
2010832	chr7	rs274637	86253638	C	T	0.362	0.363	0.993	0.0081963182244858	0.009	0.3617	53386	77258	58749.13
2009544	chr7	rs78678683	86253706	T	A	0.891	0.894	0.999	-0.0440041354980549	0.0139	0.001529	53386	77258	58749.13
2002647	chr7	rs274638	86254166	T	G	0.689	0.696	0.988	-0.0165969709073694	0.0094	0.07719	53386	77258	58749.13
2020317	chr7	rs77052109	86254471	C	A	0.891	0.895	0.995	-0.0440981887217984	0.014	0.001571	53386	77258	58749.13
1999508	chr7	rs112862045	86254476	T	G	0.891	0.895	0.995	-0.0440041354980549	0.0139	0.001605	53386	77258	58749.13
2020333	chr7	rs274639	86254938	G	A	0.689	0.697	0.988	-0.0165969709073694	0.0094	0.07739	53386	77258	58749.13
2020516	chr7	rs701329	86255729	T	C	0.784	0.773	0.994	0.0549994182186046	0.0104	1.145e-07	53386	77258	58749.13
1999035	chr7	rs80000617	86256090	G	A	0.983	0.983	0.745	-0.0107980900995126	0.0401	0.7871	49449	71203	54359.45
2003514	chr7	rs73396470	86256619	C	T	0.89	0.894	0.997	-0.0451019739124202	0.0139	0.001184	53386	77258	58749.13
2017857	chr7	rs113336184	86256970	C	T	0.89	0.894	0.997	-0.0453007592301635	0.0139	0.001107	53386	77258	58749.13
2009844	chr7	rs274640	86257016	G	A	0.579	0.59	0.992	-0.0315009870620622	0.0088	0.0003226	53386	77258	58749.13
1999154	chr7	rs701330	86257517	A	C	0.803	0.791	0.995	0.0614995330875717	0.0107	9.182e-09	53386	77258	58749.13
2017351	chr7	rs274641	86257939	G	A	0.0363	0.0368	0.818	0.0384992991506098	0.0253	0.1289	53386	77258	58749.13
2001814	chr7	rs701331	86258656	C	A	0.783	0.773	0.994	0.0546964969190277	0.0104	1.302e-07	53386	77258	58749.13
2006688	chr7	rs2660971	86258736	G	C	0.347	0.349	0.99	0.004201162744548	0.0091	0.6401	53386	77258	58749.13
2004678	chr7	rs2526952	86258737	G	T	0.348	0.349	0.99	0.0043007385516922	0.0091	0.6347	53386	77258	58749.13
2004728	chr7	rs274642	86259861	A	G	0.674	0.683	0.99	-0.0198966317144566	0.0092	0.03134	53386	77258	58749.13
2004831	chr7	rs1881047	86260579	T	G	0.674	0.682	0.99	-0.01999864650669	0.0092	0.03081	53386	77258	58749.13
2022464	chr7	rs802460	86260816	C	T	0.349	0.351	0.994	0.0044998604248922	0.009	0.6151	53386	77258	58749.13
2021703	chr7	rs802461	86261204	C	G	0.349	0.351	0.994	0.0044003044444822	0.009	0.6253	53386	77258	58749.13
2000601	chr7	rs75484357	86261727	A	G	0.894	0.897	0.998	-0.046400022834317	0.0141	0.0009738	53386	77258	58749.13
2000268	chr7	rs74824805	86261743	A	G	0.948	0.945	0.955	0.0146028573839336	0.0196	0.4576	53386	77258	58749.13
2006980	chr7	rs802462	86261811	T	A	0.349	0.351	0.994	0.0044998604248922	0.009	0.6164	53386	77258	58749.13
2014499	chr7	rs802463	86261977	A	G	0.349	0.351	0.995	0.0044003044444822	0.009	0.6287	53386	77258	58749.13
2003897	chr7	rs802464	86262861	A	C	0.457	0.455	0.992	0.0205964297986501	0.0086	0.01698	53386	77258	58749.13
2014623	chr7	rs187993	86263680	T	G	0.674	0.682	0.992	-0.0198966317144566	0.0092	0.03123	53386	77258	58749.13
2004658	chr7	rs78924944	86264021	G	A	0.98	0.979	0.838	0.0639039448366128	0.0336	0.05718	52712	74936	57735.36
2012531	chr7	rs274626	86264151	G	C	0.106	0.108	0.861	0.0106035827841911	0.015	0.4815	53386	77258	58749.13
2003296	chr7	rs80099592	86264268	A	T	0.945	0.947	0.908	-0.0492952917248775	0.0201	0.01436	53386	77258	58749.13
2020377	chr7	rs274627	86264311	G	T	0.675	0.683	0.992	-0.0202027073175195	0.0092	0.02917	53386	77258	58749.13
2004905	chr7	rs77979340	86264614	G	T	0.971	0.968	0.852	0.0622985141942241	0.0273	0.02249	52739	74918	57744.37
2006402	chr7	rs75376335	86264947	C	A	0.831	0.837	0.873	-0.0399994162638657	0.0124	0.00123	53386	77258	58749.13
2022315	chr7	rs274628	86265855	A	C	0.348	0.35	0.995	0.004001981379298	0.009	0.6558	53386	77258	58749.13
2007424	chr7	rs144397636	86267154	T	C	0.983	0.983	0.968	-0.0482977854077521	0.0348	0.1655	51366	73068	56323.63
2018349	chr7	rs274629	86267267	T	A	0.349	0.35	0.994	0.004101577021075	0.009	0.6482	53386	77258	58749.13
1998112	chr7	rs274630	86267282	A	C	0.349	0.351	0.995	0.004101577021075	0.009	0.6457	53386	77258	58749.13
2009598	chr7	rs78592908	86268251	G	A	0.953	0.954	0.743	-0.0605040040910452	0.0238	0.01112	53386	77258	58749.13
2015544	chr7	rs274631	86268908	A	G	0.348	0.35	0.995	0.003902375817241	0.009	0.6698	53386	77258	58749.13
2021585	chr7	rs274632	86269181	C	A	0.566	0.578	0.996	-0.0344051267241774	0.0087	7.978e-05	53386	77258	58749.13
2000619	chr7	rs77253474	86269212	G	A	0.892	0.896	0.999	-0.0437951599996715	0.014	0.001734	53386	77258	58749.13
2020191	chr7	rs75492753	86269705	A	G	0.967	0.965	0.821	0.0444952398865513	0.0263	0.09123	53386	77258	58749.13
1999395	chr7	rs274633	86269836	C	G	0.349	0.351	0.995	0.004001981379298	0.009	0.6607	53386	77258	58749.13
2002860	chr7	rs200839	86269997	C	G	0.349	0.351	0.995	0.004001981379298	0.009	0.66	53386	77258	58749.13
2020473	chr7	rs274634	86270016	A	C	0.349	0.351	0.995	0.004001981379298	0.009	0.6584	53386	77258	58749.13
1998695	chr7	rs274635	86270197	T	C	0.674	0.682	0.992	-0.0203047533403643	0.0092	0.02752	53386	77258	58749.13
2019173	chr7	rs274636	86270471	A	G	0.349	0.351	0.995	0.004001981379298	0.009	0.6581	53386	77258	58749.13
2013418	chr7	rs74675958	86271384	A	C	0.951	0.951	0.735	0.0258041896815329	0.0233	0.2684	53386	77258	58749.13
2019356	chr7	rs274616	86271603	T	G	0.349	0.351	0.995	0.0044003044444822	0.009	0.6244	53386	77258	58749.13
2011820	chr7	rs274617	86271830	C	T	0.349	0.351	0.995	0.0044003044444822	0.009	0.6233	53386	77258	58749.13
2022436	chr7	rs274618	86272016	T	A	0.348	0.35	0.995	0.0038027603329278	0.009	0.6716	53386	77258	58749.13
2003934	chr7	rs166677	86272294	C	T	0.459	0.458	0.989	0.0189983824093147	0.0087	0.02851	53386	77258	58749.13
2014439	chr7	rs274620	86272783	G	C	0.348	0.35	0.992	0.0045994064948955	0.009	0.6111	53386	77258	58749.13
2007214	chr7	rs274621	86272799	G	A	0.348	0.35	0.992	0.0046989426564652	0.009	0.5999	53386	77258	58749.13
2022634	chr7	rs274622	86272940	C	T	0.349	0.351	0.995	0.0044003044444822	0.009	0.6278	53386	77258	58749.13
1999737	chr7	rs2073549	86273584	A	T	0.971	0.968	0.851	0.0610010215573989	0.0274	0.02566	52739	74918	57744.37
1999002	chr7	rs274623	86274196	T	G	0.365	0.37	0.995	9.99950003332973e-05	0.0089	0.9914	53386	77258	58749.13
2014570	chr7	rs56227688	86274210	G	A	0.894	0.897	0.999	-0.0430014511447026	0.0141	0.002186	53386	77258	58749.13
2019406	chr7	rs274624	86274289	T	C	0.365	0.37	0.995	-0.0004000800213396	0.0089	0.9653	53386	77258	58749.13
2020165	chr7	rs274625	86276142	C	A	0.383	0.387	0.992	0.0018981972830802	0.0089	0.8332	53386	77258	58749.13
2006098	chr7	rs117751879	86276785	A	G	0.967	0.967	0.952	-0.013004189135254	0.0246	0.5957	53386	77258	58749.13
2003831	chr7	rs274613	86276811	A	G	0.365	0.37	0.996	-0.0001000050003333	0.0089	0.992	53386	77258	58749.13
2012680	chr7	rs701332	86277634	T	C	0.801	0.794	0.998	0.0495993604912842	0.0107	3.477e-06	53386	77258	58749.13
2019699	chr7	rs77477126	86277685	C	T	0.986	0.985	0.822	0.0803995670685707	0.0492	0.1021	35125	52878	39064.69
2008974	chr7	rs274614	86278087	G	A	0.365	0.37	0.996	-0.0001000050003333	0.0089	0.9923	53386	77258	58749.13
2014409	chr7	rs274615	86278937	T	A	0.475	0.476	0.994	0.0150954876453349	0.0086	0.07959	53386	77258	58749.13
2015929	chr7	rs73704941	86278965	A	T	0.986	0.984	0.812	0.180202646822287	0.0431	2.907e-05	45097	63782	49394.2
1999291	chr7	rs78679914	86279693	T	A	0.89	0.894	1.0	-0.0408011614039327	0.0139	0.003296	53386	77258	58749.13
2006383	chr7	rs802465	86279821	A	G	0.365	0.37	0.997	-0.0001000050003333	0.0089	0.9941	53386	77258	58749.13
2001740	chr7	rs74514511	86280006	A	T	0.891	0.894	1.0	-0.0413950753663857	0.0139	0.002862	53386	77258	58749.13
2022063	chr7	rs77840844	86280099	G	A	0.975	0.975	0.759	-0.0104039337153929	0.0317	0.7419	53130	77128	58576.7
2016416	chr7	rs2282958	86280851	G	C	0.891	0.894	1.0	-0.0413950753663857	0.0139	0.002825	53386	77258	58749.13
2020247	chr7	rs1024515	86281149	C	T	0.891	0.894	1.0	-0.0416035498550752	0.0139	0.002695	53386	77258	58749.13
2001806	chr7	rs1024516	86281198	A	C	0.675	0.683	0.994	-0.0201006717070029	0.0092	0.02982	53386	77258	58749.13
2008583	chr7	rs701334	86281255	G	T	0.372	0.376	0.994	-0.0009004052431641	0.0089	0.9196	53386	77258	58749.13
2018622	chr7	rs1024517	86281264	C	G	0.681	0.69	0.991	-0.0208968257129853	0.0093	0.02449	53386	77258	58749.13
2001961	chr7	rs701335	86282112	T	C	0.372	0.377	0.994	-0.0014009809156281	0.0089	0.8753	53386	77258	58749.13
2013073	chr7	rs701336	86282118	G	T	0.372	0.377	0.994	-0.0014009809156281	0.0089	0.8755	53386	77258	58749.13
1999079	chr7	rs802428	86282444	A	G	0.372	0.377	0.995	-0.0014009809156281	0.0089	0.8792	53386	77258	58749.13
2013993	chr7	rs147483633	86283024	T	A	0.955	0.956	0.732	-0.0582013104087528	0.0245	0.01749	53386	77258	58749.13
1997919	chr7	rs802429	86283126	A	G	0.796	0.788	0.973	0.0499038295281839	0.0107	3.323e-06	53386	77258	58749.13
2021371	chr7	rs802430	86283522	G	C	0.365	0.37	0.997	-0.0008003201707691	0.0089	0.9309	53386	77258	58749.13
2015115	chr7	rs77155012	86283555	C	T	0.89	0.894	1.0	-0.0408949138454712	0.0138	0.003172	53386	77258	58749.13
2004452	chr7	rs802431	86284016	A	C	0.365	0.37	0.997	-0.0003000450090019	0.0089	0.9717	53386	77258	58749.13
2020539	chr7	rs802432	86284433	A	G	0.801	0.794	1.0	0.0497040321791155	0.0107	3.239e-06	53386	77258	58749.13
2019479	chr7	rs802433	86284561	A	G	0.365	0.37	0.998	-0.0008003201707691	0.0089	0.9291	53386	77258	58749.13
2011188	chr7	rs2282960	86285267	T	C	0.57	0.582	0.996	-0.0349952529972629	0.0087	5.987e-05	53386	77258	58749.13
2007185	chr7	rs802434	86285544	G	A	0.371	0.376	0.996	-0.0018016219466282	0.0089	0.8373	53386	77258	58749.13
2017763	chr7	rs802435	86285652	G	C	0.371	0.376	0.995	-0.0021022080918702	0.0089	0.8095	53386	77258	58749.13
2002251	chr7	rs75224859	86285675	C	T	0.986	0.986	0.717	-0.0366951051877892	0.0478	0.4423	44884	64247	49235.32
2008618	chr7	rs802436	86286171	A	G	0.371	0.376	0.995	-0.0018016219466282	0.0089	0.8386	53386	77258	58749.13
2011321	chr7	rs802437	86286201	T	C	0.371	0.376	0.995	-0.0019018072895963	0.0089	0.8277	53386	77258	58749.13
2022167	chr7	rs802438	86286239	T	C	0.371	0.376	0.996	-0.0019018072895963	0.0089	0.8307	53386	77258	58749.13
2018143	chr7	rs802439	86286414	C	T	0.691	0.688	1.0	0.0183015011699126	0.0093	0.04918	53386	77258	58749.13
2008298	chr7	rs802440	86286609	T	C	0.371	0.376	0.996	-0.0024028846163103	0.0089	0.7907	53386	77258	58749.13
2017297	chr7	rs802441	86287103	C	T	0.691	0.687	1.0	0.0183015011699126	0.0093	0.04891	53386	77258	58749.13
2015554	chr7	rs802442	86287364	A	T	0.365	0.37	0.999	-0.001300845733048	0.0089	0.8824	53386	77258	58749.13
2011840	chr7	rs802443	86287391	T	G	0.364	0.369	0.999	-0.0016012813669738	0.0089	0.8594	53386	77258	58749.13
2009680	chr7	rs802444	86288715	A	G	0.689	0.686	1.0	0.0182033098538737	0.0093	0.04953	53386	77258	58749.13
2014310	chr7	rs802445	86288853	G	T	0.365	0.37	0.999	-0.001100605444033	0.0089	0.8981	53386	77258	58749.13
2013368	chr7	rs802446	86289047	T	C	0.365	0.37	0.999	-0.0012007205765188	0.0089	0.8957	53386	77258	58749.13
2018111	chr7	rs802447	86289340	T	A	0.365	0.37	0.999	-0.001100605444033	0.0089	0.8991	53386	77258	58749.13
1995936	chr7	rs2299211	86290695	A	T	0.89	0.894	1.0	-0.0416973775562091	0.0138	0.002566	53386	77258	58749.13
2013273	chr7	rs802420	86291177	T	C	0.364	0.369	1.0	-0.0010005003335835	0.0089	0.9081	53386	77258	58749.13
2011224	chr7	rs12535744	86291280	A	C	0.675	0.683	0.996	-0.0198966317144566	0.0092	0.03061	53386	77258	58749.13
2012770	chr7	rs802421	86291446	T	A	0.365	0.37	1.0	-0.001100605444033	0.0089	0.8999	53386	77258	58749.13
2017544	chr7	rs1089588	86292935	T	G	0.688	0.685	0.998	0.0185960172820726	0.0093	0.04463	53386	77258	58749.13
2000175	chr7	rs80136903	86293482	C	G	0.89	0.894	1.0	-0.0416035498550752	0.0138	0.0026	53386	77258	58749.13
2001043	chr7	rs802422	86293693	G	A	0.691	0.688	1.0	0.0178006246255066	0.0093	0.05505	53386	77258	58749.13
2009464	chr7	rs802423	86293799	G	A	0.364	0.369	1.0	-0.0009004052431641	0.0089	0.9166	53386	77258	58749.13
2016195	chr7	rs1527760	86294493	T	C	0.675	0.683	0.998	-0.019203206984436	0.0092	0.03666	53386	77258	58749.13
2003456	chr7	rs802424	86294694	G	C	0.69	0.687	1.0	0.0177023841130051	0.0093	0.05631	53386	77258	58749.13
2017969	chr7	rs802425	86294952	C	T	0.563	0.575	1.0	-0.0346949697968869	0.0087	6.494e-05	53386	77258	58749.13
2021806	chr7	rs802426	86295063	C	T	0.364	0.369	1.0	-0.0010005003335835	0.0089	0.9092	53386	77258	58749.13
2022185	chr7	rs138040251	86295361	G	A	0.986	0.987	0.835	-0.0820021260805914	0.0497	0.099	36970	53191	40506.32
2021288	chr7	rs10257201	86295749	T	C	0.802	0.794	1.0	0.0505980527630914	0.0107	2.274e-06	53386	77258	58749.13
1996945	chr7	rs802427	86296335	T	C	0.364	0.369	1.0	-0.0012007205765188	0.0089	0.8972	53386	77258	58749.13
2019757	chr7	rs76259509	86296884	G	T	0.978	0.979	0.949	-0.0425004857321486	0.0303	0.1607	53150	77025	58514.64
2018204	chr7	rs802450	86297150	G	T	0.364	0.369	1.0	-0.0010005003335835	0.0089	0.9072	53386	77258	58749.13
2018818	chr7	rs73704989	86299840	T	C	0.89	0.894	1.0	-0.0451019739124202	0.0138	0.001121	53386	77258	58749.13
2000172	chr7	rs12668286	86300233	G	A	0.891	0.894	1.0	-0.0440041354980549	0.0139	0.001517	53386	77258	58749.13
2018054	chr7	rs117412340	86300838	C	G	0.98	0.98	0.776	-0.0290993078252748	0.0365	0.424	50819	73564	55854.57
2014972	chr7	rs10263729	86302328	T	A	0.691	0.688	1.0	0.0178006246255066	0.0093	0.0545	53386	77258	58749.13
2007991	chr7	rs2299212	86302469	A	G	0.366	0.371	1.0	-0.0008003201707691	0.0089	0.9282	53386	77258	58749.13
2013108	chr7	rs74564637	86302976	A	G	0.981	0.983	0.936	-0.0633019526702622	0.0344	0.06616	51715	72302	56323.1
2014053	chr7	rs78513353	86303978	C	T	0.961	0.962	0.69	-0.0562000496881991	0.0268	0.03616	53386	77258	58749.13
2020908	chr7	rs802449	86304183	G	A	0.364	0.369	1.0	-0.0008003201707691	0.0089	0.9255	53386	77258	58749.13
2019963	chr7	rs13223891	86304479	A	T	0.691	0.688	1.0	0.0179970767016546	0.0093	0.05207	53386	77258	58749.13
2019798	chr7	rs7807067	86305698	C	G	0.942	0.938	0.903	0.0368043345220483	0.0191	0.05341	53386	77258	58749.13
2019556	chr7	rs7806940	86305699	A	G	0.801	0.794	1.0	0.0505029821731068	0.0107	2.357e-06	53386	77258	58749.13
2017109	chr7	rs2299213	86306817	T	C	0.674	0.683	1.0	-0.019294956182969	0.0092	0.03562	53386	77258	58749.13
1998942	chr7	rs117745889	86307366	G	A	0.987	0.986	0.792	0.0633972451297916	0.0494	0.1993	39339	56972	43457.33
2020924	chr7	rs12669901	86307788	G	A	0.674	0.683	1.0	-0.0193969096107316	0.0092	0.03474	53386	77258	58749.13
1996114	chr7	rs802459	86308038	A	G	0.364	0.369	1.0	-0.0007002451143934	0.0089	0.9394	53386	77258	58749.13
1999537	chr7	rs78991649	86308543	T	C	0.974	0.975	0.63	-0.0695966251380842	0.0342	0.04167	53386	77258	58749.13
2001731	chr7	rs1581638	86308600	C	T	0.89	0.894	1.0	-0.0426987545331152	0.0139	0.002083	53386	77258	58749.13
2001937	chr7	rs701338	86308889	C	A	0.364	0.369	1.0	-0.0007002451143934	0.0089	0.9398	53386	77258	58749.13
2001384	chr7	rs77941682	86308987	A	C	0.968	0.968	0.981	-0.0458031298018141	0.0247	0.06321	53386	77258	58749.13
2019204	chr7	rs2299214	86309106	C	T	0.675	0.683	1.0	-0.0191012733024012	0.0092	0.03746	53386	77258	58749.13
2020744	chr7	rs2299215	86309182	T	C	0.674	0.683	0.999	-0.0191012733024012	0.0092	0.03775	53386	77258	58749.13
2004268	chr7	rs57843796	86311106	A	G	0.891	0.894	1.0	-0.0430954101055856	0.0139	0.001873	53386	77258	58749.13
2005550	chr7	rs2299216	86311188	A	G	0.674	0.682	0.999	-0.0189993500097828	0.0092	0.03943	53386	77258	58749.13
2012464	chr7	rs73211614	86311410	A	G	0.987	0.986	0.636	0.0967001224772135	0.0537	0.07205	41713	59281	45686.14
2020117	chr7	rs75236179	86312996	A	C	0.971	0.969	0.843	0.0389995348490096	0.0278	0.1597	53386	77258	58749.13
2006129	chr7	rs1990040	86313074	A	G	0.675	0.683	0.999	-0.0187955345843259	0.0092	0.04086	53386	77258	58749.13
1996871	chr7	rs2237543	86313788	C	A	0.891	0.894	1.0	-0.0430954101055856	0.0139	0.001885	53386	77258	58749.13
2006605	chr7	rs2237544	86313868	A	G	0.675	0.682	0.999	-0.0187038311937836	0.0092	0.04252	53386	77258	58749.13
2019188	chr7	rs2237545	86314147	T	G	0.889	0.893	0.999	-0.0442027026797326	0.0138	0.001365	53386	77258	58749.13
1999125	chr7	rs13242038	86314420	C	T	0.803	0.795	0.998	0.0509972505709038	0.0107	1.984e-06	53386	77258	58749.13
2014727	chr7	rs7794411	86315322	A	G	0.889	0.893	0.998	-0.0438996422900184	0.0138	0.001482	53386	77258	58749.13
2008054	chr7	rs7794681	86315426	C	T	0.365	0.37	1.0	-0.0007002451143934	0.0089	0.9352	53386	77258	58749.13
2004679	chr7	rs73211621	86315752	G	A	0.97	0.97	0.813	0.01600129372694	0.0281	0.5682	52792	75896	58019.06
2013483	chr7	rs11772736	86315922	T	G	0.674	0.682	0.998	-0.0187038311937836	0.0092	0.04259	53386	77258	58749.13
2001682	chr7	rs74669722	86316267	A	G	0.984	0.985	0.953	-0.0686964868417913	0.0386	0.07498	47181	67275	51883.58
2020368	chr7	rs75455331	86316294	T	C	0.889	0.893	0.998	-0.0440981887217984	0.0138	0.001422	53386	77258	58749.13
2010454	chr7	rs73211624	86316941	C	G	0.674	0.682	0.998	-0.0187038311937836	0.0092	0.04195	53386	77258	58749.13
1997642	chr7	rs2107691	86317671	C	T	0.364	0.369	1.0	-0.0008003201707691	0.0089	0.926	53386	77258	58749.13
1998341	chr7	rs62488001	86319761	A	T	0.781	0.778	0.934	0.0075017910703226	0.0107	0.4826	53386	77258	58749.13
1996550	chr7	rs118046392	86320768	G	A	0.931	0.933	0.792	-0.0549948736289312	0.0193	0.00434	53386	77258	58749.13
2022059	chr7	rs2888550	86321070	C	A	0.691	0.688	1.0	0.017496047616751	0.0093	0.0598	53386	77258	58749.13
2008387	chr7	rs10227921	86321811	C	A	0.801	0.794	0.999	0.0503033045092425	0.0107	2.618e-06	53386	77258	58749.13
1996237	chr7	rs7803445	86322657	A	T	0.97	0.97	0.811	0.0154992634469238	0.0281	0.581	52792	75896	58019.06
2015343	chr7	rs802456	86322686	T	C	0.364	0.369	1.0	-0.0012007205765188	0.0089	0.8925	53386	77258	58749.13
2020828	chr7	rs11762187	86323019	G	A	0.804	0.796	0.998	0.0513962890834148	0.0107	1.703e-06	53386	77258	58749.13
2017606	chr7	rs2840183	86323458	G	A	0.691	0.688	1.0	0.017496047616751	0.0093	0.05884	53386	77258	58749.13
2007327	chr7	rs802475	86323502	G	A	0.364	0.369	1.0	-0.0008003201707691	0.0089	0.9275	53386	77258	58749.13
2003060	chr7	rs117892312	86323524	T	C	0.984	0.983	0.728	0.0461008368826632	0.0409	0.2596	50532	73529	55725.66
2017290	chr7	rs78550846	86324704	G	A	0.891	0.895	0.999	-0.044599955369026	0.0139	0.001309	53386	77258	58749.13
2018603	chr7	rs79990269	86324855	G	A	0.891	0.894	0.999	-0.044401309298167	0.0139	0.001378	53386	77258	58749.13
2014312	chr7	rs12704282	86325268	T	C	0.802	0.794	0.998	0.0505980527630914	0.0107	2.304e-06	53386	77258	58749.13
2001681	chr7	rs724226	86325374	A	G	0.364	0.369	1.0	-0.0007002451143934	0.0089	0.9413	53386	77258	58749.13
2016591	chr7	rs724225	86325382	A	G	0.364	0.369	1.0	-0.0006001800720324	0.0089	0.9447	53386	77258	58749.13
2006105	chr7	rs724224	86325620	G	T	0.522	0.535	0.999	-0.0375045865412751	0.0086	1.4e-05	53386	77258	58749.13
1997421	chr7	rs724927	86326309	C	A	0.586	0.597	0.993	-0.0325955083699338	0.0088	0.0002068	53386	77258	58749.13
2003776	chr7	rs62488002	86326428	G	C	0.943	0.941	0.925	0.0411035548784171	0.0192	0.03199	53386	77258	58749.13
2013834	chr7	rs802478	86326680	C	A	0.585	0.596	0.992	-0.0329985112635755	0.0088	0.0001741	53386	77258	58749.13
2021736	chr7	rs2463398	86327158	T	G	0.384	0.388	0.992	0.0037031349243813	0.0089	0.6767	53386	77258	58749.13
2003786	chr7	rs117599957	86327419	C	A	0.984	0.986	0.957	-0.0694036701388791	0.0388	0.0739	46883	66788	51549.42
2004342	chr7	rs802466	86327438	G	A	0.384	0.388	0.992	0.0037031349243813	0.0089	0.6723	53386	77258	58749.13
2008075	chr7	rs117342224	86327467	A	G	0.987	0.986	0.728	0.0338022134084658	0.0524	0.5183	37963	56100	42416.84
2019596	chr7	rs76024849	86327769	T	A	0.889	0.893	0.863	-0.0482977854077521	0.0148	0.001102	53386	77258	58749.13
2003475	chr7	rs78075280	86328008	T	A	0.895	0.899	0.996	-0.047899061319535	0.0142	0.0007243	53386	77258	58749.13
1998545	chr7	rs802467	86328610	T	C	0.586	0.597	0.988	-0.0323992324466777	0.0088	0.0002357	53386	77258	58749.13
2002077	chr7	rs2282962	86328624	A	C	0.696	0.703	0.982	-0.0153979421800967	0.0095	0.1033	53386	77258	58749.13
2018588	chr7	rs112440779	86329049	A	C	0.986	0.985	0.851	0.0223972974420383	0.047	0.6337	39075	51053	41797.08
1995944	chr7	rs1405874	86329516	C	T	0.695	0.702	0.984	-0.0158042315449673	0.0094	0.09479	53386	77258	58749.13
2018036	chr7	rs1405875	86330073	T	C	0.695	0.702	0.984	-0.0158042315449673	0.0094	0.09516	53386	77258	58749.13
2010647	chr7	rs2189814	86331756	T	C	0.695	0.702	0.983	-0.0152050125429676	0.0094	0.1066	53386	77258	58749.13
1999015	chr7	rs2189815	86332468	A	G	0.891	0.895	0.995	-0.0475948788076838	0.0139	0.0006484	53386	77258	58749.13
2002622	chr7	rs17675638	86333661	A	G	0.891	0.895	0.995	-0.0478046499481398	0.0139	0.0006168	53386	77258	58749.13
2003584	chr7	rs1012973	86334128	G	A	0.695	0.702	0.981	-0.015895669405385	0.0095	0.09303	53386	77258	58749.13
1998740	chr7	rs73211647	86335225	A	C	0.948	0.948	0.776	0.031799009548949	0.0219	0.1466	53386	77258	58749.13
2008276	chr7	rs17607448	86335589	C	A	0.891	0.895	0.995	-0.0480039732984809	0.014	0.0005754	53386	77258	58749.13
2004174	chr7	rs2299218	86335812	C	T	0.801	0.793	0.993	0.0540998523168248	0.0107	4.585e-07	53386	77258	58749.13
2001028	chr7	rs1527765	86335951	T	C	0.891	0.895	0.995	-0.0482977854077521	0.014	0.0005315	53386	77258	58749.13
1996069	chr7	rs144056943	86335993	G	A	0.966	0.966	0.975	-0.006199175242821	0.0239	0.7958	53386	77258	58749.13
2012606	chr7	rs6950735	86336250	A	C	0.801	0.793	0.992	0.0542040540135122	0.0107	4.411e-07	53386	77258	58749.13
2019200	chr7	rs117293386	86336680	G	A	0.942	0.938	0.904	0.0366019024445485	0.019	0.05441	53386	77258	58749.13
2016403	chr7	rs12333697	86337069	G	A	0.384	0.388	0.985	0.0043007385516922	0.0089	0.6267	53386	77258	58749.13
2017626	chr7	rs7794904	86338508	A	G	0.986	0.987	0.943	-0.0789025245960416	0.0515	0.1258	30956	40064	32843.73
2018072	chr7	rs7795055	86338569	C	T	0.694	0.701	0.975	-0.0150019689183474	0.0095	0.1137	53386	77258	58749.13
2016135	chr7	rs73705001	86340492	A	T	0.987	0.987	0.541	0.0032048589489113	0.0659	0.961	34381	44502	36750.78
2003249	chr7	rs10230076	86340497	A	T	0.369	0.374	0.965	0.0027960873020011	0.0091	0.7589	53386	77258	58749.13
1999322	chr7	rs2189816	86341446	T	C	0.856	0.857	0.88	0.0068961666878413	0.0131	0.5961	53386	77258	58749.13
2000930	chr7	rs11981009	86342485	C	T	0.968	0.969	0.985	-0.0475004961488543	0.0247	0.05501	53386	77258	58749.13
2005324	chr7	rs79957939	86342565	T	C	0.968	0.968	0.984	-0.0473956369746291	0.0247	0.05521	53386	77258	58749.13
1996944	chr7	rs73398484	86342839	T	C	0.967	0.967	0.92	-0.0170037478161859	0.0253	0.4996	53386	77258	58749.13
2003463	chr7	rs74494239	86342887	C	G	0.968	0.968	0.984	-0.0486021818392175	0.0247	0.04903	53386	77258	58749.13
2011371	chr7	rs77669317	86342890	G	A	0.968	0.968	0.985	-0.0484027392281675	0.0247	0.04985	53386	77258	58749.13
2020460	chr7	rs78055389	86343032	C	G	0.968	0.968	0.987	-0.0484027392281675	0.0247	0.04968	53386	77258	58749.13
2008381	chr7	rs115070216	86343314	G	A	0.969	0.969	0.988	-0.0447986409079867	0.0249	0.07165	53386	77258	58749.13
1997514	chr7	rs80343904	86343725	T	C	0.969	0.969	0.988	-0.0447986409079867	0.0248	0.07158	53386	77258	58749.13
2021613	chr7	rs78517156	86343873	T	A	0.969	0.969	0.988	-0.0449032281024259	0.0249	0.0709	53386	77258	58749.13
1998134	chr7	rs78546311	86344083	T	C	0.969	0.969	0.988	-0.0447986409079867	0.0248	0.07125	53386	77258	58749.13
1997489	chr7	rs75869007	86344182	G	T	0.969	0.969	0.988	-0.0423022562339069	0.0249	0.08947	53386	77258	58749.13
2010124	chr7	rs79858296	86345013	C	A	0.917	0.921	0.975	-0.0361039752308815	0.016	0.02388	53386	77258	58749.13
2014164	chr7	rs78713218	86345374	C	A	0.969	0.969	0.989	-0.04470452178448	0.0248	0.07178	53386	77258	58749.13
2021192	chr7	rs2214653	86345495	G	A	0.576	0.582	0.976	-0.0159972768350078	0.0088	0.07011	53386	77258	58749.13
2003783	chr7	rs76670241	86345839	T	C	0.969	0.969	0.988	-0.0447986409079867	0.0248	0.071	53386	77258	58749.13
2015714	chr7	rs2237546	86346671	T	C	0.544	0.55	0.969	-0.0208968257129853	0.0088	0.01739	53386	77258	58749.13
2007578	chr7	rs77679689	86347111	A	C	0.969	0.969	0.99	-0.0447986409079867	0.0248	0.07088	53386	77258	58749.13
2015157	chr7	rs2237547	86348037	A	G	0.715	0.711	0.997	0.0255020410123433	0.0095	0.007552	53386	77258	58749.13
2018619	chr7	rs79325249	86348221	C	T	0.979	0.98	0.953	-0.0428970626523952	0.0321	0.1808	51896	72706	56558.13
2006646	chr7	rs2189812	86348999	C	G	0.287	0.288	0.963	0.0138042809763971	0.0097	0.1533	53386	77258	58749.13
1998059	chr7	rs10245069	86349110	A	T	0.963	0.964	0.972	-0.0290993078252748	0.0235	0.2158	53386	77258	58749.13
2017425	chr7	rs56932446	86349533	T	G	0.715	0.71	0.997	0.0326994961630157	0.0095	0.0005989	53386	77258	58749.13
2019400	chr7	rs78264203	86349951	A	G	0.969	0.969	0.991	-0.044599955369026	0.0248	0.07258	53386	77258	58749.13
2010427	chr7	rs917070	86350901	G	C	0.916	0.92	0.98	-0.0153979421800967	0.0159	0.3311	53386	77258	58749.13
2003822	chr7	rs10239714	86351217	T	C	0.716	0.71	0.999	0.0323994240466592	0.0095	0.0006729	53386	77258	58749.13
2001404	chr7	rs2057833	86351661	A	G	0.96	0.961	0.973	-0.0217038334437866	0.0225	0.3359	53386	77258	58749.13
2008004	chr7	rs7802129	86351815	A	G	0.96	0.961	0.973	-0.0216016445577609	0.0225	0.3378	53386	77258	58749.13
1996063	chr7	rs2189813	86352799	T	C	0.716	0.71	0.999	0.0323026073786261	0.0095	0.0006774	53386	77258	58749.13
2016316	chr7	rs117942327	86353559	G	T	0.981	0.981	0.755	-0.0297996312385195	0.0376	0.4279	51519	74138	56485.34
2004598	chr7	rs917071	86353781	C	T	0.715	0.71	1.0	0.0330962274891896	0.0095	0.0004935	53386	77258	58749.13
1999477	chr7	rs117260604	86354886	C	T	0.987	0.987	0.91	0.027799974857679	0.0503	0.581	36032	49149	39055.06
2003203	chr7	rs10952890	86355215	T	C	0.0418	0.0422	0.873	0.0329994782631079	0.0229	0.1499	53386	77258	58749.13
1997826	chr7	rs138882669	86355293	C	T	0.979	0.98	0.931	-0.0615988462189574	0.0327	0.05957	51664	73703	56475.56
1997234	chr7	rs34436204	86356183	A	G	0.872	0.861	0.986	0.0841021492874947	0.0128	4.36e-11	53386	77258	58749.13
2014949	chr7	rs151199883	86359279	C	T	0.979	0.98	0.957	-0.0421979407001862	0.032	0.1873	51896	72706	56558.13
2017198	chr7	rs78276812	86359905	C	T	0.979	0.98	0.956	-0.0411032840784537	0.0321	0.2003	51896	72706	56558.13
2014952	chr7	rs76376917	86359915	A	G	0.965	0.966	0.97	-0.0256973671872587	0.0241	0.2858	53386	77258	58749.13
2008460	chr7	rs2237548	86360950	A	G	0.715	0.71	1.0	0.0329994782631079	0.0095	0.0005202	53386	77258	58749.13
2021111	chr7	rs12704283	86361183	T	A	0.872	0.863	0.987	0.0828970915794702	0.0128	9.028e-11	53386	77258	58749.13
2007694	chr7	rs6465083	86361336	C	T	0.716	0.71	1.0	0.0332026408277183	0.0095	0.0004752	53386	77258	58749.13
2004864	chr7	rs12671181	86361467	T	C	0.916	0.92	0.984	-0.0158042315449673	0.0158	0.3171	53386	77258	58749.13
2015039	chr7	rs76635900	86362033	T	C	0.982	0.983	0.754	-0.0082035573506883	0.0393	0.8342	49808	72283	54898.33
2006279	chr7	rs118151746	86362966	G	A	0.987	0.987	0.909	0.0361004656247227	0.0503	0.473	36032	49149	39055.06
1996556	chr7	rs62488004	86365111	A	C	0.975	0.976	0.912	-0.0144032303107437	0.03	0.632	51451	74325	56454.65
2020850	chr7	rs2237550	86366744	A	C	0.717	0.711	1.0	0.0326027085440124	0.0095	0.0006137	53386	77258	58749.13
2003382	chr7	rs2237551	86366780	T	C	0.969	0.969	0.995	-0.0428970626523952	0.0248	0.08394	53386	77258	58749.13
2019114	chr7	rs147201154	86368827	G	C	0.985	0.986	0.598	-0.0706048843675517	0.0482	0.1432	49092	71122	54157.58
1999871	chr7	rs180798028	86369479	T	G	0.987	0.987	0.898	0.042503779526724	0.0501	0.3964	35546	47508	38391.54
2004313	chr7	rs12704284	86369781	G	A	0.717	0.711	1.0	0.0323026073786261	0.0095	0.0006806	53386	77258	58749.13
2016447	chr7	rs10238436	86370144	C	G	0.754	0.747	1.0	0.0399031725325864	0.0099	6.124e-05	53386	77258	58749.13
2008199	chr7	rs16888204	86370234	A	G	0.963	0.964	0.98	-0.0303973537275885	0.0232	0.1891	53386	77258	58749.13
1997792	chr7	rs2282963	86370992	T	G	0.701	0.696	0.98	0.0308007491527123	0.0095	0.001169	53386	77258	58749.13
2019160	chr7	rs13238420	86371167	G	C	0.872	0.862	0.991	0.0844973862279911	0.0127	3.268e-11	53386	77258	58749.13
2003348	chr7	rs12704285	86372202	G	A	0.98	0.979	0.91	0.0595039941477318	0.0326	0.06779	52084	73553	56893.12
1997835	chr7	rs77387621	86372660	C	A	0.981	0.978	0.898	0.0505980527630914	0.0342	0.1389	46777	69032	51873.56
2021753	chr7	rs757656	86372884	A	C	0.715	0.71	1.01	0.0330962274891896	0.0095	0.0004868	53386	77258	58749.13
2006563	chr7	rs2237552	86373375	A	C	0.969	0.969	0.997	-0.0437951599996715	0.0247	0.07671	53386	77258	58749.13
2003286	chr7	rs79810306	86373751	T	C	0.979	0.98	0.957	-0.0449973659307358	0.032	0.1599	51896	72706	56558.13
1996981	chr7	rs2237553	86374533	G	A	0.715	0.71	1.01	0.0326027085440124	0.0095	0.0005929	53386	77258	58749.13
2004252	chr7	rs13237764	86374756	T	G	0.715	0.71	1.01	0.0326994961630157	0.0095	0.0005616	53386	77258	58749.13
2021822	chr7	rs12704286	86374941	G	A	0.716	0.71	1.01	0.0329027196757078	0.0095	0.0005134	53386	77258	58749.13
2020291	chr7	rs117048602	86375315	T	C	0.98	0.979	0.908	0.0567016428693038	0.0319	0.07569	53386	77258	58749.13
2016938	chr7	rs62488005	86376336	T	C	0.912	0.911	0.885	-0.0285023604727122	0.0161	0.07732	53386	77258	58749.13
2004427	chr7	rs10274631	86376791	A	C	0.715	0.71	1.01	0.0329027196757078	0.0095	0.0005144	53386	77258	58749.13
2011990	chr7	rs2237554	86378896	A	C	0.715	0.71	1.0	0.0329994782631079	0.0095	0.000513	53386	77258	58749.13
2017370	chr7	rs2237555	86378966	G	A	0.715	0.71	1.0	0.0330962274891896	0.0095	0.000484	53386	77258	58749.13
2006841	chr7	rs111785007	86379403	G	A	0.966	0.967	0.966	-0.0346017967900747	0.0242	0.1532	53386	77258	58749.13
2020179	chr7	rs2237556	86380661	T	C	0.717	0.711	1.0	0.0332993704009261	0.0095	0.000455	53386	77258	58749.13
2000796	chr7	rs150421842	86382301	A	G	0.976	0.975	0.917	0.0648041108654969	0.0292	0.02673	53386	77258	58749.13
2020891	chr7	rs2214860	86382501	C	A	0.969	0.969	0.996	-0.0451961304529691	0.0248	0.06819	53386	77258	58749.13
1996023	chr7	rs12704287	86382560	C	T	0.873	0.863	0.989	0.0837987219353288	0.0128	5.616e-11	53386	77258	58749.13
2012891	chr7	rs80343269	86383150	T	C	0.915	0.918	0.985	-0.0145960053074092	0.0157	0.3528	53386	77258	58749.13
2004303	chr7	rs2282964	86384238	C	T	0.717	0.711	1.0	0.0329027196757078	0.0095	0.000535	53386	77258	58749.13
2012653	chr7	rs145598237	86384792	G	T	0.976	0.975	0.828	-0.0231048737150968	0.0305	0.4487	53386	77258	58749.13
2001436	chr7	rs79627248	86385171	G	T	0.926	0.923	0.866	0.0096037361426946	0.0175	0.5837	53386	77258	58749.13
2014330	chr7	rs78496941	86385797	T	G	0.916	0.918	0.985	-0.0149004625639624	0.0157	0.3439	53386	77258	58749.13
2004448	chr7	rs71562731	86386037	T	C	0.984	0.981	0.873	0.176404083029917	0.0377	2.837e-06	48179	68865	52779.97
2002436	chr7	rs75392979	86386241	T	G	0.936	0.938	0.976	-0.0086977157031958	0.0179	0.6289	53386	77258	58749.13
2012062	chr7	rs10276808	86386262	T	G	0.717	0.711	1.0	0.0330962274891896	0.0095	0.0004998	53386	77258	58749.13
2011923	chr7	rs35540420	86386679	T	G	0.915	0.918	0.985	-0.0149004625639624	0.0157	0.3445	53386	77258	58749.13
2013386	chr7	rs2158785	86386989	C	A	0.748	0.742	0.996	0.0418998134646779	0.0099	2.31e-05	53386	77258	58749.13
2016671	chr7	rs2888551	86388011	T	C	0.968	0.968	0.994	-0.0406032684425478	0.0244	0.09705	53386	77258	58749.13
2016213	chr7	rs77315161	86390378	C	G	0.969	0.969	0.994	-0.0418954871740363	0.0248	0.09178	53386	77258	58749.13
2006303	chr7	rs2237557	86392611	C	T	0.969	0.969	0.994	-0.0414993071780289	0.0248	0.09383	53386	77258	58749.13
2012405	chr7	rs77845315	86393233	T	G	0.916	0.918	0.982	-0.0150019689183474	0.0158	0.3422	53386	77258	58749.13
1999093	chr7	rs76512438	86393292	G	A	0.916	0.919	0.982	-0.0150019689183474	0.0158	0.3421	53386	77258	58749.13
1999599	chr7	rs55776729	86393339	G	A	0.965	0.966	0.971	-0.0303045802648556	0.0239	0.2039	53386	77258	58749.13
1998166	chr7	rs2237558	86393536	G	A	0.717	0.711	0.998	0.0335024720540013	0.0095	0.0004474	53386	77258	58749.13
2003105	chr7	rs17160953	86394223	T	C	0.979	0.978	0.911	0.055302247784655	0.0316	0.07969	53386	77258	58749.13
2002608	chr7	rs17160964	86395327	G	A	0.982	0.982	0.749	-0.0025031302181184	0.039	0.9491	50649	73010	55678.18
2000974	chr7	rs6947784	86395556	G	C	0.714	0.708	0.971	0.0343048036919902	0.0096	0.0003652	53386	77258	58749.13
2013243	chr7	rs6943659	86395926	T	C	0.681	0.675	0.978	0.0270994698817177	0.0093	0.003561	53386	77258	58749.13
2003883	chr7	rs77518483	86397940	A	G	0.968	0.968	0.989	-0.0396976268585458	0.0246	0.1064	53386	77258	58749.13
2016827	chr7	rs74615319	86398696	G	A	0.984	0.985	0.971	-0.0430954101055856	0.0369	0.2418	49763	69979	54315.1
1996669	chr7	rs75389110	86399552	T	C	0.989	0.988	0.8	0.0332026408277183	0.0569	0.5593	36126	44969	38402.22
2007780	chr7	rs982339	86399943	G	A	0.759	0.751	0.997	0.047799197133273	0.01	1.921e-06	53386	77258	58749.13
1998038	chr7	rs7341512	86400880	T	C	0.759	0.751	0.998	0.0473987203698754	0.01	2.25e-06	53386	77258	58749.13
2020054	chr7	rs723630	86401275	T	C	0.759	0.751	0.999	0.0475036226439669	0.01	2.13e-06	53386	77258	58749.13
2005937	chr7	rs723631	86401592	C	G	0.724	0.717	1.0	0.0374017521540008	0.0096	9.704e-05	53386	77258	58749.13
2005843	chr7	rs10246519	86401791	G	T	0.759	0.751	0.999	0.0475036226439669	0.01	2.091e-06	53386	77258	58749.13
2022319	chr7	rs2282965	86401804	T	C	0.707	0.7	0.998	0.0347974835421732	0.0094	0.000228	53386	77258	58749.13
2010875	chr7	rs17697415	86401816	G	A	0.932	0.934	0.991	-0.009696862978864	0.0173	0.5744	53386	77258	58749.13
2002325	chr7	rs12704288	86401968	T	C	0.76	0.751	1.0	0.0475036226439669	0.01	2.092e-06	53386	77258	58749.13
1998264	chr7	rs76200892	86402507	C	T	0.965	0.966	0.992	-0.0382004338153035	0.0238	0.1081	53386	77258	58749.13
2011060	chr7	rs77450570	86403087	T	C	0.983	0.984	0.97	-0.0399994162638657	0.0349	0.2525	51896	72706	56558.13
2017168	chr7	rs6961677	86403211	C	T	0.707	0.7	0.999	0.0346043046869299	0.0094	0.000242	53386	77258	58749.13
2012803	chr7	rs6943762	86403263	T	C	0.883	0.87	0.993	0.10509848132983	0.0132	1.569e-15	53386	77258	58749.13
2016648	chr7	rs6465084	86403475	A	G	0.76	0.751	1.0	0.0473987203698754	0.01	2.221e-06	53386	77258	58749.13
2018690	chr7	rs75593550	86404673	T	G	0.965	0.966	0.992	-0.0388967656299467	0.0238	0.102	53386	77258	58749.13
1999823	chr7	rs17160978	86405308	C	T	0.965	0.966	0.991	-0.039104719880761	0.0238	0.09986	53386	77258	58749.13
2015940	chr7	rs17697445	86405446	C	T	0.966	0.967	0.992	-0.0382004338153035	0.024	0.1106	53386	77258	58749.13
2016339	chr7	rs74393160	86405504	T	C	0.966	0.966	0.701	0.0003999200213268	0.0285	0.9902	53386	77258	58749.13
2017456	chr7	rs2158786	86406018	C	T	0.724	0.716	1.0	0.0372957847436969	0.0096	9.842e-05	53386	77258	58749.13
2018832	chr7	rs16888210	86406083	C	T	0.965	0.966	0.991	-0.0385953087593848	0.0238	0.1044	53386	77258	58749.13
2006671	chr7	rs2237559	86406616	C	T	0.965	0.966	0.991	-0.0385017716536664	0.0238	0.1056	53386	77258	58749.13
2005137	chr7	rs2237561	86407567	T	C	0.707	0.7	0.996	0.0344014267173323	0.0094	0.0002689	53386	77258	58749.13
2004990	chr7	rs10249573	86408083	C	T	0.016	0.0164	0.69	-0.0421040660228114	0.0424	0.321	50319	73207	55401.54
2017719	chr7	rs12690900	86408362	A	T	0.759	0.751	0.996	0.0473033451158665	0.01	2.393e-06	53386	77258	58749.13
2018943	chr7	rs10254088	86409200	G	A	0.724	0.716	0.997	0.0374017521540008	0.0096	9.982e-05	53386	77258	58749.13
2003545	chr7	rs6965999	86409431	G	C	0.759	0.751	0.995	0.0467022717525102	0.01	3.214e-06	53386	77258	58749.13
2018154	chr7	rs113047939	86409688	A	T	0.981	0.981	0.899	-0.0428031223253094	0.0336	0.203	52540	75781	57798.51
1997352	chr7	rs6970642	86410039	G	C	0.758	0.75	0.995	0.0467977043485401	0.01	3.028e-06	53386	77258	58749.13
2022673	chr7	rs10487052	86410689	C	T	0.759	0.751	0.995	0.0469980831605826	0.01	2.882e-06	53386	77258	58749.13
2012184	chr7	rs720025	86410858	T	A	0.725	0.717	0.996	0.0372957847436969	0.0096	0.0001019	53386	77258	58749.13
2018984	chr7	rs13229442	86411677	A	T	0.815	0.805	0.994	0.0689008672546918	0.011	3.916e-10	53386	77258	58749.13
2011550	chr7	rs35274762	86412221	T	C	0.883	0.87	0.987	0.104603228988645	0.0132	2.658e-15	53386	77258	58749.13
2020182	chr7	rs58683682	86413001	G	T	0.965	0.966	0.989	-0.036798848237098	0.0238	0.1222	53386	77258	58749.13
2021011	chr7	rs727989	86413597	G	A	0.759	0.751	0.994	0.0467977043485401	0.01	3.167e-06	53386	77258	58749.13
2001851	chr7	rs2250784	86414712	T	C	0.707	0.7	0.992	0.0349037160078804	0.0095	0.0002257	53386	77258	58749.13
2000112	chr7	rs2228595	86415987	C	T	0.937	0.939	0.989	-0.0058973552660839	0.0179	0.7409	53386	77258	58749.13
2013570	chr7	rs10280549	86417021	T	A	0.787	0.778	1.0	0.0587027762537362	0.0104	1.768e-08	53386	77258	58749.13
2012109	chr7	rs71562732	86417310	G	A	0.985	0.984	0.924	0.0481042146741464	0.0395	0.2234	47570	66883	51895.18
2022199	chr7	rs2299219	86417845	T	C	0.787	0.778	1.0	0.0582972096102774	0.0104	2.144e-08	53386	77258	58749.13
2019135	chr7	rs2299221	86418414	A	T	0.963	0.963	0.995	-0.0289037168568363	0.0228	0.2047	53386	77258	58749.13
2003838	chr7	rs2190299	86418905	T	C	0.937	0.939	0.995	-0.0290993078252748	0.018	0.1054	53386	77258	58749.13
2004581	chr7	rs13230421	86420126	T	A	0.889	0.878	0.994	0.105503505434301	0.0135	5.557e-15	53386	77258	58749.13
2010607	chr7	rs11772755	86420217	C	A	0.937	0.939	0.996	-0.0293979151845611	0.018	0.1022	53386	77258	58749.13
2019162	chr7	rs10277739	86420240	C	T	0.724	0.717	1.0	0.0418039122811836	0.0096	1.346e-05	53386	77258	58749.13
2000154	chr7	rs10234440	86420377	T	C	0.825	0.815	0.998	0.0729995008835215	0.0112	8.174e-11	53386	77258	58749.13
2011776	chr7	rs970186	86421670	G	C	0.76	0.752	0.996	0.0537018913875451	0.0101	9.54e-08	53386	77258	58749.13
1997441	chr7	rs76549475	86422086	G	T	0.963	0.964	0.995	-0.0256050287153947	0.023	0.2648	53386	77258	58749.13
2001176	chr7	rs12704289	86422141	A	G	0.921	0.911	0.976	0.110995608656168	0.0157	1.679e-12	53386	77258	58749.13
2019157	chr7	rs2237562	86422232	T	C	0.722	0.715	1.0	0.0443995872966845	0.0096	3.456e-06	53386	77258	58749.13
2021403	chr7	rs17765140	86423068	C	T	0.963	0.964	0.995	-0.0256050287153947	0.023	0.2653	53386	77258	58749.13
2001080	chr7	rs36165845	86424516	C	G	0.823	0.813	0.997	0.0769980774873111	0.0112	5.829e-12	53386	77258	58749.13
2015372	chr7	rs7812155	86424752	A	G	0.938	0.94	0.996	-0.0296966117368367	0.0181	0.1004	53386	77258	58749.13
2008625	chr7	rs75045268	86424824	C	T	0.963	0.964	0.995	-0.0257999754904126	0.023	0.262	53386	77258	58749.13
2015126	chr7	rs79644900	86425325	G	A	0.963	0.964	0.994	-0.0257999754904126	0.023	0.2616	53386	77258	58749.13
2002032	chr7	rs2190301	86427249	C	A	0.826	0.816	0.996	0.0788019382374035	0.0113	2.794e-12	53386	77258	58749.13
2022706	chr7	rs76970578	86427304	C	A	0.963	0.964	0.994	-0.0259025943231108	0.023	0.2601	53386	77258	58749.13
2014126	chr7	rs12704290	86427626	G	A	0.889	0.878	0.993	0.10499945048164	0.0135	7.603e-15	53386	77258	58749.13
2015845	chr7	rs7800616	86427780	A	G	0.938	0.94	0.996	-0.0296966117368367	0.0181	0.1012	53386	77258	58749.13
2006110	chr7	rs7804907	86428208	C	T	0.725	0.718	0.999	0.0452983606272869	0.0096	2.485e-06	53386	77258	58749.13
2010174	chr7	rs117036378	86428561	G	C	0.963	0.964	0.994	-0.0259025943231108	0.023	0.2596	53386	77258	58749.13
2015444	chr7	rs6977175	86428795	A	G	0.722	0.715	0.999	0.0443039255565243	0.0096	3.681e-06	53386	77258	58749.13
2012025	chr7	rs6465085	86428988	G	A	0.937	0.939	0.995	-0.0306963490025976	0.018	0.08828	53386	77258	58749.13
2006931	chr7	rs6465086	86429080	T	C	0.937	0.939	0.995	-0.0299026613543135	0.018	0.0969	53386	77258	58749.13
2016594	chr7	rs10085471	86429397	C	A	0.826	0.816	0.995	0.078903597595466	0.0113	2.662e-12	53386	77258	58749.13
1998594	chr7	rs10085604	86429577	T	C	0.722	0.714	0.999	0.0444952398865513	0.0096	3.378e-06	53386	77258	58749.13
2021385	chr7	rs150932558	86430681	G	A	0.97	0.967	0.893	0.073101751798059	0.0263	0.005506	52693	75016	57719.3
2001964	chr7	rs17697543	86431179	G	A	0.962	0.963	0.993	-0.0285949668801128	0.0227	0.2084	53386	77258	58749.13
2019131	chr7	rs75976566	86432628	A	G	0.966	0.967	0.9	-0.0513038207587421	0.0255	0.04444	52493	75664	57604.43
2021868	chr7	rs77010511	86433126	G	T	0.981	0.981	0.787	-0.0685037054338901	0.0368	0.06233	51083	71456	55653.17
1996847	chr7	rs1468412	86433451	A	T	0.722	0.715	0.997	0.0441986870716702	0.0096	4.102e-06	53386	77258	58749.13
2002473	chr7	rs1468413	86433653	C	A	0.826	0.816	0.994	0.0791992751612369	0.0113	2.309e-12	53386	77258	58749.13
1999430	chr7	rs55664230	86433963	A	C	0.936	0.937	0.863	-0.034198147379977	0.019	0.0723	53386	77258	58749.13
2014173	chr7	rs146944787	86437028	C	A	0.953	0.954	0.777	-0.020498669477346	0.0231	0.3742	53386	77258	58749.13
2000715	chr7	rs141543163	86437490	G	A	0.986	0.986	0.919	-0.033701571673015	0.0397	0.3951	49183	70039	54026.64
2021845	chr7	rs78163219	86437809	C	T	0.963	0.964	0.99	-0.0271040176920589	0.023	0.2386	53386	77258	58749.13
2006428	chr7	rs10224033	86439009	A	T	0.937	0.939	0.994	-0.0293979151845611	0.018	0.1019	53386	77258	58749.13
2002634	chr7	rs79845214	86439148	T	A	0.963	0.964	0.991	-0.0267958227871631	0.023	0.2453	53386	77258	58749.13
1998428	chr7	rs150556641	86439193	A	C	0.985	0.986	0.593	-0.0334016766340304	0.0506	0.5098	44484	64850	49127.38
2022184	chr7	rs79301007	86439195	C	G	0.938	0.939	0.988	0.0077995046323818	0.0181	0.6682	53386	77258	58749.13
2013002	chr7	rs74759732	86439212	C	A	0.938	0.939	0.988	0.0078987227933553	0.0181	0.6643	53386	77258	58749.13
2008525	chr7	rs17676277	86439740	T	A	0.785	0.785	0.937	-0.009696862978864	0.0108	0.368	53386	77258	58749.13
2005211	chr7	rs79437008	86440400	A	G	0.977	0.978	0.604	-0.0761038086648949	0.0371	0.04029	53088	76771	58414.97
2009825	chr7	rs6975875	86441220	A	C	0.76	0.751	0.99	0.0548006364661149	0.0101	5.401e-08	53386	77258	58749.13
2018252	chr7	rs6958245	86441234	T	C	0.937	0.939	0.994	-0.029202265808213	0.018	0.1044	53386	77258	58749.13
2021872	chr7	rs144971819	86441380	A	C	0.979	0.98	0.936	-0.0594952597858765	0.0322	0.06495	52314	75260	57371.97
2001351	chr7	rs2299222	86442404	T	C	0.971	0.971	0.989	-0.0256050287153947	0.0256	0.3172	53386	77258	58749.13
2007507	chr7	rs10266758	86442494	G	T	0.764	0.755	0.991	0.0555955265008719	0.0101	4.208e-08	53386	77258	58749.13
2018816	chr7	rs2237563	86443168	T	C	0.785	0.786	0.938	-0.009696862978864	0.0108	0.3686	53386	77258	58749.13
1997725	chr7	rs17608250	86443385	C	T	0.938	0.939	0.987	0.0080971295874548	0.0181	0.653	53386	77258	58749.13
2018625	chr7	rs17161018	86444931	G	A	0.884	0.887	0.894	-0.0282040203730758	0.0143	0.04844	53386	77258	58749.13
2002909	chr7	rs2237564	86445943	T	C	0.681	0.683	0.926	-0.0217038334437866	0.0096	0.02386	53386	77258	58749.13
1996389	chr7	rs6974073	86446058	C	A	0.937	0.939	0.994	-0.0292949370570243	0.018	0.104	53386	77258	58749.13
1996561	chr7	rs7806785	86446316	C	G	0.721	0.714	0.994	0.0450976409030327	0.0096	2.626e-06	53386	77258	58749.13
1998006	chr7	rs2299223	86447280	A	T	0.963	0.964	0.989	-0.0253998626327317	0.023	0.2701	53386	77258	58749.13
2003365	chr7	rs2299224	86447403	T	C	0.963	0.964	0.989	-0.0253998626327317	0.023	0.2702	53386	77258	58749.13
2022620	chr7	rs2299225	86447580	T	G	0.971	0.971	0.988	-0.0246001168682327	0.0256	0.3358	53386	77258	58749.13
2004041	chr7	rs2299226	86447703	T	C	0.76	0.752	0.989	0.0546964969190277	0.0101	6.011e-08	53386	77258	58749.13
2002661	chr7	rs10268818	86447945	C	A	0.826	0.816	0.99	0.0799011591944847	0.0113	1.615e-12	53386	77258	58749.13
2005461	chr7	rs62488011	86449577	G	A	0.903	0.905	0.871	-0.023401696181619	0.0157	0.1343	53386	77258	58749.13
1999078	chr7	rs76152497	86450987	C	T	0.938	0.939	0.982	0.0085037404912207	0.0182	0.6414	53386	77258	58749.13
2013992	chr7	rs77186512	86451930	C	T	0.963	0.964	0.988	-0.0260975991218731	0.0231	0.2568	53386	77258	58749.13
2004183	chr7	rs2299227	86451972	G	A	0.955	0.952	0.844	0.0311013012983478	0.0221	0.1602	53386	77258	58749.13
2021852	chr7	rs74477759	86452286	A	G	0.986	0.986	0.519	-0.0620030714417325	0.0566	0.2735	43258	63178	47498.03
2010772	chr7	rs17697609	86452383	T	C	0.963	0.964	0.987	-0.0259949602770859	0.0231	0.2597	53386	77258	58749.13
1998909	chr7	rs57384334	86453372	A	C	0.887	0.89	0.994	-0.0344051267241774	0.0137	0.01209	53386	77258	58749.13
2010478	chr7	rs2237565	86455536	C	T	0.676	0.671	0.992	0.0312951579807101	0.0092	0.0006791	53386	77258	58749.13
2021966	chr7	rs2237566	86456100	A	G	0.677	0.671	0.992	0.0327962744150825	0.0092	0.0003788	53386	77258	58749.13
2007339	chr7	rs58178461	86457229	C	A	0.891	0.893	0.988	-0.0289037168568363	0.014	0.03871	53386	77258	58749.13
2016283	chr7	rs13222916	86457353	G	A	0.854	0.845	0.996	0.0737986386007454	0.0121	1.007e-09	53386	77258	58749.13
2001389	chr7	rs139237157	86457396	A	C	0.939	0.939	0.811	-0.0102018624845967	0.02	0.6102	53386	77258	58749.13
2016293	chr7	rs10226672	86457755	G	T	0.885	0.889	0.997	-0.034198147379977	0.0136	0.01192	53386	77258	58749.13
2002961	chr7	rs7804469	86458128	A	G	0.885	0.889	0.997	-0.0343016316970211	0.0136	0.01162	53386	77258	58749.13
1996924	chr7	rs117460381	86458183	G	A	0.978	0.977	0.761	0.0065981840282271	0.0339	0.8451	52605	74098	57508.63
2020292	chr7	rs2106305	86458840	T	C	0.735	0.736	0.906	-0.0146974807605841	0.0102	0.1519	53386	77258	58749.13
2004601	chr7	rs34772514	86458882	C	T	0.986	0.986	0.908	0.0142973047008244	0.0441	0.7462	40903	59765	45146.57
2006584	chr7	rs13230321	86459347	A	G	0.855	0.845	0.996	0.0746992259002006	0.0121	6.64e-10	53386	77258	58749.13
2018347	chr7	rs75861744	86459396	T	G	0.966	0.966	0.899	-0.0428970626523952	0.0255	0.09255	52493	75664	57604.43
2015910	chr7	rs9655947	86459975	T	C	0.885	0.889	0.997	-0.0343016316970211	0.0136	0.01167	53386	77258	58749.13
2002556	chr7	rs6944719	86460043	A	G	0.737	0.731	0.996	0.0307037775750057	0.0098	0.001641	53386	77258	58749.13
2016152	chr7	rs17161024	86460830	G	A	0.885	0.889	0.998	-0.0343016316970211	0.0136	0.01158	53386	77258	58749.13
2016052	chr7	rs73382326	86462238	C	G	0.886	0.889	0.999	-0.034198147379977	0.0136	0.01188	53386	77258	58749.13
1998562	chr7	rs145981355	86464510	T	G	0.979	0.98	0.942	-0.0605996221289296	0.0316	0.05513	52314	75260	57371.97
2007259	chr7	rs10259486	86465584	C	A	0.886	0.889	0.999	-0.0341050206499513	0.0136	0.01217	53386	77258	58749.13
2004098	chr7	rs192926679	86466747	C	G	0.984	0.983	0.823	-0.0388032003238938	0.0381	0.3083	51071	74284	56371.59
2007914	chr7	rs10952891	86467251	G	A	0.885	0.889	1.0	-0.0347985055426955	0.0136	0.01039	53386	77258	58749.13
1997772	chr7	rs73194586	86467257	T	C	0.946	0.946	0.915	-0.0198966317144566	0.0199	0.3185	53386	77258	58749.13
2001359	chr7	rs17161026	86468254	G	A	0.987	0.986	0.899	0.0859024290007033	0.0454	0.05826	41879	55792	45397.03
2003766	chr7	rs6944519	86470420	G	A	0.738	0.732	0.996	0.0297044227063309	0.0098	0.00236	53386	77258	58749.13
2016389	chr7	rs6465087	86470488	T	C	0.944	0.945	1.0	-0.02960390325858	0.0188	0.1149	53386	77258	58749.13
2012575	chr7	rs6465088	86470554	T	G	0.737	0.732	0.996	0.0298985503458634	0.0098	0.002177	53386	77258	58749.13
2008247	chr7	rs7801589	86470943	T	C	0.944	0.945	1.0	-0.0303045802648556	0.0188	0.1059	53386	77258	58749.13
2002000	chr7	rs17126	86471913	G	A	0.738	0.732	0.996	0.0295976364389436	0.0098	0.002459	53386	77258	58749.13
1999335	chr7	rs6974507	86472032	T	G	0.944	0.945	1.0	-0.0306035477981776	0.0188	0.1028	53386	77258	58749.13
2010365	chr7	rs6954573	86472161	A	T	0.944	0.945	1.0	-0.0306035477981776	0.0188	0.1029	53386	77258	58749.13
2014711	chr7	rs7788115	86472331	A	T	0.835	0.827	0.994	0.0563047162104676	0.0116	1.088e-06	53386	77258	58749.13
1998737	chr7	rs6955565	86472484	G	A	0.943	0.945	1.0	-0.0288007896057264	0.0187	0.1227	53386	77258	58749.13
2000094	chr7	rs6955452	86472584	C	G	0.943	0.944	1.0	-0.0275973271921043	0.0187	0.1394	53386	77258	58749.13
2015491	chr7	rs6955917	86472763	G	A	0.943	0.944	1.0	-0.0277001306422786	0.0187	0.1374	53386	77258	58749.13
2020573	chr7	rs6960053	86473063	G	A	0.944	0.945	1.0	-0.0309026047398165	0.0188	0.0996	53386	77258	58749.13
1996835	chr7	rs11766236	86473247	G	T	0.942	0.944	0.995	-0.0388967656299467	0.0186	0.03673	53386	77258	58749.13
2007120	chr7	rs73194591	86473269	A	G	0.861	0.866	0.801	-0.020498669477346	0.014	0.1435	53386	77258	58749.13
1997749	chr7	rs76806747	86473554	C	T	0.977	0.976	0.942	0.0026963615477425	0.0299	0.9279	52864	76504	58172.69
2016550	chr7	rs1989796	86474313	T	C	0.414	0.408	0.922	0.0109003744682883	0.0091	0.2325	53386	77258	58749.13
2002764	chr7	rs2282966	86475667	G	A	0.738	0.732	0.995	0.0301023438164435	0.0098	0.002043	53386	77258	58749.13
2015267	chr7	rs6947778	86476124	G	C	0.943	0.944	1.0	-0.0285023604727122	0.0186	0.1268	53386	77258	58749.13
2019158	chr7	rs6967992	86476311	T	C	0.943	0.944	1.0	-0.0285023604727122	0.0186	0.1263	53386	77258	58749.13
2013742	chr7	rs6957842	86477870	A	T	0.944	0.945	1.0	-0.0306963490025976	0.0188	0.1013	53386	77258	58749.13
2007222	chr7	rs6978155	86477894	T	A	0.944	0.945	1.0	-0.0319035490130083	0.0188	0.08947	53386	77258	58749.13
2012614	chr7	rs55732942	86479928	C	T	0.987	0.988	0.586	-0.116994596556194	0.0553	0.03427	43870	61807	47977.18
2009701	chr7	rs185663282	86479976	A	G	0.984	0.983	0.815	-0.0372035489975441	0.0382	0.3305	51379	74768	56748.03
2003376	chr7	rs67263053	86480634	C	T	0.836	0.827	0.991	0.0562007331879655	0.0116	1.21e-06	53386	77258	58749.13
1997007	chr7	rs7789655	86481013	T	G	0.765	0.758	0.992	0.0366019024445485	0.0101	0.000307	53386	77258	58749.13
1998619	chr7	rs78359377	86481042	C	T	0.971	0.971	0.974	-0.0222967349986103	0.0258	0.3871	53386	77258	58749.13
2020671	chr7	rs78388085	86482580	T	C	0.909	0.91	0.989	-0.0198966317144566	0.015	0.1852	53386	77258	58749.13
2005788	chr7	rs10226491	86483501	T	C	0.909	0.911	0.988	-0.0206007457079636	0.0151	0.1725	53386	77258	58749.13
2008396	chr7	rs10269943	86483503	G	A	0.91	0.911	0.987	-0.0203047533403643	0.0151	0.1809	53386	77258	58749.13
2007028	chr7	rs7781414	86483579	A	G	0.726	0.719	0.992	0.0281986543586787	0.0097	0.003496	53386	77258	58749.13
2022002	chr7	rs79284070	86483810	G	A	0.982	0.982	0.985	-0.0469029460862576	0.036	0.1922	45552	65760	49713.71
2000231	chr7	rs60438843	86484166	G	C	0.909	0.91	0.991	-0.0208049294331883	0.015	0.1666	53386	77258	58749.13
2008582	chr7	rs7792069	86485557	G	C	0.909	0.91	0.991	-0.0208968257129853	0.015	0.1644	53386	77258	58749.13
2022361	chr7	rs12704294	86486311	A	G	0.834	0.826	0.992	0.0551035262260241	0.0115	1.745e-06	53386	77258	58749.13
2006589	chr7	rs2237567	86486342	A	G	0.982	0.982	0.986	-0.0456984484517478	0.036	0.2039	45552	65760	49713.71
2001112	chr7	rs10263372	86486846	C	G	0.909	0.91	0.991	-0.021203207651103	0.015	0.1574	53386	77258	58749.13
2014170	chr7	rs79937236	86487462	C	T	0.982	0.982	0.986	-0.0453949344903922	0.036	0.207	45552	65760	49713.71
2011398	chr7	rs73382349	86489205	G	A	0.91	0.911	0.991	-0.021203207651103	0.0151	0.1598	53386	77258	58749.13
2001380	chr7	rs2299231	86489625	A	G	0.892	0.893	0.99	-0.0235040691879941	0.0139	0.09223	53386	77258	58749.13
1996193	chr7	rs7808623	86490154	T	G	0.909	0.91	0.992	-0.021203207651103	0.015	0.1575	53386	77258	58749.13
2012070	chr7	rs17161067	86490264	T	C	0.909	0.91	0.991	-0.021203207651103	0.015	0.1591	53386	77258	58749.13
2020203	chr7	rs28479466	86491021	A	T	0.909	0.91	0.992	-0.0212951405401588	0.015	0.1564	53386	77258	58749.13
2020272	chr7	rs28755802	86491029	G	A	0.909	0.91	0.992	-0.0212951405401588	0.015	0.1561	53386	77258	58749.13
1999724	chr7	rs28639719	86491184	C	A	0.909	0.91	0.992	-0.0212951405401588	0.015	0.1553	53386	77258	58749.13
2020112	chr7	rs73194600	86491394	C	A	0.947	0.946	0.932	-0.0231048737150968	0.0198	0.243	53386	77258	58749.13
2012940	chr7	rs73194601	86492952	T	C	0.946	0.946	0.933	-0.0244976316004002	0.0197	0.214	53386	77258	58749.13
2011500	chr7	rs17161070	86494674	T	C	0.891	0.893	0.991	-0.0246001168682327	0.0139	0.07714	53386	77258	58749.13
2006132	chr7	rs10487055	86496042	T	C	0.94	0.94	0.825	-0.0101008421794295	0.0199	0.613	53386	77258	58749.13
2018649	chr7	rs146643391	86496242	G	A	0.98	0.98	0.868	-0.0335981494309355	0.0337	0.3191	51592	74401	56642.05
1998957	chr7	rs76207318	86496892	T	C	0.985	0.985	0.924	-0.0383978517965666	0.0386	0.3201	48226	69925	53093.42
2009533	chr7	rs62488040	86496994	C	T	0.97	0.97	0.717	0.0123039944561641	0.0301	0.6837	53386	77258	58749.13
1997089	chr7	rs10232633	86498840	G	A	0.891	0.893	0.992	-0.0235040691879941	0.0139	0.09096	53386	77258	58749.13
2015584	chr7	rs148392093	86501043	G	A	0.988	0.987	0.862	0.0444952398865513	0.0573	0.4376	30515	43401	33534.89
2006001	chr7	rs10270673	86501263	A	C	0.722	0.716	0.994	0.0282958691548473	0.0096	0.003269	53386	77258	58749.13
2016454	chr7	rs12704296	86501424	C	T	0.831	0.823	0.993	0.0551981604647623	0.0114	1.386e-06	53386	77258	58749.13
2002535	chr7	rs78974145	86502375	T	C	0.982	0.982	0.99	-0.0425004857321486	0.036	0.2375	45552	65760	49713.71
2013897	chr7	rs7788695	86502733	C	T	0.723	0.716	0.995	0.0285971749776749	0.0096	0.002935	53386	77258	58749.13
2018902	chr7	rs11980329	86503146	T	A	0.829	0.821	0.993	0.0535028515173065	0.0114	2.726e-06	53386	77258	58749.13
2009180	chr7	rs79275549	86504162	G	A	0.986	0.985	0.822	0.0887981131587986	0.0427	0.03762	46691	66345	51241.1
2008441	chr7	rs117667165	86504269	C	T	0.966	0.967	0.982	-0.0114047880634385	0.024	0.634	53386	77258	58749.13
1997432	chr7	rs76229182	86504797	C	G	0.986	0.984	0.897	0.0485996698360624	0.0418	0.2456	43974	64133	48744.35
2006914	chr7	rs7781782	86506594	A	G	0.91	0.911	0.993	-0.0208049294331883	0.0151	0.1676	53386	77258	58749.13
2003389	chr7	rs7781922	86506679	C	T	0.945	0.946	0.99	-0.0289963604415917	0.019	0.1274	53386	77258	58749.13
2016115	chr7	rs75714543	86506726	A	T	0.945	0.946	0.99	-0.0289963604415917	0.019	0.1271	53386	77258	58749.13
2014498	chr7	rs116944764	86508711	A	G	0.976	0.976	0.924	-0.0449973659307358	0.0293	0.1246	53321	77000	58645.29
2015779	chr7	rs10257473	86510712	G	C	0.89	0.892	0.993	-0.0252049938352247	0.0139	0.06903	53386	77258	58749.13
2000042	chr7	rs80016323	86511325	T	C	0.985	0.984	0.922	0.0696006867298358	0.0375	0.06328	52612	74888	57682.71
2003574	chr7	rs113357850	86512284	A	G	0.986	0.986	0.817	0.0795964542711428	0.0445	0.07341	44969	64633	49534.96
2017126	chr7	rs10236047	86512637	A	G	0.892	0.893	0.993	-0.0231969816042026	0.0139	0.09549	53386	77258	58749.13
2014304	chr7	rs73196605	86514061	A	G	0.966	0.966	0.898	-0.0555021391616052	0.025	0.0261	53386	77258	58749.13
2016327	chr7	rs144650449	86514357	G	A	0.966	0.967	0.983	-0.0120017335415971	0.024	0.6169	53386	77258	58749.13
2021504	chr7	rs79225790	86514608	C	T	0.928	0.929	0.867	-0.039104719880761	0.0181	0.03029	53386	77258	58749.13
2000889	chr7	rs79071901	86515587	A	G	0.89	0.892	0.994	-0.0248051189189711	0.0138	0.0723	53386	77258	58749.13
1998633	chr7	rs141036734	86518438	C	T	0.988	0.989	0.613	-0.13130530077799	0.0688	0.05633	29990	38020	32260.03
2009010	chr7	rs6972489	86523164	G	A	0.91	0.911	0.996	-0.0217038334437866	0.0151	0.1487	53386	77258	58749.13
2005251	chr7	rs139346185	86524141	C	T	0.971	0.968	0.871	0.0580990823836463	0.0271	0.03217	52693	75016	57719.3
2014248	chr7	rs73382367	86525065	A	G	0.944	0.945	0.995	-0.0296966117368367	0.0188	0.1132	53386	77258	58749.13
2014870	chr7	rs28405414	86525772	G	A	0.91	0.911	0.996	-0.0217038334437866	0.0151	0.1492	53386	77258	58749.13
2011326	chr7	rs6965383	86527168	C	G	0.721	0.715	0.995	0.0275957115907991	0.0096	0.004013	53386	77258	58749.13
2009109	chr7	rs146345806	86528365	C	T	0.966	0.967	0.987	-0.0101008421794295	0.024	0.6736	53386	77258	58749.13
2022671	chr7	rs79360121	86529436	A	C	0.985	0.985	0.91	0.0603045706055096	0.038	0.1123	52492	74727	57545.2
2004461	chr7	rs10236910	86530108	C	A	0.89	0.891	0.998	-0.0253998626327317	0.0138	0.06506	53386	77258	58749.13
1997765	chr7	rs17161096	86530523	T	C	0.89	0.891	0.998	-0.0253998626327317	0.0138	0.06514	53386	77258	58749.13
2019511	chr7	rs17161098	86531065	G	A	0.91	0.911	0.997	-0.0218980211012161	0.0151	0.145	53386	77258	58749.13
1998310	chr7	rs73382375	86531409	T	C	0.892	0.893	0.997	-0.0231048737150968	0.0139	0.09584	53386	77258	58749.13
2019889	chr7	rs77453984	86532038	G	A	0.981	0.98	0.992	-0.0396039865931634	0.0343	0.2476	45169	65272	49343.36
2004076	chr7	rs143774365	86532150	G	A	0.966	0.967	0.988	-0.0102018624845967	0.024	0.6696	53386	77258	58749.13
2014876	chr7	rs7807203	86532576	T	C	0.721	0.715	0.997	0.0280041964095973	0.0096	0.003536	53386	77258	58749.13
2019883	chr7	rs10258008	86535446	C	A	0.892	0.893	0.998	-0.0231969816042026	0.0139	0.09433	53386	77258	58749.13
2013042	chr7	rs7781002	86536196	A	T	0.835	0.826	0.995	0.0539956397610122	0.0115	2.795e-06	53386	77258	58749.13
2015143	chr7	rs17608650	86536256	A	G	0.929	0.93	0.87	-0.0380030548002074	0.0181	0.03525	53386	77258	58749.13
1997374	chr7	rs7781178	86536344	A	G	0.721	0.715	0.997	0.0278972284172359	0.0096	0.003662	53386	77258	58749.13
2012811	chr7	rs11974622	86536377	C	T	0.89	0.891	0.999	-0.0251024465608414	0.0138	0.06809	53386	77258	58749.13
2004372	chr7	rs10271867	86539946	T	C	0.89	0.891	0.999	-0.0249999098013234	0.0138	0.06914	53386	77258	58749.13
2012971	chr7	rs13231385	86542136	A	C	0.981	0.978	0.898	0.1414040716035	0.0331	1.963e-05	50515	72167	55340.95
2000340	chr7	rs35895874	86542455	C	T	0.91	0.911	0.998	-0.022398994943479	0.015	0.1359	53386	77258	58749.13
2000319	chr7	rs11981220	86542996	C	T	0.89	0.892	1.0	-0.0256973671872587	0.0138	0.06262	53386	77258	58749.13
1999007	chr7	rs61082072	86543817	G	T	0.892	0.893	0.997	-0.0236986067778773	0.0139	0.08769	53386	77258	58749.13
2011946	chr7	rs1029367	86544248	C	T	0.91	0.911	0.997	-0.0231048737150968	0.0151	0.1254	53386	77258	58749.13
2012663	chr7	rs2519713	86544667	G	T	0.444	0.439	0.939	0.0103957761821204	0.009	0.2462	53386	77258	58749.13
2004294	chr7	rs7810135	86545305	T	C	0.89	0.892	0.998	-0.0262002485024742	0.0138	0.05776	53386	77258	58749.13
2013259	chr7	rs116926604	86545395	T	C	0.978	0.978	0.781	-0.0346017967900747	0.0339	0.3075	52423	75594	57534.43
2011687	chr7	rs143741710	86546681	C	T	0.973	0.973	0.982	-0.0073972926304747	0.0269	0.7828	53386	77258	58749.13
2013413	chr7	rs12704297	86546982	T	C	0.835	0.827	0.994	0.0548952993715794	0.0115	1.97e-06	53386	77258	58749.13
1997528	chr7	rs7783745	86548791	C	G	0.892	0.893	0.996	-0.0235040691879941	0.0139	0.09037	53386	77258	58749.13
2008060	chr7	rs2519709	86549011	G	A	0.946	0.946	0.959	-0.0212951405401588	0.0194	0.2721	53386	77258	58749.13
1996478	chr7	rs117763442	86550596	G	A	0.958	0.959	0.724	-0.0125990355765152	0.0254	0.6198	53386	77258	58749.13
2014009	chr7	rs17608771	86551401	A	G	0.902	0.905	0.873	-0.0222047099881925	0.0156	0.1545	53386	77258	58749.13
2005207	chr7	rs1476455	86551740	C	A	0.89	0.892	0.997	-0.0259949602770859	0.0138	0.05913	53386	77258	58749.13
2008040	chr7	rs28410495	86552503	G	A	0.91	0.911	0.995	-0.0229002198863326	0.0151	0.1279	53386	77258	58749.13
2003733	chr7	rs28583791	86552699	C	T	0.89	0.892	0.995	-0.0252972953741621	0.0138	0.06694	53386	77258	58749.13
2010577	chr7	rs28490267	86552701	T	C	0.892	0.893	0.993	-0.0242004837056584	0.0139	0.08178	53386	77258	58749.13
1997095	chr7	rs78623893	86552715	A	G	0.98	0.98	0.988	-0.0370997639570267	0.0344	0.2797	44992	64659	49068.68
2003583	chr7	rs12704298	86553790	A	T	0.721	0.715	0.994	0.0274011363479391	0.0096	0.004303	53386	77258	58749.13
2007604	chr7	rs73382388	86554539	T	C	0.892	0.893	0.993	-0.0239956055562207	0.0139	0.08357	53386	77258	58749.13
1999738	chr7	rs17697806	86555975	A	G	0.98	0.98	0.987	-0.0370997639570267	0.0344	0.2804	44992	64659	49068.68
2013250	chr7	rs9640574	86556458	G	A	0.889	0.891	0.993	-0.0264979913062283	0.0138	0.0553	53386	77258	58749.13
1998956	chr7	rs6965029	86556829	G	T	0.89	0.892	0.995	-0.0252049938352247	0.0138	0.0677	53386	77258	58749.13
2014906	chr7	rs73196624	86558474	C	T	0.982	0.982	0.775	-0.0437951599996715	0.0384	0.2548	50339	66902	54471.35
2014348	chr7	rs12704299	86558634	C	G	0.721	0.715	0.994	0.0280041964095973	0.0096	0.003596	53386	77258	58749.13
2007070	chr7	rs2519710	86559150	T	A	0.946	0.946	0.958	-0.0222047099881925	0.0194	0.2531	53386	77258	58749.13
2021908	chr7	rs2519711	86559269	A	G	0.946	0.946	0.958	-0.0222967349986103	0.0194	0.2513	53386	77258	58749.13
2002699	chr7	rs144596335	86559344	G	A	0.985	0.985	0.949	-0.0334016766340304	0.0392	0.3939	46141	66263	50792.05
1996254	chr7	rs55979904	86559484	G	C	0.835	0.827	0.995	0.054402954379292	0.0115	2.393e-06	53386	77258	58749.13
2017244	chr7	rs11976876	86563638	C	T	0.89	0.892	0.992	-0.0263953113595316	0.0138	0.05667	53386	77258	58749.13
2007152	chr7	rs6465089	86564795	C	T	0.944	0.945	0.993	-0.0293979151845611	0.0188	0.1182	53386	77258	58749.13
2019651	chr7	rs12113681	86565642	T	C	0.891	0.893	0.99	-0.0251024465608414	0.0139	0.07108	53386	77258	58749.13
2016961	chr7	rs117443186	86567293	G	A	0.988	0.987	0.917	0.0560967393518702	0.0501	0.2625	37127	50134	40072.44
2016116	chr7	rs7797095	86567364	C	T	0.836	0.829	1.0	0.0503983940836932	0.0116	1.281e-05	53386	77258	58749.13
2008817	chr7	rs2788868	86568521	A	T	0.665	0.658	0.986	0.0210959082947329	0.0092	0.02105	53386	77258	58749.13
1997272	chr7	rs10235954	86570219	C	T	0.722	0.717	0.994	0.0244974716003874	0.0096	0.01092	53386	77258	58749.13
2001107	chr7	rs17161112	86570886	G	A	0.982	0.982	0.776	0.0021975835434872	0.0387	0.954	49996	68135	54200.48
2021441	chr7	rs2373361	86571235	C	A	0.89	0.892	0.991	-0.0260975991218731	0.0139	0.05934	53386	77258	58749.13
2012385	chr7	rs76349903	86571305	A	G	0.957	0.951	0.936	0.120304299043428	0.0215	2.064e-08	53386	77258	58749.13
2022038	chr7	rs78621498	86572477	A	C	0.953	0.954	0.747	-0.0285023604727122	0.0236	0.2275	53386	77258	58749.13
2001443	chr7	rs10267763	86573969	T	C	0.889	0.891	0.99	-0.0274020297483382	0.0138	0.04701	53386	77258	58749.13
2006095	chr7	rs73196633	86574111	A	C	0.909	0.911	0.847	-0.0202027073175195	0.0163	0.2153	53386	77258	58749.13
1998999	chr7	rs17697878	86574751	C	T	0.891	0.893	0.989	-0.0248973835545144	0.0139	0.07307	53386	77258	58749.13
2011556	chr7	rs17765493	86575006	A	G	0.891	0.893	0.989	-0.0249999098013234	0.0139	0.07263	53386	77258	58749.13
2005854	chr7	rs1014634	86575200	T	C	0.889	0.891	0.99	-0.0275048131221902	0.0138	0.04647	53386	77258	58749.13
2019704	chr7	rs1557665	86577346	A	T	0.889	0.891	0.99	-0.0263953113595316	0.0138	0.056	53386	77258	58749.13
2013956	chr7	rs36098544	86580674	T	C	0.836	0.828	0.992	0.0499989570943217	0.0116	1.629e-05	53386	77258	58749.13
2000979	chr7	rs78488767	86580966	T	G	0.981	0.981	0.981	-0.0364046818937998	0.0333	0.2751	50055	71566	54911.64
2009466	chr7	rs12111888	86581391	A	G	0.909	0.911	0.989	-0.0227979086760041	0.0151	0.1304	53386	77258	58749.13
2009612	chr7	rs11979332	86581745	G	A	0.889	0.891	0.989	-0.026600681797179	0.0138	0.05428	53386	77258	58749.13
2007300	chr7	rs17697894	86582891	T	C	0.891	0.893	0.988	-0.0242004837056584	0.0139	0.08164	53386	77258	58749.13
2009400	chr7	rs28362761	86583044	A	T	0.909	0.911	0.989	-0.0227979086760041	0.0151	0.1312	53386	77258	58749.13
2001158	chr7	rs28635668	86584160	T	G	0.891	0.892	0.987	-0.0248973835545144	0.0139	0.07318	53386	77258	58749.13
2021415	chr7	rs73382401	86585586	G	A	0.887	0.889	0.982	-0.0282965991551138	0.0137	0.03936	53386	77258	58749.13
1997022	chr7	rs17161118	86586561	C	T	0.91	0.911	0.987	-0.0221024699079472	0.0151	0.1447	53386	77258	58749.13
2001598	chr7	rs73384105	86587150	C	A	0.887	0.889	0.983	-0.0267033828345498	0.0137	0.05208	53386	77258	58749.13
2015638	chr7	rs73384108	86587659	C	T	0.928	0.929	0.991	-0.0137034650584925	0.0167	0.4124	53386	77258	58749.13
2005627	chr7	rs73384109	86587718	T	C	0.924	0.925	0.985	-0.0094040800752939	0.0164	0.5683	53386	77258	58749.13
2015468	chr7	rs73384111	86587766	C	T	0.928	0.929	0.991	-0.0144032303107437	0.0167	0.3887	53386	77258	58749.13
2012132	chr7	rs73384112	86587902	C	T	0.927	0.928	0.991	-0.0125990355765152	0.0167	0.4501	53386	77258	58749.13
2003224	chr7	rs73384113	86588338	G	A	0.927	0.928	0.991	-0.0123965203365513	0.0166	0.455	53386	77258	58749.13
2013583	chr7	rs62488046	86588583	C	T	0.915	0.917	0.822	-0.0186019483996616	0.0171	0.278	53386	77258	58749.13
2003006	chr7	rs61699848	86589789	G	A	0.927	0.928	0.992	-0.0122041688389067	0.0166	0.4639	53386	77258	58749.13
2020234	chr7	rs10274974	86590006	C	T	0.754	0.748	0.985	0.0343048036919902	0.01	0.000625	53386	77258	58749.13
2004221	chr7	rs10487060	86590353	C	A	0.835	0.836	0.884	-0.0068030886197391	0.0123	0.584	53386	77258	58749.13
2007268	chr7	rs1999947	86593170	C	T	0.93	0.931	0.992	-0.015702643727291	0.017	0.3555	53386	77258	58749.13
1999171	chr7	rs1999946	86593299	C	T	0.93	0.931	0.992	-0.0160988945897493	0.017	0.3425	53386	77258	58749.13
2004953	chr7	rs1999945	86593390	G	C	0.927	0.928	0.992	-0.0119005312583873	0.0166	0.4759	53386	77258	58749.13
2010384	chr7	rs193236652	86593997	A	T	0.984	0.984	0.783	-0.0669948688242784	0.0404	0.09711	49919	70075	54444.0
2001539	chr7	rs6976741	86594379	G	A	0.754	0.748	0.983	0.0341985075799122	0.01	0.0006516	53386	77258	58749.13
1997986	chr7	rs6958716	86594383	T	C	0.944	0.945	0.992	-0.026600681797179	0.0189	0.1581	53386	77258	58749.13
2014994	chr7	rs6976877	86594423	G	A	0.754	0.748	0.984	0.0339955472579582	0.01	0.0007073	53386	77258	58749.13
2010423	chr7	rs6977048	86594543	G	T	0.944	0.945	0.992	-0.0267958227871631	0.0189	0.1549	53386	77258	58749.13
2012305	chr7	rs150040641	86597377	C	T	0.983	0.983	0.791	-0.0163021610829842	0.0382	0.6683	51481	75099	56903.98
2003653	chr7	rs111463943	86597769	T	C	0.984	0.985	0.845	-0.0451019739124202	0.0435	0.2998	39987	58221	43824.35
2004606	chr7	rs148644457	86601576	G	T	0.982	0.982	0.965	0.026398473854531	0.0349	0.4495	49105	69665	53598.01
1996400	chr7	rs75894239	86601587	T	A	0.975	0.975	0.909	-0.0416973775562091	0.0295	0.1577	51592	74401	56642.05
2004206	chr7	rs60623709	86602441	C	A	0.927	0.928	0.987	-0.0139975096438537	0.0167	0.4031	53386	77258	58749.13
2004228	chr7	rs75140736	86603148	G	A	0.98	0.981	0.901	-0.0540972217202848	0.0333	0.1043	52250	75001	57269.33
2016872	chr7	rs117264826	86604252	A	G	0.978	0.978	0.913	-0.0453007592301635	0.031	0.1436	53041	76503	58316.19
2004550	chr7	rs73384121	86606081	G	A	0.926	0.928	0.982	-0.0137034650584925	0.0166	0.4119	53386	77258	58749.13
2001245	chr7	rs17609037	86606507	T	C	0.974	0.975	0.709	-0.0203047533403643	0.0324	0.5305	53130	77128	58576.7
2000576	chr7	rs76669272	86606808	C	G	0.983	0.983	0.82	-0.0243951568347216	0.0378	0.5178	51057	73756	56287.59
1997855	chr7	rs1767721	86607231	A	C	0.697	0.69	0.978	0.0278972284172359	0.0094	0.003092	53386	77258	58749.13
2005766	chr7	rs1767720	86607394	G	A	0.664	0.657	0.973	0.0173977771764203	0.0092	0.05827	53386	77258	58749.13
2018220	chr7	rs1767719	86607467	G	A	0.942	0.941	0.959	-0.009797842480111	0.0187	0.6022	53386	77258	58749.13
2010360	chr7	rs9719800	86607583	A	G	0.767	0.765	0.947	0.0043007385516922	0.0105	0.6795	53386	77258	58749.13
1998403	chr7	rs1767718	86607595	C	T	0.723	0.72	0.966	-0.0007002451143934	0.0098	0.9446	53386	77258	58749.13
2015892	chr7	rs1767717	86608211	G	A	0.694	0.687	0.988	0.0178006246255066	0.0094	0.05771	53386	77258	58749.13
2021615	chr7	rs1624071	86608561	G	A	0.694	0.687	0.988	0.0177023841130051	0.0094	0.05863	53386	77258	58749.13
2005234	chr7	rs1006247	86608765	A	G	0.694	0.687	0.989	0.0178006246255066	0.0094	0.05744	53386	77258	58749.13
2006270	chr7	rs1006248	86608786	G	A	0.694	0.687	0.989	0.0178988554877579	0.0094	0.05657	53386	77258	58749.13
2009302	chr7	rs74425367	86608983	A	C	0.946	0.946	0.983	-0.0221024699079472	0.0192	0.249	53386	77258	58749.13
2003141	chr7	rs1024376	86609511	G	A	0.674	0.668	0.988	0.0112959597418516	0.0092	0.2188	53386	77258	58749.13
2007310	chr7	rs1767715	86609533	T	A	0.674	0.668	0.988	0.0112959597418516	0.0092	0.2195	53386	77258	58749.13
2007819	chr7	rs1024377	86609633	A	C	0.674	0.668	0.988	0.0112959597418516	0.0092	0.2206	53386	77258	58749.13
2018261	chr7	rs1024378	86609696	T	A	0.674	0.668	0.988	0.0112959597418516	0.0092	0.2191	53386	77258	58749.13
2003312	chr7	rs1633451	86609941	C	T	0.674	0.668	0.988	0.0112959597418516	0.0092	0.2208	53386	77258	58749.13
2007060	chr7	rs1767712	86609972	A	T	0.674	0.668	0.988	0.0112959597418516	0.0092	0.2213	53386	77258	58749.13
2004803	chr7	rs1767711	86610043	A	T	0.674	0.668	0.988	0.0112959597418516	0.0092	0.2221	53386	77258	58749.13
2004199	chr7	rs1633452	86610216	A	G	0.674	0.668	0.988	0.0111970780932162	0.0092	0.2227	53386	77258	58749.13
1996758	chr7	rs1767710	86610314	A	G	0.674	0.668	0.988	0.0111970780932162	0.0092	0.2229	53386	77258	58749.13
2013454	chr7	rs1767709	86610491	G	A	0.674	0.668	0.988	0.0111970780932162	0.0092	0.2221	53386	77258	58749.13
1997786	chr7	rs885996	86610934	G	C	0.674	0.668	0.988	0.0111970780932162	0.0092	0.2244	53386	77258	58749.13
2014028	chr7	rs149115078	86611013	A	G	0.985	0.985	0.656	-0.0361972883118878	0.0459	0.4303	47781	68410	52523.29
2000398	chr7	rs885997	86611015	A	G	0.674	0.668	0.989	0.0111970780932162	0.0092	0.2247	53386	77258	58749.13
1998739	chr7	rs885998	86611019	A	G	0.674	0.668	0.989	0.0111970780932162	0.0092	0.2248	53386	77258	58749.13
2021144	chr7	rs28378641	86611101	T	C	0.972	0.97	0.97	0.106196166404463	0.0263	5.228e-05	53176	77092	58563.71
2016318	chr7	rs1633455	86611201	A	G	0.674	0.668	0.989	0.0110981866660334	0.0092	0.2265	53386	77258	58749.13
2010056	chr7	rs1633456	86611241	C	G	0.674	0.668	0.989	0.0110981866660334	0.0092	0.2266	53386	77258	58749.13
2020988	chr7	rs1767708	86611305	G	A	0.674	0.668	0.989	0.0110981866660334	0.0092	0.2279	53386	77258	58749.13
2003137	chr7	rs1767707	86611326	C	T	0.674	0.668	0.989	0.0110981866660334	0.0092	0.2278	53386	77258	58749.13
2013224	chr7	rs1767706	86611498	C	T	0.674	0.668	0.989	0.0110981866660334	0.0092	0.2291	53386	77258	58749.13
2008254	chr7	rs71562734	86611569	G	A	0.973	0.97	0.919	0.0712037590063322	0.0273	0.009094	53386	77258	58749.13
2017992	chr7	rs1633457	86611854	C	G	0.674	0.668	0.989	0.0109992854583691	0.0092	0.2317	53386	77258	58749.13
2014509	chr7	rs1633458	86612081	A	G	0.674	0.668	0.989	0.0109992854583691	0.0092	0.2321	53386	77258	58749.13
1998290	chr7	rs1633459	86612086	A	G	0.674	0.668	0.989	0.0109992854583691	0.0092	0.2334	53386	77258	58749.13
2003166	chr7	rs147869718	86612109	C	T	0.973	0.971	0.971	0.109204119539546	0.0266	4.144e-05	53176	77092	58563.71
2015112	chr7	rs4260834	86612317	C	T	0.674	0.668	0.989	0.0109992854583691	0.0092	0.2343	53386	77258	58749.13
2015182	chr7	rs4344021	86612332	T	C	0.674	0.668	0.989	0.0109003744682883	0.0092	0.2372	53386	77258	58749.13
2018133	chr7	rs4260835	86612337	C	T	0.674	0.668	0.989	0.0109992854583691	0.0092	0.2328	53386	77258	58749.13
2016243	chr7	rs4404849	86612769	A	T	0.896	0.892	0.976	0.0153023200084426	0.0141	0.2801	53386	77258	58749.13
2011799	chr7	rs4262263	86612770	C	T	0.896	0.892	0.976	0.0153023200084426	0.0141	0.2797	53386	77258	58749.13
2004180	chr7	rs10952893	86613157	A	G	0.674	0.668	0.989	0.0108014536938559	0.0092	0.239	53386	77258	58749.13
1998754	chr7	rs12381395	86613330	C	A	0.674	0.668	0.989	0.0108014536938559	0.0092	0.2407	53386	77258	58749.13
2007882	chr7	rs13221872	86613465	T	C	0.674	0.668	0.989	0.0108014536938559	0.0092	0.2412	53386	77258	58749.13
2015130	chr7	rs13234802	86613481	G	A	0.674	0.668	0.989	0.0108014536938559	0.0092	0.2417	53386	77258	58749.13
2020075	chr7	rs13234633	86613513	A	G	0.674	0.668	0.989	0.0108014536938559	0.0092	0.2415	53386	77258	58749.13
2000923	chr7	rs13234729	86613558	C	A	0.674	0.668	0.989	0.0108014536938559	0.0092	0.2414	53386	77258	58749.13
2001942	chr7	rs10268694	86613691	G	A	0.674	0.668	0.989	0.0108014536938559	0.0092	0.2425	53386	77258	58749.13
2016306	chr7	rs74688817	86613742	C	T	0.674	0.667	0.988	0.0107025231331357	0.0092	0.2453	53386	77258	58749.13
2008844	chr7	rs148734084	86613755	A	G	0.674	0.668	0.989	0.0108014536938559	0.0092	0.2429	53386	77258	58749.13
2015846	chr7	rs111791306	86613764	T	C	0.675	0.669	0.987	0.0107025231331357	0.0092	0.2462	53386	77258	58749.13
2018546	chr7	rs11771311	86613805	C	T	0.965	0.967	0.655	-0.0789999182341498	0.0295	0.007342	52493	75664	57604.43
2013367	chr7	rs7784035	86613869	G	A	0.674	0.667	0.989	0.0110981866660334	0.0092	0.2292	53386	77258	58749.13
2008529	chr7	rs1635014	86614005	C	T	0.674	0.668	0.99	0.0108014536938559	0.0092	0.2405	53386	77258	58749.13
2011983	chr7	rs113914042	86614117	C	G	0.674	0.668	0.99	0.0108014536938559	0.0092	0.2412	53386	77258	58749.13
2016519	chr7	rs111807126	86614209	T	A	0.674	0.668	0.99	0.0108014536938559	0.0092	0.2407	53386	77258	58749.13
2010224	chr7	rs113524734	86614384	A	T	0.674	0.668	0.99	0.0108014536938559	0.0092	0.2394	53386	77258	58749.13
2001768	chr7	rs113817473	86614407	T	C	0.895	0.892	0.976	0.0142973047008244	0.0141	0.3103	53386	77258	58749.13
2016798	chr7	rs112882401	86614416	C	T	0.674	0.667	0.99	0.0109003744682883	0.0092	0.2378	53386	77258	58749.13
2003813	chr7	rs113156098	86614485	A	G	0.674	0.668	0.99	0.0108014536938559	0.0092	0.2406	53386	77258	58749.13
2021817	chr7	rs80220497	86614545	C	T	0.674	0.668	0.99	0.0108014536938559	0.0092	0.2407	53386	77258	58749.13
1995965	chr7	rs12704307	86614745	T	C	0.674	0.668	0.99	0.0108014536938559	0.0092	0.2416	53386	77258	58749.13
1996076	chr7	rs12704309	86614908	A	C	0.674	0.668	0.99	0.0108014536938559	0.0092	0.2425	53386	77258	58749.13
2000516	chr7	rs141846341	86615092	C	G	0.973	0.97	0.973	0.109903182107225	0.0264	3.17e-05	53176	77092	58563.71
2020926	chr7	rs142062200	86616499	A	T	0.841	0.842	0.861	-0.009000382197299	0.0127	0.477	53386	77258	58749.13
2018812	chr7	rs4727132	86616705	T	C	0.674	0.668	0.991	0.0106035827841911	0.0092	0.2486	53386	77258	58749.13
1998618	chr7	rs13229149	86616889	G	A	0.674	0.668	0.991	0.0106035827841911	0.0092	0.248	53386	77258	58749.13
2016172	chr7	rs147078427	86616906	A	T	0.973	0.97	0.917	0.0689008672546918	0.0275	0.01214	52993	76568	58248.36
2012216	chr7	rs7458969	86617098	A	T	0.674	0.668	0.991	0.0106035827841911	0.0092	0.2484	53386	77258	58749.13
2014010	chr7	rs115633160	86617213	C	T	0.779	0.776	0.989	0.0050969882578437	0.0104	0.6228	53386	77258	58749.13
2011361	chr7	rs1635026	86617284	C	T	0.674	0.668	0.991	0.0106035827841911	0.0092	0.2495	53386	77258	58749.13
2020704	chr7	rs113775354	86617463	T	C	0.924	0.923	0.981	-0.0259025943231108	0.0164	0.1139	53386	77258	58749.13
2005708	chr7	rs1767704	86617485	A	G	0.674	0.668	0.991	0.0106035827841911	0.0092	0.2514	53386	77258	58749.13
2008563	chr7	rs1767703	86617526	G	T	0.674	0.668	0.991	0.0105046326450854	0.0092	0.252	53386	77258	58749.13
1997266	chr7	rs116630917	86617528	G	A	0.973	0.971	0.974	0.111201424290829	0.0266	2.816e-05	53176	77092	58563.71
1996201	chr7	rs1767702	86617531	G	T	0.924	0.923	0.981	-0.0257999754904126	0.0164	0.1151	53386	77258	58749.13
2011016	chr7	rs77149046	86617761	T	C	0.956	0.956	0.969	-0.015895669405385	0.0214	0.4568	53386	77258	58749.13
2011210	chr7	rs1767701	86618002	G	C	0.674	0.668	0.992	0.0105046326450854	0.0092	0.2545	53386	77258	58749.13
1999773	chr7	rs111475739	86618703	G	A	0.984	0.985	0.849	-0.048896169787829	0.0435	0.2607	39987	58221	43824.35
1998020	chr7	rs1635028	86618788	A	C	0.674	0.668	0.992	0.0103957761821204	0.0092	0.2562	53386	77258	58749.13
2001963	chr7	rs1635029	86618797	A	G	0.674	0.668	0.992	0.0103957761821204	0.0092	0.2561	53386	77258	58749.13
2016762	chr7	rs12704316	86618882	G	T	0.835	0.831	0.989	0.0133011462391285	0.0117	0.2538	53386	77258	58749.13
2016175	chr7	rs1635030	86619145	A	C	0.674	0.668	0.992	0.0103957761821204	0.0092	0.2568	53386	77258	58749.13
2010388	chr7	rs1635031	86619320	T	C	0.674	0.668	0.992	0.0103957761821204	0.0092	0.257	53386	77258	58749.13
2007552	chr7	rs1635032	86619393	T	C	0.674	0.668	0.992	0.0103957761821204	0.0092	0.2576	53386	77258	58749.13
2010054	chr7	rs182973502	86619540	T	A	0.982	0.98	0.746	0.0648978315778429	0.0398	0.1025	45073	67736	50324.35
1996146	chr7	rs1635033	86619852	T	C	0.674	0.668	0.993	0.0103957761821204	0.0092	0.2565	53386	77258	58749.13
1996056	chr7	rs1635034	86620077	G	A	0.674	0.668	0.993	0.0103957761821204	0.0092	0.2568	53386	77258	58749.13
2017103	chr7	rs1767699	86620120	T	G	0.674	0.668	0.993	0.0103957761821204	0.0092	0.2575	53386	77258	58749.13
2005307	chr7	rs6955246	86620498	C	G	0.674	0.668	0.993	0.0103957761821204	0.0092	0.2567	53386	77258	58749.13
1998211	chr7	rs1635035	86620556	T	C	0.674	0.668	0.993	0.0103957761821204	0.0092	0.2568	53386	77258	58749.13
2003936	chr7	rs6975619	86620718	T	C	0.676	0.669	0.988	0.0097027754613851	0.0092	0.2954	53386	77258	58749.13
2015721	chr7	rs6955450	86620721	A	C	0.674	0.668	0.993	0.0105046326450854	0.0092	0.2547	53386	77258	58749.13
2006102	chr7	rs111479069	86620730	C	T	0.927	0.926	0.957	-0.0282040203730758	0.0168	0.09385	53386	77258	58749.13
2010795	chr7	rs75143419	86620751	C	G	0.925	0.924	0.981	-0.0252972953741621	0.0164	0.124	53386	77258	58749.13
2011011	chr7	rs1635036	86620787	C	T	0.674	0.668	0.993	0.0103957761821204	0.0092	0.2582	53386	77258	58749.13
2002463	chr7	rs1635037	86621010	C	T	0.674	0.668	0.993	0.0102968054773682	0.0092	0.2606	53386	77258	58749.13
2012915	chr7	rs1635038	86621294	G	A	0.674	0.668	0.993	0.0103957761821204	0.0092	0.2588	53386	77258	58749.13
2006349	chr7	rs117578296	86621331	G	C	0.977	0.978	0.61	-0.10319619282845	0.038	0.006591	52257	75431	57369.94
1996892	chr7	rs142831738	86621406	G	A	0.977	0.979	0.609	-0.100395086055156	0.0381	0.008436	52257	75431	57369.94
2002658	chr7	rs1635039	86622055	T	C	0.674	0.668	0.994	0.0102968054773682	0.0092	0.2604	53386	77258	58749.13
2011972	chr7	rs1635040	86622164	T	C	0.674	0.668	0.994	0.0102968054773682	0.0092	0.2604	53386	77258	58749.13
2021679	chr7	rs1634988	86622275	C	T	0.674	0.668	0.994	0.0102968054773682	0.0092	0.2608	53386	77258	58749.13
2019197	chr7	rs1634989	86622413	G	A	0.674	0.668	0.994	0.0103957761821204	0.0092	0.2592	53386	77258	58749.13
1995962	chr7	rs1634990	86622446	G	A	0.674	0.668	0.994	0.0102968054773682	0.0092	0.2615	53386	77258	58749.13
2008751	chr7	rs1767697	86622783	T	C	0.675	0.668	0.994	0.0103957761821204	0.0092	0.2589	53386	77258	58749.13
2003266	chr7	rs4728656	86622970	T	C	0.783	0.782	0.832	-0.0088994831870327	0.0115	0.4386	53386	77258	58749.13
2001196	chr7	rs1634993	86622973	C	A	0.945	0.944	0.98	-0.0051029981759033	0.019	0.7884	53386	77258	58749.13
2015619	chr7	rs12333646	86622995	T	G	0.972	0.97	0.974	0.106699618659056	0.0262	4.571e-05	53386	77258	58749.13
2008061	chr7	rs12333882	86623131	A	G	0.972	0.97	0.975	0.107202817577013	0.0262	4.2e-05	53386	77258	58749.13
2012476	chr7	rs1767696	86623225	A	C	0.675	0.668	0.994	0.0103957761821204	0.0092	0.256	53386	77258	58749.13
2014100	chr7	rs1767695	86623241	C	T	0.675	0.668	0.994	0.0103957761821204	0.0092	0.2587	53386	77258	58749.13
2021682	chr7	rs1767694	86623300	T	C	0.675	0.668	0.994	0.0102968054773682	0.0092	0.2613	53386	77258	58749.13
2013371	chr7	rs1634994	86623334	C	G	0.945	0.943	0.982	-0.006199175242821	0.0189	0.7437	53386	77258	58749.13
2007928	chr7	rs7803627	86623533	C	T	0.674	0.668	0.994	0.0101978249764461	0.0092	0.2649	53386	77258	58749.13
2013137	chr7	rs6465090	86623653	G	A	0.674	0.668	0.995	0.0101978249764461	0.0092	0.2658	53386	77258	58749.13
2010336	chr7	rs6957757	86623851	T	C	0.674	0.668	0.995	0.0101978249764461	0.0092	0.2656	53386	77258	58749.13
2010736	chr7	rs6957917	86623957	T	G	0.674	0.668	0.995	0.0101978249764461	0.0092	0.2659	53386	77258	58749.13
2017859	chr7	rs6975542	86623959	A	G	0.674	0.668	0.995	0.0101978249764461	0.0092	0.2659	53386	77258	58749.13
2001444	chr7	rs4727133	86623988	T	C	0.674	0.668	0.995	0.0102968054773682	0.0092	0.2625	53386	77258	58749.13
2001576	chr7	rs4728657	86624034	A	C	0.674	0.668	0.995	0.0101978249764461	0.0092	0.2646	53386	77258	58749.13
1996093	chr7	rs1767692	86624091	T	C	0.674	0.668	0.995	0.0100988346774146	0.0092	0.2705	53386	77258	58749.13
2015982	chr7	rs1767691	86624242	T	A	0.896	0.892	0.983	0.0147014028528927	0.0141	0.2961	53386	77258	58749.13
2018512	chr7	rs1634995	86624724	G	A	0.674	0.668	0.995	0.0099998345783334	0.0092	0.2738	53386	77258	58749.13
2018866	chr7	rs1612547	86624902	T	C	0.674	0.668	0.995	0.0100988346774146	0.0092	0.2703	53386	77258	58749.13
2003209	chr7	rs62488050	86625044	C	T	0.841	0.842	0.859	-0.009000382197299	0.0127	0.4788	53386	77258	58749.13
2011341	chr7	rs1634996	86625071	G	A	0.925	0.924	0.985	-0.0252972953741621	0.0164	0.1227	53386	77258	58749.13
2005279	chr7	rs1767744	86625102	T	C	0.674	0.668	0.995	0.0099998345783334	0.0092	0.2744	53386	77258	58749.13
2017611	chr7	rs1767743	86625456	T	A	0.674	0.668	0.995	0.0099998345783334	0.0092	0.275	53386	77258	58749.13
2011385	chr7	rs1634997	86625642	G	A	0.674	0.668	0.995	0.0099998345783334	0.0092	0.2743	53386	77258	58749.13
2011595	chr7	rs1634998	86625704	C	T	0.674	0.668	0.995	0.0100988346774146	0.0092	0.2713	53386	77258	58749.13
1997824	chr7	rs1767742	86625854	T	G	0.674	0.668	0.995	0.0099008246772624	0.0092	0.2813	53386	77258	58749.13
2006900	chr7	rs1767741	86625909	G	C	0.674	0.668	0.995	0.0100988346774146	0.0092	0.2731	53386	77258	58749.13
1997670	chr7	rs1634999	86626102	C	G	0.674	0.668	0.995	0.0099998345783334	0.0092	0.2751	53386	77258	58749.13
2012048	chr7	rs77273752	86626106	C	T	0.964	0.964	0.854	0.0116024307308398	0.0252	0.6463	53386	77258	58749.13
2014903	chr7	rs1635000	86626107	G	T	0.674	0.668	0.995	0.0099998345783334	0.0092	0.2756	53386	77258	58749.13
2014052	chr7	rs145649176	86626136	C	T	0.984	0.985	0.8	-0.0437011352710986	0.0443	0.3235	43204	56937	46202.76
2020921	chr7	rs1767740	86626143	T	C	0.674	0.668	0.995	0.0099998345783334	0.0092	0.2756	53386	77258	58749.13
2001126	chr7	rs141200730	86626173	G	C	0.973	0.971	0.979	0.10880059180499	0.0266	4.155e-05	53150	77025	58514.64
1997445	chr7	rs17677286	86626292	C	T	0.965	0.967	0.656	-0.0814053022506909	0.0297	0.006075	52493	75664	57604.43
2016210	chr7	rs76358856	86626346	A	C	0.98	0.979	0.895	0.0213015034199157	0.0334	0.525	51427	73422	56231.26
2021562	chr7	rs1767739	86626353	A	C	0.674	0.668	0.995	0.0099998345783334	0.0092	0.2756	53386	77258	58749.13
2017824	chr7	rs1767738	86626355	A	G	0.924	0.923	0.986	-0.0259949602770859	0.0163	0.1118	53386	77258	58749.13
2005343	chr7	rs77020301	86626615	C	T	0.973	0.97	0.977	0.109204119539546	0.0264	3.43e-05	53386	77258	58749.13
1997767	chr7	rs1635001	86626743	C	A	0.674	0.668	0.995	0.0099998345783334	0.0092	0.2762	53386	77258	58749.13
2005640	chr7	rs1767737	86626763	A	G	0.674	0.668	0.995	0.0099998345783334	0.0092	0.2761	53386	77258	58749.13
2018990	chr7	rs1767736	86626807	T	C	0.674	0.668	0.995	0.0099998345783334	0.0092	0.2763	53386	77258	58749.13
2015205	chr7	rs1767735	86627187	G	A	0.674	0.668	0.995	0.0099998345783334	0.0092	0.2765	53386	77258	58749.13
2011625	chr7	rs1635002	86627249	C	T	0.662	0.655	0.979	0.0115035793834154	0.0092	0.2102	53386	77258	58749.13
2018332	chr7	rs4728658	86627319	A	G	0.979	0.98	0.99	-0.0866041871753829	0.0311	0.005355	52439	75447	57629.35
2012279	chr7	rs1767734	86627406	T	G	0.674	0.668	0.995	0.0099998345783334	0.0092	0.2773	53386	77258	58749.13
2005426	chr7	rs767437	86627630	A	G	0.674	0.668	0.995	0.0099998345783334	0.0092	0.2766	53386	77258	58749.13
2019694	chr7	rs767436	86627679	T	G	0.674	0.668	0.995	0.0099998345783334	0.0092	0.2764	53386	77258	58749.13
2016310	chr7	rs767435	86627726	G	A	0.674	0.668	0.995	0.0099998345783334	0.0092	0.2765	53386	77258	58749.13
2019264	chr7	rs767434	86627798	T	C	0.674	0.668	0.995	0.0099998345783334	0.0092	0.2769	53386	77258	58749.13
2018847	chr7	rs1635003	86628006	C	T	0.674	0.668	0.995	0.0099998345783334	0.0092	0.2763	53386	77258	58749.13
2012670	chr7	rs1767729	86628132	A	G	0.674	0.668	0.996	0.0099998345783334	0.0092	0.2752	53386	77258	58749.13
2004003	chr7	rs1012834	86628156	A	C	0.674	0.668	0.996	0.0099998345783334	0.0092	0.2755	53386	77258	58749.13
2002719	chr7	rs1635004	86628318	C	T	0.674	0.668	0.995	0.0099998345783334	0.0092	0.2775	53386	77258	58749.13
2017755	chr7	rs1012835	86628370	T	C	0.674	0.668	0.996	0.0103957761821204	0.0092	0.2557	53386	77258	58749.13
2012259	chr7	rs1767726	86628397	A	C	0.674	0.668	0.995	0.0099998345783334	0.0092	0.2778	53386	77258	58749.13
2011605	chr7	rs1767725	86628526	T	C	0.674	0.668	0.995	0.0099998345783334	0.0092	0.2767	53386	77258	58749.13
1998831	chr7	rs1767724	86628997	T	C	0.674	0.668	0.995	0.0099008246772624	0.0092	0.2814	53386	77258	58749.13
1997844	chr7	rs17677376	86629155	T	A	0.856	0.859	0.796	-0.0282040203730758	0.0138	0.04142	53386	77258	58749.13
1997596	chr7	rs1635005	86629166	T	C	0.674	0.668	0.995	0.0099008246772624	0.0092	0.2815	53386	77258	58749.13
2002130	chr7	rs1635006	86629423	T	G	0.674	0.668	0.995	0.0098018049722602	0.0092	0.2851	53386	77258	58749.13
2008624	chr7	rs1635007	86629542	T	G	0.674	0.668	0.995	0.0098018049722602	0.0092	0.2838	53386	77258	58749.13
2016629	chr7	rs1635008	86629562	T	G	0.674	0.668	0.995	0.0098018049722602	0.0092	0.2852	53386	77258	58749.13
2001467	chr7	rs1635009	86629651	C	T	0.674	0.668	0.995	0.0099008246772624	0.0092	0.2792	53386	77258	58749.13
2008299	chr7	rs1635010	86629756	T	G	0.674	0.668	0.995	0.0098018049722602	0.0092	0.2858	53386	77258	58749.13
2021135	chr7	rs150756042	86629852	G	A	0.971	0.968	0.891	0.0641009254065236	0.0269	0.01709	52418	74781	57552.33
2003325	chr7	rs1635011	86629910	T	C	0.674	0.668	0.995	0.0090984829852593	0.0092	0.3236	53386	77258	58749.13
2007035	chr7	rs1635012	86630327	T	C	0.674	0.668	0.995	0.0098018049722602	0.0092	0.2857	53386	77258	58749.13
2000506	chr7	rs1635013	86630396	A	G	0.674	0.668	0.995	0.0098018049722602	0.0092	0.2856	53386	77258	58749.13
2005417	chr7	rs739875	86630550	G	A	0.674	0.668	0.995	0.0098018049722602	0.0092	0.2837	53386	77258	58749.13
2000509	chr7	rs1767722	86631526	G	A	0.674	0.668	0.995	0.0097027754613851	0.0092	0.2887	53386	77258	58749.13
2010233	chr7	rs1635015	86631568	T	C	0.945	0.943	0.984	-0.0058973552660839	0.0189	0.7536	53386	77258	58749.13
2009330	chr7	rs75925586	86631711	G	T	0.924	0.923	0.987	-0.0259025943231108	0.0163	0.1128	53386	77258	58749.13
2013472	chr7	rs6947910	86631749	A	G	0.674	0.668	0.995	0.0097027754613851	0.0092	0.2884	53386	77258	58749.13
2017302	chr7	rs6947922	86631766	A	C	0.674	0.668	0.995	0.0097027754613851	0.0092	0.2889	53386	77258	58749.13
2012331	chr7	rs1620979	86631842	G	C	0.674	0.668	0.995	0.0097027754613851	0.0092	0.2897	53386	77258	58749.13
2010012	chr7	rs1635017	86631866	C	T	0.674	0.668	0.995	0.0097027754613851	0.0092	0.289	53386	77258	58749.13
2008705	chr7	rs1620056	86631980	G	T	0.925	0.924	0.986	-0.0252049938352247	0.0164	0.1244	53386	77258	58749.13
2006682	chr7	rs73198553	86632226	A	G	0.986	0.985	0.767	0.0542040540135122	0.044	0.2173	47232	65934	51573.95
2007289	chr7	rs1617490	86632297	G	C	0.674	0.668	0.995	0.0097027754613851	0.0092	0.2896	53386	77258	58749.13
2008922	chr7	rs1616760	86632361	T	C	0.674	0.668	0.995	0.0097027754613851	0.0092	0.2893	53386	77258	58749.13
2010211	chr7	rs1627374	86632525	G	A	0.674	0.668	0.995	0.0097027754613851	0.0092	0.2898	53386	77258	58749.13
2004383	chr7	rs1631458	86632981	G	T	0.674	0.668	0.995	0.0097027754613851	0.0092	0.2906	53386	77258	58749.13
2018566	chr7	rs1767698	86633357	T	C	0.674	0.667	0.995	0.0101978249764461	0.0092	0.2677	53386	77258	58749.13
2004483	chr7	rs1635020	86633445	G	A	0.674	0.668	0.995	0.0098018049722602	0.0092	0.2876	53386	77258	58749.13
2004368	chr7	rs148434837	86633483	G	A	0.982	0.982	0.774	-0.0469972723609114	0.0382	0.2186	48730	71807	53991.64
2021146	chr7	rs1767693	86633600	C	T	0.674	0.668	0.994	0.0096037361426946	0.0092	0.2967	53386	77258	58749.13
1995994	chr7	rs1635021	86633713	G	A	0.674	0.668	0.995	0.0099008246772624	0.0092	0.2812	53386	77258	58749.13
2006997	chr7	rs12704317	86633929	G	C	0.835	0.831	0.991	0.0123039944561641	0.0116	0.2924	53386	77258	58749.13
2019859	chr7	rs1635022	86634112	A	G	0.674	0.668	0.994	0.0097027754613851	0.0092	0.2888	53386	77258	58749.13
2009237	chr7	rs1635023	86634160	T	C	0.674	0.668	0.994	0.0097027754613851	0.0092	0.2896	53386	77258	58749.13
2003689	chr7	rs1635025	86634683	T	A	0.896	0.892	0.983	0.0142973047008244	0.0141	0.3097	53386	77258	58749.13
2006908	chr7	rs7780140	86634740	T	C	0.674	0.668	0.993	0.009504687014246	0.0092	0.2997	53386	77258	58749.13
2015799	chr7	rs7800658	86634799	A	C	0.674	0.668	0.993	0.0097027754613851	0.0092	0.2933	53386	77258	58749.13
2005239	chr7	rs7801050	86634828	G	A	0.945	0.945	0.981	-0.0249999098013234	0.019	0.1886	53386	77258	58749.13
2009232	chr7	rs10256697	86635450	C	G	0.674	0.668	0.993	0.0096037361426946	0.0092	0.2983	53386	77258	58749.13
2012022	chr7	rs10227396	86635536	A	C	0.674	0.667	0.992	0.0099998345783334	0.0092	0.2756	53386	77258	58749.13
2009538	chr7	rs4728659	86635677	A	T	0.674	0.668	0.992	0.0097027754613851	0.0092	0.2931	53386	77258	58749.13
2018849	chr7	rs4727134	86635778	A	G	0.674	0.668	0.992	0.0096037361426946	0.0092	0.2984	53386	77258	58749.13
2020578	chr7	rs4728660	86635799	A	C	0.674	0.668	0.992	0.0096037361426946	0.0092	0.2986	53386	77258	58749.13
2012816	chr7	rs4727135	86635930	A	G	0.674	0.668	0.992	0.0096037361426946	0.0092	0.2972	53386	77258	58749.13
1995942	chr7	rs2373338	86636477	C	T	0.674	0.668	0.992	0.009504687014246	0.0092	0.3006	53386	77258	58749.13
1997061	chr7	rs10242896	86637139	G	A	0.674	0.668	0.991	0.0093957216403621	0.0092	0.3045	53386	77258	58749.13
2011209	chr7	rs10242932	86637318	C	T	0.674	0.668	0.991	0.0093957216403621	0.0092	0.3052	53386	77258	58749.13
2021285	chr7	rs9886125	86637571	C	G	0.674	0.668	0.991	0.0093957216403621	0.0092	0.3071	53386	77258	58749.13
2018634	chr7	rs9886144	86637846	C	A	0.674	0.668	0.99	0.0096037361426946	0.0092	0.2978	53386	77258	58749.13
2000169	chr7	rs9886145	86637887	C	T	0.674	0.668	0.99	0.009504687014246	0.0092	0.3031	53386	77258	58749.13
2003617	chr7	rs80172388	86638020	T	C	0.977	0.976	0.894	-0.0005001250416822	0.0304	0.9881	52277	75426	57377.96
1998755	chr7	rs12704320	86638361	T	A	0.835	0.831	0.986	0.0126990249774084	0.0117	0.2751	53386	77258	58749.13
2015338	chr7	rs1468281	86638628	A	G	0.674	0.668	0.989	0.0093957216403621	0.0092	0.3092	53386	77258	58749.13
2019912	chr7	rs10250640	86638839	C	T	0.674	0.668	0.989	0.0092966519050945	0.0092	0.3115	53386	77258	58749.13
1996783	chr7	rs9886350	86639211	A	G	0.674	0.667	0.988	0.0097027754613851	0.0092	0.2923	53386	77258	58749.13
2011181	chr7	rs9886283	86639434	T	C	0.674	0.668	0.989	0.0092966519050945	0.0092	0.3118	53386	77258	58749.13
2001402	chr7	rs12535941	86639826	C	T	0.925	0.924	0.984	-0.0251024465608414	0.0164	0.1253	53386	77258	58749.13
1998977	chr7	rs11771155	86640207	T	C	0.674	0.668	0.988	0.009504687014246	0.0092	0.3045	53386	77258	58749.13
1999838	chr7	rs13222927	86640416	C	T	0.674	0.668	0.987	0.0093957216403621	0.0092	0.309	53386	77258	58749.13
2014836	chr7	rs113878869	86640431	A	G	0.922	0.925	0.829	-0.0159972768350078	0.0178	0.3667	53386	77258	58749.13
2004994	chr7	rs4728662	86640636	T	G	0.673	0.667	0.987	0.0098018049722602	0.0092	0.2898	53386	77258	58749.13
2012574	chr7	rs117480190	86640681	C	A	0.959	0.958	0.741	0.0392014821991368	0.0251	0.1193	53200	76329	58439.19
1996148	chr7	rs4728663	86640796	A	C	0.672	0.665	0.986	0.0107025231331357	0.0092	0.2464	53386	77258	58749.13
2006555	chr7	rs4727136	86641081	G	T	0.671	0.664	0.986	0.0107025231331357	0.0092	0.2464	53386	77258	58749.13
2001588	chr7	rs12704321	86641619	G	A	0.526	0.521	0.888	0.0067968490002727	0.0091	0.457	53386	77258	58749.13
2006455	chr7	rs11761758	86641736	A	T	0.84	0.837	0.972	0.0109003744682883	0.0119	0.3616	53386	77258	58749.13
2013196	chr7	rs11773077	86642095	T	G	0.68	0.674	0.981	0.0097027754613851	0.0093	0.2973	53386	77258	58749.13
2002456	chr7	rs115722931	86643983	A	G	0.97	0.967	0.973	0.101698819824834	0.0251	5.063e-05	53386	77258	58749.13
2017396	chr7	rs13238095	86644055	G	A	0.802	0.799	0.987	0.0087020272939009	0.0109	0.4223	53386	77258	58749.13
2017448	chr7	rs75498734	86644250	T	C	0.97	0.967	0.973	0.101599451715592	0.0251	5.104e-05	53386	77258	58749.13
2016807	chr7	rs7784907	86644508	G	C	0.943	0.944	0.859	-0.0087985943563496	0.0203	0.663	53386	77258	58749.13
2007573	chr7	rs116943350	86644719	T	C	0.963	0.963	0.971	-0.0033957590691798	0.0232	0.8817	53386	77258	58749.13
2010833	chr7	rs60851079	86646407	C	T	0.908	0.907	0.983	-0.0299953975354009	0.015	0.04519	53386	77258	58749.13
2005095	chr7	rs28408276	86647501	C	T	0.802	0.8	0.988	0.007997931111062	0.0109	0.4604	53386	77258	58749.13
2022338	chr7	rs13229716	86647650	C	T	0.802	0.799	0.989	0.0081963182244858	0.0109	0.4501	53386	77258	58749.13
2013136	chr7	rs34799147	86648604	T	A	0.908	0.907	0.983	-0.0312017511432645	0.015	0.03725	53386	77258	58749.13
2004089	chr7	rs12704322	86648717	C	T	0.841	0.838	0.984	0.0086028888072678	0.0119	0.4669	53386	77258	58749.13
2002751	chr7	rs75274893	86648900	A	G	0.97	0.967	0.975	0.10380130071374	0.0252	3.853e-05	53386	77258	58749.13
2002142	chr7	rs147493487	86648947	A	T	0.985	0.986	0.789	-0.0641012834065877	0.0418	0.1255	49627	72247	54726.11
2022395	chr7	rs117683682	86649724	G	A	0.96	0.959	0.747	0.0369007163483657	0.0253	0.1443	53200	76329	58439.19
1999207	chr7	rs17161223	86651289	C	G	0.962	0.962	0.979	-0.0036968248442897	0.0227	0.8699	53386	77258	58749.13
2021322	chr7	rs9886155	86654355	T	G	0.802	0.799	0.996	0.0076010387728197	0.0108	0.4807	53386	77258	58749.13
2000245	chr7	rs75306075	86654463	A	C	0.984	0.984	0.815	-0.0232993336544035	0.0392	0.5524	50604	72840	55719.16
2000528	chr7	rs118023569	86654722	G	A	0.973	0.972	0.661	-0.0180010511095525	0.0323	0.5765	53386	77258	58749.13
2020785	chr7	rs10236531	86654867	G	A	0.679	0.673	0.99	0.0093957216403621	0.0092	0.3117	53386	77258	58749.13
2011465	chr7	rs17615745	86655622	T	A	0.983	0.983	0.852	-0.0421040660228114	0.0372	0.2587	51198	74292	56333.57
1999333	chr7	rs10278396	86656457	G	A	0.679	0.674	0.99	0.0089993837968006	0.0093	0.3284	53386	77258	58749.13
1999522	chr7	rs10282295	86657447	C	G	0.802	0.799	0.996	0.0076010387728197	0.0108	0.4798	53386	77258	58749.13
2017887	chr7	rs147920411	86660301	G	A	0.978	0.978	0.978	-0.0930038414484547	0.0303	0.00212	52131	74963	57252.9
2020625	chr7	rs10236068	86660425	G	C	0.802	0.799	0.995	0.0077002766261879	0.0108	0.4773	53386	77258	58749.13
1998647	chr7	rs10251861	86660733	T	C	0.802	0.799	0.995	0.0076010387728197	0.0108	0.4803	53386	77258	58749.13
2017997	chr7	rs6971856	86661802	T	C	0.802	0.799	0.995	0.0076010387728197	0.0108	0.4825	53386	77258	58749.13
2014615	chr7	rs112090481	86662175	C	A	0.968	0.968	0.932	-0.0613967948653235	0.0252	0.01472	53386	77258	58749.13
2001505	chr7	rs6953148	86662659	A	C	0.709	0.706	0.993	-0.0064004391810282	0.0095	0.5022	53386	77258	58749.13
2019360	chr7	rs4727137	86663578	G	A	0.909	0.908	0.987	-0.0300984478240329	0.015	0.04444	53386	77258	58749.13
2009947	chr7	rs4727138	86663583	A	G	0.678	0.673	0.99	0.0075017910703226	0.0092	0.4145	53386	77258	58749.13
2021667	chr7	rs4728664	86663809	C	T	0.908	0.907	0.987	-0.0305004454483837	0.0149	0.0412	53386	77258	58749.13
2000416	chr7	rs6963589	86664267	G	A	0.649	0.647	0.899	0.004001981379298	0.0095	0.6739	53386	77258	58749.13
2015807	chr7	rs6945840	86664507	T	C	0.802	0.799	0.993	0.0076010387728197	0.0108	0.4831	53386	77258	58749.13
2021532	chr7	rs10271876	86665092	T	C	0.679	0.673	0.991	0.0088011559530687	0.0092	0.3392	53386	77258	58749.13
2004244	chr7	rs74528687	86666220	C	T	0.908	0.907	0.987	-0.0306035477981776	0.015	0.04042	53386	77258	58749.13
2018084	chr7	rs77941970	86666357	A	G	0.971	0.968	0.978	0.104197840012376	0.0254	4.253e-05	53150	77025	58514.64
1996322	chr7	rs77084724	86666889	C	G	0.97	0.967	0.976	0.0993022010738624	0.025	7.074e-05	53386	77258	58749.13
2002792	chr7	rs6962788	86667432	C	T	0.943	0.944	0.865	-0.0095958936734469	0.0202	0.6355	53386	77258	58749.13
2016277	chr7	rs117007889	86668457	G	A	0.972	0.973	0.773	-0.0605996221289296	0.0297	0.04155	53386	77258	58749.13
2000038	chr7	rs117404226	86668505	T	C	0.982	0.982	0.791	-0.002002002670673	0.0397	0.96	47836	65994	52023.48
1998808	chr7	rs117572024	86670493	G	T	0.978	0.978	0.822	-0.0225012653465135	0.0327	0.4923	53386	77258	58749.13
2003150	chr7	rs6950123	86677331	G	A	0.959	0.959	0.969	-0.0086977157031958	0.0221	0.6937	53386	77258	58749.13
2014289	chr7	rs191105617	86677538	G	A	0.985	0.985	0.814	-0.0710020313547231	0.0431	0.09982	44978	64591	49413.95
1998704	chr7	rs111778381	86677653	G	A	0.937	0.936	0.968	-0.0189993500097828	0.0179	0.2866	53386	77258	58749.13
2005199	chr7	rs6955322	86678160	G	A	0.87	0.872	0.979	-0.0256973671872587	0.013	0.04809	53386	77258	58749.13
2022750	chr7	rs4727139	86678176	T	C	0.332	0.326	0.989	0.0138042809763971	0.0092	0.1336	53386	77258	58749.13
2000861	chr7	rs4728666	86678206	A	G	0.335	0.33	0.987	0.0135971385060249	0.0092	0.1402	53386	77258	58749.13
1998899	chr7	rs13241273	86678345	C	T	0.952	0.954	0.967	-0.0480984034910313	0.0207	0.02003	53386	77258	58749.13
1998018	chr7	rs4727140	86678398	G	C	0.409	0.408	0.991	0.0001999800026662	0.0088	0.9807	53386	77258	58749.13
2000730	chr7	rs4728667	86678536	A	G	0.409	0.408	0.992	9.99950003332973e-05	0.0088	0.9932	53386	77258	58749.13
1996019	chr7	rs4728669	86678967	G	A	0.409	0.408	0.994	-0.0001000050003333	0.0088	0.9941	53386	77258	58749.13
2001687	chr7	rs4728670	86679059	T	G	0.41	0.41	0.986	9.99950003332973e-05	0.0088	0.9941	53386	77258	58749.13
2008306	chr7	rs4728671	86679069	A	G	0.41	0.41	0.986	0.0	0.0088	0.9988	53386	77258	58749.13
2012873	chr7	rs4728672	86679090	T	A	0.41	0.41	0.985	0.0006997551142732	0.0088	0.936	53386	77258	58749.13
2001098	chr7	rs4728673	86679110	C	G	0.41	0.41	0.986	0.0001999800026662	0.0088	0.9815	53386	77258	58749.13
2009258	chr7	rs4728674	86679338	A	G	0.409	0.409	0.992	-0.000200020002667	0.0088	0.9814	53386	77258	58749.13
2019287	chr7	rs4728675	86679347	C	T	0.409	0.409	0.992	-0.0001000050003333	0.0088	0.99	53386	77258	58749.13
2017947	chr7	rs11766407	86679676	G	A	0.408	0.408	0.992	-0.0005001250416822	0.0088	0.955	53386	77258	58749.13
2012753	chr7	rs10429051	86679693	C	T	0.408	0.408	0.992	-0.0005001250416822	0.0088	0.9541	53386	77258	58749.13
2015937	chr7	rs7798088	86679936	C	T	0.408	0.408	0.992	-0.0006001800720324	0.0088	0.9495	53386	77258	58749.13
2007200	chr7	rs79832768	86680234	A	G	0.971	0.967	0.973	0.110798701881939	0.0254	1.282e-05	53150	77025	58514.64
2016630	chr7	rs79248975	86680311	G	C	0.971	0.967	0.972	0.11110299601141	0.0254	1.21e-05	53150	77025	58514.64
1998919	chr7	rs7798759	86680421	A	G	0.408	0.408	0.991	-0.0006001800720324	0.0088	0.9424	53386	77258	58749.13
2022084	chr7	rs11768112	86681028	C	T	0.407	0.407	0.99	-0.0010005003335835	0.0088	0.9058	53386	77258	58749.13
2009932	chr7	rs73705011	86681060	C	T	0.92	0.919	0.983	-0.0125990355765152	0.0159	0.4296	53386	77258	58749.13
1997518	chr7	rs11761343	86681078	A	T	0.407	0.407	0.989	-0.0005001250416822	0.0088	0.9573	53386	77258	58749.13
2006654	chr7	rs34954010	86681162	G	A	0.928	0.923	0.974	0.0509972505709038	0.0166	0.002195	53386	77258	58749.13
1998978	chr7	rs11771901	86681257	T	G	0.408	0.409	0.987	-0.0023026490626755	0.0088	0.7976	53386	77258	58749.13
2005125	chr7	rs4728676	86681470	G	A	0.423	0.423	0.982	0.0044003044444822	0.0088	0.6172	53386	77258	58749.13
2007252	chr7	rs4727141	86681478	A	G	0.256	0.25	0.965	0.0133011462391285	0.0101	0.1858	53386	77258	58749.13
2014071	chr7	rs144152505	86681598	C	T	0.98	0.981	0.86	-0.0408011614039327	0.0347	0.2391	50883	72181	55670.25
2004926	chr7	rs11768321	86681714	C	T	0.527	0.535	0.943	-0.0188974371044634	0.0089	0.03288	53386	77258	58749.13
2013588	chr7	rs140774233	86683866	A	G	0.985	0.986	0.97	-0.0957952974548668	0.0389	0.01369	47300	68478	52215.57
2014901	chr7	rs71562738	86684049	C	A	0.885	0.88	0.982	0.0075017910703226	0.0135	0.5772	53386	77258	58749.13
2007071	chr7	rs71562739	86684903	C	A	0.885	0.88	0.982	0.0076010387728197	0.0135	0.5752	53386	77258	58749.13
1996708	chr7	rs35595157	86684927	G	T	0.885	0.88	0.982	0.0077002766261879	0.0135	0.5687	53386	77258	58749.13
1998934	chr7	rs2189519	86686180	C	T	0.772	0.766	0.98	0.0133998200630165	0.0103	0.1929	53386	77258	58749.13
2003154	chr7	rs142177692	86686699	T	A	0.984	0.985	0.76	-0.0484972070855493	0.0403	0.2284	52593	75740	57774.37
2005706	chr7	rs140832736	86689085	G	C	0.976	0.977	0.973	-0.0651040143320462	0.0289	0.02411	52628	75041	57689.84
2019719	chr7	rs13243613	86691254	C	T	0.885	0.88	0.988	0.0071047017299317	0.0135	0.5969	53386	77258	58749.13
1997906	chr7	rs73200970	86691526	A	C	0.976	0.977	0.975	-0.0649972930239685	0.0289	0.02437	52628	75041	57689.84
2013225	chr7	rs56347838	86696026	T	C	0.885	0.88	0.989	0.0071047017299317	0.0135	0.5997	53386	77258	58749.13
1996819	chr7	rs1476587	86696714	A	G	0.885	0.88	0.99	0.0068961666878413	0.0135	0.6081	53386	77258	58749.13
2020236	chr7	rs77857601	86698636	G	A	0.985	0.985	0.866	-0.0601003842529617	0.041	0.1429	47016	66931	51588.75
1998523	chr7	rs35087631	86698884	T	C	0.977	0.978	0.976	-0.0511038386512114	0.0297	0.08529	52628	75041	57689.84
1996348	chr7	rs35937053	86699212	A	G	0.977	0.978	0.976	-0.0497996735526059	0.0297	0.09358	52628	75041	57689.84
2008151	chr7	rs12704329	86699901	C	T	0.977	0.978	0.977	-0.0497050825796673	0.0297	0.09418	52628	75041	57689.84
2007687	chr7	rs117807530	86700336	C	T	0.985	0.986	0.971	-0.100605173573966	0.0396	0.01112	45094	66267	50017.75
2002145	chr7	rs35838629	86700413	T	C	0.977	0.978	0.977	-0.0497050825796673	0.0297	0.09445	52628	75041	57689.84
2014969	chr7	rs35427247	86700846	A	C	0.975	0.976	0.978	-0.0635043893695306	0.0287	0.02702	52628	75041	57689.84
2005049	chr7	rs75497815	86700896	G	A	0.969	0.966	0.986	0.114497644664854	0.0246	3.345e-06	53386	77258	58749.13
2019902	chr7	rs34673425	86701221	G	A	0.977	0.978	0.978	-0.0494949124461712	0.0297	0.09519	52628	75041	57689.84
2021397	chr7	rs34335609	86701261	T	C	0.977	0.978	0.978	-0.0494949124461712	0.0297	0.09528	52628	75041	57689.84
2007881	chr7	rs55707243	86701439	A	T	0.976	0.977	0.98	-0.0646985339389367	0.0288	0.02443	52628	75041	57689.84
2002446	chr7	rs35021944	86701477	C	G	0.977	0.978	0.978	-0.0494949124461712	0.0297	0.09539	52628	75041	57689.84
1997282	chr7	rs73388128	86701630	A	G	0.912	0.909	0.991	0.0371994409891063	0.0152	0.01417	53386	77258	58749.13
2019850	chr7	rs35311174	86701751	C	A	0.977	0.978	0.979	-0.049400350295127	0.0297	0.09582	52628	75041	57689.84
2001182	chr7	rs34832612	86701777	G	A	0.977	0.978	0.979	-0.049400350295127	0.0297	0.0958	52628	75041	57689.84
2013684	chr7	rs35623664	86701796	C	T	0.977	0.978	0.979	-0.0492007484476219	0.0297	0.09737	52628	75041	57689.84
2012480	chr7	rs11771332	86701806	A	T	0.815	0.816	0.786	-0.007296555232638	0.0125	0.5605	53386	77258	58749.13
2014477	chr7	rs56003141	86701992	A	G	0.977	0.978	0.979	-0.0492007484476219	0.0297	0.09749	52628	75041	57689.84
2014366	chr7	rs55745425	86702047	T	C	0.977	0.978	0.979	-0.049400350295127	0.0297	0.09603	52628	75041	57689.84
2019091	chr7	rs35463465	86702118	T	C	0.977	0.978	0.979	-0.049400350295127	0.0297	0.09621	52628	75041	57689.84
1996998	chr7	rs13225695	86702298	T	C	0.977	0.978	0.979	-0.0492952917248775	0.0297	0.09636	52628	75041	57689.84
2004617	chr7	rs35765384	86702435	T	C	0.977	0.978	0.979	-0.0492952917248775	0.0297	0.09635	52628	75041	57689.84
1996302	chr7	rs13225934	86702517	T	C	0.977	0.978	0.98	-0.050903896528528	0.0298	0.0874	52628	75041	57689.84
2015521	chr7	rs11768303	86702632	T	C	0.977	0.978	0.98	-0.0492952917248775	0.0297	0.09652	52628	75041	57689.84
2003842	chr7	rs17161290	86702671	A	G	0.912	0.909	0.993	0.0369007163483657	0.0151	0.01468	53386	77258	58749.13
2007550	chr7	rs67068271	86703220	A	G	0.977	0.978	0.98	-0.049400350295127	0.0297	0.09618	52628	75041	57689.84
2021469	chr7	rs35767496	86703481	T	G	0.969	0.97	0.884	-0.0398953406632555	0.0265	0.1322	53386	77258	58749.13
1996088	chr7	rs34768475	86703609	A	G	0.977	0.978	0.98	-0.049400350295127	0.0297	0.0959	52628	75041	57689.84
1999685	chr7	rs34986194	86704076	C	T	0.977	0.978	0.981	-0.050903896528528	0.0297	0.08698	52628	75041	57689.84
1998358	chr7	rs35763089	86704169	A	G	0.977	0.978	0.98	-0.049400350295127	0.0297	0.09575	52628	75041	57689.84
2010115	chr7	rs73200986	86704584	C	T	0.977	0.978	0.981	-0.0494949124461712	0.0297	0.09529	52628	75041	57689.84
2019924	chr7	rs73200989	86704635	C	G	0.977	0.978	0.981	-0.0494949124461712	0.0297	0.09528	52628	75041	57689.84
2008064	chr7	rs4728678	86704697	T	G	0.774	0.768	0.993	0.0156961681063242	0.0103	0.1256	53386	77258	58749.13
1998225	chr7	rs73200990	86704919	G	A	0.977	0.978	0.981	-0.0505987987633697	0.0297	0.08883	52628	75041	57689.84
2020047	chr7	rs73200991	86705149	T	C	0.977	0.978	0.981	-0.0494949124461712	0.0297	0.09511	52628	75041	57689.84
2011789	chr7	rs73200993	86705220	T	G	0.977	0.978	0.981	-0.0494949124461712	0.0297	0.09493	52628	75041	57689.84
2022497	chr7	rs34690369	86705506	G	A	0.977	0.978	0.981	-0.0494949124461712	0.0297	0.09486	52628	75041	57689.84
2013240	chr7	rs73200996	86705685	A	C	0.977	0.978	0.981	-0.0495999919914836	0.0297	0.09468	52628	75041	57689.84
2022169	chr7	rs75208930	86706094	T	C	0.92	0.919	0.988	-0.0144032303107437	0.0159	0.3641	53386	77258	58749.13
2011828	chr7	rs66603902	86706395	T	C	0.977	0.978	0.981	-0.0497050825796673	0.0296	0.09354	52628	75041	57689.84
2003208	chr7	rs35823867	86706642	G	A	0.977	0.978	0.982	-0.050798679887367	0.0297	0.08746	52628	75041	57689.84
1999381	chr7	rs117906347	86706708	C	T	0.944	0.945	0.986	-0.0154994990469515	0.0189	0.4125	53386	77258	58749.13
2018586	chr7	rs34042674	86706724	A	G	0.977	0.978	0.982	-0.0511985620326965	0.0297	0.0849	52628	75041	57689.84
2009191	chr7	rs2007241	86706725	C	T	0.0185	0.0188	0.673	0.0222017079836866	0.0404	0.5831	48412	70088	53290.29
2009566	chr7	rs6944949	86706746	C	A	0.797	0.789	0.994	0.0235016597850914	0.0107	0.02779	53386	77258	58749.13
2011339	chr7	rs6948837	86706918	A	G	0.797	0.789	0.994	0.0235016597850914	0.0107	0.02757	53386	77258	58749.13
2003537	chr7	rs60760249	86706980	T	G	0.797	0.789	0.994	0.0235016597850914	0.0107	0.02786	53386	77258	58749.13
2003832	chr7	rs61458956	86707049	A	C	0.797	0.79	0.994	0.0235016597850914	0.0107	0.02777	53386	77258	58749.13
2002450	chr7	rs58105963	86707059	G	A	0.797	0.789	0.994	0.0234039777790161	0.0107	0.02803	53386	77258	58749.13
2003112	chr7	rs4727143	86707521	G	T	0.774	0.768	0.994	0.0159028762794155	0.0103	0.1217	53386	77258	58749.13
2004036	chr7	rs13237838	86707743	A	G	0.774	0.768	0.994	0.0159028762794155	0.0103	0.1225	53386	77258	58749.13
2002048	chr7	rs6955173	86708175	G	A	0.774	0.768	0.994	0.0159028762794155	0.0103	0.1221	53386	77258	58749.13
2017376	chr7	rs35116955	86708216	T	A	0.797	0.79	0.994	0.0235993322503244	0.0107	0.02678	53386	77258	58749.13
2001668	chr7	rs13228523	86708436	T	A	0.977	0.978	0.983	-0.0513038207587421	0.0297	0.0842	52628	75041	57689.84
2000731	chr7	rs150424562	86708452	T	G	0.984	0.985	0.743	-0.0536961790038609	0.0407	0.1869	52593	75740	57774.37
2012139	chr7	rs12704330	86708520	A	G	0.774	0.768	0.994	0.0159028762794155	0.0103	0.1211	53386	77258	58749.13
2020511	chr7	rs12704331	86708587	C	T	0.774	0.768	0.994	0.0159028762794155	0.0103	0.1216	53386	77258	58749.13
2019696	chr7	rs12704332	86708634	G	A	0.774	0.768	0.994	0.0159028762794155	0.0103	0.1214	53386	77258	58749.13
2007410	chr7	rs12704333	86709029	G	A	0.774	0.768	0.994	0.0159028762794155	0.0103	0.121	53386	77258	58749.13
2003464	chr7	rs184456267	86709142	G	A	0.98	0.98	0.789	-0.0310985871020312	0.0345	0.3664	53386	77258	58749.13
2019097	chr7	rs12704334	86709271	G	C	0.774	0.768	0.994	0.0159028762794155	0.0103	0.1209	53386	77258	58749.13
2018052	chr7	rs12704335	86709325	T	C	0.774	0.768	0.994	0.01600129372694	0.0103	0.1207	53386	77258	58749.13
2020318	chr7	rs11976979	86709381	G	A	0.774	0.768	0.994	0.0159028762794155	0.0103	0.1211	53386	77258	58749.13
2022516	chr7	rs11977003	86709398	G	T	0.774	0.768	0.994	0.0159028762794155	0.0103	0.121	53386	77258	58749.13
2015695	chr7	rs67667986	86709580	T	A	0.977	0.978	0.984	-0.0513985630860003	0.0297	0.08358	52628	75041	57689.84
2002988	chr7	rs73705017	86709589	C	T	0.943	0.944	0.988	-0.0123965203365513	0.0187	0.5074	53386	77258	58749.13
1998488	chr7	rs995150	86709591	T	A	0.694	0.687	0.987	0.0093957216403621	0.0094	0.3181	53386	77258	58749.13
2002578	chr7	rs12704336	86710174	G	A	0.774	0.768	0.994	0.01600129372694	0.0103	0.1203	53386	77258	58749.13
1997108	chr7	rs12704337	86710222	C	T	0.774	0.768	0.994	0.01600129372694	0.0103	0.1201	53386	77258	58749.13
2018916	chr7	rs138887151	86710296	A	G	0.972	0.969	0.903	0.0683033004541534	0.0275	0.01294	50969	72521	55806.48
2010519	chr7	rs11970980	86710352	A	C	0.632	0.627	0.945	0.0027960873020011	0.0092	0.7572	53386	77258	58749.13
2002951	chr7	rs36035378	86710460	T	C	0.797	0.79	0.994	0.0236969951765786	0.0107	0.02604	53386	77258	58749.13
2017673	chr7	rs12704338	86710508	C	T	0.774	0.768	0.994	0.01600129372694	0.0103	0.1197	53386	77258	58749.13
1998268	chr7	rs11978635	86710797	C	T	0.774	0.768	0.994	0.01600129372694	0.0103	0.1196	53386	77258	58749.13
1996984	chr7	rs7786714	86711334	T	C	0.774	0.768	0.994	0.0160997014894237	0.0103	0.1183	53386	77258	58749.13
2004613	chr7	rs12704339	86712221	G	A	0.774	0.768	0.994	0.0160997014894237	0.0103	0.1167	53386	77258	58749.13
1997260	chr7	rs12704340	86712302	C	T	0.774	0.768	0.994	0.01600129372694	0.0103	0.119	53386	77258	58749.13
1998174	chr7	rs67355892	86712488	A	C	0.977	0.978	0.987	-0.0509986009718156	0.0298	0.0867	52235	74351	57189.07
2007799	chr7	rs12704341	86712561	C	T	0.774	0.768	0.994	0.0160997014894237	0.0103	0.1174	53386	77258	58749.13
2010828	chr7	rs7459046	86712595	C	T	0.797	0.79	0.994	0.0238044133801613	0.0107	0.02554	53386	77258	58749.13
2001636	chr7	rs10952895	86713085	A	G	0.774	0.768	0.994	0.01600129372694	0.0103	0.1197	53386	77258	58749.13
2016320	chr7	rs12704342	86713369	G	C	0.774	0.768	0.994	0.0161980995687726	0.0103	0.116	53386	77258	58749.13
2005446	chr7	rs12704343	86713453	C	A	0.774	0.768	0.994	0.01600129372694	0.0103	0.1198	53386	77258	58749.13
2018372	chr7	rs73388157	86713568	C	T	0.912	0.91	0.992	0.0377003271828256	0.0152	0.01293	53386	77258	58749.13
2003192	chr7	rs79462302	86713880	A	C	0.972	0.971	0.927	0.0200967016991224	0.0266	0.4509	53386	77258	58749.13
2019430	chr7	rs13236712	86713963	C	T	0.797	0.79	0.994	0.0236969951765786	0.0107	0.02612	53386	77258	58749.13
2009428	chr7	rs12704345	86714024	T	G	0.885	0.88	0.993	0.0077995046323818	0.0135	0.5613	53386	77258	58749.13
2004404	chr7	rs28526598	86714298	A	G	0.885	0.88	0.993	0.0082954970241069	0.0135	0.5391	53386	77258	58749.13
2009244	chr7	rs12704346	86714309	T	G	0.772	0.766	0.993	0.0142973047008244	0.0103	0.1642	53386	77258	58749.13
1998131	chr7	rs80215591	86714376	C	A	0.969	0.965	0.993	0.115299955362577	0.0243	2.141e-06	53386	77258	58749.13
2014596	chr7	rs67007977	86715023	C	T	0.975	0.976	0.987	-0.0473956369746291	0.0281	0.09086	52993	76568	58248.36
2008312	chr7	rs10231806	86715423	T	C	0.883	0.879	0.994	0.0059025456526138	0.0134	0.661	53386	77258	58749.13
2009420	chr7	rs56024721	86715529	G	A	0.973	0.974	0.987	-0.0603021738083819	0.0271	0.02619	53386	77258	58749.13
2003452	chr7	rs10231949	86715547	T	C	0.774	0.772	0.992	-0.0116981574124923	0.0103	0.2585	53386	77258	58749.13
2007867	chr7	rs10257010	86716102	G	A	0.802	0.798	0.991	-0.0034961042567088	0.0108	0.7489	53386	77258	58749.13
2005304	chr7	rs12690906	86716454	T	G	0.743	0.737	0.992	0.0088011559530687	0.0099	0.3747	53386	77258	58749.13
2004885	chr7	rs34177473	86716768	C	A	0.974	0.975	0.987	-0.0476997588774203	0.0277	0.08545	53386	77258	58749.13
2005093	chr7	rs35270196	86716810	C	T	0.802	0.798	0.991	-0.0034961042567088	0.0108	0.7486	53386	77258	58749.13
2016328	chr7	rs13227616	86716875	A	G	0.883	0.879	0.994	0.00730326611012	0.0134	0.5845	53386	77258	58749.13
2007565	chr7	rs141958740	86717025	T	A	0.988	0.986	0.83	0.217897816474142	0.0537	4.929e-05	33090	48644	36649.2
1996673	chr7	rs7806978	86717071	G	A	0.974	0.975	0.987	-0.0490957108440633	0.0276	0.07565	53386	77258	58749.13
2005663	chr7	rs78820237	86717160	T	C	0.969	0.965	0.992	0.111702363562419	0.0244	4.543e-06	53386	77258	58749.13
2007941	chr7	rs7807144	86717303	C	T	0.976	0.977	0.981	-0.0548997899816623	0.0288	0.05633	52993	76568	58248.36
2015662	chr7	rs12704347	86717304	G	A	0.802	0.798	0.991	-0.003596459514405	0.0108	0.7411	53386	77258	58749.13
2013678	chr7	rs1966355	86717312	G	A	0.802	0.798	0.991	-0.003596459514405	0.0108	0.7401	53386	77258	58749.13
2013262	chr7	rs35563329	86717622	C	G	0.975	0.976	0.988	-0.048203336386541	0.0281	0.08586	52993	76568	58248.36
2004749	chr7	rs60792988	86718448	C	G	0.802	0.798	0.991	-0.003596459514405	0.0108	0.74	53386	77258	58749.13
2016466	chr7	rs118026861	86718618	T	C	0.972	0.972	0.906	-0.0091012913892029	0.0273	0.74	53170	77020	58522.67
2004326	chr7	rs4727144	86719203	A	G	0.743	0.737	0.992	0.0089002747867194	0.0099	0.3683	53386	77258	58749.13
2014759	chr7	rs4728679	86719524	C	A	0.802	0.798	0.99	-0.0036968248442897	0.0108	0.7322	53386	77258	58749.13
2014640	chr7	rs4728680	86719536	G	T	0.802	0.798	0.99	-0.0036968248442897	0.0108	0.7329	53386	77258	58749.13
2008241	chr7	rs57993541	86719582	G	A	0.944	0.945	0.972	-0.013004189135254	0.019	0.4947	53386	77258	58749.13
2012428	chr7	rs4728681	86719708	T	C	0.774	0.772	0.992	-0.0119005312583873	0.0103	0.2482	53386	77258	58749.13
2001788	chr7	rs11975476	86719916	A	G	0.743	0.737	0.992	0.0087020272939009	0.0099	0.3774	53386	77258	58749.13
2011170	chr7	rs12666850	86720333	T	C	0.802	0.798	0.99	-0.003797200248385	0.0108	0.7261	53386	77258	58749.13
2007352	chr7	rs12673227	86720495	C	T	0.802	0.798	0.99	-0.003797200248385	0.0108	0.7256	53386	77258	58749.13
2014822	chr7	rs6958141	86721155	A	G	0.743	0.737	0.992	0.0088011559530687	0.0099	0.3735	53386	77258	58749.13
2015490	chr7	rs35425179	86721299	C	T	0.973	0.974	0.986	-0.0608015124606624	0.0272	0.02526	53386	77258	58749.13
2016192	chr7	rs11983408	86721496	C	A	0.974	0.975	0.988	-0.0469972723609114	0.0278	0.09062	52993	76568	58248.36
2004153	chr7	rs6963533	86721959	G	A	0.776	0.773	0.992	-0.0098988321792475	0.0104	0.3402	53386	77258	58749.13
2018035	chr7	rs76247521	86721987	G	A	0.969	0.965	0.993	0.112095782737737	0.0244	4.168e-06	53386	77258	58749.13
2001438	chr7	rs35927620	86722137	C	T	0.802	0.798	0.99	-0.003797200248385	0.0108	0.727	53386	77258	58749.13
2011216	chr7	rs76036936	86722421	T	A	0.969	0.965	0.993	0.112203052019493	0.0244	4.122e-06	53386	77258	58749.13
2016914	chr7	rs12668148	86722529	T	C	0.802	0.798	0.99	-0.0036968248442897	0.0108	0.7294	53386	77258	58749.13
2007334	chr7	rs2189088	86722725	G	C	0.776	0.773	0.992	-0.0099998320783335	0.0104	0.3359	53386	77258	58749.13
2021424	chr7	rs35150790	86723000	C	T	0.975	0.976	0.988	-0.0475948788076838	0.0281	0.08998	52993	76568	58248.36
2020123	chr7	rs34910441	86723047	G	A	0.975	0.976	0.988	-0.0475948788076838	0.0281	0.09003	52993	76568	58248.36
2013664	chr7	rs35358241	86723157	C	T	0.924	0.919	0.97	0.0307037775750057	0.0163	0.05926	53386	77258	58749.13
2014450	chr7	rs79146485	86723726	C	T	0.975	0.971	0.964	0.125901105886485	0.0273	4.017e-06	53150	77025	58514.64
1997087	chr7	rs12704348	86723794	A	G	0.973	0.974	0.986	-0.0608971589513062	0.0272	0.02514	53386	77258	58749.13
2013769	chr7	rs10230935	86723840	C	T	0.776	0.773	0.992	-0.009797842480111	0.0104	0.3437	53386	77258	58749.13
2003935	chr7	rs117708264	86724484	T	G	0.97	0.969	0.716	0.036997088886122	0.0298	0.2145	53200	76329	58439.19
2013337	chr7	rs12704349	86724486	G	T	0.975	0.976	0.987	-0.0465990663783681	0.0281	0.0976	52993	76568	58248.36
2002101	chr7	rs66523328	86724708	A	G	0.893	0.894	1.0	-0.0263953113595316	0.0139	0.05698	53386	77258	58749.13
1997008	chr7	rs35205756	86724981	G	A	0.974	0.975	0.988	-0.0475948788076838	0.0278	0.08645	52993	76568	58248.36
1999603	chr7	rs145116732	86725934	A	G	0.978	0.979	0.705	-0.0370997639570267	0.0352	0.293	53317	76982	58638.73
2010141	chr7	rs6956788	86726022	G	A	0.974	0.975	0.988	-0.0475948788076838	0.0278	0.0863	52993	76568	58248.36
2007430	chr7	rs140231544	86726954	A	G	0.975	0.976	0.988	-0.0476997588774203	0.0281	0.0897	52993	76568	58248.36
2013291	chr7	rs13311971	86727429	A	G	0.893	0.894	1.0	-0.0263029084210524	0.0139	0.05847	53386	77258	58749.13
2009305	chr7	rs116855357	86727912	C	T	0.979	0.98	0.784	-0.0360003042410416	0.0345	0.2972	53386	77258	58749.13
2010015	chr7	rs11971432	86728588	C	T	0.893	0.894	1.0	-0.0263029084210524	0.0139	0.05832	53386	77258	58749.13
2021303	chr7	rs11978252	86728725	A	G	0.745	0.738	0.991	0.0109992854583691	0.0099	0.2639	53386	77258	58749.13
2011282	chr7	rs11978999	86728952	A	T	0.893	0.894	1.01	-0.0263029084210524	0.0139	0.05827	53386	77258	58749.13
1998110	chr7	rs79739561	86729071	C	T	0.919	0.918	0.999	-0.0191012733024012	0.0157	0.2241	53386	77258	58749.13
2013353	chr7	rs74937596	86729076	A	C	0.919	0.918	0.999	-0.019203206984436	0.0157	0.221	53386	77258	58749.13
2004350	chr7	rs13226884	86729268	G	A	0.893	0.894	1.01	-0.0263029084210524	0.0139	0.05817	53386	77258	58749.13
2021117	chr7	rs117184614	86729381	T	C	0.984	0.985	0.734	-0.046201018900714	0.041	0.2599	52593	75740	57774.37
1998706	chr7	rs80036273	86729389	A	G	0.919	0.918	0.999	-0.0191012733024012	0.0157	0.2242	53386	77258	58749.13
2004013	chr7	rs1859129	86729547	A	T	0.893	0.894	1.0	-0.0263029084210524	0.0139	0.05845	53386	77258	58749.13
2012819	chr7	rs67558005	86729601	C	T	0.893	0.894	1.0	-0.0263029084210524	0.0139	0.05858	53386	77258	58749.13
2008174	chr7	rs77050973	86729808	G	A	0.919	0.918	0.999	-0.0191012733024012	0.0157	0.2245	53386	77258	58749.13
2001618	chr7	rs66948035	86730528	C	T	0.893	0.894	1.0	-0.0263029084210524	0.0139	0.05868	53386	77258	58749.13
2001908	chr7	rs34717048	86730674	C	T	0.975	0.976	0.988	-0.0473956369746291	0.0281	0.09186	52993	76568	58248.36
2013079	chr7	rs62489760	86730816	T	C	0.979	0.979	0.671	0.0390957053401303	0.0371	0.2926	53238	77025	58568.11
2014602	chr7	rs6945077	86730979	C	T	0.974	0.975	0.988	-0.0473012731180131	0.0278	0.08856	52993	76568	58248.36
2001254	chr7	rs6945356	86730980	G	A	0.893	0.894	1.0	-0.0263029084210524	0.0139	0.05846	53386	77258	58749.13
2019446	chr7	rs78122199	86731106	G	C	0.969	0.965	0.993	0.113096515500536	0.0244	3.418e-06	53386	77258	58749.13
2013038	chr7	rs76054986	86731158	C	G	0.919	0.918	0.998	-0.0191012733024012	0.0157	0.2243	53386	77258	58749.13
2016014	chr7	rs77688276	86731566	C	T	0.919	0.919	0.998	-0.0176040459483609	0.0157	0.2622	53386	77258	58749.13
2011700	chr7	rs17677893	86731966	A	G	0.919	0.919	0.998	-0.0176040459483609	0.0157	0.2636	53386	77258	58749.13
2011131	chr7	rs6950665	86732057	C	T	0.974	0.975	0.986	-0.0480039732984809	0.0278	0.08419	52993	76568	58248.36
2011172	chr7	rs145254519	86732350	G	A	0.959	0.959	0.747	0.0377003271828256	0.0252	0.1343	53386	77258	58749.13
2022532	chr7	rs6951163	86732384	A	G	0.893	0.894	1.0	-0.0264979913062283	0.0139	0.05679	53386	77258	58749.13
2018938	chr7	rs34388600	86732474	A	G	0.988	0.988	0.951	-0.0174005146801673	0.0536	0.7449	32097	44169	35111.22
1997510	chr7	rs6971631	86732645	T	C	0.0145	0.0126	0.935	0.139996697426731	0.047	0.002924	37054	52328	40151.86
2009433	chr7	rs1859122	86733473	C	T	0.743	0.736	0.99	0.0107025231331357	0.0099	0.2778	53386	77258	58749.13
2017187	chr7	rs1859123	86733665	A	G	0.903	0.903	0.997	-0.019294956182969	0.0146	0.1859	53386	77258	58749.13
1998851	chr7	rs6961382	86733792	G	A	0.972	0.973	0.977	-0.0473012731180131	0.0268	0.07771	53386	77258	58749.13
2007275	chr7	rs6465091	86733949	T	C	0.0147	0.0128	0.939	0.131799894446374	0.0469	0.004969	36549	51823	39646.86
2014585	chr7	rs13245768	86734235	A	G	0.885	0.881	0.988	0.0060019521956343	0.0135	0.6602	53386	77258	58749.13
2022555	chr7	rs12704350	86734354	C	A	0.744	0.738	0.99	0.0101978249764461	0.0099	0.3046	53386	77258	58749.13
2018400	chr7	rs34445127	86734525	C	T	0.972	0.972	0.981	-0.0484027392281675	0.0265	0.06733	53386	77258	58749.13
1997459	chr7	rs2106951	86735010	A	T	0.885	0.881	0.988	0.0059025456526138	0.0135	0.6643	53386	77258	58749.13
2008826	chr7	rs2158156	86735343	T	C	0.744	0.738	0.99	0.0101978249764461	0.0099	0.3033	53386	77258	58749.13
2015573	chr7	rs17616052	86735831	A	G	0.919	0.919	0.995	-0.0174005146801673	0.0158	0.2698	53386	77258	58749.13
1999303	chr7	rs10252463	86735877	T	C	0.89	0.891	1.0	-0.0267958227871631	0.0138	0.05159	53386	77258	58749.13
1997887	chr7	rs9886188	86736544	T	G	0.89	0.891	1.0	-0.0267958227871631	0.0138	0.05184	53386	77258	58749.13
2009634	chr7	rs77588099	86736697	C	T	0.919	0.919	0.994	-0.017502275136142	0.0158	0.267	53386	77258	58749.13
2001179	chr7	rs9886220	86736800	T	C	0.89	0.891	0.999	-0.0267958227871631	0.0138	0.05187	53386	77258	58749.13
2019786	chr7	rs9886109	86736822	G	A	0.744	0.738	0.989	0.0105046326450854	0.0099	0.2906	53386	77258	58749.13
2000200	chr7	rs9886113	86737075	C	A	0.779	0.777	0.987	-0.0105959392134034	0.0104	0.3116	53386	77258	58749.13
2022300	chr7	rs9886224	86737155	T	C	0.971	0.972	0.976	-0.0456042446050211	0.0265	0.08499	53386	77258	58749.13
2020945	chr7	rs10487071	86737582	G	A	0.853	0.846	0.988	0.0344980404075674	0.0122	0.004557	53386	77258	58749.13
1999129	chr7	rs13237709	86737704	A	G	0.973	0.973	0.978	-0.0454995840713661	0.0269	0.0906	53386	77258	58749.13
2019658	chr7	rs10257609	86737743	T	G	0.918	0.918	0.992	-0.0180010511095525	0.0157	0.2509	53386	77258	58749.13
2008448	chr7	rs56936192	86738800	C	T	0.969	0.966	0.995	0.113703615012076	0.0244	3.314e-06	53386	77258	58749.13
2018828	chr7	rs34308465	86739054	T	C	0.973	0.973	0.975	-0.0437951599996715	0.0269	0.103	53386	77258	58749.13
2001320	chr7	rs75462222	86739562	G	A	0.919	0.918	0.989	-0.0182963622831166	0.0158	0.2465	53386	77258	58749.13
2011656	chr7	rs2106952	86740023	G	A	0.854	0.846	0.989	0.0349037160078804	0.0122	0.00411	53386	77258	58749.13
2012573	chr7	rs2106953	86740092	A	C	0.854	0.846	0.988	0.0347974835421732	0.0122	0.004206	53386	77258	58749.13
2010445	chr7	rs2106954	86740334	A	G	0.885	0.881	0.986	0.0053954185169075	0.0135	0.6898	53386	77258	58749.13
2004182	chr7	rs62489763	86740663	C	T	0.898	0.899	0.747	-0.0083043861636152	0.0165	0.6155	53386	77258	58749.13
2019165	chr7	rs10480550	86740707	G	A	0.744	0.737	0.985	0.0107025231331357	0.0099	0.2807	53386	77258	58749.13
2001826	chr7	rs10480551	86740837	G	A	0.854	0.846	0.989	0.0350968370374295	0.0122	0.003902	53386	77258	58749.13
2002877	chr7	rs10480552	86740862	C	G	0.853	0.846	0.989	0.0343048036919902	0.0122	0.004796	53386	77258	58749.13
2014045	chr7	rs10480553	86740932	A	C	0.854	0.846	0.989	0.0350968370374295	0.0122	0.003906	53386	77258	58749.13
2014886	chr7	rs2214351	86741039	A	G	0.854	0.846	0.989	0.0350002811846215	0.0122	0.003963	53386	77258	58749.13
2018413	chr7	rs7458957	86742238	A	G	0.744	0.737	0.983	0.0105046326450854	0.0099	0.2915	53386	77258	58749.13
2006591	chr7	rs720775	86743108	C	T	0.744	0.737	0.982	0.0109992854583691	0.0099	0.2676	53386	77258	58749.13
1998805	chr7	rs117226438	86743362	A	G	0.962	0.961	0.733	0.0446960805488528	0.0263	0.08868	53386	77258	58749.13
2004444	chr7	rs114502772	86743407	G	A	0.97	0.966	0.994	0.120401825852296	0.0246	9.729e-07	53386	77258	58749.13
2010150	chr7	rs10270331	86743865	G	C	0.889	0.885	0.983	0.0067968490002727	0.0138	0.6224	53386	77258	58749.13
1997117	chr7	rs56123613	86744119	T	C	0.971	0.972	0.968	-0.0566020980240563	0.0265	0.03282	53386	77258	58749.13
2014034	chr7	rs13237269	86744361	G	A	0.888	0.885	0.982	0.0062007356416035	0.0138	0.6517	53386	77258	58749.13
2008211	chr7	rs117731852	86744636	G	A	0.981	0.982	0.598	-0.0649012535836979	0.0413	0.116	53324	77004	58649.46
2013257	chr7	rs56981276	86744651	A	T	0.888	0.884	0.982	0.0064988367398296	0.0137	0.6361	53386	77258	58749.13
2010902	chr7	rs7787598	86745159	C	T	0.974	0.975	0.939	-0.0579999442979887	0.0283	0.04025	53330	77032	58659.37
2002803	chr7	rs111939897	86745303	G	A	0.953	0.952	0.843	-0.021101069908054	0.022	0.3356	53386	77258	58749.13
2015924	chr7	rs875777	86745380	T	C	0.187	0.191	0.974	-0.0152963956259917	0.0111	0.1693	53386	77258	58749.13
2016265	chr7	rs2373387	86745948	T	G	0.13	0.13	0.995	0.0023971245997214	0.0128	0.8486	53386	77258	58749.13
2022507	chr7	rs886318	86746500	G	C	0.161	0.165	0.998	-0.0249999098013234	0.0117	0.03193	53386	77258	58749.13
2019273	chr7	rs739711	86746741	G	C	0.161	0.165	0.997	-0.0248973835545144	0.0117	0.03321	53386	77258	58749.13
2021475	chr7	rs739712	86746798	G	A	0.161	0.165	0.998	-0.0249999098013234	0.0117	0.03227	53386	77258	58749.13
1997948	chr7	rs744136	86747081	T	C	0.161	0.165	0.998	-0.0249999098013234	0.0117	0.03193	53386	77258	58749.13
2021458	chr7	rs75223787	86747317	A	G	0.871	0.869	0.898	-0.010302892995897	0.0135	0.4464	53386	77258	58749.13
2009343	chr7	rs1981535	86747375	A	G	0.161	0.165	0.998	-0.0249999098013234	0.0117	0.03207	53386	77258	58749.13
2021519	chr7	rs1859124	86747876	A	G	0.0963	0.0978	0.982	-0.0092022107647994	0.0147	0.5297	53386	77258	58749.13
2010064	chr7	rs1981536	86747889	C	T	0.161	0.165	0.999	-0.0249999098013234	0.0117	0.03219	53386	77258	58749.13
2006452	chr7	rs2373388	86748298	C	T	0.13	0.13	0.998	0.0028958031120254	0.0128	0.8195	53386	77258	58749.13
2006240	chr7	rs56327053	86748539	G	A	0.161	0.165	0.999	-0.0248973835545144	0.0117	0.03249	53386	77258	58749.13
2009272	chr7	rs17766011	86749169	C	A	0.161	0.165	0.999	-0.0249999098013234	0.0117	0.03237	53386	77258	58749.13
2005589	chr7	rs17698411	86749197	C	T	0.161	0.165	1.0	-0.0248973835545144	0.0117	0.03244	53386	77258	58749.13
2005520	chr7	rs148242686	86749371	G	A	0.937	0.94	0.975	-0.031397792147416	0.0183	0.08534	53386	77258	58749.13
1997632	chr7	rs186209903	86749625	C	T	0.97	0.966	0.997	0.117498550749945	0.0246	1.814e-06	53386	77258	58749.13
2014659	chr7	rs7782008	86749663	G	A	0.161	0.165	1.0	-0.0248973835545144	0.0117	0.03269	53386	77258	58749.13
2002136	chr7	rs6465092	86750925	A	T	0.161	0.165	1.0	-0.0244976316004002	0.0116	0.03535	53386	77258	58749.13
2007655	chr7	rs151323615	86751514	G	A	0.977	0.978	0.728	-0.0278029446620889	0.0339	0.4119	53386	77258	58749.13
2018795	chr7	rs6958626	86751525	A	G	0.161	0.165	1.0	-0.0244976316004002	0.0116	0.03551	53386	77258	58749.13
2013193	chr7	rs6959152	86751607	G	T	0.161	0.165	1.0	-0.0244976316004002	0.0116	0.03562	53386	77258	58749.13
2000752	chr7	rs2373389	86751777	C	A	0.161	0.165	1.0	-0.0244976316004002	0.0116	0.03545	53386	77258	58749.13
2003218	chr7	rs56378450	86751901	A	C	0.936	0.939	0.979	-0.0310985871020312	0.0181	0.08619	53386	77258	58749.13
2017199	chr7	rs1859125	86752074	C	T	0.161	0.165	1.0	-0.0244976316004002	0.0116	0.03575	53386	77258	58749.13
2016991	chr7	rs1859126	86752134	C	A	0.161	0.165	0.999	-0.0238010101859522	0.0117	0.04077	53386	77258	58749.13
2002503	chr7	rs1859127	86752142	T	A	0.161	0.165	0.999	-0.0244976316004002	0.0116	0.03582	53386	77258	58749.13
2011674	chr7	rs1859128	86752171	G	C	0.161	0.165	0.999	-0.0243951568347216	0.0116	0.03607	53386	77258	58749.13
2013775	chr7	rs78167286	86752268	G	T	0.92	0.92	0.71	-0.0172987645783295	0.0188	0.3569	53386	77258	58749.13
1996277	chr7	rs73202978	86752348	A	G	0.936	0.939	0.98	-0.0309026047398165	0.0181	0.08743	53386	77258	58749.13
2006988	chr7	rs73202980	86753119	T	C	0.937	0.94	0.981	-0.0303973537275885	0.0181	0.09313	53386	77258	58749.13
1999546	chr7	rs73202982	86754560	C	A	0.936	0.94	0.984	-0.032502530761974	0.0181	0.07191	53386	77258	58749.13
2020797	chr7	rs147130713	86754736	T	G	0.985	0.985	0.723	-0.0364046818937998	0.042	0.3864	52407	74811	57464.42
2013761	chr7	rs6979269	86754982	C	T	0.905	0.905	0.989	0.0243998868235351	0.0148	0.09876	53386	77258	58749.13
2010415	chr7	rs734607	86755158	T	C	0.905	0.905	0.989	0.0250047589895661	0.0148	0.09109	53386	77258	58749.13
1997142	chr7	rs73202985	86755920	C	A	0.905	0.905	0.989	0.0239996896478807	0.0148	0.1046	53386	77258	58749.13
2007272	chr7	rs73202987	86755953	A	G	0.905	0.905	0.989	0.0238044133801613	0.0148	0.1085	53386	77258	58749.13
2012740	chr7	rs73202988	86756403	G	T	0.905	0.905	0.989	0.0239996896478807	0.0148	0.1047	53386	77258	58749.13
2013687	chr7	rs73202990	86756416	A	G	0.969	0.966	0.999	0.115602883072087	0.0244	2.118e-06	53386	77258	58749.13
2021780	chr7	rs73202993	86756593	G	T	0.936	0.94	0.987	-0.0325955083699338	0.018	0.07107	53386	77258	58749.13
2002097	chr7	rs73202994	86756628	G	A	0.905	0.905	0.989	0.024097313483794	0.0148	0.1031	53386	77258	58749.13
2019920	chr7	rs73202997	86756679	A	G	0.905	0.905	0.99	0.0239996896478807	0.0148	0.1054	53386	77258	58749.13
2002393	chr7	rs10233778	86756745	T	C	0.871	0.868	0.905	-0.0085968472255182	0.0134	0.5196	53386	77258	58749.13
2020031	chr7	rs183804339	86758045	A	G	0.985	0.985	0.718	-0.0343016316970211	0.0421	0.4151	52407	74811	57464.42
2002929	chr7	rs73203000	86758464	G	T	0.969	0.966	0.999	0.115896813412713	0.0244	2.013e-06	53386	77258	58749.13
2020200	chr7	rs769156	86758544	A	C	0.225	0.225	0.993	-0.0085968472255182	0.0103	0.4033	53386	77258	58749.13
1996816	chr7	rs73203002	86758900	G	C	0.905	0.905	0.991	0.0242046886968174	0.0148	0.1012	53386	77258	58749.13
2005190	chr7	rs111356636	86758951	A	G	0.958	0.958	0.924	-0.0423961495190412	0.0223	0.05791	53386	77258	58749.13
2008246	chr7	rs17161323	86759238	T	C	0.905	0.905	0.992	0.0243022925229648	0.0148	0.1001	53386	77258	58749.13
2013780	chr7	rs55825235	86759701	G	A	0.876	0.874	0.98	0.03649585023784	0.0131	0.005451	53386	77258	58749.13
2007639	chr7	rs74759656	86760160	A	G	0.936	0.94	0.99	-0.032502530761974	0.018	0.07149	53386	77258	58749.13
2001721	chr7	rs73204806	86760579	G	T	0.969	0.965	0.998	0.117498550749945	0.0243	1.348e-06	53386	77258	58749.13
2004931	chr7	rs117829526	86761122	T	G	0.982	0.982	0.698	-0.0825015615118015	0.0406	0.04204	49636	72661	54901.5
2011760	chr7	rs139672552	86761987	G	T	0.982	0.982	0.842	0.0051964749068174	0.036	0.8846	50498	71304	55374.49
2001992	chr7	rs2106955	86762349	A	G	0.226	0.227	0.995	-0.0142003494011414	0.0103	0.1696	53386	77258	58749.13
2008872	chr7	rs1011952	86762842	G	A	0.225	0.227	0.996	-0.0142003494011414	0.0103	0.168	53386	77258	58749.13
2002855	chr7	rs1011953	86762989	C	T	0.226	0.228	0.996	-0.0138961051921114	0.0103	0.1784	53386	77258	58749.13
1998073	chr7	rs73204809	86763368	C	T	0.97	0.966	1.0	0.114497644664854	0.0246	3.345e-06	53386	77258	58749.13
2000339	chr7	rs1024457	86764142	T	G	0.131	0.133	1.0	-0.005696192544881	0.0127	0.6537	53386	77258	58749.13
2022011	chr7	rs6465093	86764877	G	A	0.131	0.133	1.0	-0.0055956263571598	0.0127	0.6621	53386	77258	58749.13
2006751	chr7	rs11971310	86765642	A	G	0.907	0.907	0.999	0.0231011029079872	0.0148	0.1191	53386	77258	58749.13
2020109	chr7	rs11978231	86765760	G	T	0.908	0.907	1.0	0.0227981362759783	0.0149	0.1249	53386	77258	58749.13
2019333	chr7	rs10952896	86765763	G	A	0.131	0.133	1.0	-0.0054950702819798	0.0127	0.6676	53386	77258	58749.13
2012561	chr7	rs73204813	86766743	A	G	0.907	0.907	1.0	0.023198814502523	0.0148	0.1183	53386	77258	58749.13
2000045	chr7	rs56404754	86767009	C	A	0.908	0.907	1.0	0.0225048553400694	0.0149	0.1301	53386	77258	58749.13
2020350	chr7	rs182803425	86767033	G	T	0.985	0.984	0.965	-0.0146974807605841	0.0367	0.6891	50176	72220	55122.48
1997035	chr7	rs7812191	86767689	T	C	0.195	0.193	0.999	0.0090984829852593	0.0109	0.404	53386	77258	58749.13
2004793	chr7	rs117400801	86768259	G	A	0.988	0.987	0.718	0.0435000054458512	0.0502	0.3861	45319	64806	49825.63
2014089	chr7	rs73204816	86768872	T	C	0.907	0.907	1.0	0.023003381764963	0.0148	0.1209	53386	77258	58749.13
2015246	chr7	rs73204817	86769704	G	A	0.908	0.907	1.0	0.0227981362759783	0.0148	0.1246	53386	77258	58749.13
2006193	chr7	rs17161329	86770106	C	T	0.938	0.941	1.0	-0.0307994715535284	0.018	0.08731	53386	77258	58749.13
2009308	chr7	rs73204819	86770325	T	C	0.938	0.941	1.0	-0.0328021562323804	0.018	0.06904	53386	77258	58749.13
2001732	chr7	rs6942878	86771338	A	G	0.226	0.227	0.999	-0.013004189135254	0.0103	0.2066	53386	77258	58749.13
2015465	chr7	rs56226963	86771931	G	A	0.908	0.907	1.0	0.0231011029079872	0.0148	0.1203	53386	77258	58749.13
2022286	chr7	rs56209936	86772016	A	C	0.908	0.907	1.0	0.023003381764963	0.0148	0.1209	53386	77258	58749.13
1997738	chr7	rs757159	86772049	A	C	0.224	0.226	0.999	-0.0143017847108596	0.0103	0.1639	53386	77258	58749.13
1997889	chr7	rs150117114	86772826	C	T	0.97	0.966	1.0	0.11290002201545	0.0245	4.137e-06	53386	77258	58749.13
2010239	chr7	rs73204824	86773411	C	T	0.908	0.907	1.0	0.0227981362759783	0.0148	0.124	53386	77258	58749.13
2013274	chr7	rs73204825	86773448	T	A	0.908	0.907	1.0	0.0227981362759783	0.0148	0.1253	53386	77258	58749.13
2020375	chr7	rs116859963	86773748	G	A	0.987	0.987	0.72	0.0304031059110447	0.0468	0.5168	49160	69378	53610.93
2008323	chr7	rs80328383	86774190	G	A	0.978	0.975	0.862	0.0456041418050158	0.032	0.1541	49745	71654	54599.47
2014590	chr7	rs73204826	86774258	A	G	0.908	0.907	1.0	0.0234039777790161	0.0149	0.1148	53386	77258	58749.13
2011403	chr7	rs6964225	86775235	A	G	0.155	0.16	1.0	-0.0326988269632397	0.0118	0.005571	53386	77258	58749.13
2012140	chr7	rs4236504	86776112	G	A	0.223	0.225	1.0	-0.0127003085782322	0.0103	0.2195	53386	77258	58749.13
2021298	chr7	rs73204885	86776652	G	A	0.97	0.966	1.0	0.114301426326729	0.0245	3.207e-06	53386	77258	58749.13
2001815	chr7	rs117326831	86776955	C	T	0.987	0.988	0.907	-0.0546990875223834	0.0512	0.285	33757	51097	37873.17
2022535	chr7	rs73204889	86777195	G	A	0.975	0.971	0.985	0.126103876795726	0.0269	2.831e-06	53150	77025	58514.64
2015407	chr7	rs117044330	86777591	C	T	0.971	0.971	0.69	0.0336958638567256	0.031	0.2777	52841	75249	57900.31
2011072	chr7	rs73204890	86777738	G	A	0.939	0.942	1.0	-0.0344051267241774	0.0182	0.05904	53386	77258	58749.13
1996046	chr7	rs55834411	86778180	G	T	0.939	0.942	1.0	-0.0344051267241774	0.0182	0.0585	53386	77258	58749.13
2014578	chr7	rs73204892	86778697	G	A	0.939	0.942	1.0	-0.0344982814075965	0.0182	0.05784	53386	77258	58749.13
2020330	chr7	rs73204893	86778809	C	G	0.969	0.966	1.0	0.114497644664854	0.0244	2.821e-06	53386	77258	58749.13
2019879	chr7	rs73204895	86779117	G	A	0.939	0.942	1.0	-0.0344982814075965	0.0182	0.05768	53386	77258	58749.13
1999511	chr7	rs6957785	86779262	G	T	0.223	0.224	1.0	-0.0138961051921114	0.0103	0.1768	53386	77258	58749.13
2019370	chr7	rs73204896	86779549	A	G	0.969	0.966	1.0	0.114203302717664	0.0244	2.985e-06	53386	77258	58749.13
2012731	chr7	rs2286267	86781423	G	A	0.225	0.226	0.999	-0.013004189135254	0.0103	0.2064	53386	77258	58749.13
2021565	chr7	rs147236227	86781521	T	C	0.981	0.981	0.767	-0.0386992491392765	0.0366	0.2899	51415	74174	56427.94
1996685	chr7	rs17515896	86781709	G	A	0.966	0.966	0.945	-0.0021022080918702	0.0245	0.9305	53386	77258	58749.13
2018790	chr7	rs113458968	86782139	G	A	0.969	0.966	1.0	0.114399540308496	0.0244	2.869e-06	53386	77258	58749.13
2002402	chr7	rs74687685	86782435	C	G	0.958	0.959	0.724	-0.0149004625639624	0.0257	0.561	53386	77258	58749.13
2017048	chr7	rs55971843	86782538	C	G	0.969	0.966	1.0	0.114497644664854	0.0244	2.845e-06	53386	77258	58749.13
2014598	chr7	rs56092809	86782797	T	C	0.97	0.967	1.0	0.114096247798388	0.0248	4.089e-06	53386	77258	58749.13
2012289	chr7	rs55661783	86782805	T	C	0.97	0.967	1.0	0.113998104053412	0.0248	4.156e-06	53386	77258	58749.13
2021343	chr7	rs4140847	86783263	A	T	0.131	0.132	1.0	-0.0054045784588597	0.0127	0.671	53386	77258	58749.13
1996836	chr7	rs11981115	86784271	A	C	0.97	0.966	1.0	0.113801787662147	0.0247	3.945e-06	53386	77258	58749.13
2021848	chr7	rs73206905	86784623	C	T	0.939	0.942	1.0	-0.0338050046123612	0.0182	0.06324	53386	77258	58749.13
2009591	chr7	rs34110100	86785942	A	G	0.971	0.968	0.946	0.0657034673241941	0.026	0.01168	52520	75112	57708.28
2000000	chr7	rs73206906	86786037	T	C	0.97	0.967	1.0	0.113801787662147	0.0248	4.357e-06	53386	77258	58749.13
2003852	chr7	rs73206908	86786444	A	C	0.97	0.966	1.0	0.113596506582541	0.0247	4.109e-06	53386	77258	58749.13
1998304	chr7	rs73206909	86786997	A	C	0.97	0.966	1.0	0.113596506582541	0.0247	4.108e-06	53386	77258	58749.13
2016994	chr7	rs73206910	86787701	A	G	0.97	0.967	1.0	0.113703615012076	0.0248	4.409e-06	53386	77258	58749.13
2013603	chr7	rs73206912	86788391	C	G	0.939	0.942	1.0	-0.0341050206499513	0.0182	0.06144	53386	77258	58749.13
1999102	chr7	rs73206913	86788631	C	G	0.97	0.967	0.999	0.113596506582541	0.0248	4.493e-06	53386	77258	58749.13
2016207	chr7	rs73206916	86789013	C	G	0.939	0.942	1.0	-0.0341050206499513	0.0182	0.06097	53386	77258	58749.13
2012363	chr7	rs6944648	86789253	C	T	0.0146	0.0129	0.943	0.10949993642209	0.0463	0.01806	37337	52579	40418.1
2007634	chr7	rs1058972	86789426	C	T	0.223	0.225	0.998	-0.0123965203365513	0.0103	0.23	53386	77258	58749.13
2002460	chr7	rs117804856	86789648	T	C	0.97	0.966	1.0	0.113400111327533	0.0247	4.25e-06	53386	77258	58749.13
2021259	chr7	rs150963116	86789652	A	G	0.97	0.966	1.0	0.113498313776424	0.0247	4.195e-06	53386	77258	58749.13
2010259	chr7	rs4639442	86789683	T	C	0.131	0.133	1.0	-0.0048015088161939	0.0127	0.7078	53386	77258	58749.13
2020644	chr7	rs6465094	86789843	G	A	0.378	0.38	0.957	0.0033045340083004	0.0091	0.7173	53386	77258	58749.13
2017724	chr7	rs73206922	86790499	A	G	0.97	0.967	1.0	0.113596506582541	0.0248	4.512e-06	53386	77258	58749.13
2012523	chr7	rs181119008	86790750	G	A	0.97	0.967	1.0	0.113596506582541	0.0248	4.532e-06	53386	77258	58749.13
2004358	chr7	rs113841955	86790771	T	G	0.959	0.959	0.941	-0.0383978517965666	0.0223	0.08458	53386	77258	58749.13
1996686	chr7	rs143639025	86790977	A	T	0.987	0.988	0.922	-0.0544033888793865	0.051	0.286	33057	50523	37242.4
2022311	chr7	rs73206924	86791033	G	T	0.97	0.967	1.0	0.113596506582541	0.0248	4.549e-06	53386	77258	58749.13
2001148	chr7	rs138711176	86791853	G	A	0.984	0.985	0.706	-0.0430954101055856	0.0419	0.303	52407	74811	57464.42
2009041	chr7	rs17616282	86792004	G	A	0.958	0.959	0.73	-0.0122952780941516	0.0256	0.6317	53386	77258	58749.13
2012532	chr7	rs3789251	86793303	A	G	0.131	0.133	1.0	-0.0049019951702315	0.0127	0.6997	53386	77258	58749.13
2008236	chr7	rs6966613	86793494	C	T	0.161	0.166	1.0	-0.0297996312385195	0.0116	0.0103	53386	77258	58749.13
1996081	chr7	rs2074757	86794121	G	A	0.131	0.133	1.0	-0.0049019951702315	0.0127	0.7004	53386	77258	58749.13
2011019	chr7	rs55823330	86794703	A	G	0.97	0.966	1.0	0.113203677493852	0.0247	4.41e-06	53386	77258	58749.13
2005632	chr7	rs765968	86794724	G	A	0.131	0.133	1.0	-0.0049019951702315	0.0127	0.7015	53386	77258	58749.13
2022420	chr7	rs55813769	86794889	T	C	0.97	0.966	1.0	0.113301899233974	0.0247	4.397e-06	53386	77258	58749.13
2006373	chr7	rs78403619	86795118	A	G	0.97	0.966	1.0	0.113203677493852	0.0247	4.403e-06	53386	77258	58749.13
2000009	chr7	rs73206937	86795392	C	T	0.939	0.942	1.0	-0.0340015566760147	0.0182	0.06207	53386	77258	58749.13
1996028	chr7	rs73206940	86796143	C	A	0.975	0.971	0.984	0.12620083965462	0.0269	2.774e-06	53386	77258	58749.13
2017591	chr7	rs111319184	86796240	G	A	0.982	0.98	0.661	0.0332993704009261	0.0392	0.3957	52417	76171	57797.32
2022353	chr7	rs73206941	86796346	A	T	0.97	0.967	1.0	0.113301899233974	0.0248	4.756e-06	53386	77258	58749.13
2014338	chr7	rs73206942	86797260	T	C	0.97	0.967	1.0	0.113301899233974	0.0248	4.793e-06	53386	77258	58749.13
2015236	chr7	rs113318270	86797331	C	T	0.959	0.959	0.945	-0.0375045865412751	0.0222	0.09132	53386	77258	58749.13
2000441	chr7	rs74573735	86797594	G	A	0.97	0.966	1.0	0.113096515500536	0.0247	4.548e-06	53386	77258	58749.13
2008988	chr7	rs73206945	86797775	G	A	0.97	0.966	1.0	0.113096515500536	0.0247	4.546e-06	53386	77258	58749.13
1999945	chr7	rs73206947	86797824	C	G	0.97	0.967	0.998	0.113203677493852	0.0248	4.773e-06	53386	77258	58749.13
2001094	chr7	rs6946206	86797980	T	C	0.0329	0.0309	0.964	0.0613960888650743	0.025	0.01381	53200	76329	58439.19
2021014	chr7	rs55750589	86798245	C	A	0.939	0.942	1.0	-0.0338981034057645	0.0182	0.0627	53386	77258	58749.13
2017948	chr7	rs73206952	86798549	C	A	0.97	0.967	1.0	0.113203677493852	0.0248	4.865e-06	53386	77258	58749.13
2017760	chr7	rs113171102	86798614	C	A	0.97	0.966	1.0	0.112998273584204	0.0247	4.609e-06	53386	77258	58749.13
2005892	chr7	rs11982198	86799219	T	C	0.97	0.966	1.0	0.112998273584204	0.0247	4.632e-06	53386	77258	58749.13
2006414	chr7	rs11982256	86799441	T	A	0.968	0.964	0.973	0.108396901170064	0.0242	7.276e-06	53386	77258	58749.13
2020420	chr7	rs6952842	86799661	T	C	0.222	0.224	0.998	-0.0128015918372089	0.0103	0.2153	53386	77258	58749.13
2013424	chr7	rs10228392	86799673	A	T	0.131	0.133	1.0	-0.004701032558649	0.0127	0.7094	53386	77258	58749.13
2020214	chr7	rs10257953	86799726	C	T	0.131	0.133	1.0	-0.004701032558649	0.0127	0.7098	53386	77258	58749.13
2021411	chr7	rs79299518	86799777	T	C	0.932	0.929	0.925	0.0071047017299317	0.0176	0.6857	53386	77258	58749.13
2009185	chr7	rs973044	86800180	G	A	0.97	0.966	1.0	0.11290002201545	0.0247	4.663e-06	53386	77258	58749.13
2020421	chr7	rs3747807	86800351	A	G	0.131	0.133	1.0	-0.0057967688471774	0.0127	0.6455	53386	77258	58749.13
2009141	chr7	rs117360089	86800364	G	C	0.984	0.984	0.914	-0.0299026613543135	0.0367	0.4159	50861	73614	55948.87
2004306	chr7	rs117653228	86800440	G	T	0.961	0.958	0.887	0.0136957831289865	0.0231	0.5529	53386	77258	58749.13
2004491	chr7	rs74574229	86800701	A	C	0.932	0.929	0.927	0.00730326611012	0.0176	0.6758	53386	77258	58749.13
2019258	chr7	rs73206958	86801479	G	T	0.97	0.966	1.0	0.112703489913085	0.0247	4.904e-06	53386	77258	58749.13
1998051	chr7	rs73206960	86801614	T	C	0.97	0.966	0.999	0.109795665822884	0.0245	7.671e-06	53386	77258	58749.13
2006236	chr7	rs11971364	86801983	T	C	0.97	0.966	1.0	0.112801760792376	0.0247	4.81e-06	53386	77258	58749.13
2013287	chr7	rs7800541	86802008	T	C	0.224	0.225	0.998	-0.0119005312583873	0.0103	0.2474	53386	77258	58749.13
1997968	chr7	rs11981403	86802025	C	T	0.97	0.966	0.998	0.114800815477177	0.0246	3.034e-06	53386	77258	58749.13
2009570	chr7	rs34234986	86802568	A	G	0.98	0.981	0.905	-0.077097050384967	0.0335	0.02132	51944	75075	57037.55
2018540	chr7	rs111748964	86803180	G	C	0.959	0.959	0.948	-0.0358033589652777	0.0222	0.1062	53386	77258	58749.13
2000812	chr7	rs73206965	86803641	T	C	0.97	0.967	0.999	0.112998273584204	0.0248	5.124e-06	53386	77258	58749.13
2016878	chr7	rs11976564	86804053	A	C	0.97	0.966	1.0	0.112703489913085	0.0247	4.881e-06	53386	77258	58749.13
2017641	chr7	rs147360803	86804390	A	G	0.939	0.942	1.0	-0.0343016316970211	0.0182	0.05953	53386	77258	58749.13
2012761	chr7	rs73206967	86804737	A	G	0.97	0.966	1.0	0.112596274302389	0.0247	5.009e-06	53386	77258	58749.13
2019824	chr7	rs79257494	86804959	T	C	0.911	0.908	0.935	-0.0018016219466282	0.0155	0.9078	53386	77258	58749.13
2003306	chr7	rs73206968	86804973	A	G	0.97	0.967	1.0	0.112801760792376	0.0248	5.292e-06	53386	77258	58749.13
2018700	chr7	rs2108271	86805372	G	A	0.131	0.133	1.0	-0.004701032558649	0.0127	0.7128	53386	77258	58749.13
2013553	chr7	rs2108272	86805399	G	A	0.131	0.133	1.0	-0.004701032558649	0.0127	0.7135	53386	77258	58749.13
2020351	chr7	rs10263920	86805882	C	G	0.224	0.226	0.997	-0.0121029460677457	0.0103	0.2421	53386	77258	58749.13
2016834	chr7	rs7810647	86805961	C	A	0.131	0.133	1.0	-0.0046005663955682	0.0127	0.7177	53386	77258	58749.13
2006879	chr7	rs56397073	86806503	A	T	0.97	0.966	1.0	0.112497983226693	0.0247	5.061e-06	53386	77258	58749.13
2015673	chr7	rs118081211	86807456	T	A	0.988	0.988	0.818	-0.0183982139464423	0.0541	0.7344	35569	46942	38508.0
2002802	chr7	rs55878151	86807677	A	G	0.97	0.967	1.0	0.112703489913085	0.0248	5.345e-06	53386	77258	58749.13
2000436	chr7	rs56056472	86807686	G	A	0.97	0.966	1.0	0.112497983226693	0.0247	5.118e-06	53386	77258	58749.13
2021524	chr7	rs55743432	86807771	C	T	0.97	0.966	0.998	0.109697099072953	0.0246	8.253e-06	53386	77258	58749.13
2004792	chr7	rs73206972	86808013	G	T	0.97	0.966	1.0	0.112497983226693	0.0247	5.073e-06	53386	77258	58749.13
1996078	chr7	rs73206974	86808385	G	A	0.97	0.966	1.0	0.113400111327533	0.0247	4.345e-06	53386	77258	58749.13
2014106	chr7	rs73206976	86808453	C	T	0.97	0.966	1.0	0.112497983226693	0.0247	5.076e-06	53386	77258	58749.13
2007783	chr7	rs117278210	86808516	G	A	0.984	0.984	0.935	-0.0403950023610502	0.0354	0.2531	52605	74098	57508.63
2015057	chr7	rs112490884	86809247	A	G	0.959	0.959	0.952	-0.0361039752308815	0.0221	0.1026	53386	77258	58749.13
2005525	chr7	rs55891509	86810213	G	C	0.97	0.966	1.0	0.112399682488911	0.0247	5.191e-06	53386	77258	58749.13
1997674	chr7	rs111736149	86810354	T	C	0.97	0.966	1.0	0.112399682488911	0.0247	5.21e-06	53386	77258	58749.13
2003697	chr7	rs73206980	86810784	T	C	0.97	0.966	1.0	0.112399682488911	0.0247	5.222e-06	53386	77258	58749.13
1997781	chr7	rs73206981	86810970	G	C	0.97	0.966	1.0	0.112399682488911	0.0247	5.236e-06	53386	77258	58749.13
2005232	chr7	rs55665320	86811167	T	C	0.97	0.967	1.0	0.112596274302389	0.0248	5.44e-06	53386	77258	58749.13
2018648	chr7	rs147167900	86811262	G	A	0.985	0.985	0.697	-0.0262002485024742	0.0434	0.5456	52276	74281	57254.35
2008302	chr7	rs73206984	86811525	T	G	0.939	0.942	1.0	-0.0346017967900747	0.0182	0.05754	53386	77258	58749.13
2002844	chr7	rs73206988	86812548	C	G	0.97	0.966	1.0	0.112301372087145	0.0247	5.309e-06	53386	77258	58749.13
2012617	chr7	rs73206989	86812716	A	G	0.97	0.966	1.0	0.112301372087145	0.0247	5.32e-06	53386	77258	58749.13
2007554	chr7	rs143949981	86813018	G	T	0.985	0.985	0.715	-0.0150019689183474	0.0438	0.7313	48183	68777	52953.5
2011866	chr7	rs73206992	86813543	A	G	0.97	0.967	1.0	0.112497983226693	0.0248	5.623e-06	53386	77258	58749.13
2012189	chr7	rs73206994	86813649	G	C	0.97	0.966	1.0	0.112203052019493	0.0247	5.365e-06	53386	77258	58749.13
2001515	chr7	rs11974238	86813831	C	G	0.97	0.966	1.0	0.112203052019493	0.0247	5.368e-06	53386	77258	58749.13
2000696	chr7	rs11980996	86813974	A	C	0.97	0.966	1.0	0.112203052019493	0.0247	5.374e-06	53386	77258	58749.13
2018223	chr7	rs4728685	86814614	G	A	0.225	0.226	0.997	-0.0122952780941516	0.0103	0.2342	53386	77258	58749.13
2013309	chr7	rs111269265	86814768	C	T	0.959	0.959	0.956	-0.0353992243518656	0.0221	0.109	53386	77258	58749.13
2020915	chr7	rs4728686	86814784	G	A	0.132	0.133	1.0	-0.0051029981759033	0.0127	0.6853	53386	77258	58749.13
2017845	chr7	rs73206998	86815618	C	T	0.963	0.96	0.943	0.0937999490706712	0.023	4.389e-05	53386	77258	58749.13
2008507	chr7	rs4728687	86816495	A	G	0.0134	0.0118	0.918	0.0988040690585806	0.051	0.05259	34390	49543	37469.43
2000184	chr7	rs17766262	86816986	C	G	0.982	0.981	0.944	-0.0182963622831166	0.0335	0.585	51603	75327	56942.16
2004603	chr7	rs73207001	86817781	C	G	0.97	0.966	0.999	0.111997442453454	0.0247	5.658e-06	53386	77258	58749.13
2017929	chr7	rs55848773	86818255	G	A	0.97	0.967	0.998	0.114301426326729	0.0247	3.898e-06	53386	77258	58749.13
2008213	chr7	rs113371911	86819366	A	G	0.959	0.959	0.959	-0.0353992243518656	0.0221	0.1085	53386	77258	58749.13
2000335	chr7	rs73207002	86820133	C	G	0.97	0.966	0.998	0.111800732867698	0.0247	5.84e-06	53386	77258	58749.13
2001494	chr7	rs73208503	86820398	C	G	0.97	0.966	0.997	0.111800732867698	0.0247	5.851e-06	53386	77258	58749.13
1996692	chr7	rs1558050	86820459	G	A	0.224	0.225	0.997	-0.0125990355765152	0.0103	0.2225	53386	77258	58749.13
1999112	chr7	rs71562744	86820530	T	C	0.962	0.962	0.935	0.0118989261570991	0.0235	0.6119	52493	75664	57604.43
1997577	chr7	rs56314218	86821022	C	T	0.97	0.967	0.997	0.113203677493852	0.0247	4.738e-06	53386	77258	58749.13
2017303	chr7	rs55908081	86821320	G	T	0.97	0.967	0.998	0.113096515500536	0.0247	4.869e-06	53386	77258	58749.13
2018118	chr7	rs55817867	86821331	T	C	0.97	0.966	0.999	0.111800732867698	0.0247	5.924e-06	53386	77258	58749.13
1996607	chr7	rs73208506	86821452	T	C	0.97	0.966	0.999	0.111702363562419	0.0247	5.985e-06	53386	77258	58749.13
2003854	chr7	rs74806711	86821720	A	T	0.979	0.976	0.857	0.0537966583556417	0.0326	0.09906	49424	71517	54407.43
1997581	chr7	rs73208507	86821808	C	G	0.939	0.942	1.0	-0.0346949697968869	0.0182	0.0569	53386	77258	58749.13
2022039	chr7	rs7793356	86821852	G	C	0.223	0.224	0.997	-0.0124977728299804	0.0103	0.2254	53386	77258	58749.13
2017021	chr7	rs11773103	86821980	A	G	0.939	0.942	1.0	-0.0346949697968869	0.0182	0.05694	53386	77258	58749.13
1996965	chr7	rs7776634	86822104	T	C	0.225	0.226	0.996	-0.0119005312583873	0.0103	0.2482	53386	77258	58749.13
2019921	chr7	rs73208509	86822212	A	G	0.97	0.966	0.997	0.111702363562419	0.0247	6.073e-06	53386	77258	58749.13
2001501	chr7	rs11971131	86823619	A	C	0.938	0.942	1.0	-0.0350988198393953	0.0182	0.05345	53386	77258	58749.13
2016456	chr7	rs73208511	86824197	A	T	0.97	0.966	0.999	0.111603984579668	0.0247	6.126e-06	53386	77258	58749.13
2010084	chr7	rs11541453	86824508	C	T	0.97	0.967	0.998	0.11290002201545	0.0247	5.039e-06	53386	77258	58749.13
2004265	chr7	rs140503843	86824770	A	G	0.983	0.983	0.899	0.0189983824093147	0.0377	0.6147	46572	64893	50523.63
2016081	chr7	rs73208512	86825442	T	C	0.97	0.966	0.999	0.111496651013675	0.0247	6.2e-06	53386	77258	58749.13
2020308	chr7	rs73208513	86825466	A	G	0.97	0.966	0.998	0.111603984579668	0.0247	6.138e-06	53386	77258	58749.13
2008782	chr7	rs117333549	86825793	T	C	0.968	0.968	0.611	-0.0340015566760147	0.0312	0.2763	53386	77258	58749.13
2007068	chr7	rs73208515	86826298	C	T	0.97	0.966	0.998	0.111496651013675	0.0247	6.2e-06	53386	77258	58749.13
1998219	chr7	rs2057984	86826540	C	T	0.133	0.134	0.996	-0.0073972926304747	0.0127	0.5588	53386	77258	58749.13
2009045	chr7	rs73208516	86826575	A	G	0.97	0.966	0.998	0.111496651013675	0.0247	6.2e-06	53386	77258	58749.13
2009876	chr7	rs75771893	86827147	G	A	0.942	0.94	0.699	0.0189983824093147	0.0218	0.3848	53386	77258	58749.13
2013611	chr7	rs73208517	86827567	T	G	0.939	0.942	1.0	-0.0353992243518656	0.0182	0.05195	53386	77258	58749.13
1999941	chr7	rs73208519	86827760	G	A	0.97	0.966	0.998	0.111496651013675	0.0247	6.237e-06	53386	77258	58749.13
2014722	chr7	rs73208521	86827942	C	A	0.97	0.966	0.998	0.111496651013675	0.0247	6.245e-06	53386	77258	58749.13
2002512	chr7	rs35727906	86828123	A	G	0.983	0.982	0.897	-0.0036968248442897	0.0372	0.9214	47228	68754	52198.81
2018405	chr7	rs73208522	86828179	T	G	0.939	0.942	1.0	-0.0355028330426552	0.0182	0.0514	53386	77258	58749.13
1996221	chr7	rs73208528	86828471	C	G	0.97	0.966	0.998	0.111496651013675	0.0247	6.237e-06	53386	77258	58749.13
2021690	chr7	rs79161971	86828581	T	G	0.956	0.953	0.914	-0.0003000450090019	0.0217	0.9886	53386	77258	58749.13
2000221	chr7	rs73208532	86829069	C	G	0.97	0.966	0.998	0.111398251790055	0.0247	6.35e-06	53386	77258	58749.13
2015644	chr7	rs73208535	86829701	A	G	0.97	0.966	0.998	0.111398251790055	0.0247	6.389e-06	53386	77258	58749.13
1997187	chr7	rs73208537	86830130	T	C	0.939	0.942	1.0	-0.0356997191343252	0.0182	0.05025	53386	77258	58749.13
1999506	chr7	rs17766292	86830190	G	A	0.377	0.38	0.977	0.0018981972830802	0.009	0.8348	53386	77258	58749.13
1999619	chr7	rs73208538	86831249	G	A	0.965	0.965	0.701	0.0278972284172359	0.0282	0.3216	53386	77258	58749.13
1999955	chr7	rs73208540	86831892	T	C	0.969	0.966	0.995	0.106996177233794	0.0245	1.242e-05	53386	77258	58749.13
2013414	chr7	rs73208541	86831985	A	G	0.969	0.966	0.995	0.107103994914201	0.0245	1.21e-05	53386	77258	58749.13
2004047	chr7	rs73208542	86832469	T	G	0.969	0.966	0.991	0.106897334147113	0.0245	1.254e-05	53386	77258	58749.13
2018291	chr7	rs4728688	86832603	G	A	0.25	0.257	0.98	-0.0217038334437866	0.01	0.03032	53386	77258	58749.13
2000427	chr7	rs80151495	86832623	A	G	0.846	0.846	0.735	0.0138042809763971	0.0139	0.3216	53386	77258	58749.13
2011090	chr7	rs73208546	86833115	T	C	0.939	0.942	1.0	-0.0396039865931634	0.0182	0.02976	53386	77258	58749.13
2011318	chr7	rs73208547	86833121	T	G	0.969	0.966	0.996	0.106196166404463	0.0245	1.438e-05	53386	77258	58749.13
2017734	chr7	rs10231010	86833492	T	C	0.133	0.135	0.998	-0.0054045784588597	0.0127	0.6698	53386	77258	58749.13
2018908	chr7	rs112046729	86834333	G	A	0.969	0.966	0.994	0.106501864071853	0.0245	1.368e-05	53386	77258	58749.13
2020481	chr7	rs7792031	86834340	C	T	0.228	0.229	0.994	-0.0099998320783335	0.0103	0.3314	53386	77258	58749.13
1998322	chr7	rs73208550	86834341	G	A	0.969	0.966	0.996	0.10640297211124	0.0245	1.391e-05	53386	77258	58749.13
2003211	chr7	rs113934837	86834564	G	C	0.969	0.966	0.996	0.10640297211124	0.0245	1.393e-05	53386	77258	58749.13
1998612	chr7	rs73208553	86834609	C	T	0.969	0.966	0.996	0.10640297211124	0.0245	1.396e-05	53386	77258	58749.13
2010987	chr7	rs113326051	86834751	A	G	0.969	0.966	0.996	0.10640297211124	0.0245	1.398e-05	53386	77258	58749.13
2011939	chr7	rs117742735	86834768	T	A	0.939	0.942	1.0	-0.0398016818829366	0.0182	0.02887	53386	77258	58749.13
2002361	chr7	rs112997330	86834911	C	T	0.969	0.966	0.996	0.106097244206691	0.0245	1.452e-05	53386	77258	58749.13
2007630	chr7	rs10238917	86835185	T	C	0.133	0.135	0.998	-0.0054045784588597	0.0126	0.6709	53386	77258	58749.13
2010081	chr7	rs7780698	86835731	T	G	0.133	0.135	0.999	-0.0052035148315978	0.0127	0.6825	53386	77258	58749.13
2017009	chr7	rs73210216	86835968	T	C	0.969	0.966	0.996	0.106097244206691	0.0245	1.466e-05	53386	77258	58749.13
2022474	chr7	rs73210217	86836126	A	G	0.969	0.966	0.996	0.10599831222235	0.0245	1.468e-05	53386	77258	58749.13
1999225	chr7	rs73210219	86836236	C	T	0.969	0.966	0.996	0.10599831222235	0.0245	1.472e-05	53386	77258	58749.13
2019644	chr7	rs73210221	86836610	T	C	0.97	0.966	0.986	0.107103994914201	0.0247	1.489e-05	53386	77258	58749.13
2021421	chr7	rs73210222	86836954	A	G	0.969	0.966	0.996	0.107301630474872	0.0245	1.224e-05	53386	77258	58749.13
2005117	chr7	rs62486484	86837154	C	A	0.981	0.982	0.686	-0.0221024699079472	0.0387	0.5677	52628	74758	57615.46
2010874	chr7	rs117148862	86837402	C	G	0.98	0.98	0.767	-0.000200020002667	0.0355	0.9963	52841	75249	57900.31
2004912	chr7	rs11771569	86838068	G	A	0.939	0.942	0.999	-0.0396976268585458	0.0182	0.02942	53386	77258	58749.13
2022086	chr7	rs73210226	86838343	C	T	0.969	0.966	0.996	0.107202817577013	0.0245	1.238e-05	53386	77258	58749.13
1999918	chr7	rs73210230	86840101	T	C	0.969	0.966	0.996	0.105899370449502	0.0245	1.492e-05	53386	77258	58749.13
2003595	chr7	rs73210233	86840813	G	C	0.969	0.966	0.996	0.106996177233794	0.0245	1.295e-05	53386	77258	58749.13
2002244	chr7	rs11971394	86841144	G	A	0.969	0.966	0.996	0.105800418886212	0.0245	1.54e-05	53386	77258	58749.13
2011328	chr7	rs73210234	86841160	C	G	0.939	0.942	0.999	-0.0403950023610502	0.0182	0.02687	53386	77258	58749.13
1996759	chr7	rs117208713	86841246	C	T	0.985	0.985	0.913	-0.0136020904182857	0.0395	0.7311	49082	68052	53249.46
2021438	chr7	rs11975035	86841279	T	C	0.969	0.966	0.996	0.106501864071853	0.0245	1.373e-05	53386	77258	58749.13
2022510	chr7	rs2190424	86841971	T	C	0.133	0.135	1.0	-0.0058973552660839	0.0126	0.6426	53386	77258	58749.13
2021552	chr7	rs6978590	86843211	C	A	0.225	0.227	0.995	-0.0105049846451474	0.0103	0.307	53386	77258	58749.13
1996694	chr7	rs13230697	86843220	A	G	0.986	0.987	0.902	-0.0593997472816252	0.0449	0.186	41426	60733	45645.44
2014787	chr7	rs74580703	86843375	T	C	0.969	0.966	0.996	0.105197502371883	0.0245	1.727e-05	53386	77258	58749.13
2022006	chr7	rs62486485	86843656	T	C	0.905	0.907	0.695	-0.0263953113595316	0.0177	0.1353	53386	77258	58749.13
2000065	chr7	rs73210236	86843689	A	G	0.969	0.966	0.996	0.10640297211124	0.0245	1.442e-05	53386	77258	58749.13
2008800	chr7	rs1062274	86843875	C	T	0.969	0.966	0.996	0.106196166404463	0.0245	1.486e-05	53386	77258	58749.13
2000864	chr7	rs6465099	86844733	T	A	0.226	0.228	0.994	-0.0099998320783335	0.0103	0.3321	53386	77258	58749.13
2018367	chr7	rs150516950	86845757	G	A	0.986	0.985	0.677	0.0524975689577541	0.047	0.2639	47322	67861	52049.21
2014014	chr7	rs74388994	86847218	C	T	0.973	0.974	0.723	-0.0652000732482552	0.0322	0.04288	52493	75664	57604.43
2015697	chr7	rs10245036	86847321	T	C	0.228	0.229	0.996	-0.0095050300143049	0.0103	0.353	53386	77258	58749.13
2010405	chr7	rs117369930	86847725	C	A	0.984	0.984	0.674	-0.0259025943231108	0.0435	0.5514	49772	71808	54592.05
2011156	chr7	rs73210240	86847966	G	A	0.969	0.966	0.995	0.102899489816464	0.0244	2.534e-05	53386	77258	58749.13
2022531	chr7	rs2286268	86848385	C	T	0.134	0.136	0.999	-0.0034961042567088	0.0126	0.7784	53386	77258	58749.13
2016109	chr7	rs757961	86849510	T	C	0.134	0.136	0.998	-0.003797200248385	0.0126	0.7635	53386	77258	58749.13
2022092	chr7	rs117397802	86849861	C	T	0.986	0.987	0.881	-0.0561048513847726	0.0432	0.1944	46479	65515	50781.72
2002027	chr7	rs886787	86850210	C	T	0.134	0.136	0.999	-0.003797200248385	0.0126	0.7621	53386	77258	58749.13
2012686	chr7	rs3810883	86850543	A	G	0.227	0.228	0.994	-0.008395140788382	0.0103	0.4128	53386	77258	58749.13
2008878	chr7	rs73210242	86851003	C	T	0.939	0.942	0.997	-0.0406032684425478	0.0183	0.02659	53386	77258	58749.13
2016021	chr7	rs4728689	86851097	T	G	0.134	0.136	0.999	-0.003596459514405	0.0126	0.7745	53386	77258	58749.13
2020886	chr7	rs10085726	86851397	T	A	0.134	0.136	0.999	-0.0036968248442897	0.0126	0.7685	53386	77258	58749.13
1998870	chr7	rs11770012	86852656	T	G	0.888	0.887	0.816	0.0080971295874548	0.0152	0.5949	53386	77258	58749.13
2015220	chr7	rs4728690	86854004	A	G	0.166	0.17	0.999	-0.0259025943231108	0.0115	0.02483	53386	77258	58749.13
2021809	chr7	rs73210247	86854311	C	T	0.969	0.966	0.994	0.103702141314926	0.0246	2.457e-05	53386	77258	58749.13
1999568	chr7	rs73210249	86854767	T	C	0.969	0.966	0.994	0.0995013844227929	0.0244	4.675e-05	53386	77258	58749.13
2019346	chr7	rs73210250	86854919	C	T	0.939	0.942	0.995	-0.0406032684425478	0.0183	0.02665	53386	77258	58749.13
2006186	chr7	rs73392358	86855885	C	T	0.917	0.915	0.955	-0.0006001800720324	0.0159	0.9704	53386	77258	58749.13
1997823	chr7	rs10273826	86856007	A	T	0.225	0.226	0.989	-0.0064004391810282	0.0104	0.5389	53386	77258	58749.13
2007529	chr7	rs118035628	86856261	G	T	0.969	0.966	0.993	0.0989037153144551	0.0245	5.272e-05	53386	77258	58749.13
2021199	chr7	rs11975795	86856452	G	T	0.968	0.966	0.992	0.0965003803255082	0.0243	7.036e-05	53386	77258	58749.13
2012492	chr7	rs4727146	86856555	A	G	0.133	0.134	0.995	0.0005998200719675	0.0127	0.9596	53386	77258	58749.13
2016397	chr7	rs137881681	86856646	G	C	0.985	0.982	0.921	0.180803738824156	0.038	1.99e-06	46468	65319	50755.08
2015486	chr7	rs28873439	86857091	G	A	0.908	0.908	0.991	0.0117012723076411	0.015	0.4339	53386	77258	58749.13
2015968	chr7	rs1574795	86857203	G	A	0.226	0.227	0.989	-0.005696192544881	0.0103	0.58	53386	77258	58749.13
2020319	chr7	rs111500959	86857353	T	C	0.965	0.964	0.952	-0.0340015566760147	0.0237	0.1516	53386	77258	58749.13
2009177	chr7	rs117394964	86857734	T	G	0.971	0.97	0.669	0.03649585023784	0.0312	0.2419	52841	75249	57900.31
2019120	chr7	rs79058547	86857735	T	G	0.916	0.914	0.958	9.99950003332973e-05	0.0158	0.9946	53386	77258	58749.13
2010312	chr7	rs6465100	86858805	T	C	0.226	0.226	0.989	-0.0052035148315978	0.0103	0.6152	53386	77258	58749.13
1997164	chr7	rs10227182	86858824	A	C	0.968	0.966	0.992	0.0963005982689046	0.0243	7.439e-05	53386	77258	58749.13
2010530	chr7	rs10257058	86859059	G	C	0.968	0.966	0.992	0.096200692271283	0.0243	7.422e-05	53386	77258	58749.13
2015832	chr7	rs6465101	86859065	C	G	0.133	0.134	0.994	-0.0001000050003333	0.0127	0.9952	53386	77258	58749.13
2017604	chr7	rs6951682	86859159	T	C	0.981	0.982	0.895	-0.103695236338765	0.0351	0.003087	50690	71224	55273.08
2018579	chr7	rs6952384	86859551	T	C	0.133	0.133	0.995	0.0006997551142732	0.0127	0.953	53386	77258	58749.13
2004355	chr7	rs73210260	86859942	G	C	0.969	0.966	0.994	0.09789773827646	0.0244	6.219e-05	53386	77258	58749.13
1997029	chr7	rs6975175	86860332	C	T	0.224	0.225	0.989	-0.0052035148315978	0.0104	0.6125	53386	77258	58749.13
2016841	chr7	rs6975202	86860382	C	A	0.133	0.133	0.995	0.0008995952428359	0.0127	0.9447	53386	77258	58749.13
2014372	chr7	rs55856575	86860482	C	G	0.969	0.966	0.993	0.0968998247399593	0.0245	7.454e-05	53386	77258	58749.13
2019005	chr7	rs4400318	86860524	A	C	0.132	0.133	0.996	0.0004998750416509	0.0127	0.9663	53386	77258	58749.13
2000099	chr7	rs73210264	86860721	C	T	0.939	0.943	0.992	-0.0409990935346932	0.0184	0.02567	53386	77258	58749.13
2010623	chr7	rs186585830	86860837	T	C	0.986	0.985	0.561	-0.0191012733024012	0.05	0.7027	50147	71484	54802.0
2001159	chr7	rs6980450	86861201	C	G	0.149	0.149	0.996	-0.0028039273327342	0.0121	0.8187	53386	77258	58749.13
2007894	chr7	rs6942407	86861313	A	G	0.225	0.228	0.996	-0.0130953713122409	0.0103	0.2054	53386	77258	58749.13
2014392	chr7	rs6465103	86862068	A	G	0.149	0.149	0.996	-0.0034961042567088	0.0121	0.7732	53386	77258	58749.13
2022013	chr7	rs73210267	86862373	G	T	0.969	0.966	0.991	0.0979974748812365	0.0243	5.633e-05	53386	77258	58749.13
2004844	chr7	rs140665919	86862600	A	G	0.973	0.973	0.744	-0.0252972953741621	0.0308	0.4113	53386	77258	58749.13
1998212	chr7	rs6948767	86862750	G	A	0.955	0.956	0.983	-0.0344982814075965	0.021	0.1004	53386	77258	58749.13
2015913	chr7	rs6968640	86862783	T	G	0.149	0.149	0.996	-0.0031950988965408	0.0121	0.7918	53386	77258	58749.13
2008615	chr7	rs10273853	86863060	G	A	0.149	0.15	0.996	-0.003596459514405	0.0121	0.7637	53386	77258	58749.13
2003337	chr7	rs10244350	86863278	A	G	0.149	0.15	0.996	-0.0031048149534787	0.0121	0.7984	53386	77258	58749.13
2022176	chr7	rs35015367	86863412	C	T	0.223	0.226	0.993	-0.0130953713122409	0.0104	0.2054	53386	77258	58749.13
2016421	chr7	rs73212027	86863671	T	C	0.969	0.966	0.99	0.0970994871296738	0.0244	6.67e-05	53386	77258	58749.13
2005148	chr7	rs7792365	86864716	A	G	0.754	0.75	0.936	-0.0008003201707691	0.0103	0.9409	53386	77258	58749.13
1997868	chr7	rs73212029	86865315	T	C	0.969	0.966	0.987	0.102403146950678	0.0246	3.148e-05	53386	77258	58749.13
2002936	chr7	rs77633631	86866155	A	G	0.923	0.921	0.973	0.0017983819413794	0.0163	0.9096	53386	77258	58749.13
2000583	chr7	rs11771665	86866215	A	G	0.861	0.862	0.972	-0.0229002198863326	0.0126	0.06968	53386	77258	58749.13
2010291	chr7	rs80253370	86866216	A	C	0.861	0.862	0.972	-0.023002541565316	0.0126	0.06832	53386	77258	58749.13
2002642	chr7	rs11975590	86866516	G	A	0.786	0.785	0.985	-0.0034961042567088	0.0105	0.7415	53386	77258	58749.13
2012504	chr7	rs57469988	86867729	C	A	0.923	0.921	0.975	0.0017983819413794	0.0162	0.9128	53386	77258	58749.13
2017231	chr7	rs59219517	86867932	T	C	0.859	0.861	0.981	-0.020498669477346	0.0125	0.1003	53386	77258	58749.13
2002210	chr7	rs112737268	86868025	T	C	0.859	0.861	0.981	-0.0207028323592018	0.0125	0.09847	53386	77258	58749.13
2002391	chr7	rs34479111	86868100	C	T	0.963	0.962	0.907	0.0178988554877579	0.0241	0.4591	52493	75664	57604.43
2002799	chr7	rs58742071	86869798	C	T	0.923	0.921	0.977	0.001998002662673	0.0162	0.9004	53386	77258	58749.13
2005774	chr7	rs6465104	86870725	T	A	0.463	0.464	0.943	0.004101577021075	0.0089	0.6473	53386	77258	58749.13
2014270	chr7	rs6974860	86870762	G	A	0.987	0.987	0.882	-0.0598986354083514	0.0458	0.1906	41306	60553	45503.72
2004394	chr7	rs150593190	86870832	C	A	0.936	0.94	0.989	-0.046201018900714	0.018	0.01048	53386	77258	58749.13
2000768	chr7	rs7811447	86871302	G	C	0.958	0.958	0.986	-0.0396039865931634	0.0216	0.06621	53386	77258	58749.13
2017570	chr7	rs141121660	86874040	G	C	0.973	0.972	0.783	0.0016985566355815	0.0302	0.9539	52423	75594	57534.43
2003957	chr7	rs4292616	86875578	C	G	0.936	0.94	0.994	-0.0453949344903922	0.018	0.01144	53386	77258	58749.13
2018379	chr7	rs117049781	86875778	G	T	0.97	0.971	0.778	-0.0431998193062192	0.0294	0.142	52493	75664	57604.43
1996621	chr7	rs2888556	86875826	T	G	0.786	0.785	0.99	-0.0033957590691798	0.0105	0.7486	53386	77258	58749.13
2007512	chr7	rs11983450	86875842	T	C	0.936	0.94	0.992	-0.0462952789853036	0.018	0.01009	53386	77258	58749.13
2006208	chr7	rs13229951	86875936	G	A	0.986	0.987	0.883	-0.0601003842529617	0.0456	0.1876	41375	60829	45614.12
2017140	chr7	rs113257872	86876161	A	G	0.817	0.819	0.992	-0.0257999754904126	0.0112	0.02092	53386	77258	58749.13
2011101	chr7	rs112638961	86876215	C	T	0.959	0.959	0.989	-0.0366951051877892	0.0217	0.09051	53386	77258	58749.13
2010197	chr7	rs189864030	86876287	G	A	0.937	0.941	0.995	-0.043502667649395	0.0181	0.01643	53386	77258	58749.13
2005673	chr7	rs111252194	86876332	T	C	0.936	0.94	0.994	-0.0456984484517478	0.018	0.01088	53386	77258	58749.13
2007596	chr7	rs75443199	86876605	T	C	0.923	0.921	0.982	0.0021975835434872	0.0162	0.8907	53386	77258	58749.13
2009792	chr7	rs143939037	86877513	C	T	0.975	0.975	0.611	0.0105046326450854	0.0355	0.7665	53386	77258	58749.13
2003784	chr7	rs2214931	86878081	G	A	0.891	0.892	0.901	-0.0185000759845861	0.0147	0.2082	53386	77258	58749.13
1999292	chr7	rs73212038	86878229	C	T	0.935	0.937	0.689	-0.0054950702819798	0.0212	0.7967	53386	77258	58749.13
2001917	chr7	rs79117906	86878412	G	A	0.923	0.921	0.984	0.0024968801985871	0.0162	0.8774	53386	77258	58749.13
2021894	chr7	rs77333429	86878822	C	T	0.923	0.921	0.984	0.0025966258472659	0.0162	0.8703	53386	77258	58749.13
2015594	chr7	rs73212041	86878952	C	A	0.936	0.94	0.994	-0.0458973523870375	0.018	0.01063	53386	77258	58749.13
2021221	chr7	rs117369264	86879171	G	A	0.976	0.974	0.925	0.0038027603329278	0.0288	0.8954	52939	76712	58328.28
2015599	chr7	rs112050772	86879723	A	T	0.959	0.959	0.991	-0.0369026020501437	0.0217	0.0881	53386	77258	58749.13
2003639	chr7	rs2214930	86880460	C	T	0.463	0.464	0.951	0.0043007385516922	0.0088	0.6245	53386	77258	58749.13
2008697	chr7	rs7799491	86881496	A	T	0.819	0.82	0.995	-0.0244976316004002	0.0112	0.02827	53386	77258	58749.13
1997580	chr7	rs74912003	86881973	C	T	0.984	0.981	0.925	0.168501498193091	0.0376	7.286e-06	46402	65378	50772.14
1997184	chr7	rs73212045	86883248	A	C	0.969	0.966	0.99	0.100098696536122	0.0246	4.638e-05	53386	77258	58749.13
2005423	chr7	rs138530263	86883795	C	T	0.923	0.921	0.987	0.0033045340083004	0.0162	0.8401	53386	77258	58749.13
2000281	chr7	rs55737734	86884337	G	A	0.937	0.941	0.998	-0.0442027026797326	0.0181	0.01438	53386	77258	58749.13
1997637	chr7	rs1990171	86885119	T	G	0.786	0.785	0.996	-0.0033957590691798	0.0105	0.7459	53386	77258	58749.13
2009410	chr7	rs187170861	86885158	T	C	0.984	0.983	0.681	0.0844973862279911	0.0474	0.07496	39799	57603	43956.54
2011618	chr7	rs73212049	86885478	T	C	0.937	0.941	0.999	-0.0442027026797326	0.0181	0.01435	53386	77258	58749.13
2007493	chr7	rs6970483	86885547	T	C	0.882	0.879	0.995	-0.0106970095483354	0.0133	0.4189	53386	77258	58749.13
1995955	chr7	rs6950458	86885682	A	G	0.136	0.138	0.969	-0.009000382197299	0.0127	0.4781	53386	77258	58749.13
1996635	chr7	rs60793003	86887427	G	C	0.923	0.921	0.988	0.0034041991335623	0.0162	0.8332	53386	77258	58749.13
2005624	chr7	rs147156032	86887700	C	T	0.969	0.968	0.701	0.023003381764963	0.0295	0.4362	53386	77258	58749.13
2004091	chr7	rs112970585	86888054	T	A	0.819	0.82	0.996	-0.0243029385231735	0.0112	0.03004	53386	77258	58749.13
2009616	chr7	rs146569377	86888813	T	C	0.98	0.98	0.814	-0.0289037168568363	0.0351	0.4104	51138	73693	56103.96
1997241	chr7	rs112133800	86890053	G	T	0.819	0.82	0.996	-0.0243029385231735	0.0112	0.03009	53386	77258	58749.13
2015276	chr7	rs112938026	86890116	G	A	0.882	0.879	0.994	-0.0105959392134034	0.0133	0.4243	53386	77258	58749.13
2015087	chr7	rs144184965	86890248	C	A	0.923	0.921	0.987	0.0034041991335623	0.0162	0.8332	53386	77258	58749.13
1996199	chr7	rs151207117	86890536	C	A	0.923	0.921	0.987	0.0035038543266769	0.0162	0.8302	53386	77258	58749.13
2004286	chr7	rs62486496	86891039	C	T	0.932	0.933	0.722	0.005703702916678	0.0202	0.7785	53386	77258	58749.13
2006594	chr7	rs2373363	86891846	T	C	0.109	0.109	0.959	-0.0127003085782322	0.0141	0.367	53386	77258	58749.13
2015116	chr7	rs113532794	86892302	T	G	0.819	0.82	0.995	-0.0243029385231735	0.0112	0.02974	53386	77258	58749.13
2017362	chr7	rs138229125	86894109	G	A	0.985	0.984	0.676	0.017496047616751	0.0458	0.7031	46210	68140	51235.43
2014452	chr7	rs140463561	86894664	A	C	0.977	0.977	0.673	0.0489996660319079	0.0352	0.1649	52841	75249	57900.31
2009922	chr7	rs114215780	86895115	A	G	0.948	0.952	0.974	-0.0513985630860003	0.02	0.01028	53386	77258	58749.13
2015417	chr7	rs187142153	86895224	A	T	0.976	0.974	0.925	0.0051964749068174	0.0288	0.8561	52939	76712	58328.28
1997845	chr7	rs802099	86895298	C	T	0.786	0.785	0.992	-0.0031048149534787	0.0105	0.7681	53386	77258	58749.13
2010763	chr7	rs802100	86895826	G	C	0.818	0.819	0.994	-0.0248973835545144	0.0112	0.02583	53386	77258	58749.13
2010592	chr7	rs802101	86896568	A	C	0.882	0.879	0.993	-0.0105959392134034	0.0133	0.4266	53386	77258	58749.13
2012619	chr7	rs35663624	86896862	T	C	0.89	0.892	0.889	-0.0202027073175195	0.0147	0.1706	53386	77258	58749.13
1996771	chr7	rs74606005	86897044	A	C	0.923	0.921	0.985	0.0034041991335623	0.0162	0.8346	53386	77258	58749.13
1999057	chr7	rs79076830	86897142	T	C	0.977	0.974	0.879	0.029403450369242	0.0308	0.3396	50914	73016	55803.59
2022137	chr7	rs55746723	86897643	G	A	0.467	0.468	0.938	0.004201162744548	0.0089	0.6386	53386	77258	58749.13
2020817	chr7	rs802102	86898022	A	G	0.818	0.819	0.993	-0.0248973835545144	0.0112	0.02589	53386	77258	58749.13
2018218	chr7	rs75617214	86898409	T	G	0.959	0.959	0.988	-0.0364046818937998	0.0217	0.0932	53386	77258	58749.13
2011393	chr7	rs73212056	86899082	C	T	0.937	0.941	0.996	-0.0440981887217984	0.0181	0.01491	53386	77258	58749.13
2002031	chr7	rs802104	86900269	T	C	0.882	0.879	0.991	-0.010302892995897	0.0133	0.4387	53386	77258	58749.13
2009492	chr7	rs73212058	86900326	G	A	0.911	0.913	0.728	-0.005304041591906	0.0178	0.7659	53386	77258	58749.13
2013449	chr7	rs1089526	86902545	T	C	0.818	0.819	0.991	-0.0247026126403718	0.0112	0.02752	53386	77258	58749.13
2001867	chr7	rs112591205	86903577	A	G	0.937	0.941	0.995	-0.0442027026797326	0.0181	0.01467	53386	77258	58749.13
2003383	chr7	rs1089527	86903624	A	C	0.818	0.819	0.991	-0.0246001168682327	0.0112	0.02769	53386	77258	58749.13
2005045	chr7	rs150527998	86905304	C	T	0.975	0.976	0.74	-0.0288007896057264	0.0325	0.3757	53386	77258	58749.13
2001950	chr7	rs74899557	86905608	T	A	0.959	0.959	0.986	-0.035596090043474	0.0217	0.1017	53386	77258	58749.13
2018898	chr7	rs73212060	86906513	G	T	0.937	0.941	0.995	-0.0442027026797326	0.0181	0.01471	53386	77258	58749.13
2015141	chr7	rs802105	86906632	G	A	0.818	0.819	0.99	-0.0246001168682327	0.0112	0.02819	53386	77258	58749.13
1997707	chr7	rs78826119	86907515	C	T	0.959	0.959	0.985	-0.0353992243518656	0.0217	0.1032	53386	77258	58749.13
1996903	chr7	rs802106	86907976	T	G	0.882	0.879	0.988	-0.0099998320783335	0.0133	0.4526	53386	77258	58749.13
2013672	chr7	rs56148275	86908195	A	C	0.463	0.465	0.936	0.004101577021075	0.0089	0.642	53386	77258	58749.13
2010562	chr7	rs802107	86908263	G	A	0.88	0.877	0.987	-0.0117993392160431	0.0133	0.3725	53386	77258	58749.13
2003805	chr7	rs188767315	86909213	C	T	0.938	0.941	0.994	-0.0437951599996715	0.0182	0.01583	53386	77258	58749.13
2008607	chr7	rs11773164	86909939	C	T	0.937	0.941	0.995	-0.0442027026797326	0.0181	0.01481	53386	77258	58749.13
2006626	chr7	rs73194604	86910391	A	G	0.968	0.965	0.978	0.0944006754214843	0.0244	0.0001085	53386	77258	58749.13
2021847	chr7	rs1089528	86911250	T	C	0.819	0.82	0.99	-0.023401696181619	0.0112	0.03682	53386	77258	58749.13
2005200	chr7	rs1089529	86911451	T	C	0.787	0.785	0.987	-0.0024028846163103	0.0105	0.8201	53386	77258	58749.13
2002235	chr7	rs111774520	86912401	C	T	0.959	0.959	0.984	-0.0349952529972629	0.0218	0.1076	53386	77258	58749.13
2019410	chr7	rs116525884	86912450	G	A	0.923	0.921	0.979	0.0036034995896235	0.0162	0.822	53386	77258	58749.13
2002193	chr7	rs7804350	86912575	A	G	0.969	0.966	0.977	0.0976982352197741	0.0245	6.918e-05	53386	77258	58749.13
2003182	chr7	rs7805029	86912770	G	A	0.968	0.965	0.976	0.094500761404526	0.0244	0.0001063	53386	77258	58749.13
2006005	chr7	rs112057160	86914154	C	T	0.959	0.959	0.981	-0.0350988198393953	0.0218	0.1072	53386	77258	58749.13
2015113	chr7	rs6944762	86914326	G	T	0.969	0.966	0.978	0.0975984687638946	0.0245	7.063e-05	53386	77258	58749.13
2022365	chr7	rs140943397	86914928	T	G	0.969	0.966	0.978	0.0963005982689046	0.0245	8.5e-05	53386	77258	58749.13
2019868	chr7	rs79588337	86914968	C	T	0.923	0.921	0.978	0.0038027603329278	0.0162	0.8154	53386	77258	58749.13
2019653	chr7	rs117979749	86915508	T	C	0.969	0.966	0.978	0.0963005982689046	0.0245	8.51e-05	53386	77258	58749.13
2008614	chr7	rs6946313	86915977	T	C	0.969	0.966	0.977	0.099800085077177	0.0247	5.249e-05	53386	77258	58749.13
2015861	chr7	rs1089516	86916201	A	T	0.786	0.785	0.986	-0.0025031302181184	0.0105	0.8134	53386	77258	58749.13
2016916	chr7	rs34023057	86917026	C	T	0.962	0.961	0.901	0.0200967016991224	0.0239	0.4003	52493	75664	57604.43
2005555	chr7	rs148194854	86917486	C	T	0.987	0.987	0.786	0.0518046636160167	0.0539	0.3369	33130	46391	36506.22
2017902	chr7	rs73194612	86917773	T	C	0.969	0.966	0.977	0.099800085077177	0.0247	5.252e-05	53386	77258	58749.13
2019758	chr7	rs73194613	86917917	C	T	0.938	0.941	0.994	-0.0428970626523952	0.0182	0.01809	53386	77258	58749.13
1999053	chr7	rs138050749	86918283	C	A	0.969	0.966	0.977	0.0997005281056178	0.0247	5.354e-05	53386	77258	58749.13
2016511	chr7	rs1089517	86918332	A	G	0.137	0.139	0.961	-0.0121029460677457	0.0128	0.3416	53386	77258	58749.13
1998140	chr7	rs114898414	86918341	T	C	0.969	0.966	0.977	0.0996009612214811	0.0247	5.411e-05	53386	77258	58749.13
2008036	chr7	rs11769063	86918603	A	C	0.937	0.941	0.994	-0.0435966737180782	0.0181	0.01624	53386	77258	58749.13
2022521	chr7	rs80157542	86921372	G	A	0.959	0.959	0.982	-0.0344051267241774	0.0218	0.1144	53386	77258	58749.13
2022694	chr7	rs114885243	86922657	T	A	0.969	0.966	0.976	0.0997005281056178	0.0247	5.319e-05	53386	77258	58749.13
2007274	chr7	rs1089519	86923179	T	C	0.132	0.134	0.961	-0.0092022107647994	0.013	0.4794	53386	77258	58749.13
1997129	chr7	rs146314753	86923681	C	T	0.986	0.986	0.716	-0.0509986009718156	0.0441	0.2475	51803	73589	56730.3
1999193	chr7	rs111886800	86923751	G	A	0.969	0.966	0.976	0.0997005281056178	0.0247	5.425e-05	53386	77258	58749.13
2003520	chr7	rs1089520	86924033	A	C	0.881	0.879	0.983	-0.0094040800752939	0.0133	0.4803	53386	77258	58749.13
2009779	chr7	rs73194619	86924120	C	A	0.937	0.941	0.994	-0.0440981887217984	0.0181	0.01498	53386	77258	58749.13
2010448	chr7	rs113025101	86924504	C	A	0.959	0.959	0.981	-0.0347985055426955	0.0218	0.1095	53386	77258	58749.13
2012409	chr7	rs111329272	86925908	G	A	0.964	0.964	0.954	-0.0318003125497978	0.0236	0.1777	53386	77258	58749.13
1999072	chr7	rs56276482	86926051	C	G	0.968	0.966	0.974	0.0948009592644593	0.0245	0.0001104	53386	77258	58749.13
2021747	chr7	rs75941794	86926348	A	G	0.923	0.92	0.975	0.0043007385516922	0.0162	0.7926	53386	77258	58749.13
2010003	chr7	rs73194624	86926970	C	G	0.969	0.966	0.975	0.0964004942863152	0.0245	8.473e-05	53386	77258	58749.13
1999199	chr7	rs73194627	86927981	G	T	0.969	0.966	0.975	0.0995013844227929	0.0247	5.562e-05	53386	77258	58749.13
2017347	chr7	rs117667138	86928302	C	T	0.97	0.97	0.836	-0.0437951599996715	0.0279	0.1164	52493	75664	57604.43
2000017	chr7	rs1089521	86928387	G	C	0.819	0.82	0.987	-0.0229002198863326	0.0112	0.04171	53386	77258	58749.13
2019207	chr7	rs1089522	86928582	C	T	0.819	0.82	0.987	-0.0229002198863326	0.0112	0.04183	53386	77258	58749.13
2012668	chr7	rs1089524	86928912	T	C	0.786	0.785	0.984	-0.0019018072895963	0.0105	0.8605	53386	77258	58749.13
2000765	chr7	rs192361993	86928999	C	T	0.973	0.972	0.781	-0.0067024110596754	0.0303	0.8239	52423	75594	57534.43
2001261	chr7	rs140236731	86929053	T	C	0.987	0.988	0.963	-0.0605996221289296	0.0535	0.2569	29871	41553	32905.71
2002993	chr7	rs7800895	86929327	C	A	0.969	0.966	0.974	0.100198213877101	0.0247	4.943e-05	53386	77258	58749.13
2017484	chr7	rs802094	86929647	C	T	0.819	0.82	0.987	-0.0227979086760041	0.0112	0.04224	53386	77258	58749.13
1998900	chr7	rs802095	86930488	C	T	0.819	0.82	0.987	-0.0226956079321885	0.0112	0.04322	53386	77258	58749.13
2020498	chr7	rs802097	86931261	C	T	0.787	0.785	0.983	-0.0017014466397575	0.0106	0.8694	53386	77258	58749.13
2017530	chr7	rs73194634	86931889	C	T	0.968	0.965	0.97	0.09789773827646	0.0245	6.472e-05	53386	77258	58749.13
2009241	chr7	rs802098	86932085	T	C	0.786	0.785	0.983	-0.0018016219466282	0.0105	0.8615	53386	77258	58749.13
1996691	chr7	rs117366205	86933276	G	A	0.974	0.975	0.923	-0.0406032684425478	0.0291	0.1631	52367	75368	57444.67
2003360	chr7	rs73194637	86933676	C	A	0.969	0.966	0.972	0.100098696536122	0.0247	5.114e-05	53386	77258	58749.13
2014899	chr7	rs149340740	86933881	G	A	0.923	0.92	0.973	0.0048979852621919	0.0162	0.7621	53386	77258	58749.13
1996913	chr7	rs112824254	86934540	G	A	0.959	0.959	0.979	-0.0335981494309355	0.0218	0.1236	53386	77258	58749.13
2019560	chr7	rs149179888	86935666	A	T	0.938	0.942	0.99	-0.0430954101055856	0.0182	0.01785	53386	77258	58749.13
2007219	chr7	rs112669406	86935706	C	A	0.938	0.942	0.99	-0.0430954101055856	0.0182	0.01796	53386	77258	58749.13
2011715	chr7	rs138850242	86936741	T	C	0.975	0.976	0.739	-0.0322029950400999	0.0328	0.3265	53065	77024	58478.45
1996059	chr7	rs145952068	86937796	C	G	0.955	0.954	0.888	0.0219962978718961	0.0221	0.3202	53386	77258	58749.13
2008851	chr7	rs7783865	86938405	C	T	0.968	0.965	0.955	0.101102463005078	0.0247	4.235e-05	53386	77258	58749.13
2006979	chr7	rs117517262	86939127	C	T	0.936	0.94	0.982	-0.0403012967735257	0.0181	0.02567	53386	77258	58749.13
2015305	chr7	rs139177543	86939437	T	C	0.968	0.965	0.954	0.10080415117661	0.0247	4.476e-05	53386	77258	58749.13
1999439	chr7	rs7458979	86939743	T	C	0.219	0.221	0.991	0.0007996801705642	0.0104	0.942	53386	77258	58749.13
2009574	chr7	rs116922864	86939822	C	T	0.97	0.97	0.843	-0.0480984034910313	0.0278	0.08384	52493	75664	57604.43
2000648	chr7	rs7794419	86940652	C	T	0.967	0.965	0.953	0.0952010829443879	0.0244	9.583e-05	53386	77258	58749.13
2002620	chr7	rs6948007	86941154	T	C	0.332	0.333	0.973	-0.000200020002667	0.0092	0.9856	53386	77258	58749.13
2001726	chr7	rs1358065	86941616	T	A	0.187	0.186	1.0	0.0202045073158995	0.011	0.06666	53386	77258	58749.13
2013358	chr7	rs1358064	86941669	T	C	0.187	0.187	1.0	0.0197045832743354	0.011	0.07318	53386	77258	58749.13
2021503	chr7	rs13236967	86941715	T	C	0.984	0.983	0.864	0.0178006246255066	0.0418	0.6697	40877	61629	45956.49
2002580	chr7	rs74608797	86942525	G	A	0.92	0.917	0.964	0.0051964749068174	0.016	0.7449	53386	77258	58749.13
2014743	chr7	rs11762311	86942825	G	A	0.936	0.94	0.981	-0.0391983134041576	0.018	0.02954	53386	77258	58749.13
2003609	chr7	rs111884161	86944015	C	T	0.965	0.963	0.941	0.0836975590215667	0.0241	0.0005183	52493	75664	57604.43
2017471	chr7	rs7778976	86944642	G	A	0.336	0.338	0.974	-0.0009004052431641	0.0092	0.9244	53386	77258	58749.13
1999358	chr7	rs6949001	86944904	C	A	0.334	0.336	0.974	-0.0008003201707691	0.0092	0.9323	53386	77258	58749.13
2017650	chr7	rs112300487	86946824	G	A	0.958	0.958	0.965	-0.0335050785573982	0.0217	0.1223	53386	77258	58749.13
1996971	chr7	rs76989163	86946991	A	G	0.986	0.987	0.728	0.0166014304974254	0.0572	0.7715	30928	43010	33985.91
2016384	chr7	rs139229644	86948073	T	C	0.967	0.964	0.935	0.0770999203808484	0.0248	0.001871	52493	75664	57604.43
2021360	chr7	rs6465106	86948096	T	C	0.33	0.331	0.971	-0.0003000450090019	0.0093	0.9758	53386	77258	58749.13
2002375	chr7	rs12532089	86948364	G	A	0.827	0.831	0.944	-0.0158042315449673	0.0118	0.1781	53386	77258	58749.13
2005219	chr7	rs141291954	86948624	T	G	0.987	0.987	0.728	-0.0806028645320996	0.0487	0.09799	43626	63993	48240.3
2007205	chr7	rs112882833	86949067	A	G	0.932	0.936	0.971	-0.0369026020501437	0.0176	0.03643	53386	77258	58749.13
1997718	chr7	rs111337925	86949407	C	T	0.87	0.876	0.983	-0.0447986409079867	0.013	0.0005757	53386	77258	58749.13
2011179	chr7	rs4728693	86949491	C	T	0.381	0.385	0.978	-0.0029042131473898	0.0089	0.7442	53386	77258	58749.13
2017764	chr7	rs112376505	86949756	C	G	0.95	0.95	0.98	-0.0329985112635755	0.0199	0.09692	53386	77258	58749.13
2019063	chr7	rs147310130	86949896	A	C	0.95	0.95	0.98	-0.033701571673015	0.0199	0.09025	53386	77258	58749.13
2003937	chr7	rs55746521	86949900	T	C	0.938	0.941	0.992	-0.0406970023321042	0.0181	0.02484	53386	77258	58749.13
2015870	chr7	rs143321030	86950435	C	T	0.985	0.986	0.964	-0.0613967948653235	0.0386	0.1115	49353	70360	53948.16
2019551	chr7	rs78232844	86950465	A	C	0.38	0.384	0.979	-0.0026033858701149	0.0089	0.7715	53386	77258	58749.13
2010905	chr7	rs113423886	86951059	T	C	0.937	0.941	0.991	-0.0411032840784537	0.0181	0.0231	53386	77258	58749.13
2006471	chr7	rs802045	86951639	C	T	0.871	0.876	0.988	-0.0440981887217984	0.013	0.0006837	53386	77258	58749.13
2010128	chr7	rs802046	86951809	T	G	0.948	0.949	0.983	-0.0352023974087295	0.0196	0.0727	53386	77258	58749.13
2016547	chr7	rs1636913	86952076	C	T	0.871	0.876	0.988	-0.0438996422900184	0.013	0.0007277	53386	77258	58749.13
2003244	chr7	rs1636914	86952077	T	C	0.252	0.262	0.982	-0.02960390325858	0.01	0.002965	53386	77258	58749.13
1996837	chr7	rs113240817	86952492	G	A	0.95	0.95	0.984	-0.0331018715051171	0.0199	0.09629	53386	77258	58749.13
2018983	chr7	rs115813522	86952574	A	G	0.985	0.986	0.967	-0.0582013104087528	0.039	0.1356	49288	70098	53844.0
2021063	chr7	rs59567057	86952590	G	A	0.985	0.986	0.966	-0.0657979805904322	0.0385	0.087	49288	70098	53844.0
1997537	chr7	rs1089469	86952675	C	G	0.87	0.875	0.986	-0.043502667649395	0.013	0.0007901	53386	77258	58749.13
2011936	chr7	rs114252751	86953183	C	T	0.985	0.986	0.965	-0.0663962456396854	0.0384	0.08433	49288	70098	53844.0
2003752	chr7	rs11770557	86953280	T	G	0.888	0.889	0.851	-0.0216016445577609	0.0149	0.1479	53386	77258	58749.13
1999799	chr7	rs4728694	86953697	T	C	0.384	0.387	0.98	-0.0022024235552	0.0089	0.8043	53386	77258	58749.13
2002337	chr7	rs112560687	86955237	T	C	0.95	0.95	0.985	-0.0341050206499513	0.0199	0.08574	53386	77258	58749.13
2016387	chr7	rs1089471	86956073	T	C	0.0215	0.0231	0.921	0.0134984841513417	0.0309	0.6617	51982	75579	57302.83
2003611	chr7	rs11768281	86956106	T	G	0.937	0.941	0.993	-0.0409990935346932	0.0181	0.02357	53386	77258	58749.13
2010167	chr7	rs116215602	86957387	G	T	0.985	0.986	0.97	-0.0587950465105055	0.0389	0.1303	49288	70098	53844.0
2009684	chr7	rs802047	86957785	T	C	0.868	0.874	0.984	-0.043502667649395	0.0129	0.0007859	53386	77258	58749.13
1998658	chr7	rs114061953	86957936	C	G	0.985	0.986	0.969	-0.0641012834065877	0.0385	0.0955	49288	70098	53844.0
2017941	chr7	rs73194650	86957971	G	A	0.937	0.941	0.993	-0.0408949138454712	0.0181	0.02394	53386	77258	58749.13
2002704	chr7	rs75142110	86958378	C	T	0.985	0.986	0.967	-0.0622052453438987	0.038	0.1021	50283	71551	54994.92
2005645	chr7	rs77112234	86958635	A	C	0.985	0.986	0.967	-0.0622052453438987	0.038	0.1019	50283	71551	54994.92
2010333	chr7	rs11760719	86958829	A	G	0.937	0.941	0.993	-0.0411970648503382	0.0181	0.02269	53386	77258	58749.13
2003031	chr7	rs112777546	86959208	C	T	0.92	0.924	0.942	-0.0386992491392765	0.0166	0.0195	53386	77258	58749.13
2021797	chr7	rs115298100	86959374	G	A	0.985	0.986	0.968	-0.0617052054366793	0.038	0.1047	50283	71551	54994.92
2003893	chr7	rs802048	86959739	G	A	0.884	0.889	0.991	-0.0393959285025942	0.0136	0.003777	53386	77258	58749.13
1997049	chr7	rs802049	86959855	C	T	0.95	0.95	0.984	-0.0346017967900747	0.0199	0.08137	53386	77258	58749.13
2001871	chr7	rs802050	86960158	A	G	0.95	0.95	0.986	-0.0344982814075965	0.0198	0.08159	53386	77258	58749.13
2004275	chr7	rs802051	86960460	C	T	0.95	0.95	0.986	-0.0344982814075965	0.0198	0.08152	53386	77258	58749.13
2021844	chr7	rs74659768	86960749	A	G	0.985	0.986	0.97	-0.0623968162257107	0.038	0.1004	50283	71551	54994.92
2018380	chr7	rs112020998	86961145	T	A	0.953	0.954	0.753	-0.0499047851286405	0.0234	0.03279	53386	77258	58749.13
1999736	chr7	rs802031	86961362	T	C	0.251	0.26	0.993	-0.0282965991551138	0.0099	0.004361	53386	77258	58749.13
1999461	chr7	rs1526092	86962076	A	C	0.382	0.385	0.99	-0.0024028846163103	0.0089	0.7853	53386	77258	58749.13
2003895	chr7	rs139328189	86962298	C	T	0.987	0.988	0.717	-0.0406970023321042	0.0549	0.458	37845	53887	41382.41
2020754	chr7	rs11760687	86962741	T	C	0.937	0.941	0.995	-0.0409990935346932	0.0181	0.02352	53386	77258	58749.13
2011123	chr7	rs11771466	86962803	G	A	0.937	0.941	0.995	-0.0406032684425478	0.0181	0.02472	53386	77258	58749.13
2004218	chr7	rs802032	86963250	G	A	0.947	0.948	0.981	-0.0352956263947246	0.0195	0.06941	53386	77258	58749.13
2013283	chr7	rs73194657	86963681	G	A	0.937	0.941	0.995	-0.0419997711602818	0.0181	0.02019	53386	77258	58749.13
2012141	chr7	rs73194658	86963706	G	A	0.984	0.984	0.896	0.0133011462391285	0.0374	0.7217	50944	72525	55903.28
2004660	chr7	rs802033	86964212	C	T	0.323	0.327	0.992	-0.0123965203365513	0.0092	0.178	53386	77258	58749.13
2013983	chr7	rs73194661	86964547	A	T	0.947	0.95	0.997	-0.0296966117368367	0.0196	0.1296	53386	77258	58749.13
2016085	chr7	rs11976398	86964707	A	G	0.985	0.986	0.992	-0.0559990861201021	0.0377	0.1382	49652	70796	54322.03
2014407	chr7	rs11977095	86964796	A	C	0.985	0.986	0.992	-0.0566973436785452	0.0377	0.1332	49652	70796	54322.03
2011348	chr7	rs10499902	86964969	A	G	0.985	0.986	0.992	-0.0559990861201021	0.0377	0.1381	49652	70796	54322.03
2015403	chr7	rs76936797	86965052	G	A	0.985	0.986	0.992	-0.0566973436785452	0.0377	0.1329	49652	70796	54322.03
2017205	chr7	rs79844282	86965060	A	T	0.985	0.986	0.992	-0.0566973436785452	0.0377	0.1328	49652	70796	54322.03
2003764	chr7	rs11977186	86965165	A	C	0.985	0.986	0.992	-0.0566973436785452	0.0377	0.1329	49652	70796	54322.03
2011919	chr7	rs11977237	86965341	A	C	0.985	0.986	0.992	-0.0566973436785452	0.0377	0.133	49652	70796	54322.03
2021902	chr7	rs11984117	86965492	C	T	0.985	0.986	0.993	-0.0566973436785452	0.0377	0.1329	49652	70796	54322.03
2020176	chr7	rs996745	86965599	C	T	0.382	0.385	0.997	-0.0018016219466282	0.0089	0.8381	53386	77258	58749.13
2008554	chr7	rs35186400	86965732	G	A	0.985	0.986	0.993	-0.0568031828243105	0.0377	0.1322	49652	70796	54322.03
1999890	chr7	rs76940076	86965754	T	G	0.985	0.986	0.993	-0.0561048513847726	0.0377	0.1369	49652	70796	54322.03
2004515	chr7	rs802034	86966042	G	A	0.252	0.261	1.0	-0.0277001306422786	0.0099	0.004991	53386	77258	58749.13
2005025	chr7	rs2016801	86966304	G	T	0.381	0.384	0.998	-0.0018016219466282	0.0089	0.8381	53386	77258	58749.13
1999825	chr7	rs11975317	86966513	G	A	0.985	0.986	0.994	-0.0573007769142667	0.0375	0.127	50157	71301	54827.03
2009625	chr7	rs11975323	86966684	C	T	0.985	0.986	0.994	-0.0573960891413091	0.0375	0.1263	50157	71301	54827.03
2009101	chr7	rs11976069	86966918	C	T	0.985	0.986	0.995	-0.0575973336805821	0.0375	0.1247	50157	71301	54827.03
2003942	chr7	rs117061129	86967671	G	A	0.987	0.987	0.83	-0.0194988734340555	0.0504	0.6982	36687	53179	40396.19
2010102	chr7	rs10447793	86967987	T	C	0.381	0.384	0.999	-0.0017014466397575	0.0089	0.8456	53386	77258	58749.13
2018195	chr7	rs78540179	86967990	C	T	0.985	0.986	0.994	-0.0579045745015309	0.0375	0.1227	50157	71301	54827.03
2006484	chr7	rs75558389	86968296	C	A	0.985	0.986	0.995	-0.0568984476340911	0.0375	0.129	50157	71301	54827.03
2008073	chr7	rs74946079	86968591	A	C	0.985	0.986	0.995	-0.0575020022714588	0.0375	0.125	50157	71301	54827.03
2016216	chr7	rs112714763	86969315	T	A	0.941	0.942	0.996	-0.0447986409079867	0.0183	0.01432	53386	77258	58749.13
2001185	chr7	rs17149389	86969438	C	T	0.947	0.949	0.999	-0.02960390325858	0.0195	0.1283	53386	77258	58749.13
2002709	chr7	rs76013486	86969478	G	T	0.985	0.986	0.996	-0.0575973336805821	0.0375	0.1245	50092	71039	54722.87
2019687	chr7	rs79648970	86969522	A	G	0.985	0.986	0.996	-0.0575973336805821	0.0375	0.1245	50092	71039	54722.87
2004873	chr7	rs802035	86969559	C	T	0.268	0.275	1.0	-0.0209989425960583	0.0097	0.02985	53386	77258	58749.13
2011197	chr7	rs79012833	86970284	A	C	0.985	0.986	0.996	-0.0582013104087528	0.0375	0.1207	50092	71039	54722.87
2005917	chr7	rs80070011	86970339	G	C	0.985	0.986	0.996	-0.0582013104087528	0.0375	0.1206	50092	71039	54722.87
2021498	chr7	rs77316695	86970405	C	T	0.985	0.986	0.996	-0.0580953231907121	0.0375	0.121	50092	71039	54722.87
2017359	chr7	rs114597734	86970538	C	T	0.985	0.986	0.996	-0.0580953231907121	0.0375	0.121	50092	71039	54722.87
2004189	chr7	rs78868110	86970684	C	T	0.984	0.985	0.982	-0.0527048164320283	0.0369	0.1533	51065	72035	55679.82
2010151	chr7	rs17149393	86971554	C	G	0.947	0.949	1.0	-0.02960390325858	0.0195	0.1288	53386	77258	58749.13
2021566	chr7	rs74833878	86971890	T	C	0.985	0.986	0.997	-0.0580953231907121	0.0375	0.121	50092	71039	54722.87
2015946	chr7	rs2373726	86971895	G	A	0.382	0.385	0.998	-0.0017014466397575	0.0088	0.8442	53386	77258	58749.13
2005144	chr7	rs74753139	86971929	C	T	0.985	0.986	0.997	-0.0580953231907121	0.0375	0.1211	50092	71039	54722.87
2005912	chr7	rs73194669	86972429	T	C	0.947	0.949	1.0	-0.0292949370570243	0.0195	0.1316	53386	77258	58749.13
2012465	chr7	rs75124135	86972547	G	A	0.985	0.986	0.997	-0.0580953231907121	0.0375	0.1211	50092	71039	54722.87
2009617	chr7	rs75943259	86972798	A	G	0.985	0.986	0.997	-0.0579999442979887	0.0375	0.1214	50092	71039	54722.87
2008233	chr7	rs78956913	86973127	C	A	0.985	0.986	0.997	-0.0579999442979887	0.0375	0.1214	50092	71039	54722.87
2000831	chr7	rs74877320	86973143	C	G	0.985	0.986	0.997	-0.0579999442979887	0.0375	0.1214	50092	71039	54722.87
2007396	chr7	rs77597707	86973427	G	A	0.985	0.986	0.997	-0.0573007769142667	0.0375	0.1259	50092	71039	54722.87
1999672	chr7	rs76935203	86973941	C	G	0.985	0.986	0.998	-0.0579999442979887	0.0374	0.1216	50092	71039	54722.87
1999749	chr7	rs36101759	86974654	C	T	0.985	0.986	0.998	-0.0577986187273719	0.0374	0.1226	50092	71039	54722.87
2021445	chr7	rs114729506	86974806	G	A	0.985	0.986	0.996	-0.0615031325940498	0.0385	0.1102	49381	70039	53917.81
2019127	chr7	rs116646206	86974917	C	A	0.985	0.986	0.998	-0.0577986187273719	0.0374	0.1227	50092	71039	54722.87
1996031	chr7	rs74904447	86974951	G	A	0.985	0.986	0.998	-0.0575973336805821	0.0374	0.1242	50092	71039	54722.87
2004870	chr7	rs74777564	86975025	G	T	0.985	0.986	0.998	-0.0577986187273719	0.0374	0.1228	50092	71039	54722.87
2019895	chr7	rs11973839	86975232	T	C	0.985	0.986	0.998	-0.0570043080677942	0.0374	0.1278	50092	71039	54722.87
2005947	chr7	rs11983873	86975266	G	A	0.985	0.986	0.998	-0.0570043080677942	0.0374	0.128	50092	71039	54722.87
2012538	chr7	rs11973893	86975436	T	C	0.985	0.986	0.998	-0.0568984476340911	0.0374	0.1286	50092	71039	54722.87
2019951	chr7	rs11983904	86975564	C	G	0.985	0.986	0.998	-0.0568984476340911	0.0374	0.1288	50092	71039	54722.87
1996151	chr7	rs57585161	86975568	T	A	0.985	0.986	0.998	-0.0568984476340911	0.0374	0.1286	50092	71039	54722.87
1998712	chr7	rs76493918	86976046	A	G	0.985	0.986	0.998	-0.0568984476340911	0.0374	0.1283	50092	71039	54722.87
2003634	chr7	rs58807320	86976461	G	A	0.985	0.986	0.998	-0.0570043080677942	0.0374	0.1282	50092	71039	54722.87
2012107	chr7	rs117600803	86976989	T	C	0.988	0.987	0.747	0.0072039888485025	0.0588	0.9032	29861	46547	33475.07
1996659	chr7	rs6943391	86977425	A	G	0.985	0.986	0.998	-0.0561048513847726	0.0375	0.1342	50092	71039	54722.87
1997112	chr7	rs6943685	86977495	C	T	0.985	0.986	0.998	-0.0561048513847726	0.0375	0.1344	50092	71039	54722.87
2001263	chr7	rs6943711	86977568	C	T	0.985	0.986	0.998	-0.0561048513847726	0.0375	0.1341	50092	71039	54722.87
2017150	chr7	rs6943724	86977648	A	G	0.985	0.986	0.998	-0.0540022233826842	0.0374	0.1495	50092	71039	54722.87
2008740	chr7	rs6944261	86977702	G	C	0.985	0.986	0.991	-0.0587950465105055	0.0382	0.1239	49229	69855	53749.05
2019000	chr7	rs6944268	86977709	G	A	0.985	0.986	0.991	-0.0582013104087528	0.0382	0.1278	49229	69855	53749.05
2011189	chr7	rs802036	86977894	T	C	0.925	0.928	0.999	-0.050104527566688	0.0164	0.002305	53386	77258	58749.13
2017245	chr7	rs80073355	86978014	T	A	0.964	0.963	0.963	-0.0313049258284153	0.0232	0.1778	53386	77258	58749.13
2000671	chr7	rs802037	86978347	C	A	0.251	0.26	1.0	-0.0275973271921043	0.0099	0.00514	53386	77258	58749.13
2002892	chr7	rs11971666	86978554	T	C	0.985	0.986	0.998	-0.0561048513847726	0.0375	0.135	50030	70785	54623.2
2020637	chr7	rs75789912	86978729	T	G	0.985	0.986	0.997	-0.0566020980240563	0.0375	0.1312	50030	70785	54623.2
2018630	chr7	rs75891655	86978778	C	T	0.985	0.986	0.997	-0.0559039069452338	0.0375	0.1363	50030	70785	54623.2
2012232	chr7	rs77655428	86978839	A	G	0.985	0.986	0.997	-0.056496280157669	0.0375	0.132	50030	70785	54623.2
2001635	chr7	rs79137265	86978934	T	C	0.985	0.986	0.997	-0.0564010536507698	0.0375	0.1326	50030	70785	54623.2
2000450	chr7	rs11975766	86979342	A	G	0.985	0.986	0.997	-0.0555021391616052	0.0375	0.139	50030	70785	54623.2
2007024	chr7	rs150667016	86979462	G	C	0.986	0.987	0.968	-0.0953001798543245	0.0491	0.05226	34362	45568	36996.79
1999368	chr7	rs6954473	86979519	A	G	0.379	0.383	1.0	-0.0022024235552	0.0088	0.8073	53386	77258	58749.13
2000296	chr7	rs74879491	86979860	G	A	0.985	0.986	0.996	-0.0551005327305046	0.0376	0.1427	50030	70785	54623.2
1998299	chr7	rs117485091	86980197	C	T	0.986	0.986	0.995	-0.0584027170759943	0.0385	0.1295	49672	70106	54154.38
2022205	chr7	rs4728695	86981523	T	G	0.379	0.382	1.0	-0.0024028846163103	0.0089	0.79	53386	77258	58749.13
2012677	chr7	rs802038	86981801	G	C	0.251	0.26	1.0	-0.0277001306422786	0.0099	0.004953	53386	77258	58749.13
2022494	chr7	rs11767948	86982191	A	G	0.947	0.949	0.999	-0.0289037168568363	0.0195	0.1371	53386	77258	58749.13
2022710	chr7	rs73194676	86982433	G	C	0.947	0.949	0.999	-0.0292949370570243	0.0195	0.1328	53386	77258	58749.13
1996035	chr7	rs802039	86982471	C	A	0.251	0.26	1.0	-0.0275973271921043	0.0099	0.005172	53386	77258	58749.13
2017597	chr7	rs112884386	86982707	C	T	0.959	0.957	0.8	0.0023971245997214	0.0242	0.9195	53386	77258	58749.13
2014718	chr7	rs802040	86982857	G	A	0.251	0.26	1.0	-0.0278029446620889	0.0099	0.004918	53386	77258	58749.13
2002137	chr7	rs802041	86982937	G	T	0.251	0.26	1.0	-0.0277001306422786	0.0099	0.004986	53386	77258	58749.13
2017518	chr7	rs79797038	86983155	T	G	0.968	0.967	0.735	0.039701366851552	0.0285	0.1646	52841	75249	57900.31
1996216	chr7	rs112796991	86983328	C	T	0.941	0.942	1.0	-0.0447986409079867	0.0183	0.01414	53386	77258	58749.13
2015725	chr7	rs7808249	86983715	A	G	0.326	0.332	1.0	-0.0085968472255182	0.0092	0.3469	53386	77258	58749.13
2020863	chr7	rs10236924	86984665	C	T	0.382	0.385	0.994	-0.0027036515743148	0.0089	0.7622	53386	77258	58749.13
2005346	chr7	rs144113867	86985437	C	T	0.987	0.989	0.846	-0.164697772040405	0.0554	0.002963	32270	47008	35254.51
2007358	chr7	rs802023	86985568	T	C	0.251	0.26	1.0	-0.0277001306422786	0.0099	0.005099	53386	77258	58749.13
2012664	chr7	rs802024	86985719	C	T	0.941	0.942	0.998	-0.04470452178448	0.0183	0.01446	53386	77258	58749.13
2021764	chr7	rs148791337	86986144	C	T	0.984	0.985	0.692	-0.0652961413926661	0.0427	0.126	51954	73233	56726.26
2009768	chr7	rs6945385	86986316	T	C	0.931	0.935	0.995	-0.039104719880761	0.0173	0.02396	53386	77258	58749.13
2019965	chr7	rs802025	86986632	C	T	0.941	0.942	0.998	-0.0449032281024259	0.0183	0.01392	53386	77258	58749.13
2004662	chr7	rs143355105	86987256	G	T	0.984	0.985	0.692	-0.0641972460452074	0.0426	0.1323	51954	73233	56726.26
2014493	chr7	rs148901039	86987497	G	C	0.985	0.985	0.846	0.0152038337422728	0.0436	0.7277	40590	59422	44954.51
2014427	chr7	rs809066	86987655	A	G	0.0896	0.0951	0.972	-0.0193969096107316	0.0151	0.1982	53386	77258	58749.13
2019639	chr7	rs6974007	86988356	C	T	0.985	0.986	0.984	-0.0606952493104976	0.0379	0.1093	49928	70880	54530.59
1999765	chr7	rs802026	86989039	G	A	0.888	0.892	1.0	-0.0378991867540796	0.0137	0.00563	53386	77258	58749.13
1999524	chr7	rs116979197	86989047	A	G	0.956	0.958	0.814	-0.0649972930239685	0.0233	0.005253	53386	77258	58749.13
2007497	chr7	rs112100676	86989355	A	T	0.964	0.963	0.962	-0.0259949602770859	0.0232	0.263	53386	77258	58749.13
2009724	chr7	rs79138769	86990495	C	A	0.966	0.967	0.745	0.0141987193998129	0.0279	0.611	53386	77258	58749.13
2005906	chr7	rs802028	86991675	C	T	0.888	0.892	1.0	-0.0386992491392765	0.0137	0.004715	53386	77258	58749.13
2010886	chr7	rs802029	86991720	T	C	0.887	0.891	1.0	-0.0396039865931634	0.0137	0.003724	53386	77258	58749.13
2016666	chr7	rs189282694	86991745	T	C	0.982	0.983	0.759	-0.0428970626523952	0.0417	0.3034	43649	64191	47844.36
2018076	chr7	rs802030	86993551	C	G	0.887	0.891	0.999	-0.0398016818829366	0.0137	0.003605	53386	77258	58749.13
2015696	chr7	rs112854881	86994775	C	T	0.888	0.892	0.997	-0.0403950023610502	0.0137	0.003295	53386	77258	58749.13
2017807	chr7	rs2051950	86995922	T	C	0.92	0.924	0.997	-0.0378991867540796	0.0161	0.01855	53386	77258	58749.13
2013872	chr7	rs60757438	86995951	C	G	0.92	0.924	0.997	-0.0372035489975441	0.0161	0.02078	53386	77258	58749.13
2017498	chr7	rs7802658	86995999	T	C	0.172	0.173	0.991	0.0090984829852593	0.0114	0.4272	53386	77258	58749.13
2013071	chr7	rs60509911	86996211	G	A	0.92	0.924	0.998	-0.0366017456445608	0.0161	0.02289	53386	77258	58749.13
2020540	chr7	rs802054	86996489	A	G	0.0905	0.0957	0.987	-0.0164953025291975	0.0149	0.2703	53386	77258	58749.13
2005106	chr7	rs701339	86997163	T	C	0.0905	0.0957	0.987	-0.0164953025291975	0.0149	0.2693	53386	77258	58749.13
2000061	chr7	rs10247098	86997694	C	A	0.172	0.173	0.992	0.0084045823438103	0.0114	0.4608	53386	77258	58749.13
2013430	chr7	rs77649300	86997806	C	T	0.959	0.958	0.802	-0.0046005663955682	0.0244	0.8508	53386	77258	58749.13
2020260	chr7	rs3789250	86998335	C	T	0.172	0.173	0.991	0.0086028888072678	0.0114	0.4505	53386	77258	58749.13
1999469	chr7	rs6966140	86998842	G	A	0.232	0.232	0.993	0.022299507494767	0.0102	0.02928	53386	77258	58749.13
2015689	chr7	rs802055	86999190	C	T	0.0912	0.0964	0.986	-0.0174005146801673	0.0149	0.2429	53386	77258	58749.13
2016441	chr7	rs56146479	86999714	G	A	0.923	0.926	0.997	-0.0325955083699338	0.0163	0.04595	53386	77258	58749.13
1997784	chr7	rs55953428	86999844	A	C	0.923	0.926	0.997	-0.0325955083699338	0.0163	0.04595	53386	77258	58749.13
1996491	chr7	rs7786781	86999865	T	C	0.922	0.925	0.997	-0.0335981494309355	0.0163	0.03895	53386	77258	58749.13
1997067	chr7	rs802057	87000825	T	G	0.0908	0.0958	0.978	-0.0187955345843259	0.015	0.21	53386	77258	58749.13
2019387	chr7	rs1089472	87002734	G	A	0.0969	0.102	0.987	-0.0159972768350078	0.0145	0.2682	53386	77258	58749.13
2012793	chr7	rs6949638	87003066	C	T	0.173	0.175	0.989	0.0069954745123864	0.0114	0.5396	53386	77258	58749.13
2008780	chr7	rs802062	87004281	T	G	0.09	0.0946	0.987	-0.0165969709073694	0.015	0.2672	53386	77258	58749.13
2008508	chr7	rs73196414	87005091	T	C	0.982	0.982	0.9	-0.0028039273327342	0.0352	0.9358	51926	73925	56806.78
2016196	chr7	rs77463367	87006034	C	G	0.927	0.93	0.993	-0.0320997276601081	0.0167	0.05507	53386	77258	58749.13
2004767	chr7	rs73196416	87006287	A	G	0.94	0.941	0.981	-0.0530949163341788	0.0183	0.00375	53386	77258	58749.13
2006715	chr7	rs802042	87006567	G	C	0.0969	0.102	0.989	-0.0165969709073694	0.0145	0.2508	53386	77258	58749.13
2015688	chr7	rs117996004	87006852	G	C	0.934	0.931	0.967	0.0231011029079872	0.0174	0.1842	53386	77258	58749.13
2022224	chr7	rs258962	87007179	A	G	0.0969	0.102	0.989	-0.0164038098256767	0.0145	0.2566	53386	77258	58749.13
2017750	chr7	rs258963	87007610	A	G	0.097	0.102	0.989	-0.0159972768350078	0.0145	0.2678	53386	77258	58749.13
2004567	chr7	rs73196422	87007744	T	C	0.94	0.942	0.981	-0.0530000131617053	0.0183	0.003844	53386	77258	58749.13
2008258	chr7	rs117034769	87007766	G	T	0.984	0.984	0.675	-0.0198048272985997	0.0429	0.644	50695	72748	55510.76
1996409	chr7	rs258965	87007955	T	C	0.0963	0.101	0.989	-0.0145960053074092	0.0145	0.3152	53386	77258	58749.13
2013063	chr7	rs73196425	87008223	C	T	0.94	0.941	0.98	-0.0536012187552047	0.0183	0.003442	53386	77258	58749.13
1997548	chr7	rs62486544	87009438	T	G	0.937	0.938	0.754	-0.0067024110596754	0.0204	0.7413	53386	77258	58749.13
2018447	chr7	rs75778555	87009457	A	T	0.984	0.983	0.729	0.0320992618599997	0.0395	0.4162	52849	76786	58251.98
2004349	chr7	rs31627	87010204	G	A	0.106	0.11	0.987	-0.0071958279818024	0.014	0.6086	53386	77258	58749.13
2003397	chr7	rs31629	87010888	G	A	0.106	0.11	0.987	-0.007296555232638	0.014	0.6006	53386	77258	58749.13
2002651	chr7	rs31630	87011349	G	A	0.106	0.11	0.987	-0.0074980401773571	0.014	0.5933	53386	77258	58749.13
2014654	chr7	rs31632	87012415	C	T	0.106	0.11	0.987	-0.0074980401773571	0.014	0.5944	53386	77258	58749.13
2014544	chr7	rs78439478	87012463	A	G	0.926	0.929	0.997	-0.0316970867432546	0.0167	0.05774	53386	77258	58749.13
2008038	chr7	rs31634	87012698	A	C	0.106	0.11	0.987	-0.0073972926304747	0.014	0.5993	53386	77258	58749.13
2018278	chr7	rs7776867	87014355	C	T	0.926	0.929	0.998	-0.0322029950400999	0.0166	0.05275	53386	77258	58749.13
2011933	chr7	rs31635	87014433	T	C	0.106	0.11	0.987	-0.0075987978753305	0.014	0.586	53386	77258	58749.13
2010948	chr7	rs77270176	87014929	G	A	0.926	0.929	0.999	-0.0319964709431669	0.0167	0.05538	53386	77258	58749.13
2016390	chr7	rs7800628	87016833	G	A	0.926	0.929	0.995	-0.0318003125497978	0.0167	0.05724	53386	77258	58749.13
2003261	chr7	rs7800359	87016836	C	T	0.182	0.183	0.99	0.0118001041157506	0.0112	0.291	53386	77258	58749.13
2015834	chr7	rs31640	87017863	C	T	0.106	0.11	0.987	-0.0075987978753305	0.014	0.5859	53386	77258	58749.13
2020302	chr7	rs13227722	87018531	C	T	0.183	0.183	0.992	0.0119977384336167	0.0112	0.2822	53386	77258	58749.13
2003413	chr7	rs150512857	87018579	C	G	0.986	0.986	0.659	-0.0683002542587931	0.047	0.1462	49831	70887	54667.29
1998901	chr7	rs39606	87019176	A	G	0.106	0.11	0.988	-0.0075987978753305	0.014	0.5851	53386	77258	58749.13
1997530	chr7	rs80069206	87020787	C	T	0.982	0.983	0.77	-0.0358033589652777	0.0416	0.3893	42602	63518	46980.6
1999690	chr7	rs7785206	87021023	G	C	0.926	0.929	1.0	-0.0332982854015147	0.0166	0.04477	53386	77258	58749.13
2009088	chr7	rs117788595	87021524	G	A	0.926	0.929	1.0	-0.0318003125497978	0.0166	0.05589	53386	77258	58749.13
2011918	chr7	rs31644	87022024	G	C	0.106	0.11	0.988	-0.0080019302190585	0.014	0.5688	53386	77258	58749.13
2008385	chr7	rs2072207	87022596	T	C	0.183	0.183	0.994	0.0117012723076411	0.0112	0.2963	53386	77258	58749.13
1999027	chr7	rs31645	87022981	T	C	0.105	0.109	0.989	-0.007004474152883	0.014	0.6173	53386	77258	58749.13
2012859	chr7	rs1608949	87023195	A	T	0.183	0.183	0.994	0.0118989261570991	0.0112	0.2857	53386	77258	58749.13
1998491	chr7	rs28860289	87024685	A	G	0.183	0.183	0.994	0.0119977384336167	0.0112	0.2824	53386	77258	58749.13
2012013	chr7	rs31649	87026533	A	G	0.105	0.109	0.989	-0.0069037763167944	0.014	0.6237	53386	77258	58749.13
2012138	chr7	rs77205829	87026573	A	G	0.926	0.929	1.01	-0.0340015566760147	0.0165	0.04012	53386	77258	58749.13
2012741	chr7	rs17149512	87028159	C	T	0.926	0.929	1.01	-0.0323992324466777	0.0166	0.05127	53386	77258	58749.13
2017088	chr7	rs31651	87029287	A	G	0.106	0.11	0.989	-0.0075987978753305	0.014	0.5881	53386	77258	58749.13
2007514	chr7	rs31652	87029687	G	A	0.132	0.138	0.966	-0.0166986496230515	0.0128	0.1938	53386	77258	58749.13
2003970	chr7	rs45501291	87029710	A	G	0.939	0.941	0.97	-0.0562952570552056	0.0183	0.002078	53386	77258	58749.13
2002410	chr7	rs6465112	87029984	C	T	0.185	0.186	0.994	0.0128964817350202	0.0111	0.2472	53386	77258	58749.13
2019614	chr7	rs6465113	87030081	A	T	0.185	0.186	0.994	0.0128964817350202	0.0111	0.2445	53386	77258	58749.13
2007412	chr7	rs2097937	87030903	G	A	0.185	0.186	0.994	0.0127977582298607	0.0111	0.2495	53386	77258	58749.13
2019588	chr7	rs45549641	87031690	A	G	0.921	0.925	1.01	-0.0378991867540796	0.0161	0.0189	53386	77258	58749.13
1997755	chr7	rs1526090	87031809	A	G	0.185	0.186	0.995	0.0127977582298607	0.0111	0.2475	53386	77258	58749.13
2003808	chr7	rs45537731	87031958	T	C	0.962	0.962	0.946	-0.039104719880761	0.0231	0.0902	53386	77258	58749.13
2000566	chr7	rs45437295	87032251	G	T	0.921	0.925	1.01	-0.0377953294954024	0.0161	0.01927	53386	77258	58749.13
2013342	chr7	rs31653	87032613	A	G	0.105	0.109	0.989	-0.0074980401773571	0.014	0.5948	53386	77258	58749.13
2011977	chr7	rs45540833	87033079	G	T	0.949	0.947	0.701	0.0281014301108748	0.0233	0.2273	53386	77258	58749.13
2008839	chr7	rs9655950	87033561	C	T	0.185	0.186	0.995	0.0126002819757385	0.0111	0.2575	53386	77258	58749.13
2015153	chr7	rs12154399	87033948	T	C	0.185	0.186	0.995	0.0125015292229252	0.0111	0.2585	53386	77258	58749.13
2013039	chr7	rs45561635	87033967	A	C	0.951	0.953	0.825	-0.066503116358279	0.022	0.002533	53386	77258	58749.13
2008350	chr7	rs11773089	87034845	C	T	0.921	0.925	1.01	-0.0372969647443931	0.0161	0.02082	53386	77258	58749.13
2007752	chr7	rs10487804	87036105	G	A	0.924	0.927	1.01	-0.0335981494309355	0.0164	0.04023	53386	77258	58749.13
1997227	chr7	rs45543841	87036227	C	T	0.922	0.926	1.01	-0.0353992243518656	0.0162	0.02858	53386	77258	58749.13
2013794	chr7	rs2373593	87036942	G	T	0.107	0.111	0.99	-0.007296555232638	0.0139	0.5983	53386	77258	58749.13
2020027	chr7	rs45443210	87037158	G	C	0.921	0.925	1.01	-0.0366017456445608	0.0161	0.02342	53386	77258	58749.13
2003997	chr7	rs45526441	87037729	G	C	0.951	0.953	0.826	-0.0652961413926661	0.022	0.003008	53386	77258	58749.13
2008266	chr7	rs17149539	87038074	A	G	0.921	0.925	1.01	-0.0363009797263316	0.0161	0.0244	53386	77258	58749.13
2008706	chr7	rs31658	87039141	T	C	0.106	0.11	0.99	-0.008395140788382	0.014	0.547	53386	77258	58749.13
2019652	chr7	rs45521742	87040296	G	T	0.922	0.926	1.01	-0.0355028330426552	0.0162	0.02841	53386	77258	58749.13
1997711	chr7	rs45549532	87040387	A	G	0.924	0.927	1.01	-0.0322959448008212	0.0164	0.04829	53386	77258	58749.13
2009640	chr7	rs45517839	87040490	A	C	0.924	0.927	1.01	-0.0322029950400999	0.0164	0.04885	53386	77258	58749.13
2015071	chr7	rs31659	87040629	C	T	0.106	0.11	0.991	-0.007004474152883	0.014	0.6139	53386	77258	58749.13
1997053	chr7	rs11761050	87041856	C	A	0.922	0.925	1.01	-0.0369959896867261	0.0162	0.02198	53386	77258	58749.13
2008847	chr7	rs17149547	87043230	A	G	0.924	0.927	1.01	-0.0319964709431669	0.0164	0.05036	53386	77258	58749.13
2019661	chr7	rs7807638	87043583	A	G	0.921	0.925	1.01	-0.0361972883118878	0.0161	0.02502	53386	77258	58749.13
2012295	chr7	rs4148830	87043708	T	A	0.185	0.186	0.995	0.0118989261570991	0.0111	0.2827	53386	77258	58749.13
2021846	chr7	rs31660	87044443	A	G	0.105	0.109	0.991	-0.0074980401773571	0.014	0.5943	53386	77258	58749.13
2020189	chr7	rs45459000	87045317	G	A	0.903	0.901	0.888	0.0002999550089979	0.0155	0.9851	53386	77258	58749.13
1997057	chr7	rs45552832	87045390	C	G	0.924	0.927	1.01	-0.0320997276601081	0.0164	0.04997	53386	77258	58749.13
2022231	chr7	rs45505301	87045565	G	A	0.922	0.926	1.01	-0.0347985055426955	0.0162	0.03157	53386	77258	58749.13
2018169	chr7	rs31662	87045584	A	G	0.106	0.111	0.991	-0.0080019302190585	0.0139	0.565	53386	77258	58749.13
2000166	chr7	rs31663	87045837	G	A	0.0222	0.024	0.96	-0.0003000450090019	0.0297	0.9918	52185	75180	57227.98
2016954	chr7	rs4148829	87046470	A	G	0.922	0.926	1.01	-0.0347985055426955	0.0162	0.03175	53386	77258	58749.13
1997205	chr7	rs35737120	87047039	C	T	0.922	0.926	1.01	-0.0349952529972629	0.0162	0.03087	53386	77258	58749.13
2020512	chr7	rs45519631	87047433	C	T	0.936	0.937	0.789	0.0029955089797983	0.0199	0.8802	53386	77258	58749.13
2005736	chr7	rs7788404	87047813	T	C	0.922	0.926	1.01	-0.0341050206499513	0.0162	0.03542	53386	77258	58749.13
2021304	chr7	rs4148828	87048530	A	G	0.889	0.888	0.918	-0.0075987978753305	0.0144	0.5949	53386	77258	58749.13
2003980	chr7	rs45540936	87049583	C	G	0.922	0.925	1.0	-0.0331018715051171	0.0162	0.04177	53386	77258	58749.13
1996614	chr7	rs45566237	87049753	A	G	0.962	0.962	0.947	-0.0388967656299467	0.0231	0.09175	53386	77258	58749.13
1996540	chr7	rs31666	87052268	C	T	0.152	0.149	0.991	0.0165030720990143	0.0121	0.1717	53386	77258	58749.13
2020998	chr7	rs6977539	87052479	T	C	0.927	0.93	1.0	-0.0295009039176847	0.0167	0.0767	53386	77258	58749.13
2020615	chr7	rs6957680	87052605	A	G	0.927	0.93	1.0	-0.0295009039176847	0.0167	0.0767	53386	77258	58749.13
2004933	chr7	rs31667	87053150	A	G	0.154	0.15	0.994	0.0173977771764203	0.012	0.1472	53386	77258	58749.13
2002757	chr7	rs31668	87053206	G	A	0.0779	0.0776	0.991	0.0037031349243813	0.0161	0.8204	53386	77258	58749.13
2020288	chr7	rs45609336	87053611	G	C	0.927	0.93	1.0	-0.0295009039176847	0.0167	0.07665	53386	77258	58749.13
2019616	chr7	rs31669	87054247	A	G	0.0828	0.0833	0.98	-0.0005001250416822	0.0158	0.9737	53386	77258	58749.13
2013041	chr7	rs11768699	87055635	G	T	0.927	0.93	1.01	-0.0282040203730758	0.0167	0.09056	53386	77258	58749.13
2001207	chr7	rs45620931	87055681	C	T	0.942	0.942	0.815	0.016296487966892	0.0204	0.4249	53200	76329	58439.19
2018905	chr7	rs1017054	87056011	T	C	0.924	0.927	1.01	-0.0318003125497978	0.0163	0.05175	53386	77258	58749.13
2013547	chr7	rs2230028	87056176	T	C	0.924	0.927	1.01	-0.0319035490130083	0.0163	0.05091	53386	77258	58749.13
2020933	chr7	rs6956661	87057699	G	A	0.927	0.93	1.01	-0.0282040203730758	0.0166	0.08984	53386	77258	58749.13
2011183	chr7	rs45466200	87058570	G	T	0.927	0.93	1.01	-0.0277001306422786	0.0166	0.09656	53386	77258	58749.13
2004789	chr7	rs31670	87059164	G	A	0.216	0.211	1.0	0.0314017631395316	0.0105	0.002742	53386	77258	58749.13
2021102	chr7	rs31671	87059403	G	C	0.216	0.211	1.0	0.0315955615897506	0.0105	0.002571	53386	77258	58749.13
2013416	chr7	rs31672	87059699	C	T	0.216	0.211	1.0	0.0315955615897506	0.0105	0.002564	53386	77258	58749.13
2022229	chr7	rs45474405	87059700	G	A	0.927	0.93	1.01	-0.028399474521698	0.0166	0.08783	53386	77258	58749.13
2014190	chr7	rs6977739	87061534	G	T	0.924	0.927	1.01	-0.0319035490130083	0.0163	0.05119	53386	77258	58749.13
2010318	chr7	rs45547639	87061753	G	T	0.927	0.93	1.01	-0.028399474521698	0.0167	0.08824	53386	77258	58749.13
2019867	chr7	rs45473093	87061974	A	G	0.927	0.93	1.0	-0.028399474521698	0.0166	0.08784	53386	77258	58749.13
2014706	chr7	rs1034821	87062112	T	G	0.927	0.93	1.0	-0.028399474521698	0.0166	0.08784	53386	77258	58749.13
2016121	chr7	rs17651890	87065687	G	A	0.942	0.943	0.822	0.01600129372694	0.0203	0.4311	53386	77258	58749.13
2010897	chr7	rs45503696	87066230	G	C	0.962	0.961	0.959	-0.0399994162638657	0.0228	0.07923	53386	77258	58749.13
2001009	chr7	rs45624640	87067627	A	G	0.985	0.985	0.792	0.0013990209137074	0.0445	0.9743	44922	64040	49114.84
2019675	chr7	rs31674	87068464	T	C	0.216	0.211	1.0	0.031498667059371	0.0105	0.002641	53386	77258	58749.13
2006394	chr7	rs45558536	87068691	C	T	0.987	0.987	0.649	-0.121896484297926	0.0575	0.03391	35748	51467	39416.09
2000444	chr7	rs31675	87069758	T	C	0.0776	0.0776	0.994	0.0023971245997214	0.0161	0.8815	53386	77258	58749.13
1997864	chr7	rs31676	87069880	T	C	0.216	0.211	0.999	0.0317021347305135	0.0105	0.002489	53386	77258	58749.13
2008610	chr7	rs11768036	87070089	G	A	0.927	0.93	1.0	-0.028399474521698	0.0167	0.08843	53386	77258	58749.13
2004821	chr7	rs11767995	87070096	C	T	0.927	0.93	1.0	-0.0286978729475453	0.0167	0.08511	53386	77258	58749.13
2021877	chr7	rs144857113	87070102	G	A	0.986	0.986	0.678	-0.0774967846210443	0.0469	0.09853	49197	69865	53955.81
2008936	chr7	rs45487294	87070147	C	G	0.984	0.983	0.787	0.0788019382374035	0.0395	0.04618	51102	72488	55873.02
2020011	chr7	rs45533331	87070298	G	A	0.927	0.93	1.0	-0.028399474521698	0.0167	0.08867	53386	77258	58749.13
2003899	chr7	rs45539339	87071530	T	G	0.925	0.928	1.0	-0.0307994715535284	0.0165	0.06211	53386	77258	58749.13
2020649	chr7	rs45579433	87071639	G	A	0.925	0.928	0.999	-0.0306963490025976	0.0165	0.06314	53386	77258	58749.13
2013991	chr7	rs45503798	87072140	T	C	0.925	0.928	1.0	-0.031397792147416	0.0165	0.05726	53386	77258	58749.13
2011934	chr7	rs17149601	87072226	C	T	0.925	0.928	0.999	-0.0307994715535284	0.0165	0.06283	53386	77258	58749.13
2021224	chr7	rs17149606	87072505	C	A	0.925	0.928	0.998	-0.0305004454483837	0.0165	0.0654	53386	77258	58749.13
2010363	chr7	rs17149608	87073594	G	A	0.863	0.865	0.99	-0.0248973835545144	0.0126	0.04832	53386	77258	58749.13
2011802	chr7	rs1149222	87073775	G	T	0.204	0.202	0.929	0.0200967016991224	0.0111	0.06909	53386	77258	58749.13
2021184	chr7	rs4148826	87074419	T	C	0.817	0.82	0.993	-0.01999864650669	0.0112	0.07315	53386	77258	58749.13
2005651	chr7	rs1468615	87074964	T	C	0.819	0.822	0.993	-0.0183982139464423	0.0112	0.1017	53386	77258	58749.13
2000228	chr7	rs45549536	87075259	A	C	0.932	0.934	0.989	-0.0449973659307358	0.0172	0.008988	53386	77258	58749.13
2020550	chr7	rs4148824	87075362	A	G	0.817	0.819	0.995	-0.0196008476550609	0.0112	0.07902	53386	77258	58749.13
2005085	chr7	rs4148823	87076144	C	T	0.961	0.961	0.998	-0.0221024699079472	0.0227	0.3293	52493	75664	57604.43
2008794	chr7	rs1014283	87076587	C	A	0.817	0.82	0.995	-0.019294956182969	0.0112	0.08348	53386	77258	58749.13
2008668	chr7	rs4148822	87077996	A	G	0.927	0.927	0.983	0.0105046326450854	0.0167	0.5281	53386	77258	58749.13
2017826	chr7	rs45495292	87078458	T	C	0.979	0.976	0.818	0.0600032523358097	0.0332	0.07032	49812	72468	54807.07
2006026	chr7	rs45554032	87078547	G	T	0.857	0.859	0.993	-0.0180010511095525	0.0123	0.1436	53386	77258	58749.13
1996003	chr7	rs1558375	87079069	T	C	0.817	0.819	0.995	-0.0191012733024012	0.0112	0.087	53386	77258	58749.13
2017923	chr7	rs1558376	87079103	T	A	0.817	0.82	0.995	-0.0189993500097828	0.0112	0.08886	53386	77258	58749.13
2007736	chr7	rs2109505	87079406	T	A	0.818	0.82	0.994	-0.0196008476550609	0.0112	0.07919	53386	77258	58749.13
2008124	chr7	rs4148821	87079602	G	C	0.818	0.82	0.991	-0.0198966317144566	0.0112	0.07554	53386	77258	58749.13
2007211	chr7	rs45493392	87079880	A	G	0.816	0.819	0.994	-0.0206007457079636	0.0111	0.06507	53386	77258	58749.13
2020706	chr7	rs1149220	87080190	T	C	0.973	0.971	0.793	0.0389033551082361	0.0296	0.1884	52841	75249	57900.31
2005655	chr7	rs1473152	87080350	A	C	0.816	0.818	0.995	-0.0202027073175195	0.0111	0.06936	53386	77258	58749.13
2022113	chr7	rs2270187	87080698	T	C	0.816	0.818	0.995	-0.0202027073175195	0.0111	0.06944	53386	77258	58749.13
2008433	chr7	rs2072383	87081349	A	G	0.855	0.857	0.996	-0.0188974371044634	0.0123	0.1237	53386	77258	58749.13
2006199	chr7	rs1473154	87082042	A	G	0.816	0.818	0.995	-0.01999864650669	0.0111	0.07202	53386	77258	58749.13
2007883	chr7	rs1202283	87082292	G	A	0.45	0.443	0.985	0.0077995046323818	0.0087	0.3704	53386	77258	58749.13
1998653	chr7	rs2072384	87082868	A	T	0.816	0.819	0.996	-0.0194988734340555	0.0111	0.08007	53386	77258	58749.13
2019337	chr7	rs56223611	87083157	C	A	0.855	0.858	0.996	-0.0178992398878318	0.0123	0.1433	53386	77258	58749.13
2001958	chr7	rs45479991	87083339	A	T	0.816	0.819	0.996	-0.0193969096107316	0.0111	0.08067	53386	77258	58749.13
2022488	chr7	rs45616238	87083577	T	G	0.931	0.933	0.99	-0.0473956369746291	0.0171	0.005575	53386	77258	58749.13
2014313	chr7	rs4148818	87083738	T	C	0.816	0.818	0.996	-0.0201006717070029	0.0111	0.07032	53386	77258	58749.13
1999020	chr7	rs45626341	87083969	G	A	0.959	0.956	0.821	0.0231011029079872	0.0238	0.3325	53386	77258	58749.13
1996636	chr7	rs67721532	87084403	A	G	0.857	0.859	0.997	-0.0162005226717083	0.0123	0.1871	53386	77258	58749.13
2000413	chr7	rs60123540	87085182	T	C	0.854	0.857	0.997	-0.0183982139464423	0.0122	0.1334	53386	77258	58749.13
2005783	chr7	rs17149637	87085209	G	A	0.854	0.857	0.997	-0.0183982139464423	0.0122	0.1333	53386	77258	58749.13
2019020	chr7	rs60040620	87085379	C	A	0.816	0.819	0.996	-0.01999864650669	0.0111	0.07254	53386	77258	58749.13
2004239	chr7	rs45553044	87085613	A	G	0.816	0.819	0.996	-0.0197028322758684	0.0111	0.07723	53386	77258	58749.13
1998629	chr7	rs17149640	87086039	A	C	0.854	0.857	0.997	-0.0182963622831166	0.0122	0.1351	53386	77258	58749.13
2020457	chr7	rs35313316	87086041	G	A	0.922	0.92	0.781	0.0218006299588528	0.0181	0.2273	53386	77258	58749.13
2015629	chr7	rs17149641	87086090	T	C	0.854	0.857	0.997	-0.0182963622831166	0.0122	0.1345	53386	77258	58749.13
2014540	chr7	rs45546132	87086140	C	T	0.854	0.857	0.997	-0.0182963622831166	0.0122	0.1343	53386	77258	58749.13
2018211	chr7	rs45447097	87086144	G	A	0.854	0.857	0.997	-0.0182963622831166	0.0122	0.1351	53386	77258	58749.13
2000871	chr7	rs17149644	87086218	T	C	0.816	0.819	0.996	-0.0197028322758684	0.0111	0.07685	53386	77258	58749.13
2001500	chr7	rs17149647	87086931	T	C	0.855	0.858	0.997	-0.0186019483996616	0.0123	0.1281	53386	77258	58749.13
2001328	chr7	rs45607141	87087025	A	G	0.855	0.857	0.997	-0.0191012733024012	0.0122	0.1194	53386	77258	58749.13
2012315	chr7	rs45501595	87087135	T	C	0.976	0.974	0.841	0.0698991273796672	0.0302	0.02062	52841	75249	57900.31
2020286	chr7	rs17149652	87087187	G	T	0.855	0.857	0.997	-0.0189993500097828	0.0122	0.1197	53386	77258	58749.13
2007849	chr7	rs4148817	87087397	C	G	0.855	0.857	0.997	-0.0189993500097828	0.0122	0.1198	53386	77258	58749.13
2018381	chr7	rs4148816	87087731	G	A	0.816	0.819	0.996	-0.0203047533403643	0.0111	0.06902	53386	77258	58749.13
2000477	chr7	rs4148815	87087834	A	T	0.855	0.857	0.997	-0.0188974371044634	0.0122	0.122	53386	77258	58749.13
2022314	chr7	rs45593435	87088772	A	G	0.855	0.857	0.997	-0.0189993500097828	0.0122	0.1214	53386	77258	58749.13
2013928	chr7	rs76331237	87089058	A	G	0.986	0.985	0.827	0.0483996117232768	0.043	0.26	44260	65348	49275.15
2003056	chr7	rs17149660	87089524	T	C	0.855	0.857	0.997	-0.0191012733024012	0.0122	0.1187	53386	77258	58749.13
2008659	chr7	rs45502492	87089898	C	T	0.855	0.858	0.996	-0.0191012733024012	0.0123	0.1198	53386	77258	58749.13
2001625	chr7	rs45526438	87089927	G	A	0.855	0.858	0.996	-0.0191012733024012	0.0123	0.1204	53386	77258	58749.13
2005687	chr7	rs45605032	87090301	C	T	0.855	0.857	0.997	-0.0186019483996616	0.0122	0.1285	53386	77258	58749.13
2015078	chr7	rs45590633	87090480	C	T	0.857	0.859	0.997	-0.0174005146801673	0.0123	0.1576	53386	77258	58749.13
2021384	chr7	rs45519131	87091361	G	C	0.983	0.981	0.831	0.0661996407142037	0.0365	0.07025	51204	72819	56028.96
2001925	chr7	rs4148814	87091543	T	C	0.855	0.858	0.996	-0.0187955345843259	0.0123	0.1247	53386	77258	58749.13
2014020	chr7	rs45583842	87091592	C	T	0.977	0.976	0.864	0.0513962890834148	0.0309	0.09687	53386	77258	58749.13
2000828	chr7	rs2302385	87091826	T	C	0.855	0.858	0.996	-0.0187955345843259	0.0123	0.1246	53386	77258	58749.13
2021024	chr7	rs2302386	87091944	A	G	0.855	0.858	0.996	-0.0187955345843259	0.0123	0.1246	53386	77258	58749.13
2021297	chr7	rs2302387	87092185	G	A	0.855	0.857	0.997	-0.0191012733024012	0.0122	0.119	53386	77258	58749.13
2002501	chr7	rs4148813	87092376	A	G	0.815	0.818	0.995	-0.0207028323592018	0.0111	0.06252	53386	77258	58749.13
2000953	chr7	rs45469297	87093064	T	C	0.955	0.956	0.957	0.0110981866660334	0.0214	0.6042	53386	77258	58749.13
2022732	chr7	rs988448	87093247	T	C	0.96	0.961	1.0	-0.029202265808213	0.0221	0.1864	53386	77258	58749.13
2000176	chr7	rs10452935	87094247	A	T	0.816	0.819	0.996	-0.0206007457079636	0.0111	0.06442	53386	77258	58749.13
2018797	chr7	rs10452936	87094306	C	A	0.816	0.819	0.996	-0.0203966036652218	0.0111	0.06666	53386	77258	58749.13
2014559	chr7	rs142604664	87094990	C	T	0.973	0.974	0.714	-0.0235040691879941	0.0319	0.4617	53386	77258	58749.13
2007464	chr7	rs6971521	87095274	A	G	0.816	0.819	0.996	-0.0207028323592018	0.0111	0.06326	53386	77258	58749.13
2006023	chr7	rs112981905	87095609	G	T	0.817	0.82	0.995	-0.0203966036652218	0.0112	0.06752	53386	77258	58749.13
2009563	chr7	rs7782643	87096271	G	A	0.857	0.859	0.997	-0.0171970248285215	0.0123	0.1626	53386	77258	58749.13
2005812	chr7	rs60624924	87096783	A	G	0.815	0.818	0.996	-0.0208049294331883	0.0111	0.06156	53386	77258	58749.13
2016430	chr7	rs142202084	87097682	T	A	0.969	0.969	0.762	-0.034198147379977	0.0284	0.2286	53386	77258	58749.13
2009341	chr7	rs201266450	87097755	G	A	0.816	0.819	0.996	-0.0207028323592018	0.0111	0.06298	53386	77258	58749.13
2003453	chr7	rs6959217	87098104	A	G	0.546	0.553	0.983	-0.0066017436345624	0.0087	0.4527	53386	77258	58749.13
2011707	chr7	rs113813094	87098520	G	C	0.816	0.819	0.996	-0.0207028323592018	0.0111	0.06264	53386	77258	58749.13
2018596	chr7	rs4148812	87101407	C	G	0.734	0.738	0.976	0.0076010387728197	0.0099	0.4452	53386	77258	58749.13
2021251	chr7	rs4148811	87101486	T	G	0.816	0.819	0.996	-0.020498669477346	0.0111	0.06587	53386	77258	58749.13
1996168	chr7	rs45590732	87101766	T	C	0.93	0.932	0.989	-0.0471020897690825	0.0171	0.005746	53386	77258	58749.13
2003152	chr7	rs4148810	87102251	C	T	0.816	0.819	0.996	-0.0207028323592018	0.0111	0.06341	53386	77258	58749.13
1999845	chr7	rs45580537	87102451	G	T	0.931	0.933	0.991	-0.0480984034910313	0.0171	0.004903	53386	77258	58749.13
2001493	chr7	rs45605336	87102772	G	A	0.968	0.969	0.764	-0.0404991299799539	0.0283	0.1527	53386	77258	58749.13
2007431	chr7	rs4148809	87103263	T	C	0.546	0.553	0.983	-0.0067024110596754	0.0087	0.4401	53386	77258	58749.13
2019466	chr7	rs2888611	87103670	C	G	0.816	0.819	0.997	-0.0206007457079636	0.0111	0.06468	53386	77258	58749.13
2008319	chr7	rs76538400	87104238	G	A	0.986	0.985	0.833	0.0499989570943217	0.0429	0.2432	44260	65348	49275.15
2011805	chr7	rs45619531	87104588	C	G	0.987	0.986	0.85	0.0006997551142732	0.0434	0.9866	45840	66226	50787.81
2014176	chr7	rs2071646	87105159	A	G	0.735	0.738	0.974	0.0077002766261879	0.0099	0.4368	53386	77258	58749.13
2007777	chr7	rs55976025	87105176	G	C	0.89	0.893	0.992	-0.0380030548002074	0.0139	0.006118	53386	77258	58749.13
2014838	chr7	rs55679062	87105195	G	A	0.96	0.96	1.0	-0.0263953113595316	0.022	0.2316	53386	77258	58749.13
2011392	chr7	rs2071645	87105276	G	C	0.817	0.82	0.995	-0.0207028323592018	0.0112	0.0633	53386	77258	58749.13
2014114	chr7	rs4148808	87105795	T	C	0.857	0.86	0.997	-0.0180010511095525	0.0123	0.1436	53386	77258	58749.13
2007136	chr7	rs4148807	87105812	G	A	0.857	0.86	0.997	-0.0180010511095525	0.0123	0.1444	53386	77258	58749.13
1999337	chr7	rs4148805	87106365	G	A	0.857	0.86	0.997	-0.0180010511095525	0.0123	0.1449	53386	77258	58749.13
2018235	chr7	rs3747806	87106702	A	G	0.96	0.96	1.0	-0.0267033828345498	0.0221	0.2276	53386	77258	58749.13
1996084	chr7	rs6979325	87107259	A	C	0.96	0.96	1.0	-0.026600681797179	0.0221	0.229	53386	77258	58749.13
2018769	chr7	rs45528443	87107595	C	T	0.985	0.986	0.843	-0.0820998220832744	0.0454	0.07051	41803	55057	44815.89
2015386	chr7	rs6980362	87107619	G	A	0.96	0.96	1.0	-0.0264979913062283	0.0221	0.2307	53386	77258	58749.13
2017686	chr7	rs11981153	87107992	C	T	0.96	0.961	1.0	-0.0259025943231108	0.0221	0.2419	53386	77258	58749.13
2000279	chr7	rs45605631	87109010	T	C	0.96	0.96	0.999	-0.0259949602770859	0.0221	0.2389	53386	77258	58749.13
2006915	chr7	rs45576843	87109277	G	A	0.96	0.961	0.999	-0.0256973671872587	0.0221	0.2463	53386	77258	58749.13
2009134	chr7	rs12539936	87110017	G	A	0.817	0.82	0.995	-0.0198966317144566	0.0112	0.07407	53386	77258	58749.13
2000762	chr7	rs12673662	87110351	C	G	0.858	0.86	0.996	-0.0174005146801673	0.0124	0.1593	53386	77258	58749.13
2006899	chr7	rs45537841	87110640	C	T	0.817	0.82	0.994	-0.0198048272985997	0.0112	0.07677	53386	77258	58749.13
2007621	chr7	rs45496691	87110795	C	A	0.816	0.819	0.994	-0.01999864650669	0.0112	0.07257	53386	77258	58749.13
2005369	chr7	rs45560338	87111106	T	C	0.816	0.819	0.994	-0.0201006717070029	0.0112	0.07182	53386	77258	58749.13
2000835	chr7	rs45478299	87111321	G	A	0.816	0.819	0.993	-0.0197028322758684	0.0112	0.07757	53386	77258	58749.13
2010677	chr7	rs66510518	87111875	C	G	0.857	0.86	0.997	-0.0177974390305806	0.0123	0.1498	53386	77258	58749.13
1999106	chr7	rs6465116	87113001	G	A	0.858	0.861	0.996	-0.0191012733024012	0.0124	0.1223	53386	77258	58749.13
2013379	chr7	rs34254427	87113133	A	G	0.976	0.974	0.79	0.0358014124633833	0.0312	0.2502	52791	76229	58001.26
2004181	chr7	rs73198334	87113902	T	A	0.979	0.979	0.833	-0.0566020980240563	0.0337	0.09351	50004	72341	54913.99
2016833	chr7	rs9640576	87114405	G	A	0.963	0.964	0.983	-0.0380030548002074	0.0231	0.1002	53386	77258	58749.13
1999663	chr7	rs112005873	87114824	G	C	0.82	0.823	0.99	-0.0235040691879941	0.0113	0.03644	53386	77258	58749.13
2004485	chr7	rs111280611	87114917	C	A	0.858	0.861	0.996	-0.0187038311937836	0.0124	0.1311	53386	77258	58749.13
2001752	chr7	rs11977881	87115013	T	C	0.858	0.86	0.995	-0.0187955345843259	0.0124	0.1275	53386	77258	58749.13
2002149	chr7	rs59934297	87116469	T	G	0.857	0.86	0.996	-0.0191012733024012	0.0123	0.1214	53386	77258	58749.13
1999575	chr7	rs11561963	87116550	T	A	0.82	0.824	0.989	-0.0238010101859522	0.0113	0.03502	53386	77258	58749.13
2001461	chr7	rs58083477	87117706	T	C	0.857	0.86	0.995	-0.0189993500097828	0.0124	0.124	53386	77258	58749.13
2015260	chr7	rs11532733	87117982	A	G	0.82	0.824	0.989	-0.0238010101859522	0.0113	0.03506	53386	77258	58749.13
2016130	chr7	rs59616301	87118407	T	C	0.857	0.86	0.996	-0.0191012733024012	0.0123	0.1219	53386	77258	58749.13
1996527	chr7	rs7805184	87118601	G	A	0.857	0.86	0.995	-0.019203206984436	0.0124	0.1194	53386	77258	58749.13
2003959	chr7	rs62488820	87119041	A	G	0.912	0.91	0.833	-0.0031048149534787	0.0167	0.8505	53386	77258	58749.13
2013595	chr7	rs66869391	87119069	G	A	0.857	0.86	0.996	-0.0189993500097828	0.0123	0.124	53386	77258	58749.13
2013158	chr7	rs79070628	87119906	T	C	0.922	0.918	0.839	0.0124027667170427	0.0173	0.471	53386	77258	58749.13
2009227	chr7	rs75895503	87121698	C	A	0.963	0.964	0.975	-0.0377953294954024	0.0232	0.1035	53386	77258	58749.13
2013772	chr7	rs17209662	87121968	G	A	0.857	0.86	0.996	-0.0189993500097828	0.0123	0.1241	53386	77258	58749.13
2020616	chr7	rs2178658	87122022	G	T	0.732	0.735	0.964	0.0082954970241069	0.0099	0.403	53386	77258	58749.13
1996508	chr7	rs17275514	87122030	A	G	0.857	0.86	0.996	-0.019203206984436	0.0123	0.1204	53386	77258	58749.13
2016874	chr7	rs7789645	87122603	G	C	0.82	0.824	0.988	-0.0236986067778773	0.0113	0.03592	53386	77258	58749.13
2022378	chr7	rs7793196	87122847	A	G	0.82	0.823	0.989	-0.0235040691879941	0.0113	0.03656	53386	77258	58749.13
2018247	chr7	rs78753990	87123227	T	C	0.963	0.964	0.973	-0.0377953294954024	0.0232	0.1035	53386	77258	58749.13
1998884	chr7	rs998671	87123275	C	T	0.858	0.86	0.996	-0.019203206984436	0.0123	0.1194	53386	77258	58749.13
2000805	chr7	rs13221839	87124038	C	T	0.988	0.988	0.73	-0.0685037054338901	0.0647	0.2896	29097	40908	31861.82
2010223	chr7	rs12538707	87124268	T	C	0.857	0.86	0.997	-0.0185000759845861	0.0123	0.1344	53386	77258	58749.13
2018029	chr7	rs117503479	87124294	T	C	0.987	0.986	0.835	0.0697965484520865	0.043	0.1044	47818	68515	52469.95
2016357	chr7	rs17209837	87124822	T	C	0.857	0.86	0.997	-0.019294956182969	0.0123	0.1177	53386	77258	58749.13
1996862	chr7	rs79246013	87124959	A	G	0.963	0.964	0.971	-0.0377953294954024	0.0233	0.104	53386	77258	58749.13
2012352	chr7	rs73198343	87125565	C	T	0.978	0.977	0.849	-0.0338981034057645	0.0322	0.2925	50397	73031	55414.76
2011571	chr7	rs73198345	87125643	C	A	0.927	0.928	0.982	0.0082954970241069	0.0167	0.6203	53386	77258	58749.13
2001410	chr7	rs12672720	87126438	A	G	0.857	0.86	0.996	-0.0187038311937836	0.0123	0.1297	53386	77258	58749.13
1995945	chr7	rs55747905	87127099	T	C	0.819	0.823	0.987	-0.0238010101859522	0.0113	0.03466	53386	77258	58749.13
1998170	chr7	rs80150823	87127562	T	C	0.963	0.964	0.968	-0.0377018671840115	0.0233	0.1057	53386	77258	58749.13
2002150	chr7	rs75645354	87127840	A	G	0.963	0.964	0.968	-0.0377018671840115	0.0233	0.1056	53386	77258	58749.13
2015397	chr7	rs60541816	87127861	G	A	0.858	0.861	0.995	-0.0186019483996616	0.0124	0.1329	53386	77258	58749.13
2020652	chr7	rs60916103	87128356	A	G	0.858	0.861	0.994	-0.0186019483996616	0.0124	0.1321	53386	77258	58749.13
2018337	chr7	rs144099862	87128830	T	C	0.984	0.982	0.905	0.0782010127941653	0.037	0.03462	49408	71813	54348.91
2006147	chr7	rs6946119	87128865	T	C	0.758	0.762	0.965	-0.0001000050003333	0.0103	0.9895	53386	77258	58749.13
2011379	chr7	rs73198349	87128910	C	A	0.931	0.933	0.988	-0.0467981495486393	0.0172	0.006451	53386	77258	58749.13
1999429	chr7	rs75681573	87128992	C	T	0.986	0.984	0.845	0.0524975689577541	0.042	0.2116	45437	66453	50414.05
2008219	chr7	rs73383416	87129520	A	G	0.963	0.964	0.965	-0.0364046818937998	0.0234	0.1195	53386	77258	58749.13
2014628	chr7	rs73383419	87129538	G	A	0.963	0.964	0.965	-0.0366951051877892	0.0233	0.1155	53386	77258	58749.13
2008473	chr7	rs73383421	87129595	T	C	0.963	0.964	0.964	-0.0369026020501437	0.0233	0.1138	53386	77258	58749.13
2011948	chr7	rs73383422	87130107	A	G	0.963	0.964	0.963	-0.0363009797263316	0.0234	0.1206	53386	77258	58749.13
1998111	chr7	rs7802555	87130350	A	C	0.858	0.86	0.994	-0.0188974371044634	0.0124	0.1256	53386	77258	58749.13
2020794	chr7	rs7802783	87130397	C	T	0.858	0.86	0.995	-0.0191012733024012	0.0124	0.123	53386	77258	58749.13
2014582	chr7	rs12539997	87131423	T	C	0.818	0.822	0.982	-0.0226035462098532	0.0113	0.0454	53386	77258	58749.13
2017774	chr7	rs59768761	87131544	A	T	0.962	0.963	0.962	-0.0375980304153185	0.0232	0.1061	53386	77258	58749.13
2002586	chr7	rs180940676	87131906	A	G	0.962	0.963	0.96	-0.0370997639570267	0.0233	0.1103	53386	77258	58749.13
2005262	chr7	rs11984161	87132251	T	G	0.958	0.959	0.937	-0.0231969816042026	0.0224	0.3006	53386	77258	58749.13
2007458	chr7	rs1055302	87132916	C	T	0.861	0.864	0.989	-0.0191012733024012	0.0126	0.1273	53386	77258	58749.13
2007909	chr7	rs3842	87133366	T	C	0.855	0.858	0.989	-0.0182047046548463	0.0123	0.1396	53386	77258	58749.13
2007184	chr7	rs17064	87133470	T	A	0.931	0.933	0.984	-0.0462952789853036	0.0172	0.007322	53386	77258	58749.13
2016154	chr7	rs10244116	87133851	A	G	0.985	0.986	0.707	0.0089993837968006	0.0471	0.8481	46171	65690	50364.63
2002434	chr7	rs28364273	87133863	G	A	0.984	0.983	0.86	0.077701507663852	0.0384	0.04319	48915	71275	53930.93
2016607	chr7	rs28364270	87133932	T	C	0.987	0.988	0.636	-0.0641012834065877	0.0561	0.2536	41171	53697	43977.37
2020806	chr7	rs1186744	87133933	A	G	0.966	0.965	0.713	0.0384030712829451	0.0279	0.1679	53386	77258	58749.13
2005521	chr7	rs1186745	87133947	C	A	0.851	0.852	0.741	-0.0160988945897493	0.014	0.2515	53386	77258	58749.13
2007607	chr7	rs111609902	87133977	T	C	0.962	0.962	0.926	-0.0492952917248775	0.0233	0.03427	53386	77258	58749.13
2003735	chr7	rs1186746	87133993	T	C	0.753	0.755	0.839	-0.0123965203365513	0.0109	0.2564	53386	77258	58749.13
2008017	chr7	rs6978925	87137015	C	T	0.743	0.751	0.986	-0.0292949370570243	0.01	0.003317	53386	77258	58749.13
2022055	chr7	rs1882478	87137018	C	T	0.722	0.73	0.992	-0.0278029446620889	0.0097	0.004254	53386	77258	58749.13
2009777	chr7	rs6979885	87137461	G	A	0.742	0.75	0.988	-0.029202265808213	0.01	0.003326	53386	77258	58749.13
2021277	chr7	rs28746509	87137478	G	A	0.965	0.963	0.939	0.0505029821731068	0.0239	0.0347	53386	77258	58749.13
2017492	chr7	rs6946379	87138186	A	G	0.0389	0.0424	0.901	-0.0221024699079472	0.0235	0.3469	52493	75664	57604.43
1998923	chr7	rs2235048	87138511	G	A	0.527	0.539	0.998	-0.032502530761974	0.0087	0.0001728	53386	77258	58749.13
1998535	chr7	rs2235047	87138532	A	C	0.98	0.98	0.981	0.0004998750416509	0.0317	0.9881	53193	76480	58439.86
1998013	chr7	rs1045642	87138645	A	G	0.526	0.538	1.0	-0.0335981494309355	0.0086	0.0001023	53386	77258	58749.13
2014655	chr7	rs4437575	87139316	A	G	0.541	0.552	0.998	-0.0340015566760147	0.0087	8.678e-05	53386	77258	58749.13
2005857	chr7	rs138866486	87140711	G	A	0.986	0.986	0.85	-0.0669948688242784	0.0442	0.13	44397	62822	48900.34
2016705	chr7	rs10808071	87140808	A	G	0.806	0.809	0.99	-0.0193969096107316	0.0109	0.07585	53386	77258	58749.13
2003826	chr7	rs1002205	87141174	G	C	0.947	0.947	0.933	0.0193025022544974	0.0201	0.3374	53386	77258	58749.13
2007742	chr7	rs1002204	87141497	A	C	0.526	0.539	0.991	-0.0403950023610502	0.0087	3.24e-06	53386	77258	58749.13
2011769	chr7	rs17149699	87141751	C	T	0.956	0.956	0.997	0.0158044491449436	0.0211	0.4543	53386	77258	58749.13
2020504	chr7	rs6949448	87141814	T	C	0.43	0.438	0.99	-0.0364046818937998	0.0087	2.954e-05	53386	77258	58749.13
2018051	chr7	rs117334763	87142184	G	A	0.985	0.984	0.893	0.10080415117661	0.0392	0.01018	48207	68655	52815.64
2018514	chr7	rs4148751	87143153	T	C	0.957	0.956	1.0	0.0172994970780611	0.0211	0.4142	53386	77258	58749.13
2002702	chr7	rs4148750	87143275	T	C	0.955	0.955	1.0	0.0133998200630165	0.0208	0.519	53386	77258	58749.13
2006391	chr7	rs1922243	87143504	C	T	0.955	0.955	1.0	0.0134984841513417	0.0208	0.5161	53386	77258	58749.13
2014712	chr7	rs143725456	87144023	T	C	0.984	0.984	0.958	0.0250047589895661	0.0385	0.5165	45938	66196	50833.98
2009493	chr7	rs4148749	87144413	G	C	0.976	0.976	0.998	-0.0212951405401588	0.0283	0.4505	53386	77258	58749.13
2000254	chr7	rs137933888	87145133	G	A	0.986	0.987	0.707	-0.0807004239214553	0.0462	0.08066	49270	69897	53990.76
2007522	chr7	rs1922244	87145483	G	A	0.957	0.956	1.0	0.0166014304974254	0.0212	0.4323	53386	77258	58749.13
2009577	chr7	rs4148747	87147147	T	A	0.878	0.88	0.996	-0.0006001800720324	0.0132	0.9613	53386	77258	58749.13
2013209	chr7	rs4148745	87148265	G	T	0.976	0.976	1.0	-0.0226035462098532	0.0282	0.4224	53386	77258	58749.13
2020798	chr7	rs28401781	87148328	C	T	0.878	0.88	0.997	-0.0007002451143934	0.0132	0.9601	53386	77258	58749.13
2011678	chr7	rs2235067	87149922	C	T	0.879	0.881	0.998	-0.0006001800720324	0.0132	0.9621	53386	77258	58749.13
2021432	chr7	rs78762243	87150717	C	T	0.98	0.98	0.775	0.0023971245997214	0.0356	0.9472	52200	74976	57225.79
2016715	chr7	rs78633406	87150723	G	T	0.984	0.984	0.963	0.0239020562806236	0.0384	0.5341	45938	66196	50833.98
2005024	chr7	rs4148744	87150774	G	A	0.956	0.956	1.0	0.0134984841513417	0.0211	0.5205	53386	77258	58749.13
2020972	chr7	rs4148743	87151090	T	C	0.472	0.48	0.992	-0.0388032003238938	0.0086	7.051e-06	53386	77258	58749.13
2000323	chr7	rs1882477	87151524	C	G	0.844	0.847	0.988	-0.0012007205765188	0.012	0.9218	53386	77258	58749.13
2020777	chr7	rs2373589	87151658	C	T	0.838	0.84	0.999	0.0030952049073025	0.0117	0.7903	53386	77258	58749.13
2016563	chr7	rs56036106	87151793	C	T	0.911	0.906	0.969	0.0109003744682883	0.0152	0.4729	53386	77258	58749.13
2002342	chr7	rs4148742	87152045	A	G	0.877	0.879	0.999	0.0007996801705642	0.0131	0.9519	53386	77258	58749.13
2012452	chr7	rs4148741	87152073	A	T	0.982	0.982	0.952	0.0513012943555507	0.0345	0.1369	52252	74577	57275.74
2005677	chr7	rs4148740	87152103	A	G	0.877	0.879	1.0	0.001099395443301	0.0131	0.932	53386	77258	58749.13
1996609	chr7	rs10246696	87152511	G	A	0.877	0.879	1.0	0.0012991557316201	0.0131	0.9233	53386	77258	58749.13
2004273	chr7	rs11979702	87152623	T	A	0.878	0.88	1.0	0.0014988761237359	0.0132	0.9075	53386	77258	58749.13
2000187	chr7	rs2141849	87152790	C	A	0.96	0.96	1.0	0.0089993837968006	0.022	0.6828	53386	77258	58749.13
2003058	chr7	rs70953647	87152886	C	T	0.983	0.982	0.857	0.0660030731575139	0.0369	0.07365	50402	71914	55242.25
2021129	chr7	rs55912869	87153137	T	C	0.877	0.879	1.0	0.0013990209137074	0.0131	0.9172	53386	77258	58749.13
2014821	chr7	rs2373588	87153160	G	A	0.96	0.96	1.0	0.0077002766261879	0.022	0.7274	53386	77258	58749.13
2000955	chr7	rs56243536	87153216	C	T	0.877	0.879	1.0	0.0011992805754821	0.0131	0.929	53386	77258	58749.13
2021060	chr7	rs10280101	87153585	A	C	0.877	0.879	1.0	0.0013990209137074	0.0131	0.917	53386	77258	58749.13
2010525	chr7	rs10225473	87154646	A	G	0.878	0.88	1.0	0.0020977980821461	0.0131	0.8716	53386	77258	58749.13
2000027	chr7	rs35280822	87155595	G	A	0.589	0.596	0.993	-0.0440981887217984	0.0088	4.928e-07	53386	77258	58749.13
2012274	chr7	rs66867614	87156301	G	A	0.877	0.879	1.0	0.0020977980821461	0.0131	0.8732	53386	77258	58749.13
1996535	chr7	rs7787082	87157051	G	A	0.836	0.838	1.0	0.0050969882578437	0.0116	0.6619	53386	77258	58749.13
2011445	chr7	rs2373587	87157466	C	G	0.96	0.96	1.0	0.0087020272939009	0.022	0.692	53386	77258	58749.13
2002541	chr7	rs2373586	87157583	A	C	0.424	0.432	0.995	-0.0411032840784537	0.0087	2.316e-06	53386	77258	58749.13
2007553	chr7	rs28681479	87157629	T	C	0.877	0.879	1.0	0.0026963615477425	0.0131	0.8362	53386	77258	58749.13
2009688	chr7	rs28371078	87157644	T	A	0.877	0.879	1.0	0.0023971245997214	0.0131	0.8529	53386	77258	58749.13
2014520	chr7	rs2373585	87157706	C	T	0.96	0.96	1.0	0.0086028888072678	0.022	0.6957	53386	77258	58749.13
2008978	chr7	rs80351204	87158115	G	A	0.987	0.986	0.911	0.0454990400712183	0.051	0.3729	31251	47895	35053.12
2014820	chr7	rs6959435	87158185	G	T	0.424	0.432	0.995	-0.0411970648503382	0.0087	2.256e-06	53386	77258	58749.13
2006522	chr7	rs146770814	87160120	A	C	0.963	0.963	0.977	-0.0361972883118878	0.0231	0.1164	53386	77258	58749.13
2004297	chr7	rs2032583	87160561	A	G	0.877	0.879	1.0	0.0027960873020011	0.0131	0.833	53386	77258	58749.13
2020167	chr7	rs4148739	87161049	T	C	0.877	0.879	1.0	0.0026963615477425	0.0131	0.8355	53386	77258	58749.13
2012899	chr7	rs11983225	87161520	T	C	0.877	0.879	1.0	0.0028958031120254	0.0131	0.8226	53386	77258	58749.13
2008435	chr7	rs10236274	87162341	A	G	0.96	0.959	1.0	0.0093957216403621	0.022	0.6676	53386	77258	58749.13
2017864	chr7	rs11760837	87163016	T	C	0.877	0.879	1.0	0.0030952049073025	0.0131	0.8156	53386	77258	58749.13
1999764	chr7	rs4148738	87163049	C	T	0.442	0.45	0.994	-0.0411032840784537	0.0087	2.165e-06	53386	77258	58749.13
2005742	chr7	rs78666502	87163125	T	C	0.963	0.963	0.985	-0.0328951617042694	0.0229	0.15	53386	77258	58749.13
2010908	chr7	rs117937072	87164349	A	C	0.961	0.962	0.953	-0.0515986041477272	0.0228	0.02353	53386	77258	58749.13
1996202	chr7	rs146512400	87164468	A	G	0.977	0.976	0.7	0.088203166526267	0.0341	0.009655	53386	77258	58749.13
2012998	chr7	rs10274587	87164483	G	A	0.877	0.879	1.0	0.0028958031120254	0.0131	0.8236	53386	77258	58749.13
2022301	chr7	rs7787569	87164756	C	A	0.96	0.959	1.0	0.0099008246772624	0.022	0.6539	53386	77258	58749.13
2013254	chr7	rs10234411	87164892	T	A	0.442	0.45	0.994	-0.0411032840784537	0.0087	2.153e-06	53386	77258	58749.13
2021587	chr7	rs10248420	87164986	A	G	0.836	0.838	1.0	0.0056042667198317	0.0116	0.6332	53386	77258	58749.13
2014629	chr7	rs2235040	87165750	C	T	0.877	0.879	1.0	0.0027960873020011	0.0131	0.8312	53386	77258	58749.13
2017211	chr7	rs28381954	87166347	G	A	0.986	0.985	0.883	0.0985956857049385	0.043	0.02184	44067	60560	47897.55
2012854	chr7	rs12668877	87167004	C	T	0.976	0.976	1.0	-0.0252972953741621	0.0283	0.3704	53386	77258	58749.13
2016520	chr7	rs28381946	87167272	T	G	0.972	0.972	0.977	-0.0316970867432546	0.0264	0.2313	53386	77258	58749.13
2010558	chr7	rs17149738	87167902	C	T	0.988	0.988	0.871	-0.0724954268501865	0.0517	0.1606	34488	52633	38297.62
2022254	chr7	rs3789246	87168027	C	T	0.976	0.976	1.0	-0.0252972953741621	0.0283	0.3714	53386	77258	58749.13
2019086	chr7	rs4728699	87168749	C	T	0.0449	0.0462	0.854	-0.0349020520092649	0.0225	0.1206	53386	77258	58749.13
2019260	chr7	rs7795817	87169037	C	T	0.976	0.976	1.0	-0.0239956055562207	0.0281	0.3931	53386	77258	58749.13
2010780	chr7	rs12720067	87169356	C	T	0.878	0.88	0.998	0.0046989426564652	0.0132	0.7211	53386	77258	58749.13
1997992	chr7	rs10268314	87169669	T	C	0.877	0.879	1.0	0.0023971245997214	0.0131	0.8562	53386	77258	58749.13
2016284	chr7	rs12720066	87169702	A	C	0.949	0.948	0.837	0.0553968632202877	0.0212	0.008939	53386	77258	58749.13
2020964	chr7	rs12154941	87170017	C	T	0.589	0.596	0.997	-0.04470452178448	0.0088	3.172e-07	53386	77258	58749.13
2013572	chr7	rs4148737	87171152	T	C	0.564	0.571	0.996	-0.0458031298018141	0.0087	1.351e-07	53386	77258	58749.13
2007050	chr7	rs4148736	87171383	G	A	0.564	0.571	0.996	-0.0458031298018141	0.0087	1.33e-07	53386	77258	58749.13
2001845	chr7	rs10276603	87171527	T	C	0.877	0.879	1.0	0.0036034995896235	0.0131	0.7816	53386	77258	58749.13
2018180	chr7	rs4728700	87171659	T	C	0.441	0.45	0.998	-0.0435966737180782	0.0087	4.825e-07	53386	77258	58749.13
2003307	chr7	rs4728701	87172053	A	G	0.0448	0.0462	0.854	-0.0358966439977618	0.0225	0.1103	53386	77258	58749.13
2002230	chr7	rs6961419	87172136	T	C	0.564	0.571	0.996	-0.0458973523870375	0.0087	1.257e-07	53386	77258	58749.13
2004641	chr7	rs6961882	87172389	T	C	0.564	0.571	0.996	-0.0458031298018141	0.0087	1.295e-07	53386	77258	58749.13
2015561	chr7	rs6980101	87172598	C	T	0.976	0.976	1.0	-0.0262002485024742	0.0281	0.3511	53386	77258	58749.13
2003979	chr7	rs4148735	87172881	C	T	0.564	0.571	0.997	-0.0456984484517478	0.0087	1.415e-07	53386	77258	58749.13
2002239	chr7	rs28381924	87173102	A	T	0.965	0.963	0.95	0.0493043176841434	0.0237	0.03755	53386	77258	58749.13
2019384	chr7	rs1922242	87173667	A	T	0.564	0.571	0.997	-0.0458031298018141	0.0087	1.33e-07	53386	77258	58749.13
1997020	chr7	rs2235046	87174066	T	C	0.441	0.45	0.998	-0.0437011352710986	0.0087	4.326e-07	53386	77258	58749.13
2000147	chr7	rs28381920	87174390	G	A	0.941	0.941	0.999	-0.0349952529972629	0.0182	0.05471	53386	77258	58749.13
1997326	chr7	rs2091766	87174504	C	T	0.592	0.599	0.995	-0.0437951599996715	0.0088	5.922e-07	53386	77258	58749.13
2006317	chr7	rs12704363	87175626	C	T	0.663	0.669	0.995	-0.036798848237098	0.0091	5.496e-05	53386	77258	58749.13
2006724	chr7	rs28381910	87175790	G	A	0.962	0.963	0.994	-0.0319035490130083	0.0227	0.1601	53386	77258	58749.13
2008428	chr7	rs28381909	87175804	G	A	0.627	0.634	0.99	-0.0394999521368577	0.0089	9.973e-06	53386	77258	58749.13
1997100	chr7	rs115780656	87176430	C	T	0.984	0.984	0.988	0.0126990249774084	0.0377	0.7361	45721	66023	50699.33
1997669	chr7	rs10808072	87176463	A	G	0.501	0.51	0.996	-0.0352023974087295	0.0086	4.475e-05	53386	77258	58749.13
2009252	chr7	rs144647855	87177007	G	A	0.968	0.969	0.919	-0.0551005327305046	0.0255	0.03117	53386	77258	58749.13
2019836	chr7	rs60412009	87177121	T	C	0.877	0.879	1.0	0.0037031349243813	0.0131	0.7753	53386	77258	58749.13
2006788	chr7	rs67781154	87177356	T	A	0.501	0.51	0.996	-0.0349952529972629	0.0086	4.743e-05	53386	77258	58749.13
2006164	chr7	rs28381903	87178528	C	A	0.984	0.984	0.992	0.0140015196358136	0.0372	0.7073	46463	67693	51551.5
2010264	chr7	rs2235013	87178626	C	T	0.501	0.51	0.997	-0.0349020520092649	0.0086	5.148e-05	53386	77258	58749.13
2007388	chr7	rs2235035	87179086	G	A	0.663	0.669	0.998	-0.0366017456445608	0.0091	5.86e-05	53386	77258	58749.13
2004236	chr7	rs2235033	87179143	A	G	0.501	0.51	0.998	-0.0349020520092649	0.0086	5.05e-05	53386	77258	58749.13
2016034	chr7	rs2032588	87179443	G	A	0.94	0.94	1.0	-0.0358966439977618	0.018	0.04603	53386	77258	58749.13
2006462	chr7	rs1128503	87179601	A	G	0.426	0.434	0.996	-0.0419997711602818	0.0087	1.32e-06	53386	77258	58749.13
2004296	chr7	rs2229109	87179809	C	T	0.96	0.962	0.972	-0.0492007484476219	0.0224	0.0284	53386	77258	58749.13
2015886	chr7	rs10276036	87180198	C	T	0.426	0.434	0.996	-0.0419997711602818	0.0087	1.313e-06	53386	77258	58749.13
1996014	chr7	rs28746508	87180560	T	G	0.984	0.984	0.992	0.0131037693769772	0.0377	0.7277	45721	66023	50699.33
1999732	chr7	rs4728702	87180678	A	T	0.426	0.434	0.996	-0.0418954871740363	0.0087	1.409e-06	53386	77258	58749.13
2008962	chr7	rs28381894	87180966	C	T	0.975	0.973	0.765	0.0409019913204257	0.0318	0.1982	51846	73324	56599.66
1998344	chr7	rs12704364	87181175	C	T	0.501	0.51	0.997	-0.0349952529972629	0.0086	4.786e-05	53386	77258	58749.13
2013789	chr7	rs6961665	87181418	C	A	0.501	0.51	0.997	-0.0349952529972629	0.0086	4.749e-05	53386	77258	58749.13
2003504	chr7	rs3789244	87181849	G	T	0.426	0.434	0.996	-0.0419997711602818	0.0087	1.36e-06	53386	77258	58749.13
2009647	chr7	rs148944643	87182563	A	C	0.963	0.963	0.999	-0.0323992324466777	0.0227	0.1538	53386	77258	58749.13
2021939	chr7	rs2235027	87182779	G	T	0.501	0.51	0.997	-0.0352023974087295	0.0086	4.418e-05	53386	77258	58749.13
2008616	chr7	rs2235026	87182882	T	C	0.426	0.434	0.996	-0.0421040660228114	0.0087	1.286e-06	53386	77258	58749.13
1999168	chr7	rs2235024	87182915	T	G	0.963	0.963	1.0	-0.0322959448008212	0.0227	0.1549	53386	77258	58749.13
2013362	chr7	rs1922240	87183354	T	C	0.664	0.67	0.999	-0.0364046818937998	0.0091	6.434e-05	53386	77258	58749.13
2004638	chr7	rs28381877	87183863	A	G	0.963	0.963	0.999	-0.0322029950400999	0.0227	0.1558	53386	77258	58749.13
2015603	chr7	rs28381875	87184001	C	T	0.984	0.984	0.993	0.0135971385060249	0.0373	0.7149	46361	67362	51395.56
2012133	chr7	rs73383494	87184918	A	G	0.94	0.94	1.0	-0.0360003042410416	0.018	0.04587	53386	77258	58749.13
2022714	chr7	rs114106519	87185698	T	C	0.983	0.984	0.823	-0.12119635440653	0.0406	0.002806	46165	65367	50600.45
2004783	chr7	rs1922241	87185894	G	A	0.663	0.669	0.997	-0.0366951051877892	0.0091	5.639e-05	53386	77258	58749.13
2002161	chr7	rs57924923	87185979	G	A	0.924	0.924	1.0	-0.0239956055562207	0.0163	0.1397	53386	77258	58749.13
2011752	chr7	rs11772987	87186018	C	G	0.877	0.879	0.998	0.0030952049073025	0.0131	0.8144	53386	77258	58749.13
2003377	chr7	rs60749469	87186152	T	C	0.924	0.924	1.0	-0.0240980393840575	0.0163	0.1381	53386	77258	58749.13
2016608	chr7	rs74682905	87186748	A	G	0.961	0.959	0.841	0.0246048038572487	0.0245	0.3146	52493	75664	57604.43
2007383	chr7	rs147690884	87187189	T	A	0.961	0.962	0.969	-0.0490957108440633	0.0226	0.02999	53386	77258	58749.13
2018280	chr7	rs60224992	87187813	A	C	0.924	0.924	1.0	-0.0244976316004002	0.0162	0.1313	53386	77258	58749.13
2018561	chr7	rs13239201	87187995	T	C	0.663	0.669	0.996	-0.036798848237098	0.0091	5.542e-05	53386	77258	58749.13
1999069	chr7	rs148893417	87188047	G	A	0.963	0.963	0.998	-0.0326988269632397	0.0227	0.1508	53386	77258	58749.13
2016703	chr7	rs56364292	87188092	C	T	0.937	0.937	0.988	-0.033701571673015	0.0178	0.05852	53386	77258	58749.13
1999550	chr7	rs10244266	87188467	T	G	0.877	0.879	0.997	0.0025966258472659	0.0131	0.8455	53386	77258	58749.13
2000454	chr7	rs28381873	87188610	C	T	0.924	0.924	1.0	-0.0243951568347216	0.0162	0.1323	53386	77258	58749.13
1997157	chr7	rs28381872	87188724	C	T	0.984	0.984	0.992	0.0219962978718961	0.0368	0.5507	48456	69199	53267.11
2014858	chr7	rs182260519	87188858	A	T	0.975	0.974	0.756	0.0361004656247227	0.0319	0.2588	51948	73655	56755.61
2011495	chr7	rs28381869	87189049	C	G	0.924	0.924	1.0	-0.0247026126403718	0.0162	0.1283	53386	77258	58749.13
2015869	chr7	rs28381868	87189184	C	T	0.939	0.94	1.0	-0.0363009797263316	0.018	0.04364	53386	77258	58749.13
2008559	chr7	rs73198396	87189458	C	T	0.979	0.979	0.846	-0.079497856132099	0.0336	0.01791	49789	72299	54799.98
2010947	chr7	rs118078935	87189473	T	C	0.984	0.984	0.871	-0.019294956182969	0.048	0.6873	32259	45111	34772.55
2014862	chr7	rs868755	87189930	T	G	0.409	0.418	0.993	-0.0398016818829366	0.0088	5.332e-06	53386	77258	58749.13
2020130	chr7	rs1882479	87190086	A	G	0.877	0.879	0.997	0.0034041991335623	0.0131	0.7981	53386	77258	58749.13
2010343	chr7	rs2235023	87190452	C	T	0.924	0.924	1.0	-0.0248973835545144	0.0162	0.1256	53386	77258	58749.13
2000046	chr7	rs28381866	87190953	A	G	0.984	0.984	0.961	0.0555955265008719	0.0373	0.1367	49879	69685	54415.16
2013400	chr7	rs28381864	87191098	T	G	0.982	0.981	0.968	0.0311013012983478	0.0333	0.3505	52062	74547	57089.69
2021030	chr7	rs28381863	87191154	T	C	0.93	0.932	0.995	-0.0460962958929736	0.017	0.006586	53386	77258	58749.13
2001558	chr7	rs28381862	87191244	G	A	0.929	0.93	0.996	-0.0458973523870375	0.0168	0.006348	53386	77258	58749.13
2012053	chr7	rs6948766	87191246	G	A	0.509	0.517	0.994	-0.0326988269632397	0.0086	0.0001506	53386	77258	58749.13
2015244	chr7	rs13237132	87191669	C	G	0.67	0.675	0.994	-0.0322959448008212	0.0092	0.0004332	53386	77258	58749.13
2015300	chr7	rs76495627	87191779	A	G	0.984	0.984	0.99	0.0118001041157506	0.0374	0.753	46361	67362	51395.56
2020594	chr7	rs28381857	87191848	A	G	0.915	0.916	0.998	-0.0338981034057645	0.0155	0.0285	53386	77258	58749.13
2006183	chr7	rs28381855	87191946	A	G	0.984	0.984	0.992	0.0225048553400694	0.0368	0.5409	48456	69199	53267.11
2008096	chr7	rs955000	87192246	C	G	0.915	0.916	0.997	-0.0340015566760147	0.0155	0.02762	53386	77258	58749.13
1998532	chr7	rs10274441	87192257	A	G	0.877	0.88	0.996	-0.0009004052431641	0.0132	0.9442	53386	77258	58749.13
2012703	chr7	rs956825	87192275	C	T	0.67	0.675	0.994	-0.0319035490130083	0.0092	0.0005108	53386	77258	58749.13
2017797	chr7	rs28746505	87192315	G	T	0.984	0.984	0.992	0.0109003744682883	0.0373	0.7707	46463	67693	51551.5
2014031	chr7	rs11975994	87192731	G	A	0.424	0.433	0.993	-0.0433042394092723	0.0087	6.582e-07	53386	77258	58749.13
2007831	chr7	rs59112334	87193201	C	T	0.915	0.916	0.997	-0.0338050046123612	0.0155	0.02883	53386	77258	58749.13
2012937	chr7	rs77543238	87193460	C	T	0.984	0.984	0.99	0.0134984841513417	0.0374	0.7176	46361	67362	51395.56
2006171	chr7	rs4148734	87193597	G	A	0.694	0.699	0.992	-0.0299953975354009	0.0094	0.001369	53386	77258	58749.13
2017829	chr7	rs78711460	87193662	C	T	0.984	0.984	0.992	0.0117012723076411	0.0373	0.7538	46361	67362	51395.56
1996839	chr7	rs75828361	87193800	A	G	0.984	0.984	0.992	0.0239020562806236	0.0368	0.5154	48456	69199	53267.11
2002102	chr7	rs28381853	87194105	G	A	0.984	0.984	0.992	0.0123039944561641	0.0373	0.7413	46463	67693	51551.5
2012725	chr7	rs1202170	87195106	C	T	0.492	0.484	0.994	0.031799009548949	0.0086	0.0002273	53386	77258	58749.13
2016686	chr7	rs1202169	87195850	T	C	0.576	0.568	0.993	0.0425996136188173	0.0087	1.009e-06	53386	77258	58749.13
2015198	chr7	rs28381848	87195888	T	C	0.931	0.932	0.998	-0.0475004961488543	0.017	0.005085	53386	77258	58749.13
2009824	chr7	rs1202168	87195962	G	A	0.577	0.568	0.993	0.0426954385276174	0.0087	9.717e-07	53386	77258	58749.13
2014588	chr7	rs1202167	87197059	C	T	0.577	0.568	0.993	0.0428008353226943	0.0087	9.236e-07	53386	77258	58749.13
2004925	chr7	rs1202166	87197351	A	G	0.38	0.376	0.985	0.0314017631395316	0.0089	0.000432	53386	77258	58749.13
2013920	chr7	rs1024409	87198367	G	A	0.975	0.974	0.992	-0.031397792147416	0.0275	0.2533	53386	77258	58749.13
1999865	chr7	rs1016794	87198459	G	A	0.578	0.569	0.991	0.0439020462871288	0.0087	5.003e-07	53386	77258	58749.13
2013119	chr7	rs1016793	87199182	G	A	0.595	0.586	0.99	0.0409019913204257	0.0088	3.17e-06	53386	77258	58749.13
2009036	chr7	rs2235021	87199264	C	A	0.579	0.57	0.988	0.0437967654983826	0.0087	5.545e-07	53386	77258	58749.13
2000255	chr7	rs2235020	87199265	T	A	0.579	0.57	0.988	0.0437967654983826	0.0087	5.403e-07	53386	77258	58749.13
2005479	chr7	rs2235019	87199303	C	A	0.984	0.984	0.99	0.0118989261570991	0.0376	0.7525	45804	66992	50969.03
2004563	chr7	rs2235015	87199564	C	A	0.807	0.812	0.998	-0.020498669477346	0.0109	0.06064	53386	77258	58749.13
1999325	chr7	rs28381834	87200332	G	T	0.984	0.984	0.873	-0.0159972768350078	0.0479	0.7388	32259	45111	34772.55
2016614	chr7	rs6950978	87200467	T	A	0.307	0.302	0.991	0.0304031059110447	0.0094	0.001176	53386	77258	58749.13
2008769	chr7	rs6969155	87200529	G	A	0.578	0.569	0.991	0.0441986870716702	0.0087	4.19e-07	53386	77258	58749.13
2017105	chr7	rs12539098	87200639	T	C	0.578	0.569	0.991	0.0441030061101949	0.0087	4.23e-07	53386	77258	58749.13
2017746	chr7	rs56227693	87200734	G	C	0.984	0.984	0.87	-0.017502275136142	0.0481	0.7153	32259	45111	34772.55
2009593	chr7	rs10256836	87200773	C	G	0.307	0.302	0.991	0.0305001066483263	0.0094	0.001159	53386	77258	58749.13
2020619	chr7	rs10259849	87200842	C	T	0.307	0.302	0.991	0.0305970979773775	0.0094	0.00111	53386	77258	58749.13
2014746	chr7	rs116875582	87201069	C	T	0.972	0.972	0.983	-0.028399474521698	0.0263	0.2815	53386	77258	58749.13
2015268	chr7	rs2520464	87201086	C	T	0.578	0.569	0.991	0.0441030061101949	0.0087	4.307e-07	53386	77258	58749.13
2015900	chr7	rs12334183	87201380	T	C	0.808	0.812	0.998	-0.0203047533403643	0.0109	0.06343	53386	77258	58749.13
2005951	chr7	rs10260862	87201482	G	C	0.808	0.812	0.998	-0.0203047533403643	0.0109	0.06334	53386	77258	58749.13
2010821	chr7	rs28718458	87201726	G	A	0.808	0.812	0.998	-0.0203047533403643	0.0109	0.06301	53386	77258	58749.13
2008611	chr7	rs80346336	87201898	A	G	0.975	0.974	0.991	-0.02960390325858	0.0275	0.2813	53386	77258	58749.13
2007520	chr7	rs1211433	87202402	G	A	0.368	0.362	0.986	0.0372957847436969	0.009	3.238e-05	53386	77258	58749.13
2018572	chr7	rs10280623	87202544	T	C	0.808	0.812	0.997	-0.0203966036652218	0.0109	0.06268	53386	77258	58749.13
1996767	chr7	rs10264990	87202615	C	T	0.342	0.336	0.985	0.03649585023784	0.0091	6.346e-05	53386	77258	58749.13
2014081	chr7	rs1202180	87203840	C	T	0.34	0.338	0.999	0.0193025022544974	0.0091	0.03371	53386	77258	58749.13
2019017	chr7	rs1202179	87204279	C	T	0.338	0.336	1.0	0.0192044091837133	0.0091	0.03474	53386	77258	58749.13
2022266	chr7	rs1989831	87205479	T	A	0.338	0.335	1.0	0.0192044091837133	0.0091	0.0345	53386	77258	58749.13
1997055	chr7	rs1989830	87205663	A	G	0.337	0.335	1.0	0.0188021269625962	0.0091	0.03903	53386	77258	58749.13
2009966	chr7	rs1989829	87205707	T	C	0.337	0.335	1.0	0.0188021269625962	0.0091	0.03874	53386	77258	58749.13
2018597	chr7	rs13226726	87206615	C	T	0.898	0.891	0.943	0.0461963268897065	0.0145	0.001468	53386	77258	58749.13
1996808	chr7	rs75232677	87206908	T	C	0.861	0.869	0.996	-0.050504132173768	0.0126	6.156e-05	53386	77258	58749.13
2015243	chr7	rs150409141	87206955	C	T	0.96	0.962	0.957	-0.0613011005766046	0.0226	0.006569	53386	77258	58749.13
2021418	chr7	rs1202178	87207128	G	A	0.493	0.483	0.994	0.0394033887747662	0.0086	4.78e-06	53386	77258	58749.13
2013707	chr7	rs73200311	87207246	C	A	0.959	0.959	0.964	-0.0562952570552056	0.0221	0.01062	53386	77258	58749.13
2014467	chr7	rs1202177	87207914	C	T	0.337	0.335	1.0	0.0187039847937718	0.0091	0.0397	53386	77258	58749.13
2019605	chr7	rs74569377	87208381	T	C	0.861	0.868	0.997	-0.050798679887367	0.0126	5.254e-05	53386	77258	58749.13
2018522	chr7	rs1202176	87208987	G	A	0.337	0.335	1.0	0.0189002595004805	0.0091	0.03738	53386	77258	58749.13
2020639	chr7	rs1202175	87209150	G	A	0.337	0.335	1.0	0.0189002595004805	0.0091	0.03754	53386	77258	58749.13
2009319	chr7	rs1202174	87209372	T	C	0.338	0.335	1.0	0.0194005857039748	0.0091	0.03283	53386	77258	58749.13
2009388	chr7	rs1202173	87210259	A	G	0.336	0.335	1.0	0.0188021269625962	0.0091	0.03811	53386	77258	58749.13
2012746	chr7	rs1202172	87210974	C	A	0.338	0.335	1.0	0.0192044091837133	0.0091	0.03423	53386	77258	58749.13
2006059	chr7	rs1202171	87211045	T	A	0.336	0.335	1.0	0.0188021269625962	0.0091	0.03862	53386	77258	58749.13
2022688	chr7	rs73200315	87211066	T	C	0.942	0.943	0.993	-0.0549948736289312	0.0184	0.002843	53386	77258	58749.13
2013813	chr7	rs116982650	87211160	C	T	0.972	0.972	0.981	-0.0331949048576409	0.0262	0.2061	53386	77258	58749.13
2020447	chr7	rs73387255	87211486	G	A	0.846	0.853	0.997	-0.0440041354980549	0.012	0.0002487	53386	77258	58749.13
2000105	chr7	rs73200317	87211828	C	T	0.941	0.943	0.912	-0.009000382197299	0.0193	0.6421	53386	77258	58749.13
2000482	chr7	rs117773249	87212404	G	A	0.959	0.961	0.961	-0.0605996221289296	0.0224	0.006776	53386	77258	58749.13
2004663	chr7	rs17327442	87212990	T	A	0.845	0.852	0.998	-0.0435966737180782	0.012	0.000274	53386	77258	58749.13
2003215	chr7	rs4148733	87213232	A	G	0.846	0.853	0.998	-0.0437951599996715	0.012	0.0002624	53386	77258	58749.13
2002794	chr7	rs1202186	87213258	C	T	0.336	0.335	1.0	0.0187039847937718	0.0091	0.03991	53386	77258	58749.13
2003696	chr7	rs1202185	87213384	C	T	0.336	0.335	1.0	0.0185960172820726	0.0091	0.0403	53386	77258	58749.13
2019397	chr7	rs1202184	87213901	C	T	0.509	0.499	0.994	0.0418039122811836	0.0086	1.195e-06	53386	77258	58749.13
1998586	chr7	rs117175889	87214252	A	T	0.978	0.977	0.868	0.0562007331879655	0.0315	0.07446	52841	75249	57900.31
2004074	chr7	rs7809208	87214275	A	C	0.877	0.883	0.913	-0.0349020520092649	0.0139	0.01205	53386	77258	58749.13
2006911	chr7	rs28381827	87214392	C	T	0.983	0.984	0.981	-0.048896169787829	0.0353	0.1659	51630	74569	56872.18
2011603	chr7	rs28381825	87214689	T	C	0.984	0.984	0.986	0.0126990249774084	0.0371	0.7312	47163	68267	52182.27
2014003	chr7	rs1211152	87215114	A	C	0.0712	0.0762	0.983	-0.0131966945943914	0.0167	0.4288	53386	77258	58749.13
2010741	chr7	rs1202182	87215304	G	A	0.337	0.335	1.0	0.0183015011699126	0.0091	0.04423	53386	77258	58749.13
2001896	chr7	rs1202181	87216150	G	A	0.337	0.335	1.0	0.0182033098538737	0.0091	0.04522	53386	77258	58749.13
2014766	chr7	rs17327624	87216817	G	T	0.79	0.799	0.977	-0.0401035026973339	0.0108	0.0001933	53386	77258	58749.13
2022403	chr7	rs112174094	87217060	A	G	0.927	0.927	0.776	0.0327962744150825	0.0188	0.0803	53386	77258	58749.13
2015413	chr7	rs11763872	87217215	T	C	0.495	0.484	0.986	0.0467977043485401	0.0086	6.405e-08	53386	77258	58749.13
2006037	chr7	rs7802773	87218347	A	G	0.499	0.491	0.986	0.0353961009469877	0.0086	4.15e-05	53386	77258	58749.13
2014286	chr7	rs71562756	87218705	C	T	0.987	0.987	0.789	0.0172994970780611	0.0531	0.7449	36568	55067	40756.04
1997916	chr7	rs13229143	87219481	G	C	0.491	0.483	0.983	0.0350002811846215	0.0087	5.433e-05	53386	77258	58749.13
2002890	chr7	rs12535512	87220334	T	C	0.576	0.567	0.994	0.0441030061101949	0.0087	4.196e-07	53386	77258	58749.13
2017495	chr7	rs2188526	87220562	C	T	0.537	0.528	0.994	0.036997088886122	0.0086	1.879e-05	53386	77258	58749.13
2011059	chr7	rs3789243	87220886	A	G	0.507	0.499	0.991	0.0304031059110447	0.0086	0.0004222	53386	77258	58749.13
2009672	chr7	rs1858923	87221216	A	G	0.536	0.527	0.992	0.0372957847436969	0.0086	1.606e-05	53386	77258	58749.13
2003624	chr7	rs78234380	87222477	T	A	0.959	0.96	0.997	-0.0519988063604998	0.022	0.01808	53386	77258	58749.13
2006478	chr7	rs117448677	87223699	A	G	0.96	0.961	0.998	-0.050903896528528	0.0222	0.02159	53386	77258	58749.13
2018683	chr7	rs17327747	87223963	C	T	0.96	0.961	0.998	-0.050903896528528	0.0222	0.02168	53386	77258	58749.13
2009315	chr7	rs117142455	87224031	G	T	0.96	0.961	0.998	-0.050903896528528	0.0222	0.02162	53386	77258	58749.13
2009786	chr7	rs17149792	87224251	C	T	0.972	0.973	0.995	-0.0593997472816252	0.0263	0.0239	53386	77258	58749.13
2019664	chr7	rs2214105	87224428	C	T	0.961	0.962	0.99	-0.0517986852338873	0.0224	0.02055	53386	77258	58749.13
2022513	chr7	rs2214104	87224429	A	G	0.96	0.961	0.99	-0.0534007767271153	0.0221	0.01584	53386	77258	58749.13
2022728	chr7	rs28381817	87224580	T	C	0.941	0.941	0.984	-0.0458973523870375	0.0183	0.01238	53386	77258	58749.13
2013554	chr7	rs2188525	87224772	C	A	0.96	0.961	0.998	-0.0511985620326965	0.0222	0.021	53386	77258	58749.13
2013106	chr7	rs2214103	87224948	C	G	0.96	0.961	0.998	-0.0511985620326965	0.0222	0.02101	53386	77258	58749.13
2004495	chr7	rs2235074	87225046	G	A	0.959	0.96	0.995	-0.0540972217202848	0.0219	0.01324	53386	77258	58749.13
2006381	chr7	rs17327942	87226690	A	G	0.985	0.985	0.984	0.0074025335167413	0.039	0.8499	45032	65161	49943.39
2001512	chr7	rs2888599	87229025	C	T	0.96	0.961	0.999	-0.0505987987633697	0.0222	0.0224	53386	77258	58749.13
1999294	chr7	rs9282564	87229440	T	C	0.899	0.891	0.981	0.0428966409523063	0.0143	0.00264	53386	77258	58749.13
1996125	chr7	rs2214102	87229501	T	C	0.0814	0.085	0.988	0.004001981379298	0.0157	0.7989	53386	77258	58749.13
2002321	chr7	rs3213619	87230193	A	G	0.959	0.961	0.998	-0.0538017009683557	0.022	0.01452	53386	77258	58749.13
2019894	chr7	rs28746504	87231411	A	G	0.959	0.961	0.998	-0.0534957179427506	0.022	0.01496	53386	77258	58749.13
2002226	chr7	rs28381797	87231551	C	T	0.96	0.961	0.999	-0.0509986009718156	0.0221	0.02132	53386	77258	58749.13
2002955	chr7	rs4728709	87233602	G	A	0.931	0.933	0.996	-0.0557981629302465	0.0171	0.001119	53386	77258	58749.13
2020192	chr7	rs17149810	87233989	C	T	0.931	0.933	0.995	-0.0557030028762507	0.0171	0.001132	53386	77258	58749.13
2015979	chr7	rs4148732	87234049	T	C	0.86	0.867	0.992	-0.050504132173768	0.0125	5.661e-05	53386	77258	58749.13
2008754	chr7	rs144716718	87234746	A	G	0.96	0.961	0.999	-0.0509986009718156	0.0221	0.02114	53386	77258	58749.13
1997416	chr7	rs138590356	87234831	A	G	0.98	0.98	0.967	-0.0523043316292892	0.0314	0.09599	53240	76874	58556.68
2003977	chr7	rs17328198	87235002	A	C	0.96	0.961	0.999	-0.0509986009718156	0.0221	0.02112	53386	77258	58749.13
2016449	chr7	rs28381794	87236013	T	C	0.899	0.891	0.977	0.0443039255565243	0.0143	0.001979	53386	77258	58749.13
1997436	chr7	rs17328260	87236229	C	G	0.96	0.961	0.999	-0.0511038386512114	0.0221	0.02111	53386	77258	58749.13
2015572	chr7	rs79418406	87236921	A	G	0.96	0.961	0.999	-0.0511038386512114	0.0221	0.02108	53386	77258	58749.13
2007644	chr7	rs17328288	87237187	T	C	0.96	0.961	0.999	-0.050798679887367	0.0221	0.02178	53386	77258	58749.13
1998142	chr7	rs28381787	87237759	C	T	0.96	0.961	0.999	-0.050903896528528	0.0221	0.02146	53386	77258	58749.13
1997415	chr7	rs28381784	87238517	A	G	0.956	0.958	0.932	-0.0593997472816252	0.0218	0.00656	53386	77258	58749.13
2015827	chr7	rs4148731	87239329	G	A	0.972	0.973	0.995	-0.0593042438991411	0.0266	0.0257	53386	77258	58749.13
2011784	chr7	rs4148730	87239351	A	G	0.972	0.973	0.995	-0.0596013954910886	0.0266	0.02486	53386	77258	58749.13
2015724	chr7	rs114847793	87240234	C	T	0.953	0.955	0.954	-0.0566973436785452	0.0209	0.006772	53386	77258	58749.13
2015895	chr7	rs7794477	87241511	C	G	0.976	0.973	0.826	0.0501986955327459	0.0309	0.104	50981	73830	56011.19
2012122	chr7	rs12536690	87243358	A	G	0.972	0.973	0.995	-0.0579999442979887	0.0263	0.02755	53386	77258	58749.13
2018628	chr7	rs56731648	87243413	C	T	0.96	0.961	0.999	-0.0523991687992084	0.0221	0.01799	53386	77258	58749.13
2021980	chr7	rs13233308	87244960	C	T	0.526	0.516	0.989	0.0487044462100383	0.0086	1.749e-08	53386	77258	58749.13
2014331	chr7	rs28381780	87246595	A	G	0.96	0.961	1.0	-0.0527996915922012	0.0221	0.01711	53386	77258	58749.13
1998540	chr7	rs28381779	87246983	G	A	0.861	0.868	0.988	-0.0517986852338873	0.0126	4.071e-05	53386	77258	58749.13
2016909	chr7	rs17149824	87247779	G	T	0.93	0.933	0.995	-0.0559990861201021	0.0171	0.001048	53386	77258	58749.13
2002134	chr7	rs28381775	87247873	T	C	0.972	0.973	0.99	-0.0618966805401821	0.0266	0.01994	53386	77258	58749.13
1998738	chr7	rs28381774	87247878	C	T	0.972	0.973	0.99	-0.0663962456396854	0.0265	0.01206	53386	77258	58749.13
1999614	chr7	rs28381772	87248057	G	T	0.972	0.973	0.995	-0.0593997472816252	0.0265	0.02471	53386	77258	58749.13
2003528	chr7	rs28381771	87248761	A	G	0.96	0.961	1.0	-0.0527048164320283	0.0221	0.01723	53386	77258	58749.13
2006079	chr7	rs141882959	87249507	C	T	0.96	0.961	0.999	-0.0536961790038609	0.0221	0.01522	53386	77258	58749.13
2005674	chr7	rs149865544	87249989	A	C	0.986	0.986	0.861	-0.0662039071233048	0.044	0.1329	43851	59405	47664.15
1999996	chr7	rs55746263	87250592	C	T	0.96	0.961	1.0	-0.0523991687992084	0.0221	0.01771	53386	77258	58749.13
2008168	chr7	rs116888417	87251181	C	A	0.96	0.961	1.0	-0.0527048164320283	0.0221	0.01725	53386	77258	58749.13
2021407	chr7	rs113629994	87252715	A	G	0.985	0.984	0.926	0.0709988581496884	0.0392	0.06986	47565	68610	52327.94
2002471	chr7	rs117606166	87253738	A	T	0.96	0.961	1.0	-0.0527048164320283	0.0221	0.01733	53386	77258	58749.13
2004664	chr7	rs34800935	87256602	T	C	0.736	0.724	0.891	0.0535976373487916	0.0103	2.017e-07	53386	77258	58749.13
2003623	chr7	rs146820683	87258027	C	T	0.969	0.97	0.95	-0.0562000496881991	0.0256	0.02812	53386	77258	58749.13
1997404	chr7	rs28381770	87259110	C	T	0.96	0.961	1.0	-0.0525994101433915	0.0221	0.01758	53386	77258	58749.13
2011151	chr7	rs6963426	87259385	G	A	0.0195	0.02	0.872	0.0266029817945341	0.0343	0.4385	50452	71956	55253.04
2005360	chr7	rs17328447	87260146	T	C	0.96	0.961	1.0	-0.0525045539821493	0.0221	0.01771	53386	77258	58749.13
2021147	chr7	rs28381767	87260242	G	A	0.96	0.961	1.0	-0.0525045539821493	0.0221	0.01771	53386	77258	58749.13
2016539	chr7	rs28381763	87261485	C	G	0.985	0.985	0.829	-0.003596459514405	0.0465	0.9391	39440	51031	42172.31
2003915	chr7	rs10231033	87261580	A	G	0.972	0.973	0.995	-0.0568031828243105	0.0265	0.03191	53386	77258	58749.13
2022446	chr7	rs10276499	87261736	T	C	0.93	0.933	0.995	-0.0546040319940407	0.0171	0.001406	53386	77258	58749.13
2005885	chr7	rs141944393	87262117	A	G	0.985	0.985	0.828	-0.0033957590691798	0.0465	0.9424	39440	51031	42172.31
2017229	chr7	rs4148729	87262386	T	G	0.972	0.973	0.996	-0.0568031828243105	0.0265	0.03187	53386	77258	58749.13
2019818	chr7	rs10264856	87262581	G	A	0.93	0.933	0.995	-0.0544984253364989	0.0171	0.001428	53386	77258	58749.13
2021515	chr7	rs17250003	87262723	A	G	0.96	0.961	0.999	-0.0530000131617053	0.0221	0.01659	53386	77258	58749.13
1996399	chr7	rs17149840	87262943	G	A	0.972	0.973	0.996	-0.0566020980240563	0.0265	0.03251	53386	77258	58749.13
2021588	chr7	rs542063598	87262997	T	A	0.986	0.985	0.688	0.0434042576072856	0.0482	0.3678	45761	62238	49343.46
1997779	chr7	rs75974753	87264930	T	C	0.972	0.973	0.996	-0.0564010536507698	0.0265	0.03291	53386	77258	58749.13
2019998	chr7	rs28865664	87268456	T	C	0.93	0.933	0.995	-0.0544984253364989	0.0171	0.001447	53386	77258	58749.13
2006845	chr7	rs28746501	87269243	G	A	0.987	0.987	0.74	-0.0641972460452074	0.0477	0.1779	45983	67588	51047.99
1997450	chr7	rs2214101	87269497	T	C	0.932	0.934	0.995	-0.0534007767271153	0.0172	0.001971	53386	77258	58749.13
2016804	chr7	rs10280686	87269582	A	T	0.972	0.973	0.996	-0.0562000496881991	0.0265	0.03372	53386	77258	58749.13
2003043	chr7	rs2188522	87269819	C	A	0.96	0.961	1.0	-0.0521041493573948	0.0221	0.0186	53386	77258	58749.13
1998635	chr7	rs2157926	87270500	T	A	0.93	0.933	0.995	-0.0538966802576654	0.0171	0.001629	53386	77258	58749.13
2008877	chr7	rs76844600	87271342	G	A	0.985	0.985	0.969	0.0023971245997214	0.039	0.9501	45721	66023	50699.33
2015218	chr7	rs10233247	87271838	A	G	0.972	0.973	0.994	-0.0561048513847726	0.0264	0.03369	53386	77258	58749.13
2008871	chr7	rs2188532	87273134	C	T	0.96	0.961	0.999	-0.0525994101433915	0.0221	0.01757	53386	77258	58749.13
2009184	chr7	rs10224594	87273439	T	C	0.972	0.973	0.996	-0.0559039069452338	0.0265	0.0346	53386	77258	58749.13
2021003	chr7	rs115229840	87273992	A	G	0.96	0.961	1.0	-0.0523043316292892	0.0221	0.01827	53386	77258	58749.13
2012172	chr7	rs10275831	87275107	C	T	0.972	0.973	0.996	-0.0557981629302465	0.0265	0.03499	53386	77258	58749.13
2012983	chr7	rs58448193	87275148	G	C	0.96	0.961	1.0	-0.0519988063604998	0.0221	0.01875	53386	77258	58749.13
2017952	chr7	rs140302965	87275389	G	A	0.984	0.982	0.809	0.0828970915794702	0.0386	0.03168	50203	72716	55222.6
2005230	chr7	rs10246878	87275641	A	G	0.234	0.232	0.999	0.0155977206230546	0.0102	0.1265	53386	77258	58749.13
2020896	chr7	rs80238698	87276453	G	A	0.971	0.97	0.894	0.0232965165504356	0.0268	0.3859	53386	77258	58749.13
1996992	chr7	rs118038149	87276534	C	G	0.96	0.961	1.0	-0.0519988063604998	0.0221	0.01885	53386	77258	58749.13
1996928	chr7	rs144758059	87276825	A	G	0.96	0.961	1.0	-0.0519988063604998	0.0221	0.01881	53386	77258	58749.13
1998720	chr7	rs10267099	87278760	G	A	0.234	0.232	1.0	0.016296487966892	0.0102	0.1092	53386	77258	58749.13
2001785	chr7	rs10486996	87278961	A	G	0.96	0.961	0.999	-0.0525045539821493	0.0221	0.01772	53386	77258	58749.13
2008498	chr7	rs140228429	87279617	A	G	0.985	0.984	0.85	-0.032502530761974	0.0432	0.4517	38802	58210	43025.62
2011273	chr7	rs12539395	87279856	C	T	0.93	0.933	0.995	-0.0536961790038609	0.0171	0.001696	53386	77258	58749.13
2003730	chr7	rs118076780	87282129	T	C	0.96	0.961	1.0	-0.0521041493573948	0.0221	0.01854	53386	77258	58749.13
2004109	chr7	rs116868231	87283956	G	T	0.956	0.952	0.899	0.0213993910058902	0.0218	0.3268	53386	77258	58749.13
2003335	chr7	rs79584784	87284098	G	A	0.948	0.948	0.883	0.0255020410123433	0.0205	0.2141	53386	77258	58749.13
1999008	chr7	rs11973812	87285117	C	G	0.972	0.973	0.996	-0.0549948736289312	0.0265	0.03753	53386	77258	58749.13
1999647	chr7	rs11977492	87285575	T	A	0.972	0.973	0.996	-0.0553964376203783	0.0265	0.03632	53386	77258	58749.13
2022519	chr7	rs28483333	87286378	C	T	0.972	0.973	0.996	-0.0553013157850893	0.0265	0.03641	53386	77258	58749.13
2002190	chr7	rs7810499	87286446	T	C	0.942	0.942	0.965	-0.0449973659307358	0.0186	0.01572	53386	77258	58749.13
2003724	chr7	rs2373575	87286481	A	G	0.985	0.985	0.973	0.0023971245997214	0.0389	0.9508	45485	65790	50464.84
2008133	chr7	rs143014529	87286832	C	T	0.981	0.981	0.719	-0.0628972021721127	0.0388	0.1048	50311	72773	55206.51
1997717	chr7	rs28746495	87287394	C	T	0.932	0.934	0.995	-0.0530949163341788	0.0173	0.002086	53386	77258	58749.13
2002845	chr7	rs6951067	87288324	T	C	0.93	0.933	0.995	-0.0538966802576654	0.0171	0.001631	53386	77258	58749.13
2017527	chr7	rs28381749	87289252	C	T	0.976	0.976	0.867	0.0125015292229252	0.0302	0.6787	53150	76107	58357.44
2017791	chr7	rs28803638	87290865	T	C	0.931	0.934	0.995	-0.0548997899816623	0.0172	0.001417	53386	77258	58749.13
2001858	chr7	rs112421854	87291588	C	T	0.94	0.939	0.788	0.0409019913204257	0.0204	0.04433	53386	77258	58749.13
2021782	chr7	rs143290724	87292045	T	C	0.978	0.978	0.851	0.0195967237465575	0.0321	0.5404	52914	75874	58122.95
2007804	chr7	rs78413330	87292515	G	A	0.972	0.973	0.996	-0.0551005327305046	0.0265	0.03723	53386	77258	58749.13
1999867	chr7	rs117102999	87292683	C	T	0.96	0.961	0.999	-0.0519988063604998	0.0221	0.01896	53386	77258	58749.13
2017368	chr7	rs76190983	87292685	G	A	0.972	0.973	0.996	-0.0551005327305046	0.0265	0.0372	53386	77258	58749.13
1999834	chr7	rs7790722	87293223	A	T	0.931	0.934	0.995	-0.0549948736289312	0.0172	0.001394	53386	77258	58749.13
2008827	chr7	rs6465117	87293493	G	A	0.932	0.934	0.995	-0.0529051189949894	0.0172	0.002166	53386	77258	58749.13
1999899	chr7	rs117925987	87293497	C	G	0.988	0.988	0.665	0.0807962698280896	0.0594	0.1739	36355	51132	39414.74
2013016	chr7	rs10254392	87296595	T	C	0.972	0.973	0.996	-0.0549948736289312	0.0265	0.03757	53386	77258	58749.13
2011548	chr7	rs28746490	87297189	C	T	0.97	0.971	0.9	-0.0530000131617053	0.0272	0.05143	52307	74735	57294.48
2013949	chr7	rs2106522	87297469	T	G	0.932	0.934	0.994	-0.053200374867981	0.0173	0.002042	53386	77258	58749.13
2016275	chr7	rs28746489	87297650	T	A	0.986	0.985	0.808	-0.0082035573506883	0.048	0.8648	38802	50394	41534.81
2017867	chr7	rs2157930	87298868	A	G	0.234	0.232	0.989	0.0166014304974254	0.0102	0.1043	53386	77258	58749.13
1998238	chr7	rs116865391	87299254	A	G	0.985	0.985	0.96	0.007997931111062	0.0397	0.8405	45576	65878	50554.33
2020213	chr7	rs75910150	87300481	C	T	0.972	0.973	0.996	-0.0548997899816623	0.0265	0.03799	53386	77258	58749.13
2008716	chr7	rs2157929	87302140	A	G	0.931	0.934	0.995	-0.0546990875223834	0.0172	0.001479	53386	77258	58749.13
2019367	chr7	rs111741511	87302185	A	G	0.96	0.961	1.0	-0.0517039049923374	0.0221	0.01964	53386	77258	58749.13
2015091	chr7	rs12540931	87302835	T	C	0.932	0.934	0.995	-0.0525045539821493	0.0172	0.002319	53386	77258	58749.13
2000810	chr7	rs75957367	87306369	T	C	0.96	0.961	0.999	-0.0515038428671156	0.0221	0.02004	53386	77258	58749.13
2019666	chr7	rs28746485	87307910	C	A	0.96	0.961	0.999	-0.0515038428671156	0.0221	0.0201	53386	77258	58749.13
2010973	chr7	rs73705300	87310374	T	C	0.958	0.96	0.997	-0.0523991687992084	0.0218	0.0161	53386	77258	58749.13
2002366	chr7	rs62489862	87314131	A	G	0.94	0.939	0.781	0.041995705452017	0.0205	0.04074	53386	77258	58749.13
2009657	chr7	rs141497420	87314788	G	T	0.98	0.98	0.973	-0.0462952789853036	0.0313	0.139	53240	76874	58556.68
2011937	chr7	rs79583886	87314810	C	T	0.96	0.961	0.999	-0.0511985620326965	0.0221	0.02084	53386	77258	58749.13
2009251	chr7	rs149810226	87315639	A	G	0.98	0.98	0.972	-0.0456984484517478	0.0313	0.1438	53240	76874	58556.68
2010130	chr7	rs6957599	87315881	G	A	0.972	0.973	0.996	-0.0553013157850893	0.0264	0.03669	53386	77258	58749.13
2002994	chr7	rs28381744	87315922	A	C	0.976	0.974	0.948	0.0957010125101811	0.0287	0.0008556	53386	77258	58749.13
2001322	chr7	rs79849241	87318522	A	G	0.98	0.977	0.927	0.101301288129999	0.0318	0.001435	51823	74560	56781.55
2007312	chr7	rs28381736	87319005	A	G	0.98	0.98	0.972	-0.0460962958929736	0.0313	0.1402	53240	76874	58556.68
2012601	chr7	rs28722142	87319307	T	A	0.946	0.946	0.839	-0.0197028322758684	0.0208	0.3418	53386	77258	58749.13
2013249	chr7	rs144566481	87321148	G	A	0.96	0.961	1.0	-0.0513985630860003	0.0221	0.02035	53386	77258	58749.13
2012894	chr7	rs17250255	87322386	A	G	0.96	0.961	0.999	-0.050798679887367	0.0221	0.02181	53386	77258	58749.13
2015258	chr7	rs17328880	87323145	C	T	0.96	0.961	0.999	-0.0507039943747058	0.0221	0.02194	53386	77258	58749.13
1999595	chr7	rs7796247	87324386	G	A	0.972	0.973	0.996	-0.0540022233826842	0.0264	0.04103	53386	77258	58749.13
2020683	chr7	rs28381733	87326334	C	T	0.985	0.986	0.859	-0.0641012834065877	0.0433	0.1393	45276	60590	48956.35
2007778	chr7	rs117327090	87327065	C	T	0.975	0.975	0.742	0.0072039888485025	0.0318	0.8211	53321	77197	58686.2
1998756	chr7	rs2188531	87328003	T	C	0.93	0.933	0.996	-0.0523991687992084	0.0171	0.002155	53386	77258	58749.13
2011076	chr7	rs1015415	87330101	A	T	0.932	0.934	0.996	-0.0513985630860003	0.0172	0.002848	53386	77258	58749.13
2009367	chr7	rs6465118	87330423	G	A	0.932	0.934	0.996	-0.0513985630860003	0.0172	0.002871	53386	77258	58749.13
1997911	chr7	rs6971865	87331316	A	G	0.93	0.933	0.995	-0.052198967543594	0.0171	0.002247	53386	77258	58749.13
1996393	chr7	rs10278483	87331965	T	C	0.97	0.972	0.984	-0.0532952970582236	0.0258	0.03927	53386	77258	58749.13
2006092	chr7	rs2188530	87332438	A	G	0.972	0.973	0.996	-0.0536961790038609	0.0264	0.04242	53386	77258	58749.13
2012199	chr7	rs2188529	87332471	T	A	0.972	0.973	0.996	-0.0536012187552047	0.0264	0.04252	53386	77258	58749.13
2006338	chr7	rs17149864	87334384	A	G	0.932	0.934	0.996	-0.0515986041477272	0.0172	0.002723	53386	77258	58749.13
2001331	chr7	rs113686434	87334634	T	C	0.931	0.933	0.995	-0.0530949163341788	0.0171	0.001938	53386	77258	58749.13
2003658	chr7	rs78854352	87334757	C	T	0.972	0.973	0.996	-0.0538017009683557	0.0264	0.04204	53386	77258	58749.13
2008079	chr7	rs74754276	87336717	C	T	0.972	0.973	0.995	-0.0542978034078492	0.0264	0.04009	53386	77258	58749.13
2011705	chr7	rs114653646	87337512	C	A	0.975	0.973	0.939	0.0947009033240091	0.0283	0.0008311	53386	77258	58749.13
1996504	chr7	rs2188528	87337633	A	T	0.96	0.961	0.999	-0.050903896528528	0.0222	0.02173	53386	77258	58749.13
1999124	chr7	rs2188527	87337759	G	A	0.932	0.934	0.996	-0.0534957179427506	0.0172	0.001844	53386	77258	58749.13
1999669	chr7	rs2214106	87337779	G	A	0.932	0.934	0.996	-0.0536012187552047	0.0172	0.001842	53386	77258	58749.13
2018441	chr7	rs77505893	87338614	T	C	0.96	0.961	0.999	-0.050798679887367	0.0222	0.02186	53386	77258	58749.13
2014898	chr7	rs2373574	87340481	C	A	0.932	0.934	0.995	-0.0515986041477272	0.0172	0.002765	53386	77258	58749.13
1996013	chr7	rs28381724	87340535	G	A	0.87	0.876	0.97	-0.0475948788076838	0.0131	0.0002804	53386	77258	58749.13
1998260	chr7	rs28381718	87342011	C	G	0.96	0.961	0.999	-0.050798679887367	0.0222	0.02201	53386	77258	58749.13
1996642	chr7	rs4148727	87342766	A	G	0.972	0.973	0.996	-0.0538017009683557	0.0264	0.04204	53386	77258	58749.13
2003728	chr7	rs28381714	87343466	T	C	0.979	0.977	0.676	0.0783027332571736	0.0359	0.02913	52993	76568	58248.36
2011486	chr7	rs11972683	87344049	C	T	0.972	0.973	0.996	-0.0538017009683557	0.0264	0.04199	53386	77258	58749.13
2018225	chr7	rs10232449	87344350	G	A	0.972	0.973	0.996	-0.0538017009683557	0.0264	0.04193	53386	77258	58749.13
1996452	chr7	rs10261685	87344418	A	C	0.972	0.973	0.996	-0.0538017009683557	0.0264	0.04197	53386	77258	58749.13
2004121	chr7	rs28572147	87345407	A	T	0.972	0.973	0.996	-0.0538017009683557	0.0264	0.04188	53386	77258	58749.13
2009573	chr7	rs150515188	87346068	C	T	0.97	0.971	0.891	-0.0469029460862576	0.0274	0.08702	52307	74735	57294.48
2009063	chr7	rs10252226	87347388	A	C	0.972	0.973	0.996	-0.0536961790038609	0.0264	0.04214	53386	77258	58749.13
2002784	chr7	rs17169578	87348645	T	G	0.972	0.973	0.996	-0.0538017009683557	0.0264	0.04179	53386	77258	58749.13
2013275	chr7	rs117818098	87348774	A	G	0.96	0.961	0.998	-0.0505987987633697	0.0222	0.02251	53386	77258	58749.13
2016957	chr7	rs74491457	87348996	A	G	0.865	0.87	0.953	-0.0408949138454712	0.013	0.001645	53386	77258	58749.13
1996644	chr7	rs112817584	87349019	A	G	0.96	0.961	0.998	-0.0505987987633697	0.0222	0.02259	53386	77258	58749.13
2002762	chr7	rs7810831	87350092	A	G	0.975	0.973	0.937	0.091904386669492	0.0283	0.00117	53386	77258	58749.13
2015373	chr7	rs118157941	87351060	A	G	0.96	0.961	0.998	-0.050504132173768	0.0222	0.02274	53386	77258	58749.13
2004276	chr7	rs146812933	87352291	G	A	0.972	0.973	0.995	-0.0540022233826842	0.0264	0.04126	53386	77258	58749.13
2022789	chr7	rs6972098	87352349	T	C	0.931	0.933	0.994	-0.0530000131617053	0.0171	0.001963	53386	77258	58749.13
1997561	chr7	rs976602	87352948	T	C	0.932	0.934	0.995	-0.0513985630860003	0.0173	0.002866	53386	77258	58749.13
2020585	chr7	rs17329325	87353076	C	T	0.98	0.98	0.971	-0.046201018900714	0.0313	0.1391	53240	76874	58556.68
2019087	chr7	rs182419852	87353923	A	G	0.98	0.98	0.972	-0.0467038420537432	0.0313	0.1356	53240	76874	58556.68
2022429	chr7	rs10281645	87354610	A	G	0.972	0.973	0.996	-0.0538966802576654	0.0264	0.04151	53386	77258	58749.13
2006950	chr7	rs6945109	87356426	A	G	0.981	0.981	0.916	0.0199986865066891	0.0338	0.5531	51888	75263	57271.79
2015808	chr7	rs146824878	87357712	A	G	0.961	0.963	0.915	-0.0689964429219005	0.0236	0.003444	53386	77258	58749.13
2007044	chr7	rs28774398	87357866	T	A	0.932	0.934	0.995	-0.0513985630860003	0.0173	0.002912	53386	77258	58749.13
2013281	chr7	rs10486997	87358146	G	A	0.972	0.973	0.996	-0.0538966802576654	0.0264	0.04139	53386	77258	58749.13
2017637	chr7	rs116965942	87358492	A	G	0.972	0.971	0.824	0.0262036654966364	0.0285	0.3576	53386	77258	58749.13
2022630	chr7	rs12537294	87358518	T	C	0.972	0.973	0.996	-0.0540022233826842	0.0264	0.04131	53386	77258	58749.13
2020730	chr7	rs2188523	87359505	G	A	0.972	0.973	0.996	-0.0540022233826842	0.0264	0.04127	53386	77258	58749.13
2008011	chr7	rs28879532	87360626	T	A	0.972	0.973	0.995	-0.0540022233826842	0.0264	0.04125	53386	77258	58749.13
2019777	chr7	rs10259182	87361543	C	T	0.932	0.934	0.995	-0.0515986041477272	0.0173	0.002837	53386	77258	58749.13
1999715	chr7	rs141458195	87362692	T	G	0.969	0.97	0.977	-0.0557030028762507	0.0255	0.02876	53386	77258	58749.13
2020901	chr7	rs117735459	87363217	C	T	0.976	0.973	0.798	0.0444952398865513	0.0315	0.1575	50981	73830	56011.19
2004889	chr7	rs118089956	87363218	G	A	0.965	0.965	0.729	0.0465018336514199	0.0275	0.09078	53386	77258	58749.13
2012014	chr7	rs10227951	87364097	T	C	0.931	0.933	0.994	-0.0523991687992084	0.0171	0.002219	53386	77258	58749.13
2020310	chr7	rs112157351	87364422	T	G	0.96	0.961	0.998	-0.050398957583852	0.0222	0.02321	53386	77258	58749.13
2022667	chr7	rs10275625	87365248	C	T	0.972	0.973	0.995	-0.0540022233826842	0.0264	0.04106	53386	77258	58749.13
2002928	chr7	rs11976031	87365282	A	T	0.932	0.934	0.994	-0.0513985630860003	0.0173	0.002869	53386	77258	58749.13
2003082	chr7	rs192331935	87366063	G	A	0.985	0.985	0.678	0.0461963268897065	0.0468	0.3233	47147	64172	50925.35
2006987	chr7	rs10237438	87366371	G	A	0.972	0.973	0.995	-0.0540022233826842	0.0264	0.04104	53386	77258	58749.13
1997766	chr7	rs78598021	87366800	C	T	0.972	0.973	0.995	-0.0540972217202848	0.0264	0.04088	53386	77258	58749.13
2012309	chr7	rs117064026	87367222	C	T	0.96	0.961	0.998	-0.0503043099097479	0.0222	0.0234	53386	77258	58749.13
2000906	chr7	rs17149882	87367277	G	A	0.972	0.973	0.995	-0.0540022233826842	0.0264	0.041	53386	77258	58749.13
2020943	chr7	rs17329472	87367524	A	T	0.977	0.979	0.849	-0.0834033483057841	0.0322	0.009705	52748	76621	58111.63
2020602	chr7	rs2073985	87368731	G	A	0.931	0.934	0.994	-0.0525994101433915	0.0172	0.002212	53386	77258	58749.13
2004903	chr7	rs150312791	87368872	C	A	0.975	0.973	0.736	0.0411995232473163	0.0318	0.1958	51948	73655	56755.61
2015004	chr7	rs73706914	87369685	G	A	0.931	0.934	0.994	-0.0527048164320283	0.0172	0.002194	53386	77258	58749.13
2003258	chr7	rs17251003	87370183	A	G	0.87	0.876	0.982	-0.0462952789853036	0.013	0.0003823	53386	77258	58749.13
1997627	chr7	rs28535601	87370269	C	T	0.972	0.973	0.995	-0.052198967543594	0.0264	0.04834	53386	77258	58749.13
2016518	chr7	rs10258021	87371231	G	T	0.972	0.973	0.995	-0.0519040071504222	0.0264	0.04974	53386	77258	58749.13
2021521	chr7	rs150850916	87372278	A	C	0.96	0.961	0.998	-0.0501991563328521	0.0222	0.02366	53386	77258	58749.13
2019870	chr7	rs140632189	87373127	G	A	0.974	0.972	0.738	0.0423983514166169	0.0317	0.1812	51948	73655	56755.61
2017258	chr7	rs62489865	87373485	A	G	0.924	0.922	0.795	0.0444952398865513	0.0182	0.01424	53386	77258	58749.13
1996154	chr7	rs56077323	87374486	C	G	0.941	0.941	0.958	-0.0460962958929736	0.0186	0.01327	53386	77258	58749.13
2007821	chr7	rs184168742	87374711	C	T	0.985	0.984	0.689	0.0495041949030891	0.0449	0.2706	48053	64960	51768.14
2015131	chr7	rs114137957	87374869	T	G	0.984	0.984	0.943	0.0028958031120254	0.0381	0.939	47724	68720	52673.65
2011965	chr7	rs117860181	87375209	G	A	0.974	0.972	0.737	0.043097802902723	0.0317	0.1736	51948	73655	56755.61
2019515	chr7	rs147492609	87375651	T	C	0.985	0.985	0.955	0.0085037404912207	0.0394	0.8289	45576	65878	50554.33
2021255	chr7	rs117321381	87377373	G	A	0.974	0.975	0.739	0.0146028573839336	0.0317	0.6464	53321	77197	58686.2
1998856	chr7	rs2008850	87377630	G	T	0.96	0.961	0.998	-0.0501991563328521	0.0222	0.02373	53386	77258	58749.13
1996300	chr7	rs10280904	87378436	T	C	0.972	0.973	0.995	-0.0538017009683557	0.0264	0.04198	53386	77258	58749.13
2006282	chr7	rs146608531	87379061	G	A	0.988	0.988	0.811	-0.0668024151462154	0.0533	0.2097	36668	54104	40601.74
2005338	chr7	rs140460625	87380337	T	A	0.976	0.973	0.934	0.0918040404750372	0.0286	0.001326	53386	77258	58749.13
2021650	chr7	rs10226830	87382936	G	A	0.931	0.933	0.989	-0.050398957583852	0.0172	0.003449	53386	77258	58749.13
2021480	chr7	rs28624877	87383177	T	A	0.972	0.973	0.995	-0.0538966802576654	0.0264	0.04166	53386	77258	58749.13
2014550	chr7	rs112457178	87383402	C	A	0.96	0.961	0.998	-0.0501991563328521	0.0222	0.02378	53386	77258	58749.13
2013319	chr7	rs117987950	87383915	A	C	0.96	0.961	0.998	-0.0501991563328521	0.0222	0.02381	53386	77258	58749.13
2002487	chr7	rs13437761	87384173	C	T	0.972	0.973	0.995	-0.0538966802576654	0.0265	0.0414	53386	77258	58749.13
2001686	chr7	rs13438341	87384221	A	C	0.972	0.973	0.995	-0.0538966802576654	0.0265	0.04139	53386	77258	58749.13
2011513	chr7	rs28645115	87385943	C	T	0.931	0.933	0.994	-0.0529051189949894	0.0171	0.002047	53386	77258	58749.13
2010118	chr7	rs10276409	87386086	G	T	0.972	0.973	0.995	-0.0540022233826842	0.0264	0.04124	53386	77258	58749.13
2011736	chr7	rs113229099	87386112	T	C	0.96	0.961	0.998	-0.0501991563328521	0.0222	0.0238	53386	77258	58749.13
2010105	chr7	rs10247258	87386604	A	T	0.932	0.934	0.994	-0.0519040071504222	0.0173	0.002649	53386	77258	58749.13
2014280	chr7	rs12532279	87386669	T	G	0.932	0.934	0.994	-0.0513985630860003	0.0173	0.00296	53386	77258	58749.13
2013333	chr7	rs75421748	87387398	G	T	0.871	0.877	0.984	-0.0471020897690825	0.013	0.0002993	53386	77258	58749.13
2003562	chr7	rs117342157	87388552	A	G	0.96	0.961	0.998	-0.0501991563328521	0.0222	0.02382	53386	77258	58749.13
2000185	chr7	rs13438394	87390330	A	G	0.932	0.934	0.994	-0.0517986852338873	0.0173	0.002678	53386	77258	58749.13
2005712	chr7	rs13437826	87390464	G	A	0.932	0.934	0.994	-0.0515986041477272	0.0173	0.002801	53386	77258	58749.13
2014362	chr7	rs13437893	87390822	G	A	0.972	0.973	0.992	-0.0562952570552056	0.0264	0.03265	53386	77258	58749.13
2001827	chr7	rs77994152	87390909	A	G	0.972	0.973	0.995	-0.0540022233826842	0.0265	0.04101	53386	77258	58749.13
2011412	chr7	rs35648408	87391161	G	C	0.766	0.768	0.972	-0.0163021610829842	0.0103	0.1138	53386	77258	58749.13
1998694	chr7	rs7779520	87391396	G	A	0.98	0.977	0.916	0.0949010051947198	0.0322	0.003185	51502	74326	56510.87
2010544	chr7	rs73706916	87391616	T	C	0.931	0.933	0.994	-0.0527996915922012	0.0171	0.002097	53386	77258	58749.13
1998678	chr7	rs116856968	87391646	G	A	0.96	0.962	0.914	-0.0724954268501865	0.0232	0.001808	53386	77258	58749.13
2020299	chr7	rs117318147	87391734	A	G	0.96	0.961	0.998	-0.050104527566688	0.0222	0.02388	53386	77258	58749.13
2010650	chr7	rs7779623	87391761	A	G	0.464	0.472	0.983	-0.0437951599996715	0.0087	4.621e-07	53386	77258	58749.13
2001920	chr7	rs10952899	87393137	C	A	0.931	0.933	0.993	-0.0527048164320283	0.0172	0.002122	53386	77258	58749.13
2013293	chr7	rs6957103	87393775	G	C	0.0158	0.017	0.735	-0.0977010356236953	0.042	0.02019	48672	70609	53509.9
2001335	chr7	rs7350017	87394353	G	C	0.932	0.934	0.994	-0.0513038207587421	0.0173	0.002972	53386	77258	58749.13
2019117	chr7	rs10251177	87394653	C	G	0.972	0.973	0.995	-0.0540022233826842	0.0265	0.04105	53386	77258	58749.13
2000549	chr7	rs10225368	87395206	A	G	0.931	0.933	0.993	-0.0527048164320283	0.0172	0.002122	53386	77258	58749.13
2016712	chr7	rs117897658	87395402	G	C	0.96	0.961	0.998	-0.050104527566688	0.0222	0.02404	53386	77258	58749.13
2006304	chr7	rs78011947	87396187	A	C	0.972	0.973	0.995	-0.0540022233826842	0.0265	0.04104	53386	77258	58749.13
2008923	chr7	rs58733016	87396341	A	T	0.96	0.961	0.998	-0.0499993949944177	0.0222	0.02416	53386	77258	58749.13
2008345	chr7	rs62489868	87396402	G	A	0.924	0.923	0.792	0.0448968808822823	0.0182	0.01362	53386	77258	58749.13
1999872	chr7	rs12532941	87396446	G	A	0.932	0.934	0.994	-0.0536012187552047	0.0172	0.001857	53386	77258	58749.13
2008223	chr7	rs114164016	87397132	G	A	0.96	0.961	0.998	-0.0499993949944177	0.0222	0.02417	53386	77258	58749.13
1998980	chr7	rs992422	87397345	T	C	0.931	0.933	0.994	-0.0527048164320283	0.0172	0.002135	53386	77258	58749.13
2009808	chr7	rs73200332	87398020	C	T	0.92	0.916	0.917	-0.0073972926304747	0.0164	0.6522	53386	77258	58749.13
1996559	chr7	rs10245617	87398473	C	T	0.972	0.973	0.995	-0.0540022233826842	0.0265	0.04117	53386	77258	58749.13
2020716	chr7	rs17329661	87399397	C	T	0.96	0.961	0.998	-0.0499993949944177	0.0222	0.02426	53386	77258	58749.13
2002272	chr7	rs73200333	87399634	G	C	0.941	0.941	0.955	-0.0442027026797326	0.0186	0.01777	53386	77258	58749.13
1997694	chr7	rs2078998	87400655	T	A	0.96	0.961	0.996	-0.0521041493573948	0.0221	0.01855	53386	77258	58749.13
2022064	chr7	rs12540032	87402367	T	C	0.931	0.933	0.993	-0.0542027860143161	0.0171	0.001556	53386	77258	58749.13
2005350	chr7	rs140340194	87403084	C	T	0.96	0.961	0.996	-0.0521041493573948	0.0221	0.01859	53386	77258	58749.13
2000699	chr7	rs149040276	87403193	G	A	0.985	0.985	0.95	0.0027960873020011	0.0393	0.9425	45721	66023	50699.33
1998084	chr7	rs113688778	87405077	C	T	0.96	0.961	0.996	-0.0521041493573948	0.0221	0.01858	53386	77258	58749.13
2006975	chr7	rs2188828	87405351	A	C	0.931	0.934	0.993	-0.0549948736289312	0.0172	0.001363	53386	77258	58749.13
2017937	chr7	rs17329751	87406033	A	G	0.96	0.961	0.996	-0.0521041493573948	0.0221	0.01858	53386	77258	58749.13
2006818	chr7	rs2285649	87407431	G	A	0.931	0.933	0.993	-0.0538966802576654	0.0171	0.001639	53386	77258	58749.13
2005473	chr7	rs118164934	87408010	A	G	0.97	0.971	0.976	-0.0527048164320283	0.0259	0.04194	53386	77258	58749.13
2014662	chr7	rs117217285	87408339	C	T	0.96	0.961	0.996	-0.0521041493573948	0.0221	0.01861	53386	77258	58749.13
2014926	chr7	rs961151	87408346	A	G	0.972	0.973	0.994	-0.0519988063604998	0.0264	0.04908	53386	77258	58749.13
2008113	chr7	rs117784682	87409154	G	A	0.983	0.984	0.8	-0.052198967543594	0.0398	0.1892	48550	67313	52709.7
1997650	chr7	rs111302167	87409525	T	A	0.96	0.961	0.996	-0.0521041493573948	0.0221	0.01856	53386	77258	58749.13
2001849	chr7	rs9986978	87409744	C	T	0.972	0.973	0.994	-0.0519988063604998	0.0264	0.04939	53386	77258	58749.13
2020483	chr7	rs62489869	87411583	C	G	0.925	0.924	0.785	0.0434042576072856	0.0184	0.01876	53386	77258	58749.13
2009670	chr7	rs10238564	87412489	T	G	0.93	0.932	0.991	-0.0501991563328521	0.0171	0.003219	53386	77258	58749.13
2018125	chr7	rs116764932	87412711	C	T	0.96	0.961	0.996	-0.0521041493573948	0.0221	0.01862	53386	77258	58749.13
2016240	chr7	rs150000607	87412816	C	T	0.985	0.985	0.947	0.0029955089797983	0.0393	0.9401	45721	66023	50699.33
2012402	chr7	rs10226849	87413080	G	A	0.931	0.934	0.993	-0.0540022233826842	0.0172	0.001692	53386	77258	58749.13
2021914	chr7	rs73706922	87413272	C	A	0.932	0.934	0.994	-0.0525994101433915	0.0172	0.002249	53386	77258	58749.13
2016923	chr7	rs74536602	87413909	T	C	0.87	0.876	0.985	-0.0469972723609114	0.013	0.000304	53386	77258	58749.13
2009145	chr7	rs73200335	87414386	G	A	0.941	0.941	0.951	-0.0435966737180782	0.0187	0.01939	53386	77258	58749.13
2018844	chr7	rs9655953	87414445	G	A	0.972	0.973	0.994	-0.0517039049923374	0.0264	0.05041	53386	77258	58749.13
2015202	chr7	rs57392086	87415722	A	T	0.96	0.961	0.997	-0.0499993949944177	0.0222	0.02429	53386	77258	58749.13
2000763	chr7	rs145180265	87415983	A	T	0.98	0.98	0.97	-0.0503043099097479	0.0312	0.1067	53240	76874	58556.68
2019959	chr7	rs7793933	87416839	C	T	0.464	0.472	0.986	-0.0433042394092723	0.0087	5.827e-07	53386	77258	58749.13
2007347	chr7	rs10486999	87417962	A	T	0.87	0.876	0.986	-0.0486966685402845	0.013	0.0001731	53386	77258	58749.13
2021668	chr7	rs1029421	87418861	T	C	0.464	0.472	0.987	-0.043502667649395	0.0087	5.199e-07	53386	77258	58749.13
2013104	chr7	rs80158892	87419347	A	G	0.972	0.973	0.994	-0.0523043316292892	0.0264	0.04798	53386	77258	58749.13
2015801	chr7	rs80092582	87420979	A	G	0.96	0.961	0.997	-0.0499993949944177	0.0222	0.02437	53386	77258	58749.13
2003263	chr7	rs113629897	87422824	G	A	0.96	0.961	0.997	-0.0499993949944177	0.0222	0.02438	53386	77258	58749.13
2011746	chr7	rs149559618	87423537	G	A	0.979	0.98	0.79	-0.0846976919878504	0.0343	0.0137	52520	75015	57629.63
2008772	chr7	rs76769672	87423944	A	C	0.986	0.984	0.798	0.116698002776607	0.0408	0.00424	50871	73081	55988.2
1996194	chr7	rs76028916	87424125	A	G	0.969	0.971	0.895	-0.0490011864330638	0.027	0.06958	52209	74342	57137.6
2000614	chr7	rs12533477	87426853	C	T	0.932	0.934	0.994	-0.050903896528528	0.0173	0.003222	53386	77258	58749.13
2007395	chr7	rs10256319	87427045	T	C	0.972	0.973	0.994	-0.053200374867981	0.0265	0.04452	53386	77258	58749.13
2003672	chr7	rs73706924	87427691	A	G	0.932	0.934	0.994	-0.0529051189949894	0.0172	0.002145	53386	77258	58749.13
2000057	chr7	rs74664880	87427785	G	T	0.974	0.975	0.732	0.0194005857039748	0.0319	0.5437	53321	77197	58686.2
2008699	chr7	rs73200338	87428663	C	T	0.959	0.958	0.923	-0.0437951599996715	0.0223	0.04922	53386	77258	58749.13
2006970	chr7	rs12704370	87430669	G	A	0.466	0.475	0.985	-0.0447986409079867	0.0087	2.43e-07	53386	77258	58749.13
2001171	chr7	rs117267703	87431688	C	T	0.96	0.961	0.997	-0.0492952917248775	0.0222	0.02631	53386	77258	58749.13
2020403	chr7	rs74605747	87432057	C	T	0.985	0.984	0.673	0.0409979790340721	0.0462	0.374	48053	64960	51768.14
2019788	chr7	rs10487000	87433007	A	G	0.972	0.973	0.994	-0.0530000131617053	0.0265	0.04541	53386	77258	58749.13
2022509	chr7	rs10266417	87433458	G	C	0.972	0.973	0.994	-0.0530000131617053	0.0265	0.04546	53386	77258	58749.13
2010073	chr7	rs10487002	87434783	G	A	0.96	0.961	0.997	-0.0497996735526059	0.0222	0.02487	53386	77258	58749.13
1996361	chr7	rs17149924	87437255	A	T	0.972	0.973	0.994	-0.0532952970582236	0.0265	0.04418	53386	77258	58749.13
2003283	chr7	rs17330078	87437769	G	C	0.96	0.961	0.997	-0.0497996735526059	0.0222	0.02511	53386	77258	58749.13
2006690	chr7	rs9655954	87438081	C	T	0.932	0.934	0.993	-0.050798679887367	0.0173	0.003272	53386	77258	58749.13
2012484	chr7	rs28535947	87439838	C	A	0.972	0.973	0.994	-0.053200374867981	0.0265	0.04445	53386	77258	58749.13
1999815	chr7	rs73200340	87440576	T	A	0.945	0.947	0.792	-0.0043996643446871	0.0215	0.8369	53386	77258	58749.13
1997052	chr7	rs138107545	87440955	G	A	0.96	0.961	0.996	-0.0497050825796673	0.0222	0.02534	53386	77258	58749.13
2017729	chr7	rs6963254	87442238	G	A	0.918	0.915	0.922	-0.0095050300143049	0.0162	0.5568	53386	77258	58749.13
2018980	chr7	rs34399169	87443747	A	T	0.963	0.962	0.863	0.0509972505709038	0.0244	0.03697	53386	77258	58749.13
2008212	chr7	rs10230718	87443972	G	A	0.932	0.934	0.993	-0.0505987987633697	0.0173	0.003425	53386	77258	58749.13
2010671	chr7	rs117602535	87444638	A	G	0.96	0.961	0.996	-0.0495999919914836	0.0222	0.02547	53386	77258	58749.13
2014295	chr7	rs10235853	87445748	G	T	0.296	0.304	0.859	-0.0380030548002074	0.0101	0.00018	53386	77258	58749.13
2000557	chr7	rs10235854	87445753	G	T	0.972	0.973	0.994	-0.0527996915922012	0.0265	0.0459	53386	77258	58749.13
1998493	chr7	rs137981978	87446741	A	C	0.988	0.988	0.83	-0.0628972021721127	0.0533	0.2379	36548	48787	39611.29
2003110	chr7	rs111304024	87446829	T	C	0.96	0.961	0.996	-0.0494949124461712	0.0222	0.02578	53386	77258	58749.13
2012097	chr7	rs77445263	87446929	C	T	0.97	0.972	0.872	-0.0596013954910886	0.0274	0.02951	53386	77258	58749.13
2015092	chr7	rs143488828	87448313	G	A	0.986	0.986	0.877	-0.0858956360237757	0.0416	0.03885	46350	69700	51748.47
2020934	chr7	rs76609162	87448426	C	T	0.969	0.97	0.894	-0.0488016642355575	0.027	0.07008	52209	74342	57137.6
2018463	chr7	rs144245534	87450738	C	T	0.972	0.973	0.994	-0.0525994101433915	0.0265	0.04681	53386	77258	58749.13
1999735	chr7	rs187388997	87451984	A	G	0.986	0.985	0.76	-0.0018016219466282	0.0497	0.9708	38817	50151	41480.61
2006700	chr7	rs140999687	87452174	A	C	0.986	0.986	0.857	-0.043502667649395	0.0435	0.3174	45800	64634	49902.61
2018045	chr7	rs144918693	87452193	G	C	0.972	0.973	0.994	-0.0525994101433915	0.0265	0.04696	53386	77258	58749.13
2011457	chr7	rs138634107	87452322	T	G	0.932	0.934	0.993	-0.0505987987633697	0.0173	0.003405	53386	77258	58749.13
2013656	chr7	rs79726764	87452371	A	T	0.932	0.934	0.99	-0.0503043099097479	0.0173	0.00357	53386	77258	58749.13
2001503	chr7	rs57037850	87453106	T	C	0.96	0.958	0.775	0.0487996879336047	0.0249	0.04997	53386	77258	58749.13
2013568	chr7	rs112558909	87453110	C	T	0.961	0.962	0.977	-0.0553013157850893	0.0227	0.01464	53386	77258	58749.13
2004590	chr7	rs28437979	87453602	A	G	0.932	0.934	0.992	-0.052198967543594	0.0172	0.002442	53386	77258	58749.13
2004250	chr7	rs6948061	87455064	T	C	0.932	0.934	0.993	-0.050504132173768	0.0173	0.003468	53386	77258	58749.13
2016517	chr7	rs6966166	87455155	C	T	0.466	0.474	0.971	-0.044599955369026	0.0087	3.309e-07	53386	77258	58749.13
2000866	chr7	rs112832702	87455171	T	C	0.96	0.961	0.995	-0.049400350295127	0.0222	0.02626	53386	77258	58749.13
2020992	chr7	rs116516551	87455719	A	T	0.972	0.973	0.994	-0.0523991687992084	0.0265	0.04778	53386	77258	58749.13
2007708	chr7	rs144917502	87456692	C	T	0.963	0.964	0.996	-0.0408949138454712	0.0231	0.07612	53386	77258	58749.13
2015524	chr7	rs141948691	87456758	C	T	0.971	0.969	0.726	0.0238044133801613	0.0301	0.4293	51948	73655	56755.61
2009597	chr7	rs77564521	87456978	G	A	0.946	0.946	0.845	0.0263010744193707	0.0206	0.2033	53386	77258	58749.13
1997623	chr7	rs59964059	87457345	A	G	0.963	0.964	0.997	-0.0411032840784537	0.0231	0.0743	53386	77258	58749.13
2000685	chr7	rs117972611	87458522	A	G	0.963	0.964	0.997	-0.0408011614039327	0.0231	0.07646	53386	77258	58749.13
2002752	chr7	rs10252990	87459951	C	T	0.934	0.936	0.994	-0.0475948788076838	0.0175	0.006663	53386	77258	58749.13
1998397	chr7	rs114872135	87460216	G	T	0.963	0.964	0.997	-0.0409990935346932	0.0231	0.07531	53386	77258	58749.13
2021684	chr7	rs78996140	87460306	A	G	0.96	0.959	0.898	-0.0396976268585458	0.023	0.08379	53386	77258	58749.13
1997981	chr7	rs73200343	87460326	C	G	0.96	0.959	0.898	-0.0393023164827424	0.023	0.08734	53386	77258	58749.13
2010172	chr7	rs17330210	87460375	T	C	0.871	0.877	0.981	-0.0467981495486393	0.0131	0.0003394	53386	77258	58749.13
2018059	chr7	rs114025711	87460713	A	G	0.963	0.964	0.997	-0.0411032840784537	0.0231	0.07482	53386	77258	58749.13
1999314	chr7	rs114576994	87461407	G	A	0.963	0.964	0.997	-0.0411032840784537	0.0231	0.07481	53386	77258	58749.13
2020427	chr7	rs117577624	87461550	G	A	0.979	0.979	0.708	0.0343048036919902	0.0358	0.3382	52591	74780	57579.53
1999169	chr7	rs10232457	87462515	A	T	0.935	0.936	0.995	-0.0473956369746291	0.0176	0.007028	53386	77258	58749.13
1998338	chr7	rs2285647	87466971	G	A	0.699	0.701	0.97	-0.0256050287153947	0.0095	0.007151	53386	77258	58749.13
2001972	chr7	rs10269158	87467125	A	G	0.935	0.937	0.995	-0.0456984484517478	0.0177	0.009574	53386	77258	58749.13
2019783	chr7	rs17149946	87468013	A	G	0.972	0.973	0.994	-0.0523043316292892	0.0265	0.04804	53386	77258	58749.13
2011191	chr7	rs10260007	87468582	T	C	0.932	0.934	0.986	-0.0546990875223834	0.0173	0.001603	53386	77258	58749.13
2002174	chr7	rs10244734	87468583	G	A	0.933	0.935	0.986	-0.0538017009683557	0.0175	0.002034	53386	77258	58749.13
2022272	chr7	rs111338741	87468639	G	A	0.948	0.948	0.843	0.0288012338056278	0.021	0.1698	53386	77258	58749.13
2016506	chr7	rs78386244	87469086	A	T	0.979	0.979	0.707	0.0332993704009261	0.0358	0.352	52591	74780	57579.53
1997560	chr7	rs28379741	87469448	A	G	0.972	0.973	0.994	-0.0523043316292892	0.0265	0.04809	53386	77258	58749.13
2012779	chr7	rs13438651	87472022	T	C	0.931	0.933	0.991	-0.0513985630860003	0.0172	0.002779	53386	77258	58749.13
2021675	chr7	rs17251827	87472301	T	G	0.985	0.985	0.922	0.0081963182244858	0.0401	0.8377	45576	65878	50554.33
2004790	chr7	rs78110377	87473634	G	T	0.964	0.963	0.851	0.0507026199737612	0.0248	0.04071	53386	77258	58749.13
2004726	chr7	rs17251889	87475882	C	G	0.976	0.978	0.885	-0.0769026428413419	0.0307	0.01236	53386	77258	58749.13
2013955	chr7	rs17149963	87477482	C	T	0.972	0.973	0.995	-0.052198967543594	0.0265	0.04846	53386	77258	58749.13
2012932	chr7	rs12532358	87478000	A	G	0.972	0.973	0.995	-0.0519040071504222	0.0264	0.04956	53386	77258	58749.13
1999149	chr7	rs61216993	87480160	T	C	0.96	0.961	0.993	-0.0499993949944177	0.0223	0.02496	53386	77258	58749.13
2011235	chr7	rs28449219	87480345	T	C	0.932	0.934	0.992	-0.0523043316292892	0.0173	0.002435	53386	77258	58749.13
2013849	chr7	rs143222849	87481066	C	T	0.98	0.981	0.821	-0.0203047533403643	0.0353	0.5659	51266	73889	56457.89
1999038	chr7	rs10276819	87481505	G	A	0.934	0.936	0.994	-0.0465047776557534	0.0175	0.008023	53386	77258	58749.13
2017696	chr7	rs7794263	87482126	A	G	0.972	0.973	0.995	-0.0521041493573948	0.0265	0.04884	53386	77258	58749.13
2012087	chr7	rs117410911	87482648	C	G	0.963	0.964	0.996	-0.0418016408837633	0.0231	0.07058	53386	77258	58749.13
2021448	chr7	rs28375568	87483028	C	T	0.972	0.973	0.995	-0.0521041493573948	0.0265	0.04889	53386	77258	58749.13
2019199	chr7	rs150511221	87483585	T	A	0.986	0.986	0.855	-0.0252972953741621	0.0435	0.5616	44542	64429	49316.52
2011334	chr7	rs116798361	87484724	G	T	0.963	0.964	0.996	-0.0418016408837633	0.0231	0.07081	53386	77258	58749.13
2015299	chr7	rs17336922	87485762	C	T	0.979	0.98	0.881	-0.0748959748540066	0.0334	0.02465	50426	71842	55346.89
2009220	chr7	rs28642834	87486884	A	G	0.935	0.937	0.995	-0.0467038420537432	0.0176	0.007964	53386	77258	58749.13
2011476	chr7	rs117153423	87487304	G	A	0.984	0.983	0.767	0.0735013596301142	0.0392	0.06043	51312	73067	56146.19
2020057	chr7	rs139213027	87487519	T	C	0.956	0.952	0.845	0.0168964476597299	0.0224	0.4489	53386	77258	58749.13
2015878	chr7	rs28449354	87487629	T	C	0.931	0.933	0.991	-0.050504132173768	0.0172	0.003321	53386	77258	58749.13
2010511	chr7	rs75122195	87487679	C	A	0.974	0.975	0.723	0.0185960172820726	0.032	0.5617	53321	77197	58686.2
2010338	chr7	rs28537604	87487688	A	G	0.935	0.937	0.995	-0.0449032281024259	0.0176	0.01098	53386	77258	58749.13
2003044	chr7	rs7798074	87488221	C	A	0.934	0.936	0.995	-0.0456042446050211	0.0175	0.009332	53386	77258	58749.13
1995996	chr7	rs2040634	87488674	G	A	0.907	0.902	0.828	0.0421970486997883	0.0162	0.008941	53386	77258	58749.13
2000973	chr7	rs118084589	87490512	C	T	0.963	0.964	0.996	-0.0416035498550752	0.0231	0.0719	53386	77258	58749.13
1999746	chr7	rs10237201	87491352	G	C	0.932	0.934	0.992	-0.0511985620326965	0.0173	0.00302	53386	77258	58749.13
2002615	chr7	rs10237097	87491388	C	T	0.931	0.933	0.991	-0.0501991563328521	0.0172	0.003494	53386	77258	58749.13
1997040	chr7	rs75329256	87491600	T	C	0.96	0.961	0.993	-0.0497996735526059	0.0223	0.02549	53386	77258	58749.13
2002057	chr7	rs10215973	87491724	A	G	0.932	0.934	0.992	-0.0495999919914836	0.0173	0.004147	53386	77258	58749.13
2014792	chr7	rs76640444	87492029	T	C	0.969	0.971	0.875	-0.0492007484476219	0.0274	0.07239	52209	74342	57137.6
2013990	chr7	rs10215700	87492050	T	A	0.935	0.937	0.995	-0.04470452178448	0.0177	0.0114	53386	77258	58749.13
2005336	chr7	rs10216040	87492141	A	T	0.972	0.973	0.995	-0.0509986009718156	0.0265	0.05378	53386	77258	58749.13
2016536	chr7	rs141812840	87492313	G	A	0.986	0.987	0.878	-0.0980980623399853	0.0463	0.0342	40497	53510	43612.96
2010583	chr7	rs118124038	87492613	A	T	0.963	0.964	0.997	-0.0414993071780289	0.0231	0.07251	53386	77258	58749.13
2013500	chr7	rs76535673	87492660	G	A	0.873	0.879	0.977	-0.0437011352710986	0.0132	0.0009265	53386	77258	58749.13
2019019	chr7	rs143946342	87492931	G	A	0.98	0.981	0.816	-0.0169020380753563	0.0357	0.6366	51266	73889	56457.89
2020061	chr7	rs138393451	87493079	T	G	0.986	0.986	0.85	-0.023401696181619	0.0438	0.5931	44542	64429	49316.52
2019463	chr7	rs73200349	87493154	C	T	0.939	0.939	0.928	-0.0426987545331152	0.0185	0.02132	53386	77258	58749.13
2002060	chr7	rs10245767	87493681	C	T	0.936	0.937	0.995	-0.04470452178448	0.0177	0.01141	53386	77258	58749.13
2018249	chr7	rs10278291	87493807	A	G	0.934	0.936	0.995	-0.0453007592301635	0.0175	0.009719	53386	77258	58749.13
1999097	chr7	rs78335447	87493899	T	C	0.973	0.973	0.994	-0.050798679887367	0.0266	0.05615	53386	77258	58749.13
2009662	chr7	rs10268868	87495056	T	C	0.936	0.937	0.995	-0.0442027026797326	0.0177	0.01221	53386	77258	58749.13
2021194	chr7	rs35970366	87495087	G	A	0.783	0.783	0.935	-0.0174005146801673	0.0108	0.1067	53386	77258	58749.13
2013587	chr7	rs10253864	87495372	G	A	0.972	0.973	0.995	-0.0509986009718156	0.0265	0.05367	53386	77258	58749.13
2002584	chr7	rs12538627	87495725	T	C	0.973	0.973	0.994	-0.0507039943747058	0.0266	0.05656	53386	77258	58749.13
2008555	chr7	rs56018503	87495841	C	G	0.938	0.938	0.924	-0.0438996422900184	0.0185	0.01734	53386	77258	58749.13
2013068	chr7	rs79943609	87497188	G	A	0.985	0.985	0.902	0.0066975214477213	0.0398	0.8661	46740	67799	51834.29
2009734	chr7	rs10239908	87497323	C	G	0.935	0.936	0.995	-0.0456042446050211	0.0176	0.009493	53386	77258	58749.13
2022582	chr7	rs10239922	87497370	C	T	0.932	0.934	0.991	-0.0490011864330638	0.0173	0.004626	53386	77258	58749.13
2013720	chr7	rs117994091	87498443	T	C	0.96	0.961	0.992	-0.0486966685402845	0.0223	0.02884	53386	77258	58749.13
2002564	chr7	rs117749168	87499219	T	A	0.975	0.973	0.708	0.0368043345220483	0.0329	0.2639	51846	73324	56599.66
2020147	chr7	rs1012577	87499470	T	C	0.85	0.849	0.938	-0.0186019483996616	0.0124	0.135	53386	77258	58749.13
1998950	chr7	rs75208564	87500266	C	T	0.963	0.964	0.996	-0.0416035498550752	0.0231	0.07215	53386	77258	58749.13
2013939	chr7	rs117005994	87501052	C	T	0.963	0.964	0.997	-0.0403012967735257	0.0231	0.08082	53386	77258	58749.13
1998143	chr7	rs7801337	87501222	C	T	0.934	0.936	0.994	-0.0437011352710986	0.0175	0.01266	53386	77258	58749.13
2011077	chr7	rs113845162	87501555	A	C	0.987	0.984	0.898	0.13170347299691	0.0496	0.007988	32921	48560	36806.33
2015439	chr7	rs118053471	87502029	C	G	0.96	0.961	0.992	-0.0486966685402845	0.0223	0.02895	53386	77258	58749.13
2017925	chr7	rs59058733	87502048	T	G	0.932	0.934	0.991	-0.050504132173768	0.0173	0.003434	53386	77258	58749.13
2016329	chr7	rs139333937	87502834	G	A	0.972	0.973	0.994	-0.050504132173768	0.0265	0.05652	53386	77258	58749.13
2018388	chr7	rs117188385	87503207	T	C	0.975	0.973	0.782	0.0352995739869328	0.0311	0.257	51433	74301	56472.14
2015223	chr7	rs79810525	87503583	C	G	0.985	0.985	0.895	0.0090984829852593	0.0398	0.8192	47149	68645	52353.75
2011740	chr7	rs117953527	87504000	T	C	0.96	0.961	0.992	-0.048896169787829	0.0223	0.0283	53386	77258	58749.13
2016918	chr7	rs73200354	87504411	C	G	0.939	0.939	0.921	-0.0430954101055856	0.0186	0.02055	53386	77258	58749.13
2007146	chr7	rs111815979	87505167	G	A	0.977	0.974	0.861	0.0976982352197741	0.0304	0.001299	53386	77258	58749.13
2019076	chr7	rs9655955	87505430	C	G	0.935	0.937	0.994	-0.0456042446050211	0.0176	0.009483	53386	77258	58749.13
2009135	chr7	rs6952943	87505653	C	A	0.935	0.937	0.994	-0.0435966737180782	0.0176	0.01358	53386	77258	58749.13
2011943	chr7	rs79407572	87505881	C	G	0.963	0.964	0.996	-0.040197189751413	0.0231	0.0814	53386	77258	58749.13
2000984	chr7	rs10255051	87505972	G	A	0.972	0.973	0.993	-0.0505987987633697	0.0265	0.05608	53386	77258	58749.13
2005341	chr7	rs76206152	87507111	A	G	0.963	0.964	0.996	-0.0403012967735257	0.0231	0.0808	53386	77258	58749.13
2008990	chr7	rs113093948	87508464	G	A	0.935	0.937	0.994	-0.044401309298167	0.0177	0.01189	53386	77258	58749.13
2001169	chr7	rs142239854	87509200	G	A	0.984	0.984	0.837	-0.0352023974087295	0.0432	0.4147	41851	55601	45257.33
2016026	chr7	rs77263497	87509381	A	G	0.972	0.973	0.993	-0.0490957108440633	0.0264	0.0633	53386	77258	58749.13
1996211	chr7	rs74546756	87509626	A	G	0.972	0.973	0.993	-0.0501991563328521	0.0264	0.05758	53386	77258	58749.13
2014892	chr7	rs117992819	87509651	T	A	0.983	0.982	0.771	0.0600974240485804	0.0386	0.1195	51522	73233	56331.62
2020709	chr7	rs112461880	87509681	T	C	0.963	0.964	0.996	-0.0403950023610502	0.0231	0.07968	53386	77258	58749.13
2015394	chr7	rs77012126	87509964	T	G	0.972	0.973	0.992	-0.0499993949944177	0.0266	0.06002	53386	77258	58749.13
2008351	chr7	rs35968577	87510015	A	G	0.85	0.849	0.927	-0.0182963622831166	0.0125	0.1435	53386	77258	58749.13
2002392	chr7	rs13238458	87510419	G	A	0.936	0.938	0.9	-0.0289963604415917	0.0187	0.1208	53386	77258	58749.13
2022774	chr7	rs117811896	87510796	T	C	0.98	0.98	0.683	0.0387013475370749	0.0371	0.297	52535	74554	57489.77
1999684	chr7	rs6955897	87510936	G	T	0.972	0.973	0.993	-0.050504132173768	0.0264	0.05603	53386	77258	58749.13
2018008	chr7	rs10246786	87511396	A	C	0.934	0.936	0.993	-0.044401309298167	0.0175	0.01127	53386	77258	58749.13
2015138	chr7	rs10225955	87513567	C	T	0.972	0.973	0.992	-0.052198967543594	0.0265	0.04854	53386	77258	58749.13
2019638	chr7	rs12669619	87514832	T	C	0.935	0.936	0.994	-0.0458973523870375	0.0176	0.009105	53386	77258	58749.13
2000074	chr7	rs10249603	87515343	T	C	0.972	0.973	0.992	-0.0507039943747058	0.0265	0.05557	53386	77258	58749.13
2007065	chr7	rs11982729	87516527	G	C	0.972	0.973	0.992	-0.050104527566688	0.0265	0.05849	53386	77258	58749.13
2001690	chr7	rs28627774	87517135	G	A	0.935	0.937	0.993	-0.0447986409079867	0.0177	0.01127	53386	77258	58749.13
2013840	chr7	rs28546778	87517427	C	T	0.935	0.937	0.992	-0.0449032281024259	0.0177	0.01099	53386	77258	58749.13
2014577	chr7	rs17150006	87517469	G	A	0.972	0.973	0.991	-0.0527996915922012	0.0265	0.04644	53386	77258	58749.13
2016279	chr7	rs17150008	87517586	C	T	0.972	0.973	0.991	-0.0529051189949894	0.0265	0.0463	53386	77258	58749.13
2001381	chr7	rs17150009	87517648	T	A	0.934	0.936	0.992	-0.0456042446050211	0.0176	0.009348	53386	77258	58749.13
2011615	chr7	rs117885103	87518435	A	G	0.971	0.972	0.842	-0.031397792147416	0.0285	0.2702	52841	75249	57900.31
1999180	chr7	rs113181589	87520261	G	T	0.963	0.964	0.995	-0.0411032840784537	0.0231	0.07538	53386	77258	58749.13
2005819	chr7	rs58927827	87520578	T	A	0.963	0.964	0.994	-0.0411032840784537	0.0231	0.07517	53386	77258	58749.13
1996261	chr7	rs28742881	87520719	A	C	0.972	0.973	0.99	-0.0511985620326965	0.0265	0.05345	53386	77258	58749.13
2006866	chr7	rs58903931	87521017	A	G	0.963	0.964	0.994	-0.0411032840784537	0.0231	0.07509	53386	77258	58749.13
2017123	chr7	rs78905882	87521700	A	G	0.976	0.976	0.809	0.0061013488579762	0.031	0.8444	53386	77258	58749.13
2001109	chr7	rs11764107	87521865	G	A	0.948	0.948	0.824	0.0244974716003874	0.0212	0.2475	53386	77258	58749.13
2021065	chr7	rs117381214	87522122	A	C	0.967	0.967	0.808	0.016296487966892	0.0266	0.539	53386	77258	58749.13
2002800	chr7	rs147185113	87523569	G	A	0.963	0.964	0.993	-0.0413012760239546	0.0231	0.07374	53386	77258	58749.13
2007194	chr7	rs28666506	87523699	C	A	0.972	0.973	0.988	-0.0534957179427506	0.0266	0.044	53386	77258	58749.13
2022761	chr7	rs73706950	87523791	G	C	0.934	0.936	0.989	-0.0458973523870375	0.0176	0.009052	53386	77258	58749.13
2022584	chr7	rs77845209	87524013	G	A	0.974	0.974	0.977	-0.0349952529972629	0.0275	0.2043	53386	77258	58749.13
2009024	chr7	rs139028376	87524401	A	G	0.986	0.987	0.79	-0.0396976268585458	0.0498	0.4253	40161	49682	42547.22
2012879	chr7	rs10264991	87524448	T	C	0.972	0.973	0.988	-0.0517986852338873	0.0265	0.05105	53386	77258	58749.13
1998926	chr7	rs58638862	87524860	G	T	0.934	0.936	0.989	-0.0451961304529691	0.0176	0.01013	53386	77258	58749.13
2008803	chr7	rs80175733	87525777	A	G	0.972	0.973	0.987	-0.0519040071504222	0.0266	0.05056	53386	77258	58749.13
2004338	chr7	rs28470575	87526010	T	A	0.972	0.973	0.987	-0.0519988063604998	0.0266	0.05041	53386	77258	58749.13
2017116	chr7	rs117960773	87527061	G	A	0.988	0.987	0.699	0.0562007331879655	0.0643	0.3828	29054	42728	32637.44
1996958	chr7	rs12670575	87527384	T	C	0.468	0.476	0.927	-0.0442027026797326	0.0089	7.725e-07	53386	77258	58749.13
2012186	chr7	rs146137964	87527867	G	A	0.972	0.973	0.985	-0.0551005327305046	0.0266	0.03866	53386	77258	58749.13
2021813	chr7	rs79540736	87528502	G	A	0.934	0.935	0.978	-0.0467038420537432	0.0176	0.007966	53386	77258	58749.13
2022624	chr7	rs79885522	87528606	G	A	0.972	0.973	0.985	-0.0544033888793865	0.0266	0.041	53386	77258	58749.13
2003185	chr7	rs59797284	87530341	A	T	0.839	0.846	0.989	-0.0469972723609114	0.0119	7.307e-05	53386	77258	58749.13
2019899	chr7	rs55663104	87530501	G	T	0.833	0.84	0.98	-0.050504132173768	0.0118	1.744e-05	53386	77258	58749.13
2004998	chr7	rs74766406	87532911	G	A	0.839	0.846	0.99	-0.0471020897690825	0.0119	7.084e-05	53386	77258	58749.13
2017779	chr7	rs80061430	87533090	C	G	0.81	0.818	0.989	-0.050104527566688	0.0111	6.487e-06	53386	77258	58749.13
2006640	chr7	rs77939101	87533837	T	C	0.81	0.818	0.989	-0.0499993949944177	0.0111	6.984e-06	53386	77258	58749.13
2002795	chr7	rs77491588	87534068	A	C	0.939	0.939	0.908	-0.0428970626523952	0.0188	0.02228	53386	77258	58749.13
2017529	chr7	rs2888597	87534363	A	G	0.85	0.849	0.907	-0.0180010511095525	0.0126	0.1543	53386	77258	58749.13
2015342	chr7	rs6947312	87534741	A	C	0.811	0.819	0.989	-0.0499047851286405	0.0111	7.483e-06	53386	77258	58749.13
2018731	chr7	rs4728713	87535096	T	C	0.81	0.818	0.989	-0.0499993949944177	0.0111	6.944e-06	53386	77258	58749.13
1996841	chr7	rs2041049	87537177	A	G	0.972	0.973	0.981	-0.0507039943747058	0.0267	0.0581	53386	77258	58749.13
2002481	chr7	rs61747462	87537188	A	G	0.988	0.988	0.677	0.054497654936202	0.0587	0.3524	36623	51476	40113.01
1997359	chr7	rs137991524	87537533	T	C	0.946	0.947	0.784	-0.0067024110596754	0.0216	0.7546	53386	77258	58749.13
2016435	chr7	rs75690702	87537845	G	A	0.973	0.973	0.979	-0.0525994101433915	0.0268	0.05	53386	77258	58749.13
2009700	chr7	rs6977687	87538027	G	A	0.81	0.818	0.989	-0.0495999919914836	0.0111	8.096e-06	53386	77258	58749.13
2017042	chr7	rs10263074	87538063	C	G	0.972	0.973	0.978	-0.0525045539821493	0.0268	0.05048	53386	77258	58749.13
2010217	chr7	rs10233682	87538099	A	G	0.81	0.819	0.987	-0.050104527566688	0.0111	6.966e-06	53386	77258	58749.13
2021127	chr7	rs144133073	87538385	C	T	0.985	0.984	0.76	-0.026898543868701	0.0478	0.5732	37762	56877	41940.45
1999790	chr7	rs55644933	87539249	G	A	0.839	0.846	0.991	-0.046400022834317	0.0118	8.969e-05	53386	77258	58749.13
2017378	chr7	rs57633298	87540875	C	T	0.963	0.964	0.988	-0.0423961495190412	0.0232	0.06676	53386	77258	58749.13
2016990	chr7	rs12216611	87541452	A	G	0.963	0.964	0.988	-0.043502667649395	0.0231	0.05996	53386	77258	58749.13
2009435	chr7	rs141030304	87542565	A	G	0.963	0.964	0.988	-0.0425004857321486	0.0232	0.0665	53386	77258	58749.13
2002238	chr7	rs6966264	87543037	C	G	0.984	0.984	0.864	0.0123039944561641	0.0394	0.754	48391	69784	53431.47
2017340	chr7	rs79145883	87546726	G	A	0.839	0.846	0.992	-0.0462952789853036	0.0118	9.243e-05	53386	77258	58749.13
2003910	chr7	rs12535013	87547255	A	C	0.973	0.974	0.953	-0.0513985630860003	0.0276	0.06263	53386	77258	58749.13
2019913	chr7	rs146256890	87547794	A	G	0.987	0.987	0.769	-0.052198967543594	0.0535	0.329	36804	45494	38831.51
2014713	chr7	rs79485113	87548285	G	C	0.985	0.985	0.861	0.0115035793834154	0.0404	0.7753	47149	68645	52353.75
2000131	chr7	rs142720280	87548382	C	T	0.985	0.985	0.862	0.0107025231331357	0.0404	0.7905	47149	68645	52353.75
2012555	chr7	rs141275488	87549925	G	C	0.985	0.985	0.861	0.0106035827841911	0.0404	0.7933	47149	68645	52353.75
2001153	chr7	rs2158929	87550234	C	T	0.839	0.846	0.993	-0.0453007592301635	0.0118	0.0001317	53386	77258	58749.13
2001308	chr7	rs146061106	87551349	C	T	0.963	0.964	0.984	-0.0454995840713661	0.0232	0.04985	53386	77258	58749.13
2004201	chr7	rs2888596	87551788	A	T	0.839	0.846	0.992	-0.0469972723609114	0.0118	7.133e-05	53386	77258	58749.13
2013214	chr7	rs10244688	87552811	G	A	0.838	0.845	0.993	-0.0471020897690825	0.0118	6.904e-05	53386	77258	58749.13
2013014	chr7	rs2888595	87553329	C	T	0.837	0.844	0.992	-0.0473956369746291	0.0118	5.945e-05	53386	77258	58749.13
2000249	chr7	rs34683441	87555794	A	G	0.837	0.844	0.991	-0.0475004961488543	0.0118	5.805e-05	53386	77258	58749.13
1998951	chr7	rs112992388	87557483	T	C	0.984	0.982	0.818	0.122199933452574	0.0382	0.001363	51811	75718	57200.88
1997357	chr7	rs117470447	87557523	C	T	0.963	0.964	0.982	-0.0454995840713661	0.0232	0.04997	53386	77258	58749.13
2003923	chr7	rs116397499	87559377	G	A	0.839	0.846	0.991	-0.0469972723609114	0.0119	7.352e-05	53386	77258	58749.13
2020181	chr7	rs117190013	87559582	A	G	0.963	0.964	0.981	-0.0451961304529691	0.0232	0.05149	53386	77258	58749.13
1999698	chr7	rs117518793	87559893	G	A	0.974	0.974	0.969	-0.0428970626523952	0.0277	0.1216	53386	77258	58749.13
1996346	chr7	rs6962599	87559940	C	T	0.987	0.986	0.746	0.073101751798059	0.0484	0.1307	45387	63939	49571.1
1997284	chr7	rs58343766	87560237	C	A	0.963	0.964	0.981	-0.0451961304529691	0.0232	0.05172	53386	77258	58749.13
2001231	chr7	rs142113247	87560751	C	T	0.985	0.985	0.857	0.0124027667170427	0.0411	0.7622	46111	67318	51284.99
2006003	chr7	rs6967901	87561050	A	T	0.839	0.846	0.99	-0.0473012731180131	0.0119	6.645e-05	53386	77258	58749.13
1999478	chr7	rs371764398	87563643	C	T	0.979	0.979	0.656	0.0204984635773248	0.0369	0.5793	53079	76042	58286.49
2002033	chr7	rs2279541	87564179	G	C	0.838	0.845	0.99	-0.0471964348309747	0.0118	6.775e-05	53386	77258	58749.13
2016182	chr7	rs10239100	87564277	A	C	0.837	0.844	0.99	-0.0478046499481398	0.0118	5.197e-05	53386	77258	58749.13
2002741	chr7	rs2279542	87564497	C	G	0.479	0.486	0.878	-0.0460020545617973	0.0092	5.52e-07	53386	77258	58749.13
2010047	chr7	rs73200358	87564767	G	A	0.941	0.941	0.886	-0.0451961304529691	0.0193	0.01897	53386	77258	58749.13
2006334	chr7	rs10272874	87565062	G	C	0.839	0.846	0.985	-0.046400022834317	0.0119	9.739e-05	53386	77258	58749.13
1996234	chr7	rs75132352	87565073	T	C	0.957	0.952	0.792	0.022299507494767	0.0233	0.3392	53386	77258	58749.13
2018746	chr7	rs60226471	87566184	T	G	0.971	0.972	0.89	-0.0540972217202848	0.0275	0.0489	53386	77258	58749.13
2022680	chr7	rs10952901	87567485	T	A	0.838	0.845	0.979	-0.0469029460862576	0.0119	8.346e-05	53386	77258	58749.13
2015919	chr7	rs12668711	87568041	G	T	0.838	0.845	0.977	-0.0471020897690825	0.0119	7.905e-05	53386	77258	58749.13
2007850	chr7	rs80281962	87568276	A	G	0.878	0.883	0.974	-0.043502667649395	0.0134	0.001188	53386	77258	58749.13
2011247	chr7	rs151045177	87568900	A	C	0.987	0.986	0.7	-0.0186019483996616	0.0476	0.6964	46978	68248	51929.64
2020918	chr7	rs55966010	87569240	G	A	0.84	0.847	0.976	-0.0462952789853036	0.012	0.0001093	53386	77258	58749.13
2004671	chr7	rs470	87570710	G	A	0.0157	0.0171	0.727	-0.102298541622007	0.0418	0.0143	49935	71711	54748.74
2016263	chr7	rs2299189	87570995	C	T	0.841	0.847	0.971	-0.0456042446050211	0.012	0.0001524	53386	77258	58749.13
2005909	chr7	rs10952902	87573611	A	G	0.875	0.877	0.832	-0.0431998193062192	0.0143	0.002525	53386	77258	58749.13
2018086	chr7	rs17252755	87573612	C	T	0.905	0.905	0.771	0.0023971245997214	0.0167	0.8881	53386	77258	58749.13
2002529	chr7	rs12019361	87573647	G	A	0.931	0.931	0.889	-0.0418954871740363	0.018	0.02013	53386	77258	58749.13
2019341	chr7	rs28376469	87573871	A	G	0.541	0.535	0.856	0.0036034995896235	0.0093	0.6962	53386	77258	58749.13
2012228	chr7	rs1637507	87574242	A	G	0.313	0.314	0.882	-0.023002541565316	0.0099	0.02009	53386	77258	58749.13
2003441	chr7	rs73200363	87576971	T	C	0.957	0.957	0.877	-0.0532952970582236	0.0225	0.01784	53386	77258	58749.13
2013972	chr7	rs2299190	87577356	T	C	0.504	0.496	0.952	0.0103957761821204	0.0088	0.2415	53386	77258	58749.13
2020677	chr7	rs1637506	87579198	C	A	0.465	0.46	0.962	0.0018981972830802	0.0088	0.8259	53386	77258	58749.13
2001356	chr7	rs10952903	87582410	G	C	0.984	0.985	0.733	0.0089993837968006	0.0419	0.8292	50594	73137	55614.54
2008214	chr7	rs6465124	87584781	A	C	0.466	0.461	0.967	0.0018981972830802	0.0088	0.8295	53386	77258	58749.13
2013997	chr7	rs1637505	87585055	C	T	0.467	0.462	0.966	0.001598721363697	0.0088	0.8541	53386	77258	58749.13
2000225	chr7	rs111504211	87585087	G	T	0.96	0.96	0.854	-0.070401005299324	0.0235	0.002783	53386	77258	58749.13
2020642	chr7	rs34221278	87585759	G	T	0.615	0.602	0.94	0.0235993322503244	0.0091	0.009633	53386	77258	58749.13
2022626	chr7	rs1637504	87587857	T	C	0.466	0.461	0.974	0.001998002662673	0.0087	0.8224	53386	77258	58749.13
2006226	chr7	rs1623535	87590341	T	C	0.465	0.461	0.977	0.0013990209137074	0.0087	0.87	53386	77258	58749.13
2015405	chr7	rs1637503	87592643	A	G	0.465	0.46	0.979	0.0027960873020011	0.0087	0.7517	53386	77258	58749.13
2002082	chr7	rs1637502	87592802	C	G	0.465	0.46	0.98	0.0026963615477425	0.0087	0.7559	53386	77258	58749.13
2020546	chr7	rs75824470	87592898	T	C	0.951	0.946	0.776	0.0336958638567256	0.0221	0.1273	53386	77258	58749.13
2011704	chr7	rs1637501	87593842	T	C	0.986	0.988	0.862	-0.160297868469195	0.0501	0.001387	36871	51975	40084.8
1996371	chr7	rs1637500	87594188	T	G	0.487	0.482	0.979	0.0	0.0087	0.9998	53386	77258	58749.13
2016862	chr7	rs17337831	87594561	C	A	0.942	0.945	0.964	-0.0414993071780289	0.019	0.02879	53386	77258	58749.13
2018073	chr7	rs1688901	87597174	G	C	0.467	0.461	0.987	0.0013990209137074	0.0087	0.8732	53386	77258	58749.13
2016740	chr7	rs1688902	87597480	G	C	0.465	0.46	0.987	0.001598721363697	0.0087	0.8529	53386	77258	58749.13
2007829	chr7	rs1637499	87598568	T	C	0.466	0.461	0.989	0.0023971245997214	0.0087	0.7848	53386	77258	58749.13
2001599	chr7	rs1637498	87599027	T	C	0.467	0.462	0.99	0.0020977980821461	0.0087	0.81	53386	77258	58749.13
2011986	chr7	rs79253546	87599239	G	C	0.943	0.947	0.812	-0.0888967896271612	0.0209	2.091e-05	53386	77258	58749.13
1996529	chr7	rs1637497	87600926	G	C	0.466	0.461	0.989	0.0014988761237359	0.0087	0.8615	53386	77258	58749.13
2022342	chr7	rs1637496	87600931	G	A	0.466	0.461	0.989	0.0014988761237359	0.0087	0.8613	53386	77258	58749.13
2018178	chr7	rs182621910	87601284	T	C	0.9	0.898	0.786	0.0274011363479391	0.0161	0.08906	53386	77258	58749.13
2012682	chr7	rs4728718	87601356	G	C	0.465	0.46	0.991	0.0017983819413794	0.0087	0.832	53386	77258	58749.13
2022376	chr7	rs150784320	87601990	T	A	0.976	0.975	0.786	0.0069954745123864	0.0319	0.8262	52493	75664	57604.43
2007785	chr7	rs149184946	87602307	A	G	0.465	0.46	0.991	0.0017983819413794	0.0087	0.8329	53386	77258	58749.13
2018732	chr7	rs71570594	87603655	A	G	0.896	0.888	0.823	0.0657971037900478	0.0153	1.778e-05	53386	77258	58749.13
2010004	chr7	rs1688886	87603743	G	A	0.467	0.462	0.993	0.0012991557316201	0.0087	0.8783	53386	77258	58749.13
2016665	chr7	rs1637495	87604188	C	T	0.492	0.487	0.99	-0.0004000800213396	0.0087	0.9612	53386	77258	58749.13
2009778	chr7	rs149385940	87604667	C	T	0.988	0.988	0.728	-0.0235962138551867	0.0574	0.681	35886	50806	39327.49
2000599	chr7	rs1688887	87604765	C	G	0.468	0.463	0.995	0.0013990209137074	0.0086	0.8719	53386	77258	58749.13
2004777	chr7	rs116645798	87604962	G	A	0.973	0.974	0.822	-0.0608971589513062	0.0294	0.03866	53386	77258	58749.13
2001280	chr7	rs1637494	87605232	T	C	0.493	0.487	0.99	-0.0005001250416822	0.0087	0.9534	53386	77258	58749.13
2006976	chr7	rs1688888	87605618	C	T	0.468	0.463	0.995	0.0013990209137074	0.0086	0.8701	53386	77258	58749.13
2005269	chr7	rs1688890	87606246	C	T	0.467	0.462	0.995	0.0009995003330834	0.0086	0.9088	53386	77258	58749.13
2020995	chr7	rs1688891	87609357	A	G	0.467	0.462	0.994	0.0016985566355815	0.0087	0.8443	53386	77258	58749.13
2007546	chr7	rs150393508	87609361	T	G	0.973	0.974	0.823	-0.0611947843281922	0.0295	0.03788	53386	77258	58749.13
2016087	chr7	rs2299194	87609578	G	T	0.976	0.976	0.968	0.016296487966892	0.029	0.573	52984	76901	58469.33
2006631	chr7	rs34925064	87610215	C	G	0.617	0.605	0.961	0.0231011029079872	0.009	0.01074	53386	77258	58749.13
2014314	chr7	rs1637492	87611115	A	G	0.492	0.487	0.99	-0.0006001800720324	0.0087	0.944	53386	77258	58749.13
2010566	chr7	rs182005489	87612083	C	T	0.97	0.971	0.966	-0.0388967656299467	0.026	0.1348	53386	77258	58749.13
2000452	chr7	rs1637489	87613561	G	A	0.465	0.46	0.992	0.001099395443301	0.0087	0.8994	53386	77258	58749.13
2018173	chr7	rs1688893	87613913	C	T	0.466	0.461	0.992	0.0009995003330834	0.0087	0.9042	53386	77258	58749.13
2021855	chr7	rs12704380	87614295	T	C	0.467	0.462	0.992	0.0013990209137074	0.0087	0.8734	53386	77258	58749.13
1997119	chr7	rs12704381	87614308	C	T	0.466	0.461	0.992	0.0014988761237359	0.0087	0.8597	53386	77258	58749.13
2008179	chr7	rs1688895	87615040	T	G	0.466	0.461	0.995	0.0009995003330834	0.0087	0.9102	53150	77025	58514.64
2010337	chr7	rs74549966	87615992	T	C	0.974	0.974	0.963	-0.0480039732984809	0.0276	0.08284	53386	77258	58749.13
2006770	chr7	rs1629569	87616394	C	T	0.467	0.462	0.995	0.0002999550089979	0.0087	0.975	53150	77025	58514.64
2015615	chr7	rs1631368	87616643	G	A	0.468	0.463	0.993	0.0005998200719675	0.0087	0.9479	53386	77258	58749.13
2011984	chr7	rs1688896	87617870	T	G	0.466	0.461	0.992	0.0006997551142732	0.0087	0.9371	53386	77258	58749.13
2019993	chr7	rs1688897	87618670	A	G	0.466	0.461	0.993	0.0011992805754821	0.0087	0.8944	53386	77258	58749.13
2002767	chr7	rs1637488	87619079	G	A	0.466	0.461	0.993	0.0005998200719675	0.0087	0.9448	53386	77258	58749.13
2012204	chr7	rs1637487	87619272	G	A	0.466	0.462	0.993	0.0	0.0087	0.9972	53386	77258	58749.13
2006506	chr7	rs35844181	87620284	C	A	0.687	0.675	0.93	0.0335991726304121	0.0096	0.0004566	53386	77258	58749.13
2021969	chr7	rs1637511	87622396	T	C	0.55	0.543	0.991	0.005703702916678	0.0087	0.5088	53386	77258	58749.13
2001312	chr7	rs189846843	87622711	A	T	0.988	0.988	0.761	0.077701507663852	0.06	0.1954	31608	40982	33770.93
2009414	chr7	rs1688899	87623250	T	C	0.466	0.461	0.996	-0.0005001250416822	0.0086	0.9552	53386	77258	58749.13
2000911	chr7	rs2021741	87623298	A	G	0.468	0.463	0.995	-0.000200020002667	0.0086	0.9782	53386	77258	58749.13
2004494	chr7	rs1637509	87624805	T	G	0.55	0.542	0.992	0.0062007356416035	0.0087	0.4743	53386	77258	58749.13
1997401	chr7	rs1637508	87624935	G	A	0.467	0.462	0.995	-0.0006001800720324	0.0086	0.9444	53386	77258	58749.13
2018852	chr7	rs73202304	87625862	A	G	0.93	0.93	0.857	-0.0322959448008212	0.0182	0.07648	53386	77258	58749.13
1997559	chr7	rs77581200	87626185	G	A	0.978	0.976	0.744	0.0542987734073789	0.0334	0.1044	53126	76999	58489.63
2021906	chr7	rs118089036	87626537	A	G	0.974	0.975	0.967	-0.0469972723609114	0.0278	0.0906	53386	77258	58749.13
2009416	chr7	rs12538351	87627727	A	G	0.918	0.921	0.995	-0.0231969816042026	0.0159	0.1443	53386	77258	58749.13
2011485	chr7	rs140448385	87627801	G	C	0.973	0.972	0.756	0.0215951374365897	0.0302	0.4759	53386	77258	58749.13
2011458	chr7	rs1637490	87628945	A	G	0.55	0.543	0.992	0.0053954185169075	0.0087	0.5333	53386	77258	58749.13
2007803	chr7	rs1613737	87629113	T	C	0.468	0.463	0.995	-0.0008003201707691	0.0086	0.9301	53386	77258	58749.13
2005325	chr7	rs76419855	87629263	T	A	0.985	0.986	0.759	-0.0654028946007014	0.0499	0.1897	38301	51359	41512.07
2018543	chr7	rs73202312	87629314	A	G	0.918	0.921	0.996	-0.0235040691879941	0.0159	0.1393	53386	77258	58749.13
2007501	chr7	rs1201841	87631526	T	C	0.947	0.951	0.903	-0.0747019947040337	0.0205	0.0002744	53386	77258	58749.13
2022012	chr7	rs2022160	87631722	A	G	0.531	0.536	0.995	0.0007996801705642	0.0086	0.9273	53386	77258	58749.13
2021049	chr7	rs2282948	87633251	T	C	0.532	0.537	0.995	0.0011992805754821	0.0086	0.8851	53386	77258	58749.13
2020993	chr7	rs2282949	87633504	T	C	0.531	0.536	0.995	0.0007996801705642	0.0086	0.928	53386	77258	58749.13
2001243	chr7	rs2282950	87633527	C	A	0.918	0.921	0.997	-0.023401696181619	0.0159	0.1411	53386	77258	58749.13
2009159	chr7	rs2023533	87634515	G	A	0.533	0.538	0.994	-0.000200020002667	0.0087	0.9793	53386	77258	58749.13
2008182	chr7	rs2237539	87634725	C	T	0.918	0.921	0.996	-0.0235040691879941	0.0159	0.1387	53386	77258	58749.13
2016821	chr7	rs34545132	87634867	T	C	0.918	0.921	0.996	-0.0235040691879941	0.0159	0.1388	53386	77258	58749.13
2010247	chr7	rs142013485	87635035	A	C	0.974	0.975	0.714	0.004201162744548	0.0325	0.8984	53386	77258	58749.13
2017587	chr7	rs2108088	87638318	T	G	0.988	0.988	0.759	0.0691995168010044	0.0597	0.2467	31995	41263	34096.52
2018320	chr7	rs2108087	87638550	C	G	0.532	0.537	0.993	9.99950003332973e-05	0.0086	0.9878	53386	77258	58749.13
2014690	chr7	rs76969953	87639296	G	A	0.981	0.982	0.957	-0.0010005003335835	0.0326	0.9755	52984	76901	58469.33
2022763	chr7	rs10249015	87642035	A	C	0.532	0.536	0.991	0.0	0.0087	0.998	53386	77258	58749.13
2001739	chr7	rs117191997	87642323	C	A	0.977	0.976	0.743	0.0518046636160167	0.0334	0.1214	53126	76999	58489.63
2005764	chr7	rs11773839	87642860	C	T	0.959	0.958	0.754	0.0430020165445429	0.0249	0.08447	53386	77258	58749.13
2006298	chr7	rs9689976	87643021	G	A	0.451	0.459	0.988	-0.007004474152883	0.0087	0.4198	53386	77258	58749.13
2002569	chr7	rs146555202	87643793	C	T	0.977	0.978	0.834	-0.0766003062087967	0.0321	0.01684	53284	76927	58593.19
1996764	chr7	rs2158766	87644023	T	C	0.533	0.537	0.994	0.0004998750416509	0.0087	0.9581	53386	77258	58749.13
2009379	chr7	rs2022163	87644091	T	C	0.532	0.537	0.993	0.0002999550089979	0.0087	0.9769	53386	77258	58749.13
2002139	chr7	rs2022164	87644433	G	A	0.533	0.537	0.994	0.0003999200213268	0.0087	0.9609	53386	77258	58749.13
2012883	chr7	rs11972409	87646755	T	C	0.533	0.537	0.993	0.0003999200213268	0.0087	0.963	53386	77258	58749.13
2008623	chr7	rs56160917	87648884	C	T	0.533	0.538	0.991	9.99950003332973e-05	0.0087	0.9922	53386	77258	58749.13
2000564	chr7	rs73202325	87650145	G	C	0.958	0.957	0.828	-0.0600048139370291	0.0233	0.009918	53386	77258	58749.13
2010139	chr7	rs73202327	87651339	C	T	0.931	0.93	0.848	-0.0316970867432546	0.0184	0.08446	53386	77258	58749.13
1996235	chr7	rs141697101	87651395	G	T	0.976	0.975	0.65	0.0947009033240091	0.0344	0.005925	53317	76982	58638.73
2004720	chr7	rs10235694	87651567	C	A	0.531	0.537	0.993	-0.0007002451143934	0.0087	0.9387	53386	77258	58749.13
2015761	chr7	rs9649105	87652094	A	T	0.533	0.538	0.992	-0.000200020002667	0.0087	0.9845	53386	77258	58749.13
2010814	chr7	rs117664391	87652669	A	G	0.975	0.975	0.716	0.005703702916678	0.0327	0.8618	53330	77032	58659.37
2017097	chr7	rs149846996	87653564	T	A	0.938	0.936	0.756	0.0385955177593629	0.0205	0.05897	53386	77258	58749.13
2006798	chr7	rs10435249	87655251	A	T	0.851	0.857	0.864	-0.0372969647443931	0.0131	0.004533	53386	77258	58749.13
2013230	chr7	rs10435250	87655476	A	G	0.533	0.538	0.989	0.0003999200213268	0.0087	0.9651	53386	77258	58749.13
2004459	chr7	rs2022555	87658252	G	C	0.532	0.537	0.988	0.0011992805754821	0.0087	0.8917	53386	77258	58749.13
2002330	chr7	rs117562286	87658287	A	G	0.988	0.986	0.693	0.117498550749945	0.0535	0.02795	40315	58091	44446.47
2000414	chr7	rs140857506	87659815	T	C	0.985	0.985	0.691	-0.0344982814075965	0.0469	0.4619	44233	61863	48341.31
2007962	chr7	rs1201839	87660094	C	A	0.384	0.396	0.959	-0.0217958123704574	0.0091	0.01582	53386	77258	58749.13
2022542	chr7	rs10279940	87660125	A	G	0.53	0.535	0.987	0.0005998200719675	0.0087	0.9465	53386	77258	58749.13
2018787	chr7	rs145580539	87660154	G	A	0.975	0.975	0.717	0.0072039888485025	0.0327	0.8252	53330	77032	58659.37
2012360	chr7	rs10952906	87660863	A	T	0.533	0.538	0.986	0.0006997551142732	0.0087	0.9345	53386	77258	58749.13
1998713	chr7	rs11770982	87660986	T	G	0.533	0.538	0.986	0.0003999200213268	0.0087	0.9615	53386	77258	58749.13
2008316	chr7	rs138525061	87661739	G	T	0.979	0.98	0.781	-0.0150019689183474	0.0352	0.6709	52846	76501	58159.33
2022051	chr7	rs2079423	87662070	T	C	0.531	0.537	0.985	-0.000200020002667	0.0087	0.9794	53386	77258	58749.13
1996557	chr7	rs2079422	87662227	G	A	0.533	0.537	0.985	0.0003999200213268	0.0087	0.9589	53386	77258	58749.13
2014934	chr7	rs2097917	87662944	T	A	0.533	0.538	0.985	0.0003999200213268	0.0087	0.9617	53386	77258	58749.13
2015420	chr7	rs2373487	87665048	A	G	0.533	0.537	0.984	0.0014988761237359	0.0087	0.8653	53386	77258	58749.13
2020211	chr7	rs117690880	87665560	C	T	0.963	0.959	0.747	0.0444952398865513	0.0258	0.0848	53386	77258	58749.13
1997605	chr7	rs12669586	87666274	T	G	0.532	0.536	0.983	0.0012991557316201	0.0087	0.8777	53386	77258	58749.13
2007267	chr7	rs139314412	87666316	C	G	0.986	0.984	0.808	0.09789773827646	0.0471	0.03776	38087	57131	42631.21
2015723	chr7	rs9641021	87666666	C	T	0.531	0.535	0.983	0.0009995003330834	0.0087	0.9093	53386	77258	58749.13
2001584	chr7	rs17254173	87666688	C	T	0.979	0.98	0.782	-0.0144032303107437	0.0352	0.6825	52846	76501	58159.33
2018599	chr7	rs78184612	87666850	A	G	0.943	0.946	0.799	-0.0751007725092503	0.0209	0.0003334	53386	77258	58749.13
2016374	chr7	rs76317380	87667071	C	T	0.963	0.964	0.778	-0.0168003386783461	0.0258	0.5165	53386	77258	58749.13
2011838	chr7	rs6964758	87667619	T	G	0.683	0.681	0.909	0.0227981362759783	0.0097	0.01879	53386	77258	58749.13
2000230	chr7	rs10241669	87668283	G	A	0.532	0.536	0.981	0.001598721363697	0.0087	0.858	53386	77258	58749.13
1998852	chr7	rs9641022	87668529	G	C	0.531	0.535	0.982	0.001099395443301	0.0087	0.9029	53386	77258	58749.13
1999515	chr7	rs2024019	87669005	C	T	0.526	0.531	0.984	0.0	0.0087	0.9963	53386	77258	58749.13
2015853	chr7	rs10279744	87670741	A	G	0.525	0.529	0.983	-0.0004000800213396	0.0087	0.9635	53386	77258	58749.13
2004788	chr7	rs2024018	87671335	G	T	0.527	0.531	0.983	0.0001999800026662	0.0087	0.9801	53386	77258	58749.13
2003428	chr7	rs73202335	87671442	A	T	0.943	0.945	0.969	-0.0426048328324374	0.0191	0.02537	53386	77258	58749.13
2019634	chr7	rs7802934	87672045	C	G	0.527	0.531	0.982	0.0001999800026662	0.0087	0.9851	53386	77258	58749.13
2020411	chr7	rs75242009	87672954	T	A	0.986	0.984	0.808	0.0894018508622606	0.0471	0.05757	38087	57131	42631.21
2001593	chr7	rs138022635	87673997	A	T	0.969	0.971	0.713	-0.01999864650669	0.0298	0.5013	53386	77258	58749.13
2016763	chr7	rs10266440	87674104	G	A	0.532	0.536	0.978	0.0014988761237359	0.0087	0.8635	53386	77258	58749.13
2005046	chr7	rs112739903	87674292	G	A	0.684	0.681	0.905	0.0226026252094292	0.0097	0.02018	53386	77258	58749.13
2009291	chr7	rs10282572	87674671	T	C	0.531	0.535	0.977	0.0012991557316201	0.0087	0.8782	53386	77258	58749.13
2005066	chr7	rs60069756	87674939	G	C	0.533	0.537	0.977	0.0018981972830802	0.0087	0.8274	53386	77258	58749.13
1996846	chr7	rs2373486	87675501	G	A	0.533	0.537	0.977	0.0017983819413794	0.0087	0.835	53386	77258	58749.13
2019253	chr7	rs117059954	87675631	A	G	0.986	0.987	0.699	-0.115500642298853	0.047	0.01405	48300	68562	52837.36
2021434	chr7	rs7801432	87677054	A	G	0.92	0.922	0.968	-0.0262002485024742	0.0162	0.1061	53386	77258	58749.13
2000707	chr7	rs56897831	87677128	G	A	0.533	0.537	0.975	0.0018981972830802	0.0087	0.8272	53386	77258	58749.13
2005299	chr7	rs73202341	87677524	A	C	0.96	0.96	0.833	-0.0726029514196542	0.0239	0.002355	53386	77258	58749.13
2018480	chr7	rs17150161	87677874	G	A	0.533	0.537	0.974	0.0018981972830802	0.0087	0.8253	53386	77258	58749.13
1998574	chr7	rs6465127	87678782	T	C	0.531	0.535	0.973	0.0013990209137074	0.0087	0.8689	53386	77258	58749.13
2020290	chr7	rs7811272	87678870	C	T	0.984	0.984	0.741	-0.019294956182969	0.0455	0.6721	40658	61209	45184.05
2008031	chr7	rs76832117	87679764	T	C	0.985	0.985	0.693	0.0184978548821194	0.0532	0.7279	34427	43920	36425.92
2011428	chr7	rs59135798	87680696	A	G	0.534	0.538	0.971	0.0021975835434872	0.0088	0.7972	53386	77258	58749.13
1998206	chr7	rs4728725	87681827	G	A	0.387	0.399	0.947	-0.0208049294331883	0.0091	0.0224	53386	77258	58749.13
2000883	chr7	rs10435251	87683635	A	T	0.507	0.512	0.966	-0.001501126126267	0.0088	0.8602	53386	77258	58749.13
2017642	chr7	rs74386006	87685755	C	T	0.986	0.987	0.707	-0.0166986496230515	0.0543	0.7591	35428	49775	38605.63
2022144	chr7	rs2282951	87687549	T	G	0.506	0.511	0.962	-0.0017014466397575	0.0088	0.8435	53386	77258	58749.13
1996437	chr7	rs17339594	87687846	T	A	0.982	0.982	0.952	-0.0012007205765188	0.033	0.9721	52728	76771	58296.89
1997298	chr7	rs13245672	87688046	A	G	0.891	0.883	0.833	0.0679016096105729	0.0149	5.341e-06	53386	77258	58749.13
2002053	chr7	rs62486383	87688375	C	G	0.506	0.511	0.961	-0.0018016219466282	0.0088	0.838	53386	77258	58749.13
2015684	chr7	rs56050913	87689005	G	T	0.507	0.513	0.963	-0.0019018072895963	0.0088	0.8282	53386	77258	58749.13
2016724	chr7	rs58850563	87690135	T	C	0.506	0.511	0.96	-0.0021022080918702	0.0088	0.8073	53386	77258	58749.13
1998854	chr7	rs12671587	87694367	T	C	0.573	0.578	0.982	0.001598721363697	0.0088	0.8597	53386	77258	58749.13
2003898	chr7	rs17150179	87694577	A	G	0.976	0.976	0.987	0.0150954876453349	0.0283	0.5941	52984	76901	58469.33
2022617	chr7	rs6958024	87695787	T	G	0.572	0.577	0.99	0.001099395443301	0.0087	0.8986	53386	77258	58749.13
2015494	chr7	rs117849664	87695952	C	T	0.981	0.982	0.695	0.0112959597418516	0.039	0.7721	52360	75178	57551.81
2011053	chr7	rs73706963	87696571	T	A	0.949	0.95	0.966	-0.021203207651103	0.02	0.2892	53386	77258	58749.13
2019407	chr7	rs56399147	87696681	A	G	0.571	0.577	0.991	0.0004998750416509	0.0087	0.9565	53386	77258	58749.13
2017926	chr7	rs55637099	87696723	C	A	0.572	0.577	0.991	0.0008995952428359	0.0087	0.9195	53386	77258	58749.13
2019903	chr7	rs7777040	87696837	A	T	0.572	0.577	0.991	0.0009995003330834	0.0087	0.9127	53386	77258	58749.13
2009789	chr7	rs144561653	87696890	T	C	0.979	0.979	0.713	-0.0589965728077175	0.0356	0.09772	53321	77197	58686.2
2017873	chr7	rs111630261	87697668	C	T	0.978	0.978	0.789	-0.0169020380753563	0.0341	0.6207	50537	71902	55186.85
2009887	chr7	rs2282952	87698037	A	G	0.946	0.948	0.989	-0.0229002198863326	0.0194	0.2373	53386	77258	58749.13
2005245	chr7	rs2282953	87698211	C	G	0.946	0.948	0.99	-0.0222967349986103	0.0194	0.2499	53386	77258	58749.13
2006040	chr7	rs6955194	87699624	A	T	0.517	0.524	0.986	-0.0036968248442897	0.0087	0.6719	53386	77258	58749.13
2008116	chr7	rs2282954	87699736	G	A	0.688	0.69	0.981	0.0084045823438103	0.0094	0.3733	53386	77258	58749.13
1997505	chr7	rs2282955	87699849	C	A	0.571	0.577	0.992	-0.0001000050003333	0.0087	0.9928	53386	77258	58749.13
2021106	chr7	rs36094117	87700610	T	G	0.893	0.885	0.82	0.0641009254065236	0.0152	2.371e-05	53386	77258	58749.13
2000318	chr7	rs12670301	87700875	G	A	0.516	0.524	0.986	-0.0036968248442897	0.0087	0.6714	53386	77258	58749.13
2014672	chr7	rs7799148	87701778	G	C	0.571	0.576	0.991	0.0003999200213268	0.0087	0.9593	53386	77258	58749.13
2017044	chr7	rs17339970	87702280	T	C	0.571	0.576	0.991	0.0006997551142732	0.0087	0.9379	53386	77258	58749.13
2004027	chr7	rs10228892	87702632	A	C	0.946	0.948	0.991	-0.0226035462098532	0.0194	0.2423	53386	77258	58749.13
2011267	chr7	rs5885611	87704476	C	T	0.57	0.576	0.992	0.0	0.0087	0.9998	53386	77258	58749.13
2009728	chr7	rs4442059	87704699	G	A	0.571	0.576	0.992	0.0003999200213268	0.0087	0.9621	53386	77258	58749.13
2018258	chr7	rs111428945	87704999	G	A	0.979	0.979	0.782	-0.021203207651103	0.0342	0.5364	52326	75272	57385.55
2002998	chr7	rs117846695	87705291	G	A	0.961	0.962	0.8	-0.0138961051921114	0.0249	0.5771	53386	77258	58749.13
2019317	chr7	rs7782624	87705368	C	T	0.966	0.967	0.821	-0.0471020897690825	0.0264	0.07426	53386	77258	58749.13
2012230	chr7	rs145605233	87705369	G	A	0.982	0.982	0.825	-0.0523043316292892	0.0408	0.1994	41376	58771	45222.16
2012800	chr7	rs117952485	87705821	C	T	0.963	0.965	0.801	-0.0227979086760041	0.0256	0.3732	53386	77258	58749.13
2003157	chr7	rs7780245	87706584	T	C	0.947	0.948	0.993	-0.0218980211012161	0.0193	0.2577	53386	77258	58749.13
2006034	chr7	rs149290724	87706979	C	T	0.983	0.983	0.874	-0.0451961304529691	0.0372	0.2248	50291	73358	55515.46
2014159	chr7	rs545709262	87707162	A	C	0.974	0.972	0.741	0.0177023841130051	0.0307	0.5647	53386	77258	58749.13
1999166	chr7	rs10464570	87707387	G	T	0.572	0.578	0.992	-0.0003000450090019	0.0087	0.977	53386	77258	58749.13
1999882	chr7	rs10464571	87707388	C	T	0.572	0.578	0.992	-0.0003000450090019	0.0087	0.9769	53386	77258	58749.13
2008824	chr7	rs62486389	87707510	A	G	0.68	0.682	0.983	0.0065981840282271	0.0093	0.476	53386	77258	58749.13
2009623	chr7	rs183342289	87708550	C	T	0.981	0.981	0.764	-0.0615988462189574	0.0372	0.09822	48990	71852	54143.03
2021743	chr7	rs62486407	87712484	T	C	0.572	0.578	0.996	0.0	0.0087	0.9964	53386	77258	58749.13
2000250	chr7	rs141222773	87712591	A	G	0.947	0.948	0.995	-0.0201006717070029	0.0194	0.2991	53386	77258	58749.13
1996373	chr7	rs62486409	87712602	G	A	0.572	0.578	0.996	9.99950003332973e-05	0.0087	0.9927	53386	77258	58749.13
2011720	chr7	rs11772873	87712695	C	T	0.572	0.578	0.996	0.0	0.0087	0.9967	53386	77258	58749.13
2019506	chr7	rs74988745	87713187	G	T	0.976	0.976	0.998	0.0128964817350202	0.0281	0.645	52984	76901	58469.33
2021975	chr7	rs6964103	87713560	G	A	0.518	0.526	0.991	-0.0033957590691798	0.0087	0.6962	53386	77258	58749.13
2011097	chr7	rs16885885	87713579	C	G	0.946	0.948	0.997	-0.022398994943479	0.0193	0.2452	53386	77258	58749.13
2002953	chr7	rs73202359	87713657	C	G	0.943	0.943	0.809	-0.044495399886564	0.0205	0.02989	53386	77258	58749.13
2000600	chr7	rs6968026	87713925	A	G	0.517	0.524	0.992	-0.003797200248385	0.0087	0.6599	53386	77258	58749.13
2017564	chr7	rs12539024	87715958	G	A	0.946	0.948	0.998	-0.0222047099881925	0.0193	0.2505	53386	77258	58749.13
2001091	chr7	rs6951172	87716300	C	T	0.517	0.525	0.992	-0.0039979812872983	0.0087	0.6451	53386	77258	58749.13
2011782	chr7	rs117722718	87716383	G	A	0.986	0.984	0.716	0.0983963218561933	0.0459	0.03222	45420	64608	49765.71
2013101	chr7	rs6971348	87716462	T	C	0.517	0.525	0.992	-0.0039979812872983	0.0087	0.6439	53386	77258	58749.13
2008907	chr7	rs12673545	87717363	C	T	0.572	0.577	0.997	-0.0004000800213396	0.0087	0.9606	53386	77258	58749.13
2002049	chr7	rs4728731	87717611	C	T	0.572	0.577	0.997	-0.0004000800213396	0.0087	0.9589	53386	77258	58749.13
2013895	chr7	rs917205	87717762	G	A	0.946	0.948	0.999	-0.0222047099881925	0.0193	0.2497	53386	77258	58749.13
2004607	chr7	rs4727151	87717927	A	G	0.517	0.525	0.992	-0.0042992284528324	0.0087	0.6185	53386	77258	58749.13
2021994	chr7	rs77534830	87717970	C	T	0.963	0.965	0.772	-0.0729040817360731	0.0263	0.005612	53386	77258	58749.13
2014103	chr7	rs17150205	87718631	G	A	0.946	0.948	0.998	-0.0214994661132367	0.0193	0.2643	53386	77258	58749.13
1999644	chr7	rs9632709	87719088	T	C	0.517	0.525	0.992	-0.0045001103249234	0.0087	0.6	53386	77258	58749.13
2005084	chr7	rs6954770	87720240	T	A	0.946	0.948	0.998	-0.0222967349986103	0.0193	0.2475	53386	77258	58749.13
2000507	chr7	rs10234048	87721274	C	T	0.518	0.525	0.991	-0.0045001103249234	0.0087	0.6011	53386	77258	58749.13
2020255	chr7	rs10234412	87721570	C	T	0.518	0.525	0.991	-0.0042992284528324	0.0087	0.6214	53386	77258	58749.13
2003239	chr7	rs35969501	87721601	C	T	0.975	0.979	0.975	-0.0961034943951495	0.0295	0.00114	52397	75065	57472.64
2017985	chr7	rs2237540	87721705	C	T	0.517	0.524	0.991	-0.0040983869261633	0.0087	0.6383	53386	77258	58749.13
2021066	chr7	rs12537586	87721713	A	T	0.547	0.553	0.994	0.0011992805754821	0.0087	0.8944	53386	77258	58749.13
2016570	chr7	rs10238083	87721928	G	A	0.971	0.972	1.0	-0.0540972217202848	0.026	0.03756	53386	77258	58749.13
2007220	chr7	rs2097918	87722758	G	T	0.547	0.553	0.994	0.001099395443301	0.0087	0.8976	53386	77258	58749.13
1998871	chr7	rs10952910	87722778	G	A	0.518	0.525	0.991	-0.0046005663955682	0.0087	0.5992	53386	77258	58749.13
2019234	chr7	rs114736028	87724265	G	A	0.966	0.967	0.819	-0.0456042446050211	0.0263	0.08286	53386	77258	58749.13
2019061	chr7	rs2282956	87724607	C	A	0.548	0.554	0.994	0.0008995952428359	0.0087	0.922	53386	77258	58749.13
2003681	chr7	rs2282957	87724858	G	T	0.518	0.525	0.991	-0.0043996643446871	0.0087	0.6079	53386	77258	58749.13
2020997	chr7	rs12535312	87725307	G	A	0.548	0.554	0.994	0.0005998200719675	0.0087	0.9404	53386	77258	58749.13
2010806	chr7	rs12535365	87725522	G	A	0.548	0.554	0.994	0.0014988761237359	0.0087	0.8672	53386	77258	58749.13
2002612	chr7	rs76462560	87725817	A	G	0.976	0.976	0.996	0.0119977384336167	0.028	0.6682	52984	76901	58469.33
2019226	chr7	rs10262528	87726541	A	G	0.97	0.972	0.999	-0.0538966802576654	0.0259	0.0377	53386	77258	58749.13
1997890	chr7	rs35532369	87727775	A	G	0.951	0.954	0.988	-0.0529051189949894	0.0203	0.009293	53386	77258	58749.13
2001602	chr7	rs4727152	87728967	A	C	0.492	0.503	0.992	-0.0127003085782322	0.0087	0.1439	53386	77258	58749.13
1996726	chr7	rs117044355	87729475	G	A	0.985	0.984	0.722	0.0906995672466416	0.0451	0.04418	46530	65686	50763.07
1999458	chr7	rs7792853	87730046	G	A	0.572	0.578	0.995	0.0021975835434872	0.0087	0.803	53386	77258	58749.13
2008186	chr7	rs7793051	87730307	C	A	0.493	0.504	0.992	-0.0129028853555234	0.0087	0.1359	53386	77258	58749.13
2015030	chr7	rs7793308	87730335	G	C	0.572	0.578	0.995	0.0021975835434872	0.0087	0.8047	53386	77258	58749.13
1997603	chr7	rs17255672	87730878	G	C	0.974	0.975	0.903	-0.0322029950400999	0.0292	0.2694	52227	73691	57033.59
2022759	chr7	rs10081280	87731207	G	C	0.971	0.972	0.999	-0.0540022233826842	0.0259	0.03759	53386	77258	58749.13
1997700	chr7	rs73202378	87731245	T	C	0.983	0.983	0.872	-0.0549948736289312	0.037	0.1373	50829	73822	55987.93
2009747	chr7	rs11767113	87731334	C	G	0.677	0.68	0.984	0.0051964749068174	0.0093	0.577	53386	77258	58749.13
2000260	chr7	rs17150232	87731361	A	G	0.951	0.954	0.991	-0.0525045539821493	0.0203	0.009729	53386	77258	58749.13
1999260	chr7	rs2237541	87731692	C	T	0.572	0.578	0.995	0.0021975835434872	0.0087	0.8047	53386	77258	58749.13
2013318	chr7	rs77735190	87734860	G	A	0.988	0.988	0.89	-0.0613011005766046	0.0556	0.2707	32130	44444	34478.3
2003885	chr7	rs57000676	87735329	G	A	0.971	0.972	0.998	-0.0544033888793865	0.026	0.03641	53386	77258	58749.13
1997225	chr7	rs10227241	87735348	T	C	0.493	0.503	0.993	-0.0129028853555234	0.0087	0.1376	53386	77258	58749.13
2021460	chr7	rs12704383	87735370	G	C	0.951	0.954	0.993	-0.0525045539821493	0.0203	0.009622	53386	77258	58749.13
2005858	chr7	rs3753103	87735798	C	T	0.572	0.578	0.995	0.0014988761237359	0.0087	0.8649	53386	77258	58749.13
2015645	chr7	rs13234177	87735904	T	C	0.951	0.954	0.993	-0.0523043316292892	0.0203	0.009937	53386	77258	58749.13
1995983	chr7	rs3753106	87735981	G	A	0.493	0.504	0.993	-0.0130953713122409	0.0087	0.1297	53386	77258	58749.13
2007135	chr7	rs34957515	87737592	A	G	0.951	0.954	0.993	-0.0519988063604998	0.0203	0.0103	53386	77258	58749.13
1998469	chr7	rs10276334	87738132	T	C	0.0199	0.0196	0.722	0.0501035869662456	0.0372	0.1779	50958	73953	56026.37
2007042	chr7	rs10276578	87738297	T	C	0.231	0.238	0.823	-0.0117993392160431	0.0112	0.2942	53386	77258	58749.13
2019215	chr7	rs11768853	87738409	G	A	0.572	0.578	0.994	0.0012991557316201	0.0087	0.8781	53386	77258	58749.13
2003513	chr7	rs117466771	87738650	C	T	0.975	0.975	0.726	0.0093957216403621	0.0328	0.7735	53330	77032	58659.37
2001574	chr7	rs726329	87738872	G	A	0.951	0.954	0.994	-0.0515986041477272	0.0203	0.01087	53386	77258	58749.13
1999992	chr7	rs726328	87739123	T	C	0.493	0.504	0.993	-0.0131966945943914	0.0087	0.1272	53386	77258	58749.13
1996229	chr7	rs13234922	87739811	A	G	0.951	0.954	0.994	-0.0517039049923374	0.0203	0.01082	53386	77258	58749.13
1997538	chr7	rs60532086	87739905	G	A	0.971	0.972	0.996	-0.0551005327305046	0.026	0.03425	53386	77258	58749.13
2017390	chr7	rs73202393	87740032	A	C	0.91	0.913	0.965	-0.0131966945943914	0.0155	0.3925	53386	77258	58749.13
1999816	chr7	rs191209636	87740278	G	C	0.975	0.975	0.726	0.0101978249764461	0.0328	0.7554	53330	77032	58659.37
1997402	chr7	rs10952911	87740360	A	G	0.493	0.504	0.992	-0.0132980281439898	0.0087	0.1239	53386	77258	58749.13
2011631	chr7	rs11770825	87740565	G	A	0.493	0.504	0.992	-0.0131966945943914	0.0087	0.1265	53386	77258	58749.13
2018034	chr7	rs2299198	87741230	C	A	0.572	0.578	0.992	0.0013990209137074	0.0088	0.8773	53386	77258	58749.13
2019874	chr7	rs2299199	87741514	G	C	0.522	0.532	0.993	-0.0075987978753305	0.0087	0.3832	53386	77258	58749.13
2013203	chr7	rs6957754	87742134	C	T	0.572	0.578	0.991	0.0017983819413794	0.0088	0.8341	53386	77258	58749.13
2002277	chr7	rs146749495	87742215	A	G	0.979	0.978	0.708	0.0627963794896769	0.0357	0.07877	53126	76999	58489.63
2019852	chr7	rs13230365	87742277	T	C	0.951	0.954	0.994	-0.0523991687992084	0.0203	0.009805	53386	77258	58749.13
2003591	chr7	rs12540117	87742642	G	A	0.522	0.532	0.992	-0.0076995657264405	0.0087	0.3771	53386	77258	58749.13
2009879	chr7	rs10281274	87742943	C	T	0.394	0.406	0.925	-0.0295009039176847	0.0092	0.001263	53386	77258	58749.13
2020398	chr7	rs79851764	87744682	A	G	0.971	0.973	0.991	-0.0536012187552047	0.0263	0.04121	53386	77258	58749.13
2011646	chr7	rs77544291	87744806	G	A	0.975	0.975	0.99	0.0102968054773682	0.028	0.7139	52984	76901	58469.33
