## Supplementary material for "Characterization of shared and ancestry-specific signals driving complex traits using multi-ancestry fine-mapping": s1_gwas_temp.txt

locus	alleles	n	sum_x	y_transpose_x	beta	standard_error	t_stat	p_value	p_value_str	chrom	pos	-log10pvalue	rsid
chr7:92134814	['C', 'A']	98663	76799.78405116925	-3479.0291501674224	-0.003805275710317	0.0043814986148134	-0.8684872562670053	0.38513	0.38513	chr7	92134814	0.4143926503541623	chr7:92134814:C:A
chr7:92136325	['T', 'C']	98663	77701.01435872485	-3330.984691976621	-0.0031131430807865	0.0043712831084981	-0.712180612309087	0.476355	0.476355	chr7	92136325	0.3220692719053732	chr7:92136325:T:C
chr7:92137008	['A', 'C']	98663	78077.40979917074	-3252.923602616589	-0.0028420229497806	0.0043682497095583	-0.6506090857310403	0.5153	0.5153	chr7	92137008	0.2879398575389252	chr7:92137008:A:C
chr7:92137639	['T', 'C']	98663	78043.01325288988	-3273.2587699235664	-0.0031485275977584	0.0043690242919769	-0.7206477664910824	0.471128	0.471128	chr7	92137639	0.326861084078189	chr7:92137639:T:C
chr7:92137678	['GT', 'G']	98663	78037.40087793107	-3264.2627825579207	-0.0029622324122955	0.0043684323567541	-0.67809964087359	0.49771	0.49771	chr7	92137678	0.303023633314266	chr7:92137678:GT:G
chr7:92139301	['G', 'A']	98663	76985.52776226665	-3473.537793483836	-0.0036466652497903	0.0043838547984554	-0.8318398800697432	0.405501	0.405501	chr7	92139301	0.392008070444326	chr7:92139301:G:A
chr7:92139813	['C', 'T']	98663	55837.0834129677	-2032.7759688233623	0.010047176028405	0.0047502447076941	2.115085989597791	0.0344251	0.0344251	chr7	92139813	1.4631247895057486	chr7:92139813:C:T
chr7:92139904	['A', 'C']	98663	78181.4593671542	-3260.772150769666	-0.0028873254665047	0.0043751002287832	-0.6599449876620842	0.509291	0.509291	chr7	92139904	0.2930339984456027	chr7:92139904:A:C
chr7:92140263	['G', 'A']	98663	77671.12775535864	-3334.249030639245	-0.0031472123759756	0.0043712588828528	-0.7199784913955162	0.47154	0.47154	chr7	92140263	0.3264814608429945	chr7:92140263:G:A
chr7:92141391	['A', 'G']	98663	78082.1162729392	-3260.080314042883	-0.0029540951391128	0.0043681142989324	-0.6762861356065759	0.498861	0.498861	chr7	92141391	0.3020204470466813	chr7:92141391:A:G
chr7:92142842	['T', 'C']	98663	76756.00330477976	-3487.1723934028687	-0.0037797209963461	0.0043814372910447	-0.8626669161901502	0.388323	0.388323	chr7	92142842	0.4108068858452344	chr7:92142842:T:C
chr7:92142867	['G', 'A']	98663	76833.45994302917	-3478.8802001508875	-0.0038422565321013	0.004380366931439	-0.877154035778256	0.380405	0.380405	chr7	92142867	0.4197537833798953	chr7:92142867:G:A
chr7:92143513	['C', 'T']	98663	55688.0798447098	-2024.9207379393604	0.0100591852163809	0.0047443760858297	2.1202335216268646	0.0339888	0.0339888	chr7	92143513	1.4686641682377122	chr7:92143513:C:T
chr7:92143631	['C', 'T']	98663	77696.87497592572	-3329.911004936669	-0.0031264019445146	0.0043703689246265	-0.7153633934420646	0.474386	0.474386	chr7	92143631	0.3238681362805213	chr7:92143631:C:T
chr7:92143674	['G', 'A']	98663	76770.7811115729	-3486.8629416416265	-0.0036956025263988	0.0043808637211188	-0.8435785182231271	0.398907	0.398907	chr7	92143674	0.3991283426455383	chr7:92143674:G:A
chr7:92143684	['C', 'T']	98663	20845.05637657361	-687.0178364719792	-0.0158168395032962	0.0069260883919788	-2.2836612252326787	0.0223936	0.0223936	chr7	92143684	1.6498760835332065	chr7:92143684:C:T
chr7:92143899	['T', 'C']	98663	98956.0148492773	-3942.116029806589	-0.0088656057407362	0.0042604522840504	-2.080907178311995	0.037445	0.037445	chr7	92143899	1.4266061650774793	chr7:92143899:T:C
chr7:92145803	['A', 'G']	98663	77698.90043491927	-3331.9383106593423	-0.0031325424452013	0.0043706188656367	-0.7167274341467881	0.473544	0.473544	chr7	92145803	0.3246396617094753	chr7:92145803:A:G
chr7:92147273	['G', 'A']	98663	76845.64620612696	-3479.121888581453	-0.003914375605942	0.0043817770595314	-0.8933306174095065	0.371682	0.371682	chr7	92147273	0.4298284706232982	chr7:92147273:G:A
chr7:92149151	['A', 'G']	98663	77685.23593512415	-3321.478313093648	-0.0029702109711563	0.0043704907171718	-0.6796058299554963	0.496756	0.496756	chr7	92149151	0.3038568786194464	chr7:92149151:A:G
chr7:92149928	['G', 'A']	98663	77679.74647972998	-3324.915415261909	-0.0030141067857423	0.0043708781188614	-0.6895883856233991	0.490455	0.490455	chr7	92149928	0.3094008336422792	chr7:92149928:G:A
chr7:92150657	['T', 'G']	98663	78059.70292543487	-3252.4494470835725	-0.0028108696255694	0.0043680400579614	-0.6435082069465454	0.519896	0.519896	chr7	92150657	0.2840835239486294	chr7:92150657:T:G
chr7:92154898	['T', 'A']	98663	77673.53248109328	-3323.1517820589424	-0.0029819113739373	0.0043708334280183	-0.6822294702018112	0.495095	0.495095	chr7	92154898	0.3053114596175654	chr7:92154898:T:A
chr7:92155067	['G', 'A']	98663	76742.00075016469	-3480.2350161643044	-0.0036032093804717	0.0043808583083762	-0.8224893677986278	0.4108	0.4108	chr7	92155067	0.3863695650747594	chr7:92155067:G:A
chr7:92156643	['C', 'T']	98663	78019.35068332049	-3258.4552092068893	-0.0029489074227729	0.0043686591248697	-0.6750143095361822	0.499668	0.499668	chr7	92156643	0.3013184629817166	chr7:92156643:C:T
chr7:92156656	['A', 'G']	98663	77674.61816025063	-3320.7128353912417	-0.0030438739547824	0.0043709207788061	-0.696391929485823	0.486185	0.486185	chr7	92156656	0.3131984443362051	chr7:92156656:A:G
chr7:92159282	['G', 'A']	98663	15409.811353844589	-819.004877503738	-0.0098953468940291	0.0078941375038225	-1.2535057679496362	0.210025	0.210025	chr7	92159282	0.677729006619284	chr7:92159282:G:A
chr7:92159683	['A', 'G']	98663	21795.774210922144	-519.9946936406719	-0.0131166205192912	0.0068157041310845	-1.924470350681736	0.0542985	0.0542985	chr7	92159683	1.2652121676619972	chr7:92159683:A:G
chr7:92159725	['A', 'G']	98663	98950.20959316772	-3936.5953879606254	-0.008731875590508	0.0042618448999639	-2.0488487487148546	0.0404795	0.0404795	chr7	92159725	1.392764860510699	chr7:92159725:A:G
chr7:92159939	['C', 'T']	98663	20846.81784722081	-692.8085708580093	-0.0160294629266383	0.0069269354262165	-2.3140771409491205	0.0206655	0.0206655	chr7	92159939	1.6847540825374143	chr7:92159939:C:T
chr7:92166049	['C', 'T']	98663	15330.398432906924	-817.6042908614432	-0.0095018967678192	0.0079117118581007	-1.2009912567897978	0.229757	0.229757	chr7	92166049	0.6387312481026254	chr7:92166049:C:T
chr7:92167164	['T', 'C']	98663	75670.6193900423	-3686.277291907616	-0.0048104942537845	0.0043961151328886	-1.094260297642308	0.273844	0.273844	chr7	92167164	0.5624967701466905	chr7:92167164:T:C
chr7:92167982	['A', 'C']	98663	99311.97310891926	-3958.924470520086	-0.0087672780943604	0.0042777953636709	-2.0494851550909545	0.0404173	0.0404173	chr7	92167982	1.3934327020593775	chr7:92167982:A:C
chr7:92168831	['C', 'A']	98663	14787.646291264506	-881.2140653451394	-0.0085569866646336	0.0080478161702463	-1.0632681566795406	0.287663	0.287663	chr7	92168831	0.5411159946588527	chr7:92168831:C:A
chr7:92173020	['C', 'T']	98663	20624.180732540583	-722.3569917337977	-0.0173389725463102	0.0069536518797801	-2.493505980178329	0.0126505	0.0126505	chr7	92173020	1.8978923090376003	chr7:92173020:C:T
chr7:92175952	['A', 'G']	98663	20853.03153358681	-684.4112375566856	-0.0157992164100416	0.0069251227729946	-2.281434846419268	0.0225248	0.0225248	chr7	92175952	1.6473390564768458	chr7:92175952:A:G
chr7:92179294	['G', 'A']	98663	20815.421949909287	-680.288893901004	-0.0153790351431388	0.0069282303152872	-2.219763842031182	0.0264371	0.0264371	chr7	92179294	1.57778618621637	chr7:92179294:G:A
chr7:92179601	['G', 'A']	98663	75623.39556362093	-3691.736658105008	-0.0050186116099925	0.0043950694846259	-1.1418730983771233	0.25351	0.25351	chr7	92179601	0.5960049047363193	chr7:92179601:G:A
chr7:92180343	['C', 'G']	98663	77925.79635655854	-3260.592325633901	-0.0028267086826711	0.0043684613761577	-0.6470719182957201	0.517587	0.517587	chr7	92180343	0.2860166401816396	chr7:92180343:C:G
chr7:92183721	['T', 'C']	98663	76070.16808068521	-3630.1948083534207	-0.0046830332822335	0.0043892517847181	-1.0669320221132386	0.286005	0.286005	chr7	92183721	0.5436263743764523	chr7:92183721:T:C
chr7:92184083	['C', 'T']	98663	20835.74535225544	-689.7571671719293	-0.0159314002946686	0.0069283509075898	-2.2994505485015484	0.0214814	0.0214814	chr7	92184083	1.667937417923071	chr7:92184083:C:T
chr7:92191673	['A', 'G']	98663	98921.07585619566	-3924.8737854666383	-0.0085355589011509	0.0042603620451015	-2.003482054058017	0.0451283	0.0451283	chr7	92191673	1.345551026207864	chr7:92191673:A:G
chr7:92193968	['A', 'G']	98663	156759.53871131447	-6067.319160377802	-0.0013414282964288	0.0053240624142057	-0.2519557796410483	0.801076	0.801076	chr7	92193968	0.0963262794028061	chr7:92193968:A:G
chr7:92194573	['T', 'G']	98663	75686.80824167468	-3664.468467958103	-0.0043996752745073	0.0043951553166154	-1.0010283954869152	0.316816	0.316816	chr7	92194573	0.4991928935716734	chr7:92194573:T:G
chr7:92199351	['T', 'C']	98663	24111.154441132938	-1098.8200597814707	0.0045103072589869	0.0065197304199053	0.6917935203603747	0.489069	0.489069	chr7	92199351	0.3106298643830014	chr7:92199351:T:C
chr7:92206122	['G', 'A']	98663	75470.00376092289	-3692.419627890225	-0.0045304240925023	0.0043985845821645	-1.029973167021138	0.303025	0.303025	chr7	92206122	0.5185215400978229	chr7:92206122:G:A
chr7:92209199	['T', 'G']	98663	20833.70132608785	-688.0449235708097	-0.0159316939348701	0.006929487855667	-2.2991156441440035	0.0215005	0.0215005	chr7	92209199	1.667551440330161	chr7:92209199:T:G
chr7:92209762	['T', 'C']	98663	3246.731304524249	-259.9913169967361	0.0132946333394937	0.0167831173386058	0.7921432634515665	0.428279	0.428279	chr7	92209762	0.3682732200412391	chr7:92209762:T:C
chr7:92211410	['T', 'C']	98663	98960.06021714672	-3919.1130274876464	-0.0083457480748101	0.0042601179833799	-1.9590415353212147	0.0501107	0.0501107	chr7	92211410	1.3000695305240573	chr7:92211410:T:C
chr7:92211950	['A', 'C']	98663	24447.28300106524	-652.5092222227892	-0.0108010968001902	0.0064725994793971	-1.6687417218647689	0.0951718	0.0951718	chr7	92211950	1.0214917167274724	chr7:92211950:A:C
chr7:92213240	['T', 'C']	98663	20839.013067191107	-683.8646199143105	-0.0156540851496621	0.0069280472626192	-2.2595234351423708	0.023853	0.023853	chr7	92213240	1.6224569918226	chr7:92213240:T:C
chr7:92213746	['T', 'C']	98663	20844.493009722508	-687.2365924611776	-0.015867834165212	0.0069276875944736	-2.290495053193544	0.0219947	0.0219947	chr7	92213746	1.657681957271256	chr7:92213746:T:C
chr7:92215777	['A', 'T']	98663	55364.05603509543	-2078.0423146997528	0.0100690992513667	0.0047611110173733	2.114863361644903	0.0344441	0.0344441	chr7	92215777	1.462885158571586	chr7:92215777:A:T
chr7:92216130	['G', 'C']	98663	76788.37631747132	-3471.103039134205	-0.0034506881577791	0.0043825231233081	-0.7873747749160486	0.431064	0.431064	chr7	92216130	0.3654582454230467	chr7:92216130:G:C
chr7:92217285	['T', 'C']	98663	98950.06109973442	-3915.8906684295166	-0.0083206565084369	0.0042598223240817	-1.953287220783454	0.0507884	0.0507884	chr7	92217285	1.2942354686464226	chr7:92217285:T:C
chr7:92218190	['C', 'T']	98663	98963.08516246769	-3921.171043072455	-0.008490653184602	0.0042604360427297	-1.992907087313524	0.0462744	0.0462744	chr7	92218190	1.3346592036583316	chr7:92218190:C:T
chr7:92218236	['A', 'C']	98663	75680.24468236101	-3662.503772828333	-0.004333712368318	0.0043950763402518	-0.9860380190960912	0.324117	0.324117	chr7	92218236	0.4892981895399316	chr7:92218236:A:C
chr7:92218740	['G', 'A']	98663	20956.248045984	-700.1855774285319	-0.0156909880410926	0.0069106844069289	-2.270540386037616	0.023177	0.023177	chr7	92218740	1.6349427792336748	chr7:92218740:G:A
chr7:92220576	['T', 'C']	98663	9941.309883426256	-397.9608960545928	0.0109241262568645	0.0097685132202861	1.1182997873390297	0.263442	0.263442	chr7	92220576	0.5793149852050967	chr7:92220576:T:C
chr7:92221264	['C', 'T']	98663	68544.82105263152	-3899.163806153238	-0.0053038722098657	0.0045277655687462	-1.171410517911247	0.241437	0.241437	chr7	92221264	0.617196173905216	chr7:92221264:C:T
chr7:92221270	['C', 'T']	98663	22170.86495721297	-448.7918965885136	-0.0129232922980697	0.0067640735041602	-1.910578335690948	0.0560617	0.0560617	chr7	92221270	1.2513337369463158	chr7:92221270:C:T
chr7:92224463	['C', 'T']	98663	20848.00266755922	-683.8683561672043	-0.0155636214597061	0.006928742019835	-2.246240575150845	0.0246908	0.0246908	chr7	92224463	1.6074648383808714	chr7:92224463:C:T
chr7:92225013	['C', 'T']	98663	16731.841535932475	-632.6441380948539	0.0136991280924478	0.0076750639952459	1.7848878004057331	0.0742826	0.0742826	chr7	92225013	1.1291129037220864	chr7:92225013:C:T
chr7:92227502	['C', 'T']	98663	14783.645034066005	-877.2915847137846	-0.0081751197073867	0.0080496143505457	-1.015591474494986	0.309826	0.309826	chr7	92227502	0.5088821398927288	chr7:92227502:C:T
chr7:92227969	['C', 'T']	98663	13397.78967276118	-759.0722401012624	-0.0074339164083063	0.0084182522230695	-0.8830712375110639	0.3772	0.3772	chr7	92227969	0.4234283159347092	chr7:92227969:C:T
chr7:92230060	['G', 'A']	98663	55533.131420751175	-2014.345860448821	0.0105723291664177	0.0047507837730688	2.225386309170704	0.0260576	0.0260576	chr7	92230060	1.5840655868872568	chr7:92230060:G:A
chr7:92231200	['A', 'T']	98663	156583.97999918903	-6091.145824984785	-0.0021351547368491	0.0053040317454552	-0.4025531594298291	0.687278	0.687278	chr7	92231200	0.1628675577809172	chr7:92231200:A:T
chr7:92231877	['G', 'T']	98663	11966.334134128045	-753.3409918817345	0.0001543061681621	0.0089150214862852	0.0173085581901872	0.98619	0.98619	chr7	92231877	0.0060394055433091	chr7:92231877:G:T
chr7:92232342	['G', 'A']	98663	20847.4790990918	-680.6393499987005	-0.0154987493588599	0.006926833152819	-2.237494251258584	0.0252563	0.0252563	chr7	92232342	1.5976302724378706	chr7:92232342:G:A
chr7:92234386	['G', 'C']	98663	98918.03618891224	-3924.8270358277887	-0.0085415245069488	0.0042595334313085	-2.005272324937446	0.0449367	0.0449367	chr7	92234386	1.3473988238708874	chr7:92234386:G:C
chr7:92242883	['G', 'A']	98663	55650.204476341074	-2010.7532251379173	0.0105567283070704	0.0047462686464289	2.2242163462477347	0.0261361	0.0261361	chr7	92242883	1.5827592168642266	chr7:92242883:G:A
chr7:92243558	['A', 'AT']	98663	76886.9372306881	-3462.709760371087	-0.0030980608149042	0.0043804515802718	-0.7072469032318476	0.479415	0.479415	chr7	92243558	0.3192883818265295	chr7:92243558:A:AT
chr7:92245372	['C', 'T']	98663	69487.45149060829	-3919.783695106338	-0.0044063733964236	0.0045179168969547	-0.9753108560703508	0.329408	0.329408	chr7	92245372	0.4822658577659433	chr7:92245372:C:T
chr7:92251930	['C', 'T']	98663	23868.693449967566	-1054.140122737884	0.0054959445979534	0.0065439378327189	0.8398528131600459	0.400993	0.400993	chr7	92251930	0.3968632086464208	chr7:92251930:C:T
chr7:92251931	['G', 'A']	98663	20309.67603649265	-699.5492377498895	-0.0137801544921384	0.0070060506256363	-1.966893365245523	0.0491983	0.0491983	chr7	92251931	1.3080499036020443	chr7:92251931:G:A
chr7:92255314	['C', 'T']	98663	20404.82725346902	-674.6303855603618	-0.0133060766585361	0.0069925444839677	-1.902894817336368	0.0570572	0.0570572	chr7	92255314	1.2436895445328886	chr7:92255314:C:T
chr7:92256378	['G', 'A']	98663	20303.675245818547	-709.2123015698321	-0.01431712230391	0.0070068938952738	-2.043290867236768	0.0410263	0.0410263	chr7	92256378	1.386937648571483	chr7:92256378:G:A
chr7:92256559	['A', 'G']	98663	68511.88806098762	-3084.260949511182	-0.0041984842199097	0.0044780658327022	-0.9375664353233046	0.34847	0.34847	chr7	92256559	0.4578346046399209	chr7:92256559:A:G
chr7:92257875	['A', 'G']	98663	21516.61698310204	-473.81749987266	-0.0108181642543329	0.006843977855574	-1.5806837021721516	0.113954	0.113954	chr7	92257875	0.943270425661858	chr7:92257875:A:G
chr7:92258682	['T', 'C']	98663	20406.06825945486	-676.5006922993545	-0.0133967550558543	0.0069929428579138	-1.915753542972735	0.0553994	0.0553994	chr7	92258682	1.2564949388473865	chr7:92258682:T:C
chr7:92260408	['G', 'A']	98663	68329.8511602445	-3106.343876020901	-0.004522927733276	0.0044816172801409	-1.0092177556789963	0.312873	0.312873	chr7	92260408	0.5046319135458937	chr7:92260408:G:A
chr7:92261028	['C', 'CT']	98663	20417.863929024083	-682.707423599452	-0.0138327652057638	0.0069927920559843	-1.978146224715208	0.047915	0.047915	chr7	92261028	1.3195285075157344	chr7:92261028:C:CT
chr7:92261419	['GTTT', 'G']	98663	2873.33857875248	338.2411868782256	-0.0042683895641097	0.0183290275046947	-0.2328759429825992	0.815858	0.815858	chr7	92261419	0.0883854235781627	chr7:92261419:GTTT:G
chr7:92261678	['G', 'A']	98663	20234.255929935527	-718.7862709005553	-0.0142901574702024	0.0070163790489281	-2.036685499821372	0.0416842	0.0416842	chr7	92261678	1.3800285290336731	chr7:92261678:G:A
chr7:92261878	['T', 'C']	98663	23917.393810378217	-1059.5253959633835	0.0055722391625718	0.0065387661471207	0.8521851121752607	0.394113	0.394113	chr7	92261878	0.4043792394933196	chr7:92261878:T:C
chr7:92262222	['T', 'C']	98663	20221.45945808964	-719.734414709952	-0.0143610655737367	0.0070171445130147	-2.046568308106117	0.0407031	0.0407031	chr7	92262222	1.390372513093597	chr7:92262222:T:C
chr7:92266986	['G', 'A']	98663	21471.61150925992	-471.5347119558747	-0.010655868724368	0.0068494582393563	-1.5557243145363555	0.119777	0.119777	chr7	92266986	0.9216265686917996	chr7:92266986:G:A
chr7:92269803	['A', 'T']	98663	65541.16587778801	-3455.801637021903	-0.0028890842015948	0.0045705832166835	-0.6321040586350253	0.52732	0.52732	chr7	92269803	0.2779257565939704	chr7:92269803:A:T
chr7:92276495	['G', 'C']	98663	21522.090687019805	-475.51422662542655	-0.0110846643683362	0.0068434964418335	-1.6197369959275505	0.105292	0.105292	chr7	92276495	0.9776046249003753	chr7:92276495:G:C
chr7:92277428	['A', 'G']	98663	23921.66704172242	-1054.5906276975336	0.0058594813692701	0.006538322741572	0.8961749979110594	0.370161	0.370161	chr7	92277428	0.4316093402482304	chr7:92277428:A:G
chr7:92278801	['T', 'C']	98663	20268.28687136964	-724.8956611804914	-0.0148835778384342	0.0070115700995258	-2.122716827639041	0.0337801	0.0337801	chr7	92278801	1.4713390691112531	chr7:92278801:T:C
chr7:92278909	['A', 'G']	98663	20278.877515230764	-718.7999331011205	-0.0145968336294642	0.007009804551784	-2.082345309577757	0.0373135	0.0373135	chr7	92278909	1.428134012299425	chr7:92278909:A:G
chr7:92279246	['A', 'C']	98663	13650.521905283216	-487.4798362202847	0.0153346429812376	0.0084171145453379	1.8218408337725656	0.0684822	0.0684822	chr7	92279246	1.1644222963374296	chr7:92279246:A:C
chr7:92281178	['A', 'G']	98663	20366.33488777599	-695.1844857119609	-0.0141603092046711	0.0069985669504561	-2.0233155308670856	0.0430433	0.0430433	chr7	92281178	1.3660944400170765	chr7:92281178:A:G
chr7:92282468	['C', 'T']	98663	20229.46043121712	-714.4495448031532	-0.0142787671422891	0.0070170219890682	-2.0348756444733738	0.0418661	0.0418661	chr7	92282468	1.3781374935479098	chr7:92282468:C:T
chr7:92282846	['A', 'G']	98663	20072.493014720792	-736.4680204761448	-0.0144301812027353	0.0070403353238499	-2.049644021052733	0.0404018	0.0404018	chr7	92282846	1.3935992855662969	chr7:92282846:A:G
chr7:92284015	['T', 'C']	98663	21517.23411632317	-485.2170717151714	-0.0114809235846953	0.0068441556063078	-1.6774784568185517	0.0934521	0.0934521	chr7	92284015	1.0294109349682443	chr7:92284015:T:C
chr7:92284904	['A', 'G']	98663	91230.79473273386	-3353.408609649403	-0.0066317593481103	0.0042663573158646	-1.5544312998468073	0.120085	0.120085	chr7	92284904	0.920511237593551	chr7:92284904:A:G
chr7:92285661	['A', 'G']	98663	20435.071199051214	-686.875583371556	-0.0140897249724744	0.0069886379107912	-2.016090281443565	0.0437932	0.0437932	chr7	92285661	1.3585933194444095	chr7:92285661:A:G
chr7:92287209	['T', 'C']	98663	20225.84499361404	-720.2700796202516	-0.014408871236594	0.0070172863834785	-2.053339488968012	0.0400423	0.0400423	chr7	92287209	1.397480984923477	chr7:92287209:T:C
chr7:92288831	['A', 'G']	98663	68628.78087108153	-3052.0445086906448	-0.0042048647397461	0.004476098231023	-0.9394040351042692	0.347526	0.347526	chr7	92288831	0.4590126983137842	chr7:92288831:A:G
chr7:92290983	['A', 'G']	98663	10440.587310437106	-356.8386181132659	0.0168609786127352	0.0095430869452064	1.7668264692070677	0.0772604	0.0772604	chr7	92290983	1.1120430477140684	chr7:92290983:A:G
chr7:92293227	['T', 'C']	98663	20226.89518875957	-723.5478914693774	-0.0145628636156479	0.0070184699306064	-2.07493424630083	0.0379952	0.0379952	chr7	92293227	1.420271265098559	chr7:92293227:T:C
chr7:92295942	['G', 'A']	98663	91035.37649277184	-3368.659303006702	-0.0073934026386874	0.0042656656711315	-1.733235374896631	0.083057	0.083057	chr7	92295942	1.0806237595610233	chr7:92295942:G:A
chr7:92303352	['A', 'G']	98663	68218.90297039738	-3083.398657295878	-0.0039876043145175	0.004485275883112	-0.8890432647703288	0.373982	0.373982	chr7	92303352	0.4271493001759828	chr7:92303352:A:G
chr7:92306636	['A', 'T']	98663	13069.589603754648	-767.6252694000807	-0.0102476548239404	0.0085174961823221	-1.2031299579809809	0.228929	0.228929	chr7	92306636	0.6402991887923715	chr7:92306636:A:T
chr7:92308566	['C', 'T']	98663	12560.457599951304	-616.2091512644109	0.0011751781083374	0.0087257660288126	0.1346790762503826	0.892866	0.892866	chr7	92308566	0.0492137144902896	chr7:92308566:C:T
chr7:92309304	['C', 'T']	98663	20779.265212190017	-757.0153189242109	-0.0138979453408996	0.006931133612327	-2.005147515289879	0.04495	0.04495	chr7	92309304	1.3472703039307523	chr7:92309304:C:T
chr7:92309818	['G', 'A']	98663	20543.537020263204	-734.1118453976329	-0.0130866397072464	0.0069724277157032	-1.8769129262929207	0.060533	0.060533	chr7	92309818	1.2180078020306184	chr7:92309818:G:A
chr7:92316702	['G', 'A']	98663	178396.0813558635	-7061.621893250758	0.0031444246613876	0.0074888188182532	0.4198825926624614	0.674572	0.674572	chr7	92316702	0.170971689381419	chr7:92316702:G:A
chr7:92322528	['C', 'A']	98663	68366.5839131758	-3079.7356286438694	-0.0042290899515687	0.0044826597517693	-0.9434331815836547	0.345462	0.345462	chr7	92322528	0.4615997170247609	chr7:92322528:C:A
chr7:92324205	['T', 'A']	98663	91612.92815870572	-3416.059782934756	-0.007207205621605	0.0042629831320793	-1.6906484023758404	0.0909071	0.0909071	chr7	92324205	1.0414021963115263	chr7:92324205:T:A
chr7:92329637	['C', 'T']	98663	20759.89370932756	-744.6481121010528	-0.0133494938150508	0.0069339165576547	-1.9252458122406324	0.0542015	0.0542015	chr7	92329637	1.2659886944079488	chr7:92329637:C:T
chr7:92331456	['T', 'A']	98663	20790.647184127243	-754.4970282722387	-0.0136412561827189	0.0069333221070393	-1.9674920582254565	0.0491293	0.0491293	chr7	92331456	1.308659423699558	chr7:92331456:T:A
chr7:92331859	['A', 'G']	98663	20978.701038974203	-720.7334786364017	-0.0134343944175047	0.006906426605639	-1.9452019379364025	0.0517535	0.0517535	chr7	92331859	1.28606027429062	chr7:92331859:A:G
chr7:92331920	['C', 'CTT']	98663	22070.46064955602	-516.8675703612673	-0.0107742236415509	0.0067668108976499	-1.5922158612844757	0.111339	0.111339	chr7	92331920	0.9533526836616673	chr7:92331920:C:CTT
chr7:92333686	['G', 'C']	98663	90778.76249809904	-3432.190193978438	-0.0077886079276954	0.0042637766401084	-1.826692293031856	0.0677491	0.0677491	chr7	92333686	1.1690964697174664	chr7:92333686:G:C
chr7:92338057	['A', 'G']	98663	70836.5389372725	-3283.66261557823	-0.0061456037704429	0.0044450764625219	-1.3825642420909448	0.166802	0.166802	chr7	92338057	0.7777987463616105	chr7:92338057:A:G
chr7:92342479	['A', 'G']	98663	13509.327707154878	-727.0281804173027	0.0097195659737331	0.0084559658931892	1.149432967978466	0.25038	0.25038	chr7	92342479	0.6014003649046475	chr7:92342479:A:G
chr7:92345443	['G', 'A']	98663	90836.46156887796	-3603.6833791579647	-0.0087021515300715	0.0042618167054378	-2.041887798451796	0.0411653	0.0411653	chr7	92345443	1.3854687152367964	chr7:92345443:G:A
chr7:92349197	['G', 'A']	98663	20935.182831887112	-718.9692931006007	-0.0135189484779964	0.0069109696767247	-1.9561579793247523	0.0504494	0.0504494	chr7	92349197	1.2971439945061325	chr7:92349197:G:A
chr7:92349628	['T', 'C']	98663	15327.242795600832	-911.6532194357652	-0.0074831559470811	0.0079166150615058	-0.9452469128463332	0.344535	0.344535	chr7	92349628	0.4627666531909858	chr7:92349628:T:C
chr7:92350141	['CTT', 'C']	98663	18806.24321419519	478.3622861085288	-0.0028856984852095	0.0075117617025437	-0.3841573520938965	0.700863	0.700863	chr7	92350141	0.1543668667106745	chr7:92350141:CTT:C
chr7:92351584	['T', 'C']	98663	20745.84107886761	-754.4872712735828	-0.0139142660906007	0.0069350106914028	-2.006379904770719	0.0448185	0.0448185	chr7	92351584	1.3485426826653946	chr7:92351584:T:C
chr7:92351845	['A', 'T']	98663	22018.888033121235	-515.4819323072408	-0.0106922295807785	0.0067735802324951	-1.5785196622436586	0.114449	0.114449	chr7	92351845	0.9413879976279635	chr7:92351845:A:T
chr7:92355252	['CCTCTTTTTTTTTCTTTTTAATT', 'C']	98663	20939.669153800147	-726.2173217662622	-0.0139812343563842	0.0069105373156122	-2.02317616096189	0.0430577	0.0430577	chr7	92355252	1.3659491724685526	chr7:92355252:CCTCTTTTTTTTTCTTTTTAATT:C
chr7:92356496	['G', 'A']	98663	15307.241173787435	-908.058080445784	-0.0073820773319133	0.0079213217094916	-0.93192494922506	0.351378	0.351378	chr7	92356496	0.4542254334431758	chr7:92356496:G:A
chr7:92356557	['A', 'G']	98663	22763.999422199704	-1054.9767122357202	0.003759791618733	0.0066753528325941	0.5632348900532856	0.573276	0.573276	chr7	92356557	0.241636239431921	chr7:92356557:A:G
chr7:92358355	['A', 'C']	98663	13033.924738485244	-770.6496424282817	-0.0108724564882367	0.0085258979762702	-1.275227139533872	0.202232	0.202232	chr7	92358355	0.6941501231078283	chr7:92358355:A:C
chr7:92358388	['T', 'C']	98663	68342.85379601187	-3073.7604728685765	-0.0039396132495162	0.0044826004772395	-0.8788678066492164	0.379475	0.379475	chr7	92358388	0.4208168303605533	chr7:92358388:T:C
chr7:92358763	['ATTTG', 'A']	98663	20733.413018795247	-755.249665680675	-0.0139150393561144	0.0069372590503057	-2.0058411045643627	0.0448759	0.0448759	chr7	92358763	1.34798682841665	chr7:92358763:ATTTG:A
chr7:92360842	['GTCT', 'G']	98663	20730.151660449275	-757.4197096569942	-0.0140649054686317	0.0069378563654199	-2.027269624481538	0.0426375	0.0426375	chr7	92360842	1.3702082675845464	chr7:92360842:GTCT:G
chr7:92361873	['A', 'G']	98663	91014.20912123453	-3587.5837168468897	-0.0086083769257029	0.004262982076536	-2.0193321883956554	0.0434554	0.0434554	chr7	92361873	1.3619562481109808	chr7:92361873:A:G
chr7:92362908	['T', 'TC']	98663	20775.57970926342	-769.369717917052	-0.0144424656501459	0.0069315783064336	-2.083575343402087	0.0372014	0.0372014	chr7	92362908	1.4294407160096654	chr7:92362908:T:TC
chr7:92365422	['C', 'T']	98663	2855.115752237505	346.1361694614897	-0.0006988805474947	0.0183699441608209	-0.0380447834449772	0.969652	0.969652	chr7	92365422	0.0133841024315999	chr7:92365422:C:T
chr7:92366996	['T', 'C']	98663	22767.69219540381	-1074.7118521483533	0.0028314530772144	0.0066770577524742	0.4240569996815216	0.671525	0.671525	chr7	92366996	0.1729378144771089	chr7:92366996:T:C
chr7:92367738	['A', 'G']	98663	20776.10576464984	-771.0198928628772	-0.0145565683737142	0.0069313275819784	-2.1001125977022688	0.0357215	0.0357215	chr7	92367738	1.4470703127161575	chr7:92367738:A:G
chr7:92369181	['C', 'A']	98663	18655.21436246782	-633.5916716610801	-0.0175610303642221	0.0072825302553726	-2.411391336310134	0.0158936	0.0158936	chr7	92369181	1.7987777212284466	chr7:92369181:C:A
chr7:92369334	['A', 'T']	98663	20763.94634512261	-763.9850946628561	-0.014416351753598	0.0069329843478156	-2.079386167681196	0.0375844	0.0375844	chr7	92369334	1.4249923784701428	chr7:92369334:A:T
chr7:92369341	['A', 'C']	98663	68486.96546025957	-3086.6670742270794	-0.0041815682303558	0.0044801819397123	-0.933347861007694	0.350643	0.350643	chr7	92369341	0.4551348266403391	chr7:92369341:A:C
chr7:92372468	['C', 'T']	98663	10298.252536720356	-378.32627737952936	0.0141726947902362	0.0096036325677352	1.475763956010923	0.14001	0.14001	chr7	92372468	0.8538409443951817	chr7:92372468:C:T
chr7:92375125	['G', 'A']	98663	91292.83368818054	-3457.696390674694	-0.0071793672213534	0.0042622110865003	-1.6844231962355103	0.0921031	0.0921031	chr7	92375125	1.035725752102428	chr7:92375125:G:A
chr7:92377615	['A', 'G']	98663	20761.31469204882	-769.630328901952	-0.014578009772952	0.0069319051201796	-2.1030307715138057	0.0354656	0.0354656	chr7	92377615	1.450192688445228	chr7:92377615:A:G
chr7:92378906	['A', 'G']	98663	68597.29591143639	-3061.508669237291	-0.0041675349867638	0.004478458523254	-0.9305735366587142	0.352076	0.352076	chr7	92378906	0.4533635785163331	chr7:92378906:A:G
chr7:92379965	['A', 'G']	98663	91786.74550154593	-3390.4537988476	-0.0073605208889289	0.0042642493672968	-1.7261000131413111	0.0843326	0.0843326	chr7	92379965	1.07400451003402	chr7:92379965:A:G
chr7:92380128	['A', 'G']	98663	91781.58151981108	-3382.500213660553	-0.0072254197997438	0.0042640915009068	-1.6944804768394668	0.0901772	0.0901772	chr7	92380128	1.0449032536538427	chr7:92380128:A:G
chr7:92380236	['A', 'G']	98663	22064.45998053765	-527.9677235047061	-0.0115246455189726	0.0067653958402897	-1.7034695073332369	0.0884834	0.0884834	chr7	92380236	1.0531381978288357	chr7:92380236:A:G
chr7:92383717	['T', 'A']	98663	22029.67938490233	-526.0178602978531	-0.0111703612484864	0.0067693461850323	-1.6501388676479825	0.0989177	0.0989177	chr7	92383717	1.004725990257779	chr7:92383717:T:A
chr7:92384414	['T', 'G']	98663	22072.93533538811	-534.10173604579	-0.0117085765942545	0.006764139541613	-1.7309779791240676	0.0834588	0.0834588	chr7	92384414	1.0785278640183302	chr7:92384414:T:G
chr7:92384743	['C', 'G']	98663	20746.303445758203	-764.1413050978865	-0.0144032922206713	0.0069362537012518	-2.076523270489933	0.0378482	0.0378482	chr7	92384743	1.421954770025363	chr7:92384743:C:G
chr7:92384757	['C', 'A']	98663	20755.9422792254	-768.262008636744	-0.0145269668538597	0.0069345150833242	-2.0948785429558683	0.0361843	0.0361843	chr7	92384757	1.4414798245600466	chr7:92384757:C:A
chr7:92384759	['A', 'G']	98663	20768.8940943884	-762.8682671994284	-0.0141061167686354	0.0069318512364007	-2.0349710759170714	0.0418565	0.0418565	chr7	92384759	1.3782370897631382	chr7:92384759:A:G
chr7:92386708	['T', 'C']	98663	22823.38796030692	-1059.3856647041798	0.0035009131009725	0.0066675871115465	0.5250644712102573	0.59954	0.59954	chr7	92386708	0.2221818364187444	chr7:92386708:T:C
chr7:92387082	['T', 'TCTC']	98663	20914.33175201719	-749.7165976143538	-0.0144578042065488	0.006913757173892	-2.091164592986408	0.0365159	0.0365159	chr7	92387082	1.4375179909223836	chr7:92387082:T:TCTC
chr7:92389377	['A', 'G']	98663	20788.58194959754	-766.2020648258585	-0.0142898535521339	0.0069295577235483	-2.062159537768697	0.0391952	0.0391952	chr7	92389377	1.406767115151812	chr7:92389377:A:G
chr7:92395577	['G', 'C']	98663	22378.646295099243	-786.9034772502654	-0.0134443944277398	0.0070064637456007	-1.918855918748081	0.0550055	0.0550055	chr7	92395577	1.2595938832288935	chr7:92395577:G:C
chr7:92395873	['T', 'G']	98663	22026.03106857208	-513.9410280062937	-0.0107441997547619	0.0067753969970164	-1.5857668206738509	0.112795	0.112795	chr7	92395873	0.9477101514212716	chr7:92395873:T:G
chr7:92397316	['T', 'C']	98663	20957.372410856424	-731.8771508651165	-0.014074592750493	0.0069083762219675	-2.037322852472632	0.0416204	0.0416204	chr7	92397316	1.3806937502426526	chr7:92397316:T:C
chr7:92397873	['A', 'G']	98663	129302.14249797244	-3492.956376976733	0.0044244334204469	0.0044865216142962	0.986161173580115	0.324056	0.324056	chr7	92397873	0.4893799330358017	chr7:92397873:A:G
chr7:92398223	['C', 'G']	98663	20765.525630758933	-765.6972701631198	-0.0144134233681183	0.0069320775757223	-2.0792357284917458	0.0375983	0.0375983	chr7	92398223	1.4248317911710102	chr7:92398223:C:G
chr7:92399988	['G', 'A']	98663	128660.47271529224	-3534.732773313449	0.0041313010801332	0.0044763314123161	0.922921182459003	0.356051	0.356051	chr7	92399988	0.4484877901388894	chr7:92399988:G:A
chr7:92402634	['G', 'A']	98663	56327.41449369402	-2299.130747725578	0.0086533062089027	0.0047344070362425	1.8277486795411773	0.0675903	0.0675903	chr7	92402634	1.1701156259332572	chr7:92402634:G:A
chr7:92403220	['T', 'C']	98663	22060.012305633827	-521.6243012169068	-0.0111776921162724	0.0067663669770998	-1.6519488455329654	0.0985482	0.0985482	chr7	92403220	1.0063513037762843	chr7:92403220:T:C
chr7:92403718	['TCAGCAAC', 'T']	98663	20787.264137364808	-738.0970045665404	-0.0135742752880075	0.0069297416649451	-1.9588429041553543	0.050134	0.050134	chr7	92403718	1.299867643309859	chr7:92403718:TCAGCAAC:T
chr7:92405682	['C', 'T']	98663	2843.9978388579434	345.3092851290122	-0.0008973677200563	0.018401645163545	-0.0487656245993763	0.961106	0.961106	chr7	92405682	0.0172287115235611	chr7:92405682:C:T
chr7:92406424	['G', 'A']	98663	21874.7691036636	-543.4810376074678	-0.0111907056821382	0.0067882115629389	-1.648549927824174	0.0992431	0.0992431	chr7	92406424	1.0032996783794066	chr7:92406424:G:A
chr7:92409285	['T', 'C']	98663	2089.783698010668	382.7282507305728	0.0476649755762242	0.0214542483303993	2.221703358802183	0.0263056	0.0263056	chr7	92409285	1.5799517880041574	chr7:92409285:T:C
chr7:92409319	['G', 'C']	98663	102904.51587921056	-3078.472502196278	0.0061062297166889	0.0042542862115419	1.4353123915646644	0.151201	0.151201	chr7	92409319	0.8204453365263087	chr7:92409319:G:C
chr7:92410540	['A', 'G']	98663	53474.17566786639	-2191.5582937007844	0.0078045972855088	0.0048046351931844	1.6243891516633628	0.104296	0.104296	chr7	92410540	0.981732347481807	chr7:92410540:A:G
chr7:92413373	['C', 'T']	98663	7707.859354093177	13.212284813978274	-0.0215688403799507	0.0113330818343026	-1.903175208235669	0.0570206	0.0570206	chr7	92413373	1.24396821713322	chr7:92413373:C:T
chr7:92413654	['A', 'C']	98663	7808.316565138508	31.60216206473509	-0.0205204801348382	0.0112638142431259	-1.821805623913012	0.0684875	0.0684875	chr7	92413654	1.1643886865572337	chr7:92413654:A:C
chr7:92413702	['G', 'A']	98663	112754.85676634568	-3693.8240127434233	0.003820243176576	0.0043069127342828	0.8870026889950763	0.37508	0.37508	chr7	92413702	0.4258760926640153	chr7:92413702:G:A
chr7:92415119	['G', 'A']	98663	7710.547052384039	21.499735576721847	-0.020282168353245	0.011331968098929	-1.789818694879841	0.0734861	0.0734861	chr7	92415119	1.133794800564608	chr7:92415119:G:A
chr7:92415225	['C', 'A']	98663	114048.8985989173	-3680.365581033123	0.0051251347912146	0.0043159095883145	1.1874981823278246	0.235034	0.235034	chr7	92415225	0.6288693081780165	chr7:92415225:C:A
chr7:92415764	['T', 'C']	98663	8077.736847973724	57.41854209951984	-0.02080675584351	0.0110854275137269	-1.8769466326621405	0.0605284	0.0605284	chr7	92415764	1.218040806020622	chr7:92415764:T:C
chr7:92415825	['C', 'T']	98663	113765.21444212408	-3713.3234587072575	0.0051463492065431	0.004315420617938	1.1925486904222384	0.233049	0.233049	chr7	92415825	0.6325527562603107	chr7:92415825:C:T
chr7:92416877	['C', 'G']	98663	123203.23855089508	-3380.975268519994	0.0035906158431263	0.0044063610373085	0.8148710041516534	0.415148	0.415148	chr7	92416877	0.3817970499749976	chr7:92416877:C:G
chr7:92416972	['A', 'G']	98663	8074.327349760286	61.14482715331896	-0.0204528079213743	0.0110855198883091	-1.845002140399752	0.0650402	0.0650402	chr7	92416972	1.186818131947155	chr7:92416972:A:G
chr7:92417013	['G', 'T']	98663	122247.5856276863	-3566.3924656024565	0.0018751697666582	0.0043955958660444	0.4266019497251319	0.66967	0.66967	chr7	92417013	0.1741391562322344	chr7:92417013:G:T
chr7:92417354	['T', 'C']	98663	8106.643299575239	55.12085221373617	-0.0210153993951458	0.0110676495812543	-1.8988132250537109	0.057592	0.057592	chr7	92417354	1.239637839444015	chr7:92417354:T:C
chr7:92422459	['C', 'T']	98663	2242.0454485561672	-115.961273061417	0.0066234315818102	0.0200287852048365	0.3306956220295799	0.740875	0.740875	chr7	92422459	0.1302550597529254	chr7:92422459:C:T
chr7:92422587	['G', 'A']	98663	7500.152035758811	257.33104103839275	-0.0255000797153274	0.0113915707915858	-2.238504257390248	0.0251904	0.0251904	chr7	92422587	1.5987649362568088	chr7:92422587:G:A
chr7:92425958	['T', 'C']	98663	66763.88709562959	-1406.7069598281314	0.0036080899513069	0.0045118845429885	0.7996857891485476	0.423895	0.423895	chr7	92425958	0.3727417060673442	chr7:92425958:T:C
chr7:92426927	['T', 'C']	98663	68155.26971349781	-1531.624933928283	0.0015969850709326	0.0044891375686856	0.3557442930848383	0.722033	0.722033	chr7	92426927	0.1414429528591872	chr7:92426927:T:C
chr7:92428006	['T', 'C']	98663	24652.74802327467	-679.4328861581225	0.0035587537005361	0.0064379555642181	0.5527769903097132	0.580417	0.580417	chr7	92428006	0.236259875872362	chr7:92428006:T:C
chr7:92428654	['C', 'G']	98663	49182.47130083939	-1279.1422653856548	-0.0006255220441911	0.0049196902480561	-0.1271466317291577	0.898825	0.898825	chr7	92428654	0.0463248565788406	chr7:92428654:C:G
chr7:92428821	['C', 'G']	98663	22254.34568977755	-204.4200253974044	-0.0008751675579928	0.0067735058021216	-0.1292045188355372	0.897196	0.897196	chr7	92428821	0.0471126713148835	chr7:92428821:C:G
chr7:92429179	['A', 'T']	98663	22591.060747663552	-974.47386264822	0.0015082348704727	0.0066652101436061	0.2262846688966912	0.82098	0.82098	chr7	92429179	0.0856674226557556	chr7:92429179:A:T
chr7:92429192	['C', 'T']	98663	45959.124011677406	-1002.1200681594186	0.0003145754528723	0.0050344018812316	0.0624851691012371	0.950177	0.950177	chr7	92429192	0.0221954863289128	chr7:92429192:C:T
chr7:92430528	['C', 'T']	98663	22273.70906529077	-957.2487785885234	0.0032806431962188	0.0067100301652646	0.488916311166764	0.624902	0.624902	chr7	92430528	0.2041880853700795	chr7:92430528:C:T
chr7:92430825	['C', 'T']	98663	22233.12672059032	-966.521644246266	0.0032199828620408	0.0067170976366592	0.4793711564452328	0.631676	0.631676	chr7	92430825	0.1995056234468874	chr7:92430825:C:T
chr7:92432849	['T', 'C']	98663	2481.1005888971104	-137.89579457137285	0.0046030723665145	0.0190247060247755	0.2419523518797129	0.808818	0.808818	chr7	92432849	0.0921491922171446	chr7:92432849:T:C
chr7:92433202	['T', 'C']	98663	9248.937427143625	376.0759931693239	0.0086987545766995	0.0103659027613018	0.8391699958033382	0.401376	0.401376	chr7	92433202	0.3964485994100168	chr7:92433202:T:C
chr7:92433307	['G', 'T']	98663	8673.791219818762	-353.84018997811603	-0.0029322596809246	0.010405421075586	-0.2818011553424327	0.778097	0.778097	chr7	92433307	0.1089662591300784	chr7:92433307:G:T
chr7:92434186	['G', 'T']	98663	29701.04141021869	-432.6051714035215	0.0035230341502909	0.0059589273836205	0.5912195137626379	0.554375	0.554375	chr7	92434186	0.2561963628241984	chr7:92434186:G:T
chr7:92434258	['C', 'A']	98663	22472.961074505823	-997.49933134338	0.0018333922978318	0.0066822293375597	0.2743683590035814	0.783802	0.783802	chr7	92434258	0.1057936326825454	chr7:92434258:C:A
chr7:92434640	['A', 'G']	98663	10460.65060118818	-559.0085382063821	-0.0068734754911178	0.0095000376711693	-0.7235208668674468	0.469362	0.469362	chr7	92434640	0.3284920742141015	chr7:92434640:A:G
chr7:92437124	['C', 'A']	98663	39943.19378846721	-842.3179673643617	-0.0004447518734534	0.0053065358743877	-0.0838120921032698	0.933206	0.933206	chr7	92437124	0.0300224775952646	chr7:92437124:C:A
chr7:92437651	['C', 'T']	98663	7139.217078856678	-334.85597240574083	-0.0046698270256369	0.0113620287467475	-0.411002922957203	0.681071	0.681071	chr7	92437651	0.166807611580714	chr7:92437651:C:T
chr7:92438393	['C', 'T']	98663	15142.30695006132	-792.5966430051045	-0.0049534129590824	0.0079597280121772	-0.6223093240754521	0.53374	0.53374	chr7	92438393	0.2726702487079087	chr7:92438393:C:T
chr7:92438975	['T', 'G']	98663	17109.040453287653	231.81504230945745	0.0047731491483103	0.0076493345603038	0.6239953437362543	0.532632	0.532632	chr7	92438975	0.2735727451333883	chr7:92438975:T:G
chr7:92439209	['C', 'T']	98663	23331.12825633021	-997.5389623930168	-0.0039242720588309	0.0065721017750044	-0.5971106646211775	0.550435	0.550435	chr7	92439209	0.2592939588139832	chr7:92439209:C:T
chr7:92439743	['A', 'G']	98663	15115.766030124269	-800.5323415908073	-0.0050341508809822	0.0079696471404627	-0.6316654667712065	0.527607	0.527607	chr7	92439743	0.2776894511067065	chr7:92439743:A:G
chr7:92439850	['T', 'G']	98663	16652.025321588226	164.15452283682606	0.0050862537289657	0.0077354877190141	0.6575220482172729	0.510847	0.510847	chr7	92439850	0.2917091527131749	chr7:92439850:T:G
chr7:92439968	['G', 'A']	98663	9328.945536374971	480.24136257329474	0.0138895296302381	0.0103513341040477	1.3418105811894223	0.179661	0.179661	chr7	92439968	0.7455461873485535	chr7:92439968:G:A
chr7:92441214	['T', 'C']	98663	6964.352936406576	-347.4103722813905	-0.0029157484788439	0.0115092936695908	-0.2533386116080883	0.800007	0.800007	chr7	92441214	0.0969062129479649	chr7:92441214:T:C
chr7:92441839	['G', 'A']	98663	7148.434718266316	-339.3022683374495	-0.0054512483983936	0.0113554993494121	-0.4800536049236702	0.63119	0.63119	chr7	92441839	0.199839890310711	chr7:92441839:G:A
chr7:92442026	['CT', 'C']	98663	9351.568697608887	475.2706609981064	0.0134807336817932	0.010336900686316	1.3041369063010346	0.19219	0.19219	chr7	92442026	0.7162692132221186	chr7:92442026:CT:C
chr7:92442689	['G', 'A']	98663	7157.362717671147	-337.1512979685973	-0.0052807025209424	0.0113490488007603	-0.46529912890926	0.641718	0.641718	chr7	92442689	0.1926557787062589	chr7:92442689:G:A
chr7:92443146	['C', 'T']	98663	15118.379092586212	-793.7290464866459	-0.0045131058738027	0.0079680232250107	-0.5664021986829287	0.571122	0.571122	chr7	92443146	0.2432711102001783	chr7:92443146:C:T
chr7:92443170	['T', 'C']	98663	15184.308511069668	-782.883766679569	-0.0041141020068974	0.0079499596206613	-0.5174997362508912	0.604809	0.604809	chr7	92443170	0.2183817548394305	chr7:92443170:T:C
chr7:92443308	['G', 'A']	98663	3258.132091344936	446.386490548362	0.0073905462137602	0.0173245133743995	0.4265947362585798	0.669675	0.669675	chr7	92443308	0.1741359136436414	chr7:92443308:G:A
chr7:92444179	['C', 'T']	98663	7215.585069180479	-331.2451348409156	-0.0055671498483032	0.0113074793596638	-0.492342251639426	0.622479	0.622479	chr7	92444179	0.2058752953775398	chr7:92444179:C:T
chr7:92444633	['G', 'T']	98663	22425.500233142768	-1153.1170387702427	-0.0047846052457461	0.0066850755986299	-0.7157144560529352	0.474169	0.474169	chr7	92444633	0.3240668425320662	chr7:92444633:G:T
chr7:92445826	['C', 'T']	98663	7206.511291761271	-328.5797402290674	-0.0053543179982896	0.0113143814068238	-0.4732311741815968	0.636049	0.636049	chr7	92445826	0.1965094258454691	chr7:92445826:C:T
chr7:92446124	['C', 'T']	98663	15119.76623284478	-796.5570413736776	-0.0047183473915955	0.0079675736833154	-0.5921937567362678	0.553722	0.553722	chr7	92446124	0.2567082211353588	chr7:92446124:C:T
chr7:92447335	['C', 'A']	98663	10768.0	-432.1006340528752	0.0126699640825339	0.0093657313294687	1.3528002925589628	0.176123	0.176123	chr7	92447335	0.7541839255725545	chr7:92447335:C:A
chr7:92448160	['G', 'A']	98663	7164.7261816670525	-320.44500734516555	-0.0047091819134426	0.0113455980873335	-0.4150668723846331	0.678094	0.678094	chr7	92448160	0.1687100983872135	chr7:92448160:G:A
chr7:92448402	['G', 'A']	98663	9241.030288286098	464.2840521812569	0.0138098348643307	0.0103824736784475	1.3301102696747398	0.183485	0.183485	chr7	92448402	0.7363994337742891	chr7:92448402:G:A
chr7:92449079	['T', 'G']	98663	13302.0670465838	-396.1641785293082	0.0094182359146754	0.0084693923863061	1.1120320661849896	0.266127	0.266127	chr7	92449079	0.5749110617275994	chr7:92449079:T:G
chr7:92451081	['A', 'G']	98663	9268.221196148002	469.135350319222	0.0144293974799943	0.0103726598805562	1.3910990667921634	0.164199	0.164199	chr7	92451081	0.7846294921362148	chr7:92451081:A:G
chr7:92454268	['C', 'G']	98663	39225.168373036	-1003.0733812165192	-0.0018044918571716	0.0053366390689642	-0.3381326400104296	0.735264	0.735264	chr7	92454268	0.1335566974365188	chr7:92454268:C:G
chr7:92456782	['G', 'T']	98663	6919.280521797301	-345.55849286295904	-0.0031357719279216	0.0115449982615324	-0.2716130272942471	0.78592	0.78592	chr7	92456782	0.1046216592109639	chr7:92456782:G:T
chr7:92457422	['C', 'G']	98663	8863.077981976867	381.2084949044179	0.0120277921570251	0.0105904236921594	1.135723414534386	0.256075	0.256075	chr7	92457422	0.5916328186109132	chr7:92457422:C:G
chr7:92458002	['T', 'C']	98663	22489.838380663656	-1078.6304105524914	-0.0053889528080145	0.0066771729513956	-0.807071023506756	0.419628	0.419628	chr7	92458002	0.3771355408793772	chr7:92458002:T:C
chr7:92458178	['G', 'GC']	98663	40068.52841588776	-840.2897345687081	-0.0006218214070818	0.0052998751971951	-0.1173275565830249	0.906601	0.906601	chr7	92458178	0.0425838062411051	chr7:92458178:G:GC
chr7:92459509	['T', 'C']	98663	29846.74772920808	-1463.4814538611447	-0.0062009423291403	0.005935837686005	-1.0446617069331912	0.296182	0.296182	chr7	92459509	0.5284413385839244	chr7:92459509:T:C
chr7:92459730	['A', 'G']	98663	7167.307597952248	-330.0450085657403	-0.0055689082211564	0.0113485302024762	-0.4907162532766889	0.623628	0.623628	chr7	92459730	0.2050743938480124	chr7:92459730:A:G
chr7:92460312	['G', 'C']	98663	39242.76167305314	-999.008963243895	-0.0017859558928893	0.0053354829860715	-0.3347318129495804	0.737828	0.737828	chr7	92460312	0.1320448676579352	chr7:92460312:G:C
chr7:92461227	['A', 'C']	98663	11595.645389208205	-372.2108298691544	0.0106423955098407	0.0090304939835451	1.1784953878749889	0.238602	0.238602	chr7	92461227	0.6223259203248409	chr7:92461227:A:C
chr7:92461666	['T', 'A']	98663	15213.925205510002	-782.8142816513999	-0.0045767458702788	0.0079437868021669	-0.5761415788538452	0.564521	0.564521	chr7	92461666	0.248319897823187	chr7:92461666:T:A
chr7:92462016	['A', 'G']	98663	29813.439140351777	-1478.8449121420183	-0.0064496750469944	0.0059369084597962	-1.0863692931549414	0.277318	0.277318	chr7	92462016	0.5570219405665007	chr7:92462016:A:G
chr7:92462751	['T', 'C']	98663	7121.72182295521	-346.0608551136371	-0.0064727559481294	0.0113793039265264	-0.5688182677888283	0.569481	0.569481	chr7	92462751	0.2445207610191328	chr7:92462751:T:C
chr7:92462893	['A', 'T']	98663	22691.059681065675	-1124.7209872740614	-0.0054415876062603	0.0066512518383509	-0.8181298405939504	0.413285	0.413285	chr7	92462893	0.383750356962294	chr7:92462893:A:T
chr7:92465062	['G', 'A']	98663	7201.437941555085	-336.79663242899585	-0.003739332637635	0.0113195289021367	-0.3303434860199192	0.741141	0.741141	chr7	92465062	0.130099160851123	chr7:92465062:G:A
chr7:92465512	['A', 'G']	98663	40123.9544799594	-835.7808288678455	-0.0004208429039102	0.0053000838263752	-0.079403065630023	0.936712	0.936712	chr7	92465512	0.0283939160885053	chr7:92465512:A:G
chr7:92466037	['T', 'C']	98663	39261.764947387615	-993.77943259471	-0.0016345095351662	0.0053345882430125	-0.3063984436488099	0.759302	0.759302	chr7	92466037	0.119585456189751	chr7:92466037:T:C
chr7:92466209	['C', 'T']	98663	8990.863289185028	400.77984399529566	0.0121048804660266	0.0105304673846236	1.1495102756504314	0.250348	0.250348	chr7	92466209	0.601455873777488	chr7:92466209:C:T
chr7:92466618	['G', 'A']	98663	7083.143582570621	-336.0687672752781	-0.0047920750539985	0.0114082091118178	-0.4200549803241586	0.674446	0.674446	chr7	92466618	0.1710528166975541	chr7:92466618:G:A
chr7:92466819	['C', 'T']	98663	15451.879352464748	-766.3776033791954	-0.005782699803508	0.0078852405675032	-0.7333574358326771	0.463342	0.463342	chr7	92466819	0.3340983310476354	chr7:92466819:C:T
chr7:92467028	['G', 'A']	98663	39207.74259182288	-993.1366625070328	-0.0015756182946494	0.0053381908312787	-0.295159604526908	0.767873	0.767873	chr7	92467028	0.1147106028331746	chr7:92467028:G:A
chr7:92467146	['A', 'G']	98663	39239.51078844907	-993.9684582170538	-0.0016545961014487	0.005336274396407	-0.3100657834542424	0.756512	0.756512	chr7	92467146	0.1211841786884491	chr7:92467146:A:G
chr7:92467347	['T', 'A']	98663	6917.701144415272	-347.62201637212627	-0.0032800165918094	0.0115468883969082	-0.2840606472552099	0.776365	0.776365	chr7	92467347	0.109934051657568	chr7:92467347:T:A
chr7:92467365	['C', 'T']	98663	29786.41520450054	-1462.3132350758306	-0.0057959797433688	0.0059400732522686	-0.9757421326673438	0.329195	0.329195	chr7	92467365	0.4825467697200964	chr7:92467365:C:T
chr7:92468215	['G', 'A']	98663	24751.25433315088	-1217.2989929810828	-0.0044597617728003	0.0064062338785207	-0.6961596871686788	0.48633	0.48633	chr7	92468215	0.3130689394949582	chr7:92468215:G:A
chr7:92468430	['T', 'C']	98663	9289.188301355143	475.0327370827504	0.0146416056275898	0.0103637631793423	1.4127692204289628	0.157727	0.157727	chr7	92468430	0.802093956973449	chr7:92468430:T:C
chr7:92468556	['C', 'T']	98663	29888.21172928977	-1454.1280429821895	-0.0060686311737413	0.0059303241302958	-1.0233220040602862	0.306158	0.306158	chr7	92468556	0.5140543878354282	chr7:92468556:C:T
chr7:92469164	['A', 'G']	98663	8878.62992620824	384.7972032117517	0.0124583732629887	0.0105842917213759	1.1770625367239167	0.239173	0.239173	chr7	92469164	0.6212878489848471	chr7:92469164:A:G
chr7:92469462	['C', 'T']	98663	39311.17189923462	-965.6351445729928	-0.0012203688023347	0.0053323858083848	-0.2288598098839319	0.818978	0.818978	chr7	92469462	0.0867277644263098	chr7:92469462:C:T
chr7:92472455	['C', 'G']	98663	9279.0	474.0949670149888	0.0148044587767386	0.01036565357703	1.4282224142185176	0.153231	0.153231	chr7	92472455	0.8146533641616946	chr7:92472455:C:G
chr7:92472873	['G', 'A']	98663	9373.760062845266	483.0383446005976	0.0149247290814438	0.0103194497906398	1.446271786212978	0.148104	0.148104	chr7	92472873	0.8294332118740075	chr7:92472873:G:A
chr7:92472889	['G', 'A']	98663	7248.367329562732	-370.6743514100989	-0.0047836002016711	0.0112931442474857	-0.423584441749794	0.67187	0.67187	chr7	92472889	0.1727147503752617	chr7:92472889:G:A
chr7:92475367	['G', 'A']	98663	29882.240205171867	-1480.165119087526	-0.0068064106867077	0.0059308551674582	-1.1476271961678528	0.251125	0.251125	chr7	92475367	0.6001100502436945	chr7:92475367:G:A
chr7:92475447	['T', 'C']	98663	32268.25171819565	-581.9064396091625	-0.0004281409369131	0.005767384572295	-0.07423485143852	0.940824	0.940824	chr7	92475447	0.0264916124683824	chr7:92475447:T:C
chr7:92475544	['G', 'A']	98663	49579.29615846092	-1322.3705334389256	0.0144343004886725	0.0048936555659473	2.9495946934054684	0.00318266	0.00318266	chr7	92475544	2.4972097540936526	chr7:92475544:G:A
chr7:92475996	['A', 'G']	98663	7115.504834982161	-344.959074843126	-0.0062575612474269	0.011381746579938	-0.5497891912702397	0.582465	0.582465	chr7	92475996	0.2347301660333536	chr7:92475996:A:G
chr7:92478438	['C', 'G']	98663	32128.535865620503	-615.4836451140246	-0.0010189480095608	0.0057773968076749	-0.1763680154714695	0.860005	0.860005	chr7	92478438	0.0654990237958542	chr7:92478438:C:G
chr7:92479606	['A', 'G']	98663	7114.648995479148	-341.13840075705446	-0.0057583546338768	0.0113841795704319	-0.5058207838563096	0.612984	0.612984	chr7	92479606	0.2125508612114327	chr7:92479606:A:G
chr7:92479780	['G', 'A']	98663	6924.631662172847	-348.50052757082665	-0.0034762848589081	0.0115395816932571	-0.3012487758494263	0.763225	0.763225	chr7	92479780	0.1173474124336452	chr7:92479780:G:A
chr7:92479885	['C', 'T']	98663	9326.28357997162	463.4761728429192	0.0129791399356905	0.0103403940319736	1.2551881384362646	0.209413	0.209413	chr7	92479885	0.6789963615634829	chr7:92479885:C:T
chr7:92480735	['C', 'T']	98663	80398.29755786018	-4087.359496994424	0.0085134871621206	0.0044190142821847	1.9265579648481064	0.0540376	0.0540376	chr7	92480735	1.2673039477681136	chr7:92480735:C:T
chr7:92481153	['G', 'A']	98663	180743.9915971497	-5812.518844199859	0.0040832333534636	0.0076378442886472	0.5346054723232365	0.592924	0.592924	chr7	92481153	0.2270009702038409	chr7:92481153:G:A
chr7:92482407	['T', 'C']	98663	7116.649177935006	-343.6290155207703	-0.0062449471701136	0.0113826870378106	-0.5486355857249984	0.583257	0.583257	chr7	92482407	0.2341400402870936	chr7:92482407:T:C
chr7:92482724	['C', 'T']	98663	9295.659513866363	476.6297792947298	0.0146463825940568	0.0103604043671688	1.4136883151462554	0.157457	0.157457	chr7	92482724	0.8028380273500987	chr7:92482724:C:T
chr7:92483245	['A', 'G']	98663	7116.009741609138	-339.70586083527405	-0.0054464550184356	0.0113816573285633	-0.4785291685743582	0.632275	0.632275	chr7	92483245	0.1990939897456833	chr7:92483245:A:G
chr7:92486548	['C', 'T']	98663	164317.31248099267	-5972.818937377751	0.0001755316496168	0.0057169806539251	0.0307035584415259	0.975506	0.975506	chr7	92486548	0.0107700550661029	chr7:92486548:C:T
chr7:92486733	['T', 'G']	98663	15482.767093191274	-735.9143548819932	-0.0070383464053095	0.0078989177018471	-0.8910519986382064	0.372903	0.372903	chr7	92486733	0.4284041227309297	chr7:92486733:T:G
chr7:92486752	['CT', 'C']	98663	12541.143998215985	-987.768202887514	-0.0229991396532475	0.0087260004076128	-2.6357023354230376	0.00839765	0.00839765	chr7	92486752	2.0758422299881767	chr7:92486752:CT:C
chr7:92486787	['C', 'T']	98663	8989.54893254668	395.99369196981047	0.0111619307215568	0.010516157616843	1.0614077050042974	0.288507	0.288507	chr7	92486787	0.5398436451616544	chr7:92486787:C:T
chr7:92487782	['AAT', 'A']	98663	8874.359784713	377.34170729042194	0.0115749078890168	0.0105843759112963	1.0935843535813352	0.27414	0.27414	chr7	92487782	0.5620275915606514	chr7:92487782:AAT:A
chr7:92488679	['G', 'C']	98663	45508.43138050692	-1756.5159924244522	-0.0097389205501419	0.0050395060156607	-1.9325149171123808	0.0532988	0.0532988	chr7	92488679	1.273282568820426	chr7:92488679:G:C
chr7:92488879	['A', 'G']	98663	180906.66865338804	-5826.71784170912	0.0048854301275547	0.0076763934285651	0.6364225821692843	0.524503	0.524503	chr7	92488879	0.2802520234290131	chr7:92488879:A:G
chr7:92491545	['T', 'A']	98663	9280.79734717884	468.3569029602718	0.0140791131730616	0.0103654295881619	1.3582758971360958	0.174379	0.174379	chr7	92491545	0.7585058171858925	chr7:92491545:T:A
chr7:92491679	['AT', 'A']	98663	39854.482857200805	-830.2755547945252	-0.0008697925951633	0.0053125415836116	-0.1637243834187646	0.869948	0.869948	chr7	92491679	0.0605067059882658	chr7:92491679:AT:A
chr7:92492326	['C', 'T']	98663	181314.53944087416	-5791.571564289108	0.0032914226194053	0.0077683144484837	0.4236984279193032	0.671787	0.671787	chr7	92492326	0.1727684046070244	chr7:92492326:C:T
chr7:92493277	['A', 'G']	98663	7079.645802501672	-340.6701514297779	-0.0052640204097267	0.0114093992405583	-0.4613757743715429	0.64453	0.64453	chr7	92493277	0.1907568633668461	chr7:92493277:A:G
chr7:92493662	['C', 'T']	98663	8863.7967823363	378.6034320269915	0.0119736236003902	0.0105865490208818	1.1310223545720544	0.258048	0.258048	chr7	92493662	0.5882995025786439	chr7:92493662:C:T
chr7:92495503	['C', 'T']	98663	181232.53196018405	-5794.235192181039	0.0030380278200256	0.0077481726546283	0.3920960406336399	0.694988	0.694988	chr7	92495503	0.1580226940843825	chr7:92495503:C:T
chr7:92496132	['T', 'A']	98663	7246.814020275429	-327.24947810656425	-0.0068812935924017	0.0112905471158252	-0.609473883046521	0.542212	0.542212	chr7	92496132	0.2658308750327137	chr7:92496132:T:A
chr7:92498635	['C', 'T']	98663	7236.220028380296	-324.60690125787966	-0.0064529293375404	0.0112947962786469	-0.5713187894977683	0.567785	0.567785	chr7	92498635	0.2458160850459456	chr7:92498635:C:T
chr7:92498763	['C', 'A']	98663	15021.52250818526	-780.9444489958747	-0.0059253854348533	0.0079959142903307	-0.7410516445903813	0.458664	0.458664	chr7	92498763	0.338505345795428	chr7:92498763:C:A
chr7:92499521	['G', 'T']	98663	22603.978337557022	-1067.840619962615	-0.0070667054211654	0.0066705964597436	-1.059381340756004	0.289429	0.289429	chr7	92499521	0.5384579559088101	chr7:92499521:G:T
chr7:92500083	['T', 'A']	98663	173728.80415171603	-5492.527330765487	0.0055860503402759	0.0065508186748882	0.8527255321062965	0.393814	0.393814	chr7	92500083	0.4047088488513494	chr7:92500083:T:A
chr7:92501370	['TA', 'T']	98663	32161.281797356467	-565.4523649535467	-0.0010075077906149	0.0057780925426246	-0.1743668491258276	0.861578	0.861578	chr7	92501370	0.0647053990793708	chr7:92501370:TA:T
chr7:92501715	['A', 'G']	98663	9360.707760150037	486.0167896715611	0.0145189833384494	0.0103293930355434	1.4055988854804462	0.159846	0.159846	chr7	92501715	0.7962982270786434	chr7:92501715:A:G
chr7:92501975	['G', 'T']	98663	181251.34830071256	-5786.772940149783	0.0034987543852285	0.0077519523552228	0.4513384789925002	0.651747	0.651747	chr7	92501975	0.1859209592182362	chr7:92501975:G:T
chr7:92503630	['A', 'G']	98663	6918.701245780665	-347.1762674066283	-0.0031338297356735	0.0115458054366276	-0.2714258223797765	0.786064	0.786064	chr7	92503630	0.1045420929996424	chr7:92503630:A:G
chr7:92506372	['C', 'T']	98663	15330.864633911468	-748.3842469210558	-0.0065652839277656	0.0079167626175428	-0.8292889713804964	0.406943	0.406943	chr7	92506372	0.3904664176029705	chr7:92506372:C:T
chr7:92506488	['T', 'A']	98663	181010.1731537229	-5817.750677300388	0.0040091820852809	0.007697780762141	0.5208231059266847	0.602491	0.602491	chr7	92506488	0.2200494361879996	chr7:92506488:T:A
chr7:92506759	['T', 'C']	98663	9405.381313412869	479.9236906624791	0.013345697497744	0.010306113299209	1.29493021377596	0.195347	0.195347	chr7	92506759	0.7091932539731104	chr7:92506759:T:C
chr7:92507440	['G', 'A']	98663	47186.34759146744	-1542.4350852649277	-0.0089882207905278	0.0049725001538468	-1.807585824522185	0.070674	0.070674	chr7	92507440	1.1507403278339066	chr7:92507440:G:A
chr7:92508188	['CAT', 'C']	98663	45408.52286342764	-1766.7802587990984	-0.0101536196305278	0.0050405602190931	-2.0143831616309025	0.043972	0.043972	chr7	92508188	1.3568237807025527	chr7:92508188:CAT:C
chr7:92509110	['A', 'G']	98663	80789.02820739699	-4097.788501612049	0.0084381608842766	0.004424578555153	1.90711064999606	0.0565092	0.0565092	chr7	92509110	1.2478808409598408	chr7:92509110:A:G
chr7:92511083	['C', 'T']	98663	39998.91900933687	-808.2510999482487	-0.0006296607569856	0.0053055434123578	-0.1186797860364284	0.905529	0.905529	chr7	92511083	0.0430976366383822	chr7:92511083:C:T
chr7:92511912	['C', 'T']	98663	6918.280481253612	-347.2701029828288	-0.0031909768323461	0.0115457738111052	-0.2763761775132745	0.78226	0.78226	chr7	92511912	0.1066488763542715	chr7:92511912:C:T
chr7:92512265	['G', 'A']	98663	15449.659705059094	-751.6956855358296	-0.0066771416500316	0.0079209469538657	-0.8429726507350208	0.399246	0.399246	chr7	92512265	0.3987594263144134	chr7:92512265:G:A
chr7:92512453	['G', 'A']	98663	15102.530718781996	-771.4157384052417	-0.0054877264436761	0.0079737925429791	-0.6882203686761363	0.491316	0.491316	chr7	92512453	0.3086390925747961	chr7:92512453:G:A
chr7:92512726	['G', 'A']	98663	9402.85772497821	478.6323333105597	0.0132187776148622	0.0103068848627458	1.2825191889589616	0.199664	0.199664	chr7	92512726	0.6997002326292767	chr7:92512726:G:A
chr7:92513693	['G', 'T']	98663	173930.3401110931	-5482.044359988378	0.0045645371290211	0.0065768237839992	0.694033667151947	0.487663	0.487663	chr7	92513693	0.3118801939786719	chr7:92513693:G:T
chr7:92514246	['C', 'T']	98663	7078.645711273743	-338.3415611141328	-0.0051417466663642	0.0114118786042294	-0.4505609325758681	0.652307	0.652307	chr7	92514246	0.1855479609761148	chr7:92514246:C:T
chr7:92514879	['G', 'A']	98663	6914.064499771813	-338.8069437919254	-0.0019409468669232	0.0115518548323844	-0.1680203651349551	0.866568	0.866568	chr7	92514879	0.0621973523198932	chr7:92514879:G:A
chr7:92514920	['G', 'C']	98663	15327.31176566083	-756.7215593331894	-0.0070576619732555	0.007921463360287	-0.8909543164256714	0.372956	0.372956	chr7	92514920	0.4283424016614524	chr7:92514920:G:C
chr7:92515309	['CTGTT', 'C']	98663	22542.85141686445	-1065.342632193055	-0.0066285546492563	0.006680593794811	-0.992210401177939	0.321097	0.321097	chr7	92515309	0.4933637520153476	chr7:92515309:CTGTT:C
chr7:92515437	['C', 'T']	98663	28669.657337551696	-1317.8915054915708	-0.0029620290835522	0.0060468822325728	-0.4898440170699356	0.624245	0.624245	chr7	92515437	0.2046449275206368	chr7:92515437:C:T
chr7:92516636	['G', 'C']	98663	164245.9766043933	-5978.406519679928	0.000274527736005	0.0057132606614079	0.0480509733888807	0.961676	0.961676	chr7	92516636	0.0169712222585937	chr7:92516636:G:C
chr7:92518266	['C', 'G']	98663	7085.215436853841	-335.5304596833804	-0.0046293319664737	0.0114069327570611	-0.4058349483657689	0.684865	0.684865	chr7	92518266	0.1643950278261157	chr7:92518266:C:G
chr7:92518270	['C', 'T']	98663	173766.85094370224	-5498.980711506017	0.0049153979779521	0.0065566532142138	0.7496809450431657	0.453449	0.453449	chr7	92518270	0.34347155152361	chr7:92518270:C:T
chr7:92520953	['TATA', 'T']	98663	7435.904400360871	-278.2857011915753	-0.0064101809053138	0.0112698184791891	-0.5687918502991735	0.569499	0.569499	chr7	92520953	0.2445070341746318	chr7:92520953:TATA:T
chr7:92520983	['CTTCTT', 'C']	98663	22414.499006609087	-1080.1638763481074	-0.0061312308692497	0.0066954219236088	-0.9157348019592848	0.359808	0.359808	chr7	92520983	0.4439291847446909	chr7:92520983:CTTCTT:C
chr7:92522424	['TG', 'T']	98663	31516.47209804457	-686.4153572984467	-0.0019605432239465	0.0058200396326795	-0.3368608029639732	0.736223	0.736223	chr7	92522424	0.1329906190856916	chr7:92522424:TG:T
chr7:92524090	['C', 'G']	98663	40201.86662331211	-801.886704667182	-0.0005584701352673	0.0053051519420628	-0.1052693949893178	0.916162	0.916162	chr7	92524090	0.038027725583906	chr7:92524090:C:G
chr7:92524336	['C', 'T']	98663	7280.332953933356	-333.7424763243415	-0.0001169262122082	0.0112786915661241	-0.0103670014844172	0.991728	0.991728	chr7	92524336	0.0036074249194301	chr7:92524336:C:T
chr7:92524715	['T', 'C']	98663	6932.702664896153	-345.4724085573183	-0.0025556520729347	0.0115355891183949	-0.2215449984135963	0.824669	0.824669	chr7	92524715	0.0837203306241869	chr7:92524715:T:C
chr7:92525400	['T', 'C']	98663	22678.44786513664	-1083.6860761857663	-0.0073198601290381	0.0066610463912957	-1.0989054420343431	0.271812	0.271812	chr7	92525400	0.565731373877471	chr7:92525400:T:C
chr7:92526461	['T', 'C']	98663	22523.36971527616	-1094.97592298257	-0.0068362887174867	0.0066805198114398	-1.0233168840814184	0.306161	0.306161	chr7	92526461	0.5140501322645714	chr7:92526461:T:C
chr7:92528488	['G', 'C']	98663	15460.470099331036	-750.676441482838	-0.0067191189617848	0.007885726910438	-0.8520608230664198	0.394182	0.394182	chr7	92528488	0.4043032113076077	chr7:92528488:G:C
chr7:92529026	['C', 'G']	98663	9547.580617695654	497.3089107968442	0.0143390295736617	0.0102683344144337	1.3964318841725658	0.162588	0.162588	chr7	92529026	0.7889115111779889	chr7:92529026:C:G
chr7:92530409	['T', 'C']	98663	22641.175744408763	-1081.154444351719	-0.006712973784484	0.0066730277937539	-1.0059861867752862	0.314425	0.314425	chr7	92530409	0.5024829304112539	chr7:92530409:T:C
chr7:92530470	['A', 'G']	98663	32554.94627450221	-546.5806062127757	3.342695222047398e-05	0.0057756172184989	0.0057875982697415	0.995382	0.995382	chr7	92530470	0.0020102170894398	chr7:92530470:A:G
chr7:92530711	['T', 'G']	98663	22655.96297799376	-1071.4127030429654	-0.0061299034608906	0.006669357203692	-0.9191145823614324	0.358038	0.358038	chr7	92530711	0.4460708775055483	chr7:92530711:T:G
chr7:92530883	['C', 'T']	98663	9546.64492224723	503.384377831139	0.0150427211438514	0.0102694811462328	1.4647985550243343	0.142979	0.142979	chr7	92530883	0.8447277447296893	chr7:92530883:C:T
chr7:92532728	['T', 'C']	98663	10483.062512037135	-564.6646263403801	0.0032670577330895	0.0094895752877122	0.3442786040509034	0.730638	0.730638	chr7	92532728	0.1362977441674297	chr7:92532728:T:C
chr7:92533121	['G', 'C']	98663	22630.146840600864	-1074.0382089236086	-0.0063634531292642	0.0066695276881207	-0.9541085106518666	0.340031	0.340031	chr7	92533121	0.4684814873247566	chr7:92533121:G:C
chr7:92533221	['C', 'T']	98663	22675.91932819104	-1072.0798612814947	-0.0066820444049005	0.0066636534675123	-1.0027598880220747	0.315979	0.315979	chr7	92533221	0.5003417796827907	chr7:92533221:C:T
chr7:92534315	['T', 'C']	98663	6922.63147971699	-337.2733101791485	-0.0014920576020082	0.0115430222750405	-0.1292605668131213	0.897152	0.897152	chr7	92534315	0.0471339703685873	chr7:92534315:T:C
chr7:92535237	['A', 'G']	98663	22474.4168457546	-1093.4605321668091	-0.0060076863792488	0.0066900908531206	-0.8979977269586074	0.369189	0.369189	chr7	92535237	0.4327512472736153	chr7:92535237:A:G
chr7:92536548	['C', 'T']	98663	8993.820412755695	389.9839939887271	0.0103740079734676	0.0105199006362616	0.986131745171516	0.324071	0.324071	chr7	92536548	0.489359830749584	chr7:92536548:C:T
chr7:92536726	['G', 'C']	98663	22636.29430427864	-1075.7598553479772	-0.0063653740931675	0.0066689939391766	-0.9544729161882244	0.339847	0.339847	chr7	92536726	0.4687165594601137	chr7:92536726:G:C
chr7:92536817	['T', 'G']	98663	6923.12271026995	-335.75428944638475	-0.0013800999965308	0.0115411935877125	-0.1195803524169404	0.904816	0.904816	chr7	92536817	0.0434397283188163	chr7:92536817:T:G
chr7:92538263	['G', 'C']	98663	22651.755045564667	-1070.4908269097116	-0.0062947345542372	0.006667439837428	-0.9441006904781428	0.345121	0.345121	chr7	92538263	0.4620286138564678	chr7:92538263:G:C
chr7:92538515	['G', 'A']	98663	22462.593689182617	-1083.388154603728	-0.0057141596296721	0.0066912791012798	-0.8539711979103155	0.393123	0.393123	chr7	92538515	0.4054715466635608	chr7:92538515:G:A
chr7:92540209	['C', 'T']	98663	32094.55412624559	-581.1608853182363	-0.0005641828173711	0.0057828339729417	-0.0975616488405082	0.922281	0.922281	chr7	92540209	0.0351367382126547	chr7:92540209:C:T
chr7:92540487	['A', 'G']	98663	15478.784427010483	-752.9183023383681	-0.0066988972146277	0.0078820214064069	-0.8498958413361449	0.395385	0.395385	chr7	92540487	0.4029798108463172	chr7:92540487:A:G
chr7:92540558	['C', 'T']	98663	32096.5784677452	-586.7556639695613	-0.0007345481862633	0.0057829366785859	-0.127019925530807	0.898925	0.898925	chr7	92540558	0.0462765412421863	chr7:92540558:C:T
chr7:92540652	['A', 'C']	98663	22499.876812034963	-1084.3097324278287	-0.0055653845808196	0.0066868634622847	-0.8322862598002033	0.405249	0.405249	chr7	92540652	0.3922780481512987	chr7:92540652:A:C
chr7:92541701	['G', 'A']	98663	184752.98052810293	-5595.534078008532	0.0238498639028618	0.0087133850607985	2.737152522980107	0.00619847	0.00619847	chr7	92541701	2.207715496398181	chr7:92541701:G:A
chr7:92543579	['A', 'G']	98663	23101.68992568504	-1091.4586726639784	-0.0065711636097733	0.0066835605078677	-0.983183080640624	0.32552	0.32552	chr7	92543579	0.4874223231547712	chr7:92543579:A:G
chr7:92543707	['T', 'C']	98663	32201.00330204008	-598.0429760692555	-0.0011285407276484	0.0057824783458367	-0.1951655778289288	0.845264	0.845264	chr7	92543707	0.0730076273384203	chr7:92543707:T:C
chr7:92543973	['G', 'A']	98663	22181.473026395823	-1113.723038604864	-0.0049168326801682	0.0067303466432249	-0.730546722302598	0.465058	0.465058	chr7	92543973	0.3324928804237038	chr7:92543973:G:A
chr7:92544168	['C', 'T']	98663	9203.679111967154	457.7440682643289	0.0133264232201415	0.0104175466706508	1.2792285594156056	0.20082	0.20082	chr7	92544168	0.6971930372585793	chr7:92544168:C:T
chr7:92544744	['A', 'G']	98663	15172.226696956464	-772.095815943657	-0.0054025263680619	0.0079612836161949	-0.6785999128422009	0.497393	0.497393	chr7	92544744	0.303300331013741	chr7:92544744:A:G
chr7:92546155	['G', 'A']	98663	39921.0462023456	-811.0685231409628	-0.0003161280267676	0.0053089117929967	-0.0595466715390937	0.952517	0.952517	chr7	92546155	0.0211272645339094	chr7:92546155:G:A
chr7:92546609	['G', 'A']	98663	23270.660641328468	-943.953011073908	-0.0048639405517907	0.0065921927054502	-0.7378334901783595	0.460617	0.460617	chr7	92546609	0.3366600375616524	chr7:92546609:G:A
chr7:92547326	['G', 'A']	98663	79533.47946274708	-3985.510814750703	0.0087712941399958	0.0044171942140309	1.9857162069384064	0.0470676	0.0470676	chr7	92547326	1.327277946017386	chr7:92547326:G:A
chr7:92549788	['C', 'T']	98663	32075.27569534544	-588.7453537048522	-0.00015784223656	0.0057784475868284	-0.027315681969634	0.978208	0.978208	chr7	92549788	0.0095687897444971	chr7:92549788:C:T
chr7:92549915	['G', 'T']	98663	30107.73207730841	-1348.9287203990507	-0.0051135683958955	0.0059210409025557	-0.8636265953995225	0.387795	0.387795	chr7	92549915	0.4113977947581084	chr7:92549915:G:T
chr7:92550305	['A', 'G']	98663	14971.758732185932	-792.0733269973664	-0.0060925028981723	0.0080097396937018	-0.7606368160706822	0.446876	0.446876	chr7	92550305	0.3498129690081399	chr7:92550305:A:G
chr7:92550551	['C', 'G']	98663	32548.05107475067	-542.3340995464981	-0.0001378303054964	0.0057520335285764	-0.0239620135751394	0.980883	0.980883	chr7	92550551	0.0083827922986693	chr7:92550551:C:G
chr7:92550600	['T', 'C']	98663	9838.692444949109	535.5208497691269	0.0138811389452002	0.0101079826450207	1.37328480199144	0.169667	0.169667	chr7	92550600	0.7704026191529325	chr7:92550600:T:C
chr7:92551102	['C', 'T']	98663	22483.925038271635	-1099.7168988725475	-0.0061354813466825	0.0066911456966622	-0.9169552756478108	0.359168	0.359168	chr7	92551102	0.4447023636597905	chr7:92551102:C:T
chr7:92551391	['A', 'G']	98663	22498.03327959116	-1101.6305846462983	-0.0061836272315572	0.0066899470391806	-0.9243163204943092	0.355324	0.355324	chr7	92551391	0.4493754575386767	chr7:92551391:A:G
chr7:92551520	['G', 'A']	98663	9500.814781012648	514.1831568029963	0.0152413330102677	0.0102645651440361	1.4848493624810957	0.137587	0.137587	chr7	92551520	0.8614225987675226	chr7:92551520:G:A
chr7:92551612	['G', 'A']	98663	9534.524650395935	513.9049261632248	0.0154487534293525	0.0102656370988034	1.5048996258744844	0.132353	0.132353	chr7	92551612	0.8782662102471845	chr7:92551612:G:A
chr7:92552043	['T', 'G']	98663	14870.77580194544	-804.1304941805965	-0.0069672379210199	0.0080548491725121	-0.8649743492151577	0.387055	0.387055	chr7	92552043	0.4122273179285668	chr7:92552043:T:G
chr7:92553022	['A', 'C']	98663	9884.903582579782	551.9053031915017	0.0152392685693727	0.010075785425954	1.5124645796960106	0.130419	0.130419	chr7	92553022	0.88465913410975	chr7:92553022:A:C
chr7:92553360	['A', 'G']	98663	22669.906108711963	-1062.5729928135415	-0.0053108519819284	0.0066618108795916	-0.7972084584685714	0.425332	0.425332	chr7	92553360	0.371271941761361	chr7:92553360:A:G
chr7:92553628	['A', 'C']	98663	22264.09276531895	-1119.9307546713133	-0.0052590361889808	0.006716741235018	-0.7829743628595623	0.433644	0.433644	chr7	92553628	0.3628666582323104	chr7:92553628:A:C
chr7:92553646	['C', 'T']	98663	9688.8658306638	526.8047039324113	0.0126627113738157	0.0101720963300317	1.2448477642146192	0.213191	0.213191	chr7	92553646	0.671231133289176	chr7:92553646:C:T
chr7:92556352	['G', 'C']	98663	9563.74480206802	490.463322005745	0.0123284193475908	0.0102706601280926	1.200353160734998	0.230005	0.230005	chr7	92556352	0.638262722900638	chr7:92556352:G:C
chr7:92556549	['A', 'G']	98663	40645.71109218649	-738.5428768888058	0.0003502157930658	0.005279717715253	0.0663322950115509	0.947113	0.947113	chr7	92556549	0.0235982022546417	chr7:92556549:A:G
chr7:92558390	['T', 'G']	98663	9447.91518911631	471.7684847565895	0.0137266340630018	0.0102965107835943	1.3331345298907291	0.182491	0.182491	chr7	92558390	0.738758548997742	chr7:92558390:T:G
chr7:92558862	['T', 'TG']	98663	22638.883700181497	-1062.6418355052924	-0.0052362100449644	0.0066714449261064	-0.7848689606166588	0.432532	0.432532	chr7	92558862	0.3639817566169197	chr7:92558862:T:TG
chr7:92559155	['TA', 'T']	98663	22723.465002573656	-1114.8627907495668	-0.0056301949194749	0.0067182346070874	-0.8380467859123788	0.402006	0.402006	chr7	92559155	0.3957674649567101	chr7:92559155:TA:T
chr7:92561447	['C', 'CCAAT']	98663	14504.834759177316	-783.8499593446365	-0.0110096531623065	0.0081315046556123	-1.3539502993099573	0.175755	0.175755	chr7	92561447	0.755092311022099	chr7:92561447:C:CCAAT
chr7:92562804	['C', 'A']	98663	14980.911035202773	-805.3800892775486	-0.0068077104281845	0.008009869540591	-0.84991526936682	0.395374	0.395374	chr7	92562804	0.402991893514491	chr7:92562804:C:A
chr7:92563320	['T', 'C']	98663	32828.98929494652	-503.9471910459319	0.0002425940145005	0.0057376456521821	0.0422811078283057	0.966275	0.966275	chr7	92563320	0.0148992566217764	chr7:92563320:T:C
chr7:92564554	['C', 'T']	98663	13537.960499108009	-436.3149896416507	0.0081871770771425	0.0084067829086322	0.9738775422326864	0.33012	0.33012	chr7	92564554	0.4813281635626916	chr7:92564554:C:T
chr7:92565278	['A', 'G']	98663	33136.533371447906	-560.2741492079901	0.001425635158308	0.005796008828492	0.245968424219763	0.805707	0.805707	chr7	92565278	0.0938228631796237	chr7:92565278:A:G
chr7:92565298	['C', 'T']	98663	9470.695024451608	473.071832438075	0.011707036458965	0.010289971286249	1.1377132290553325	0.255243	0.255243	chr7	92565298	0.593046159537074	chr7:92565298:C:T
chr7:92565375	['T', 'G']	98663	7203.8065349214985	-362.6357591827113	-0.0031741446797285	0.0114301455001883	-0.2776994115845877	0.781244	0.781244	chr7	92565375	0.1072133050422972	chr7:92565375:T:G
chr7:92566264	['A', 'C']	98663	14996.063949481022	-804.3120552330143	-0.0068114044845682	0.0080045641384086	-0.850940084530622	0.394805	0.394805	chr7	92566264	0.4036173558538214	chr7:92566264:A:C
chr7:92566944	['C', 'T']	98663	30083.049070986188	-1306.507492969164	-0.0048976055408228	0.0059245639552949	-0.8266609285980802	0.408431	0.408431	chr7	92566944	0.3888813022903211	chr7:92566944:C:T
chr7:92567447	['A', 'G']	98663	22671.29785206735	-1080.100794241317	-0.0060196643848454	0.0066664284672646	-0.9029819211898708	0.366538	0.366538	chr7	92567447	0.4358809941884269	chr7:92567447:A:G
chr7:92569511	['A', 'G']	98663	14281.171204687374	-656.2796085863212	0.0075277270528815	0.0082082887277256	0.9170884824573262	0.359099	0.359099	chr7	92569511	0.4447858042726643	chr7:92569511:A:G
chr7:92570034	['T', 'C']	98663	7440.288805143875	-225.9353296244905	-0.000425064064366	0.011169725855672	-0.0380550131541657	0.969644	0.969644	chr7	92570034	0.0133876855420227	chr7:92570034:T:C
chr7:92572159	['A', 'G']	98663	22524.511271945827	-1082.6161959600545	-0.0054918114775777	0.0066852817417727	-0.8214779406023147	0.411376	0.411376	chr7	92572159	0.3857610489845246	chr7:92572159:A:G
chr7:92572169	['A', 'G']	98663	7075.358561900707	-352.6364200296767	-0.0020174414666699	0.0114154236812553	-0.1767294428136403	0.859721	0.859721	chr7	92572169	0.0656424648253924	chr7:92572169:A:G
chr7:92572664	['A', 'T']	98663	14960.061395150828	-794.0289840194481	-0.0063297659693209	0.0080144537809165	-0.7897938078316575	0.42965	0.42965	chr7	92572664	0.3668851838715042	chr7:92572664:A:T
chr7:92574402	['T', 'C']	98663	40587.99346146829	-735.5734812914088	0.0003563422326847	0.0052833925509869	0.0674457234146176	0.946227	0.946227	chr7	92574402	0.0240046637872279	chr7:92574402:T:C
chr7:92574455	['G', 'C']	98663	14102.571747129	-738.9330453355997	-0.0064939595729715	0.0082394395073538	-0.7881555010114033	0.430608	0.430608	chr7	92574455	0.3659179059487112	chr7:92574455:G:C
chr7:92574928	['T', 'A']	98663	22931.031065532618	-1102.9961976519885	-0.0058596443098099	0.0067048714324807	-0.8739383549435134	0.382154	0.382154	chr7	92574928	0.4177615903016002	chr7:92574928:T:A
chr7:92575426	['C', 'T']	98663	22646.77219760046	-1063.0194501458716	-0.0053872392842275	0.0066704937247691	-0.8076222700313013	0.41931	0.41931	chr7	92575426	0.3774647801124541	chr7:92575426:C:T
chr7:92575681	['T', 'A']	98663	7153.885215487093	-349.18168225017104	-0.0027343904312509	0.0113541950999195	-0.2408264440753133	0.80969	0.80969	chr7	92575681	0.0916812244037486	chr7:92575681:T:A
chr7:92575837	['T', 'C']	98663	7075.71716014718	-355.26486154230207	-0.0021129218147345	0.0114175388958701	-0.1850593051624114	0.853183	0.853183	chr7	92575837	0.0689578066212803	chr7:92575837:T:C
chr7:92576095	['G', 'A']	98663	9155.835191680011	421.88716203567833	0.0123409123765246	0.0104757578796766	1.1780448267582138	0.238782	0.238782	chr7	92576095	0.6219984145414581	chr7:92576095:G:A
chr7:92576448	['T', 'C']	98663	15009.277557936635	-793.8078299909387	-0.0068768396057575	0.008007072737948	-0.8588456519404455	0.390428	0.390428	chr7	92576448	0.4084590439524775	chr7:92576448:T:C
chr7:92577956	['C', 'T']	98663	9397.047682763652	464.2972845976665	0.0117839867756558	0.0103220295600117	1.1416346666267885	0.253609	0.253609	chr7	92577956	0.59583533840473	chr7:92577956:C:T
chr7:92579032	['T', 'C']	98663	31732.11080248164	-1177.9535264246215	-0.0080858010945441	0.0057754687071098	-1.400025089667638	0.161509	0.161509	chr7	92579032	0.7918032718379469	chr7:92579032:T:C
chr7:92579152	['T', 'A']	98663	14097.722762616344	-745.7932460423666	-0.0089303460885397	0.0082492269922527	-1.0825676268730082	0.279003	0.279003	chr7	92579152	0.5543911269183701	chr7:92579152:T:A
chr7:92580287	['A', 'G']	98663	22058.02764813306	-1084.2162251814043	-0.0087726215508336	0.0067528249959924	-1.299103938875928	0.193911	0.193911	chr7	92580287	0.7123975539754513	chr7:92580287:A:G
chr7:92581624	['T', 'C']	98663	9409.38147558763	483.2282881102601	0.0140818349469485	0.0103138265316329	1.3653356398577128	0.172151	0.172151	chr7	92581624	0.7640904501988051	chr7:92581624:T:C
chr7:92581836	['T', 'G']	98663	7197.926531493208	-362.7733406418028	-0.0027664537289872	0.0114013576433664	-0.2426424830727806	0.808283	0.808283	chr7	92581836	0.09243655529007	chr7:92581836:T:G
chr7:92581933	['T', 'C']	98663	14228.92243573491	-645.6708639450738	0.0083443607183884	0.0082248208908057	1.0145340341351805	0.31033	0.31033	chr7	92581933	0.508176238580579	chr7:92581933:T:C
chr7:92582228	['G', 'A']	98663	7657.889879124346	-329.2049425217715	-0.0044107385821823	0.0111400453219173	-0.3959354252809423	0.692154	0.692154	chr7	92582228	0.1597972669459631	chr7:92582228:G:A
chr7:92584141	['A', 'G']	98663	39685.1946672624	-806.4153233634995	-0.0008906203616765	0.0053316306983174	-0.167044645826201	0.867335	0.867335	chr7	92584141	0.0618131279551545	chr7:92584141:A:G
chr7:92584267	['A', 'G']	98663	21866.43790293152	-1112.938030666543	-0.0088665099249595	0.0067755574705922	-1.3086022756714275	0.190672	0.190672	chr7	92584267	0.7197130779991426	chr7:92584267:A:G
chr7:92584333	['A', 'C']	98663	29729.519858486736	-1303.2894648561517	-0.0063276669771431	0.005956810884982	-1.062257489673898	0.288121	0.288121	chr7	92584333	0.5404250865590705	chr7:92584333:A:C
chr7:92584418	['G', 'T']	98663	9672.588219791804	512.9722160491505	0.0161586327525219	0.0102143561697593	1.5819531338021229	0.113663	0.113663	chr7	92584418	0.9443808854525456	chr7:92584418:G:T
chr7:92585559	['C', 'T']	98663	31375.13403953372	-615.3845378173844	-0.0028151224444653	0.0058359166166963	-0.4823787982870421	0.629538	0.629538	chr7	92585559	0.2009780500005637	chr7:92585559:C:T
chr7:92587106	['TTC', 'T']	98663	9012.649086521891	384.3313257771938	0.0088526538104873	0.0105190436061389	0.8415835262172372	0.400023	0.400023	chr7	92587106	0.3979150374572437	chr7:92587106:TTC:T
chr7:92588785	['C', 'T']	98663	7418.20299654323	-221.5324411904504	5.095886665326359e-05	0.0111739254012537	0.0045605160964781	0.996361	0.996361	chr7	92588785	0.001583280148254	chr7:92588785:C:T
chr7:92589585	['A', 'C']	98663	10113.820069940704	-506.2498573688631	0.0044046644341228	0.0096271490052281	0.4575253205004708	0.647295	0.647295	chr7	92589585	0.1888977476565578	chr7:92589585:A:C
chr7:92589772	['A', 'G']	98663	7069.507857809138	-365.12336553003337	-0.0038040560360781	0.0114183870130589	-0.3331517868265943	0.73902	0.73902	chr7	92589772	0.1313438081923129	chr7:92589772:A:G
chr7:92591155	['G', 'A']	98663	7359.149177486544	-317.17811818378925	-0.0052895203561723	0.0111991236289778	-0.4723155607002712	0.636703	0.636703	chr7	92591155	0.1960631038343264	chr7:92591155:G:A
chr7:92591395	['G', 'T']	98663	7667.16801895232	-442.6996613564932	-0.0020555007131444	0.010989727955254	-0.1870383617787167	0.851631	0.851631	chr7	92591395	0.0697485383047553	chr7:92591395:G:T
chr7:92591500	['G', 'A']	98663	2080.1054146648016	-141.68585454026845	-0.0045970789732983	0.0208028590718184	-0.220983036871407	0.825106	0.825106	chr7	92591500	0.0834902547738067	chr7:92591500:G:A
chr7:92591781	['C', 'T']	98663	8751.53220754736	-284.691753995395	-0.0006455557554648	0.0103040326805483	-0.0626507868791476	0.950045	0.950045	chr7	92591781	0.022255823354485	chr7:92591781:C:T
chr7:92593202	['A', 'G']	98663	11311.292914854575	-308.45806554161675	0.001751856272611	0.0091521266670117	0.1914152126986529	0.848201	0.848201	chr7	92593202	0.071501219857651	chr7:92593202:A:G
chr7:92593878	['G', 'T']	98663	11248.990499655272	-308.87337634094945	0.0026585801460294	0.0091709029658618	0.2898929533902885	0.771899	0.771899	chr7	92593878	0.112439521700854	chr7:92593878:G:T
chr7:92594121	['T', 'C']	98663	12090.435792100288	-313.8495142584813	0.0043437898810576	0.008869553064718	0.4897416870232949	0.624318	0.624318	chr7	92594121	0.204594143543833	chr7:92594121:T:C
chr7:92594643	['T', 'C']	98663	184971.2486696332	-5603.033484534875	0.025876832710637	0.0087647206944565	2.9523853198201007	0.00315403	0.00315403	chr7	92594643	2.5011341801344167	chr7:92594643:T:C
chr7:92597500	['G', 'A']	98663	156767.06697347213	-4859.298737917229	0.0128689840043771	0.0052406312051373	2.4556171767556787	0.014066	0.014066	chr7	92597500	1.8518293869226128	chr7:92597500:G:A
chr7:92599086	['T', 'C']	98663	159798.05525595543	-4588.423942040785	0.0116392409630357	0.0054203300698736	2.1473306630765867	0.0317694	0.0317694	chr7	92599086	1.4979909872235218	chr7:92599086:T:C
chr7:92600848	['C', 'T']	98663	156666.642655854	-4848.2020706410685	0.0131627559179201	0.005233865640714	2.5149204854491605	0.0119075	0.0119075	chr7	92600848	1.924179409816372	chr7:92600848:C:T
chr7:92600969	['G', 'A']	98663	11637.651349734915	-676.3879109325429	-0.002625342893111	0.0090153950319329	-0.2912066397325821	0.770894	0.770894	chr7	92600969	0.113005334504062	chr7:92600969:G:A
chr7:92602057	['G', 'A']	98663	11829.558682209828	-369.2627724460671	0.0032056251220391	0.0089460624020973	0.3583280529417676	0.720099	0.720099	chr7	92602057	0.1426077921825335	chr7:92602057:G:A
chr7:92603140	['C', 'A']	98663	12440.50436351473	-382.6562410834555	0.0219701162286491	0.0087743668877483	2.5038976042050534	0.012285	0.012285	chr7	92603140	1.9106248391839	chr7:92603140:C:A
chr7:92603476	['A', 'G']	98663	11570.289978915784	-394.129150836997	0.004145150577338	0.0090321966697999	0.4589305048236809	0.646285	0.646285	chr7	92603476	0.1895759237505848	chr7:92603476:A:G
chr7:92607107	['G', 'A']	98663	12346.87599335063	-983.2030058118607	-0.025594716412022	0.0087706680484718	-2.9182174345865697	0.00352118	0.00352118	chr7	92607107	2.453311773564114	chr7:92607107:G:A
chr7:92608082	['A', 'T']	98663	37817.049198110326	-2353.0336297756776	-0.0131942039866544	0.0054178590094314	-2.4353169699849926	0.0148805	0.0148805	chr7	92608082	1.827382475806758	chr7:92608082:A:T
chr7:92608112	['G', 'A']	98663	49488.527056342886	-2722.780232726142	-0.0115163779863315	0.0049229353215662	-2.339331564215553	0.0193203	0.0193203	chr7	92608112	1.7139861342697478	chr7:92608112:G:A
chr7:92608155	['G', 'T']	98663	10521.639853228862	-585.6114716405464	-0.001105540533466	0.0094492016360516	-0.1169983006022552	0.906862	0.906862	chr7	92608155	0.042458795848768	chr7:92608155:G:T
chr7:92608219	['A', 'T']	98663	37308.58796573222	-2381.4854721823585	-0.0138655753869046	0.0054511811429794	-2.543591016923372	0.0109735	0.0109735	chr7	92608219	1.9596548320192868	chr7:92608219:A:T
chr7:92608787	['G', 'C']	98663	10513.639366694708	-582.7324797306142	-0.0008892713027423	0.0094541258814998	-0.0940617158993526	0.92506	0.92506	chr7	92608787	0.0338300977216839	chr7:92608787:G:C
chr7:92609830	['A', 'G']	98663	47763.65039892132	-2760.3167753760968	-0.0194075361966024	0.0049699434066541	-3.904981326471093	9.42953e-05	9.42953e-05	chr7	92609830	4.025509953444368	chr7:92609830:A:G
chr7:92612137	['C', 'G']	98663	48105.33843892548	-2792.337234274833	-0.0193746701401682	0.0049560675792	-3.909282880136888	9.26323e-05	9.26323e-05	chr7	92612137	4.033237552564108	chr7:92612137:C:G
chr7:92612319	['G', 'C']	98663	58533.08546722624	-11.637649730320948	0.0078510703875366	0.0047835997869389	1.6412473319722438	0.100749	0.100749	chr7	92612319	0.9967592558234508	chr7:92612319:G:C
chr7:92614405	['C', 'T']	98663	57201.69652704565	-3379.2181193441834	-0.016614687874891	0.0047214061139134	-3.5190126572525555	0.000433351	0.000433351	chr7	92614405	3.3631601969217884	chr7:92614405:C:T
chr7:92615108	['C', 'T']	98663	44994.576904361216	-3023.469684573539	-0.0187789745191234	0.0050982014043046	-3.683450893734305	0.00023022	0.00023022	chr7	92615108	3.63785695041804	chr7:92615108:C:T
chr7:92616068	['T', 'C']	98663	10576.574347689404	-604.5462156450203	-0.001529908662832	0.0094303820413519	-0.1622318858476152	0.871124	0.871124	chr7	92616068	0.059920021016722	chr7:92616068:T:C
chr7:92616613	['C', 'T']	98663	45052.936249366445	-3037.6607310543905	-0.0191380155316192	0.0050956808560437	-3.755732761191386	0.000172934	0.000172934	chr7	92616613	3.762119613083855	chr7:92616613:C:T
chr7:92617430	['C', 'G']	98663	45895.65175919638	-3013.492315822155	-0.0189894107275169	0.0050610632729093	-3.752059538390427	0.000175488	0.000175488	chr7	92617430	3.755752575562619	chr7:92617430:C:G
chr7:92618019	['A', 'G']	98663	48617.942141807296	-2733.699646030024	-0.019828764734647	0.0049324612802055	-4.020054818113216	5.82278e-05	5.82278e-05	chr7	92618019	4.234869618374022	chr7:92618019:A:G
chr7:92618225	['A', 'G']	98663	10948.331603328908	-567.260263069641	0.001710183423755	0.0092753142078314	0.1843801067473384	0.853716	0.853716	chr7	92618225	0.0686865791305171	chr7:92618225:A:G
chr7:92618762	['C', 'T']	98663	57418.72952315302	-3401.6177363425973	-0.016867411523661	0.0047146081965677	-3.577691044600614	0.000346809	0.000346809	chr7	92618762	3.459909640724028	chr7:92618762:C:T
chr7:92620826	['T', 'G']	98663	57639.77363234517	-2756.228637514347	-0.0194486586666886	0.0046887841531877	-4.147910850932624	3.35803e-05	3.35803e-05	chr7	92620826	4.473915428276511	chr7:92620826:T:G
chr7:92623919	['G', 'T']	98663	10817.548206937096	-614.8569886758403	-0.0018967679572747	0.0093241460823765	-0.2034253797095479	0.838803	0.838803	chr7	92623919	0.0763400249387922	chr7:92623919:G:T
chr7:92624658	['G', 'A']	98663	70015.19279624504	-3077.8296578343875	-0.0174935449605945	0.0044535946275225	-3.927960765105815	8.57274e-05	8.57274e-05	chr7	92624658	4.066880347657564	chr7:92624658:G:A
chr7:92624785	['T', 'C']	98663	10752.54491272882	-595.6519756958407	-0.0006077545309558	0.009351622325871	-0.0649892082654468	0.948183	0.948183	chr7	92624785	0.0231078354253905	chr7:92624785:T:C
chr7:92624858	['C', 'T']	98663	10890.551906586388	-591.4790761143755	-0.0017643253248981	0.0092879116646244	-0.1899593136332311	0.849341	0.849341	chr7	92624858	0.0709179108334291	chr7:92624858:C:T
chr7:92625567	['A', 'C']	98663	10744.395798907144	-621.9654731458022	-0.001378658333826	0.00935505657445	-0.1473703897837885	0.88284	0.88284	chr7	92625567	0.0541179979098761	chr7:92625567:A:C
chr7:92627061	['C', 'T']	98663	51737.96342402986	-3326.89444974673	-0.0185584393858004	0.0048668353496624	-3.813245785495421	0.000137237	0.000137237	chr7	92627061	3.86252878418688	chr7:92627061:C:T
chr7:92627591	['C', 'T']	98663	115467.45029453225	-2961.122765483657	-0.0118892036212676	0.0043809574208632	-2.713836834991384	0.00665205	0.00665205	chr7	92627591	2.177044495074514	chr7:92627591:C:T
chr7:92628078	['A', 'G']	98663	57905.84644551686	-2716.2581886868466	-0.0196129995865593	0.0046834400444119	-4.187733674515713	2.81998e-05	2.81998e-05	chr7	92628078	4.54975397179427	chr7:92628078:A:G
chr7:92628381	['CA', 'C']	98663	164582.34501038975	-5206.999948205835	-0.0168612206773674	0.0057495639115732	-2.932608618094981	0.00336205	0.00336205	chr7	92628381	2.473395832073637	chr7:92628381:CA:C
chr7:92628940	['A', 'T']	98663	21916.66486891993	-81.54165053012439	0.0037020930069366	0.0068169935155657	0.5430682893394909	0.587084	0.587084	chr7	92628940	0.2312997554363329	chr7:92628940:A:T
chr7:92629422	['A', 'C']	98663	51191.565581499126	-3355.3914360210406	-0.0181256301563953	0.0048867825093502	-3.709113332077772	0.0002081	0.0002081	chr7	92629422	3.681727919788373	chr7:92629422:A:C
chr7:92629647	['C', 'T']	98663	51178.66849798285	-3358.9266684636805	-0.0182067582276726	0.0048864656413474	-3.725956460967166	0.000194684	0.000194684	chr7	92629647	3.710669739272165	chr7:92629647:C:T
chr7:92630847	['G', 'A']	98663	51308.360656901	-3366.521888651916	-0.0185011382191096	0.0048826074803958	-3.789192207932661	0.000151228	0.000151228	chr7	92630847	3.820367791376587	chr7:92630847:G:A
chr7:92631066	['A', 'T']	98663	11060.672633467468	-568.1533452352635	0.002038773310164	0.0092259452215684	0.2209825943251604	0.825106	0.825106	chr7	92631066	0.0834902547738067	chr7:92631066:A:T
chr7:92633707	['A', 'C']	98663	10755.834413049874	-618.9416804088993	-0.0011806838777895	0.0093511560253787	-0.1262607398042733	0.899526	0.899526	chr7	92633707	0.0459862792407863	chr7:92633707:A:C
chr7:92634036	['A', 'T']	98663	35931.734424733906	-2214.205806818978	-0.015633148119834	0.0055139189585614	-2.835215431587102	0.00458041	0.00458041	chr7	92634036	2.339095645845893	chr7:92634036:A:T
chr7:92635096	['T', 'C']	98663	70208.96245273645	-3043.4853988139	-0.0182196170159481	0.004454051885313	-4.090571346064957	4.30653e-05	4.30653e-05	chr7	92635096	4.36587252307011	chr7:92635096:T:C
chr7:92635679	['T', 'C']	98663	57413.31061258831	-2692.8148617853108	-0.0195308990289943	0.0046945307836506	-4.160351679237774	3.18027e-05	3.18027e-05	chr7	92635679	4.497536007521103	chr7:92635679:T:C
chr7:92636484	['T', 'C']	98663	57933.22055976241	-2717.2185490922457	-0.019538500967632	0.0046837163024645	-4.17158079308755	3.02752e-05	3.02752e-05	chr7	92636484	4.518912979196983	chr7:92636484:T:C
chr7:92636884	['C', 'T']	98663	6994.346934430887	266.18828341683195	0.0093245264914226	0.0119008117991916	0.7835202042314519	0.433324	0.433324	chr7	92636884	0.3631872565485577	chr7:92636884:C:T
chr7:92640340	['T', 'C']	98663	11313.57334428024	-548.6683851610301	0.0013284439453805	0.0091236583333336	0.1456043066109766	0.884234	0.884234	chr7	92640340	0.0534327898955435	chr7:92640340:T:C
chr7:92644222	['A', 'C']	98663	116312.04099507329	-3047.781696485178	-0.0129978666358421	0.0043907745160396	-2.9602673943652795	0.00307445	0.00307445	chr7	92644222	2.512232565524088	chr7:92644222:A:C
chr7:92644264	['C', 'T']	98663	45013.47481525783	4.614026837890635	0.0060088694862853	0.005183534770123	1.1592223748395367	0.246368	0.246368	chr7	92644264	0.6084157020511557	chr7:92644264:C:T
chr7:92646692	['C', 'T']	98663	10723.412549186654	-593.0862074081743	-0.0003370338937004	0.009365328162418	-0.0359874088612219	0.971292	0.971292	chr7	92646692	0.012650188295158	chr7:92646692:C:T
chr7:92647412	['C', 'T']	98663	5911.539248281875	-65.91742877471378	-0.0188269392015699	0.0126296177555764	-1.4906974673288995	0.136044	0.136044	chr7	92647412	0.8663206073156983	chr7:92647412:C:T
chr7:92647716	['T', 'C']	98663	76787.89598475402	-3136.342261180859	-0.0188792435604602	0.0043591162647596	-4.330979587097884	1.48594e-05	1.48594e-05	chr7	92647716	4.827998726372881	chr7:92647716:T:C
chr7:92648001	['G', 'A']	98663	51254.27283601453	-3373.3175387741685	-0.0183662083080839	0.0048858715306493	-3.759044459698076	0.000170662	0.000170662	chr7	92648001	3.767863169145931	chr7:92648001:G:A
chr7:92648163	['C', 'T']	98663	51238.099055073406	-3385.8948670143805	-0.0186535726402824	0.0048863050121538	-3.817521131792804	0.000134882	0.000134882	chr7	92648163	3.87004600305056	chr7:92648163:C:T
chr7:92648802	['G', 'A']	98663	53126.76933994304	-3126.778644012201	-0.0178953443383418	0.0048269697545705	-3.707366163087524	0.000209541	0.000209541	chr7	92648802	3.678730987821195	chr7:92648802:G:A
chr7:92648859	['T', 'A']	98663	10861.77062722997	-601.112935028387	-0.0018512165812101	0.0093064893682667	-0.1989167459345591	0.842328	0.842328	chr7	92648859	0.0745187625954377	chr7:92648859:T:A
chr7:92650049	['T', 'C']	98663	76254.04735935121	-3115.6504532843046	-0.0193968855509887	0.0043706353214393	-4.438001371526217	9.08962e-06	9.08962e-06	chr7	92650049	5.041454272482404	chr7:92650049:T:C
chr7:92651381	['T', 'C']	98663	51954.11137469584	-3383.46415630738	-0.018887039636633	0.0048650087122351	-3.882221133362721	0.000103574	0.000103574	chr7	92651381	3.984749251093424	chr7:92651381:T:C
chr7:92652007	['G', 'T']	98663	10874.44087209479	-596.591798556357	-0.0027819240038209	0.0092953077844674	-0.2992826131555983	0.764725	0.764725	chr7	92652007	0.1164947118451043	chr7:92652007:G:T
chr7:92652639	['C', 'T']	98663	51439.94877435576	-3391.8614800833684	-0.0189124714869281	0.0048794687534972	-3.875928393510712	0.000106288	0.000106288	chr7	92652639	3.9735157649025257	chr7:92652639:C:T
chr7:92653310	['C', 'T']	98663	51366.80943354146	-3397.335095484077	-0.018859120270422	0.0048812267885565	-3.863602550620104	0.000111798	0.000111798	chr7	92653310	3.951565965651143	chr7:92653310:C:T
chr7:92655809	['A', 'G']	98663	59985.51177406765	-3255.9328394545864	-0.0200337014487723	0.0046400949000104	-4.317519766401198	1.57946e-05	1.57946e-05	chr7	92655809	4.801491368175575	chr7:92655809:A:G
chr7:92657604	['A', 'G']	98663	71326.45860324602	-3794.05680578568	-0.0182468425562639	0.0044480683279762	-4.1021947530572	4.09578e-05	4.09578e-05	chr7	92657604	4.387663379022462	chr7:92657604:A:G
chr7:92657666	['C', 'T']	98663	53701.43012104379	-3164.7064551948606	-0.0180633274866023	0.0048123373284807	-3.753545575389863	0.000174451	0.000174451	chr7	92657666	3.758326536716088	chr7:92657666:C:T
chr7:92657969	['G', 'C']	98663	51951.0575616877	-3407.6562397569232	-0.0187683886524904	0.0048654358763452	-3.857493784624391	0.000114628	0.000114628	chr7	92657969	3.9407092849847687	chr7:92657969:G:C
chr7:92658535	['T', 'G']	98663	51848.93376315309	-3410.397498207734	-0.0188388746722117	0.0048692801323289	-3.868923980596928	0.000109387	0.000109387	chr7	92658535	3.9610342882744174	chr7:92658535:T:G
chr7:92658792	['T', 'C']	98663	53824.27412160656	-3486.2949358306496	-0.0183420630744721	0.0048103502325918	-3.813041085906437	0.000137351	0.000137351	chr7	92658792	3.862168174300202	chr7:92658792:T:C
chr7:92662983	['G', 'A']	98663	14515.471217296988	-1165.9903722062793	-0.0174203538055454	0.0081354092798774	-2.141300235334658	0.0322523	0.0322523	chr7	92662983	1.4914393091933278	chr7:92662983:G:A
chr7:92667354	['T', 'C']	98663	20027.08056285442	-61.52783860115055	0.0047040999934018	0.0071100444254083	0.6616133053390495	0.508221	0.508221	chr7	92667354	0.2939473936034542	chr7:92667354:T:C
chr7:92667515	['C', 'T']	98663	25684.0964387014	-146.58359455328414	0.0002323208061609	0.0064390063042521	0.0360802265417197	0.971218	0.971218	chr7	92667515	0.0126832772282151	chr7:92667515:C:T
chr7:92668425	['G', 'GT']	98663	5461.276764175232	-138.71344945559673	-0.018016887111962	0.0131775601382794	-1.3672399839500555	0.171553	0.171553	chr7	92668425	0.7656016829004124	chr7:92668425:G:GT
chr7:92670231	['T', 'C']	98663	7357.596584055544	322.1619737599055	0.0121094757597017	0.0115837254443495	1.0453869800245152	0.295847	0.295847	chr7	92670231	0.5289328302742484	chr7:92670231:T:C
chr7:92671273	['G', 'A']	98663	18572.31767961401	-424.5345552916663	-0.0042405267417952	0.0073017916133041	-0.5807515424117166	0.561409	0.561409	chr7	92671273	0.2507206294304592	chr7:92671273:G:A
chr7:92673882	['A', 'G']	98663	26410.31337396188	-84.11500761149112	-9.383721542846211e-05	0.0063818028104508	-0.0147038725914241	0.988268	0.988268	chr7	92673882	0.005125266810964	chr7:92673882:A:G
chr7:92674240	['A', 'G']	98663	26546.3812231988	-76.68043357172247	0.0003099836084118	0.0063650131335328	0.0487011734160942	0.961158	0.961158	chr7	92674240	0.0172052149455006	chr7:92674240:A:G
chr7:92676131	['T', 'A']	98663	7305.250182971453	283.27395506766453	0.0091369712829731	0.0116663148498266	0.7831925848554443	0.433516	0.433516	chr7	92676131	0.3629948691601376	chr7:92676131:T:A
chr7:92676201	['A', 'T']	98663	26365.539831731377	-90.44239559461526	-0.0001699663917648	0.0063844093661279	-0.0266221011244425	0.978761	0.978761	chr7	92676201	0.0093233440017336	chr7:92676201:A:T
chr7:92677655	['A', 'T']	98663	18240.32775102641	-486.8616153974236	-0.0064478427132239	0.0073529531773866	-0.876905177779961	0.38054	0.38054	chr7	92677655	0.4195996861569106	chr7:92677655:A:T
chr7:92677679	['G', 'A']	98663	18257.59070036189	-466.9967052914884	-0.0064480955732495	0.0073555116227689	-0.8766345434475994	0.380687	0.380687	chr7	92677679	0.4194319535629975	chr7:92677679:G:A
chr7:92679484	['A', 'G']	98663	26437.09111552654	-91.725438792639	-0.0023738358547537	0.0063827485289834	-0.3719143632205381	0.709957	0.709957	chr7	92679484	0.148767954419298	chr7:92679484:A:G
chr7:92684419	['A', 'G']	98663	26178.714685399747	-245.63540758621792	-0.0036529819026107	0.0063943440913073	-0.571283285736328	0.567809	0.567809	chr7	92684419	0.2457977280141768	chr7:92684419:A:G
chr7:92686016	['C', 'T']	98663	8846.075914080953	478.13596502398144	0.0035388934614612	0.0106595064951582	0.3319941184020767	0.739894	0.739894	chr7	92686016	0.1308304944751229	chr7:92686016:C:T
chr7:92686346	['T', 'C']	98663	8873.608218261452	464.97187661259335	0.00176416584703	0.0106495562346673	0.1656562778913914	0.868428	0.868428	chr7	92686346	0.0612661823969648	chr7:92686346:T:C
chr7:92686460	['T', 'C']	98663	7673.933350903689	367.9289217584056	0.0097422666309969	0.0113842989125452	0.8557634252084826	0.392131	0.392131	chr7	92686460	0.4065688230995389	chr7:92686460:T:C
chr7:92686674	['C', 'A']	98663	172362.4577441231	-5642.602859136523	-0.0164779462316928	0.0064234594204444	-2.5652759911967804	0.0103108	0.0103108	chr7	92686674	1.986707637130968	chr7:92686674:C:A
chr7:92686930	['C', 'T']	98663	8845.896576890718	468.6904817384398	0.002583503841556	0.010661559138847	0.2423195151769709	0.808533	0.808533	chr7	92686930	0.0923022498139477	chr7:92686930:C:T
chr7:92686968	['T', 'A']	98663	7707.93748669552	381.5415380413674	0.0109082884852534	0.0113587704391346	0.9603406058520936	0.336886	0.336886	chr7	92686968	0.4725170366564012	chr7:92686968:T:A
chr7:92688060	['T', 'C']	98663	7433.30136125442	321.7134934366193	0.0108430137581619	0.0115479519598467	0.9389555650962256	0.347756	0.347756	chr7	92688060	0.4587253681816039	chr7:92688060:T:C
chr7:92688438	['C', 'T']	98663	159856.68321016937	-5087.760116684172	-0.0183588001533484	0.0054526006380371	-3.366980523986703	0.000760251	0.000760251	chr7	92688438	3.11904299993201	chr7:92688438:C:T
chr7:92689712	['T', 'C']	98663	17127.38875880594	-700.5610718559624	-0.0059251282006569	0.0075537152236196	-0.7843992029418496	0.432808	0.432808	chr7	92689712	0.363704720351244	chr7:92689712:T:C
chr7:92690158	['T', 'C']	98663	7651.240787859744	332.8895669549656	0.0065135170520838	0.0114003837774008	0.571341910874593	0.567769	0.567769	chr7	92690158	0.2458283234982093	chr7:92690158:T:C
chr7:92690174	['A', 'C']	98663	26089.610788945447	-231.9499418593441	-0.0033822290697266	0.0064094474847537	-0.5276943258794138	0.597713	0.597713	chr7	92690174	0.2235072983458948	chr7:92690174:A:C
chr7:92690855	['T', 'C']	98663	26098.08390105435	-232.1658054607876	-0.003421805971536	0.0064079616437127	-0.5339928922473217	0.593348	0.593348	chr7	92690855	0.226690517174235	chr7:92690855:T:C
chr7:92692270	['G', 'A']	98663	166017.30453009118	-6900.32328822519	-0.0037548048429445	0.0059647147679061	-0.6295028327503216	0.529021	0.529021	chr7	92692270	0.2765270878833392	chr7:92692270:G:A
chr7:92695041	['T', 'C']	98663	8914.903571102754	470.7513172323231	0.0015618527953657	0.0106271839693139	0.1469677009333472	0.883158	0.883158	chr7	92695041	0.0539615926968035	chr7:92695041:T:C
chr7:92695105	['G', 'T']	98663	7722.861026639096	380.3413389252341	0.0099271321259281	0.0113486404530061	0.8747419716957011	0.381716	0.381716	chr7	92695105	0.4182596357908085	chr7:92695105:G:T
chr7:92697032	['C', 'T']	98663	8195.664538036595	419.5597634381485	0.0058889148616237	0.0110229611320174	0.5342407354153443	0.593176	0.593176	chr7	92697032	0.2268164289154397	chr7:92697032:C:T
chr7:92697712	['A', 'G']	98663	53121.30664422861	-3246.8511846644933	-0.0172377603123495	0.004828454461324	-3.5700368410687093	0.0003571	0.0003571	chr7	92697712	3.447210149807218	chr7:92697712:A:G
chr7:92699642	['C', 'A']	98663	8841.53768105659	480.221521547641	0.0023777348431832	0.0106777226997452	0.2226818311398926	0.823784	0.823784	chr7	92699642	0.084186647411394	chr7:92699642:C:A
chr7:92699812	['C', 'T']	98663	7271.515903746351	341.03084286038023	0.0125384465076769	0.0116738074884589	1.0740665819676087	0.282795	0.282795	chr7	92699812	0.5485282734168847	chr7:92699812:C:T
chr7:92700643	['C', 'G']	98663	7595.0	381.025506682603	0.0102871771132339	0.0114412897580054	0.89912740004125	0.368587	0.368587	chr7	92700643	0.4334599863383971	chr7:92700643:C:G
chr7:92701166	['C', 'T']	98663	7752.392872346896	371.7671323797378	0.0110244896194051	0.0113043612731814	0.9752421523858888	0.329443	0.329443	chr7	92701166	0.4822197159011486	chr7:92701166:C:T
chr7:92702381	['T', 'C']	98663	26122.327710721183	-228.80850329605585	-0.0035325188032812	0.0064000682411271	-0.5519501777467171	0.580984	0.580984	chr7	92702381	0.2358358276912382	chr7:92702381:T:C
chr7:92703061	['A', 'G']	98663	94883.50200709584	-3504.752193384921	0.0139840911491839	0.004293929429224	3.256711918460876	0.00112749	0.00112749	chr7	92703061	2.947887301302843	chr7:92703061:A:G
chr7:92704574	['T', 'C']	98663	185441.51817877745	-6179.800321588705	-0.0032791861426784	0.0089421688915027	-0.3667103789321694	0.713836	0.713836	chr7	92704574	0.1464015535965229	chr7:92704574:T:C
chr7:92710751	['C', 'T']	98663	17752.159126618077	-490.45692815408825	-0.0117688714486893	0.0074626674287391	-1.5770328185022322	0.114791	0.114791	chr7	92710751	0.940092160749533	chr7:92710751:C:T
chr7:92713176	['A', 'T']	98663	16282.620915496524	-656.2666326639745	-0.0082396530187492	0.0077297913161572	-1.065960603816852	0.286444	0.286444	chr7	92713176	0.5429602702696037	chr7:92713176:A:T
chr7:92714305	['G', 'A']	98663	5327.647981267296	-184.7002261283773	-0.0235665345894197	0.0132781802522568	-1.7748316517554652	0.0759288	0.0759288	chr7	92714305	1.119593463779353	chr7:92714305:G:A
chr7:92715767	['T', 'A']	98663	177603.2008940337	-6587.612343818273	-0.0026219648370393	0.0071435330039894	-0.3670403476228225	0.71359	0.71359	chr7	92715767	0.1465512446398497	chr7:92715767:T:A
chr7:92716769	['G', 'A']	98663	15814.282286756878	-694.7511162272405	-0.0109674170600929	0.0078346841959376	-1.3998543892528033	0.16156	0.16156	chr7	92716769	0.7916661555020493	chr7:92716769:G:A
chr7:92719002	['T', 'G']	98663	16303.98299054242	-671.6422826578361	-0.011860505516133	0.0077310373318082	-1.5341415397562106	0.124998	0.124998	chr7	92719002	0.9030969357592444	chr7:92719002:T:G
chr7:92719223	['C', 'T']	98663	17540.711136338294	-538.3299606229353	-0.0129662468955225	0.0074995400075901	-1.7289389592427786	0.0838231	0.0838231	chr7	92719223	1.0766362818462631	chr7:92719223:C:T
chr7:92723703	['C', 'T']	98663	9741.789904211648	-398.02486931408026	0.0097865138803239	0.009827074302951	0.995872584110312	0.319315	0.319315	chr7	92723703	0.4957806797561487	chr7:92723703:C:T
chr7:92724018	['A', 'C']	98663	17629.04057068689	-535.4426968643525	-0.0132009985680977	0.0074829147779528	-1.764151932745809	0.0777095	0.0777095	chr7	92724018	1.1095258853769745	chr7:92724018:A:C
chr7:92725911	['C', 'T']	98663	17148.695243211463	-559.1118867741037	-0.0123423428659531	0.0075684430430898	-1.6307637906084111	0.102943	0.102943	chr7	92725911	0.987403179543582	chr7:92725911:C:T
chr7:92729090	['T', 'C']	98663	17648.431007044754	-529.3700963879385	-0.0127523752845935	0.0074790138199013	-1.7050878085904908	0.0881812	0.0881812	chr7	92729090	1.054623995441288	chr7:92729090:T:C
chr7:92731083	['T', 'C']	98663	17880.530708246322	-474.6099097190152	-0.0114247374310697	0.0074424542217139	-1.535076614611516	0.124768	0.124768	chr7	92731083	0.9038967864921084	chr7:92731083:T:C
chr7:92732296	['G', 'A']	98663	15941.393057723886	-706.9534931878501	-0.0113805796783589	0.0078059946287292	-1.4579281974488965	0.144864	0.144864	chr7	92732296	0.8390395271848418	chr7:92732296:G:A
chr7:92732610	['A', 'AAGAT']	98663	16035.325052452336	-697.3650956318719	-0.0112024350518812	0.0077867169689026	-1.4386595912782902	0.15025	0.15025	chr7	92732610	0.8231855193252229	chr7:92732610:A:AAGAT
chr7:92735961	['A', 'G']	98663	17514.952753111953	-501.800916934438	-0.0116336174971622	0.0075045526797473	-1.5502079862212264	0.121095	0.121095	chr7	92735961	0.9168737884609018	chr7:92735961:A:G
chr7:92737529	['G', 'C']	98663	16561.510734486183	-637.4154663693847	-0.0117696970270816	0.0076778063269079	-1.532950497309768	0.125291	0.125291	chr7	92737529	0.902080124462501	chr7:92737529:G:C
chr7:92738555	['C', 'T']	98663	26344.570680628247	-1424.6888224025215	0.0048628917593631	0.0063083392611944	0.7708671899238393	0.440788	0.440788	chr7	92738555	0.3557702372159844	chr7:92738555:C:T
chr7:92740454	['T', 'C']	98663	17851.80937224413	-470.7398693274959	-0.0106924631713651	0.0074480591492295	-1.4356039549539874	0.151118	0.151118	chr7	92740454	0.82068380280136	chr7:92740454:T:C
chr7:92741166	['T', 'C']	98663	12208.742451118524	-493.95644404908586	-0.0011643986185394	0.0088078850155337	-0.1321995707807149	0.894827	0.894827	chr7	92741166	0.0482609202234817	chr7:92741166:T:C
chr7:92744777	['C', 'T']	98663	18093.934260545186	-1257.4166975364165	-0.0196206822242631	0.0073756628491295	-2.660192395667693	0.00781087	0.00781087	chr7	92744777	2.107300590302448	chr7:92744777:C:T
chr7:92746813	['C', 'T']	98663	19468.52505702844	-603.3392465215558	-0.0049902741655645	0.0071382162685077	-0.6990925993067162	0.484496	0.484496	chr7	92746813	0.3147098041345753	chr7:92746813:C:T
chr7:92747869	['T', 'C']	98663	19679.997334225303	-617.0779663092216	-0.0055046726842907	0.0071017525994765	-0.7751146786916321	0.438274	0.438274	chr7	92747869	0.3582542925024493	chr7:92747869:T:C
chr7:92748787	['A', 'G']	98663	19706.396813007468	-608.4987930881563	-0.0051147073326479	0.0070972430970997	-0.7206611444291635	0.47112	0.47112	chr7	92748787	0.3268684586883877	chr7:92748787:A:G
chr7:92751124	['A', 'G']	98663	21286.804784592	-430.0922470499684	-0.0058227893181472	0.0068765677947565	-0.8467580764036401	0.397132	0.397132	chr7	92751124	0.4010651170572594	chr7:92751124:A:G
chr7:92758515	['G', 'A']	98663	21061.62899661416	-418.5654602777665	-0.0059361868701022	0.0069062169936567	-0.8595424782561165	0.390043	0.390043	chr7	92758515	0.4088875118624832	chr7:92758515:G:A
chr7:92760757	['C', 'T']	98663	18326.715012722645	-392.1047328167942	-0.004979080350656	0.0073482809464102	-0.6775843747629753	0.498037	0.498037	chr7	92760757	0.3027383915797943	chr7:92760757:C:T
chr7:92762167	['A', 'G']	98663	19704.39514019828	-611.5267838100449	-0.0055100014123897	0.0070957518409194	-0.7765211546174634	0.437443	0.437443	chr7	92762167	0.3590785286947102	chr7:92762167:A:G
chr7:92768325	['A', 'G']	98663	19784.00781566783	-602.2420512324632	-0.0057253473831191	0.00707863048728	-0.808821338168069	0.41862	0.41862	chr7	92768325	0.3781800266372126	chr7:92768325:A:G
chr7:92773166	['C', 'T']	98663	20569.50178913544	-531.1665385653553	-0.0070893220674512	0.0069662330625583	-1.0176693779532595	0.308838	0.308838	chr7	92773166	0.5102692686504883	chr7:92773166:C:T
chr7:92773739	['G', 'A']	98663	20567.62539022907	-529.248489270473	-0.0069325965660109	0.0069655252642059	-0.995272618080328	0.319606	0.319606	chr7	92773739	0.4953850762215253	chr7:92773739:G:A
chr7:92778286	['T', 'C']	98663	19133.49069897106	-687.0216542126678	-0.0053396798537063	0.0071833369805583	-0.7433425256476461	0.457276	0.457276	chr7	92778286	0.3398215918427748	chr7:92778286:T:C
chr7:92778509	['A', 'G']	98663	21219.02183808993	-445.1955549112454	-0.0063551376561415	0.0068835943343919	-0.923229543668758	0.35589	0.35589	chr7	92778509	0.4486842148785191	chr7:92778509:A:G
chr7:92779015	['C', 'T']	98663	34106.62126389962	-1841.2304559106929	0.0025818658855898	0.0057451259272736	0.4494010955152552	0.653143	0.653143	chr7	92779015	0.1849917233009789	chr7:92779015:C:T
chr7:92779056	['C', 'T']	98663	25870.488425620813	-696.5228339181372	-0.0004485911554187	0.0063589652884376	-0.0705446774861972	0.94376	0.94376	chr7	92779056	0.0251384335913007	chr7:92779056:C:T
chr7:92780115	['G', 'T']	98663	19267.319830505032	-678.812529857084	-0.0061011061024069	0.0071627849580469	-0.8517784825513641	0.394339	0.394339	chr7	92780115	0.4041302692184057	chr7:92780115:G:T
chr7:92782309	['A', 'G']	98663	19329.371391501787	-679.684739390007	-0.0062559748973941	0.0071509467338582	-0.8748456855053127	0.38166	0.38166	chr7	92782309	0.4183233540398239	chr7:92782309:A:G
chr7:92794191	['C', 'T']	98663	73053.32779157587	-878.178130565221	-0.0021394452209622	0.004521666260811	-0.4731541643187187	0.636104	0.636104	chr7	92794191	0.196471873449618	chr7:92794191:C:T
chr7:92796065	['C', 'T']	98663	16154.519572628731	-506.41192712749074	-0.0091231603304668	0.0077497613854375	-1.1772182234681434	0.239111	0.239111	chr7	92796065	0.6214004442547237	chr7:92796065:C:T
chr7:92796089	['AG', 'A']	98663	18034.30158593339	-503.33714764811936	-0.0113170518097568	0.0076362511474818	-1.4820167109732667	0.138339	0.138339	chr7	92796089	0.8590553679955739	chr7:92796089:AG:A
chr7:92799996	['C', 'T']	98663	13647.383232136886	-1084.145322758338	-0.0287658207800568	0.008377677224723	-3.4336272463645616	0.000595807	0.000595807	chr7	92799996	3.2248943986645893	chr7:92799996:C:T
chr7:92803982	['T', 'C']	98663	2153.0872905664964	33.13578997613424	-0.0169604901544237	0.0207464496665006	-0.8175128962817149	0.413637	0.413637	chr7	92803982	0.3833806203562698	chr7:92803982:T:C
chr7:92804038	['T', 'C']	98663	2176.1543950697373	35.54210247980604	-0.0157725137544178	0.0206374193642146	-0.7642677350331643	0.44471	0.44471	chr7	92804038	0.3519231046504814	chr7:92804038:T:C
chr7:92804729	['ATTTG', 'A']	98663	11513.166918390723	-377.4900848640971	-0.0037714313707884	0.0090413711293827	-0.4171304680251452	0.676584	0.676584	chr7	92804729	0.1696782767133827	chr7:92804729:ATTTG:A
chr7:92806334	['G', 'A']	98663	15134.380552233051	-191.20634068144057	-0.0071891237051472	0.0080150764964883	-0.896950105004864	0.369748	0.369748	chr7	92806334	0.4320941664624098	chr7:92806334:G:A
chr7:92807080	['A', 'G']	98663	2174.2424076551924	38.2130456152817	-0.0146814197758158	0.0206455043004006	-0.7111194554608626	0.477012	0.477012	chr7	92807080	0.3214706954499698	chr7:92807080:A:G
chr7:92807577	['T', 'C']	98663	2273.322578029174	42.42351164069724	-0.0170812391206076	0.0201971699733765	-0.845724383323197	0.397709	0.397709	chr7	92807577	0.4004345809875897	chr7:92807577:T:C
chr7:92808472	['T', 'C']	98663	12079.101850913292	-304.84915037651166	-0.0031316410998714	0.0088467649162031	-0.3539871500525293	0.723349	0.723349	chr7	92808472	0.1406521145948182	chr7:92808472:T:C
chr7:92809176	['A', 'G']	98663	11612.647801802354	-387.88877623677007	-0.0041956128975715	0.0090064636581948	-0.4658446485546015	0.641328	0.641328	chr7	92809176	0.1929197986294085	chr7:92809176:A:G
chr7:92812627	['C', 'T']	98663	12013.461150925992	-290.5838090618391	-0.0025331385120912	0.0088691853926571	-0.2856111807278789	0.775177	0.775177	chr7	92812627	0.1105991215626432	chr7:92812627:C:T
chr7:92814671	['C', 'T']	98663	11482.484391149845	-438.3644966531902	-0.0017067840223422	0.0092454868417935	-0.1846072631488551	0.853537	0.853537	chr7	92814671	0.0687776478971797	chr7:92814671:C:T
chr7:92815254	['T', 'TC']	98663	14944.363218926756	-216.18662712889355	-0.0053096601748298	0.0080496552310741	-0.659613365095793	0.509504	0.509504	chr7	92815254	0.2928524020969886	chr7:92815254:T:TC
chr7:92816955	['C', 'T']	98663	13756.20212582535	-553.719209452436	0.0121176121418397	0.0083655307367334	1.448516839299956	0.147476	0.147476	chr7	92816955	0.8312786503002999	chr7:92816955:C:T
chr7:92817180	['C', 'T']	98663	11546.989589035542	-362.5765654042533	-0.0027543657943282	0.0090289582335203	-0.305059091324907	0.760322	0.760322	chr7	92817180	0.1190024429732352	chr7:92817180:C:T
chr7:92819273	['A', 'G']	98663	2177.331025464277	36.64575761648689	-0.0152704740795498	0.0206319535608946	-0.7401370904834317	0.459219	0.459219	chr7	92819273	0.3379801514801818	chr7:92819273:A:G
chr7:92819979	['C', 'A']	98663	14961.57793524319	-184.40535186444487	-0.0038667843164953	0.0080474718718408	-0.4804967793706426	0.630875	0.630875	chr7	92819979	0.2000566822582577	chr7:92819979:C:A
chr7:92820910	['C', 'CT']	98663	25988.392348048823	-504.301919030822	0.0046317066007563	0.0063200350284271	0.7328609066125737	0.463645	0.463645	chr7	92820910	0.3338144193364612	chr7:92820910:C:CT
chr7:92821714	['T', 'C']	98663	12852.47506183853	-478.1932301217669	0.0151267960215563	0.0086398426604518	1.750818460016398	0.0799803	0.0799803	chr7	92821714	1.0970169711939923	chr7:92821714:T:C
chr7:92822695	['C', 'T']	98663	2741.1111302567424	-20.124498952562952	-0.010206130697567	0.0183720701202359	-0.5555242621421024	0.578537	0.578537	chr7	92822695	0.2376688607710372	chr7:92822695:C:T
chr7:92823245	['T', 'A']	98663	2553.915507815272	-3.355197023107664	-0.0039216488429413	0.019039451096325	-0.2059748898800094	0.836811	0.836811	chr7	92823245	0.0773726195763444	chr7:92823245:T:A
chr7:92824368	['A', 'T']	98663	23994.13427812582	-798.2061291544144	0.0061236569520147	0.0065114547520675	0.9404437541503736	0.346992	0.346992	chr7	92824368	0.4596805378774434	chr7:92824368:A:T
chr7:92824572	['G', 'T']	98663	24000.135312126185	-786.7217640630805	0.0065346299278781	0.0065111314581945	1.0036089687075844	0.31557	0.31557	chr7	92824572	0.5009042901702774	chr7:92824572:G:T
chr7:92824578	['T', 'A']	98663	28017.09919098117	-659.8123787249397	0.0033505741141172	0.0061090780029653	0.5484582309295936	0.583379	0.583379	chr7	92824578	0.2340492083103925	chr7:92824578:T:A
chr7:92824888	['T', 'C']	98663	24002.67607347037	-798.4320528727624	0.0060790124173634	0.0065105826767824	0.9337124984284316	0.350455	0.350455	chr7	92824888	0.4553677394843488	chr7:92824888:T:C
chr7:92825883	['A', 'G']	98663	28056.98120609433	-639.3386071872998	0.0041002303730565	0.0061054174197917	0.6715724890103288	0.501857	0.501857	chr7	92825883	0.2994200138472081	chr7:92825883:A:G
chr7:92826291	['A', 'G']	98663	2757.1397251109893	-25.10914015463066	-0.0114340761494655	0.0183176253590488	-0.6242117045928718	0.53249	0.53249	chr7	92826291	0.2736885437307239	chr7:92826291:A:G
chr7:92827113	['C', 'G']	98663	2763.168036733329	-23.719607708986835	-0.0112387018723597	0.0182988267011922	-0.6141760920457005	0.5391	0.5391	chr7	92827113	0.2683306681713637	chr7:92827113:C:G
chr7:92827888	['G', 'T']	98663	2759.19576102822	-23.915141335719845	-0.011628440455142	0.0183117470171091	-0.6350262727132121	0.525413	0.525413	chr7	92827888	0.2794991859115427	chr7:92827888:G:T
chr7:92830929	['C', 'T']	98663	2754.1674893824056	-28.09592413256273	-0.0125596551589041	0.0183260209264981	-0.6853454554743963	0.493128	0.493128	chr7	92830929	0.3070403373588338	chr7:92830929:C:T
chr7:92832534	['T', 'C']	98663	2770.1684624507125	-32.45468641723388	-0.0134308334744652	0.0182745027084859	-0.734949327416092	0.462372	0.462372	chr7	92832534	0.3350084734925483	chr7:92832534:T:C
chr7:92832969	['G', 'A']	98663	2827.085961889317	-14.047613431786036	-0.0089264813046554	0.0180848610936958	-0.4935886020029824	0.621598	0.621598	chr7	92832969	0.206490391553283	chr7:92832969:G:A
chr7:92836991	['G', 'A']	98663	29373.05349952842	-639.49771850364	0.0065768622394741	0.0059908130163092	1.097824656114197	0.272284	0.272284	chr7	92836991	0.564977877998512	chr7:92836991:G:A
chr7:92837716	['T', 'G']	98663	39719.24634801559	-354.2475981961046	0.0065516577543731	0.0053607183897698	1.2221604042614962	0.22165	0.22165	chr7	92837716	0.6543322643646466	chr7:92837716:T:G
chr7:92839634	['C', 'T']	98663	24934.82363437283	-658.4407017360671	0.0092989600503668	0.0064016452022931	1.4525891011635466	0.146341	0.146341	chr7	92839634	0.8346339816041287	chr7:92839634:C:T
chr7:92841031	['G', 'A']	98663	25979.106492321727	-985.4640394165584	0.004399369488265	0.0062959847246984	0.6987579672814055	0.484705	0.484705	chr7	92841031	0.3145225002664928	chr7:92841031:G:A
chr7:92841865	['T', 'C']	98663	32240.90167058633	-933.0072705400728	0.0037380566741237	0.0057626702407438	0.6486674610833268	0.516555	0.516555	chr7	92841865	0.286883430340251	chr7:92841865:T:C
chr7:92842585	['G', 'A']	98663	37087.62911828956	-1022.721005085667	0.0038529473423374	0.0056956525617865	0.6764716247244078	0.498743	0.498743	chr7	92842585	0.3021231867091197	chr7:92842585:G:A
chr7:92842775	['C', 'T']	98663	29593.799172808085	-862.1457229603615	0.0041092381938085	0.0059640450144949	0.6890018743690645	0.490824	0.490824	chr7	92842775	0.3090742095702753	chr7:92842775:C:T
chr7:92843721	['C', 'A']	98663	29997.776813592307	-849.5285998066406	0.0026218699354625	0.005938440240675	0.4415081787813828	0.658846	0.658846	chr7	92843721	0.1812160864167569	chr7:92843721:C:A
chr7:92844582	['A', 'G']	98663	28235.86184910748	-818.775457951957	0.0055718206433846	0.0060761528613915	0.9169981023335584	0.359146	0.359146	chr7	92844582	0.4447289661723542	chr7:92844582:A:G
chr7:92845036	['A', 'G']	98663	2873.1456040057574	-21.999895179190567	-0.010584530135901	0.0179804186441938	-0.588669838303176	0.556084	0.556084	chr7	92845036	0.2548596005384131	chr7:92845036:A:G
chr7:92846483	['C', 'T']	98663	27461.101582471085	-781.0503255436481	0.0059595307594217	0.006155294434227	0.9681958878007983	0.332949	0.332949	chr7	92846483	0.4776222851568822	chr7:92846483:C:T
chr7:92846538	['ACCATGTTGC', 'A']	98663	24546.151812704124	-783.4874744660007	0.0069919208522988	0.0064483914014266	1.0842891532222934	0.278239	0.278239	chr7	92846538	0.5555819962070268	chr7:92846538:ACCATGTTGC:A
chr7:92847768	['C', 'T']	98663	27922.67913836796	-660.5796374293747	0.0077513645615365	0.0061085109298698	1.268945026132854	0.204464	0.204464	chr7	92847768	0.6893831472051029	chr7:92847768:C:T
chr7:92850458	['C', 'T']	98663	27597.629211660307	-759.6330025847988	0.0061694691447421	0.006142515315505	1.0043880768468043	0.315194	0.315194	chr7	92850458	0.5014220582881067	chr7:92850458:C:T
chr7:92851161	['G', 'T']	98663	2874.0582601027763	-22.785227683160848	-0.0115370953592965	0.0179777123055963	-0.641744353407256	0.521041	0.521041	chr7	92851161	0.2831281013201072	chr7:92851161:G:T
chr7:92851523	['T', 'A']	98663	27645.101895446016	-758.3445396964559	0.0059052910139058	0.0061400814398927	0.9617610241353792	0.336172	0.336172	chr7	92851523	0.4734384620800602	chr7:92851523:T:A
chr7:92851570	['A', 'G']	98663	27619.598775381943	-762.2763712340533	0.0058893144057276	0.0061396066571727	0.9592331780485196	0.337444	0.337444	chr7	92851570	0.4717982895260223	chr7:92851570:A:G
chr7:92852078	['A', 'T']	98663	27501.247219603203	-774.8398376649017	0.0061724785532022	0.0061494282173957	1.0037483705787955	0.315502	0.315502	chr7	92852078	0.50099788337322	chr7:92852078:A:T
chr7:92854779	['A', 'G']	98663	30923.70141310519	-555.9825958405833	0.0038963400413148	0.0058669351119182	0.6641184821355307	0.506616	0.506616	chr7	92854779	0.2953210983946974	chr7:92854779:A:G
chr7:92855725	['A', 'G']	98663	13317.159619653918	-989.9001475003756	-0.0220107872698312	0.0084814099045844	-2.5951802256289627	0.00945553	0.00945553	chr7	92855725	2.024314123125193	chr7:92855725:A:G
chr7:92857303	['A', 'G']	98663	4960.452490522432	-70.11161593635687	-0.0020288545445593	0.0136519805450638	-0.1486124696605195	0.88186	0.88186	chr7	92857303	0.0546003559718893	chr7:92857303:A:G
chr7:92858243	['G', 'C']	98663	23260.59333819892	-743.2673970081029	0.0073997752531946	0.0065921703711836	1.122509710237672	0.261649	0.261649	chr7	92858243	0.5822809207573441	chr7:92858243:G:C
chr7:92859856	['G', 'C']	98663	5871.773674607197	27.775533216551704	0.0041223182139803	0.0128702140123196	0.3202991193490929	0.748742	0.748742	chr7	92859856	0.1256678048355753	chr7:92859856:G:C
chr7:92860499	['A', 'G']	98663	33619.74828690751	-547.650841760934	0.0027007489756606	0.0056850107056997	0.475064888260087	0.634742	0.634742	chr7	92860499	0.1974027640702302	chr7:92860499:A:G
chr7:92861732	['A', 'G']	98663	33605.51522739713	-546.8576580261663	0.0022498440862997	0.0056865524859235	0.3956428946833879	0.692369	0.692369	chr7	92861732	0.1596623853811791	chr7:92861732:A:G
chr7:92861969	['C', 'T']	98663	12325.874503324683	-509.4825537729608	-0.0058382727000193	0.0087712071978045	-0.6656179210406425	0.505657	0.505657	chr7	92861969	0.2961439762799059	chr7:92861969:C:T
chr7:92862876	['T', 'C']	98663	2487.3277344145968	110.71144049481325	-0.0054979421868295	0.019264173162168	-0.2853972574139184	0.77534	0.77534	chr7	92862876	0.1105078100829096	chr7:92862876:T:C
chr7:92863143	['G', 'A']	98663	2603.0	129.3077161463231	-0.0030557838281479	0.0188456285863103	-0.1621481509174854	0.87119	0.87119	chr7	92863143	0.0598871182956059	chr7:92863143:G:A
chr7:92863242	['A', 'G']	98663	9575.291151429148	93.11156232840403	0.0071427477589194	0.00995405159258	0.7175719045141182	0.473023	0.473023	chr7	92863242	0.325117741862113	chr7:92863242:A:G
chr7:92868113	['C', 'G']	98663	12405.63458692347	246.6849800640343	0.0050747227768161	0.0089229095422589	0.5687296002253778	0.569541	0.569541	chr7	92868113	0.2444750065579578	chr7:92868113:C:G
chr7:92868306	['C', 'A']	98663	7852.397940359626	-176.51054393054733	0.0059222493843274	0.0109034893743111	0.5431517545456953	0.587027	0.587027	chr7	92868306	0.231341923145328	chr7:92868306:C:A
chr7:92871819	['G', 'A']	98663	8120.14353313906	-130.83222515214695	0.0072276128220035	0.0107390204594944	0.6730234707406223	0.500934	0.500934	chr7	92871819	0.3002194903482876	chr7:92871819:G:A
chr7:92872018	['C', 'T']	98663	2259.11448640759	-119.70028183130287	-0.0042066489301855	0.0199133235178698	-0.2112479580021199	0.832694	0.832694	chr7	92872018	0.0795145646515128	chr7:92872018:C:T
chr7:92872390	['C', 'G']	98663	12212.237772799612	247.4011096290853	0.0038581061296171	0.0089930344835706	0.4290104899147827	0.667917	0.667917	chr7	92872390	0.1752775026166634	chr7:92872390:C:G
chr7:92872409	['C', 'T']	98663	2832.028704060327	157.66779280541306	-0.0052134640557932	0.0181893857127178	-0.2866212272439786	0.774403	0.774403	chr7	92872409	0.1110329732604555	chr7:92872409:C:T
chr7:92874007	['G', 'C']	98663	2720.0827082911005	141.92629349276336	-0.0073665903595387	0.0185537048547898	-0.3970414759312617	0.691338	0.691338	chr7	92874007	0.1603095710840821	chr7:92874007:G:C
chr7:92875270	['A', 'T']	98663	8123.658699508387	-136.7370517836616	0.0062831980322313	0.0107282988495116	0.5856658283263038	0.558101	0.558101	chr7	92875270	0.2532871993179699	chr7:92875270:A:T
chr7:92880126	['T', 'A']	98663	2719.5756723555096	142.7455055358802	-0.0064820680440864	0.0185750125574358	-0.3489670881267624	0.727115	0.727115	chr7	92880126	0.1383968959969907	chr7:92880126:T:A
chr7:92882350	['C', 'T']	98663	8073.409140667762	-120.00988203055212	0.0081407065421728	0.010757676589868	0.7567346419244478	0.449211	0.449211	chr7	92882350	0.347549617546801	chr7:92882350:C:T
chr7:92882915	['C', 'T']	98663	2714.302619308276	140.84851632832155	-0.0071044404082121	0.0185777424300169	-0.3824167783020354	0.702153	0.702153	chr7	92882915	0.153568244258004	chr7:92882915:C:T
chr7:92883064	['A', 'T']	98663	2814.1140899461784	151.68609849779443	-0.0067221310834092	0.0182468096573558	-0.3684003510553042	0.712576	0.712576	chr7	92883064	0.1471688090451932	chr7:92883064:A:T
chr7:92884026	['T', 'C']	98663	175309.4379561304	-5803.837080631001	-0.0036899209520138	0.0067458826582355	-0.5469886060809399	0.584388	0.584388	chr7	92884026	0.2332987105804685	chr7:92884026:T:C
chr7:92884031	['G', 'A']	98663	7861.984261709912	-171.72941862086302	0.0063626318041152	0.010903414773641	0.5835448743541229	0.559528	0.559528	chr7	92884031	0.2521781755498838	chr7:92884031:G:A
chr7:92887693	['C', 'T']	98663	9694.884363533158	110.35090000097055	0.0088100525306968	0.0099162176213282	0.8884488891961978	0.374302	0.374302	chr7	92887693	0.4267778523228123	chr7:92887693:C:T
chr7:92887985	['T', 'A']	98663	12415.894353203574	254.37305363849163	0.0056623378579029	0.0089209749896217	0.6347218621832607	0.525611	0.525611	chr7	92887985	0.2793355544275155	chr7:92887985:T:A
chr7:92888395	['A', 'C']	98663	8128.659104961735	-119.05050490133368	0.0082123285034325	0.0107265487025299	0.7656077207289929	0.443912	0.443912	chr7	92888395	0.3527031148004002	chr7:92888395:A:C
chr7:92889310	['T', 'C']	98663	9703.163623645343	114.21014094590863	0.0090454230235694	0.0099146212534139	0.9123316758524516	0.361596	0.361596	chr7	92889310	0.441776382365745	chr7:92889310:T:C
chr7:92891194	['A', 'G']	98663	9117.831725018754	41.72030379523476	0.0109099005236504	0.0101807603800577	1.0716194190191306	0.283894	0.283894	chr7	92891194	0.5468437860385219	chr7:92891194:A:G
chr7:92891431	['A', 'G']	98663	12419.139863755248	251.55762274165588	0.0054841266786988	0.0089208657246715	0.6147527435069401	0.538719	0.538719	chr7	92891431	0.268637707116673	chr7:92891431:A:G
chr7:92892576	['G', 'A']	98663	12411.006335208556	249.88206758552244	0.0055093357963012	0.0089221174382004	0.6174919613490876	0.536912	0.536912	chr7	92892576	0.2700968894330307	chr7:92892576:G:A
chr7:92892722	['C', 'T']	98663	2769.364896097314	140.66320826388446	-0.0084559224329427	0.0184189000843402	-0.4590894349946552	0.646171	0.646171	chr7	92892722	0.1896525369135325	chr7:92892722:C:T
chr7:92892987	['C', 'T']	98663	12411.383752990308	253.8656340194929	0.0057324216735859	0.0089225269208335	0.6424661673142309	0.520572	0.520572	chr7	92892987	0.2835191949907456	chr7:92892987:C:T
chr7:92893056	['C', 'T']	98663	12235.61218449062	193.1674481491732	0.0024068999620814	0.0089629501737936	0.2685388086970413	0.788285	0.788285	chr7	92893056	0.1033167373965329	chr7:92893056:C:T
chr7:92893336	['C', 'T']	98663	2470.17525543302	107.83313761050522	-0.0058856366324978	0.0193614336435202	-0.3039876457943828	0.761138	0.761138	chr7	92893336	0.1185365952595757	chr7:92893336:C:T
chr7:92893914	['G', 'A']	98663	3226.228896367174	230.321416218364	-0.0020034848694913	0.0172589566981613	-0.1160837763562371	0.907586	0.907586	chr7	92893914	0.0421122119603508	chr7:92893914:G:A
chr7:92894370	['A', 'G']	98663	12244.861619090105	196.3306423965112	0.0026109602604057	0.0089609086939961	0.2913722647520258	0.770767	0.770767	chr7	92894370	0.113076887717546	chr7:92894370:A:G
chr7:92895058	['C', 'T']	98663	2702.1917166720723	144.58969643632017	-0.0063123235924369	0.0186182436321678	-0.3390396923118308	0.734581	0.734581	chr7	92895058	0.1339603089091423	chr7:92895058:C:T
chr7:92895473	['T', 'C']	98663	3211.2929328765185	229.9771325751682	-0.001895853509819	0.0172995123247413	-0.1095899973496729	0.912735	0.912735	chr7	92895473	0.039655295568876	chr7:92895473:T:C
chr7:92896000	['G', 'C']	98663	2718.0826474761807	137.36878082420424	-0.0083540117753327	0.0185635594173199	-0.4500220883037316	0.652696	0.652696	chr7	92896000	0.1852890488380369	chr7:92896000:G:C
chr7:92896294	['G', 'A']	98663	2719.441006822306	136.9578075979417	-0.0084747219185478	0.0185598106989738	-0.4566168295572347	0.647947	0.647947	chr7	92896294	0.1884605165814107	chr7:92896294:G:A
chr7:92898067	['C', 'T']	98663	3196.194370394397	231.9892783042975	-0.0019881029766456	0.0173370508407917	-0.1146736544123152	0.908704	0.908704	chr7	92898067	0.0415775602339304	chr7:92898067:C:T
chr7:92898237	['T', 'C']	98663	14477.90763304612	148.0481389347819	0.0030775090926707	0.0082766933276758	0.3718283341947825	0.710021	0.710021	chr7	92898237	0.1487288061411406	chr7:92898237:T:C
chr7:92898629	['A', 'G']	98663	11541.286745327006	-323.92116023582014	-0.0011606997931017	0.0090684693854108	-0.1279929107958421	0.898155	0.898155	chr7	92898629	0.0466487080589446	chr7:92898629:A:G
chr7:92900442	['T', 'A']	98663	2729.66399699916	144.76046831837317	-0.0064392545424158	0.0185372607136761	-0.347368181409089	0.728315	0.728315	chr7	92900442	0.1376807454485247	chr7:92900442:T:A
chr7:92900470	['A', 'G']	98663	10378.314169564375	-243.18080408972293	0.0009108617292794	0.0095269682646472	0.0956087712246768	0.923831	0.923831	chr7	92900470	0.0344074686936584	chr7:92900470:A:G
chr7:92900586	['G', 'T']	98663	10294.939100289905	-251.01284554740403	0.0009113829402645	0.0095622838414172	0.0953101743662008	0.924069	0.924069	chr7	92900586	0.0342955989092929	chr7:92900586:G:T
chr7:92901375	['T', 'A']	98663	14241.753033851404	93.83322911367824	0.0011839491278611	0.0083214870691228	0.1422761482444898	0.886862	0.886862	chr7	92901375	0.0521439532248287	chr7:92901375:T:A
chr7:92902477	['T', 'C']	98663	19143.35819412909	-1222.4520908207005	-0.0079367940629395	0.007214710034911	-1.1000849687006722	0.271298	0.271298	chr7	92902477	0.5665534078313468	chr7:92902477:T:C
chr7:92903659	['A', 'C']	98663	50634.0561658704	284.9276425892682	0.0027083768877598	0.0050358992474107	0.5378139543106268	0.590707	0.590707	chr7	92903659	0.2286278826323825	chr7:92903659:A:C
chr7:92904524	['T', 'C']	98663	13525.272780782812	-390.93149835978886	-0.0033935624757159	0.0084078619696156	-0.4036177672730167	0.686495	0.686495	chr7	92904524	0.1633626215449498	chr7:92904524:T:C
chr7:92905441	['A', 'C']	98663	50878.28219372498	-218.33556756909152	0.0012296661342363	0.0049492803408268	0.2484535224430039	0.803784	0.803784	chr7	92905441	0.0948606430567358	chr7:92905441:A:C
chr7:92906264	['G', 'C']	98663	46463.36045863281	22.955281920151887	0.004173687622061	0.0051024148800254	0.8179828023001141	0.413369	0.413369	chr7	92906264	0.3836620957632786	chr7:92906264:G:C
chr7:92907740	['C', 'T']	98663	39243.01858293665	250.4993078938544	0.0018810764133695	0.0054872148743056	0.3428107804157307	0.731742	0.731742	chr7	92907740	0.1356420169294931	chr7:92907740:C:T
chr7:92909085	['T', 'C']	98663	51956.59087221913	-292.48440049129374	0.0006062295335953	0.0049146704972315	0.1233510026637232	0.901829	0.901829	chr7	92909085	0.0448758032526989	chr7:92909085:T:C
chr7:92909107	['T', 'A']	98663	44889.46924332601	-29.587616568581243	0.0025702740091816	0.0051771458841216	0.4964654399762374	0.619567	0.619567	chr7	92909107	0.2079117221258258	chr7:92909107:T:A
chr7:92909449	['A', 'G']	98663	6128.931797907711	-357.0878917972556	-0.0045332371397391	0.012222348089684	-0.3708974009311144	0.710715	0.710715	chr7	92909449	0.1483045184558656	chr7:92909449:A:G
chr7:92909575	['T', 'C']	98663	44883.91397871263	-29.96554783339055	0.0024780062499764	0.0051770074440421	0.4786561110373164	0.632184	0.632184	chr7	92909575	0.1991564999542728	chr7:92909575:T:C
chr7:92910027	['A', 'G']	98663	2506.2032132177787	148.44587261631816	0.0053991508790693	0.0192081847912834	0.2810859504808282	0.778645	0.778645	chr7	92910027	0.1086605008401197	chr7:92910027:A:G
chr7:92913535	['C', 'T']	98663	6395.324099414138	-320.7309535227077	-0.0044206388962057	0.011971302416325	-0.3692696702889597	0.711928	0.711928	chr7	92913535	0.1475639260033553	chr7:92913535:C:T
chr7:92914178	['T', 'C']	98663	44882.6432626414	-40.79385986911374	0.0020937213592324	0.005176374820814	0.4044763819678731	0.685863	0.685863	chr7	92914178	0.1637626252348999	chr7:92914178:T:C
chr7:92914759	['A', 'G']	98663	51968.74843615352	-304.86489219298164	0.0002658284294159	0.0049138841309425	0.0540974150656098	0.956858	0.956858	chr7	92914759	0.0191525077740211	chr7:92914759:A:G
chr7:92915072	['T', 'C']	98663	6144.685074808417	-366.3448741534716	-0.0057834349500418	0.0122080617355123	-0.473738999305537	0.635687	0.635687	chr7	92915072	0.1967566699381033	chr7:92915072:T:C
chr7:92915086	['C', 'T']	98663	12945.04963762607	-867.4798688755989	-0.0140108330035378	0.0085880154863341	-1.6314401185969918	0.102801	0.102801	chr7	92915086	0.9880026607067977	chr7:92915086:C:T
chr7:92918530	['C', 'T']	98663	39811.08764370728	101.46339507550027	0.0014955280990496	0.0054030366578108	0.2767939945192946	0.781939	0.781939	chr7	92918530	0.1068271254525613	chr7:92918530:C:T
chr7:92918561	['G', 'T']	98663	46281.78906123278	-223.04150187043504	-0.0002465168953456	0.0050972279180085	-0.0483629336005751	0.961427	0.961427	chr7	92918561	0.0170836856332524	chr7:92918561:G:T
chr7:92919084	['C', 'T']	98663	39809.85938608764	103.88530853954852	0.001557125716447	0.0054026316625928	0.2882161534772801	0.773182	0.773182	chr7	92919084	0.1117182650827869	chr7:92919084:C:T
chr7:92919181	['T', 'C']	98663	5933.420967807329	-407.01283392187634	-0.0091330713630643	0.0124226115737979	-0.735197370440855	0.462221	0.462221	chr7	92919181	0.3351503271889324	chr7:92919181:T:C
chr7:92919241	['T', 'A']	98663	23514.66833238729	-38.393712097942114	0.004094837377199	0.006629152213053	0.6177015168147956	0.536774	0.536774	chr7	92919241	0.2702085284761638	chr7:92919241:T:A
chr7:92919648	['G', 'C']	98663	5941.887952137668	-402.5995020841327	-0.0085491802760288	0.0124270107042122	-0.687951469546178	0.491485	0.491485	chr7	92919648	0.3084897321891939	chr7:92919648:G:C
chr7:92919676	['GC', 'G']	98663	39808.666142897695	103.13171319560864	0.001619550916651	0.0054030202589212	0.2997491845374616	0.764369	0.764369	chr7	92919676	0.1166969346493937	chr7:92919676:GC:G
chr7:92919712	['T', 'C']	98663	39811.07011141186	104.06875561179392	0.0016171783179929	0.0054030441160827	0.2993087384164098	0.764705	0.764705	chr7	92919712	0.1165060701807438	chr7:92919712:T:C
chr7:92920692	['A', 'G']	98663	39800.48835629632	98.34660873640236	0.0013865774750929	0.0054035175734506	0.2566064524164172	0.797483	0.797483	chr7	92920692	0.0982785660574694	chr7:92920692:A:G
chr7:92920739	['T', 'C']	98663	39816.86059242138	102.20767541222406	0.001530311789249	0.0054026777468419	0.2832506140392321	0.776985	0.776985	chr7	92920739	0.1095873653433712	chr7:92920739:T:C
chr7:92921230	['T', 'C']	98663	39816.8605924214	102.53945647251214	0.0015539482860091	0.0054029029892798	0.2876135827521714	0.773643	0.773643	chr7	92921230	0.1114593996492892	chr7:92921230:T:C
chr7:92921566	['G', 'T']	98663	2457.124521072797	150.0929250057091	0.0094448743058054	0.0193586243803059	0.4878897446563368	0.625629	0.625629	chr7	92921566	0.2036831284775064	chr7:92921566:G:T
chr7:92921800	['C', 'T']	98663	21190.584212820737	-15.03283432466559	-0.0095920273574308	0.0069784535422856	-1.37452048642415	0.169283	0.169283	chr7	92921800	0.7713866530953991	chr7:92921800:C:T
chr7:92922060	['T', 'A']	98663	39807.29708521316	101.6122993004941	0.0015636937718206	0.0054029246016937	0.2894161749602102	0.772264	0.772264	chr7	92922060	0.1122342098408406	chr7:92922060:T:A
chr7:92923560	['T', 'C']	98663	5926.480543307486	-408.7265918722232	-0.0094980944224297	0.0124292654747125	-0.7641718202699652	0.444767	0.444767	chr7	92923560	0.3518674432101015	chr7:92923560:T:C
chr7:92923690	['A', 'T']	98663	46299.80997484991	-225.8486650383748	-0.0002748787940115	0.005095941180401	-0.0539407313154804	0.956982	0.956982	chr7	92923690	0.0190962308482265	chr7:92923690:A:T
chr7:92923729	['G', 'A']	98663	5943.301191996594	-408.24902079956354	-0.0098516627457567	0.0124105853445875	-0.7938112886877897	0.427307	0.427307	chr7	92923729	0.3692599926579438	chr7:92923729:G:A
chr7:92924653	['A', 'G']	98663	39818.3718197029	102.23879952212272	0.001574248592004	0.0054037177203652	0.2913269481251963	0.770802	0.770802	chr7	92924653	0.113057167151202	chr7:92924653:A:G
chr7:92925396	['G', 'A']	98663	46790.17575610103	-176.01965086817103	-0.0004701959050512	0.0050873211859715	-0.0924250480484309	0.926361	0.926361	chr7	92925396	0.0332197371241143	chr7:92925396:G:A
chr7:92925908	['TGTTA', 'T']	98663	3380.4796804833304	95.32272505399736	0.0057603188173346	0.016683538386865	0.3452696115033806	0.729892	0.729892	chr7	92925908	0.1367413964192485	chr7:92925908:TGTTA:T
chr7:92925981	['C', 'A']	98663	37073.0120632153	-87.31002297379918	0.0009001350457079	0.0055413418071634	0.1624399066205093	0.87096	0.87096	chr7	92925981	0.0600017900878375	chr7:92925981:C:A
chr7:92925982	['A', 'G']	98663	37073.13934958031	-89.42885767291459	0.0008371482121152	0.0055413846075502	0.1510720282751326	0.879919	0.879919	chr7	92925982	0.0555573045226884	chr7:92925982:A:G
chr7:92926872	['G', 'A']	98663	37069.12714372593	-84.84966963882299	0.0010448081635716	0.0055426237507991	0.1885042554838767	0.850482	0.850482	chr7	92926872	0.0703348735662836	chr7:92926872:G:A
chr7:92927275	['C', 'T']	98663	39844.75007101401	95.19855930061104	0.0017960644541696	0.0054035188106689	0.332387934066861	0.739597	0.739597	chr7	92927275	0.1310048591219615	chr7:92927275:C:T
chr7:92928039	['A', 'C']	98663	23333.60147792239	-892.556826653998	0.0077486448854584	0.0065905696899068	1.1757170093087954	0.239711	0.239711	chr7	92928039	0.6203120363472854	chr7:92928039:A:C
chr7:92928758	['C', 'T']	98663	39771.24032437911	97.36361768465036	0.0019262632507586	0.0054040535213364	0.3564478484813954	0.721506	0.721506	chr7	92928758	0.1417600529889808	chr7:92928758:C:T
chr7:92929298	['T', 'C']	98663	39769.86793523991	97.62524316095384	0.0019218993593574	0.0054046599032616	0.3556004251437929	0.722141	0.722141	chr7	92929298	0.1413779969686463	chr7:92929298:T:C
chr7:92929489	['C', 'T']	98663	39767.821470564384	102.88315758340664	0.0020848502953402	0.0054041554288374	0.3857865160974321	0.699656	0.699656	chr7	92929489	0.1551154371612532	chr7:92929489:C:T
chr7:92929967	['T', 'C']	98663	46478.83499594485	-221.6414411328332	-0.0003026631012119	0.0050924129675993	-0.0594341234965941	0.952606	0.952606	chr7	92929967	0.0210866874069549	chr7:92929967:T:C
chr7:92932408	['T', 'C']	98663	24552.23044015976	261.0500937377138	-0.0067747216891156	0.0065734754178041	-1.030614896766238	0.302724	0.302724	chr7	92932408	0.5189531467527642	chr7:92932408:T:C
chr7:92932463	['T', 'C']	98663	24550.72784964114	265.3106989748357	-0.0065517193636294	0.0065738001515697	-0.996641092301071	0.318941	0.318941	chr7	92932463	0.4962896484296032	chr7:92932463:T:C
chr7:92932477	['C', 'A']	98663	30475.86888204046	-149.31670200730252	-0.0076308497599275	0.0059648728521665	-1.2792979748354447	0.200795	0.200795	chr7	92932477	0.6972471057672833	chr7:92932477:C:A
chr7:92932819	['C', 'T']	98663	23966.129452790785	172.36665768494066	-0.0069913557837678	0.0066264267426111	-1.0550717687422828	0.291395	0.291395	chr7	92932819	0.5355179044913525	chr7:92932819:C:T
chr7:92934030	['C', 'T']	98663	13050.587292576864	-855.175766994742	-0.0127959270401579	0.0085572236309971	-1.495336290360196	0.13483	0.13483	chr7	92934030	0.87021346547966	chr7:92934030:C:T
chr7:92934710	['C', 'T']	98663	23951.91317878177	164.82643511770053	-0.0075028682766757	0.0066280698229588	-1.131983892307039	0.257644	0.257644	chr7	92934710	0.5889799669123288	chr7:92934710:C:T
chr7:92934972	['T', 'A']	98663	30546.19528199507	-144.46728751228534	-0.0079350282659422	0.0059623434023048	-1.330857304004807	0.183239	0.183239	chr7	92934972	0.7369820869880024	chr7:92934972:T:A
chr7:92935866	['T', 'C']	98663	31035.46977701613	-111.39271355457942	-0.0087542424848063	0.0059343408776494	-1.475183624482631	0.140166	0.140166	chr7	92935866	0.8533573202005458	chr7:92935866:T:C
chr7:92935984	['G', 'A']	98663	5964.181350091223	-410.88592283779855	-0.0107125912779631	0.0123902042753766	-0.8646016675651186	0.38726	0.38726	chr7	92935984	0.4119973588786445	chr7:92935984:G:A
chr7:92937371	['A', 'G']	98663	17280.955145038486	-1100.6690474428594	-0.0060930031841489	0.0075515798926287	-0.8068514497339082	0.419754	0.419754	chr7	92937371	0.3770051566082567	chr7:92937371:A:G
chr7:92938157	['G', 'A']	98663	23979.159533705024	160.34617200178425	-0.0072376912019998	0.0066225908780664	-1.0928791065699948	0.27445	0.27445	chr7	92938157	0.5615367648823661	chr7:92938157:G:A
chr7:92938295	['T', 'C']	98663	23959.256537123965	164.41054310052223	-0.0074043678814093	0.0066273696447839	-1.117240817740862	0.263894	0.263894	chr7	92938295	0.5785704839615118	chr7:92938295:T:C
chr7:92939893	['G', 'A']	98663	30713.112931183023	-160.25320617709963	-0.0093625985778074	0.0059506111369217	-1.5733843738696778	0.115633	0.115633	chr7	92939893	0.936918206809306	chr7:92939893:G:A
chr7:92940501	['G', 'A']	98663	5879.119175763473	-428.80857046676346	-0.0115347448210022	0.0124765985880197	-0.9245103735306598	0.355223	0.355223	chr7	92940501	0.44949892225802	chr7:92940501:G:A
chr7:92940694	['G', 'T']	98663	30372.925522316946	-174.17978314130482	-0.0082205148449614	0.0059709387471306	-1.3767541743602452	0.168591	0.168591	chr7	92940694	0.7731656133095224	chr7:92940694:G:T
chr7:92941490	['G', 'T']	98663	30394.92909059576	-177.93332980454144	-0.0083874700105421	0.00596988714057	-1.4049629101935188	0.160035	0.160035	chr7	92941490	0.7957850258154785	chr7:92941490:G:T
chr7:92941745	['T', 'C']	98663	21312.104172580184	-26.65173913128256	-0.0097038600380802	0.0069606422511097	-1.394104119707218	0.163289	0.163289	chr7	92941745	0.7870430706228372	chr7:92941745:T:C
chr7:92944040	['C', 'T']	98663	30705.075413893854	-169.44815214686426	-0.0097253387404364	0.0059527922396722	-1.6337440227834876	0.102316	0.102316	chr7	92944040	0.9900564467534474	chr7:92944040:C:T
chr7:92945940	['AC', 'A']	98663	5886.357967503573	-422.5733388684246	-0.0106596171075536	0.0124696194212145	-0.8548470284039734	0.392638	0.392638	chr7	92945940	0.4060076711351802	chr7:92945940:AC:A
chr7:92947519	['A', 'G']	98663	17896.539468215597	-1093.8965194528344	-0.0039564550700315	0.0074324028125902	-0.5323251672163725	0.594502	0.594502	chr7	92947519	0.225846680006597	chr7:92947519:A:G
chr7:92947959	['G', 'A']	98663	21581.281059930257	346.0298025203681	-0.0044505041483537	0.0069410105743079	-0.6411896510901767	0.521401	0.521401	chr7	92947959	0.2828281402293212	chr7:92947959:G:A
chr7:92948248	['C', 'T']	98663	5949.241194417133	-421.3479755324781	-0.0124892417929202	0.0124072734383699	-1.0066064760285542	0.314126	0.314126	chr7	92948248	0.5028961158485021	chr7:92948248:C:T
chr7:92948259	['C', 'T']	98663	3521.3212135341696	-402.11316701208034	-0.0498072951357005	0.0160793491125962	-3.097593987600072	0.00195153	0.00195153	chr7	92948259	2.70962476811611	chr7:92948259:C:T
chr7:92948446	['C', 'T']	98663	22075.6849803854	434.5925179003627	-0.0034140523115499	0.0068844797092867	-0.4959056393099119	0.619962	0.619962	chr7	92948446	0.2076349293663847	chr7:92948446:C:T
chr7:92948955	['T', 'C']	98663	44491.6850019265	8.722755365280301	0.0017060094807669	0.0051781798841405	0.329461223622617	0.741808	0.741808	chr7	92948955	0.129708487349926	chr7:92948955:T:C
chr7:92949928	['C', 'T']	98663	28897.251095023705	136.7341967755176	-0.005669999125617	0.006115316037239	-0.9271800657708956	0.353835	0.353835	chr7	92949928	0.4511992105583934	chr7:92949928:C:T
chr7:92950386	['A', 'G']	98663	29112.835955397863	170.7614033436173	-0.0052438404536765	0.0061037694329415	-0.8591150945800744	0.390279	0.390279	chr7	92950386	0.4086248164601898	chr7:92950386:A:G
chr7:92950648	['G', 'A']	98663	21886.77466930212	421.897318201917	-0.0025334310438664	0.0069069597783575	-0.3667939477228075	0.713774	0.713774	chr7	92950648	0.1464392757445815	chr7:92950648:G:A
chr7:92952524	['A', 'G']	98663	5961.450136355803	-419.63861702041817	-0.0122590628138704	0.0123947520127261	-0.989052689499852	0.32264	0.32264	chr7	92952524	0.4912817910004378	chr7:92952524:A:G
chr7:92952938	['G', 'A']	98663	6835.277116127266	-305.6603698416501	-0.0120660595361858	0.0116249125878512	-1.037948409934337	0.299297	0.299297	chr7	92952938	0.5238976362836824	chr7:92952938:G:A
chr7:92953459	['T', 'C']	98663	22003.150659649324	431.9654338246697	-0.0025796193916316	0.00689335733534	-0.3742181445326673	0.708243	0.708243	chr7	92953459	0.1498177091850708	chr7:92953459:T:C
chr7:92954061	['A', 'G']	98663	5959.664446742085	-419.040056104788	-0.0122632629817511	0.0123956079075648	-0.989323240392839	0.322507	0.322507	chr7	92954061	0.4914608545841216	chr7:92954061:A:G
chr7:92954127	['G', 'A']	98663	5958.362346310954	-412.5931595116435	-0.0111903883340948	0.012396485490757	-0.9027065245579872	0.366684	0.366684	chr7	92954127	0.4357080397620843	chr7:92954127:G:A
chr7:92955898	['A', 'G']	98663	6830.307439391938	-307.8349232333358	-0.0122170758397415	0.0116327433081495	-1.050231705120029	0.293614	0.293614	chr7	92955898	0.5322232403847504	chr7:92955898:A:G
chr7:92958350	['C', 'A']	98663	5947.084981499316	-419.49873632922777	-0.0123121753579802	0.0124098869415152	-0.9921263115453496	0.321138	0.321138	chr7	92958350	0.4933083016777541	chr7:92958350:C:A
chr7:92958947	['G', 'A']	98663	22614.04250767936	412.6281139338332	-0.0016767984469362	0.006792143125735	-0.2468732498558461	0.805007	0.805007	chr7	92958947	0.0942003431747951	chr7:92958947:G:A
chr7:92959577	['C', 'T']	98663	6828.484471294192	-307.5500783485016	-0.012354147058207	0.0116293388324944	-1.0623258326335248	0.28809	0.28809	chr7	92959577	0.5404718164165427	chr7:92959577:C:T
chr7:92959739	['C', 'T']	98663	18865.2945129801	203.96736255710508	-0.0050846843833526	0.0073552054473595	-0.6913041953407285	0.489376	0.489376	chr7	92959739	0.3103573331516709	chr7:92959739:C:T
chr7:92961264	['A', 'G']	98663	45646.9543468343	52.751371642836006	0.0029818250970645	0.0051303606957634	0.5812115899622672	0.561099	0.561099	chr7	92961264	0.2509605053027251	chr7:92961264:A:G
chr7:92963324	['G', 'A']	98663	5930.180316237584	-417.3609898012997	-0.0124429690319376	0.0124266239044274	-1.001315331310893	0.316677	0.316677	chr7	92963324	0.4993834779473597	chr7:92963324:G:A
chr7:92963349	['G', 'A']	98663	33346.759729529724	228.8781556012855	-0.0031505598153725	0.0057941919727404	-0.5437444651807819	0.586619	0.586619	chr7	92963349	0.2316438747657559	chr7:92963349:G:A
chr7:92963545	['G', 'T']	98663	5923.060033244816	-420.205962460824	-0.0127712008571879	0.012433404417619	-1.0271684591140862	0.304344	0.304344	chr7	92963545	0.5166352557397127	chr7:92963545:G:T
chr7:92963812	['A', 'G']	98663	5925.7807906741	-429.3787407951757	-0.0142383351055861	0.0124313147506638	-1.1453603573850286	0.252063	0.252063	chr7	92963812	0.5984908991674212	chr7:92963812:A:G
chr7:92965192	['G', 'A']	98663	26489.490299036992	514.4761712299147	-0.0003035236460747	0.0063949803817053	-0.0474627954986556	0.962144	0.962144	chr7	92965192	0.0167599240898044	chr7:92965192:G:A
chr7:92966549	['G', 'A']	98663	23717.12500760264	-986.8824963597192	-0.0067763162973324	0.0065802848250737	-1.029790727524705	0.303111	0.303111	chr7	92966549	0.5183983026537697	chr7:92966549:G:A
chr7:92968032	['T', 'C']	98663	39996.29689289878	196.6459717995684	0.0031395133803383	0.0054413460803171	0.5769736631336252	0.563959	0.563959	chr7	92968032	0.2487524682170052	chr7:92968032:T:C
chr7:92968038	['A', 'T']	98663	8791.514810534642	394.7573256649392	0.0053829186009095	0.0107143653666089	0.5024020011194766	0.615386	0.615386	chr7	92968038	0.2108523881534082	chr7:92968038:A:T
chr7:92968709	['A', 'T']	98663	13666.077690373852	-285.30216971550504	0.0130976409461477	0.0083548598876467	1.5676673364102052	0.116962	0.116962	chr7	92968709	0.9319552140734796	chr7:92968709:A:T
chr7:92969667	['TATG', 'T']	98663	8996.55013888044	-347.3360570882897	0.0018544334205251	0.0101692998216691	0.182356057255155	0.855304	0.855304	chr7	92969667	0.0678794969012348	chr7:92969667:TATG:T
chr7:92969822	['A', 'G']	98663	9001.729897116214	-357.76283836153647	0.000837849195779	0.0101663661254989	0.0824138325765773	0.934318	0.934318	chr7	92969822	0.0295052842194886	chr7:92969822:A:G
chr7:92970444	['T', 'C']	98663	87097.42109264914	-1106.863189902145	0.0052672294625814	0.0043916453979845	1.1993749461190024	0.230385	0.230385	chr7	92970444	0.6375458005495878	chr7:92970444:T:C
chr7:92970717	['G', 'A']	98663	13669.355280497948	-40.48466201439864	0.009188079987452	0.0083775216843802	1.09675394867471	0.272752	0.272752	chr7	92970717	0.5642320561904757	chr7:92970717:G:A
chr7:92971195	['T', 'C']	98663	81481.69131422084	-682.0181532884023	0.0069554688449212	0.0044459995745963	1.564433088267398	0.117719	0.117719	chr7	92971195	0.9291534358038784	chr7:92971195:T:C
chr7:92971531	['A', 'G']	98663	9273.597875230624	-386.47039496639593	0.0014398468694279	0.0100268186402874	0.1435995724149892	0.885817	0.885817	chr7	92971531	0.0526559892856842	chr7:92971531:A:G
chr7:92971717	['T', 'C']	98663	39590.82164507432	181.23362661259483	0.0018197767762932	0.0054623791115648	0.3331472860315554	0.739024	0.739024	chr7	92971717	0.1313414575479105	chr7:92971717:T:C
chr7:92972320	['T', 'C']	98663	75268.67009765648	-581.1934864484513	0.01038913508785	0.0044774990426131	2.320298673204585	0.0203268	0.0203268	chr7	92972320	1.6919309859329537	chr7:92972320:T:C
chr7:92973188	['A', 'G']	98663	17982.28067312078	-580.1748569513295	0.0061089042009861	0.0073680369140107	0.8291087941443	0.407045	0.407045	chr7	92973188	0.3903575756117225	chr7:92973188:A:G
chr7:92973486	['A', 'G']	98663	8788.157942219968	390.5157871215248	0.003423181269823	0.0107242221879373	0.3192008902681542	0.749575	0.749575	chr7	92973486	0.1251849065694566	chr7:92973486:A:G
chr7:92973549	['C', 'T']	98663	11608.64723413314	-314.188163774225	0.0028820561797142	0.009037961758439	0.3188834226946299	0.749816	0.749816	chr7	92973549	0.1250452965930862	chr7:92973549:C:T
chr7:92973678	['T', 'G']	98663	17746.518180620176	-615.4590066996944	0.0062604078669292	0.0074168151762191	0.8440830353980266	0.398625	0.398625	chr7	92973678	0.3994354677489844	chr7:92973678:T:G
chr7:92973838	['G', 'A']	98663	17684.43392630885	-920.1512359774898	-0.0139618465809464	0.0074456476286617	-1.8751688606913008	0.0607724	0.0607724	chr7	92973838	1.216293612325135	chr7:92973838:G:A
chr7:92974963	['G', 'T']	98663	9311.4156394453	-396.33920515512585	-0.0016026597331199	0.0100057930785772	-0.1601731837280661	0.872745	0.872745	chr7	92974963	0.0591126306015862	chr7:92974963:G:T
chr7:92975218	['C', 'T']	98663	74996.76339507486	-560.4051444726097	0.0106640009208261	0.0044811658458358	2.3797380609636907	0.0173268	0.0173268	chr7	92975218	1.7612816375553542	chr7:92975218:C:T
chr7:92975316	['A', 'G']	98663	17810.888359504086	-635.7246672248912	0.0054229492370597	0.0074047234099175	0.732363511349597	0.463948	0.463948	chr7	92975316	0.3335306931058902	chr7:92975316:A:G
chr7:92975669	['A', 'G']	98663	9186.676009934616	-392.2287014614449	-0.0017901463653334	0.0100689083707205	-0.17778951793216	0.858889	0.858889	chr7	92975669	0.0660629593380175	chr7:92975669:A:G
chr7:92975837	['T', 'C']	98663	87221.26048171279	-1091.5864437555251	0.0055039078619182	0.0043916025757737	1.2532800422972084	0.210107	0.210107	chr7	92975837	0.6775594782426392	chr7:92975837:T:C
chr7:92976272	['C', 'A']	98663	17284.05109622227	-770.7481209514348	-0.0028728969119018	0.0075251686529266	-0.3817717641164774	0.702631	0.702631	chr7	92976272	0.1532726930980228	chr7:92976272:C:A
chr7:92977065	['T', 'C']	98663	9066.64326548816	-367.0683725821537	-0.0007700370166268	0.010128236838955	-0.0760287332208845	0.939396	0.939396	chr7	92977065	0.0271512933986993	chr7:92977065:T:C
chr7:92977400	['C', 'T']	98663	8981.637234430751	-363.8450675619807	0.0001027378359955	0.0101761989791674	0.0100958949609616	0.991945	0.991945	chr7	92977400	0.0035124073404754	chr7:92977400:C:T
chr7:92977577	['C', 'T']	98663	14191.58910233666	-263.6522153561186	0.012026274154235	0.008207333393244	1.4653083502291409	0.14284	0.14284	chr7	92977577	0.8451501584792557	chr7:92977577:C:T
chr7:92979861	['C', 'A']	98663	8963.635957265651	-374.6747927365041	-0.001331443775985	0.0101849084149703	-0.1307271230861579	0.895991	0.895991	chr7	92979861	0.0476963526927495	chr7:92979861:C:A
chr7:92980391	['A', 'T']	98663	75196.19443064663	-585.9399370426638	0.0100993663158581	0.0044785365579335	2.255059478741439	0.0241318	0.0241318	chr7	92980391	1.6174102826949468	chr7:92980391:A:T
chr7:92980436	['T', 'C']	98663	39507.203405808126	162.02319356311924	0.0020724878258596	0.0054657650844253	0.3791761617719636	0.704558	0.704558	chr7	92980436	0.1520832494770869	chr7:92980436:T:C
chr7:92980805	['T', 'C']	98663	75113.6584151892	-583.6223705715277	0.0100579574287462	0.0044793872055983	2.245386917249718	0.0247455	0.0247455	chr7	92980805	1.6065037665427773	chr7:92980805:T:C
chr7:92981130	['C', 'T']	98663	51373.1935225302	-145.88220688613333	0.0022975852309939	0.0049867168655315	0.46074106329858	0.644985	0.644985	chr7	92981130	0.1904503853538465	chr7:92981130:C:T
chr7:92981730	['AG', 'A']	98663	11622.295777074967	-315.1009777543237	0.0027398099827188	0.0090316673768568	0.3033559439688214	0.761619	0.761619	chr7	92981730	0.1182622302062637	chr7:92981730:AG:A
chr7:92982000	['C', 'T']	98663	80624.34337966204	-1037.130149951456	0.0082626300219702	0.0044096387428631	1.873765744493931	0.0609657	0.0609657	chr7	92982000	1.2149144353229742	chr7:92982000:C:T
chr7:92982142	['C', 'T']	98663	39458.19907754688	147.9032372240151	0.0016631807857741	0.0054678607308288	0.3041739480299456	0.760996	0.760996	chr7	92982142	0.1186176259922302	chr7:92982142:C:T
chr7:92983451	['A', 'G']	98663	27019.84649932073	-898.449211798118	0.0105112699289673	0.0061883176618981	1.6985666385043163	0.089404	0.089404	chr7	92983451	1.048643050118336	chr7:92983451:A:G
chr7:92984972	['T', 'C']	98663	29412.856630170325	-629.7982359184078	0.0074167478712826	0.0059692938358498	1.242483294546466	0.214061	0.214061	chr7	92984972	0.669462450069549	chr7:92984972:T:C
chr7:92985189	['A', 'C']	98663	51287.94033342457	72.84277866499458	0.0048482997104084	0.005013187427164	0.9671092056398836	0.333492	0.333492	chr7	92985189	0.4769145797310224	chr7:92985189:A:C
chr7:92986561	['C', 'T']	98663	11497.23306068254	-256.57074598032625	0.0183191946012763	0.0090796388916045	2.017612684818902	0.0436343	0.0436343	chr7	92986561	1.3601719867781767	chr7:92986561:C:T
chr7:92987001	['A', 'G']	98663	9329.567359639965	-390.9618774537104	-0.0009998717465832	0.0099952094447554	-0.1000350970241972	0.920317	0.920317	chr7	92987001	0.0360625556568025	chr7:92987001:A:G
chr7:92988403	['G', 'T']	98663	51355.88984631605	-164.62978088401871	0.0024719729435351	0.004985465537092	0.4958359304950747	0.620011	0.620011	chr7	92988403	0.2076006053454192	chr7:92988403:G:T
chr7:92988598	['A', 'G']	98663	26979.64869330737	-884.1581896824009	0.0112155706603534	0.0061918054141269	1.811357093807319	0.0700886	0.0700886	chr7	92988598	1.1543526148394982	chr7:92988598:A:G
chr7:92990627	['G', 'A']	98663	80282.7837988544	-1016.700468934887	0.0083430993735454	0.0044160658702391	1.8892606266975136	0.0588598	0.0588598	chr7	92990627	1.230181217925228	chr7:92990627:G:A
chr7:92991253	['A', 'T']	98663	2280.254226979687	9.479776851704525	0.0178302236095235	0.0198540240433903	0.8980659825210341	0.369153	0.369153	chr7	92991253	0.4327935978411326	chr7:92991253:A:T
chr7:92993827	['G', 'A']	98663	84801.78528484385	-1354.4776035933687	0.0066804770443829	0.0043715691010834	1.528164576588143	0.126475	0.126475	chr7	92993827	0.8979953119193951	chr7:92993827:G:A
chr7:92994227	['T', 'C']	98663	10612.991926813926	-740.6241651802236	-0.0122169712906586	0.0094342231615283	-1.2949631444460754	0.195336	0.195336	chr7	92994227	0.7092177098071354	chr7:92994227:T:C
chr7:92994326	['G', 'C']	98663	39684.25106447688	112.10087188650677	0.0007119313673995	0.0054514437558477	0.1305950128598211	0.896096	0.896096	chr7	92994326	0.0476454612788259	chr7:92994326:G:C
chr7:92994346	['A', 'G']	98663	30964.356706884297	-307.8194337604848	-0.000787497951731	0.0058744382423881	-0.1340550226656038	0.893359	0.893359	chr7	92994346	0.0489739830062773	chr7:92994346:A:G
chr7:92995093	['G', 'C']	98663	9828.29884451652	-196.98469386742008	0.0161573339395562	0.0097662764956744	1.6544006251218126	0.0980493	0.0980493	chr7	92995093	1.0085555025288082	chr7:92995093:G:C
chr7:92995581	['G', 'C']	98663	83142.16839170764	-1307.3688100569957	0.0054573961063266	0.0043862703263794	1.2441996731266811	0.213429	0.213429	chr7	92995581	0.6707465704584795	chr7:92995581:G:C
chr7:92998047	['T', 'TC']	98663	11704.490634394062	-591.7304598315463	-0.0023423406991224	0.0093531262739533	-0.2504339865105253	0.802252	0.802252	chr7	92998047	0.0956891915426719	chr7:92998047:T:TC
chr7:92999124	['A', 'G']	98663	12659.309554462972	-643.4642157629182	-0.0010334321249811	0.0086667643438884	-0.1192408243694623	0.905085	0.905085	chr7	92999124	0.0433106326207729	chr7:92999124:A:G
chr7:92999608	['T', 'A']	98663	24689.00565699167	-850.4450889230301	0.0086980091670128	0.0064367385828004	1.3513068854861832	0.1766	0.1766	chr7	92999608	0.7530093007584502	chr7:92999608:T:A
chr7:92999887	['C', 'T']	98663	8746.216184431965	351.44321165313653	-0.002299104868867	0.0107392850657366	-0.2140836056398469	0.830482	0.830482	chr7	92999887	0.0806697760788002	chr7:92999887:C:T
chr7:93000387	['G', 'A']	98663	38854.20802579283	128.63580680093656	0.0010421086564933	0.0054976340810026	0.1895558418655803	0.849658	0.849658	chr7	93000387	0.0707558491107785	chr7:93000387:G:A
chr7:93000839	['T', 'G']	98663	12748.84275301345	-637.0863458603656	-0.0002791905819482	0.0086364032067643	-0.032327182423537	0.974211	0.974211	chr7	93000839	0.0113469710357223	chr7:93000839:T:G
chr7:93002748	['A', 'G']	98663	17105.213590658448	-641.0112409943918	0.0050555374102903	0.0075580183108325	0.6688972164892136	0.503563	0.503563	chr7	93002748	0.2979461877900652	chr7:93002748:A:G
chr7:93002989	['C', 'A']	98663	30625.17281260136	-253.17187434766808	0.0006821336520504	0.0059013821190216	0.1155887956910546	0.907979	0.907979	chr7	93002989	0.0419241958507059	chr7:93002989:C:A
chr7:93003573	['A', 'C']	98663	13360.083290253917	-305.2418230909247	0.0126095597589923	0.0084521416490633	1.4918774770403516	0.135734	0.135734	chr7	93003573	0.8673113523191753	chr7:93003573:A:C
chr7:93006345	['C', 'T']	98663	83232.93381793851	-1339.292471788611	0.0049782813383436	0.004383213768464	1.1357605632107022	0.25606	0.25606	chr7	93006345	0.5916582588453451	chr7:93006345:C:T
chr7:93006659	['A', 'C']	98663	27489.015074256164	-568.0127508836816	0.0050066737829305	0.0061477610377507	0.814389783888263	0.415424	0.415424	chr7	93006659	0.381508416884989	chr7:93006659:A:C
chr7:93006964	['T', 'C']	98663	86042.54630155323	-1082.3031388666325	0.0038387202861973	0.0044023621786042	0.871968304846389	0.383228	0.383228	chr7	93006964	0.4165427673355414	chr7:93006964:T:C
chr7:93007202	['C', 'CT']	98663	70748.05842338964	-948.3720757527736	0.0036024303204654	0.0045073218883212	0.7992396393520425	0.424153	0.424153	chr7	93007202	0.3724774569215697	chr7:93007202:C:CT
chr7:93007455	['C', 'T']	98663	70709.05012063829	-952.379537418086	0.0035633055562385	0.0045076996925486	0.7904931116260435	0.429242	0.429242	chr7	93007455	0.3672977902572769	chr7:93007455:C:T
chr7:93007556	['C', 'T']	98663	70700.04820461868	-944.372218664076	0.003693772316133	0.0045077593362896	0.8194253598226539	0.412546	0.412546	chr7	93007556	0.3845276193992663	chr7:93007556:C:T
chr7:93007794	['T', 'C']	98663	25033.358050976327	-841.6620772111211	0.0073155950901698	0.006393549149442	1.1442150391239672	0.252537	0.252537	chr7	93007794	0.5976749830161302	chr7:93007794:T:C
chr7:93008763	['A', 'G']	98663	17147.564194051945	-642.8809672491483	0.0054412056921809	0.007548323540956	0.7208495585354512	0.471004	0.471004	chr7	93008763	0.3269754046109104	chr7:93008763:A:G
chr7:93009469	['T', 'C']	98663	14271.735816160002	-122.0733343842588	0.0173309641835812	0.0081882210494955	2.1165725838152465	0.0342986	0.0342986	chr7	93009469	1.4647236066243845	chr7:93009469:T:C
chr7:93009474	['G', 'A']	98663	76306.14783164041	-839.2486213490854	0.0081557043901612	0.0044603829988101	1.8284762524511624	0.0674811	0.0674811	chr7	93009474	1.1708178466514303	chr7:93009474:G:A
chr7:93009803	['A', 'G']	98663	12330.874695888408	64.0350100868082	0.0068591309829039	0.0087978644201656	0.779635904274916	0.435607	0.435607	chr7	93009803	0.3609051499517378	chr7:93009803:A:G
chr7:93009831	['T', 'A']	98663	81677.21248770799	-719.9895925841903	0.0055956546535194	0.0044507402634883	1.2572413401481446	0.208669	0.208669	chr7	93009831	0.6805420652083122	chr7:93009831:T:A
chr7:93011030	['T', 'A']	98663	57742.02293945322	-543.3312105418819	0.0012895514459951	0.0047874782471876	0.2693592282644195	0.787654	0.787654	chr7	93011030	0.1036645171427355	chr7:93011030:T:A
chr7:93011352	['C', 'T']	98663	78856.58728179552	-1050.034101477314	0.0064359942888464	0.0044295720793645	1.452960731540856	0.146238	0.146238	chr7	93011352	0.8349397611268148	chr7:93011352:C:T
chr7:93011765	['C', 'G']	98663	66705.52189207549	-626.1588908007319	0.0050403605139979	0.0045856555669714	1.0991581117215825	0.271702	0.271702	chr7	93011765	0.5659071647261396	chr7:93011765:C:G
chr7:93012286	['T', 'C']	98663	66809.7631968527	-690.1350921208291	0.0051161167977839	0.004578957766696	1.1173103265976254	0.263864	0.263864	chr7	93012286	0.578619858237112	chr7:93012286:T:C
chr7:93012451	['A', 'G']	98663	10999.668923644544	-467.9321130339474	0.0157471022958071	0.0092483762376814	1.702688330481981	0.0886296	0.0886296	chr7	93012451	1.0524212107338673	chr7:93012451:A:G
chr7:93013715	['A', 'G']	98663	58322.5959752636	-572.4710610340395	0.0015413071481004	0.0047679193371262	0.3232661962417862	0.746494	0.746494	chr7	93013715	0.1269736785985183	chr7:93013715:A:G
chr7:93013955	['C', 'T']	98663	2085.1056680654383	5.190351774925869	0.0233922977435512	0.020743054870079	1.1277171029081945	0.259442	0.259442	chr7	93013955	0.5859597164102613	chr7:93013955:C:T
chr7:93014063	['A', 'G']	98663	73446.16621725734	-1189.127942846976	0.0026798801793538	0.0044626683141784	0.600510723783691	0.548167	0.548167	chr7	93014063	0.2610871128119954	chr7:93014063:A:G
chr7:93014303	['CTGAT', 'C']	98663	3029.184213993938	179.27240795890194	0.0388427518625048	0.0173285353603538	2.2415484664314844	0.0249928	0.0249928	chr7	93014303	1.6021850861532705	chr7:93014303:CTGAT:C
chr7:93014551	['A', 'AATGAACAAGATCCAGT']	98663	14237.443037718062	-126.08942250970472	0.0171702266178825	0.008196706157124	2.094771520259921	0.0361939	0.0361939	chr7	93014551	1.4413646178527586	chr7:93014551:A:AATGAACAAGATCCAGT
chr7:93014710	['T', 'C']	98663	69457.89579172537	-887.9446693456413	0.0038169715458018	0.0045291143398676	0.8427633438623713	0.399363	0.399363	chr7	93014710	0.3986321739174426	chr7:93014710:T:C
chr7:93014717	['A', 'G']	98663	2675.9221425746982	-183.95084484366228	-0.022191135449282	0.0184089799977946	-1.2054516573944056	0.228032	0.228032	chr7	93014717	0.6420042036650973	chr7:93014717:A:G
chr7:93016691	['T', 'C']	98663	11644.888430464176	-716.4696412944818	-0.0118496109144889	0.0090017005031218	-1.3163747127978105	0.188051	0.188051	chr7	93016691	0.7257243527849101	chr7:93016691:T:C
chr7:93016719	['G', 'A']	98663	32745.31457678662	-64.11178295553982	0.0026335707529708	0.0057916844560735	0.4547158556280061	0.649315	0.649315	chr7	93016719	0.1875445642580274	chr7:93016719:G:A
chr7:93016749	['T', 'C']	98663	11948.332127072945	-728.5532824887132	-0.0103541956630259	0.0088965326728846	-1.1638461908406303	0.244489	0.244489	chr7	93016749	0.6117406757909443	chr7:93016749:T:C
chr7:93017073	['C', 'G']	98663	11559.117157568264	-699.1397404797963	-0.0110378054252821	0.0090331527565658	-1.2219217058251546	0.22174	0.22174	chr7	93017073	0.6541559568073807	chr7:93017073:C:G
chr7:93017567	['G', 'A']	98663	103599.50033957406	-2417.778148976571	-0.0053244954816343	0.0043161340427607	-1.2336260711283595	0.217345	0.217345	chr7	93017567	0.6628503462593718	chr7:93017567:G:A
chr7:93018092	['A', 'G']	98663	30795.184874716186	-1662.0644915247212	-0.0040721808090229	0.0058772972404533	-0.6928662346689201	0.488395	0.488395	chr7	93018092	0.3112287908441183	chr7:93018092:A:G
chr7:93018978	['G', 'A']	98663	7863.195462655096	307.53637997117704	-0.0075589733461497	0.0112261505208593	-0.6733361834142889	0.500735	0.500735	chr7	93018978	0.3003920515497139	chr7:93018978:G:A
chr7:93019026	['C', 'T']	98663	24995.01334901023	-80.29180259937215	-0.0024859279879169	0.006488992989759	-0.3830991945653517	0.701647	0.701647	chr7	93019026	0.1538813273430021	chr7:93019026:C:T
chr7:93019207	['G', 'A']	98663	25058.523885786104	-84.40450474434516	-0.0024418417950977	0.0064814687027208	-0.3767420483065364	0.706366	0.706366	chr7	93019207	0.1509702131220935	chr7:93019207:G:A
chr7:93019470	['A', 'C']	98663	11605.112473461248	-702.3470712549098	-0.0126358937776385	0.0090237344355674	-1.4002953952006474	0.161428	0.161428	chr7	93019470	0.7920211338591577	chr7:93019470:A:C
chr7:93019609	['TG', 'T']	98663	25047.17912371137	-78.74676811924385	-0.0026215785025505	0.0064865637247022	-0.4041552066415441	0.686099	0.686099	chr7	93019609	0.1636132136641128	chr7:93019609:TG:T
chr7:93019613	['C', 'A']	98663	25063.96439087781	-80.46046247078297	-0.0025928216706549	0.0064865898569583	-0.3997203041708445	0.689363	0.689363	chr7	93019613	0.1615520300766838	chr7:93019613:C:A
chr7:93019835	['A', 'T']	98663	11566.641273606425	-696.5837385022364	-0.0120597904201673	0.0090279589638833	-1.3358268982405643	0.181609	0.181609	chr7	93019835	0.7408626329433202	chr7:93019835:A:T
chr7:93019984	['G', 'A']	98663	11534.325532820956	-696.6876419902159	-0.0124070215243884	0.0090395999026184	-1.3725188789378384	0.169905	0.169905	chr7	93019984	0.7697938404337329	chr7:93019984:G:A
chr7:93020488	['G', 'A']	98663	40734.01862214384	-743.1907874299847	-0.0047194948273156	0.0052748973107953	-0.8947083799445579	0.370945	0.370945	chr7	93020488	0.4306904784367596	chr7:93020488:G:A
chr7:93020591	['A', 'C']	98663	8171.490800344667	356.06416831836367	-0.0045580159229207	0.0110546860118183	-0.412315276801884	0.680109	0.680109	chr7	93020591	0.1674214780218174	chr7:93020591:A:C
chr7:93020682	['C', 'T']	98663	11576.229289161023	-696.0046744079885	-0.0120132505606478	0.0090242706580837	-1.3312156755722526	0.183121	0.183121	chr7	93020682	0.7372618487012719	chr7:93020682:C:T
chr7:93020990	['T', 'C']	98663	11480.5818078615	-699.7579554727744	-0.0114205333088248	0.0090602022896201	-1.260516370799886	0.207486	0.207486	chr7	93020990	0.6830112017367966	chr7:93020990:T:C
chr7:93021068	['C', 'T']	98663	49632.06092677635	-1858.211693814548	-0.0027249885396279	0.0049014312034664	-0.5559577246949213	0.578241	0.578241	chr7	93021068	0.2378911180571353	chr7:93021068:C:T
chr7:93021238	['C', 'T']	98663	49747.058966639306	-1877.138258597074	-0.0029812450631475	0.0048976789461912	-0.6087056942484904	0.542721	0.542721	chr7	93021238	0.2654233735418249	chr7:93021238:C:T
chr7:93021273	['C', 'T']	98663	11568.586267712706	-696.461522654716	-0.012205707108638	0.0090260536249452	-1.3522750490762876	0.17629	0.17629	chr7	93021273	0.7537723222326851	chr7:93021273:C:T
chr7:93021434	['A', 'G']	98663	11570.469090503657	-694.6893075049109	-0.0120191747743381	0.0090254628478794	-1.3316962217801456	0.182963	0.182963	chr7	93021434	0.7376367273214866	chr7:93021434:A:G
chr7:93021519	['T', 'C']	98663	11568.172493487273	-692.81644543021	-0.0118899100320925	0.0090264226254788	-1.317233917070424	0.187763	0.187763	chr7	93021519	0.7263899843753927	chr7:93021519:T:C
chr7:93021611	['T', 'C']	98663	11569.345224699166	-697.3288079674466	-0.0121935619613269	0.009026521139046	-1.3508595142575102	0.176744	0.176744	chr7	93021611	0.7526553204511219	chr7:93021611:T:C
chr7:93021966	['A', 'T']	98663	11574.469252678418	-694.7813759024885	-0.0118540189155018	0.0090242302665394	-1.313576733458905	0.188992	0.188992	chr7	93021966	0.7235565790510344	chr7:93021966:A:T
chr7:93021996	['T', 'C']	98663	11578.352057571456	-697.6601090380063	-0.0121756687822053	0.0090229708714877	-1.3494079672450288	0.177209	0.177209	chr7	93021996	0.7515142251629625	chr7:93021996:T:C
chr7:93022064	['G', 'A']	98663	12317.499376640752	-685.0412058082892	-0.0078449933320337	0.0087655928776481	-0.8949757810493425	0.370802	0.370802	chr7	93022064	0.4308579320609241	chr7:93022064:G:A
chr7:93022203	['C', 'T']	98663	11578.70413655392	-692.291063874393	-0.0118873423727369	0.0090221173183616	-1.317577898099824	0.187648	0.187648	chr7	93022203	0.7266560600470224	chr7:93022203:C:T
chr7:93022235	['T', 'C']	98663	11578.173507141191	-691.6287904955168	-0.0117074501228133	0.0090233716992135	-1.2974584792770594	0.194477	0.194477	chr7	93022235	0.7111317535348091	chr7:93022235:T:C
chr7:93022246	['A', 'T']	98663	100827.48263906484	-2280.5068198477697	-0.0060500406642052	0.0043156346312367	-1.4018889876392089	0.160952	0.160952	chr7	93022246	0.7933036223734145	chr7:93022246:A:T
chr7:93022279	['C', 'T']	98663	11638.179589064704	-710.895691661759	-0.0129579769901827	0.0090033533447302	-1.439238969529852	0.150086	0.150086	chr7	93022279	0.823659816792801	chr7:93022279:C:T
chr7:93022301	['G', 'A']	98663	8026.63362768978	325.7629908419344	-0.0057894185697418	0.0111470471628113	-0.5193679083960804	0.603505	0.603505	chr7	93022301	0.2193191274499555	chr7:93022301:G:A
chr7:93022709	['G', 'T']	98663	23312.01674675101	-474.9094444591789	0.0014599920627803	0.006593741233492	0.221420891581925	0.824765	0.824765	chr7	93022709	0.0836697771976056	chr7:93022709:G:T
chr7:93023368	['C', 'G']	98663	28163.66885642053	-835.0199000606165	-0.0017365326029249	0.0060771040370016	-0.2857500204623264	0.77507	0.77507	chr7	93023368	0.1106590726667413	chr7:93023368:C:G
chr7:93023483	['T', 'A']	98663	11563.406412504692	-695.7491879073425	-0.0121245887631969	0.0090296154457885	-1.3427580427970416	0.179353	0.179353	chr7	93023483	0.7462913545745821	chr7:93023483:T:A
chr7:93023652	['G', 'A']	98663	11907.086159709692	-715.1003554104616	-0.011560406375171	0.008906952715361	-1.2979081336351828	0.194322	0.194322	chr7	93023652	0.7114780283362423	chr7:93023652:G:A
chr7:93023661	['C', 'T']	98663	11894.843922315924	-714.7762411252053	-0.0116079409096227	0.0089106696734066	-1.3027012935139963	0.19268	0.19268	chr7	93023661	0.7151633623576036	chr7:93023661:C:T
chr7:93024009	['C', 'T']	98663	8129.329579663285	336.2790157058544	-0.0068334647258292	0.0110734141833359	-0.6171054936347182	0.537167	0.537167	chr7	93024009	0.2698906753743516	chr7:93024009:C:T
chr7:93024020	['G', 'A']	98663	28490.62027228401	-1100.0971239412854	-0.0073120081570944	0.006048986122296	-1.2087989638698298	0.226743	0.226743	chr7	93024020	0.6444661115812041	chr7:93024020:G:A
chr7:93024366	['G', 'A']	98663	29550.7970747134	-875.3097097354608	0.0002926658678277	0.0059515122004431	0.0491750429085781	0.96078	0.96078	chr7	93024366	0.0173760459673922	chr7:93024366:G:A
chr7:93024570	['G', 'A']	98663	84194.24022057555	-2308.3248086589624	-0.0065861240006816	0.004328776701462	-1.5214746462799005	0.128144	0.128144	chr7	93024570	0.8923017236810208	chr7:93024570:G:A
chr7:93024694	['G', 'A']	98663	11826.59934318555	-714.64491646475	-0.0107236474568319	0.00893669085996	-1.1999573024147117	0.230159	0.230159	chr7	93024694	0.6379720380460644	chr7:93024694:G:A
chr7:93024811	['G', 'A']	98663	11921.08743690068	-715.0702009581623	-0.0116494393539273	0.0089022892849078	-1.308589170841344	0.190677	0.190677	chr7	93024811	0.7197016896257122	chr7:93024811:G:A
chr7:93024862	['A', 'G']	98663	12039.610138052669	-719.1962831153381	-0.011645866884509	0.0088628924159513	-1.3140029617812916	0.188848	0.188848	chr7	93024862	0.7238876102198991	chr7:93024862:A:G
chr7:93025051	['G', 'A']	98663	114806.6179812868	-2537.7915589140625	-0.0053411654498933	0.0043815226806988	-1.2190203815266978	0.222839	0.222839	chr7	93025051	0.6520087991241742	chr7:93025051:G:A
chr7:93025125	['A', 'C']	98663	11921.812505068528	-714.3641993800633	-0.0115920132623403	0.0089022816394492	-1.3021395785740908	0.192872	0.192872	chr7	93025125	0.7147308160478021	chr7:93025125:A:C
chr7:93025188	['G', 'A']	98663	11922.84590901719	-713.1668093818051	-0.011494983342043	0.0089016393435467	-1.2913333037218937	0.196591	0.196591	chr7	93025188	0.7064363681916015	chr7:93025188:G:A
chr7:93025190	['T', 'A']	98663	11828.318746705594	-715.3606947711897	-0.0107516377119123	0.0089364083067699	-1.2031274022883804	0.22893	0.22893	chr7	93025190	0.6402972917258863	chr7:93025190:T:A
chr7:93025525	['A', 'G']	98663	11923.20847820137	-710.6340105122832	-0.0113151449004055	0.0089016705483462	-1.2711260025802322	0.203687	0.203687	chr7	93025525	0.6910366882724374	chr7:93025525:A:G
chr7:93025606	['G', 'A']	98663	11834.595974965248	-715.4335041306327	-0.0107878371289325	0.0089372855965191	-1.207059684109709	0.227412	0.227412	chr7	93025606	0.6431866223383448	chr7:93025606:G:A
chr7:93025644	['T', 'TAGAG']	98663	115128.67685084725	-2525.089949967494	-0.0050850303948181	0.0043850277176497	-1.1596347212016034	0.2462	0.2462	chr7	93025644	0.6087119514047025	chr7:93025644:T:TAGAG
chr7:93025681	['C', 'T']	98663	11923.725118339296	-714.6837756287418	-0.0116500674583225	0.0089013505753543	-1.3087977335235794	0.190606	0.190606	chr7	93025681	0.7198634325230958	chr7:93025681:C:T
chr7:93025727	['A', 'G']	98663	11921.570805879372	-709.356894392225	-0.0111696655783387	0.0089024181813494	-1.2546777011373424	0.209599	0.209599	chr7	93025727	0.6786107937089116	chr7:93025727:A:G
chr7:93025852	['CAATT', 'C']	98663	11921.48332133916	-713.0457867002699	-0.0115524402261586	0.0089020039344133	-1.2977347922190048	0.194382	0.194382	chr7	93025852	0.7113439537235748	chr7:93025852:CAATT:C
chr7:93026060	['A', 'G']	98663	11920.449838318924	-713.6194761237306	-0.0115377346053671	0.0089027005696835	-1.2959814288999782	0.194985	0.194985	chr7	93026060	0.7099987971902816	chr7:93026060:A:G
chr7:93026166	['G', 'T']	98663	11920.966600780495	-711.7715162861049	-0.0113743377892361	0.0089023116997168	-1.277683614425441	0.201364	0.201364	chr7	93026166	0.6960181703208708	chr7:93026166:G:T
chr7:93026240	['G', 'T']	98663	11919.483240251777	-714.6642242974025	-0.0116172588941518	0.0089026464477195	-1.304921964763367	0.191922	0.191922	chr7	93026240	0.7168752392772096	chr7:93026240:G:T
chr7:93026336	['T', 'C']	98663	11918.60400575726	-715.4314808467329	-0.01170269319877	0.0089028598042733	-1.3144869689122516	0.188685	0.188685	chr7	93026336	0.7242626238210881	chr7:93026336:T:C
chr7:93026371	['G', 'A']	98663	11824.078587791671	-721.2051871621571	-0.0110727958322748	0.0089376748411857	-1.2388899830244775	0.215389	0.215389	chr7	93026371	0.6667764800597948	chr7:93026371:G:A
chr7:93026701	['A', 'ATTATTATT']	98663	30193.426542446414	-1238.9884334083915	-0.0086099810156369	0.005910858013527	-1.4566381049811956	0.145219	0.145219	chr7	93026701	0.8379765581860205	chr7:93026701:A:ATTATTATT
chr7:93026705	['T', 'C']	98663	30194.814758120105	-1243.5814470274895	-0.00878608516625	0.0059104981958588	-1.4865219267651564	0.137144	0.137144	chr7	93026705	0.8628231878690855	chr7:93026705:T:C
chr7:93027707	['T', 'C']	98663	21371.28165744065	-981.9596027589122	-0.0001490857687763	0.0068690448547617	-0.0217040028022173	0.982684	0.982684	chr7	93027707	0.0075861150462554	chr7:93027707:T:C
chr7:93027720	['C', 'A']	98663	98723.01034000368	-1833.526796866469	0.0006546230632783	0.0043330981894729	0.1510750586886685	0.879917	0.879917	chr7	93027720	0.055558291647584	chr7:93027720:C:A
chr7:93027805	['C', 'T']	98663	13067.4568989985	-796.423288908527	-0.0100441127788554	0.0085298736450375	-1.177521871581167	0.23899	0.23899	chr7	93027805	0.6216202707492604	chr7:93027805:C:T
chr7:93027843	['G', 'A']	98663	3309.536701572273	187.13060788295545	-0.0226624481583806	0.017056120632071	-1.3286988669491386	0.18395	0.18395	chr7	93027843	0.7353002078328542	chr7:93027843:G:A
chr7:93028076	['A', 'G']	98663	13013.671709592389	-807.6133033798286	-0.0104191803067028	0.0085507652910261	-1.2185085138095886	0.223034	0.223034	chr7	93028076	0.651628926696956	chr7:93028076:A:G
chr7:93028166	['G', 'A']	98663	116279.06996886432	-2505.459592042685	-0.0036288014370927	0.0043898549085593	-0.8266335705121667	0.408447	0.408447	chr7	93028166	0.3888642894396595	chr7:93028166:G:A
chr7:93028240	['G', 'A']	98663	13020.48695616908	-807.1525262955475	-0.01036767034864	0.0085472398028783	-1.2129846111429683	0.225139	0.225139	chr7	93028240	0.6475492672487005	chr7:93028240:G:A
chr7:93028671	['A', 'G']	98663	115830.17791230636	-2584.0479622127013	-0.0032256319866413	0.0043802961428435	-0.7363958694690971	0.461492	0.461492	chr7	93028671	0.3358358231017076	chr7:93028671:A:G
chr7:93028860	['C', 'T']	98663	13024.924099902688	-803.4180569004659	-0.0099641239282766	0.0085450019921928	-1.1660762557317497	0.243586	0.243586	chr7	93028860	0.6133476762093983	chr7:93028860:C:T
chr7:93028951	['C', 'T']	98663	13022.451881360745	-802.3404769104627	-0.0100168001271613	0.0085457724205752	-1.1721351370233497	0.241146	0.241146	chr7	93028951	0.6177199375253671	chr7:93028951:C:T
chr7:93029147	['G', 'A']	98663	13026.2444701255	-808.7761814858792	-0.0103904779962188	0.008545072366298	-1.215961381111188	0.224003	0.224003	chr7	93029147	0.6497461652608322	chr7:93029147:G:A
chr7:93029225	['T', 'G']	98663	13078.263715120467	-797.9067058819433	-0.0095089180667406	0.0085482641746803	-1.112379995801444	0.265978	0.265978	chr7	93029225	0.5751542839468792	chr7:93029225:T:G
chr7:93029278	['C', 'T']	98663	58288.81573958617	-428.69806896714255	-0.0050121347923409	0.0047827261547494	-1.047966082558102	0.294657	0.294657	chr7	93029278	0.530683237157454	chr7:93029278:C:T
chr7:93029378	['T', 'C']	98663	13024.640227892503	-797.7122911918538	-0.0096553875832922	0.0085455631256139	-1.129871424663856	0.258533	0.258533	chr7	93029378	0.5874840142598252	chr7:93029378:T:C
chr7:93029794	['CTG', 'C']	98663	13012.527554505928	-799.9298696530583	-0.0097243526388692	0.0085486751630529	-1.137527447632767	0.255321	0.255321	chr7	93029794	0.5929134632645126	chr7:93029794:CTG:C
chr7:93029798	['CTGTCTG', 'C']	98663	13013.527595049614	-801.5979742314112	-0.0099081575857354	0.0085484207716104	-1.1590629252411988	0.246433	0.246433	chr7	93029798	0.6083011359626639	chr7:93029798:CTGTCTG:C
chr7:93029844	['G', 'T']	98663	13024.660057978066	-801.4428434973927	-0.0098941967237036	0.0085449855368881	-1.1578950813890905	0.24691	0.24691	chr7	93029844	0.6074613205303118	chr7:93029844:G:T
chr7:93029846	['C', 'T']	98663	103139.81674692075	-1732.2670093682066	-0.001230677910791	0.004348587142287	-0.2830063812734751	0.777173	0.777173	chr7	93029846	0.1094822957648649	chr7:93029846:C:T
chr7:93029912	['A', 'G']	98663	21062.84268842819	-970.2513893683764	0.0001034523955261	0.0069127713319419	0.014965401075562	0.98806	0.98806	chr7	93029912	0.0052166820543541	chr7:93029912:A:G
chr7:93030098	['C', 'T']	98663	13020.451658354616	-799.7385872176064	-0.0097877678363192	0.0085462662511685	-1.1452683018131955	0.252101	0.252101	chr7	93030098	0.5984254316197835	chr7:93030098:C:T
chr7:93030121	['T', 'C']	98663	21079.57000649425	-968.0619240437414	0.0004285285233766	0.0069144300324039	0.0619759721869165	0.950582	0.950582	chr7	93030121	0.022010413662854	chr7:93030121:T:C
chr7:93030237	['G', 'A']	98663	13021.659905937682	-801.200825967768	-0.0098806421120023	0.0085450559166199	-1.156299292645316	0.247562	0.247562	chr7	93030237	0.6063160173936071	chr7:93030237:G:A
chr7:93030244	['A', 'G']	98663	3477.528697996919	204.0456396531424	-0.0208498643124859	0.0166596214606821	-1.2515208920978853	0.210747	0.210747	chr7	93030244	0.6762385988750776	chr7:93030244:A:G
chr7:93030322	['C', 'A']	98663	13021.791895151891	-801.8238809560661	-0.0100114744798495	0.0085457200867627	-1.171519120472624	0.241393	0.241393	chr7	93030322	0.6172753278817984	chr7:93030322:C:A
chr7:93030444	['A', 'C']	98663	115811.0403207819	-2572.7647450964114	-0.0031690510147109	0.0043790585405411	-0.7236831810700803	0.469262	0.469262	chr7	93030444	0.3285846127563818	chr7:93030444:A:C
chr7:93031052	['A', 'G']	98663	13026.188243761026	-802.0692111494338	-0.0099496450925206	0.0085447346519989	-1.1644182643159005	0.244257	0.244257	chr7	93031052	0.612152981272193	chr7:93031052:A:G
chr7:93031189	['TTGC', 'T']	98663	13015.5618232694	-793.3988704838731	-0.0092635606838054	0.008548919956656	-1.083594270477767	0.278547	0.278547	chr7	93031189	0.555101514607022	chr7:93031189:TTGC:T
chr7:93032330	['C', 'T']	98663	21039.41192332256	-976.1668287378668	0.0001581680869951	0.0069169810755718	0.0228666357862024	0.981757	0.981757	chr7	93032330	0.0079959934947375	chr7:93032330:C:T
chr7:93032439	['T', 'C']	98663	116418.6790352505	-2547.569092634328	-0.0039775702710326	0.0043882959135551	-0.90640429665334	0.364724	0.364724	chr7	93032439	0.4380356577867872	chr7:93032439:T:C
chr7:93032456	['G', 'A']	98663	13020.583643348771	-797.816012075432	-0.0096761943944387	0.0085462831450116	-1.1322108371855966	0.257549	0.257549	chr7	93032456	0.5891401320397605	chr7:93032456:G:A
chr7:93032740	['T', 'C']	98663	13024.98022260968	-800.5588986174045	-0.0098149255131216	0.0085452528173072	-1.148582227227138	0.250731	0.250731	chr7	93032740	0.6007919672120097	chr7:93032740:T:C
chr7:93033013	['A', 'T']	98663	115119.00814426418	-2478.859704415041	-0.0040335381679995	0.0043801001293159	-0.9208780733123174	0.357116	0.357116	chr7	93033013	0.4471906915152962	chr7:93033013:A:T
chr7:93033686	['T', 'C']	98663	13024.528041030217	-802.9509564192688	-0.0100344183135381	0.0085449203473676	-1.1743138502899333	0.240272	0.240272	chr7	93033686	0.6192968365785818	chr7:93033686:T:C
chr7:93033926	['GAAAT', 'G']	98663	37735.47405026716	-1213.6391437851432	-8.410326918959762e-05	0.0053966813065694	-0.0155842571409984	0.987566	0.987566	chr7	93033926	0.0054338704073435	chr7:93033926:GAAAT:G
chr7:93034058	['AG', 'A']	98663	13018.583400066907	-802.5741906984003	-0.0099486650509831	0.0085467665190012	-1.1640267730334233	0.244416	0.244416	chr7	93034058	0.611870367642795	chr7:93034058:AG:A
chr7:93034937	['C', 'G']	98663	44533.86785605677	-1291.6294817195546	0.0035680764443362	0.0050742235221783	0.7031768365624718	0.481947	0.481947	chr7	93034937	0.317000718759334	chr7:93034937:C:G
chr7:93035211	['C', 'CAGTCACA']	98663	13018.6597538973	-796.2677410744367	-0.0096105163914627	0.0085471221279779	-1.1244154754737756	0.26084	0.26084	chr7	93035211	0.583625808464578	chr7:93035211:C:CAGTCACA
chr7:93035268	['A', 'G']	98663	13020.527878855451	-796.9295850794849	-0.0096579475040981	0.0085459638869463	-1.130117986907287	0.258429	0.258429	chr7	93035268	0.5876587529320189	chr7:93035268:A:G
chr7:93035272	['G', 'A']	98663	8067.654158430894	371.4744509350746	-0.0009264076406135	0.0111858688404852	-0.0828194621110304	0.933995	0.933995	chr7	93035272	0.0296554486930563	chr7:93035272:G:A
chr7:93035531	['G', 'A']	98663	13023.980070553893	-798.4968830711197	-0.009735476176296	0.0085454636925054	-1.1392566309578134	0.254599	0.254599	chr7	93035531	0.5941433064770798	chr7:93035531:G:A
chr7:93036086	['CAATA', 'C']	98663	116171.72665801586	-2508.011434512258	-0.0034503131843015	0.0043864125657713	-0.7865911226010756	0.431523	0.431523	chr7	93036086	0.3649960516130119	chr7:93036086:CAATA:C
chr7:93036570	['A', 'T']	98663	21649.730328649923	-360.8535499443035	-0.007527530556291	0.0068378634033421	-1.1008600365739794	0.27096	0.27096	chr7	93036570	0.5670948163634262	chr7:93036570:A:T
chr7:93036905	['G', 'C']	98663	21881.552465131368	-363.1071371828453	-0.0072047911526217	0.0068029452946999	-1.0590693942864415	0.289571	0.289571	chr7	93036905	0.5382449340861271	chr7:93036905:G:C
chr7:93037069	['T', 'C']	98663	94237.07106063678	-2132.550133469741	-0.0003893692505858	0.0042744424811563	-0.0910924061564432	0.927419	0.927419	chr7	93037069	0.0327240109735004	chr7:93037069:T:C
chr7:93037403	['T', 'C']	98663	91253.67198272362	-2347.5076298243825	0.0010542862089724	0.004272284468774	0.2467734104969312	0.805084	0.805084	chr7	93037403	0.0941588043112998	chr7:93037403:T:C
chr7:93037897	['T', 'C']	98663	94824.79403236278	-2173.657920142062	-0.0006251576315374	0.0042709855294601	-0.1463731560843052	0.883627	0.883627	chr7	93037897	0.0537310223480662	chr7:93037897:T:C
chr7:93038214	['A', 'G']	98663	94865.99940184722	-2177.644206251256	-0.0005687694418746	0.0042701331835918	-0.1331971199540551	0.894038	0.894038	chr7	93038214	0.0486440216519757	chr7:93038214:A:G
chr7:93038359	['T', 'C']	98663	94820.24732807402	-2168.9565710924526	-0.0005928116537299	0.0042711668075555	-0.1387938426289819	0.889613	0.889613	chr7	93038359	0.0507988793287746	chr7:93038359:T:C
chr7:93039018	['A', 'T']	98663	91180.40736197562	-2347.9481141789543	0.0011178228963645	0.004272220143949	0.2616491797473825	0.793592	0.793592	chr7	93039018	0.1004027188445118	chr7:93039018:A:T
chr7:93039197	['C', 'T']	98663	116299.8601376626	-2519.928004309053	-0.0035969241638431	0.004387532073852	-0.8198057822253575	0.412329	0.412329	chr7	93039197	0.384756119244084	chr7:93039197:C:T
chr7:93039490	['C', 'T']	98663	94600.38234936338	-2169.454605046627	-0.000654536783925	0.0042698841907631	-0.1532914605367845	0.878169	0.878169	chr7	93039490	0.0564218978699426	chr7:93039490:C:T
chr7:93039494	['T', 'TC']	98663	3396.172109712339	180.07976184803752	-0.0246332226744181	0.0168297768911976	-1.4636689977335262	0.143288	0.143288	chr7	93039494	0.843790179121169	chr7:93039494:T:TC
chr7:93039623	['T', 'G']	98663	94635.59180156708	-2167.244981013309	-0.0005821794917037	0.004269806716214	-0.1363479731981678	0.891546	0.891546	chr7	93039623	0.0498562441534832	chr7:93039623:T:G
chr7:93039739	['G', 'A']	98663	94706.43857515029	-2169.902010528689	-0.0006082040612059	0.0042692938189047	-0.1424601086279789	0.886717	0.886717	chr7	93039739	0.0522149652293871	chr7:93039739:G:A
chr7:93040256	['G', 'A']	98663	116263.38939013008	-2525.2962598139875	-0.0036715482935956	0.0043875061020543	-0.8368189600640149	0.402696	0.402696	chr7	93040256	0.3950226842404833	chr7:93040256:G:A
chr7:93040320	['C', 'T']	98663	8425.085392552352	314.4521831907859	-0.0046641349543538	0.0109351545047034	-0.4265266624580084	0.669725	0.669725	chr7	93040320	0.1741034890892062	chr7:93040320:C:T
chr7:93040456	['G', 'T']	98663	15824.122699075577	-817.7834137227342	-0.0068324356549723	0.0078385538017215	-0.8716449268322709	0.383404	0.383404	chr7	93040456	0.4163433605010816	chr7:93040456:G:T
chr7:93040530	['C', 'T']	98663	15408.87412190449	-902.9092776037512	-0.0090590876515244	0.0079319896086059	-1.142095249557015	0.253417	0.253417	chr7	93040530	0.5961642546516726	chr7:93040530:C:T
chr7:93040575	['G', 'A']	98663	94568.00388284554	-2152.261628294405	-0.0002780224487928	0.0042700872372249	-0.0651093135449721	0.948087	0.948087	chr7	93040575	0.0231518083515016	chr7:93040575:G:A
chr7:93040721	['G', 'A']	98663	3379.3082591684065	183.54501105747048	-0.0227906851286512	0.0168713949684293	-1.350847702356467	0.176747	0.176747	chr7	93040721	0.7526479489285332	chr7:93040721:G:A
chr7:93041105	['TAAA', 'T']	98663	13021.6396196385	-800.1766373517828	-0.0097872472792882	0.0085463013593209	-1.1452026868458005	0.252128	0.252128	chr7	93041105	0.5983789212008168	chr7:93041105:TAAA:T
chr7:93041125	['T', 'C']	98663	3452.3149188071434	195.3785606659908	-0.0220782264708429	0.0167162256990214	-1.3207662344577802	0.186582	0.186582	chr7	93041125	0.7291302559686117	chr7:93041125:T:C
chr7:93041227	['A', 'G']	98663	94712.03891969708	-2162.0657168335806	-0.0003451264894738	0.004270024050381	-0.0808254205132859	0.935581	0.935581	chr7	93041227	0.0289186065282792	chr7:93041227:A:G
chr7:93041546	['G', 'A']	98663	94564.67076274194	-2163.311602145664	-0.0005553815978617	0.0042707593448255	-0.1300428221352744	0.896533	0.896533	chr7	93041546	0.0474337200960701	chr7:93041546:G:A
chr7:93041824	['A', 'G']	98663	3351.8493177071728	177.9418472988255	-0.0236683701242747	0.016924375942265	-1.3984781598456422	0.161973	0.161973	chr7	93041824	0.7905573739035576	chr7:93041824:A:G
chr7:93043530	['G', 'A']	98663	6410.324859616048	-666.1232159644708	-0.0300861619068855	0.0119943301394612	-2.50836533237502	0.0121307	0.0121307	chr7	93043530	1.9161141375204136	chr7:93043530:G:A
chr7:93043656	['C', 'T']	98663	12957.393989458747	-815.1487263333164	-0.0113644999319177	0.0085672591907607	-1.3265035735318476	0.184676	0.184676	chr7	93043656	0.7335895406442922	chr7:93043656:C:T
chr7:93043840	['G', 'A']	98663	93395.19912213123	-2195.890658474064	-0.0008553623284647	0.004268200620116	-0.2004034966007549	0.841165	0.841165	chr7	93043840	0.0751188061510715	chr7:93043840:G:A
chr7:93044130	['G', 'A']	98663	93384.09042434565	-2198.4203115507794	-0.0009825922527778	0.0042678341047039	-0.2302320635412869	0.817912	0.817912	chr7	93044130	0.0872934200087335	chr7:93044130:G:A
chr7:93047584	['A', 'C']	98663	44154.37032569362	-1325.598796477679	0.0039654797981704	0.0050917122835238	0.7788106588430377	0.436093	0.436093	chr7	93047584	0.3604208844014925	chr7:93047584:A:C
chr7:93047900	['C', 'T']	98663	13067.4568989985	-794.1854634221261	-0.0092948351230146	0.0085291469720807	-1.08977312191246	0.275816	0.275816	chr7	93047900	0.5593805441421841	chr7:93047900:C:T
chr7:93048274	['C', 'T']	98663	94016.16317529196	-2068.551656760262	-0.000796582442908	0.0042723827820731	-0.1864492213222352	0.852093	0.852093	chr7	93048274	0.0695130024367892	chr7:93048274:C:T
chr7:93048513	['C', 'G']	98663	38442.29933897033	-1147.2940485163122	0.0006585529725523	0.0053592387455218	0.1228818128512517	0.902201	0.902201	chr7	93048513	0.0446966958658396	chr7:93048513:C:G
chr7:93050022	['C', 'T']	98663	13040.793050670503	-802.5143213511973	-0.0098052036484195	0.0085375183008173	-1.1484840562486196	0.250772	0.250772	chr7	93050022	0.6007209563753937	chr7:93050022:C:T
chr7:93050206	['A', 'G']	98663	95318.40673927144	-2075.923698295828	-0.0002218558605491	0.0042728728169081	-0.0519219433986626	0.958591	0.958591	chr7	93050206	0.0183666528204314	chr7:93050206:A:G
chr7:93050803	['C', 'G']	98663	3435.323112801017	195.5115571475578	-0.0204599885633083	0.0167453484109305	-1.221831165361304	0.221774	0.221774	chr7	93050803	0.6540893703527766	chr7:93050803:C:G
chr7:93052129	['A', 'G']	98663	112637.1159659776	-3042.119455934396	-0.0001149952303789	0.0043004522563873	-0.0267402644008354	0.978667	0.978667	chr7	93052129	0.0093650555551908	chr7:93052129:A:G
chr7:93052506	['A', 'G']	98663	38961.133583375566	167.4875584175862	0.0051381631290863	0.0054480111116787	0.9431264040691418	0.345619	0.345619	chr7	93052506	0.4614023907060461	chr7:93052506:A:G
chr7:93052815	['T', 'C']	98663	104163.62032530224	-1846.040892719596	0.0028949499672656	0.0043073197595061	0.6721000828593292	0.501522	0.501522	chr7	93052815	0.2997100112596385	chr7:93052815:T:C
chr7:93053045	['C', 'T']	98663	33511.09478144515	-666.0859644602843	0.0004195968205863	0.0056723098931429	0.0739728309085394	0.941032	0.941032	chr7	93053045	0.0263956080423225	chr7:93053045:C:T
chr7:93053047	['G', 'T']	98663	7791.78973776773	38.03261942393736	0.0092628591313158	0.0109906180978482	0.8427969245086704	0.399344	0.399344	chr7	93053047	0.3986528363009142	chr7:93053047:G:T
chr7:93055929	['T', 'G']	98663	82516.66692783617	-916.3897325909126	0.0057872628860445	0.0044033789638295	1.3142777248069153	0.188756	0.188756	chr7	93055929	0.7240992345306887	chr7:93055929:T:G
chr7:93056977	['G', 'A']	98663	3139.986586503365	119.38271546762822	0.0267027092094719	0.0170453642688379	1.56656723718656	0.117219	0.117219	chr7	93056977	0.9310019879222756	chr7:93056977:G:A
chr7:93057521	['G', 'A']	98663	2477.125534675344	-102.2269317708402	-0.0306068678784837	0.0190820729177643	-1.6039592768765931	0.108726	0.108726	chr7	93057521	0.9636665892502584	chr7:93057521:G:A
chr7:93057698	['T', 'C']	98663	6456.7853138842975	-298.7986004205866	-0.0004117850480606	0.0119462040648076	-0.0344699492681293	0.972502	0.972502	chr7	93057698	0.0121094968525676	chr7:93057698:T:C
chr7:93058185	['A', 'C']	98663	30075.401421301256	-799.849650843547	0.0148774873665397	0.00591521491342	2.515122034329921	0.0119007	0.0119007	chr7	93058185	1.9244274926245848	chr7:93058185:A:C
chr7:93058639	['T', 'C']	98663	27603.03587612144	-774.3370588019588	0.0144476987051387	0.0061246829209798	2.358930068958957	0.0183296	0.0183296	chr7	93058639	1.7368470123802948	chr7:93058639:T:C
chr7:93058876	['C', 'T']	98663	26425.78818237631	-835.5405609409929	0.0139318739110399	0.0062676839236597	2.22281054385157	0.0262308	0.0262308	chr7	93058876	1.5811884638782954	chr7:93058876:C:T
chr7:93059215	['A', 'G']	98663	27673.426638812285	-896.5252510276953	0.0146673590906429	0.0061212862511364	2.3961237048700244	0.0165713	0.0165713	chr7	93059215	1.7806434203265626	chr7:93059215:A:G
chr7:93061553	['C', 'T']	98663	2751.111535693652	-114.07305820704846	-0.0396402364853985	0.0181261589013044	-2.18690770070132	0.0287516	0.0287516	chr7	93061553	1.54133798221483	chr7:93061553:C:T
chr7:93062038	['T', 'A']	98663	35430.7457398603	-999.7912552250616	0.0174980677819736	0.0055322038159203	3.1629470576659475	0.00156228	0.00156228	chr7	93062038	2.806241126952209	chr7:93062038:T:A
chr7:93063483	['A', 'G']	98663	13671.662831598262	-544.4112268848085	-0.0016429548505257	0.0083959089050701	-0.1956851687056348	0.844857	0.844857	chr7	93063483	0.0732167932591459	chr7:93063483:A:G
chr7:93063619	['G', 'A']	98663	35440.445903467815	-1186.0158836057149	0.0114308941127216	0.0055504817370773	2.059441802386824	0.0394546	0.0394546	chr7	93063619	1.4039023552390115	chr7:93063619:G:A
chr7:93064090	['C', 'T']	98663	35077.110489340346	-1160.8279158743885	0.0116771708921622	0.0055750992935853	2.094522496773801	0.036216	0.036216	chr7	93064090	1.4410995185128042	chr7:93064090:C:T
chr7:93064503	['C', 'T']	98663	35070.488201427186	-1154.318672951236	0.0116915716493906	0.0055745216587888	2.097322849388796	0.0359675	0.0359675	chr7	93064503	1.4440897477232493	chr7:93064503:C:T
chr7:93064889	['G', 'T']	98663	36360.17118467752	-1078.1763728258577	0.0126703577956151	0.0055143437533692	2.297709095098351	0.0215804	0.0215804	chr7	93064889	1.6659405097836553	chr7:93064889:G:T
chr7:93064940	['G', 'A']	98663	36531.39670461236	-1089.4200391957445	0.0124230458076084	0.005486715760765	2.26420437093612	0.0235637	0.0235637	chr7	93064940	1.6277565150980688	chr7:93064940:G:A
chr7:93064953	['A', 'G']	98663	36356.058391494895	-1098.0425822177265	0.0119352932774022	0.0054959828297276	2.1716394769002183	0.0298852	0.0298852	chr7	93064953	1.5245438334021335	chr7:93064953:A:G
chr7:93065676	['T', 'C']	98663	36380.84972475389	-1091.4051250134494	0.0122882707293121	0.0054948135082158	2.2363399068846994	0.0253317	0.0253317	chr7	93065676	1.5963356639068402	chr7:93065676:T:C
chr7:93065689	['G', 'A']	98663	36213.50563620144	-1097.0956421553046	0.0123669303850265	0.0055030426408315	2.247289579998196	0.0246237	0.0246237	chr7	93065689	1.6086466886569373	chr7:93065689:G:A
chr7:93066558	['T', 'A']	98663	35377.15139321082	-1184.4185863894438	0.011955774685296	0.0055537409164574	2.152742604515006	0.0313413	0.0313413	chr7	93066558	1.503882993473134	chr7:93066558:T:A
chr7:93067135	['A', 'G']	98663	35498.99501206432	-1206.0955032031814	0.0114812127268407	0.0055470236456705	2.0697969686503663	0.038474	0.038474	chr7	93067135	1.4148326593490077	chr7:93067135:A:G
chr7:93067139	['G', 'T']	98663	35496.036786992256	-1206.8936001328202	0.0114631143831067	0.0055468893948113	2.06658427222826	0.0387759	0.0387759	chr7	93067139	1.4114381132952052	chr7:93067139:G:T
chr7:93067150	['T', 'C']	98663	8211.081905727318	-376.7289036202033	-0.0120655878501206	0.0106275682714142	-1.1353103120094064	0.256248	0.256248	chr7	93067150	0.5913395155648857	chr7:93067150:T:C
chr7:93067319	['T', 'C']	98663	72541.96824865637	-487.862067756444	0.0085002284348252	0.0044924031595301	1.8921339276491544	0.0584761	0.0584761	chr7	93067319	1.2330215998832932	chr7:93067319:T:C
chr7:93067888	['C', 'G']	98663	35466.53568857294	-1208.9154959134444	0.011249365389936	0.005549548380732	2.02707763193736	0.0426572	0.0426572	chr7	93067888	1.3700076548513842	chr7:93067888:C:G
chr7:93068321	['T', 'C']	98663	35700.51317350094	-1197.46651104503	0.0112058393700769	0.0055354320009438	2.0243838905736955	0.0429334	0.0429334	chr7	93068321	1.3672047173260793	chr7:93068321:T:C
chr7:93068425	['T', 'G']	98663	24042.36099593475	-1005.7262403494398	0.0084673569494489	0.0064917874049253	1.3043182749676363	0.192128	0.192128	chr7	93068425	0.7164093381088612	chr7:93068425:T:G
chr7:93068649	['T', 'TC']	98663	35680.827381314535	-1199.4850981660925	0.0111432493383991	0.0055365850903516	2.012657469640972	0.0441534	0.0441534	chr7	93068649	1.3550358482724891	chr7:93068649:T:TC
chr7:93068894	['G', 'A']	98663	35495.10399001992	-1196.4497687368623	0.0114751195074422	0.0055476512895009	2.068464456149079	0.038599	0.038599	chr7	93068894	1.4134239466263687	chr7:93068894:G:A
chr7:93068930	['G', 'A']	98663	35620.490018977696	-1189.3363655272854	0.0113205271434186	0.0055415783244184	2.042834456302065	0.0410715	0.0410715	chr7	93068930	1.3864594356945132	chr7:93068930:G:A
chr7:93069053	['A', 'G']	98663	35654.35551182301	-1187.6086161769765	0.0115592907305462	0.0055384716526248	2.08709034830357	0.0368825	0.0368825	chr7	93069053	1.4331796489143196	chr7:93069053:A:G
chr7:93069298	['T', 'A']	98663	13487.92900968512	-552.9857126848132	-0.0026368219014059	0.0084484895870768	-0.3121057171496494	0.754961	0.754961	chr7	93069298	0.1220754827049409	chr7:93069298:T:A
chr7:93069471	['A', 'T']	98663	18733.9748937853	-732.5125979009142	0.0095151966196501	0.0072534519122552	1.3118163234216151	0.189585	0.189585	chr7	93069471	0.7221960270978085	chr7:93069471:A:T
chr7:93069755	['G', 'A']	98663	18588.637674989102	-744.8507371380795	0.0092837496281053	0.0072763312088457	1.2758833210917029	0.202	0.202	chr7	93069755	0.6946486305533762	chr7:93069755:G:A
chr7:93069778	['A', 'G']	98663	36064.0416054176	-1077.9107863137367	0.0125083534466367	0.0055131182558949	2.268834598870089	0.0232805	0.0232805	chr7	93069778	1.6330076964916904	chr7:93069778:A:G
chr7:93069863	['G', 'A']	98663	35555.73013909728	-1182.001999740375	0.0115316064223636	0.0055439635281378	2.0800292721689297	0.0375254	0.0375254	chr7	93069863	1.4256746697211506	chr7:93069863:G:A
chr7:93070095	['T', 'G']	98663	36063.331129856415	-1096.815321127497	0.0121346562936878	0.0055121164505025	2.201451366757975	0.0277064	0.0277064	chr7	93070095	1.5574199001182978	chr7:93070095:T:G
chr7:93070293	['A', 'G']	98663	18731.278213094643	-743.3872922302099	0.0088478188179745	0.0072528080965921	1.2199163000234152	0.2225	0.2225	chr7	93070293	0.6526699846830496	chr7:93070293:A:G
chr7:93070420	['A', 'G']	98663	13531.56588298509	-558.4622328874415	-0.0029546912173499	0.0084363359506175	-0.3502339445282103	0.726164	0.726164	chr7	93070420	0.138965285289402	chr7:93070420:A:G
chr7:93070531	['G', 'T']	98663	35678.80439301903	-1189.2764136149838	0.0113403437993635	0.0055377740722203	2.047816261817405	0.0405806	0.0405806	chr7	93070531	1.391681536041885	chr7:93070531:G:T
chr7:93070687	['A', 'G']	98663	35682.44465176653	-1198.836908162809	0.0110637526311641	0.0055379422480963	1.9978093189699344	0.0457401	0.0457401	chr7	93070687	1.3397028902452144	chr7:93070687:A:G
chr7:93070734	['C', 'T']	98663	35735.40023756593	-1201.3575445423724	0.0109951580890184	0.0055398364322357	1.9847441749432515	0.0471757	0.0471757	chr7	93070734	1.3262816469895944	chr7:93070734:C:T
chr7:93070999	['C', 'T']	98663	35692.02582673968	-1198.1018210138718	0.011070068243411	0.0055390018867629	1.9985673357263625	0.0456579	0.0456579	chr7	93070999	1.340484067427156	chr7:93070999:C:T
chr7:93071387	['C', 'T']	98663	24159.632015409567	-1014.5252593597256	0.0074800522217981	0.0064798907939132	1.154348500567997	0.24836	0.24836	chr7	93071387	0.6049183488260544	chr7:93071387:C:T
chr7:93071442	['T', 'C']	98663	2768.224458973189	-111.84666367548928	-0.0426168841030225	0.0180927204842299	-2.3554713145636934	0.0185012	0.0185012	chr7	93071442	1.7328001020577029	chr7:93071442:T:C
chr7:93071475	['A', 'G']	98663	8080.456987012454	-288.0986096786667	-0.0062919066034539	0.0107557993530624	-0.5849780566669318	0.558564	0.558564	chr7	93071475	0.2529270584401882	chr7:93071475:A:G
chr7:93071539	['C', 'T']	98663	36445.036785804834	-1058.313187200226	0.0123222939152976	0.005492938039163	2.243297453465378	0.0248798	0.0248798	chr7	93071539	1.6041531151084494	chr7:93071539:C:T
chr7:93071810	['G', 'A']	98663	43895.69016955337	-1330.5882115018674	0.0157632582513832	0.0051200104486995	3.078755094218029	0.00207925	0.00207925	chr7	93071810	2.682093289844575	chr7:93071810:G:A
chr7:93071955	['C', 'T']	98663	8101.246330833164	-285.1504854837592	-0.0059725831305161	0.0107393261320859	-0.5561413311280123	0.578116	0.578116	chr7	93071955	0.2379850108782094	chr7:93071955:C:T
chr7:93072013	['T', 'C']	98663	32244.902278809524	-1299.8266001985537	0.0043437896016604	0.0057550390473145	0.7547802136437939	0.450383	0.450383	chr7	93072013	0.346418010575735	chr7:93072013:T:C
chr7:93072135	['G', 'T']	98663	35691.78807262258	-1194.10515918498	0.0111437279595989	0.005536264905027	2.0128603220341263	0.044132	0.044132	chr7	93072135	1.3552463904933945	chr7:93072135:G:T
chr7:93072228	['T', 'C']	98663	14208.008038031136	-655.1121806871527	0.0078046675477004	0.0082328108356298	0.9479954906680766	0.343134	0.343134	chr7	93072228	0.4645362470245519	chr7:93072228:T:C
chr7:93072418	['G', 'C']	98663	35701.34221650059	-1200.6467827124789	0.0108873785908748	0.0055348497548244	1.967059463788488	0.0491792	0.0491792	chr7	93072418	1.3082185402254305	chr7:93072418:G:C
chr7:93072470	['TTC', 'T']	98663	35698.51280855594	-1194.8342421048292	0.0110969310318044	0.0055352530696159	2.004773926727499	0.0449899	0.0449899	chr7	93072470	1.3468849721488687	chr7:93072470:TTC:T
chr7:93072582	['C', 'T']	98663	35692.95886091991	-1198.2999170431256	0.0110254317510067	0.0055360984998981	1.991552670388659	0.0464229	0.0464229	chr7	93072582	1.3332677330171503	chr7:93072582:C:T
chr7:93072631	['T', 'C']	98663	36467.61006518852	-1060.516067347769	0.0121056915218438	0.0054898694209958	2.2050964410093346	0.0274496	0.0274496	chr7	93072631	1.5614639797770395	chr7:93072631:T:C
chr7:93072835	['C', 'T']	98663	35692.49108826571	-1198.679861231236	0.0109914252765853	0.0055358459033711	1.985500584453032	0.0470916	0.0470916	chr7	93072835	1.3270565535715837	chr7:93072835:C:T
chr7:93072936	['C', 'T']	98663	35692.8529599627	-1201.1546385082354	0.0109065331781334	0.00553585432318	1.9701626057002644	0.0488225	0.0488225	chr7	93072936	1.3113799859100994	chr7:93072936:C:T
chr7:93073331	['T', 'A']	98663	35681.232951147074	-1201.291546947463	0.0109484099028378	0.0055361890358363	1.9776076705415195	0.0479758	0.0479758	chr7	93073331	1.3189777746396247	chr7:93073331:T:A
chr7:93075003	['G', 'A']	98663	35573.68724784592	-1189.0574683545185	0.0117100181537661	0.0055425422072676	2.112752184081044	0.0346245	0.0346245	chr7	93075003	1.460616489373237	chr7:93075003:G:A
chr7:93075027	['C', 'T']	98663	35571.047430789964	-1191.2017060661956	0.0116194728896136	0.0055426380352144	2.096379524657885	0.0360511	0.0360511	chr7	93075027	1.4430814794426992	chr7:93075027:C:T
chr7:93075123	['G', 'A']	98663	36276.08888798776	-1056.3658490404137	0.0128856823604021	0.0054999632741474	2.3428669825799164	0.0191382	0.0191382	chr7	93075123	1.7180989112210454	chr7:93075123:G:A
chr7:93075378	['A', 'G']	98663	35587.93544266584	-1192.6729076163651	0.0114948746699134	0.0055414696016534	2.074336863001748	0.0380506	0.0380506	chr7	93075378	1.419638490676991	chr7:93075378:A:G
chr7:93075488	['A', 'C']	98663	35579.49109432815	-1196.315927544244	0.0114080514571152	0.0055419798121274	2.0584794322330824	0.0395468	0.0395468	chr7	93075488	1.4028886524587778	chr7:93075488:A:C
chr7:93075740	['T', 'A']	98663	5322.701327927014	-178.0395853526444	0.0127638788038033	0.0131861661272766	0.9679749732107612	0.333059	0.333059	chr7	93075740	0.4774788262391402	chr7:93075740:T:A
chr7:93075970	['T', 'C']	98663	35730.8107502686	-1197.085815953095	0.0111484432249532	0.0055337204382493	2.014637954583806	0.0439453	0.0439453	chr7	93075970	1.3570875663971385	chr7:93075970:T:C
chr7:93076098	['T', 'TA']	98663	35726.62107589227	-1197.43020130846	0.0111868348312629	0.0055339583312173	2.0214888081389097	0.0432319	0.0432319	chr7	93076098	1.364195677226402	chr7:93076098:T:TA
chr7:93076346	['T', 'G']	98663	35730.62148135384	-1201.7331728123652	0.0110128969067345	0.0055338646540023	1.990091481324823	0.0465836	0.0465836	chr7	93076346	1.3317669520460595	chr7:93076346:T:G
chr7:93076867	['C', 'G']	98663	13524.274150880286	-559.8043880095588	-0.0029399943356225	0.0084382845660639	-0.3484113758673524	0.727532	0.727532	chr7	93076867	0.1381478997746571	chr7:93076867:C:G
chr7:93076876	['T', 'C']	98663	5272.694738976177	-183.6787526160983	-0.0053975228921829	0.0131769296143207	-0.4096191639603903	0.682086	0.682086	chr7	93076876	0.1661608643893097	chr7:93076876:T:C
chr7:93077380	['C', 'T']	98663	5327.215976241398	-178.7261068342151	0.0125384230611738	0.0131798890632832	0.9513299391952827	0.341439	0.341439	chr7	93077380	0.4666868742071174	chr7:93077380:C:T
chr7:93077861	['T', 'TA']	98663	27490.52302404802	-910.3588889414008	0.016032630702998	0.0061397537100421	2.611282383652465	0.0090217	0.0090217	chr7	93077861	2.044711618660476	chr7:93077861:T:TA
chr7:93078881	['T', 'A']	98663	36320.63478127756	-1071.4270398228164	0.0125780167942089	0.0055183115122555	2.279323442736882	0.02265	0.02265	chr7	93078881	1.6449317936511494	chr7:93078881:T:A
chr7:93079408	['C', 'T']	98663	2731.249143471121	-122.51854548359466	-0.0445264860231694	0.0181993704580076	-2.446594849305785	0.014423	0.014423	chr7	93079408	1.8409443964865129	chr7:93079408:C:T
chr7:93080234	['A', 'T']	98663	23925.39494571664	-991.7147245212652	0.0087611010973692	0.0065058502629309	1.346649668113062	0.178096	0.178096	chr7	93080234	0.7493458345931057	chr7:93080234:A:T
chr7:93080356	['T', 'C']	98663	35386.02117608897	-1197.3009211711085	0.0113936499491375	0.0055529661096124	2.0518133415967528	0.0401904	0.0401904	chr7	93080356	1.3958776714161192	chr7:93080356:T:C
chr7:93080375	['G', 'A']	98663	35385.58651029365	-1197.3261322753845	0.0114302822498844	0.005553216002906	2.058317602611345	0.0395623	0.0395623	chr7	93080375	1.4027184681296516	chr7:93080375:G:A
chr7:93080688	['G', 'A']	98663	35535.3643967274	-1200.4314784733158	0.0113678966964346	0.0055443977024109	2.050339334692986	0.040334	0.040334	chr7	93080688	1.394328706041349	chr7:93080688:G:A
chr7:93080885	['A', 'T']	98663	35384.45551219018	-1195.9294473563946	0.0114325268598916	0.0055533892085511	2.0586575927881583	0.0395297	0.0395297	chr7	93080885	1.4030764816053969	chr7:93080885:A:T
chr7:93080902	['A', 'G']	98663	35387.02131800626	-1197.4040013885883	0.0114007053805757	0.0055531526839703	2.0530149321276365	0.0400738	0.0400738	chr7	93080902	1.3971394736196343	chr7:93080902:A:G
chr7:93080985	['C', 'T']	98663	35387.73876549717	-1197.7653282021251	0.0114033184432848	0.0055529096831619	2.053575349489822	0.0400194	0.0400194	chr7	93080985	1.397729426910265	chr7:93080985:C:T
chr7:93081051	['T', 'C']	98663	36348.52597106329	-1079.5776691045323	0.0122036482960514	0.0054953145599526	2.220736986556892	0.026371	0.026371	chr7	93081051	1.5788734012552013	chr7:93081051:T:C
chr7:93081255	['G', 'A']	98663	35382.551709453684	-1201.836394424902	0.0112901698351574	0.0055534957450122	2.032984331589249	0.0420568	0.0420568	chr7	93081255	1.3761637748073727	chr7:93081255:G:A
chr7:93082031	['T', 'G']	98663	35394.4573369152	-1198.235048411031	0.0113548735871337	0.0055525807542279	2.0449722551964133	0.0408602	0.0408602	chr7	93082031	1.3886995119403849	chr7:93082031:T:G
chr7:93082415	['T', 'C']	98663	35390.304386169424	-1194.1840439475595	0.0115203467776661	0.0055525747860702	2.074775616992546	0.0380099	0.0380099	chr7	93082415	1.420103272977936	chr7:93082415:T:C
chr7:93082450	['G', 'A']	98663	35387.73876549717	-1191.9347805499838	0.0115688386091188	0.0055527146624574	2.0834563474577736	0.0372122	0.0372122	chr7	93082450	1.429314653557708	chr7:93082450:G:A
chr7:93082888	['A', 'C']	98663	35671.123262533554	-1193.244491759336	0.0110478499865053	0.0055359345207493	1.995661246551348	0.0459736	0.0459736	chr7	93082888	1.337491487136807	chr7:93082888:A:C
chr7:93083249	['ATGAATAATG', 'A']	98663	8050.182115914995	-307.66868629182807	-0.0080756278992995	0.0107736868599351	-0.7495695767185304	0.453516	0.453516	chr7	93083249	0.3434073864668758	chr7:93083249:ATGAATAATG:A
chr7:93083661	['A', 'G']	98663	32113.835293282787	-1307.42665737048	0.0045172162925954	0.0057637541370725	0.7837281371078393	0.433202	0.433202	chr7	93083661	0.363309546998336	chr7:93083661:A:G
chr7:93084388	['C', 'A']	98663	2728.4424665727283	-124.86732874960242	-0.0450876723260266	0.0182084848940197	-2.476190226065155	0.0132809	0.0132809	chr7	93084388	1.876772493357336	chr7:93084388:C:A
chr7:93084729	['C', 'T']	98663	36071.87138570097	-1100.723208803514	0.0123108871926877	0.0055117647646394	2.233565422034651	0.0255139	0.0255139	chr7	93084729	1.593223150993446	chr7:93084729:C:T
chr7:93084764	['C', 'A']	98663	35540.16675115582	-1206.08464720732	0.0112503695100576	0.0055444712649423	2.0291149457647344	0.0424493	0.0424493	chr7	93084764	1.372129466989967	chr7:93084764:C:A
chr7:93085044	['A', 'T']	98663	24091.848398099588	-1009.0009041299082	0.0082334944059616	0.006491875209424	1.268276752148481	0.204702	0.204702	chr7	93085044	0.6888779141292842	chr7:93085044:A:T
chr7:93085397	['T', 'C']	98663	35550.68421692854	-1207.0343025477	0.0111897981579972	0.0055436015576795	2.018506929397907	0.0435412	0.0435412	chr7	93085397	1.3610996059289002	chr7:93085397:T:C
chr7:93085616	['G', 'A']	98663	35537.40284648447	-1201.668182388234	0.0114249982534104	0.0055444794569223	2.060607914985828	0.0393431	0.0393431	chr7	93085616	1.4051314232714909	chr7:93085616:G:A
chr7:93085680	['T', 'A']	98663	18627.83203916957	-733.9427793464123	0.0097405275666081	0.0072689627453173	1.340016162950219	0.180243	0.180243	chr7	93085680	0.7441415927411557	chr7:93085680:T:A
chr7:93086031	['TTTAA', 'T']	98663	35526.12128216044	-1195.6181827609205	0.0116247827905182	0.0055453428333738	2.09631453632699	0.0360568	0.0360568	chr7	93086031	1.443012819044823	chr7:93086031:TTTAA:T
chr7:93086287	['A', 'G']	98663	36439.90939410221	-1289.5081786149156	0.0102975458151845	0.0054910080493174	1.875347062451427	0.0607479	0.0607479	chr7	93086287	1.2164687306378912	chr7:93086287:A:G
chr7:93086490	['G', 'C']	98663	5214.211394804326	-203.7141088827732	-0.0071093496504289	0.0132468069535973	-0.5366840232014011	0.591487	0.591487	chr7	93086490	0.2280547960746099	chr7:93086490:G:C
chr7:93086881	['G', 'T']	98663	5305.322632960662	-184.0020961797486	0.011587251488184	0.013205045438876	0.8774866805131071	0.380224	0.380224	chr7	93086881	0.4199604736394258	chr7:93086881:G:T
chr7:93087674	['G', 'T']	98663	5318.342055354403	-184.04193709190784	0.0115413585952469	0.0131939999066009	0.8747429647526975	0.381716	0.381716	chr7	93087674	0.4182596357908085	chr7:93087674:G:T
chr7:93088893	['T', 'C']	98663	2629.1598872862537	98.62622157493897	0.0672461829514746	0.0185394828084407	3.627187643058655	0.000286669	0.000286669	chr7	93088893	3.542619268535396	chr7:93088893:T:C
chr7:93089272	['C', 'T']	98663	16854.074844138064	-520.6704090868226	0.0086474453824474	0.0076266733615877	1.1338423677616525	0.256863	0.256863	chr7	93089272	0.5902984494631291	chr7:93089272:C:T
chr7:93089726	['G', 'A']	98663	16860.708919140827	-523.1134544437938	0.0085474662966911	0.0076248009235595	1.121008454172316	0.262287	0.262287	chr7	93089726	0.5812232342597319	chr7:93089726:G:A
chr7:93089763	['C', 'T']	98663	4977.504495555128	-187.76358028959183	-0.0066524568763411	0.0135424606166017	-0.4912295530832776	0.623265	0.623265	chr7	93089763	0.205327260615866	chr7:93089763:C:T
chr7:93090578	['A', 'G']	98663	10703.410299037	-198.43579801805328	0.0120780876201997	0.009409242613047	1.2836407899029072	0.199271	0.199271	chr7	93090578	0.7005558997760569	chr7:93090578:A:G
chr7:93091389	['TC', 'T']	98663	24841.287362381147	-1049.0969927852825	0.0075286053498241	0.0063999809980719	1.1763480785477574	0.239459	0.239459	chr7	93091389	0.6207688354771537	chr7:93091389:TC:T
chr7:93092264	['A', 'G']	98663	10705.844656651052	-196.02424606584827	0.0123451969802385	0.0094083954529331	1.3121469056011952	0.189474	0.189474	chr7	93092264	0.7224503763620084	chr7:93092264:A:G
chr7:93092730	['A', 'G']	98663	10696.734670086267	-196.64860732686867	0.0127329715351611	0.0094120422220772	1.3528383356902287	0.17611	0.17611	chr7	93092730	0.7542159829224753	chr7:93092730:A:G
chr7:93092838	['G', 'A']	98663	10696.433655317813	-197.21222975438388	0.0126396122799467	0.0094116134125403	1.3429803930434832	0.179281	0.179281	chr7	93092838	0.746465734042882	chr7:93092838:G:A
chr7:93094093	['C', 'A']	98663	2635.6972329603127	100.2666678031934	0.0680050807174474	0.0185500726184235	3.666027735649201	0.000246476	0.000246476	chr7	93094093	3.608225362695107	chr7:93094093:C:A
chr7:93094339	['G', 'A']	98663	8063.326903779685	-300.1719021635896	-0.0065764845717206	0.0107626808346376	-0.6110452100888756	0.541171	0.541171	chr7	93094339	0.2666654842056492	chr7:93094339:G:A
chr7:93094463	['T', 'C']	98663	2631.813885085454	99.35472384691953	0.0676896553245516	0.0185356890733809	3.651855350862606	0.000260487	0.000260487	chr7	93094463	3.584213945950423	chr7:93094463:T:C
chr7:93094615	['T', 'G']	98663	2629.158477206787	98.27743478668236	0.0675029399188375	0.0185460564025342	3.639746286418795	0.000273046	0.000273046	chr7	93094615	3.5637641812989265	chr7:93094615:T:G
chr7:93095102	['C', 'G']	98663	2790.070146086687	-95.1101125816915	-0.0361973639268782	0.0180775536355507	-2.0023375206971386	0.0452512	0.0452512	chr7	93095102	1.3443698994097597	chr7:93095102:C:G
chr7:93096163	['A', 'G']	98663	16068.094308827693	-715.6098813223676	0.0012158909990825	0.0077724458220418	0.1564360854899006	0.87569	0.87569	chr7	93096163	0.0576496097186292	chr7:93096163:A:G
chr7:93096187	['A', 'G']	98663	8108.657483148345	-278.7611376820542	-0.0050155359221287	0.0107363766110253	-0.4671535010217707	0.640391	0.640391	chr7	93096187	0.1935547802471209	chr7:93096187:A:G
chr7:93096211	['C', 'T']	98663	11597.705292072536	-18.13937602020061	0.0167692457521252	0.0090715781159581	1.8485477981637888	0.0645261	0.0645261	chr7	93096211	1.1902645831442933	chr7:93096211:C:T
chr7:93096863	['C', 'T']	98663	11557.325528095807	-27.52458910132193	0.0167206858284043	0.0090881795064008	1.839827857342368	0.0657965	0.0657965	chr7	93096863	1.1817972077707626	chr7:93096863:C:T
chr7:93099114	['C', 'T']	98663	49804.562331474925	185.66402621287	0.0051822044878305	0.005038361035715	1.0285496515823171	0.303694	0.303694	chr7	93099114	0.5175637882352809	chr7:93099114:C:T
chr7:93099485	['T', 'C']	98663	70724.16825641389	-243.025715550155	0.0100289218105631	0.0045356835174143	2.2111158708622543	0.0270301	0.0270301	chr7	93099485	1.568152347591402	chr7:93099485:T:C
chr7:93100095	['T', 'C']	98663	23354.27965310885	-973.424255671774	0.0077068456285723	0.0065672770275659	1.173522237028095	0.240589	0.240589	chr7	93100095	0.6187242329750172	chr7:93100095:T:C
chr7:93100248	['G', 'T']	98663	3252.4285453623925	-49.50129917829856	-0.0355816820071615	0.0167656670899645	-2.122294437568766	0.0338155	0.0338155	chr7	93100248	1.4708841866613631	chr7:93100248:G:T
chr7:93101015	['G', 'A']	98663	2524.051165100698	110.93451746891104	0.0731525449210086	0.0189142133838791	3.8675964702480137	0.000109984	0.000109984	chr7	93101015	3.9586704895428686	chr7:93101015:G:A
chr7:93102273	['A', 'G']	98663	2526.128018001581	107.49037224037306	0.0721229537434061	0.0189069951899812	3.814617448129661	0.000136477	0.000136477	chr7	93102273	3.864940532613872	chr7:93102273:A:G
chr7:93103456	['T', 'C']	98663	4399.178351696246	-404.4257111344912	-0.031754269431686	0.0143965097678825	-2.205692208991324	0.0274079	0.0274079	chr7	93103456	1.5621242389351693	chr7:93103456:T:C
chr7:93105138	['A', 'G']	98663	65723.98438656436	-407.40194964737645	0.0059075202535373	0.0045856639163894	1.2882584422341643	0.197659	0.197659	chr7	93105138	0.7040834061560748	chr7:93105138:A:G
chr7:93105670	['A', 'G']	98663	25127.310816016223	-825.8426158975191	0.0051359968932955	0.0063684179051706	0.806479249599097	0.419969	0.419969	chr7	93105670	0.3767827658540448	chr7:93105670:A:G
chr7:93106496	['AAAG', 'A']	98663	2292.1858598145045	-52.17266031950676	-0.0062180154401268	0.0197937691239199	-0.3141400407976175	0.753415	0.753415	chr7	93106496	0.1229657375275226	chr7:93106496:AAAG:A
chr7:93107663	['T', 'C']	98663	8675.846617059668	-19.85122545358987	0.0087314881270369	0.0103679146286616	0.8421643541411035	0.399698	0.399698	chr7	93107663	0.3982680248475682	chr7:93107663:T:C
chr7:93107775	['C', 'T']	98663	24063.219465223294	-911.0365064207938	0.0086120042985807	0.0064787848906983	1.3292622681368862	0.183765	0.183765	chr7	93107775	0.7357372010799664	chr7:93107775:C:T
chr7:93108273	['C', 'T']	98663	5084.257657767237	36.8934566922452	0.0261603219296312	0.0133786566740206	1.955377327264156	0.0505414	0.0505414	chr7	93108273	1.2963527322646675	chr7:93108273:C:T
chr7:93108925	['C', 'T']	98663	23319.418125424447	-974.2636053011448	0.00765752049039	0.006568684341571	1.165761679538802	0.243714	0.243714	chr7	93108925	0.6131195223207789	chr7:93108925:C:T
chr7:93109323	['G', 'A']	98663	2531.4361758206105	-80.2023169773081	-0.0222090117739663	0.0188680525644626	-1.1770696365239246	0.239171	0.239171	chr7	93109323	0.6212914806347217	chr7:93109323:G:A
chr7:93109525	['G', 'A']	98663	5072.308462653435	39.53921518487383	0.0264823979878139	0.0133940119955258	1.977181892674135	0.0480239	0.0480239	chr7	93109525	1.3185425739811307	chr7:93109525:G:A
chr7:93109642	['A', 'C']	98663	8795.693828311905	-226.8327753004132	0.0183495209790392	0.0103403957294199	1.7745472667774471	0.0759758	0.0759758	chr7	93109642	1.1193247182469492	chr7:93109642:A:C
chr7:93109888	['A', 'G']	98663	2202.156239863769	-139.43023194004974	-0.0375911793096356	0.0201961625027122	-1.861303072035953	0.0627044	0.0627044	chr7	93109888	1.2027019834328476	chr7:93109888:A:G
chr7:93110257	['C', 'T']	98663	69750.03637875273	-402.1119060829187	0.0089147393034006	0.0045269633827715	1.969253680585947	0.0489268	0.0489268	chr7	93110257	1.310453187832711	chr7:93110257:C:T
chr7:93110329	['T', 'A']	98663	69761.11084071023	-401.6808817426937	0.0089024453748317	0.0045270280979828	1.96650985638868	0.0492425	0.0492425	chr7	93110329	1.3076599064181516	chr7:93110329:T:A
chr7:93110446	['C', 'G']	98663	8535.605589117744	-268.3133871437206	0.0178515899187507	0.0104859997830859	1.7024213511376989	0.0886796	0.0886796	chr7	93110446	1.0521762744906182	chr7:93110446:C:G
chr7:93110508	['C', 'T']	98663	5073.514226632742	41.21676251813991	0.0270493117230758	0.0133929990569554	2.019660541156259	0.0434213	0.0434213	chr7	93110508	1.3622971782474484	chr7:93110508:C:T
chr7:93111383	['C', 'A']	98663	5068.513719805785	38.97285977086711	0.0266792804821318	0.0133989372060852	1.991149004714737	0.0464673	0.0464673	chr7	93111383	1.332852561632763	chr7:93111383:C:A
chr7:93111656	['A', 'C']	98663	2650.2417540089605	133.471565872387	0.0714586205914047	0.0184762657137354	3.867590004309231	0.000109987	0.000109987	chr7	93111656	3.958658643586394	chr7:93111656:A:C
chr7:93112104	['T', 'A']	98663	5210.845033300555	76.05906060012357	0.028991332049581	0.0132349636923175	2.190510886434057	0.0284895	0.0284895	chr7	93112104	1.5453151727031853	chr7:93112104:T:A
chr7:93112375	['A', 'G']	98663	2577.182847469997	-61.99344437769176	-0.0183723176427936	0.0187169425409565	-0.9815875430824854	0.326305	0.326305	chr7	93112375	0.4863762714288808	chr7:93112375:A:G
chr7:93112637	['C', 'A']	98663	24726.25797263051	-871.8877432375508	0.0053683228595892	0.0064086085205342	0.8376737075432624	0.402216	0.402216	chr7	93112637	0.3955406573258008	chr7:93112637:C:A
chr7:93112840	['G', 'A']	98663	24517.715490673145	-859.9784408437918	0.0055430271337435	0.0064323410807652	0.8617433472735103	0.388831	0.388831	chr7	93112840	0.4102391177369076	chr7:93112840:G:A
chr7:93113044	['T', 'C']	98663	70535.9216018506	-386.3986650183545	0.0091325993599224	0.0045196666866469	2.0206355895455816	0.0433202	0.0433202	chr7	93113044	1.363309546998336	chr7:93113044:T:C
chr7:93113189	['A', 'G']	98663	8799.337786878601	-222.07546232940769	0.0188694625576622	0.0103358351457018	1.8256350156193384	0.0679083	0.0679083	chr7	93113189	1.1680771414204638	chr7:93113189:A:G
chr7:93113195	['C', 'A']	98663	70268.92740398267	-412.1520402306394	0.0090525948356599	0.0045172503965254	2.0040055434214925	0.0450722	0.0450722	chr7	93113195	1.346091243248263	chr7:93113195:C:A
chr7:93113574	['C', 'T']	98663	8798.1783480808	-229.02848699385507	0.0176101664893127	0.0103358988608584	1.7037866494612857	0.0884241	0.0884241	chr7	93113574	1.0534293518357765	chr7:93113574:C:T
chr7:93113680	['A', 'T']	98663	5213.317037817894	75.72722354747332	0.0288035536616015	0.0132312827369902	2.176928286860383	0.0294883	0.0294883	chr7	93113680	1.530350263796128	chr7:93113680:A:T
chr7:93114032	['A', 'C']	98663	5217.92811472415	71.57100118059131	0.0279174286137172	0.0132345935906638	2.109428477910435	0.0349101	0.0349101	chr7	93114032	1.4570489071472652	chr7:93114032:A:C
chr7:93114043	['C', 'T']	98663	69753.95448183539	-407.8466274041126	0.0087497603546176	0.0045254622708551	1.9334511771245395	0.0531835	0.0531835	chr7	93114043	1.274223085194203	chr7:93114043:C:T
chr7:93114184	['C', 'T']	98663	23800.328994094816	-894.7000747328271	0.008027196300215	0.0065138606984841	1.23232544750045	0.21783	0.21783	chr7	93114184	0.6618823085231418	chr7:93114184:C:T
chr7:93114260	['G', 'T']	98663	73239.15111048863	-626.6466035530622	0.0090022715778086	0.0046511013479099	1.9355139577541007	0.0529301	0.0529301	chr7	93114260	1.2762972855022676	chr7:93114260:G:T
chr7:93115815	['T', 'C']	98663	8797.624178965292	-228.9325689911593	0.0180719857889902	0.0103372184182905	1.7482445526171662	0.0804248	0.0804248	chr7	93115815	1.094610010426047	chr7:93115815:T:C
chr7:93115976	['G', 'A']	98663	23531.339030299347	-937.6652081558846	0.0078476061881293	0.0065413375780144	1.199694419457149	0.230261	0.230261	chr7	93115976	0.6377796135732838	chr7:93115976:G:A
chr7:93116057	['G', 'C']	98663	70559.73349824108	-370.0349482596356	0.0087663020634641	0.0045180160258607	1.940299019146149	0.0523462	0.0523462	chr7	93116057	1.281114839848197	chr7:93116057:G:C
chr7:93116122	['T', 'A']	98663	5283.767271621213	89.43981219742035	0.029481767455736	0.0131551458597039	2.241082521634574	0.0250229	0.0250229	chr7	93116122	1.601662359670048	chr7:93116122:T:A
chr7:93116268	['C', 'T']	98663	62359.0087689064	-291.1135135978011	0.0057423334551769	0.0046545627299349	1.233699874371913	0.217318	0.217318	chr7	93116268	0.6629043004768987	chr7:93116268:C:T
chr7:93116272	['C', 'A']	98663	5215.370023110608	82.30363242967947	0.0297458944492163	0.0132295483321932	2.248443688499297	0.0245501	0.0245501	chr7	93116272	1.6099467345243228	chr7:93116272:C:A
chr7:93116989	['T', 'G']	98663	39949.07356459329	-1111.0865203522712	0.0123804410704934	0.005296527713663	2.3374636629497294	0.0194171	0.0194171	chr7	93116989	1.7118156327207217	chr7:93116989:T:G
chr7:93117054	['G', 'A']	98663	2210.112003081352	-137.9537610680805	-0.0373030027513267	0.020161518483989	-1.8502079980210973	0.0642866	0.0642866	chr7	93117054	1.1918795426672717	chr7:93117054:G:A
chr7:93117648	['C', 'T']	98663	67241.94909979322	-553.4656605950775	0.0049430497089239	0.0045533918016914	1.0855753082982624	0.27767	0.27767	chr7	93117648	0.5564710397249384	chr7:93117648:C:T
chr7:93117866	['G', 'A']	98663	2475.075258463409	116.83337564733472	0.073542827118292	0.0191092044108452	3.848555153690935	0.000118891	0.000118891	chr7	93117866	3.924851020051409	chr7:93117866:G:A
chr7:93118221	['C', 'T']	98663	2488.1008727029466	116.3498833155639	0.0731860729020009	0.0190608308403831	3.83960560349476	0.000123309	0.000123309	chr7	93118221	3.909005224234012	chr7:93118221:C:T
chr7:93118488	['G', 'A']	98663	69688.6582554391	-383.4504952869597	0.0091893982129623	0.0045249583736586	2.030824916856042	0.0422754	0.0422754	chr7	93118488	1.3739122745174257	chr7:93118488:G:A
chr7:93120244	['C', 'T']	98663	8659.263298195825	-269.4286013795908	0.0031228514501254	0.0103825611819929	0.3007785261638123	0.763584	0.763584	chr7	93120244	0.11714318031047	chr7:93120244:C:T
chr7:93120637	['CG', 'TG']	98663	2607.105697402163	121.64415105211332	0.0674315973738039	0.0186379950554784	3.617964119696621	0.000297078	0.000297078	chr7	93120637	3.527129508520704	chr7:93120637:CG:TG
chr7:93122480	['G', 'A']	98663	9032.098539295092	-196.4499271620022	0.0056219913306574	0.0101715846529898	0.5527153853067484	0.58046	0.58046	chr7	93122480	0.2362277025021766	chr7:93122480:G:A
chr7:93122685	['C', 'T']	98663	23390.2155797285	-937.6570081534712	0.0148912365962645	0.0065873106041497	2.260594268453614	0.0237866	0.0237866	chr7	93122685	1.6236676305463562	chr7:93122685:C:T
chr7:93122842	['T', 'A']	98663	11165.018468587185	-429.90982763564006	-0.0062685847428816	0.0092107282845303	-0.6805742769993487	0.496143	0.496143	chr7	93122842	0.3043931316547126	chr7:93122842:T:A
chr7:93123750	['C', 'T']	98663	23289.83265248198	-942.6780218063147	0.014460153386529	0.0065986887362132	2.1913677041883406	0.0284275	0.0284275	chr7	93123750	1.5462613317954816	chr7:93123750:C:T
chr7:93125785	['C', 'T']	98663	2568.286584310184	127.22765336430083	0.069835971355986	0.0188161085908321	3.711499166730596	0.000206149	0.000206149	chr7	93125785	3.6858187675593737	chr7:93125785:C:T
chr7:93126086	['G', 'A']	98663	70250.80069547237	-365.97809261914847	0.0087938599846555	0.0045251621731819	1.9433248241956416	0.0519798	0.0519798	chr7	93126086	1.2841653958443076	chr7:93126086:G:A
chr7:93127920	['A', 'T']	98663	70425.70021493599	-370.9543992406231	0.0086409615377127	0.0045222701977455	1.91075746469558	0.0560387	0.0560387	chr7	93127920	1.2515119481431347	chr7:93127920:A:T
chr7:93129097	['T', 'A']	98663	10260.935998540355	-154.22173793517464	-0.0026277122849819	0.0095927947191445	-0.2739256245875596	0.784142	0.784142	chr7	93129097	0.1056052839581502	chr7:93129097:T:A
chr7:93130756	['A', 'G']	98663	9931.234223362502	-145.44858845913618	-0.0013406921979439	0.0097492655584208	-0.1375172509057325	0.890622	0.890622	chr7	93130756	0.0503065812005354	chr7:93130756:A:G
chr7:93131118	['G', 'A']	98663	2629.106589363363	129.39201427127804	0.0725096401040014	0.0185525259374973	3.908343281571653	9.29932e-05	9.29932e-05	chr7	93131118	4.031548807472396	chr7:93131118:G:A
chr7:93131189	['G', 'A']	98663	70060.78183384867	-375.32388933610514	0.009208806181219	0.0045238842281169	2.0355972250536936	0.0417935	0.0417935	chr7	93131189	1.3788912573072634	chr7:93131189:G:A
chr7:93131425	['T', 'G']	98663	9860.798996401238	-165.27998245106917	-0.0014067715278279	0.0097670210218553	-0.1440328145787809	0.885475	0.885475	chr7	93131425	0.0528236959254213	chr7:93131425:T:G
chr7:93132562	['C', 'G']	98663	4653.188649793734	-278.0742853416346	-0.0162267982791102	0.0139760134861926	-1.1610462665295225	0.245626	0.245626	chr7	93132562	0.6097256641640691	chr7:93132562:C:G
