## Supplementary material for "Characterization of shared and ancestry-specific signals driving complex traits using multi-ancestry fine-mapping": s2_gwas_temp.txt

locus	alleles	n	sum_x	y_transpose_x	beta	standard_error	t_stat	p_value	p_value_str	chrom	pos	-log10pvalue	rsid
chr7:92134814	['C', 'A']	19959	18324.918128068944	2402.269639003189	-0.00662271877933	0.0100601067380566	-0.6583149614384087	0.510343	0.510343	chr7	92134814	0.2921378377505361	chr7:92134814:C:A
chr7:92136325	['T', 'C']	19959	22918.63114096652	3001.287904634545	-0.011093074468367	0.0101894178815575	-1.0886857912114063	0.276306	0.276306	chr7	92136325	0.5586096842525113	chr7:92136325:T:C
chr7:92137008	['A', 'C']	19959	25563.12312703584	3316.070276326372	-0.0160737833583722	0.0105079637093634	-1.5296763295869784	0.126113	0.126113	chr7	92137008	0.8992401431076268	chr7:92137008:A:C
chr7:92137639	['T', 'C']	19959	25305.214317942547	3289.725837199804	-0.0153082997011404	0.0104606311453171	-1.4634202744060445	0.143368	0.143368	chr7	92137639	0.8435477731749879	chr7:92137639:T:C
chr7:92137678	['GT', 'G']	19959	25304.606976394527	3287.360645049482	-0.0155941671249836	0.010460299914877	-1.490795412357638	0.136031	0.136031	chr7	92137678	0.8663621093152869	chr7:92137678:GT:G
chr7:92139301	['G', 'A']	19959	18378.336894372547	2407.7110042073145	-0.0069255501934185	0.0100682101479775	-0.6878630949920866	0.491547	0.491547	chr7	92139301	0.3084349501314101	chr7:92139301:G:A
chr7:92139813	['C', 'T']	19959	6853.349253431187	952.0968858532284	0.0015891253994488	0.0134491272496526	0.1181582544317047	0.905943	0.905943	chr7	92139813	0.0428991263454951	chr7:92139813:C:T
chr7:92139904	['A', 'C']	19959	25317.39645653485	3292.653338120316	-0.0152261451766522	0.0104733940360107	-1.453792832037076	0.146019	0.146019	chr7	92139904	0.835590630117728	chr7:92139904:A:C
chr7:92140263	['G', 'A']	19959	22919.076309852106	3003.5671680443984	-0.0109128719361567	0.0101886908639909	-1.071076950104083	0.284148	0.284148	chr7	92140263	0.5464553964273473	chr7:92140263:G:A
chr7:92141391	['A', 'G']	19959	25560.12252568279	3314.32104352129	-0.0162208111957514	0.0105078447706882	-1.5436858413629866	0.12268	0.12268	chr7	92141391	0.9112262326895522	chr7:92141391:A:G
chr7:92142842	['T', 'C']	19959	18056.809390188908	2398.8852562116267	-0.0031545727269633	0.0100648288861036	-0.313425370928941	0.753961	0.753961	chr7	92142842	0.1226511182188834	chr7:92142842:T:C
chr7:92142867	['G', 'A']	19959	18321.671861688803	2404.231661033804	-0.0063193030267177	0.0100639899740076	-0.6279122935375203	0.530069	0.530069	chr7	92142867	0.2756675938543376	chr7:92142867:G:A
chr7:92143513	['C', 'T']	19959	6831.6845718294335	948.8384843521786	0.001364767427355	0.0134398657465259	0.1015462098427461	0.919118	0.919118	chr7	92143513	0.036628728593112	chr7:92143513:C:T
chr7:92143631	['C', 'T']	19959	22919.0	3001.036083327944	-0.0111393550710664	0.0101868068500193	-1.093508028086868	0.274184	0.274184	chr7	92143631	0.5619578920499797	chr7:92143631:C:T
chr7:92143674	['G', 'A']	19959	18043.61613630669	2397.982980573641	-0.0031943284219069	0.0100673945578408	-0.3172944502725452	0.751024	0.751024	chr7	92143674	0.1243461842993972	chr7:92143674:G:A
chr7:92143684	['C', 'T']	19959	4988.0	749.2239000294074	0.0218361674957798	0.0151929077013718	1.4372605905983402	0.15066	0.15066	chr7	92143684	0.822002036903434	chr7:92143684:C:T
chr7:92143899	['T', 'C']	19959	30728.697955297182	4067.845023905885	-0.0111460682835868	0.0120530370150742	-0.9247518504794248	0.355106	0.355106	chr7	92143899	0.4496419896390285	chr7:92143899:T:C
chr7:92145803	['A', 'G']	19959	22918.03779069768	3000.5669345578967	-0.011196636206513	0.0101876578552352	-1.0990392851443564	0.271764	0.271764	chr7	92145803	0.5658080738612288	chr7:92145803:A:G
chr7:92147273	['G', 'A']	19959	18324.93567632608	2403.0041686980862	-0.0062256282643386	0.0100686033650787	-0.6183209367379755	0.536371	0.536371	chr7	92147273	0.2705347112090365	chr7:92147273:G:A
chr7:92149151	['A', 'G']	19959	23041.308864057723	3005.637832694985	-0.0128935794536945	0.0101948789856902	-1.2647113783098638	0.20599	0.20599	chr7	92149151	0.6861538623989715	chr7:92149151:A:G
chr7:92149928	['G', 'A']	19959	22910.887385355585	2992.182060969661	-0.0119445907713919	0.0101848204479473	-1.1727836374179026	0.240897	0.240897	chr7	92149928	0.6181686084348587	chr7:92149928:G:A
chr7:92150657	['T', 'G']	19959	25559.402976846748	3309.244616100716	-0.0167177313655073	0.0105069295365791	-1.5911148263920167	0.1116	0.1116	chr7	92150657	0.95233580539844	chr7:92150657:T:G
chr7:92154898	['T', 'A']	19959	22912.88798676891	2995.2213767703274	-0.0116520991911632	0.010184273203788	-1.1441267293211617	0.252585	0.252585	chr7	92154898	0.597592444004984	chr7:92154898:T:A
chr7:92155067	['G', 'A']	19959	18046.712567648825	2394.5527477069686	-0.0034478361048326	0.0100649609464843	-0.3425583192190117	0.731934	0.731934	chr7	92155067	0.1355280784062084	chr7:92155067:G:A
chr7:92156643	['C', 'T']	19959	25299.802766085388	3280.097363453386	-0.0163590471799307	0.0104570702369552	-1.5644006217073936	0.117739	0.117739	chr7	92156643	0.9290796571286248	chr7:92156643:C:T
chr7:92156656	['A', 'G']	19959	23043.92737934145	3003.8965541469584	-0.0132074163750369	0.0101953273485338	-1.2954381868804168	0.195184	0.195184	chr7	92156656	0.7095557860366901	chr7:92156656:A:G
chr7:92159282	['G', 'A']	19959	4410.662958508719	653.4956266425683	0.0201348846385667	0.0160220293867502	1.2567000192383642	0.208877	0.208877	chr7	92159282	0.6801093787033139	chr7:92159282:G:A
chr7:92159683	['A', 'G']	19959	9907.279274298922	1375.6573033305233	0.0056464733398463	0.0116655779094691	0.4840285996686904	0.628371	0.628371	chr7	92159683	0.2017838663287487	chr7:92159683:A:G
chr7:92159725	['A', 'G']	19959	30579.12838887497	4055.286894107634	-0.0088435649628756	0.0119715443468901	-0.7387154661606317	0.460088	0.460088	chr7	92159725	0.3371590938418019	chr7:92159725:A:G
chr7:92159939	['C', 'T']	19959	4988.749448566272	750.4307303055881	0.0222566981531318	0.0151993210057065	1.4643218696924378	0.143122	0.143122	chr7	92159939	0.8442936035272198	chr7:92159939:C:T
chr7:92166049	['C', 'T']	19959	4081.613499699338	591.8412634502124	0.0177101066583263	0.0165944844822845	1.0672284925291176	0.285882	0.285882	chr7	92166049	0.5438131882823385	chr7:92166049:C:T
chr7:92167164	['T', 'C']	19959	11030.974135338349	1471.4977422147126	-0.0018749460790926	0.0111958194123985	-0.1674684103082544	0.867003	0.867003	chr7	92167164	0.0619793997773172	chr7:92167164:T:C
chr7:92167982	['A', 'C']	19959	30582.306411156824	4057.630344700098	-0.0084500758777639	0.0119861332602541	-0.7049876464985024	0.480826	0.480826	chr7	92167982	0.3180120564977594	chr7:92167982:A:C
chr7:92168831	['C', 'A']	19959	461.0461993285565	60.65860173109122	0.0175055049901258	0.0472938570258624	0.3701433143960544	0.71128	0.71128	chr7	92168831	0.1479594027625082	chr7:92168831:C:A
chr7:92173020	['C', 'T']	19959	4539.137115365341	677.9012687756825	0.0188067573503717	0.0158555177548523	1.186133284396612	0.235584	0.235584	chr7	92173020	0.6278542085694462	chr7:92173020:C:T
chr7:92175952	['A', 'G']	19959	4963.989674703022	759.4945166713902	0.0244740377900707	0.0152347330229161	1.6064631886398495	0.108188	0.108188	chr7	92175952	0.965820907647182	chr7:92175952:A:G
chr7:92179294	['G', 'A']	19959	4841.7277510523145	744.6489619720473	0.0250770142274849	0.015401160265529	1.6282548713951368	0.103487	0.103487	chr7	92179294	0.9851142026984968	chr7:92179294:G:A
chr7:92179601	['G', 'A']	19959	10881.36148563982	1450.7428854120517	-0.0014576485372091	0.0112432003208922	-0.1296471196462248	0.896847	0.896847	chr7	92179601	0.0472816402594364	chr7:92179601:G:A
chr7:92180343	['C', 'G']	19959	24790.452413170955	3207.650588659636	-0.0153127297948249	0.0104050618392188	-1.4716615846633383	0.141128	0.141128	chr7	92180343	0.8503868130414826	chr7:92180343:C:G
chr7:92183721	['T', 'C']	19959	13164.978803367409	1730.1397378641373	-0.004236270163351	0.0106736676973019	-0.3968898305145761	0.691453	0.691453	chr7	92183721	0.1602373347656016	chr7:92183721:T:C
chr7:92184083	['C', 'T']	19959	4916.739025856885	756.6660086008714	0.0251426299206271	0.0152944276315522	1.6439078680367296	0.100211	0.100211	chr7	92184083	0.9990846040466532	chr7:92184083:C:T
chr7:92191673	['A', 'G']	19959	30576.127787521924	4057.282910607004	-0.0085410350595246	0.0119690065064822	-0.7135959910205542	0.475485	0.475485	chr7	92191673	0.3228631790840473	chr7:92191673:A:G
chr7:92193968	['A', 'G']	19959	37577.0	5016.682287028789	-0.0340249066309025	0.0215301943191324	-1.5803343958055651	0.114046	0.114046	chr7	92193968	0.9429199423767388	chr7:92193968:A:G
chr7:92194573	['T', 'G']	19959	11026.657396271798	1465.7149091891984	-0.0028206124095828	0.0111956550677221	-0.2519381306874047	0.801091	0.801091	chr7	92194573	0.0963181473950582	chr7:92194573:T:G
chr7:92199351	['T', 'C']	19959	1001.050155326185	136.7877939914274	-0.0052784806386772	0.032538523282133	-0.1622225013996154	0.871132	0.871132	chr7	92199351	0.0599160326753356	chr7:92199351:T:C
chr7:92206122	['G', 'A']	19959	9743.952793786018	1327.0033705305514	0.0008301876546586	0.0116612613320894	0.0711919260718498	0.943246	0.943246	chr7	92206122	0.0253750278249377	chr7:92206122:G:A
chr7:92209199	['T', 'G']	19959	4914.970026565084	755.9204228038465	0.0251658460107298	0.0152976585040195	1.6450782977092469	0.0999694	0.0999694	chr7	92209199	1.0001329144484103	chr7:92209199:T:G
chr7:92209762	['T', 'C']	19959	495.2977891412244	41.588628928417	-0.0679639367297618	0.045616834567889	-1.489887173749744	0.13627	0.13627	chr7	92209762	0.8655997440810157	chr7:92209762:T:C
chr7:92211410	['T', 'C']	19959	30579.06418800421	4055.560633458596	-0.0087795430913934	0.0119703661785666	-0.7334398096453856	0.463299	0.463299	chr7	92211410	0.3341386371915147	chr7:92211410:T:C
chr7:92211950	['A', 'C']	19959	8061.270046637583	1148.6683710020686	0.0134387833991627	0.0125323545776932	1.0723270967039866	0.283586	0.283586	chr7	92211950	0.5473152130969581	chr7:92211950:A:C
chr7:92213240	['T', 'C']	19959	4919.232334369049	759.3983768764076	0.025690533265217	0.0152890696300375	1.6803202475279728	0.0929107	0.0929107	chr7	92213240	1.03193426788618	chr7:92213240:T:C
chr7:92213746	['T', 'C']	19959	4924.2467181080265	759.299988125161	0.0254922462248709	0.0152837777581335	1.6679283504567284	0.0953456	0.0953456	chr7	92213746	1.0206993439374472	chr7:92213746:T:C
chr7:92215777	['A', 'T']	19959	3538.623669411525	518.4464212243646	0.0034099927426559	0.0178599318744912	0.1909297732275439	0.848583	0.848583	chr7	92215777	0.071305672875961	chr7:92215777:A:T
chr7:92216130	['G', 'C']	19959	18020.76645264848	2383.006728444085	-0.0044992633719184	0.0100709975631091	-0.4467544891878056	0.655057	0.655057	chr7	92216130	0.1837209080869736	chr7:92216130:G:C
chr7:92217285	['T', 'C']	19959	30581.064388435138	4054.654761827785	-0.0090005576194019	0.0119706494026132	-0.7518854923139865	0.452129	0.452129	chr7	92217285	0.3447376359958906	chr7:92217285:T:C
chr7:92218190	['C', 'T']	19959	30716.69494838128	4059.6585478954025	-0.0120063539180198	0.0120496168251327	-0.9964096030819268	0.319063	0.319063	chr7	92218190	0.4961235556545172	chr7:92218190:C:T
chr7:92218236	['A', 'C']	19959	11021.65664461816	1462.175034902175	-0.0030832957664487	0.0111969564268095	-0.2753690957541075	0.783036	0.783036	chr7	92218236	0.1062182708386806	chr7:92218236:A:C
chr7:92218740	['G', 'A']	19959	4921.986419443749	757.5270525699593	0.0253133739424694	0.0152865959854806	1.655919602147684	0.0977538	0.0977538	chr7	92218740	1.0098663512011057	chr7:92218740:G:A
chr7:92220576	['T', 'C']	19959	449.0674984966928	37.74491950472322	-0.0599423480775056	0.0482103139291213	-1.243351125355306	0.213753	0.213753	chr7	92220576	0.6700877812814143	chr7:92220576:T:C
chr7:92221264	['C', 'T']	19959	2831.993233761026	432.4516875862207	0.0277637414815552	0.019998871986753	1.3882653731643233	0.165072	0.165072	chr7	92221264	0.7823265868023993	chr7:92221264:C:T
chr7:92221270	['C', 'T']	19959	12442.103980748025	1675.4821673325623	0.0006601844557318	0.0108746151511952	0.0607087650048278	0.951592	0.951592	chr7	92221270	0.0215492177176418	chr7:92221270:C:T
chr7:92224463	['C', 'T']	19959	4924.714156807698	768.0769838559377	0.0275247069727243	0.0152865758490767	1.8005802767391337	0.0717842	0.0717842	chr7	92224463	1.1439711352551898	chr7:92224463:C:T
chr7:92225013	['C', 'T']	19959	689.621934707387	61.35711211744513	-0.0543737274564875	0.0391592055054656	-1.388529893664424	0.164991	0.164991	chr7	92225013	0.7825397452220971	chr7:92225013:C:T
chr7:92227502	['C', 'T']	19959	460.1152651097525	60.02564580483597	0.0167077057071226	0.047343645597151	0.3529028129622538	0.724165	0.724165	chr7	92227502	0.1401624691271095	chr7:92227502:C:T
chr7:92227969	['C', 'T']	19959	470.2827492856068	66.04933456465785	0.0302430435773335	0.0466056261734701	0.6489140058920424	0.516401	0.516401	chr7	92227969	0.2870129254024	chr7:92227969:C:T
chr7:92230060	['G', 'A']	19959	6804.022699939867	948.7870248664324	0.0015780074447989	0.0134668590173357	0.1171770969583621	0.906721	0.906721	chr7	92230060	0.0425263257297514	chr7:92230060:G:A
chr7:92231200	['A', 'T']	19959	37577.0	5016.682287028789	-0.0340249066309025	0.0215301943191324	-1.5803343958055651	0.114046	0.114046	chr7	92231200	0.9429199423767388	chr7:92231200:A:T
chr7:92231877	['G', 'T']	19959	467.0702044497895	69.10696770147254	0.0113474474791528	0.0470144468870364	0.2413608631069903	0.809278	0.809278	chr7	92231877	0.0919022656231016	chr7:92231877:G:T
chr7:92232342	['G', 'A']	19959	4918.246417476701	755.4804238537697	0.0249604291716383	0.0152926428930488	1.6321854467015586	0.102656	0.102656	chr7	92232342	0.988615662067968	chr7:92232342:G:A
chr7:92234386	['G', 'C']	19959	30576.06388735782	4057.968040635352	-0.0085682145979017	0.0119699599089024	-0.7158097991229976	0.474117	0.474117	chr7	92234386	0.3241144722831784	chr7:92234386:G:C
chr7:92242883	['G', 'A']	19959	6803.681765796462	947.1057792420456	0.0013054320191669	0.0134689784064107	0.096921383328201	0.92279	0.92279	chr7	92242883	0.0348971204452121	chr7:92242883:G:A
chr7:92243558	['A', 'AT']	19959	18123.632172387872	2383.6116274176093	-0.0065975862575292	0.0100594475580742	-0.6558596999925397	0.511922	0.511922	chr7	92243558	0.290796206114346	chr7:92243558:A:AT
chr7:92245372	['C', 'T']	19959	2871.0	438.4913360472234	0.0268831359092824	0.0198692645183175	1.3530010577139782	0.176071	0.176071	chr7	92245372	0.7543121691725198	chr7:92245372:C:T
chr7:92251930	['C', 'T']	19959	1309.1967829224293	147.62277187922408	-0.0252721928723545	0.0284557401380392	-0.8881228444510201	0.374485	0.374485	chr7	92251930	0.4265655732854608	chr7:92251930:C:T
chr7:92251931	['G', 'A']	19959	2677.6707928234937	363.99685347795946	0.0078921362437553	0.020113424421469	0.3923815297872066	0.694781	0.694781	chr7	92251931	0.1581520666037275	chr7:92251931:G:A
chr7:92255314	['C', 'T']	19959	3300.1653472291814	416.2679837722648	-0.0040424366745445	0.0182037957526151	-0.2220655916755041	0.824265	0.824265	chr7	92255314	0.0839331408084631	chr7:92255314:C:T
chr7:92256378	['G', 'A']	19959	2681.2686776569626	361.5959616306764	0.0066780435518467	0.0201013746771859	0.3322182516913141	0.739728	0.739728	chr7	92256378	0.1309279421804131	chr7:92256378:G:A
chr7:92256559	['A', 'G']	19959	10749.770148356054	1355.1885979350373	-0.0122211587268966	0.0112858679349606	-1.0828727393698072	0.278878	0.278878	chr7	92256559	0.5545857448069391	chr7:92256559:A:G
chr7:92257875	['A', 'G']	19959	9391.941123415343	1177.8578291626138	-0.012614228705627	0.0118702030011046	-1.062680116292288	0.28794	0.28794	chr7	92257875	0.5406979996839351	chr7:92257875:A:G
chr7:92258682	['T', 'C']	19959	3301.0	415.7599026092639	-0.0042797870732482	0.0182017448259856	-0.2351305940262521	0.81411	0.81411	chr7	92258682	0.0893169106323765	chr7:92258682:T:C
chr7:92260408	['G', 'A']	19959	9887.981658732147	1267.9879528078293	-0.0075093067563161	0.0115959201424753	-0.6475817929109235	0.517263	0.517263	chr7	92260408	0.286288585713329	chr7:92260408:G:A
chr7:92261028	['C', 'CT']	19959	3348.5364348087905	423.56206955935534	-0.0032583390942895	0.0180810210117017	-0.1802076935910182	0.856991	0.856991	chr7	92261028	0.0670237389529525	chr7:92261028:C:CT
chr7:92261419	['GTTT', 'G']	19959	1142.1286017591765	80.92973031493943	-0.0563299446064754	0.0304193589649565	-1.851779476068784	0.0640723	0.0640723	chr7	92261419	1.19332968588203	chr7:92261419:GTTT:G
chr7:92261678	['G', 'A']	19959	2173.326668671076	287.4698709505723	0.0050679170761584	0.0221249649504377	0.2290587617883755	0.818826	0.818826	chr7	92261678	0.0868083757344258	chr7:92261678:G:A
chr7:92261878	['T', 'C']	19959	1312.197233914612	148.2456751247235	-0.0250481437387022	0.0284284434122931	-0.8810944509142876	0.378277	0.378277	chr7	92261878	0.4221900638797284	chr7:92261878:T:C
chr7:92262222	['T', 'C']	19959	2178.10912917126	297.6331230386002	0.0078709047164345	0.0221028510312984	0.3561035952008679	0.721767	0.721767	chr7	92262222	0.1416029782553547	chr7:92262222:T:C
chr7:92266986	['G', 'A']	19959	9253.390859891762	1170.4677030735054	-0.010462183899591	0.0119328552522379	-0.8767544463114885	0.380631	0.380631	chr7	92266986	0.419495844055618	chr7:92266986:G:A
chr7:92269803	['A', 'T']	19959	6371.022520940967	790.6338306837471	-0.0060742282064885	0.0138191643921949	-0.4395510491154794	0.660267	0.660267	chr7	92269803	0.180280408127633	chr7:92269803:A:T
chr7:92276495	['G', 'C']	19959	9501.0	1173.7815815740212	-0.0161546611878337	0.0118190072263341	-1.3668374067695988	0.171692	0.171692	chr7	92276495	0.7652499403475161	chr7:92276495:G:C
chr7:92277428	['A', 'G']	19959	1310.0	146.32608196996614	-0.02593860567092	0.0284475879128368	-0.9118033398963642	0.361883	0.361883	chr7	92277428	0.4414318180512468	chr7:92277428:A:G
chr7:92278801	['T', 'C']	19959	2165.433976447006	292.2827659445948	0.0074241523915729	0.0221575844426872	0.3350614508894809	0.737582	0.737582	chr7	92278801	0.1321896903764179	chr7:92278801:T:C
chr7:92278909	['A', 'G']	19959	2166.2170666933907	292.3983700600957	0.0075514543178126	0.0221532126331986	0.3408740051768427	0.733202	0.733202	chr7	92278909	0.1347763590565487	chr7:92278909:A:G
chr7:92279246	['A', 'C']	19959	598.0	57.80342072163727	-0.0394248842943478	0.0419605173032261	-0.9395709783424592	0.347449	0.347449	chr7	92279246	0.4591089339344709	chr7:92279246:A:C
chr7:92281178	['A', 'G']	19959	3123.626008519168	378.5976390978548	-0.0105011675808179	0.0187299648582542	-0.5606613605679053	0.575035	0.575035	chr7	92281178	0.2403057207986002	chr7:92281178:A:G
chr7:92282468	['C', 'T']	19959	2157.2161647542216	291.93249698818	0.0075334252883979	0.0222129568557909	0.3391455418252412	0.734504	0.734504	chr7	92282468	0.1340058347638575	chr7:92282468:C:T
chr7:92282846	['A', 'G']	19959	1342.0672412065337	166.74653769373512	-0.004985469288887	0.0279273353821916	-0.1785157524217687	0.85832	0.85832	chr7	92282846	0.0663507677169007	chr7:92282846:A:G
chr7:92284015	['T', 'C']	19959	9393.35316227323	1171.4734923025887	-0.0137884734308609	0.0118678091533477	-1.1618381499648085	0.245315	0.245315	chr7	92284015	0.61027589566618	chr7:92284015:T:C
chr7:92284904	['A', 'G']	19959	27260.46329240792	3460.894663335433	-0.0262439312566893	0.0109233322761199	-2.4025572593871	0.01629	0.01629	chr7	92284904	1.7880789156914907	chr7:92284904:A:G
chr7:92285661	['A', 'G']	19959	3568.3575687728617	416.76678309952985	-0.0181929822344172	0.0175731350647718	-1.0352724296126323	0.300554	0.300554	chr7	92285661	0.522077487737395	chr7:92285661:A:G
chr7:92287209	['T', 'C']	19959	2173.0	287.8752611966547	0.0053079704213837	0.0221353428695253	0.2397961690799659	0.810491	0.810491	chr7	92287209	0.0912518033596224	chr7:92287209:T:C
chr7:92288831	['A', 'G']	19959	11819.1060309821	1523.2567783007974	-0.0079317653201847	0.0109685941876005	-0.7231341760415654	0.469606	0.469606	chr7	92288831	0.3282663628885406	chr7:92288831:A:G
chr7:92290983	['A', 'G']	19959	469.0470010522624	35.83896647528485	-0.0665990800850863	0.0472144135963268	-1.4105667107187714	0.158388	0.158388	chr7	92290983	0.8002777250899558	chr7:92290983:A:G
chr7:92293227	['T', 'C']	19959	2172.2176679861705	287.7509925209326	0.0052942519275785	0.0221395801974361	0.2391306375444112	0.811007	0.811007	chr7	92293227	0.0909753972706521	chr7:92293227:T:C
chr7:92295942	['G', 'A']	19959	27111.225112781947	3450.4798752789534	-0.0242299996416804	0.0108808950004109	-2.226838843750009	0.0259692	0.0259692	chr7	92295942	1.585541428920446	chr7:92295942:G:A
chr7:92303352	['A', 'G']	19959	9490.951044746203	1244.714706961635	-0.0060690765553744	0.0117810507817427	-0.5151557927905487	0.60645	0.60645	chr7	92303352	0.2172049996106444	chr7:92303352:A:G
chr7:92306636	['A', 'T']	19959	416.020843771921	59.39869542143265	0.0359091862169377	0.049665835781023	0.723015844840738	0.469679	0.469679	chr7	92306636	0.3281988572917457	chr7:92306636:A:T
chr7:92308566	['C', 'T']	19959	1105.9419817470664	190.08737052677253	0.030939816082605	0.0308464384031301	1.0030271786406777	0.31586	0.31586	chr7	92308566	0.5005053689641031	chr7:92308566:C:T
chr7:92309304	['C', 'T']	19959	2165.3254660252555	294.9200525245965	0.0085721041937209	0.0221905367173416	0.3862954872570491	0.699282	0.699282	chr7	92309304	0.1553476506547769	chr7:92309304:C:T
chr7:92309818	['G', 'A']	19959	2172.6605214246247	289.2317642712976	0.0058440930928879	0.0221744560447883	0.2635506855764118	0.792129	0.792129	chr7	92309818	0.1012040868118938	chr7:92309818:G:A
chr7:92316702	['G', 'A']	19959	38816.0	5149.571390422292	-0.102676766177812	0.0307414878105849	-3.3400064047146816	0.000839301	0.000839301	chr7	92316702	3.076082259438756	chr7:92316702:G:A
chr7:92322528	['C', 'A']	19959	10630.858983356726	1358.1133954505558	-0.0092511270006869	0.0113296787779537	-0.8165392136879158	0.414202	0.414202	chr7	92322528	0.3827878084197106	chr7:92322528:C:A
chr7:92324205	['T', 'A']	19959	26889.34722918128	3453.1996928167505	-0.020038748588603	0.0108691987913692	-1.843627021019708	0.0652523	0.0652523	chr7	92324205	1.1854041757949831	chr7:92324205:T:A
chr7:92329637	['C', 'T']	19959	2180.2184697098764	288.77047404949366	0.0053912530827705	0.0221177265389893	0.2437525879193225	0.807425	0.807425	chr7	92329637	0.092897807818992	chr7:92329637:C:T
chr7:92331456	['T', 'A']	19959	2186.848743290022	289.95713105374875	0.0058026372071596	0.0220915729040774	0.2626629272779677	0.792813	0.792813	chr7	92331456	0.1008292372034366	chr7:92331456:T:A
chr7:92331859	['A', 'G']	19959	3572.716011024806	427.5231416345513	-0.0155590313371045	0.0175556394408699	-0.8862697020811886	0.375483	0.375483	chr7	92331859	0.4254097209056788	chr7:92331859:A:G
chr7:92331920	['C', 'CTT']	19959	9531.477552861008	1180.547269454422	-0.0158882822258205	0.0118086187895114	-1.3454818475411092	0.178485	0.178485	chr7	92331920	0.7483982764199051	chr7:92331920:C:CTT
chr7:92333686	['G', 'C']	19959	25303.33882930741	3243.2145441313432	-0.0178428104813097	0.0105088867935094	-1.6978782655009628	0.0895463	0.0895463	chr7	92333686	1.0479523542346083	chr7:92333686:G:C
chr7:92338057	['A', 'G']	19959	10395.604239751428	1362.9765487377508	-0.0050588762637079	0.011415199083475	-0.4431702177696822	0.657647	0.657647	chr7	92338057	0.1820071566735314	chr7:92338057:A:G
chr7:92342479	['A', 'G']	19959	504.1262904680766	75.21748725490968	0.0104076109822185	0.0451844564131537	0.2303360891863864	0.817833	0.817833	chr7	92342479	0.0873353694129463	chr7:92342479:A:G
chr7:92345443	['G', 'A']	19959	21958.70133319968	2795.3282477001017	-0.015667720993958	0.0101860332056474	-1.5381572666846817	0.124026	0.124026	chr7	92345443	0.9064872626370212	chr7:92345443:G:A
chr7:92349197	['G', 'A']	19959	3451.345843563662	421.6770226844957	-0.010422215742297	0.0178292163959148	-0.5845582616118266	0.558851	0.558851	chr7	92349197	0.2527039676117187	chr7:92349197:G:A
chr7:92349628	['T', 'C']	19959	475.0	60.91130273931919	0.0170207395453338	0.0466258388637406	0.3650495081723941	0.715078	0.715078	chr7	92349628	0.1456465832031191	chr7:92349628:T:C
chr7:92350141	['CTT', 'C']	19959	1099.44067966518	257.7701739931644	0.1042733243852556	0.0307806974823914	3.387620584130905	0.00070638	0.00070638	chr7	92350141	3.150961605597816	chr7:92350141:CTT:C
chr7:92351584	['T', 'C']	19959	2186.219071002656	288.726004946831	0.0052933648624729	0.0220923829496831	0.2396013537574872	0.810642	0.810642	chr7	92351584	0.091170898872505	chr7:92351584:T:C
chr7:92351845	['A', 'T']	19959	9295.177125658389	1180.436279740467	-0.0095966184724347	0.0119250387073524	-0.8047452681657049	0.420976	0.420976	chr7	92351845	0.3757426627502498	chr7:92351845:A:T
chr7:92355252	['CCTCTTTTTTTTTCTTTTTAATT', 'C']	19959	3558.8915505663026	422.8466891272563	-0.0157535015053099	0.017596016951109	-0.8952879250503931	0.370644	0.370644	chr7	92355252	0.4310430258619006	chr7:92355252:CCTCTTTTTTTTTCTTTTTAATT:C
chr7:92356496	['G', 'A']	19959	475.0	60.91130273931919	0.0170207395453338	0.0466258388637406	0.3650495081723941	0.715078	0.715078	chr7	92356496	0.1456465832031191	chr7:92356496:G:A
chr7:92356557	['A', 'G']	19959	1248.1250688981308	142.7195127196467	-0.0265896564153056	0.029063732572416	-0.9148741081020528	0.360269	0.360269	chr7	92356557	0.4433731059267017	chr7:92356557:A:G
chr7:92358355	['A', 'C']	19959	416.0416896327104	57.796605279148885	0.0335934012013463	0.0496634099324938	0.6764215595950605	0.498781	0.498781	chr7	92358355	0.3020900984018303	chr7:92358355:A:C
chr7:92358388	['T', 'C']	19959	10794.70421970532	1370.606177515033	-0.0109331461578614	0.0112716676094603	-0.9699670480599704	0.332075	0.332075	chr7	92358388	0.4787638186826483	chr7:92358388:T:C
chr7:92358763	['ATTTG', 'A']	19959	2172.544251779092	297.65589461430625	0.0099410824077727	0.0221613295563041	0.4485778880060415	0.653741	0.653741	chr7	92358763	0.1845942769808713	chr7:92358763:ATTTG:A
chr7:92360842	['GTCT', 'G']	19959	2185.1094799078064	289.3351928526812	0.005578255737141	0.0220959317802096	0.2524562345968703	0.800691	0.800691	chr7	92360842	0.0965350530618372	chr7:92360842:GTCT:G
chr7:92361873	['A', 'G']	19959	22360.601633757644	2803.869642480586	-0.0213134527697908	0.0101843516710797	-2.092764808025446	0.0363828	0.0363828	chr7	92361873	1.439103880925206	chr7:92361873:A:G
chr7:92362908	['T', 'TC']	19959	2186.109530013028	288.73704583434386	0.0052959142515068	0.0220923096510275	0.2397175458411419	0.810552	0.810552	chr7	92362908	0.0912191182755024	chr7:92362908:T:TC
chr7:92365422	['C', 'T']	19959	1133.0	77.61069967996107	-0.0578368613847629	0.0303997127338088	-1.9025463132235505	0.0571142	0.0571142	chr7	92365422	1.2432559020002545	chr7:92365422:C:T
chr7:92366996	['T', 'C']	19959	920.106395786305	126.91077973820975	-0.0077075625884977	0.0338079975797337	-0.2279804525636298	0.819664	0.819664	chr7	92366996	0.0863641388973775	chr7:92366996:T:C
chr7:92367738	['A', 'G']	19959	2186.109530013028	288.66125851412227	0.0052662035888661	0.0220923137863292	0.2383726593691986	0.811595	0.811595	chr7	92367738	0.090660637192041	chr7:92367738:A:G
chr7:92369181	['C', 'A']	19959	2118.106122858002	293.1290908969452	0.0117260515913505	0.0224005655749757	0.5234712289786997	0.600652	0.600652	chr7	92369181	0.2213770725108592	chr7:92369181:C:A
chr7:92369334	['A', 'T']	19959	2186.3286229705354	288.66763157016675	0.0052531389902732	0.0220924431944993	0.2377799025678256	0.812054	0.812054	chr7	92369334	0.0904150900663952	chr7:92369334:A:T
chr7:92369341	['A', 'C']	19959	10772.158857429216	1360.6477977159188	-0.0120268227792494	0.0112824331929628	-1.0659777526314942	0.286447	0.286447	chr7	92369341	0.542955721818168	chr7:92369341:A:C
chr7:92372468	['C', 'T']	19959	464.0464999749461	34.676730532987705	-0.0698501110762009	0.0474633838337701	-1.4716631102585374	0.141128	0.141128	chr7	92372468	0.8503868130414826	chr7:92372468:C:T
chr7:92375125	['G', 'A']	19959	25295.87174218124	3247.4880670755865	-0.016784956302891	0.0105084275581638	-1.5972852465306415	0.110218	0.110218	chr7	92375125	0.9577474738843496	chr7:92375125:G:A
chr7:92377615	['A', 'G']	19959	2184.4377850162864	286.63252067564235	0.0045014975389445	0.0221010546778376	0.2036779513268429	0.838607	0.838607	chr7	92377615	0.0764415167849603	chr7:92377615:A:G
chr7:92378906	['A', 'G']	19959	11968.19747393745	1537.0125823998724	-0.0090021335278077	0.0109682272097053	-0.8207464484180309	0.411801	0.411801	chr7	92378906	0.385312603094494	chr7:92378906:A:G
chr7:92379965	['A', 'G']	19959	28573.431606373382	3646.3126258785846	-0.0270307912511195	0.0112651201158461	-2.3995120312207394	0.0164261	0.0164261	chr7	92379965	1.7844655375712888	chr7:92379965:A:G
chr7:92380128	['A', 'G']	19959	28569.0	3643.658792727472	-0.0271361986888448	0.0112611313385687	-2.409722244860512	0.0159737	0.0159737	chr7	92380128	1.7965944762556212	chr7:92380128:A:G
chr7:92380236	['A', 'G']	19959	9509.476450546146	1176.846677158151	-0.0157526267072182	0.0118138415849742	-1.3334042609182766	0.182414	0.182414	chr7	92380236	0.7389418332805163	chr7:92380236:A:G
chr7:92383717	['T', 'A']	19959	9267.85737910298	1170.7565785042082	-0.0105173952975654	0.0119254547724475	-0.8819282365536907	0.377826	0.377826	chr7	92383717	0.422708159521638	chr7:92383717:T:A
chr7:92384414	['T', 'G']	19959	9511.953149270932	1175.2401450561044	-0.0158931615084254	0.0118124930733051	-1.3454536150664265	0.178494	0.178494	chr7	92384414	0.7483763779309858	chr7:92384414:T:G
chr7:92384743	['C', 'G']	19959	2169.760976343224	295.4519761191316	0.0092550425628323	0.0221734863929302	0.4173923035298237	0.676396	0.676396	chr7	92384743	0.1697989693520371	chr7:92384743:C:G
chr7:92384757	['C', 'A']	19959	2170.1960597553643	291.2436051967076	0.0069976393670905	0.0221738198701599	0.315581140645394	0.752324	0.752324	chr7	92384757	0.1235950834668552	chr7:92384757:C:A
chr7:92384759	['A', 'G']	19959	2169.869730840559	291.66565257030567	0.0073245626947432	0.022173640902779	0.3303274697582611	0.741156	0.741156	chr7	92384759	0.1300903712263329	chr7:92384759:A:G
chr7:92386708	['T', 'C']	19959	1251.062681631426	144.48322041352338	-0.0260645195934925	0.0290352519271827	-0.8976853260601825	0.369364	0.369364	chr7	92386708	0.4325454352716184	chr7:92386708:T:C
chr7:92387082	['T', 'TCTC']	19959	3179.6372337759963	391.6377256574225	-0.0077975492760369	0.0185822296887902	-0.4196239852067261	0.674765	0.674765	chr7	92387082	0.1708474523145056	chr7:92387082:T:TCTC
chr7:92389377	['A', 'G']	19959	2174.1089287503755	295.737509127925	0.0088609379835124	0.0221526112631404	0.3999951914588089	0.689164	0.689164	chr7	92389377	0.1616774169606535	chr7:92389377:A:G
chr7:92395577	['G', 'C']	19959	3155.741680465835	429.0215562904498	0.0068828831896301	0.019271131711141	0.3571603003289634	0.720976	0.720976	chr7	92395577	0.1420791919255729	chr7:92395577:G:C
chr7:92395873	['T', 'G']	19959	9380.569751103974	1167.4005637045996	-0.013889227096559	0.0118860536310054	-1.1685314173855177	0.242606	0.242606	chr7	92395873	0.615098462601066	chr7:92395873:T:G
chr7:92397316	['T', 'C']	19959	3452.383790286201	421.19519918160864	-0.0105919535696167	0.0178297684101383	-0.5940600755977257	0.552479	0.552479	chr7	92397316	0.2576842250771487	chr7:92397316:T:C
chr7:92397873	['A', 'G']	19959	29645.970686977	4060.7338091765337	0.0038751673618609	0.0114810700132131	0.3375266728102131	0.735723	0.735723	chr7	92397873	0.1332856669329681	chr7:92397873:A:G
chr7:92398223	['C', 'G']	19959	2186.109530013028	288.7729065928209	0.0053294496248795	0.0220923091005681	0.2412355177821811	0.809375	0.809375	chr7	92398223	0.0918502142386541	chr7:92398223:C:G
chr7:92399988	['G', 'A']	19959	27861.375582619155	3866.466854315401	0.011164511718513	0.0109433213039903	1.0202123659150943	0.30764	0.30764	chr7	92399988	0.5119571973170645	chr7:92399988:G:A
chr7:92402634	['G', 'A']	19959	2910.291626998046	506.3978348963384	0.032638735049438	0.0195884718322142	1.6662216087608217	0.095685	0.095685	chr7	92402634	1.0191561387938584	chr7:92402634:G:A
chr7:92403220	['T', 'C']	19959	9507.429043896573	1172.8543168460385	-0.0165634891785482	0.0118209082305974	-1.4012027549351027	0.161169	0.161169	chr7	92403220	0.7927184887321479	chr7:92403220:T:C
chr7:92403718	['TCAGCAAC', 'T']	19959	2618.0	333.47925883924376	-0.0014945775924326	0.0203722342473007	-0.0733634600058995	0.941518	0.941518	chr7	92403718	0.0261713726988852	chr7:92403718:TCAGCAAC:T
chr7:92405682	['C', 'T']	19959	1132.3403999398588	76.73559092923246	-0.0586502127253939	0.0304127458591371	-1.928474758479372	0.0538103	0.0538103	chr7	92405682	1.2691345866938633	chr7:92405682:C:T
chr7:92406424	['G', 'A']	19959	8538.0	1086.079632710377	-0.0092988841589671	0.012286604441726	-0.7568310840534305	0.44916	0.44916	chr7	92406424	0.3475989268379533	chr7:92406424:G:A
chr7:92409285	['T', 'C']	19959	12145.21701658566	1525.0296403274178	-0.0156510920246723	0.0109520884025268	-1.4290509215631697	0.153005	0.153005	chr7	92409285	0.8152943767841743	chr7:92409285:T:C
chr7:92409319	['G', 'C']	19959	12892.937913409502	1921.9619731671653	0.0194398738019702	0.0108882116030649	1.7854055845588046	0.0742107	0.0742107	chr7	92409319	1.1295334718647447	chr7:92409319:G:C
chr7:92410540	['A', 'G']	19959	2774.277997695044	478.334884035694	0.0322874245490976	0.0200031608382345	1.614116129456037	0.106518	0.106518	chr7	92410540	0.9725769965432556	chr7:92410540:A:G
chr7:92413373	['C', 'T']	19959	2124.0	261.26256177171024	-0.0043358467301935	0.0225331205996648	-0.192421050205447	0.847414	0.847414	chr7	92413373	0.071904365361555	chr7:92413373:C:T
chr7:92413654	['A', 'C']	19959	2546.0	302.9172078317051	-0.009915600534966	0.0206537518482815	-0.4800871341828882	0.631171	0.631171	chr7	92413654	0.1998529635839771	chr7:92413654:A:C
chr7:92413702	['G', 'A']	19959	13912.394097309214	2025.197736600856	0.0177831958066871	0.0106345586783611	1.6722081606330963	0.094499	0.094499	chr7	92413702	1.0245727872238564	chr7:92413702:G:A
chr7:92415119	['G', 'A']	19959	2093.104870227477	256.7250766227414	-0.0060795406871497	0.0226932693358301	-0.2679006095234938	0.788779	0.788779	chr7	92415119	0.1030446603202987	chr7:92415119:G:A
chr7:92415225	['C', 'A']	19959	14093.530620426982	2040.8099371914368	0.0166889764740876	0.0106141654631246	1.572330536212938	0.11589	0.11589	chr7	92415225	0.9359540371355172	chr7:92415225:C:A
chr7:92415764	['T', 'C']	19959	3734.37420453976	423.0051689894819	-0.016475879103662	0.0172951642999305	-0.9526292331162318	0.34079	0.34079	chr7	92415764	0.4675131574749889	chr7:92415764:T:C
chr7:92415825	['C', 'T']	19959	12829.28556396252	1889.522577381315	0.0175658436940144	0.0108816726982676	1.61425951515808	0.106487	0.106487	chr7	92415825	0.9727034079329792	chr7:92415825:C:T
chr7:92416877	['C', 'G']	19959	24933.249223369075	3407.0271961503545	0.0043219608077376	0.0104054975974988	0.4153535923910572	0.677888	0.677888	chr7	92416877	0.168842053920488	chr7:92416877:C:G
chr7:92416972	['A', 'G']	19959	3728.560432952496	418.5705126401281	-0.0175305133358948	0.0173045921123147	-1.013055564795387	0.311046	0.311046	chr7	92416972	0.5071753792404483	chr7:92416972:A:G
chr7:92417013	['G', 'T']	19959	19806.984767249585	2730.2971752481467	0.0073216089008413	0.0100762354582796	0.7266214580987409	0.467466	0.467466	chr7	92417013	0.3302499709932958	chr7:92417013:G:T
chr7:92417354	['T', 'C']	19959	3946.988774180616	438.1566436723792	-0.0192703650767445	0.0168529212045126	-1.1434436109263098	0.252868	0.252868	chr7	92417354	0.597106126380115	chr7:92417354:T:C
chr7:92422459	['C', 'T']	19959	882.0	110.73631570122812	-0.0053912247529719	0.0342843811121497	-0.1572501698466251	0.875049	0.875049	chr7	92422459	0.0579676271676485	chr7:92422459:C:T
chr7:92422587	['G', 'A']	19959	10984.201353044353	1477.5824489133165	-0.0027335181773392	0.0113485235850532	-0.2408699384419863	0.809658	0.809658	chr7	92422587	0.0916983886246853	chr7:92422587:G:A
chr7:92425958	['T', 'C']	19959	25144.55886332882	3351.5574235540093	-0.0085669713535361	0.0104961235525085	-0.8162033640970898	0.414394	0.414394	chr7	92425958	0.3825865413558633	chr7:92425958:T:C
chr7:92426927	['T', 'C']	19959	25939.198496617388	3466.0801126243337	-0.0076141920461054	0.0106241026219293	-0.716690370666116	0.473574	0.473574	chr7	92426927	0.3246121491197843	chr7:92426927:T:C
chr7:92428006	['T', 'C']	19959	16651.33710849411	2236.99154360735	-0.0060281148759208	0.0103195998908621	-0.5841423058716283	0.559131	0.559131	chr7	92428006	0.2524864284071959	chr7:92428006:T:C
chr7:92428654	['C', 'G']	19959	16170.430547203849	2164.8074122604007	6.242050803735524e-05	0.0102848339125127	0.0060691799759073	0.995158	0.995158	chr7	92428654	0.0021079613843115	chr7:92428654:C:G
chr7:92428821	['C', 'G']	19959	4897.4722598105545	770.8484212499902	0.0255049928793211	0.015352171859614	1.6613279940159706	0.0966633	0.0966633	chr7	92428821	1.0147383825126113	chr7:92428821:C:G
chr7:92429179	['A', 'T']	19959	2248.0	313.23899145331427	0.0003135197378694	0.0219746327271167	0.0142673482539051	0.988617	0.988617	chr7	92429179	0.0049719257964297	chr7:92429179:A:T
chr7:92429192	['C', 'T']	19959	15786.581901087338	2120.8447932588374	0.0009981588999786	0.0103284468369274	0.0966417231688622	0.923012	0.923012	chr7	92429192	0.0347926527120019	chr7:92429192:C:T
chr7:92430528	['C', 'T']	19959	2158.10812706684	268.6517853085226	-0.0154161897197214	0.0225063156146271	-0.6849717201025222	0.49337	0.49337	chr7	92430528	0.3068272618802646	chr7:92430528:C:T
chr7:92430825	['C', 'T']	19959	1549.0776129872734	220.91511068945752	0.0012331541160744	0.0263862401183051	0.0467347416890585	0.962725	0.962725	chr7	92430825	0.0164977502986024	chr7:92430825:C:T
chr7:92432849	['T', 'C']	19959	1756.263980757667	205.87436093362223	-0.0123177741193402	0.0247969529029551	-0.4967454738308736	0.619374	0.619374	chr7	92432849	0.2080470293530228	chr7:92432849:T:C
chr7:92433202	['T', 'C']	19959	1945.097454654775	271.7802267860952	0.0106782788272239	0.0236247216513569	0.4519959635846388	0.651277	0.651277	chr7	92433202	0.1862342587665894	chr7:92433202:T:C
chr7:92433307	['G', 'T']	19959	728.0729568572431	97.7334602333536	-0.0055913057234116	0.0378387233900481	-0.1477667643745678	0.882528	0.882528	chr7	92433307	0.054271506843724	chr7:92433307:G:T
chr7:92434186	['G', 'T']	19959	4212.321535993584	571.2889590154361	-0.000764208669594	0.01649312033208	-0.0463349963019204	0.963044	0.963044	chr7	92434186	0.016353870174876	chr7:92434186:G:T
chr7:92434258	['C', 'A']	19959	1526.0	196.0341781036097	-0.0149082506154654	0.0265496786803738	-0.561522826507348	0.574447	0.574447	chr7	92434258	0.2407500342852537	chr7:92434258:C:A
chr7:92434640	['A', 'G']	19959	5085.019092959157	654.9724710099464	-0.003146780733088	0.0152155871332989	-0.2068129678809022	0.836158	0.836158	chr7	92434640	0.0777116507372146	chr7:92434640:A:G
chr7:92437124	['C', 'A']	19959	15605.164193321967	2011.5362748290888	-0.0079296946325999	0.0103464090903125	-0.7664199785048733	0.443436	0.443436	chr7	92437124	0.3531690519371599	chr7:92437124:C:A
chr7:92437651	['C', 'T']	19959	2251.11278685239	303.26756391688923	0.0016669778462887	0.0219030741290918	0.0761070266421955	0.939335	0.939335	chr7	92437651	0.0271794953748261	chr7:92437651:C:T
chr7:92438393	['C', 'T']	19959	896.0	122.84617515673716	0.000259879237957	0.0341769197034243	0.007603939740978	0.993933	0.993933	chr7	92438393	0.002642889959819	chr7:92438393:C:T
chr7:92438975	['T', 'G']	19959	10555.528860607275	1271.025230037196	-0.0171385894782974	0.011512989132821	-1.4886307353004409	0.1366	0.1366	chr7	92438975	0.8645493006544862	chr7:92438975:T:G
chr7:92439209	['C', 'T']	19959	7698.542871460788	1030.886136212585	0.0034527819221333	0.0128353812902194	0.2690050138802188	0.787929	0.787929	chr7	92439209	0.1035129148675952	chr7:92439209:C:T
chr7:92439743	['A', 'G']	19959	579.0290109229381	87.21555081312394	0.0132330869559421	0.0424072541032887	0.3120477200365563	0.755008	0.755008	chr7	92439743	0.1220484465993572	chr7:92439743:A:G
chr7:92439850	['T', 'G']	19959	7937.193024654239	981.9853090525212	-0.0149896090480555	0.0126933880932013	-1.1808989796888092	0.237657	0.237657	chr7	92439850	0.6240493893784733	chr7:92439850:T:G
chr7:92439968	['G', 'A']	19959	4492.900425958406	593.7052116491146	-0.005270779527235	0.0160461322852712	-0.3284766343396716	0.742555	0.742555	chr7	92439968	0.1292713732405488	chr7:92439968:G:A
chr7:92441214	['T', 'C']	19959	941.0943027509144	152.78613338954585	0.0320177971660084	0.0333405371230989	0.960326375300833	0.336903	0.336903	chr7	92441214	0.4724951217655558	chr7:92441214:T:C
chr7:92441839	['G', 'A']	19959	2252.22568522323	302.3452311389553	0.0008794715091847	0.0218989297757729	0.0401604789909723	0.967966	0.967966	chr7	92441839	0.0141398971045311	chr7:92441839:G:A
chr7:92442026	['CT', 'C']	19959	4490.449967429975	596.3996656167122	-0.0045964744233626	0.0160522261892804	-0.2863449822574881	0.774617	0.774617	chr7	92442026	0.1109129760755017	chr7:92442026:CT:C
chr7:92442689	['G', 'A']	19959	2323.23280052112	316.9584521767303	0.0012562083180804	0.0216006962972682	0.0581559177904501	0.953625	0.953625	chr7	92442689	0.0206223720965722	chr7:92442689:G:A
chr7:92443146	['C', 'T']	19959	580.0290610281592	88.51840197035095	0.0146597558501804	0.0423720000309882	0.3459774341418689	0.729363	0.729363	chr7	92443146	0.1370562718741769	chr7:92443146:C:T
chr7:92443170	['T', 'C']	19959	959.2403026962014	133.37955819071675	0.0050565530978512	0.0331027320924652	0.1527533462714445	0.878594	0.878594	chr7	92443170	0.0562117668979109	chr7:92443170:T:C
chr7:92443308	['G', 'A']	19959	811.0	149.75456309463226	0.063931943170712	0.0359441115956325	1.778648583388002	0.0753126	0.0753126	chr7	92443308	1.123132359088847	chr7:92443308:G:A
chr7:92444179	['C', 'T']	19959	2476.372218881539	313.4692818195403	-0.0063412182832143	0.0209661533836696	-0.3024502476526512	0.762312	0.762312	chr7	92444179	0.1178672436921698	chr7:92444179:C:T
chr7:92444633	['G', 'T']	19959	2211.4431971936856	255.21099424587825	-0.012738115258088	0.0220660588337368	-0.5772718795896958	0.563762	0.563762	chr7	92444633	0.2489042008065467	chr7:92444633:G:T
chr7:92445826	['C', 'T']	19959	2475.124010421886	314.45534222027715	-0.0061888468358238	0.0209693938121894	-0.2951371361162701	0.767892	0.767892	chr7	92445826	0.1146998569245797	chr7:92445826:C:T
chr7:92446124	['C', 'T']	19959	580.0290610281592	88.5439965310685	0.0147092748172979	0.0423719988664028	0.3471461156145983	0.728485	0.728485	chr7	92446124	0.1375793862197236	chr7:92446124:C:T
chr7:92447335	['C', 'A']	19959	406.0	27.77115752849422	-0.0878181630732154	0.0501514736700869	-1.7510584763852102	0.0799512	0.0799512	chr7	92447335	1.0971750134753795	chr7:92447335:C:A
chr7:92448160	['G', 'A']	19959	2478.1241607375487	311.8432356567939	-0.0074269969894158	0.0209591822374071	-0.354355284728641	0.723076	0.723076	chr7	92448160	0.1408160531259795	chr7:92448160:G:A
chr7:92448402	['G', 'A']	19959	3598.72122275119	475.8363896154916	-0.0069856446090377	0.0177186585818106	-0.3942535817135162	0.693398	0.693398	chr7	92448402	0.1590174153335253	chr7:92448402:G:A
chr7:92449079	['T', 'G']	19959	499.17507016840415	49.145444944651786	-0.0597847901416123	0.0453620910435246	-1.3179460815474595	0.187537	0.187537	chr7	92449079	0.7269130356131979	chr7:92449079:T:G
chr7:92451081	['A', 'G']	19959	3603.4443386296434	475.9660483637381	-0.0069905901269843	0.0177121778006278	-0.3946770524591579	0.693085	0.693085	chr7	92451081	0.1592135002118035	chr7:92451081:A:G
chr7:92454268	['C', 'G']	19959	10627.597414311484	1279.1719764593672	-0.0178247136841298	0.011391887370622	-1.564684858989842	0.117673	0.117673	chr7	92454268	0.9293231743372344	chr7:92454268:C:G
chr7:92456782	['G', 'T']	19959	941.0	152.76659555149791	0.0320364546060772	0.0333404732749929	0.9608878176935264	0.33662	0.33662	chr7	92456782	0.472860084344745	chr7:92456782:G:T
chr7:92457422	['C', 'G']	19959	723.036226074757	89.4961350311454	0.0039242035782597	0.0380357008113663	0.1031715860244395	0.917828	0.917828	chr7	92457422	0.0372386975021066	chr7:92457422:C:G
chr7:92458002	['T', 'C']	19959	4049.811626158857	461.4910327839891	-0.0185059461285475	0.0166510111986994	-1.1114007376316613	0.266409	0.266409	chr7	92458002	0.5744511076386956	chr7:92458002:T:C
chr7:92458178	['G', 'GC']	19959	15665.35463018641	2040.277720393472	-0.0051118608326174	0.0103428014565509	-0.4942433492600507	0.62114	0.62114	chr7	92458178	0.2068105022793041	chr7:92458178:G:GC
chr7:92459509	['T', 'C']	19959	6459.29451265347	780.8915327559846	-0.0128438884414074	0.0136361570344805	-0.9418994229041368	0.346256	0.346256	chr7	92459509	0.4606026923121459	chr7:92459509:T:C
chr7:92459730	['A', 'G']	19959	2387.358839446783	302.7746802375072	-0.0047644292585373	0.0214128602519139	-0.2225031687726745	0.823924	0.823924	chr7	92459730	0.0841128464374196	chr7:92459730:A:G
chr7:92460312	['G', 'C']	19959	10859.1762966675	1329.6470883215163	-0.014780436613665	0.0113116100146216	-1.3066607312804752	0.191343	0.191343	chr7	92460312	0.718187421168673	chr7:92460312:G:C
chr7:92461227	['A', 'C']	19959	434.0434935110487	40.82302347757981	-0.0678824989426855	0.0485715746109469	-1.3975766584965996	0.162256	0.162256	chr7	92461227	0.7897992346279813	chr7:92461227:A:C
chr7:92461666	['T', 'A']	19959	960.096206844716	136.6887402801172	0.008374327871895	0.0330524154148216	0.2533650798827794	0.799989	0.799989	chr7	92461666	0.0969159845982373	chr7:92461666:T:A
chr7:92462016	['A', 'G']	19959	6351.636468407075	776.2596802914628	-0.0105607972807318	0.0137148179051204	-0.7700282536590543	0.441292	0.441292	chr7	92462016	0.3552739456263348	chr7:92462016:A:G
chr7:92462751	['T', 'C']	19959	2208.1106323278887	294.3425206408691	0.0025592666270199	0.0221534873062404	0.1155243231750236	0.908031	0.908031	chr7	92462751	0.0418993244975028	chr7:92462751:T:C
chr7:92462893	['A', 'T']	19959	4049.2028760396834	465.7395117206095	-0.0176227874060149	0.0166414229222847	-1.0589711882399184	0.289626	0.289626	chr7	92462893	0.5381624536983611	chr7:92462893:A:T
chr7:92465062	['G', 'A']	19959	2122.212657213008	289.5416659934928	0.0037697285301151	0.0225547905220725	0.1671364904243295	0.867264	0.867264	chr7	92465062	0.0618486807350561	chr7:92465062:G:A
chr7:92465512	['A', 'G']	19959	15774.645640074215	2034.4279469645355	-0.0069459545004273	0.0103331974939126	-0.6721979817495238	0.501465	0.501465	chr7	92465512	0.2997593733859574	chr7:92465512:A:G
chr7:92466037	['T', 'C']	19959	10859.264471508042	1332.2840289041333	-0.0141858522786449	0.0113163416351213	-1.2535722882930445	0.210012	0.210012	chr7	92466037	0.6777558891475686	chr7:92466037:T:C
chr7:92466209	['C', 'T']	19959	1404.5890596745037	150.03403494531238	-0.0263950075164171	0.0274744111373107	-0.9607124019692698	0.336708	0.336708	chr7	92466209	0.4727465648872886	chr7:92466209:C:T
chr7:92466618	['G', 'A']	19959	2117.0	289.12762553502165	0.0045750328019333	0.0225770189930841	0.2026411371374928	0.839418	0.839418	chr7	92466618	0.0760217222619378	chr7:92466618:G:A
chr7:92466819	['C', 'T']	19959	2800.140294618699	340.6768140573039	-0.0139024069880661	0.0197147802118962	-0.7051768692646758	0.480708	0.480708	chr7	92466819	0.3181186502305277	chr7:92466819:C:T
chr7:92467028	['G', 'A']	19959	10774.079621185549	1320.797607652711	-0.0145951383113333	0.011335362529919	-1.2875757853187515	0.197909	0.197909	chr7	92467028	0.7035344556093593	chr7:92467028:G:A
chr7:92467146	['A', 'G']	19959	10861.721008319131	1328.653162163218	-0.0147000742280268	0.011314834334323	-1.2991859883829466	0.193895	0.193895	chr7	92467146	0.7124333899950817	chr7:92467146:A:G
chr7:92467347	['T', 'A']	19959	869.0870872375608	134.91609247452553	0.0249393391215486	0.0346018232071548	0.7207521688161155	0.47107	0.47107	chr7	92467347	0.3269145528394943	chr7:92467347:T:A
chr7:92467365	['C', 'T']	19959	6266.313959314561	769.741329281992	-0.0103362413998362	0.0137847011219474	-0.7498342770289967	0.453363	0.453363	chr7	92467365	0.3435539265375173	chr7:92467365:C:T
chr7:92468215	['G', 'A']	19959	4127.0	484.33306922511423	-0.016068492384446	0.0164980429758006	-0.973963542707179	0.330086	0.330086	chr7	92468215	0.4813728950931466	chr7:92468215:G:A
chr7:92468430	['T', 'C']	19959	3630.0	477.2221797441992	-0.0072885270865752	0.0176523333197618	-0.4128931260557929	0.679689	0.679689	chr7	92468430	0.1676897585873129	chr7:92468430:T:C
chr7:92468556	['C', 'T']	19959	6988.350135284097	833.1829578717509	-0.0142522560028232	0.0132204739895489	-1.078044252731783	0.281027	0.281027	chr7	92468556	0.5512519527365533	chr7:92468556:C:T
chr7:92469164	['A', 'G']	19959	724.0362761799779	89.23806102566638	0.0033157351100715	0.038010631187226	0.0872317824384299	0.930488	0.930488	chr7	92469164	0.031289223357919	chr7:92469164:A:G
chr7:92469462	['C', 'T']	19959	11523.618916345047	1471.820612232902	-0.0086825753390871	0.0110922899885336	-0.7827576945844879	0.433779	0.433779	chr7	92469462	0.362731476768295	chr7:92469462:C:T
chr7:92472455	['C', 'G']	19959	3622.181481110332	476.1168266409848	-0.007428233038608	0.0176659201252085	-0.4204837894635495	0.674137	0.674137	chr7	92472455	0.1712518359603752	chr7:92472455:C:G
chr7:92472873	['G', 'A']	19959	4171.20898887664	531.4482343887993	-0.0102076873438362	0.0165038663557718	-0.6185027873948084	0.536251	0.536251	chr7	92472873	0.2706318849348146	chr7:92472873:G:A
chr7:92472889	['G', 'A']	19959	1250.062631526205	127.2100124475448	-0.0216123955698051	0.0290363110108862	-0.7443230499116186	0.45669	0.45669	chr7	92472889	0.3403784979011376	chr7:92472889:G:A
chr7:92475367	['G', 'A']	19959	6991.452034883722	834.5894117810758	-0.0140657309716793	0.013225844726784	-1.063503410348861	0.287567	0.287567	chr7	92475367	0.5412609532689732	chr7:92475367:G:A
chr7:92475447	['T', 'C']	19959	11327.27010774242	1432.130591026057	-0.0116193511719759	0.0111756200759057	-1.0397052774751037	0.298489	0.298489	chr7	92475447	0.5250716689812651	chr7:92475447:T:C
chr7:92475544	['G', 'A']	19959	5528.700287023524	714.621033187254	-0.0053065572244439	0.0147203691578392	-0.3604907708186108	0.718484	0.718484	chr7	92475544	0.1435828987741267	chr7:92475544:G:A
chr7:92475996	['A', 'G']	19959	2199.4407917815083	288.870859055027	0.0010725602103251	0.0221918891720614	0.0483311809107027	0.961453	0.961453	chr7	92475996	0.0170719411078217	chr7:92475996:A:G
chr7:92478438	['C', 'G']	19959	10573.589296452195	1282.8501650075314	-0.0175121999871487	0.0114301829232078	-1.53210146371253	0.125513	0.125513	chr7	92478438	0.9013112898333692	chr7:92478438:C:G
chr7:92479606	['A', 'G']	19959	2211.0	297.14120620411654	0.0037504803510981	0.0221409166439245	0.1693913766721699	0.865491	0.865491	chr7	92479606	0.0627374438725382	chr7:92479606:A:G
chr7:92479780	['G', 'A']	19959	952.0477001703578	154.9441278309739	0.0334077873340021	0.0331248453590269	1.0085416844036117	0.313207	0.313207	chr7	92479780	0.504168540268624	chr7:92479780:G:A
chr7:92479885	['C', 'T']	19959	3785.7587070909535	489.3068573885572	-0.0091959890561229	0.0173259918619733	-0.5307626327763684	0.595589	0.595589	chr7	92479885	0.2250533318792576	chr7:92479885:C:T
chr7:92480735	['C', 'T']	19959	3155.158081972141	432.9778284147729	0.005449173008596	0.0192276904253134	0.2834023685664378	0.776871	0.776871	chr7	92480735	0.1096510901299998	chr7:92480735:C:T
chr7:92481153	['G', 'A']	19959	36029.6103622789	4970.856893296271	0.0247657101456872	0.0169347026950408	1.462423674726781	0.143641	0.143641	chr7	92481153	0.8427215800638553	chr7:92481153:G:A
chr7:92482407	['T', 'C']	19959	2212.1108327487723	295.1251683331878	0.0025922169295341	0.022105029269495	0.1172681971116576	0.906649	0.906649	chr7	92482407	0.042560813123624	chr7:92482407:T:C
chr7:92482724	['C', 'T']	19959	3624.726434477576	479.6931510767265	-0.0066071542060537	0.0176409604095444	-0.3745348355568564	0.70801	0.70801	chr7	92482724	0.1499606082506987	chr7:92482724:C:T
chr7:92483245	['A', 'G']	19959	2212.1108327487727	292.2947329579417	0.001288831969492	0.0221156159701813	0.0582770098391016	0.953529	0.953529	chr7	92483245	0.020666094072142	chr7:92483245:A:G
chr7:92486548	['C', 'T']	19959	29251.39672279014	4113.837459413894	0.0181675043382603	0.01139303165624	1.5946154532371426	0.110814	0.110814	chr7	92486548	0.9554053683200826	chr7:92486548:C:T
chr7:92486733	['T', 'G']	19959	3754.752493109496	419.2490574364622	-0.024447271837263	0.0172053490253197	-1.42091112486506	0.155358	0.155358	chr7	92486733	0.8086663782867055	chr7:92486733:T:G
chr7:92486752	['CT', 'C']	19959	500.05010773162303	79.13972378816341	0.032567405706555	0.0456597897770377	0.7132622788143715	0.475692	0.475692	chr7	92486752	0.3226741523115892	chr7:92486752:CT:C
chr7:92486787	['C', 'T']	19959	1465.1468156536553	154.8790390129743	-0.0275814253942504	0.0268909256068692	-1.0256777991756747	0.305056	0.305056	chr7	92486787	0.5156204286579387	chr7:92486787:C:T
chr7:92487782	['AAT', 'A']	19959	725.0	89.6235911282217	0.0035008746302711	0.0379854618120094	0.0921635400300525	0.926569	0.926569	chr7	92487782	0.0331222339776216	chr7:92487782:AAT:A
chr7:92488679	['G', 'C']	19959	2074.182365332532	288.0687874823414	-0.0002261418526902	0.0228368279225465	-0.0099025071895821	0.992099	0.992099	chr7	92488679	0.0034449881195838	chr7:92488679:G:C
chr7:92488879	['A', 'G']	19959	36135.620985118	4979.831069505953	0.0237211501076714	0.0171564977660636	1.3826335905567495	0.166793	0.166793	chr7	92488879	0.7778221798683362	chr7:92488879:A:G
chr7:92491545	['T', 'A']	19959	3652.719628526729	480.5163931555566	-0.0070998566817745	0.0176724356711459	-0.4017474904925853	0.687874	0.687874	chr7	92491545	0.1624911055379342	chr7:92491545:T:A
chr7:92491679	['AT', 'A']	19959	15655.706359945874	2017.7058473473269	-0.0071490623695401	0.010336143407107	-0.6916566545143448	0.489161	0.489161	chr7	92491679	0.3105481758384814	chr7:92491679:AT:A
chr7:92492326	['C', 'T']	19959	38974.95275077663	5269.932705727548	-0.0065347828447455	0.0332992069148725	-0.1962443988966878	0.844421	0.844421	chr7	92492326	0.073440974712186	chr7:92492326:C:T
chr7:92493277	['A', 'G']	19959	2121.1062731736647	287.1556298188147	0.0033781197669343	0.0225592832931304	0.1497441085800388	0.880968	0.880968	chr7	92493277	0.0550398664753762	chr7:92493277:A:G
chr7:92493662	['C', 'T']	19959	725.0726562108534	89.53652766458832	0.0034019465034901	0.0379855521109564	0.08955895898401	0.928639	0.928639	chr7	92493662	0.032153081245843	chr7:92493662:C:T
chr7:92495503	['C', 'T']	19959	38936.0	5259.427291076188	-0.011768945022808	0.0326757230102504	-0.3601739743942661	0.718721	0.718721	chr7	92495503	0.1434396654940531	chr7:92495503:C:T
chr7:92496132	['T', 'A']	19959	3188.194743969106	381.1757864019416	-0.0142862349631578	0.0186254750619528	-0.7670266082147362	0.443075	0.443075	chr7	92496132	0.3535227538464042	chr7:92496132:T:A
chr7:92498635	['C', 'T']	19959	3186.0	376.224316965813	-0.0155859165062972	0.0186219270657032	-0.8369658226726978	0.402622	0.402622	chr7	92498635	0.3951024981568525	chr7:92498635:C:T
chr7:92498763	['C', 'A']	19959	582.0	93.6685997956537	0.0218283828532623	0.0423089175147388	0.5159286537089531	0.60591	0.60591	chr7	92498763	0.2175918798042119	chr7:92498763:C:A
chr7:92499521	['G', 'T']	19959	6150.232573289902	731.1796246320802	-0.0169104872148835	0.0139294308554623	-1.2140113541144573	0.224758	0.224758	chr7	92499521	0.6482848411118786	chr7:92499521:G:T
chr7:92500083	['T', 'A']	19959	33725.0	4660.6162070686905	0.0159227727070431	0.0138856009577104	1.146711097023246	0.251515	0.251515	chr7	92500083	0.5994361091250743	chr7:92500083:T:A
chr7:92501370	['TA', 'T']	19959	11259.692423331328	1433.8233096770057	-0.0102141796837695	0.0111883003474101	-0.9129339905621914	0.361288	0.361288	chr7	92501370	0.442146463066163	chr7:92501370:TA:T
chr7:92501715	['A', 'G']	19959	3651.5488574864703	482.94804055397685	-0.0054597630420992	0.0176051421887778	-0.3101232005714513	0.756471	0.756471	chr7	92501715	0.1212077163934496	chr7:92501715:A:G
chr7:92501975	['G', 'T']	19959	38954.90349250889	5263.990650627654	-0.0101865806630853	0.0329733645175296	-0.3089336139073664	0.757375	0.757375	chr7	92501975	0.1206890344954137	chr7:92501975:G:T
chr7:92503630	['A', 'G']	19959	947.2372957802947	155.76896098277163	0.0351665371541097	0.033205906128803	1.0590446475907491	0.289592	0.289592	chr7	92503630	0.5382134397257348	chr7:92503630:A:G
chr7:92506372	['C', 'T']	19959	2775.695349303397	347.38754855923867	-0.0097865774534664	0.0197982578301564	-0.4943150825402264	0.621089	0.621089	chr7	92506372	0.2068461624008912	chr7:92506372:C:T
chr7:92506488	['T', 'A']	19959	37111.85940474998	5051.159275920463	0.0092013977319362	0.0196912016474056	0.467284724248841	0.640301	0.640301	chr7	92506488	0.1936158199091718	chr7:92506488:T:A
chr7:92506759	['T', 'C']	19959	3794.380217467555	490.1035191877765	-0.0086534557003165	0.0173161178292613	-0.4997341659164288	0.617268	0.617268	chr7	92506759	0.2095262368570362	chr7:92506759:T:C
chr7:92507440	['G', 'A']	19959	9849.402226233453	1270.4367665762747	-0.00758273458487	0.0116311813774916	-0.6519315913638778	0.514453	0.514453	chr7	92507440	0.288654295873415	chr7:92507440:G:A
chr7:92508188	['CAT', 'C']	19959	1855.0929451848883	278.7983221389884	0.0101531128029735	0.0241548241429072	0.4203347845922909	0.674245	0.674245	chr7	92508188	0.171182265461591	chr7:92508188:CAT:C
chr7:92509110	['A', 'G']	19959	3177.517142135838	435.1996963517686	0.0054757235509752	0.0192343072440824	0.2846852492002247	0.775888	0.775888	chr7	92509110	0.1102009649434673	chr7:92509110:A:G
chr7:92511083	['C', 'T']	19959	15671.711171252442	2025.0298951675795	-0.0066241873687087	0.0103383205054413	-0.6407411499016958	0.521698	0.521698	chr7	92511083	0.2825808282011994	chr7:92511083:C:T
chr7:92511912	['C', 'T']	19959	948.0	154.24338837421945	0.032958057827355	0.0331894940068674	0.9930268241069152	0.320709	0.320709	chr7	92511912	0.4938888523712391	chr7:92511912:C:T
chr7:92512265	['G', 'A']	19959	2800.591069805042	353.4708870184864	-0.0085170915469483	0.0198021098119547	-0.4301103078322724	0.66712	0.66712	chr7	92512265	0.1757960391713757	chr7:92512265:G:A
chr7:92512453	['G', 'A']	19959	935.0468483816014	137.3397874315305	0.0121343080381972	0.033459714148687	0.3626542648952473	0.716867	0.716867	chr7	92512453	0.1445614113112276	chr7:92512453:G:A
chr7:92512726	['G', 'A']	19959	3793.570204449789	488.9667522672733	-0.0090419925617213	0.0173176944841502	-0.5221244993088908	0.601589	0.601589	chr7	92512726	0.2207001133788083	chr7:92512726:G:A
chr7:92513693	['G', 'T']	19959	34985.752881050204	4762.646665887288	0.0041473979016826	0.0153203658292395	0.2707114143297512	0.786616	0.786616	chr7	92513693	0.1042372241593758	chr7:92513693:G:T
chr7:92514246	['C', 'T']	19959	2125.0	287.1433259097518	0.0023148034138214	0.0225413402326362	0.1026914721987128	0.918209	0.918209	chr7	92514246	0.0370584547292428	chr7:92514246:C:T
chr7:92514879	['G', 'A']	19959	946.426766917293	155.34019352054756	0.0350895134751734	0.0332227296985671	1.0561899577049751	0.290894	0.290894	chr7	92514879	0.5362652364489346	chr7:92514879:G:A
chr7:92514920	['G', 'C']	19959	2785.5121107266427	354.7594208887835	-0.0076382506326339	0.0197699232345598	-0.3863571214723563	0.699236	0.699236	chr7	92514920	0.1553762202494117	chr7:92514920:G:C
chr7:92515309	['CTGTT', 'C']	19959	5977.492328519854	724.539700457579	-0.0144259219753505	0.0140698634013011	-1.0253064698564516	0.305231	0.305231	chr7	92515309	0.5153713604771774	chr7:92515309:CTGTT:C
chr7:92515437	['C', 'T']	19959	6216.934455802767	743.4653736994525	-0.0168914846411826	0.0138670310699855	-1.218103900967185	0.223199	0.223199	chr7	92515437	0.6513077555026254	chr7:92515437:C:T
chr7:92516636	['G', 'C']	19959	29352.0	4102.510232442564	0.0150373094611915	0.0114307585707771	1.3155128216629983	0.188353	0.188353	chr7	92516636	0.7250274581627587	chr7:92516636:G:C
chr7:92518266	['C', 'G']	19959	2124.319302465424	285.86114115434407	0.0018186862581754	0.0225459605562392	0.0806657251811845	0.935709	0.935709	chr7	92518266	0.0288591932959418	chr7:92518266:C:G
chr7:92518270	['C', 'T']	19959	33906.698817516786	4671.407708026138	0.0133770194403558	0.0140363993310883	0.9530235728423566	0.34059	0.34059	chr7	92518270	0.4677681074261911	chr7:92518270:C:T
chr7:92520953	['TATA', 'T']	19959	1266.3806946323862	178.15718417487795	0.0094307936495819	0.0287273553418188	0.328286176620422	0.742699	0.742699	chr7	92520953	0.1291871608356806	chr7:92520953:TATA:T
chr7:92520983	['CTTCTT', 'C']	19959	4909.737973541792	639.2975505733052	-0.004048270880731	0.0153413151780956	-0.2638803018994886	0.791875	0.791875	chr7	92520983	0.1013433677724834	chr7:92520983:CTTCTT:C
chr7:92522424	['TG', 'T']	19959	6700.692951674353	827.1316735957239	-0.0102239278771631	0.0134454726044161	-0.7603992940943586	0.447025	0.447025	chr7	92522424	0.3496681881467181	chr7:92522424:TG:T
chr7:92524090	['C', 'G']	19959	15700.746097867006	2027.927028341096	-0.0068285804852396	0.010340314370932	-0.6603842243361269	0.509015	0.509015	chr7	92524090	0.2932694193896814	chr7:92524090:C:G
chr7:92524336	['C', 'T']	19959	1554.9733273056052	259.7193780674779	0.0413042105195625	0.0261696868221186	1.5783226906885353	0.114507	0.114507	chr7	92524336	0.941167963381303	chr7:92524336:C:T
chr7:92524715	['T', 'C']	19959	949.1902280130294	157.16075064439784	0.0360212330709955	0.0331733879414859	1.085847280191364	0.27756	0.27756	chr7	92524715	0.5566431211817557	chr7:92524715:T:C
chr7:92525400	['T', 'C']	19959	5996.3004309049	731.7920578364424	-0.0131572722033834	0.0140556738895958	-0.9360826315928292	0.349242	0.349242	chr7	92525400	0.4568735333759796	chr7:92525400:T:C
chr7:92526461	['T', 'C']	19959	4914.985016286644	636.6294692373062	-0.0045827831198249	0.0153440166705193	-0.298669065488565	0.765196	0.765196	chr7	92526461	0.1162273088779723	chr7:92526461:T:C
chr7:92528488	['G', 'C']	19959	2791.0	352.0058750324245	-0.0085780666265714	0.0197468439092378	-0.4344019057424387	0.664001	0.664001	chr7	92528488	0.1778312665745204	chr7:92528488:G:C
chr7:92529026	['C', 'G']	19959	3826.383424362378	501.5123797647046	-0.0070863465780306	0.017251655908277	-0.4107632690859963	0.681251	0.681251	chr7	92529026	0.1666928472192818	chr7:92529026:C:G
chr7:92530409	['T', 'C']	19959	5409.420532624503	627.4523249095355	-0.0197647560113865	0.014705136338379	-1.34407159216895	0.178941	0.178941	chr7	92530409	0.7472901399598112	chr7:92530409:T:C
chr7:92530470	['A', 'G']	19959	10758.441736327928	1349.9205661836863	-0.0127208376518986	0.0113972016877127	-1.1161369255764702	0.264377	0.264377	chr7	92530470	0.5777763298504206	chr7:92530470:A:G
chr7:92530711	['T', 'G']	19959	5407.689738188385	621.7478810559128	-0.020741871563958	0.0147098713603449	-1.4100647827467936	0.158536	0.158536	chr7	92530711	0.7998721036286965	chr7:92530711:T:G
chr7:92530883	['C', 'T']	19959	3826.191702575408	500.9752994224348	-0.0070730164723756	0.0172514973816586	-0.409994350977063	0.681814	0.681814	chr7	92530883	0.1663340854475159	chr7:92530883:C:T
chr7:92532728	['T', 'C']	19959	480.1202766362634	65.66250586435532	-0.0006298284500266	0.0463711242856271	-0.0135823415914439	0.989163	0.989163	chr7	92532728	0.0047321369491937	chr7:92532728:T:C
chr7:92533121	['G', 'C']	19959	5401.811936259772	624.3447901535412	-0.0200562128551767	0.0147054314460379	-1.363864292508086	0.172626	0.172626	chr7	92533121	0.7628937925944912	chr7:92533121:G:C
chr7:92533221	['C', 'T']	19959	5591.28013829041	637.8315465703255	-0.0221839926069693	0.0145045243627144	-1.529453296930982	0.126168	0.126168	chr7	92533221	0.8990507812699687	chr7:92533221:C:T
chr7:92534315	['T', 'C']	19959	954.1434155141312	151.68138749973335	0.028587717336002	0.033092443432998	0.8638744791959324	0.387667	0.387667	chr7	92534315	0.4115411665653368	chr7:92534315:T:C
chr7:92535237	['A', 'G']	19959	4330.867952894012	531.686921073619	-0.0120142599141381	0.0162533781117392	-0.7391854069684586	0.459803	0.459803	chr7	92535237	0.3374281994886724	chr7:92535237:A:G
chr7:92536548	['C', 'T']	19959	1398.0	153.98740647495302	-0.0221639039785894	0.0274999857968975	-0.8059605609356341	0.420275	0.420275	chr7	92536548	0.3764664431731628	chr7:92536548:C:T
chr7:92536726	['G', 'C']	19959	5408.270969034973	622.4754502807543	-0.0208919718492637	0.0147000873812885	-1.4212141266491176	0.15527	0.15527	chr7	92536726	0.8089124469954497	chr7:92536726:G:C
chr7:92536817	['T', 'G']	19959	955.3350541299116	152.25036283840114	0.0283089326902648	0.0330769230628072	0.8558514537918527	0.39209	0.39209	chr7	92536817	0.4066142339563618	chr7:92536817:T:G
chr7:92538263	['G', 'C']	19959	5452.09747292419	626.0562322318227	-0.0215128582740076	0.0146546747864443	-1.4679860582035693	0.142124	0.142124	chr7	92538263	0.8473325780369073	chr7:92538263:G:C
chr7:92538515	['G', 'A']	19959	4298.215352239704	524.9040904496584	-0.0127695924549783	0.016317319476551	-0.7825790549317257	0.433884	0.433884	chr7	92538515	0.3626263647125257	chr7:92538515:G:A
chr7:92540209	['C', 'T']	19959	10689.535574706884	1347.3368227121402	-0.0120317653219588	0.0113816731034197	-1.0571174565138195	0.290471	0.290471	chr7	92540209	0.5368972201365082	chr7:92540209:C:T
chr7:92540487	['A', 'G']	19959	2785.139543040385	351.06892010685743	-0.0087387968561388	0.019763344001343	-0.4421719753268961	0.65837	0.65837	chr7	92540487	0.1815299668773412	chr7:92540487:A:G
chr7:92540558	['C', 'T']	19959	10688.606584485868	1344.2228767580582	-0.012411970052661	0.011381655158471	-1.090524170680321	0.275495	0.275495	chr7	92540558	0.5598862788162419	chr7:92540558:C:T
chr7:92540652	['A', 'C']	19959	4328.867551991982	533.2709719175473	-0.011708028604265	0.016255923676391	-0.7202315191273264	0.471391	0.471391	chr7	92540652	0.3266187134698404	chr7:92540652:A:C
chr7:92541701	['G', 'A']	19959	39418.94999248384	5325.480196026683	-0.0340605678429886	0.045706339635524	-0.7452044533558738	0.456157	0.456157	chr7	92541701	0.3408856562423713	chr7:92541701:G:A
chr7:92543579	['A', 'G']	19959	5553.339001225527	646.7476585198008	-0.0198847988025013	0.014697114955152	-1.3529729381024405	0.17608	0.17608	chr7	92543579	0.7542899704547085	chr7:92543579:A:G
chr7:92543707	['T', 'C']	19959	10939.492151338298	1377.2795473891715	-0.0126524297727242	0.0113296264470153	-1.1167561288887295	0.264112	0.264112	chr7	92543707	0.5782118660577964	chr7:92543707:T:C
chr7:92543973	['G', 'A']	19959	2073.415534953646	265.4073185958041	-0.0070802273967695	0.0227269586326549	-0.3115343109128754	0.755398	0.755398	chr7	92543973	0.1218241693497879	chr7:92543973:G:A
chr7:92544168	['C', 'T']	19959	3649.3656862253847	490.4611652675672	-0.00382865946408	0.0176103214733522	-0.2174099700492994	0.827891	0.827891	chr7	92544168	0.0820268385951367	chr7:92544168:C:T
chr7:92544744	['A', 'G']	19959	853.2137416056933	92.1303711193514	-0.0301325278681904	0.0350830112802345	-0.8588922891338822	0.39041	0.39041	chr7	92544744	0.4084790668014568	chr7:92544744:A:G
chr7:92546155	['G', 'A']	19959	15517.554943127723	1983.329099103596	-0.0087209397281604	0.0103406546947604	-0.8433643696253839	0.399035	0.399035	chr7	92546155	0.3989890099768471	chr7:92546155:G:A
chr7:92546609	['G', 'A']	19959	9440.838069463238	1146.9960837511162	-0.0149835519452875	0.0118258117156391	-1.2670210134897102	0.205163	0.205163	chr7	92546609	0.6879009590802558	chr7:92546609:G:A
chr7:92547326	['G', 'A']	19959	3134.157029762501	449.7946482188973	0.0118597880402819	0.0192624389938942	0.6156950344679224	0.538103	0.538103	chr7	92547326	0.2691345866938632	chr7:92547326:G:A
chr7:92549788	['C', 'T']	19959	10695.0	1351.7664943837997	-0.011910171477238	0.0113807418818024	-1.0465197788451843	0.295334	0.295334	chr7	92549788	0.5296865524850006	chr7:92549788:C:T
chr7:92549915	['G', 'T']	19959	9748.465273601923	1196.323595652054	-0.0117594772974841	0.011694107478445	-1.0055899793258758	0.314625	0.314625	chr7	92549915	0.502206771443581	chr7:92549915:G:T
chr7:92550305	['A', 'G']	19959	931.0466479607176	125.09362243814336	0.0008193978345838	0.0335267867665711	0.0244400944322169	0.980502	0.980502	chr7	92550305	0.0085515161338025	chr7:92550305:A:G
chr7:92550551	['C', 'G']	19959	13175.044639718795	1739.2946823135296	-0.0091435090272212	0.0107243127543016	-0.8525962676306401	0.393893	0.393893	chr7	92550551	0.4046217371100918	chr7:92550551:C:G
chr7:92550600	['T', 'C']	19959	6391.601182720256	900.1248121200451	-0.0023727867104337	0.0138186015719546	-0.1717096117200023	0.863668	0.863668	chr7	92550600	0.0636531712681538	chr7:92550600:T:C
chr7:92551102	['C', 'T']	19959	5280.852095028067	597.8613160579209	-0.0230888340737232	0.0148522159314568	-1.5545716666306606	0.120064	0.120064	chr7	92551102	0.9205871919730672	chr7:92551102:C:T
chr7:92551391	['A', 'G']	19959	5281.439987967511	600.6594967804126	-0.0225406510513278	0.0148537476752699	-1.5175059886641231	0.129155	0.129155	chr7	92551391	0.8888887762473293	chr7:92551391:A:G
chr7:92551520	['G', 'A']	19959	5189.299989976947	731.6192212530146	0.004329673301684	0.0150498486670941	0.2876888264764227	0.773588	0.773588	chr7	92551520	0.1114902757066002	chr7:92551520:G:A
chr7:92551612	['G', 'A']	19959	5207.525648124843	736.2897817576737	0.0046030507537692	0.0150644122018278	0.3055579396062137	0.759944	0.759944	chr7	92551612	0.1192184095442727	chr7:92551612:G:A
chr7:92552043	['T', 'G']	19959	889.9237079160577	118.80805004017668	-0.0015361032505396	0.0343197846257059	-0.0447585341019042	0.9643	0.9643	chr7	92552043	0.0157878332385661	chr7:92552043:T:G
chr7:92553022	['A', 'C']	19959	6410.642381119407	906.382756616208	-0.0018172124497437	0.0137985328175838	-0.1316960631805714	0.895226	0.895226	chr7	92553022	0.048067313105537	chr7:92553022:A:C
chr7:92553360	['A', 'G']	19959	6585.659918825475	815.1278778318436	-0.0124334762842018	0.0135469679882184	-0.9178050981603424	0.358732	0.358732	chr7	92553360	0.445229881189782	chr7:92553360:A:G
chr7:92553628	['A', 'C']	19959	3429.859226220307	475.98486834692505	0.0035268857237658	0.0179563877605965	0.1964139876454018	0.844288	0.844288	chr7	92553628	0.0735093833796504	chr7:92553628:A:C
chr7:92553646	['C', 'T']	19959	6387.960162357185	901.7852846238412	-0.0021234954332744	0.0138161924125661	-0.1536961392737304	0.877851	0.877851	chr7	92553646	0.0565791918036733	chr7:92553646:C:T
chr7:92556352	['G', 'C']	19959	4149.831671260336	571.9585735900689	-0.0057789972218207	0.0165945831841285	-0.3482460003784811	0.727659	0.727659	chr7	92556352	0.1380720947437825	chr7:92556352:G:C
chr7:92556549	['A', 'G']	19959	18320.58955597876	2402.447920071373	-0.0081924566796542	0.0101406907469151	-0.8078795502314722	0.41917	0.41917	chr7	92556549	0.3776098073713786	chr7:92556549:A:G
chr7:92558390	['T', 'G']	19959	3985.3993586210354	524.1040380807483	-0.0069476475532426	0.0169164709768928	-0.4107031284913284	0.681295	0.681295	chr7	92558390	0.1666647983208073	chr7:92558390:T:G
chr7:92558862	['T', 'TG']	19959	6637.995489400089	828.8865862563389	-0.011195687155229	0.0135096498496006	-0.8287177891261179	0.407274	0.407274	chr7	92558862	0.3901133139919456	chr7:92558862:T:TG
chr7:92559155	['TA', 'T']	19959	4958.644670822539	607.4255470710818	-0.0129193753789519	0.0154572800327396	-0.835811692069227	0.403271	0.403271	chr7	92559155	0.3944030078282684	chr7:92559155:TA:T
chr7:92561447	['C', 'CCAAT']	19959	2692.897009630008	355.84831026154114	-0.0020976612715452	0.0200958700078762	-0.1043827050395472	0.916867	0.916867	chr7	92561447	0.0376936581743464	chr7:92561447:C:CCAAT
chr7:92562804	['C', 'A']	19959	928.0929999498924	126.30418455211311	0.0015153550013552	0.0335777346566751	0.0451297568716123	0.964004	0.964004	chr7	92562804	0.0159211640491157	chr7:92562804:C:A
chr7:92563320	['T', 'C']	19959	13506.353409831136	1762.4192887442605	-0.0119512051227867	0.0106465860972485	-1.1225387193248122	0.261647	0.261647	chr7	92563320	0.5822842404424318	chr7:92563320:T:C
chr7:92564554	['C', 'T']	19959	508.0	43.56724965495612	-0.0666175166063005	0.0451555754345567	-1.4752888423013966	0.140151	0.140151	chr7	92564554	0.8534037991314332	chr7:92564554:C:T
chr7:92565278	['A', 'G']	19959	11021.007666360028	1363.4135215478996	-0.0161044904979083	0.0114277019552517	-1.4092501327887166	0.158777	0.158777	chr7	92565278	0.7992124080583052	chr7:92565278:A:G
chr7:92565298	['C', 'T']	19959	4141.489998496016	541.2511781064592	-0.0073020669688023	0.0166363681291046	-0.4389219397007474	0.660723	0.660723	chr7	92565298	0.1799805749848932	chr7:92565298:C:T
chr7:92565375	['T', 'G']	19959	886.8401430030685	126.91308657794968	0.0134033074698581	0.0346845411019874	0.3864346202663211	0.699179	0.699179	chr7	92565375	0.1554116243111276	chr7:92565375:T:G
chr7:92566264	['A', 'C']	19959	930.0465978554964	126.3012170552519	0.001994164902955	0.0335478028765178	0.0594424889849021	0.9526	0.9526	chr7	92566264	0.0210894228244283	chr7:92566264:A:C
chr7:92566944	['C', 'T']	19959	11049.553612586433	1407.425551299246	-0.0067823562557226	0.0112196345750421	-0.6045077680880826	0.545513	0.545513	chr7	92566944	0.2631948953762956	chr7:92566944:C:T
chr7:92567447	['A', 'G']	19959	6638.332598456759	826.1214336854266	-0.0118090831324584	0.0135102455344945	-0.8740835318134902	0.382083	0.382083	chr7	92567447	0.4178422849246134	chr7:92567447:A:G
chr7:92569511	['A', 'G']	19959	1021.0511574306042	184.2188839993608	0.0505803251042552	0.0321358832798578	1.5739516061771983	0.115514	0.115514	chr7	92569511	0.9373653772066064	chr7:92569511:A:G
chr7:92570034	['T', 'C']	19959	4420.631309326507	576.9575350069839	0.0012498127270886	0.0161130794647243	0.0775651066467368	0.938175	0.938175	chr7	92570034	0.0277161440883988	chr7:92570034:T:C
chr7:92572159	['A', 'G']	19959	5672.852675886952	748.8061407523292	-0.0035764971897796	0.014443348778474	-0.2476224347022596	0.804429	0.804429	chr7	92572159	0.0945122812963881	chr7:92572159:A:G
chr7:92572169	['A', 'G']	19959	969.145670475045	149.42524688178565	0.022128137355198	0.0329259102130803	0.6720584856119578	0.501554	0.501554	chr7	92572169	0.2996823016475539	chr7:92572169:A:G
chr7:92572664	['A', 'T']	19959	929.1396572459412	126.06412874851992	0.0014201297213794	0.0335615650451259	0.0423141685874888	0.966249	0.966249	chr7	92572664	0.0149109425377393	chr7:92572664:A:T
chr7:92574402	['T', 'C']	19959	18355.6786770233	2400.791367827057	-0.0090731174563274	0.0101345059928961	-0.895269829894745	0.370654	0.370654	chr7	92574402	0.43103130872569	chr7:92574402:T:C
chr7:92574455	['G', 'C']	19959	537.0538157037631	82.71303373564405	0.0179680404227965	0.044060674532681	0.4078022094162257	0.683423	0.683423	chr7	92574455	0.1653104094924795	chr7:92574455:G:C
chr7:92574928	['T', 'A']	19959	5337.688610130175	663.1725301450061	-0.0119052778256154	0.0153233969402467	-0.7769346361018926	0.437207	0.437207	chr7	92574928	0.3593128932981893	chr7:92574928:T:A
chr7:92575426	['C', 'T']	19959	6624.327587070909	833.9810142625738	-0.010462291935087	0.0135143130422871	-0.7741637996951715	0.438843	0.438843	chr7	92575426	0.3576908246985703	chr7:92575426:C:T
chr7:92575681	['T', 'A']	19959	1493.89818017747	171.80387449268952	-0.0187548848757923	0.0266495409327885	-0.7037601481801541	0.48159	0.48159	chr7	92575681	0.3173225395864203	chr7:92575681:T:A
chr7:92575837	['T', 'C']	19959	891.1786018541719	133.61213041794065	0.01793138772614	0.0342815821439895	0.5230618485116781	0.600937	0.600937	chr7	92575837	0.2211710554290392	chr7:92575837:T:C
chr7:92576095	['G', 'A']	19959	1516.0759595149814	166.0434786426474	-0.0221053927245795	0.0264693058170848	-0.8351330736566357	0.403653	0.403653	chr7	92576095	0.393991815437212	chr7:92576095:G:A
chr7:92576448	['T', 'C']	19959	1156.136135508149	117.47237924352692	-0.0363843106224315	0.0307596453181188	-1.1828585878069124	0.236879	0.236879	chr7	92576448	0.6254734390170965	chr7:92576448:T:C
chr7:92577956	['C', 'T']	19959	4123.413188354964	536.9759451507064	-0.0082805802586356	0.0166654679796763	-0.4968705510540637	0.619286	0.619286	chr7	92577956	0.2081087378355309	chr7:92577956:C:T
chr7:92579032	['T', 'C']	19959	7324.201774169298	963.6636998551272	-0.0043937933306334	0.0129923421038499	-0.3381833156418701	0.735229	0.735229	chr7	92579032	0.1335773711926937	chr7:92579032:T:C
chr7:92579152	['T', 'A']	19959	895.8367813754932	130.16242841642446	0.0121659732912566	0.0344460661894312	0.353189047026492	0.72395	0.72395	chr7	92579152	0.1402914275513993	chr7:92579152:T:A
chr7:92580287	['A', 'G']	19959	6588.592445826644	821.6895041686241	-0.0115339193770715	0.0135693898134871	-0.8499954335166561	0.395338	0.395338	chr7	92580287	0.403031439142632	chr7:92580287:A:G
chr7:92581624	['T', 'C']	19959	3762.565544197234	493.29572713694927	-0.0077807317472577	0.0173727110329943	-0.4478709012358835	0.654251	0.654251	chr7	92581624	0.184255604883496	chr7:92581624:T:C
chr7:92581836	['T', 'G']	19959	994.5698963358412	158.26167368438547	0.0278276067976885	0.0329136817209677	0.8454723185817555	0.397857	0.397857	chr7	92581836	0.4002729964451051	chr7:92581836:T:G
chr7:92581933	['T', 'C']	19959	1016.3564554931836	174.2046189391492	0.0423273595116699	0.0322462748962885	1.312627881757026	0.189323	0.189323	chr7	92581933	0.7227966223472776	chr7:92581933:T:C
chr7:92582228	['G', 'A']	19959	3927.583186299926	500.7284356303723	-0.005937403962268	0.0174023957861289	-0.34118313565771	0.732969	0.732969	chr7	92582228	0.1349143929081735	chr7:92582228:G:A
chr7:92584141	['A', 'G']	19959	15137.303117000456	1949.7126756202613	-0.007830375521255	0.0104020816475872	-0.7527700499323873	0.451597	0.451597	chr7	92584141	0.3452489517952833	chr7:92584141:A:G
chr7:92584267	['A', 'G']	19959	5088.274681768068	720.6005688083012	0.0077987480394382	0.01515959631271	0.5144429890194163	0.606948	0.606948	chr7	92584267	0.2168485153175578	chr7:92584267:A:G
chr7:92584333	['A', 'C']	19959	11170.798436403727	1428.75918732715	-0.0062438512209409	0.0112035678082288	-0.5573091829153684	0.577322	0.577322	chr7	92584333	0.2385818925333222	chr7:92584333:A:C
chr7:92584418	['G', 'T']	19959	3945.0	512.3898406412226	-0.0084845633334977	0.0170318788753428	-0.4981578013557249	0.618378	0.618378	chr7	92584418	0.2087459696857202	chr7:92584418:G:T
chr7:92585559	['C', 'T']	19959	10666.06879791552	1362.0715024593324	-0.0107120620949597	0.0114051042546772	-0.9392340355474424	0.347622	0.347622	chr7	92585559	0.4588927461006504	chr7:92585559:C:T
chr7:92587106	['TTC', 'T']	19959	1662.1665580999147	190.83843538361128	-0.0170253574688968	0.0253394809646221	-0.6718905368530202	0.501661	0.501661	chr7	92587106	0.2995896604694618	chr7:92587106:TTC:T
chr7:92588785	['C', 'T']	19959	4408.662657847264	589.2918850662786	0.0043940668924098	0.0161149403574128	0.2726703788505563	0.785109	0.785109	chr7	92588785	0.1050700441307968	chr7:92588785:C:T
chr7:92589585	['A', 'C']	19959	429.0429924337325	70.77304557753565	0.0653860471795669	0.0492336351918607	1.328076769565382	0.184168	0.184168	chr7	92589585	0.7347858281604522	chr7:92589585:A:C
chr7:92589772	['A', 'G']	19959	869.4791959093644	121.74026437818642	0.0106124862440928	0.0346475135207844	0.3062986392292373	0.75938	0.75938	chr7	92589772	0.1195408451788636	chr7:92589772:A:G
chr7:92591155	['G', 'A']	19959	3667.367490103723	455.8644991052112	-0.0090442694284247	0.0174688814311366	-0.517736036166813	0.604648	0.604648	chr7	92591155	0.218497379308923	chr7:92591155:G:A
chr7:92591395	['G', 'T']	19959	792.9797827398901	110.37460260056264	0.0056455818132964	0.0362937362769289	0.1555525110509279	0.876387	0.876387	chr7	92591395	0.0573040732269628	chr7:92591395:G:T
chr7:92591500	['G', 'A']	19959	1587.0	130.0363765861404	-0.0505545424442543	0.0258687276991508	-1.9542724726239191	0.050683	0.050683	chr7	92591500	1.2951376865098834	chr7:92591500:G:A
chr7:92591781	['C', 'T']	19959	7094.777337877117	916.5742164087224	-0.0036829557707898	0.0131597910047739	-0.2798643055542309	0.779585	0.779585	chr7	92591781	0.1081365257369458	chr7:92591781:C:T
chr7:92593202	['A', 'G']	19959	10233.050814332246	1382.5538023653269	0.0020412586692406	0.011575264058796	0.1763466180012971	0.860023	0.860023	chr7	92593202	0.0654899340593214	chr7:92593202:A:G
chr7:92593878	['G', 'T']	19959	10030.523007518796	1367.1483961532651	0.0036652682052936	0.0116485102911767	0.314655532224574	0.753027	0.753027	chr7	92593878	0.1231894517663775	chr7:92593878:G:T
chr7:92594121	['T', 'C']	19959	10686.77960575814	1424.9578745556366	0.0005679392800829	0.0114322074347878	0.0496788816440402	0.960379	0.960379	chr7	92594121	0.0175573449538606	chr7:92594121:T:C
chr7:92594643	['T', 'C']	19959	39416.0	5327.037529249181	-0.0278393044495226	0.0455761840056091	-0.6108300871809801	0.541319	0.541319	chr7	92594643	0.2665467291432981	chr7:92594643:T:C
chr7:92597500	['G', 'A']	19959	28056.622851415683	3848.4964812704834	0.0042362878420903	0.0110862700123164	0.3821202115214551	0.702376	0.702376	chr7	92597500	0.1534303365746764	chr7:92597500:G:A
chr7:92599086	['T', 'C']	19959	28097.815553439897	3825.940508106496	0.0004737872950793	0.0110902045533423	0.0427212404244244	0.965924	0.965924	chr7	92599086	0.0150570430245484	chr7:92599086:T:C
chr7:92600848	['C', 'T']	19959	27998.41677943166	3832.162594509023	0.0028460955363942	0.011075546536891	0.2569711144198877	0.797204	0.797204	chr7	92600848	0.0984305308777599	chr7:92600848:C:T
chr7:92600969	['G', 'A']	19959	2299.69132461284	256.2928533149016	-0.0252767982576466	0.0216503930210544	-1.167498355945112	0.243023	0.243023	chr7	92600969	0.6143526222848406	chr7:92600969:G:A
chr7:92602057	['G', 'A']	19959	8660.86786591171	1165.8715867132282	0.0011826682728166	0.0122930113156614	0.0962065552896661	0.923357	0.923357	chr7	92602057	0.0346303540620567	chr7:92602057:G:A
chr7:92603140	['C', 'A']	19959	457.02289808598056	64.46697946989305	0.0352610548390132	0.0476172997028831	0.7405093329321696	0.459	0.459	chr7	92603140	0.3381873144627387	chr7:92603140:C:A
chr7:92603476	['A', 'G']	19959	6776.697654605593	927.491996054752	0.0032573314026165	0.0134673525769818	0.2418687254229874	0.808884	0.808884	chr7	92603476	0.0921137549909787	chr7:92603476:A:G
chr7:92607107	['G', 'A']	19959	503.0504083780127	73.6897414440982	0.0198021825019343	0.0455252373080276	0.434971538269006	0.663588	0.663588	chr7	92607107	0.1781014761451211	chr7:92607107:G:A
chr7:92608082	['A', 'T']	19959	4685.6433440256615	548.7701200701428	-0.0172018814625441	0.0156809157298481	-1.0969947010046646	0.272657	0.272657	chr7	92608082	0.5643833480694072	chr7:92608082:A:T
chr7:92608112	['G', 'A']	19959	13958.196060742745	1781.8417492434255	-0.0079587756740104	0.0105715792340846	-0.7528464288807464	0.451551	0.451551	chr7	92608112	0.3452931916013502	chr7:92608112:G:A
chr7:92608155	['G', 'T']	19959	874.0	126.05937877187074	0.0120931648510153	0.034503458552713	0.3504913813941253	0.725974	0.725974	chr7	92608155	0.1390789328243229	chr7:92608155:G:T
chr7:92608219	['A', 'T']	19959	3346.335320940021	383.0590836193523	-0.0168103059176311	0.018235066987184	-0.9218669681578764	0.356609	0.356609	chr7	92608219	0.4478077004174954	chr7:92608219:A:T
chr7:92608787	['G', 'C']	19959	867.0434412265759	137.52534004164357	0.024354490090775	0.0346364542615879	0.703146168104867	0.481973	0.481973	chr7	92608787	0.3169772901417471	chr7:92608787:G:C
chr7:92609830	['A', 'G']	19959	3215.322192714336	418.4822327150923	-0.0075649511395937	0.0185600381384649	-0.4075935126402407	0.683577	0.683577	chr7	92609830	0.1652125582115783	chr7:92609830:A:G
chr7:92612137	['C', 'G']	19959	2975.2981410031566	383.0657495295856	-0.01104854940798	0.0192429335751586	-0.5741613857797145	0.565865	0.565865	chr7	92612137	0.2472871673068405	chr7:92612137:C:G
chr7:92612319	['G', 'C']	19959	15534.8917009121	2136.2212354168346	0.0036076837369923	0.0103658709546065	0.3480347915569112	0.727818	0.727818	chr7	92612319	0.1379772078814035	chr7:92612319:G:C
chr7:92614405	['C', 'T']	19959	15079.021999498873	1941.4593469751544	-0.0072703128182994	0.0103563782544448	-0.702013062836821	0.482679	0.482679	chr7	92614405	0.3163415956965634	chr7:92614405:C:T
chr7:92615108	['C', 'T']	19959	3990.399859698351	509.560282813314	-0.0098666676450107	0.016775963884329	-0.5881431143415603	0.556443	0.556443	chr7	92615108	0.2545793166002887	chr7:92615108:C:T
chr7:92616068	['T', 'C']	19959	449.1800411006967	75.9933458454505	0.0435883750451067	0.0480285466192862	0.9075514066795326	0.364126	0.364126	chr7	92616068	0.4387483096587889	chr7:92616068:T:C
chr7:92616613	['C', 'T']	19959	3992.4000601292782	507.0097390429924	-0.0102605617232848	0.0167637074203164	-0.6120699595872067	0.540498	0.540498	chr7	92616613	0.2672059087237528	chr7:92616613:C:T
chr7:92617430	['C', 'G']	19959	6092.305241006113	799.1542027993606	-0.004851167107471	0.0139621102369152	-0.347452285159931	0.728255	0.728255	chr7	92617430	0.1377165249427185	chr7:92617430:C:G
chr7:92618019	['A', 'G']	19959	6351.272863943874	822.3066587464913	-0.0053828803932196	0.0137241705644861	-0.3922189955252267	0.694901	0.694901	chr7	92618019	0.1580770633469278	chr7:92618019:A:G
chr7:92618225	['A', 'G']	19959	775.1941966523003	111.88172935617806	0.0084794148279508	0.0366986420250524	0.2310552750742755	0.817274	0.817274	chr7	92618225	0.0876323171048614	chr7:92618225:A:G
chr7:92618762	['C', 'T']	19959	15784.954344993486	1979.6568122811032	-0.0143330556900961	0.0102947286407246	-1.3922713449091269	0.163856	0.163856	chr7	92618762	0.7855376512045076	chr7:92618762:C:T
chr7:92620826	['T', 'G']	19959	4413.211138402927	557.3847487623929	-0.0118376377309742	0.0160936767677405	-0.7355458856177937	0.462016	0.462016	chr7	92620826	0.3353429842027723	chr7:92620826:T:G
chr7:92623919	['G', 'T']	19959	1042.0	138.69990125478955	0.0048821273869124	0.0316950752457303	0.154034257658692	0.877584	0.877584	chr7	92623919	0.0567113033629875	chr7:92623919:G:T
chr7:92624658	['G', 'A']	19959	16565.659968933207	2087.5169313660026	-0.0148831270467562	0.0102072037088695	-1.458100325148164	0.144829	0.144829	chr7	92624658	0.8391444679803775	chr7:92624658:G:A
chr7:92624785	['T', 'C']	19959	1047.0	136.9214015143252	0.0019673491379111	0.0316250692316458	0.0622085322090769	0.950397	0.950397	chr7	92624785	0.0220949432440917	chr7:92624785:T:C
chr7:92624858	['C', 'T']	19959	2125.0	264.40567796015443	-0.0036775299191045	0.0222734729068637	-0.1651080608076758	0.868861	0.868861	chr7	92624858	0.0610496962342618	chr7:92624858:C:T
chr7:92625567	['A', 'C']	19959	578.5217391304348	81.65082352546895	0.0160605348009157	0.0424827790611906	0.378048121046477	0.705399	0.705399	chr7	92625567	0.1515651603401902	chr7:92625567:A:C
chr7:92627061	['C', 'T']	19959	5569.279035975549	771.5550133740508	-0.0061602452049024	0.0146445679777152	-0.4206505247731808	0.674015	0.674015	chr7	92627061	0.1713304382647694	chr7:92627061:C:T
chr7:92627591	['C', 'T']	19959	32613.902134696327	4412.189186439056	-0.0030842486664913	0.0131625817280196	-0.2343194314171538	0.814739	0.814739	chr7	92627591	0.0889814943443157	chr7:92627591:C:T
chr7:92628078	['A', 'G']	19959	5777.289457861509	789.5908353150363	-0.0084285504694101	0.0144154664933809	-0.584688013619274	0.558764	0.558764	chr7	92628078	0.2527715823448816	chr7:92628078:A:G
chr7:92628381	['CA', 'C']	19959	38628.0	5233.938473678016	-0.0036579402954693	0.0288652403292698	-0.1267247476114077	0.89916	0.89916	chr7	92628381	0.0461630213542741	chr7:92628381:CA:C
chr7:92628940	['A', 'T']	19959	762.2291384754171	106.3557263483703	-0.005209027751888	0.0370545259075947	-0.1405773687370376	0.888205	0.888205	chr7	92628940	0.0514867863680425	chr7:92628940:A:T
chr7:92629422	['A', 'C']	19959	3122.3128726762543	429.99325175080594	-0.0016804556260881	0.0188463731598201	-0.0891659955917023	0.928951	0.928951	chr7	92629422	0.0320071934238501	chr7:92629422:A:C
chr7:92629647	['C', 'T']	19959	3111.4676788935662	428.1067788989864	-0.0018078445449909	0.0188712589190656	-0.0957988310554328	0.923681	0.923681	chr7	92629647	0.0344779896671932	chr7:92629647:C:T
chr7:92630847	['G', 'A']	19959	3118.312471814401	427.058111963352	-0.0025813879708953	0.0188576310384438	-0.1368882425174615	0.891121	0.891121	chr7	92630847	0.050063321704485	chr7:92630847:G:A
chr7:92631066	['A', 'T']	19959	1068.0535123759896	151.7395688710209	0.0055831550044321	0.0314345797894068	0.1776118860769265	0.85903	0.85903	chr7	92631066	0.0659916689895368	chr7:92631066:A:T
chr7:92633707	['A', 'C']	19959	582.2041900561347	81.34294190425481	0.0118250819234458	0.042267108928945	0.2797703042175166	0.779657	0.779657	chr7	92633707	0.1080964175270345	chr7:92633707:A:C
chr7:92634036	['A', 'T']	19959	1330.133286566117	234.2727956393031	0.0418465903091391	0.0282949226060875	1.4789434447909042	0.139171	0.139171	chr7	92634036	0.8564512521686225	chr7:92634036:A:T
chr7:92635096	['T', 'C']	19959	19108.829616637435	2464.6985971035488	-0.0156437634884779	0.0101056601924049	-1.5480199403731454	0.121633	0.121633	chr7	92635096	0.9149485815306156	chr7:92635096:T:C
chr7:92635679	['T', 'C']	19959	5744.287804389217	795.4764017862085	-0.0066294361813898	0.0144271725785173	-0.4595104234949879	0.645873	0.645873	chr7	92635679	0.189852870273545	chr7:92635679:T:C
chr7:92636484	['T', 'C']	19959	5780.868911605532	796.0287940401183	-0.0073698476952232	0.0143867727983297	-0.5122655232366538	0.608471	0.608471	chr7	92636484	0.2157601156099246	chr7:92636484:T:C
chr7:92636884	['C', 'T']	19959	717.1796632254184	113.19604937649262	0.020329694939717	0.0378278018636673	0.5374273401607101	0.590978	0.590978	chr7	92636884	0.2284286860501138	chr7:92636884:C:T
chr7:92640340	['T', 'C']	19959	2357.0	272.4442484604899	-0.0233010683668581	0.0214528442193196	-1.0861528722552347	0.277424	0.277424	chr7	92640340	0.5568559707439814	chr7:92640340:T:C
chr7:92644222	['A', 'C']	19959	32982.30500576239	4459.85826085863	-0.0034175352425059	0.0134378774267597	-0.2543210608321471	0.79925	0.79925	chr7	92644222	0.0973173550562744	chr7:92644222:A:C
chr7:92644264	['C', 'T']	19959	13207.970530747258	1828.987456376188	0.0064899064108483	0.0107337306224012	0.6046272856246154	0.545434	0.545434	chr7	92644264	0.2632577935081578	chr7:92644264:C:T
chr7:92646692	['C', 'T']	19959	1034.207266349286	130.2178606883613	-0.0021105567281965	0.031808024609048	-0.0663529645156334	0.947097	0.947097	chr7	92646692	0.0236055390459274	chr7:92646692:C:T
chr7:92647412	['C', 'T']	19959	4017.201272672613	492.5357404742567	-0.0156448032715233	0.0168614145099496	-0.9278464308134776	0.353498	0.353498	chr7	92647412	0.45161303898567	chr7:92647412:C:T
chr7:92647716	['T', 'C']	19959	22719.27659467856	2946.854498634568	-0.0171670998008305	0.0102058529819762	-1.6820837838001332	0.0925682	0.0925682	chr7	92647716	1.0335381810980655	chr7:92647716:T:C
chr7:92648001	['G', 'A']	19959	3129.4703848466625	429.06751398021976	-0.0024633706141311	0.0188230840452986	-0.1308696602641154	0.89588	0.89588	chr7	92648001	0.0477501586727033	chr7:92648001:G:A
chr7:92648163	['C', 'T']	19959	3129.470384846663	428.1671893361001	-0.0027756776855728	0.0188228017439183	-0.1474635775978277	0.882768	0.882768	chr7	92648163	0.05415341823275	chr7:92648163:C:T
chr7:92648802	['G', 'A']	19959	14524.366260712675	1885.78022874682	-0.0082335337032728	0.0104547535992485	-0.7875397181875793	0.430975	0.430975	chr7	92648802	0.3655479216651349	chr7:92648802:G:A
chr7:92648859	['T', 'A']	19959	1585.079416775228	186.36269509833588	-0.0200649661421021	0.0259127739554672	-0.7743272170160189	0.438746	0.438746	chr7	92648859	0.35778682992406	chr7:92648859:T:A
chr7:92650049	['T', 'C']	19959	23214.326201332864	3036.912778340389	-0.0148370460889786	0.0102465692131108	-1.448001353467072	0.147632	0.147632	chr7	92650049	0.8308194967328766	chr7:92650049:T:C
chr7:92651381	['T', 'C']	19959	5414.441503759399	753.2794875601901	-0.0059482163796526	0.014800281774805	-0.4018988604513244	0.687763	0.687763	chr7	92651381	0.1625611918871613	chr7:92651381:T:C
chr7:92652007	['G', 'T']	19959	2270.227489101568	255.60710975887625	-0.0197032656068875	0.0216289838383829	-0.9109658481468768	0.362324	0.362324	chr7	92652007	0.4409028977558276	chr7:92652007:G:T
chr7:92652639	['C', 'T']	19959	3477.174215853292	481.8097843154988	-0.0006392618024719	0.017936439648447	-0.0356403954743204	0.971569	0.971569	chr7	92652639	0.0125263507459949	chr7:92652639:C:T
chr7:92653310	['C', 'T']	19959	3186.3192864659013	425.0791463709738	-0.0063045856031951	0.0186802425380438	-0.3375002005651359	0.735743	0.735743	chr7	92653310	0.1332738611696836	chr7:92653310:C:T
chr7:92655809	['A', 'G']	19959	20386.10699609101	2658.556307800832	-0.0143341481824973	0.0101363362463051	-1.4141350320459645	0.157338	0.157338	chr7	92655809	0.8031663746606231	chr7:92655809:A:G
chr7:92657604	['A', 'G']	19959	22908.03428227747	2967.022480669376	-0.0185981843764122	0.0102446638569602	-1.815402109438322	0.0694771	0.0694771	chr7	92657604	1.1581583174598582	chr7:92657604:A:G
chr7:92657666	['C', 'T']	19959	14366.15935057126	1845.7564682887623	-0.0102076652085453	0.0104855640542861	-0.973497005568604	0.330318	0.330318	chr7	92657666	0.481067759679229	chr7:92657666:C:T
chr7:92657969	['G', 'C']	19959	3649.3656862253847	447.5393964916509	-0.0179676000058513	0.0175586329736817	-1.023291507532652	0.306182	0.306182	chr7	92657969	0.5140203444361042	chr7:92657969:G:C
chr7:92658535	['T', 'G']	19959	3215.966771913998	421.448721497078	-0.0088147493890034	0.0185942173470895	-0.4740586400848547	0.635463	0.635463	chr7	92658535	0.1969097312840551	chr7:92658535:T:G
chr7:92658792	['T', 'C']	19959	3282.493385447985	430.416029611792	-0.0079699962139764	0.0184085043588268	-0.4329518606521023	0.665054	0.665054	chr7	92658792	0.1771430901105918	chr7:92658792:T:C
chr7:92662983	['G', 'A']	19959	731.0366269165247	101.67762623328672	0.0022998448378172	0.0377463729589463	0.0609288961437072	0.951416	0.951416	chr7	92662983	0.0216295493074543	chr7:92662983:G:A
chr7:92667354	['T', 'C']	19959	13862.112470541044	1894.143989283987	0.0059385225831362	0.0106116426873017	0.5596233079203154	0.575743	0.575743	chr7	92667354	0.2397713335719016	chr7:92667354:T:C
chr7:92667515	['C', 'T']	19959	17150.05940494706	2355.0699144369387	0.006243628092984	0.0102992154622189	0.6062236600338908	0.544373	0.544373	chr7	92667515	0.2641034232221938	chr7:92667515:C:T
chr7:92668425	['G', 'GT']	19959	1275.0	165.9047079824179	0.0002324288013515	0.0285902451265116	0.0081296540244086	0.993514	0.993514	chr7	92668425	0.0028260086951748	chr7:92668425:G:GT
chr7:92670231	['T', 'C']	19959	2397.2402164654004	404.5958387938484	0.0376188258989472	0.0212353565025375	1.7715184529372954	0.0764898	0.0764898	chr7	92670231	1.1163964746380417	chr7:92670231:T:C
chr7:92671273	['G', 'A']	19959	15515.332080577273	2091.3816523360206	-0.0031367360764268	0.0104234647575796	-0.3009302712081341	0.763471	0.763471	chr7	92671273	0.1172074547164929	chr7:92671273:G:A
chr7:92673882	['A', 'G']	19959	19488.764399218	2688.828926325036	0.0027642424444127	0.0102122313203031	0.2706795760606344	0.78664	0.78664	chr7	92673882	0.1042239738459284	chr7:92673882:A:G
chr7:92674240	['A', 'G']	19959	19513.955404118857	2685.115484405308	0.0021711775204134	0.0102134641722836	0.2125799321160153	0.831657	0.831657	chr7	92674240	0.0800557527014042	chr7:92674240:A:G
chr7:92676131	['T', 'A']	19959	1399.5395372233393	250.0585732173585	0.0447464306911341	0.0275747704057142	1.622730852615241	0.104663	0.104663	chr7	92676131	0.9802068210508444	chr7:92676131:T:A
chr7:92676201	['A', 'T']	19959	19656.028499623044	2713.0445095417326	0.0027617741741775	0.0102322512410635	0.269908753128949	0.787233	0.787233	chr7	92676201	0.1038967090158496	chr7:92676201:A:T
chr7:92677655	['A', 'T']	19959	15027.51751616298	2046.3102217522824	-0.0009125395193454	0.0104936283991101	-0.0869612954297948	0.930703	0.930703	chr7	92677655	0.0311888861931417	chr7:92677655:A:T
chr7:92677679	['G', 'A']	19959	15474.202395869885	2126.9723492649164	-0.0001825207868321	0.0104280099065836	-0.0175029356959965	0.986036	0.986036	chr7	92677679	0.0061072287545932	chr7:92677679:G:A
chr7:92679484	['A', 'G']	19959	20456.07471437161	2810.961812288556	0.0042917630535768	0.0101812639660493	0.4215353877365613	0.673369	0.673369	chr7	92679484	0.1717468811745955	chr7:92679484:A:G
chr7:92684419	['A', 'G']	19959	16225.438815393863	2141.8924365363337	-0.0121914834781869	0.0103093336975526	-1.1825675485779508	0.236995	0.236995	chr7	92684419	0.6252608164173884	chr7:92684419:A:G
chr7:92686016	['C', 'T']	19959	11535.733914612149	1535.1931533954144	-0.0084755076486457	0.0111714669259162	-0.7586745505179583	0.448056	0.448056	chr7	92686016	0.348667702584261	chr7:92686016:C:T
chr7:92686346	['T', 'C']	19959	11550.050821972733	1528.6180688143086	-0.0093028603073662	0.0111699510381498	-0.832847008513583	0.404941	0.404941	chr7	92686346	0.39260824898535	chr7:92686346:T:C
chr7:92686460	['T', 'C']	19959	4760.71557426338	756.9764745967013	0.0197746213661853	0.0155456342410773	1.2720369628878454	0.203375	0.203375	chr7	92686460	0.6917024340550848	chr7:92686460:T:C
chr7:92686674	['C', 'A']	19959	38925.0	5267.603704410358	-0.0152074220363567	0.0327195996401672	-0.4647801991344594	0.642094	0.642094	chr7	92686674	0.1924013882972821	chr7:92686674:C:A
chr7:92686930	['C', 'T']	19959	11527.31019794538	1535.5653603325882	-0.0082865225159429	0.0111735619595681	-0.7416187018900464	0.458327	0.458327	chr7	92686930	0.3388245577549575	chr7:92686930:C:T
chr7:92686968	['T', 'A']	19959	4978.0	815.0845155486799	0.0256930456023293	0.0152572582596181	1.6839883788512646	0.0921996	0.0921996	chr7	92686968	1.035270963091377	chr7:92686968:T:A
chr7:92688060	['T', 'C']	19959	2516.1260647359454	413.37495739313937	0.0363852978921736	0.0207011326950242	1.7576476818062856	0.0788228	0.0788228	chr7	92688060	1.1033481418765203	chr7:92688060:T:C
chr7:92688438	['C', 'T']	19959	38425.0	5209.969614031684	-0.0048316880714938	0.0268386732374327	-0.1800270836322461	0.857133	0.857133	chr7	92688438	0.066951784045873	chr7:92688438:C:T
chr7:92689712	['T', 'C']	19959	4603.461291777321	606.5620002928182	-0.0095134827106181	0.0158460774870976	-0.6003683068168967	0.548268	0.548268	chr7	92689712	0.2610071012421417	chr7:92689712:T:C
chr7:92690158	['T', 'C']	19959	3989.599117838705	633.136418327024	0.016482615902797	0.016889175921929	0.9759277764047616	0.329112	0.329112	chr7	92690158	0.4826562822794008	chr7:92690158:T:C
chr7:92690174	['A', 'C']	19959	16351.457757065542	2161.9331314027395	-0.0119017300403433	0.010323095810064	-1.15292255921332	0.248956	0.248956	chr7	92690174	0.6038774024855659	chr7:92690174:A:C
chr7:92690855	['T', 'C']	19959	16354.27757454272	2164.2008201484364	-0.0118090467157537	0.0103221092027924	-1.1440536506394503	0.252615	0.252615	chr7	92690855	0.5975408650878327	chr7:92690855:T:C
chr7:92692270	['G', 'A']	19959	30133.626989079832	3981.590217693277	-0.0118757217255308	0.0127035274654011	-0.934836545036414	0.349884	0.349884	chr7	92692270	0.456075917107229	chr7:92692270:G:A
chr7:92695041	['T', 'C']	19959	11743.176729969437	1554.2909032101802	-0.008975125163089	0.0111256275681608	-0.806707316787587	0.419845	0.419845	chr7	92695041	0.3769110145285069	chr7:92695041:T:C
chr7:92695105	['G', 'T']	19959	4976.498672145112	811.7504142950361	0.0251554780356972	0.0152480859293053	1.6497466076939409	0.0990105	0.0990105	chr7	92695105	1.004318746308975	chr7:92695105:G:T
chr7:92697032	['C', 'T']	19959	7272.728766848724	986.4445720655672	1.194769021919772e-05	0.0130509731865844	0.0009154635480731	0.99927	0.99927	chr7	92697032	0.0003171507459009	chr7:92697032:C:T
chr7:92697712	['A', 'G']	19959	8238.238274203248	1164.1244379555455	0.0102775092195184	0.0125006094771204	0.8221606505130109	0.410995	0.410995	chr7	92697712	0.3861634615439261	chr7:92697712:A:G
chr7:92699642	['C', 'A']	19959	11787.36231520922	1572.1404214886393	-0.0083249099498237	0.0111251378796893	-0.7482972381872349	0.45429	0.45429	chr7	92699642	0.3426668229313962	chr7:92699642:C:A
chr7:92699812	['C', 'T']	19959	2315.0	396.849377338885	0.0397784089138751	0.0215002266774498	1.850139047863904	0.0643083	0.0643083	chr7	92699812	1.1917329709082551	chr7:92699812:C:T
chr7:92700643	['C', 'G']	19959	4797.7211365003	749.6899836836357	0.0168525856486714	0.0155031002542604	1.0870461631724362	0.27703	0.27703	chr7	92700643	0.5574731979789613	chr7:92700643:C:G
chr7:92701166	['C', 'T']	19959	4286.644317498496	624.8457623249116	0.0120326316467825	0.0162187516886197	0.7418962863353766	0.458159	0.458159	chr7	92701166	0.3389837778058409	chr7:92701166:C:T
chr7:92702381	['T', 'C']	19959	17546.67049328253	2370.515778934411	-0.0053617460232376	0.0102692662419451	-0.5221157867479742	0.601596	0.601596	chr7	92702381	0.2206950600223031	chr7:92702381:T:C
chr7:92703061	['A', 'G']	19959	4612.231085279086	683.3879472170331	0.0201292752003697	0.0161789939743362	1.2441611160928538	0.213455	0.213455	chr7	92703061	0.6706936677657412	chr7:92703061:A:G
chr7:92704574	['T', 'C']	19959	39477.0	5344.892481177687	0.0116313344549205	0.0484781221614528	0.2399295586611875	0.810387	0.810387	chr7	92704574	0.0913075344216517	chr7:92704574:T:C
chr7:92710751	['C', 'T']	19959	15587.780990079164	2039.1318502082383	-0.0128024930566211	0.0103912549818987	-1.2320449338335604	0.217947	0.217947	chr7	92710751	0.661649104588085	chr7:92710751:C:T
chr7:92713176	['A', 'T']	19959	4466.566509623096	613.2454634751969	0.0033742220231203	0.0160956155920707	0.2096360964772699	0.833954	0.833954	chr7	92713176	0.0788579039151717	chr7:92713176:A:T
chr7:92714305	['G', 'A']	19959	1212.1214611414543	153.452988783507	-0.001163332834738	0.0293194099712093	-0.0396779074299381	0.96835	0.96835	chr7	92714305	0.013967643109587	chr7:92714305:G:A
chr7:92715767	['T', 'A']	19959	39262.0	5319.783368598324	0.007028842685079	0.0398544344360697	0.1763628761651092	0.860011	0.860011	chr7	92715767	0.065495993862538	chr7:92715767:T:A
chr7:92716769	['G', 'A']	19959	4105.617107636801	562.5710155983652	0.0047837033924269	0.0167006557046764	0.2864380583025488	0.774546	0.774546	chr7	92716769	0.1109527845504482	chr7:92716769:G:A
chr7:92719002	['T', 'G']	19959	6654.333600601352	933.21043307692	0.0015828977935454	0.0136218945405207	0.1162024701363523	0.907493	0.907493	chr7	92719002	0.0421567162346577	chr7:92719002:T:G
chr7:92719223	['C', 'T']	19959	14517.45472766448	1895.0584094293035	-0.0117677207609116	0.0105696255940658	-1.1133526591063363	0.26557	0.26557	chr7	92719223	0.5758209864212178	chr7:92719223:C:T
chr7:92723703	['C', 'T']	19959	947.0474496442528	134.54735798408444	0.020456878031959	0.0332783168488411	0.6147209345015724	0.538746	0.538746	chr7	92723703	0.2686159413033727	chr7:92723703:C:T
chr7:92724018	['A', 'C']	19959	13940.889334402564	1834.5940048037069	-0.0129024172066109	0.0106340671860045	-1.21330973191441	0.225026	0.225026	chr7	92724018	0.6477672996478689	chr7:92724018:A:C
chr7:92725911	['C', 'T']	19959	12081.21060279601	1557.514540579279	-0.0090525607292335	0.0110058255968804	-0.8225244575744907	0.410788	0.410788	chr7	92725911	0.3863822515642973	chr7:92725911:C:T
chr7:92729090	['T', 'C']	19959	14603.926785266847	1914.4683403014724	-0.0103094680111945	0.010558205017331	-0.9764413547825422	0.328858	0.328858	chr7	92729090	0.4829915887641435	chr7:92729090:T:C
chr7:92731083	['T', 'C']	19959	15739.520148356054	2082.096446165119	-0.0102914613620475	0.0103953148881979	-0.9900095834260552	0.322181	0.322181	chr7	92731083	0.4919000748369196	chr7:92731083:T:C
chr7:92732296	['G', 'A']	19959	4183.047910193445	581.9759180594833	0.0062789864975115	0.0165757307626521	0.3788060138898425	0.704836	0.704836	chr7	92732296	0.1519119221299649	chr7:92732296:G:A
chr7:92732610	['A', 'AAGAT']	19959	4468.671677690921	616.0826118747153	0.0059909973354085	0.0160570522659953	0.3731069212557716	0.709073	0.709073	chr7	92732610	0.1493090513258693	chr7:92732610:A:AAGAT
chr7:92735961	['A', 'G']	19959	13747.132611637348	1821.209161781632	-0.0113167651436484	0.0106572518625189	-1.0618839912612843	0.288301	0.288301	chr7	92735961	0.5401538512166181	chr7:92735961:A:G
chr7:92737529	['G', 'C']	19959	7684.925177909191	1033.3121940075546	-0.0059809891058604	0.0128403587033759	-0.4657961077277334	0.641367	0.641367	chr7	92737529	0.1928933894131888	chr7:92737529:G:C
chr7:92738555	['C', 'T']	19959	1090.5680996384094	193.71499144234647	0.0447674303063227	0.0311605667645193	1.4366693213454866	0.150828	0.150828	chr7	92738555	0.8215180277189121	chr7:92738555:C:T
chr7:92740454	['T', 'C']	19959	15732.152894011524	2072.4645760965423	-0.0111949642964027	0.0103935566820797	-1.0771061955821848	0.281446	0.281446	chr7	92740454	0.5506049192911203	chr7:92740454:T:C
chr7:92741166	['T', 'C']	19959	475.0	75.52773985061671	0.0052289290174255	0.0469186652901303	0.1114466702130485	0.911263	0.911263	chr7	92741166	0.0403562630218503	chr7:92741166:T:C
chr7:92744777	['C', 'T']	19959	701.0351237598958	140.2311580164431	0.0779121430378318	0.038637510131383	2.0164897472145413	0.0437622	0.0437622	chr7	92744777	1.3589008534058005	chr7:92744777:C:T
chr7:92746813	['C', 'T']	19959	6133.921978352376	892.0827311738535	0.0060307291664732	0.0140375377457326	0.4296144577282825	0.667481	0.667481	chr7	92746813	0.1755610920796371	chr7:92746813:C:T
chr7:92747869	['T', 'C']	19959	6184.619732424713	913.6770449499749	0.0080637140586675	0.013986794165399	0.5765233950904726	0.564268	0.564268	chr7	92747869	0.2485145781500886	chr7:92747869:T:C
chr7:92748787	['A', 'G']	19959	6183.309800581221	909.9680349152062	0.007599782067539	0.0139900108675366	0.5432291754093	0.586978	0.586978	chr7	92748787	0.2313781758523022	chr7:92748787:A:G
chr7:92751124	['A', 'G']	19959	15502.106790278129	2047.6292329088967	-0.0123277918829714	0.0104097534015855	-1.1842539786863489	0.236327	0.236327	chr7	92751124	0.6264866580496037	chr7:92751124:A:G
chr7:92758515	['G', 'A']	19959	15020.288357400732	1980.717271575936	-0.0129081640121141	0.010463047157215	-1.2336907038799936	0.217333	0.217333	chr7	92758515	0.6628743250840842	chr7:92758515:G:A
chr7:92760757	['C', 'T']	19959	11321.70174383644	1487.333233905722	-0.0080876957441038	0.0112109259017181	-0.7214119346613838	0.470665	0.470665	chr7	92760757	0.3272880958765787	chr7:92760757:C:T
chr7:92762167	['A', 'G']	19959	6265.31390920934	915.1779244253196	0.0063483786687825	0.013888304441667	0.4571024991169179	0.647602	0.647602	chr7	92762167	0.1886918186777395	chr7:92762167:A:G
chr7:92768325	['A', 'G']	19959	5911.777176364456	837.0983522310925	0.0130080348686932	0.0142177204234232	0.9149170528956933	0.360246	0.360246	chr7	92768325	0.4434008326862755	chr7:92768325:A:G
chr7:92773166	['C', 'T']	19959	11425.0	1504.4728870548038	-0.0079229931189892	0.0111839820509007	-0.7084232684682482	0.478691	0.478691	chr7	92773166	0.3199447377302526	chr7:92773166:C:T
chr7:92773739	['G', 'A']	19959	11433.291355549987	1502.892142005909	-0.0081766816883478	0.0111809443203828	-0.7313051075159872	0.464601	0.464601	chr7	92773739	0.3329198597660577	chr7:92773739:G:A
chr7:92778286	['T', 'C']	19959	2343.704555705909	368.9870289124413	0.0187935257141664	0.0215448697359852	0.872297022189772	0.383057	0.383057	chr7	92778286	0.4167365969358552	chr7:92778286:T:C
chr7:92778509	['A', 'G']	19959	15100.88850436353	2002.0563173712287	-0.0119974796122527	0.0104437810454621	-1.1487678226905835	0.250666	0.250666	chr7	92778509	0.6009045691680719	chr7:92778509:A:G
chr7:92779015	['C', 'T']	19959	1417.2262904186505	249.16907192485493	0.0405246382939435	0.0285760023064498	1.418135324156127	0.156167	0.156167	chr7	92779015	0.8064107325075657	chr7:92779015:C:T
chr7:92779056	['C', 'T']	19959	7586.98269635871	1070.0053639743974	0.0119263717613704	0.0128598049233377	0.9274146717207687	0.353722	0.353722	chr7	92779056	0.451337928080437	chr7:92779056:C:T
chr7:92780115	['G', 'T']	19959	3467.042249285821	536.3046183525803	0.0198822126902648	0.0180250869671347	1.103030056194246	0.270027	0.270027	chr7	92780115	0.5685928085641501	chr7:92780115:G:T
chr7:92782309	['A', 'G']	19959	3483.3490504584856	537.6326025763597	0.0196901724809683	0.017992886988525	1.0943309149624354	0.273823	0.273823	chr7	92782309	0.5625300757288214	chr7:92782309:A:G
chr7:92794191	['C', 'T']	19959	34141.84239538963	4537.517642140594	-0.0212763720766155	0.0147731504186057	-1.4402054723425444	0.149825	0.149825	chr7	92794191	0.8244157136314775	chr7:92794191:C:T
chr7:92796065	['C', 'T']	19959	5280.286058779202	742.5086553850456	0.0066581845858403	0.0149656927252984	0.4448965181935844	0.656399	0.656399	chr7	92796065	0.1828320892502861	chr7:92796065:C:T
chr7:92796089	['AG', 'A']	19959	10763.078733809709	1402.9619243301852	-0.0109181137806553	0.0119294615846341	-0.9152226781733848	0.360086	0.360086	chr7	92796089	0.4435937634966443	chr7:92796089:AG:A
chr7:92799996	['C', 'T']	19959	506.0	92.64127973608652	0.0528441251321323	0.0454251495825288	1.1633230846301268	0.244712	0.244712	chr7	92799996	0.6113447335251984	chr7:92799996:C:T
chr7:92803982	['T', 'C']	19959	1337.0	135.23618158150677	-0.0443300626598689	0.0279155334604846	-1.588007004151275	0.112301	0.112301	chr7	92803982	0.9496163764852182	chr7:92803982:T:C
chr7:92804038	['T', 'C']	19959	1406.140902941324	142.2330045931192	-0.0432496974563176	0.0271995821357588	-1.5900868344391927	0.111831	0.111831	chr7	92804038	0.9514377915949443	chr7:92804038:T:C
chr7:92804729	['ATTTG', 'A']	19959	4202.842295164119	605.9166297152907	0.0046270180646098	0.01643002859366	0.2816195990307237	0.778238	0.778238	chr7	92804729	0.1088875671747913	chr7:92804729:ATTTG:A
chr7:92806334	['G', 'A']	19959	13926.488774180614	1715.7493445795276	-0.0209769367211787	0.0106525164094109	-1.9692001321534425	0.0489439	0.0489439	chr7	92806334	1.310301427689663	chr7:92806334:G:A
chr7:92807080	['A', 'G']	19959	1388.1390990629857	146.28549906675573	-0.0379128924307414	0.0273540192028312	-1.3860081090685676	0.16576	0.16576	chr7	92807080	0.780520261934861	chr7:92807080:A:G
chr7:92807577	['T', 'C']	19959	2103.8432660017043	168.04329321192415	-0.0578452351481715	0.0224776599411406	-2.57345450103095	0.010076	0.010076	chr7	92807577	1.9967118411739249	chr7:92807577:T:C
chr7:92808472	['T', 'C']	19959	7560.75762890214	1016.4429132069844	-0.0049024425431682	0.0129239874494155	-0.3793289464537457	0.704448	0.704448	chr7	92808472	0.1521510595405025	chr7:92808472:T:C
chr7:92809176	['A', 'G']	19959	4230.211945084678	600.496335439047	0.0015001069539999	0.0163819702403614	0.0915706067090781	0.92704	0.92704	chr7	92809176	0.0329015264763322	chr7:92809176:A:G
chr7:92812627	['C', 'T']	19959	7469.9941356323	1012.6413386213464	-0.0041086196839099	0.0130042709142491	-0.3159438703640062	0.752048	0.752048	chr7	92812627	0.1237544393686536	chr7:92812627:C:T
chr7:92814671	['C', 'T']	19959	587.1538746952068	103.67188834917886	0.0369655232203243	0.0433360473074904	0.8529971124970351	0.393671	0.393671	chr7	92814671	0.4048665765835469	chr7:92814671:C:T
chr7:92815254	['T', 'TC']	19959	11852.375344525182	1423.5150319855593	-0.0252852851634776	0.0110767193215	-2.28274134511999	0.0224561	0.0224561	chr7	92815254	1.648665666398221	chr7:92815254:T:TC
chr7:92816955	['C', 'T']	19959	1054.739834544999	159.28620586400848	0.0262783610707459	0.0315446336303687	0.8330532977072584	0.404825	0.404825	chr7	92816955	0.3927326754498975	chr7:92816955:C:T
chr7:92817180	['C', 'T']	19959	4205.842896517164	614.344243112256	0.0064772134699337	0.0164217683754248	0.3944285001380817	0.693269	0.693269	chr7	92817180	0.1590982191434192	chr7:92817180:C:T
chr7:92819273	['A', 'G']	19959	1419.142205742346	132.70744125534253	-0.0502741805017531	0.0270871075042129	-1.856018790265213	0.0634656	0.0634656	chr7	92819273	1.197461609799467	chr7:92819273:A:G
chr7:92819979	['C', 'A']	19959	12133.039490828904	1437.8114892209687	-0.0277218451007978	0.011004192405162	-2.519207596533264	0.0117697	0.0117697	chr7	92819979	1.9292346068256416	chr7:92819979:C:A
chr7:92820910	['C', 'CT']	19959	14340.517433681678	1793.8203043193478	-0.0178320244456012	0.0105886985700665	-1.684061957907757	0.0921853	0.0921853	chr7	92820910	1.035338326645591	chr7:92820910:C:CT
chr7:92821714	['T', 'C']	19959	1066.1068296838205	175.79389757399932	0.0445954229562615	0.0314196402768614	1.4193486164481408	0.155813	0.155813	chr7	92821714	0.8073963105098406	chr7:92821714:T:C
chr7:92822695	['C', 'T']	19959	1583.1586410783184	150.58625531215753	-0.0486135716490888	0.0257875504161766	-1.885156630410048	0.0594232	0.0594232	chr7	92822695	1.2260439647012895	chr7:92822695:C:T
chr7:92823245	['T', 'A']	19959	961.6745550263224	95.0442949848798	-0.0410188786363976	0.032877734161255	-1.24761878161107	0.212185	0.212185	chr7	92823245	0.6732853209412053	chr7:92823245:T:A
chr7:92824368	['A', 'T']	19959	4370.656945279616	634.1048173730891	0.0087630296421457	0.0161146665806332	0.543792178280448	0.586591	0.586591	chr7	92824368	0.2316646046359337	chr7:92824368:A:T
chr7:92824572	['G', 'T']	19959	4451.0	639.7053615094618	0.0073322095187915	0.0159784025263228	0.4588825138628516	0.646324	0.646324	chr7	92824572	0.189549717086699	chr7:92824572:G:T
chr7:92824578	['T', 'A']	19959	14522.638117670644	1809.5752126268585	-0.0200324483546961	0.0105286688577573	-1.9026572708606524	0.0570997	0.0570997	chr7	92824578	1.243366173517494	chr7:92824578:T:A
chr7:92824888	['T', 'C']	19959	4384.0	627.425407626792	0.006457450171978	0.0160941541977514	0.4012295453761861	0.688255	0.688255	chr7	92824888	0.162250624882657	chr7:92824888:T:C
chr7:92825883	['A', 'G']	19959	14580.191521346964	1822.485181357147	-0.0194407123598188	0.0105149451416322	-1.848864839327263	0.0644921	0.0644921	chr7	92825883	1.1904934812800063	chr7:92825883:A:G
chr7:92826291	['A', 'G']	19959	1518.3042846404412	145.88621423665782	-0.0480071938370721	0.0263368450859173	-1.8228149074219304	0.0683464	0.0683464	chr7	92826291	1.165284356023885	chr7:92826291:A:G
chr7:92827113	['C', 'G']	19959	1588.0	149.6755128930394	-0.0498480299875007	0.0257526133800299	-1.93564937476038	0.0529248	0.0529248	chr7	92827113	1.2763407744811626	chr7:92827113:C:G
chr7:92827888	['G', 'T']	19959	1583.1586410783184	149.18593666934052	-0.0494870385726581	0.0257879585982513	-1.918997906876344	0.0549989	0.0549989	chr7	92827888	1.2596459964822542	chr7:92827888:G:T
chr7:92830929	['C', 'T']	19959	1575.1578393546124	147.59972589822712	-0.0495819106952527	0.0258625641514217	-1.917130505890965	0.0552356	0.0552356	chr7	92830929	1.2577809240801578	chr7:92830929:C:T
chr7:92832534	['T', 'C']	19959	1569.157238061833	147.30985887487375	-0.0510265382541385	0.025939716711426	-1.9671201047335352	0.0491832	0.0491832	chr7	92832534	1.3081832182339264	chr7:92832534:T:C
chr7:92832969	['G', 'A']	19959	1844.277209861696	176.7531019889937	-0.0469271923765669	0.023974758018093	-1.95735833250756	0.0503193	0.0503193	chr7	92832969	1.2982654090622283	chr7:92832969:G:A
chr7:92836991	['G', 'A']	19959	13925.419544268218	1709.4653483017898	-0.0205213684028941	0.010625137397991	-1.9313979324892625	0.053448	0.053448	chr7	92836991	1.2720685412543558	chr7:92836991:G:A
chr7:92837716	['T', 'G']	19959	23325.011877913093	3029.2879628386563	-0.0168889761542354	0.0103121352120882	-1.6377768334958942	0.101484	0.101484	chr7	92837716	0.9936024233611104	chr7:92837716:T:G
chr7:92839634	['C', 'T']	19959	7021.759045805352	990.458052739586	0.0052464703711493	0.0132331015295322	0.3964656629771061	0.691766	0.691766	chr7	92839634	0.1600407871832507	chr7:92839634:C:T
chr7:92841031	['G', 'A']	19959	4370.875970934603	616.753526666347	0.006351899108182	0.0161284003923735	0.393833173386842	0.693708	0.693708	chr7	92841031	0.1588232970878664	chr7:92841031:G:A
chr7:92841865	['T', 'C']	19959	7322.100571256765	965.6098645679444	-0.0037114356655363	0.0129684480683126	-0.2861896539960637	0.774736	0.774736	chr7	92841865	0.1108462630108249	chr7:92841865:T:C
chr7:92842585	['G', 'A']	19959	7333.767085603415	971.3680411368904	-0.0064572019602669	0.0135971244371203	-0.4748946727764527	0.634867	0.634867	chr7	92842585	0.1973172467016336	chr7:92842585:G:A
chr7:92842775	['C', 'T']	19959	11123.671978352377	1374.5321477115965	-0.0197782457069891	0.0112527332137843	-1.7576392625003456	0.0788242	0.0788242	chr7	92842775	1.103340428285083	chr7:92842775:C:T
chr7:92843721	['C', 'A']	19959	13770.13952789054	1697.303832892491	-0.0202052062548061	0.0106332165999626	-1.9001969972921624	0.0574217	0.0574217	chr7	92843721	1.2409239541298256	chr7:92843721:C:A
chr7:92844582	['A', 'G']	19959	5993.501453342689	765.8877933770856	-0.0097555582119772	0.0140876459478949	-0.6924903030683395	0.488638	0.488638	chr7	92844582	0.3110127621914965	chr7:92844582:A:G
chr7:92845036	['A', 'G']	19959	1380.0691452049305	132.7376050670341	-0.0494926931443702	0.0275425812455839	-1.7969518798208346	0.0723584	0.0723584	chr7	92845036	1.1405110448920128	chr7:92845036:A:G
chr7:92846483	['C', 'T']	19959	5986.99788934118	740.9357415083265	-0.0162329581381173	0.0141326304049902	-1.148615485789923	0.250728	0.250728	chr7	92846483	0.6007971635827827	chr7:92846483:C:T
chr7:92846538	['ACCATGTTGC', 'A']	19959	4386.395405988263	599.2875493178977	0.0010636277979318	0.0161159544319168	0.0659984366687821	0.94738	0.94738	chr7	92846538	0.0234757878382929	chr7:92846538:ACCATGTTGC:A
chr7:92847768	['C', 'T']	19959	9495.903081934352	1186.3970788129493	-0.0192871421544802	0.0118172776833378	-1.632113814307227	0.102671	0.102671	chr7	92847768	0.9885522079948056	chr7:92847768:C:T
chr7:92850458	['C', 'T']	19959	6789.360661488349	818.4472233292938	-0.0202812068201236	0.0134172555149684	-1.511576402305047	0.130658	0.130658	chr7	92850458	0.8838639939007722	chr7:92850458:C:T
chr7:92851161	['G', 'T']	19959	1443.072301833851	154.5757553992938	-0.0384571161422187	0.0269458365283939	-1.42720067724358	0.153538	0.153538	chr7	92851161	0.8137841208518812	chr7:92851161:G:T
chr7:92851523	['T', 'A']	19959	6789.360661488348	815.221041888317	-0.0208838214350291	0.0134148221933964	-1.5567721386057192	0.11954	0.11954	chr7	92851523	0.9224867485023373	chr7:92851523:T:A
chr7:92851570	['A', 'G']	19959	6789.0204449789535	815.1657952592152	-0.0208565037994616	0.013414728323152	-1.5547466409339057	0.120022	0.120022	chr7	92851570	0.9207391405950276	chr7:92851570:A:G
chr7:92852078	['A', 'T']	19959	5886.294919330594	729.5492403506876	-0.0159078900022811	0.0142051838050358	-1.1198651295621884	0.262785	0.262785	chr7	92852078	0.5803994283175435	chr7:92852078:A:T
chr7:92854779	['A', 'G']	19959	6118.613118204139	764.787549109488	-0.0137421061900593	0.0139988327808996	-0.9816608573830066	0.326279	0.326279	chr7	92854779	0.4864108774153453	chr7:92854779:A:G
chr7:92855725	['A', 'G']	19959	490.0245515582724	93.70162019144014	0.0676687562693321	0.0461235690768134	1.4671188206757726	0.14236	0.14236	chr7	92855725	0.8466120206681917	chr7:92855725:A:G
chr7:92857303	['A', 'G']	19959	1522.1525279350603	140.06199030474116	-0.0523515970156857	0.0262979611857178	-1.9907093422937	0.0465265	0.0465265	chr7	92857303	1.332299616451433	chr7:92857303:A:G
chr7:92858243	['G', 'C']	19959	4275.856928088198	590.6703652401553	0.0039108308017396	0.0162904318922292	0.2400691907748139	0.810279	0.810279	chr7	92858243	0.091365416556669	chr7:92858243:G:C
chr7:92859856	['G', 'C']	19959	658.0989176187613	105.24127761202806	0.021768164004327	0.0391900511395102	0.5554512783572527	0.578592	0.578592	chr7	92859856	0.23762757549252	chr7:92859856:G:C
chr7:92860499	['A', 'G']	19959	13816.384476624742	1677.2267709243315	-0.0240797465414089	0.0106173659469483	-2.267958612496536	0.0233424	0.0233424	chr7	92860499	1.631854493056235	chr7:92860499:A:G
chr7:92861732	['A', 'G']	19959	13911.181927529697	1661.5700586885914	-0.0264788464128319	0.0105857230687108	-2.50137342918952	0.0123792	0.0123792	chr7	92861732	1.9073074204864755	chr7:92861732:A:G
chr7:92861969	['C', 'T']	19959	4262.708586035787	387.88700350364047	-0.0517200568680961	0.0164669786944213	-3.140834625942515	0.00168713	0.00168713	chr7	92861969	2.772851452024138	chr7:92861969:C:T
chr7:92862876	['T', 'C']	19959	8505.704635429716	1208.457175876201	0.0132977386113327	0.0123681317037877	1.0751614657580228	0.282315	0.282315	chr7	92862876	0.5492660462449934	chr7:92862876:T:C
chr7:92863143	['G', 'A']	19959	9284.46517687143	1312.3628873662185	0.0131207061065204	0.0119940915123899	1.093930798590841	0.273999	0.273999	chr7	92863143	0.5622510221988617	chr7:92863143:G:A
chr7:92863242	['A', 'G']	19959	12568.629722417076	1581.9059563758956	-0.018409359734248	0.010888529961043	-1.690711216308621	0.0909076	0.0909076	chr7	92863242	1.0413998076461328	chr7:92863242:A:G
chr7:92868113	['C', 'G']	19959	23251.64970675221	2981.0881303876904	-0.0168845798849609	0.0103908829835797	-1.624941779408251	0.104191	0.104191	chr7	92868113	0.98216979369625	chr7:92868113:C:G
chr7:92868306	['C', 'A']	19959	1082.0	117.75275731499696	-0.0329742951813252	0.0310932835868633	-1.0604957526987144	0.288932	0.288932	chr7	92868306	0.5392043562042492	chr7:92868306:C:A
chr7:92871819	['G', 'A']	19959	2652.651676370205	288.9384870380075	-0.0305637186458104	0.0202990667188665	-1.5056711261214586	0.132167	0.132167	chr7	92871819	0.8788769677471641	chr7:92871819:G:A
chr7:92872018	['C', 'T']	19959	411.0411885553941	62.764375486868346	0.0092149876194485	0.0501381078707125	0.1837920897057094	0.854178	0.854178	chr7	92872018	0.0684516183477831	chr7:92872018:C:T
chr7:92872390	['C', 'G']	19959	23215.326301548328	2983.8396002708973	-0.0159066071328281	0.0103821637057742	-1.532109065471713	0.125511	0.125511	chr7	92872390	0.9013182101992612	chr7:92872390:C:G
chr7:92872409	['C', 'T']	19959	11190.682050511125	1528.252788447229	0.0047701617635285	0.0113120473750797	0.4216886303037538	0.673257	0.673257	chr7	92872409	0.1718191224384435	chr7:92872409:C:T
chr7:92874007	['G', 'C']	19959	10414.04354361878	1411.328938161334	0.0027666529331697	0.0115701702935972	0.2391194652252233	0.811015	0.811015	chr7	92874007	0.0909711132894789	chr7:92874007:G:C
chr7:92875270	['A', 'T']	19959	2610.261562359072	273.79192606748774	-0.0331288668509777	0.0204792532634082	-1.6176794351272323	0.105748	0.105748	chr7	92875270	0.9757278376378138	chr7:92875270:A:T
chr7:92880126	['T', 'A']	19959	10431.655364677516	1422.5797863238893	0.0039268457327408	0.0115816129635218	0.3390586220683648	0.734569	0.734569	chr7	92880126	0.1339674035336298	chr7:92880126:T:A
chr7:92882350	['C', 'T']	19959	2717.136135885359	317.0534750756353	-0.0216927800867085	0.0200375482268003	-1.082606506603151	0.278996	0.278996	chr7	92882350	0.5544020232152218	chr7:92882350:C:T
chr7:92882915	['C', 'T']	19959	10410.607998396312	1410.693991065357	0.0027699117868838	0.011570489314825	0.2393945244247185	0.810802	0.810802	chr7	92882915	0.0910851887063444	chr7:92882915:C:T
chr7:92883064	['A', 'T']	19959	11085.221598596843	1505.6514558893284	0.0033281788918267	0.0113341586600026	0.293641459561675	0.769035	0.769035	chr7	92883064	0.1140538943195489	chr7:92883064:A:T
chr7:92884026	['T', 'C']	19959	37852.7930550684	5120.396871683266	-0.0088255015823634	0.0227980824474949	-0.3871159604185569	0.698674	0.698674	chr7	92884026	0.1557254179974488	chr7:92884026:T:C
chr7:92884031	['G', 'A']	19959	1150.749523714028	114.9296284799812	-0.0407744850674922	0.0302358959615683	-1.3485456200576664	0.177498	0.177498	chr7	92884031	0.7508065360954072	chr7:92884031:G:A
chr7:92887693	['C', 'T']	19959	12819.211386188232	1571.5674035382474	-0.0203973114001169	0.0108900127251079	-1.8730291612138408	0.061079	0.061079	chr7	92887693	1.2141080819305652	chr7:92887693:C:T
chr7:92887985	['T', 'A']	19959	23266.82303990376	2980.2717011388377	-0.0170112910379616	0.0103877569955965	-1.6376288976699105	0.101515	0.101515	chr7	92887985	0.9934697810422451	chr7:92887985:T:A
chr7:92888395	['A', 'C']	19959	2725.0	285.61573241897946	-0.0345249439812996	0.0200202135059229	-1.724504285185848	0.0846323	0.0846323	chr7	92888395	1.0724638564103866	chr7:92888395:A:C
chr7:92889310	['T', 'C']	19959	12840.503408179631	1576.9662997237192	-0.020236381061185	0.0108931214398169	-1.8577210557128616	0.0632234	0.0632234	chr7	92889310	1.199122152572147	chr7:92889310:T:C
chr7:92891194	['A', 'G']	19959	8755.632085400692	1027.538290695501	-0.024867387775244	0.0122041122929671	-2.037623645070379	0.0416008	0.0416008	chr7	92891194	1.3808983176366023	chr7:92891194:A:G
chr7:92891431	['A', 'G']	19959	23273.162339615075	2984.527941466511	-0.0166009497061299	0.0103868029805076	-1.5982732836354123	0.109998	0.109998	chr7	92891431	0.9586152111768674	chr7:92891431:A:G
chr7:92892576	['G', 'A']	19959	23252.99022703353	2984.886430471702	-0.0164999230481805	0.0103827307129383	-1.5891698922345492	0.112038	0.112038	chr7	92892576	0.9506346524075232	chr7:92892576:G:A
chr7:92892722	['C', 'T']	19959	10662.205232295895	1424.6582522641277	0.0003536253285976	0.0114646043981027	0.030844965627957	0.975393	0.975393	chr7	92892722	0.0108203654886414	chr7:92892722:C:T
chr7:92892987	['C', 'T']	19959	23252.66008519168	2984.202750447016	-0.0166242730174428	0.0103834642172465	-1.6010333998002828	0.109385	0.109385	chr7	92892987	0.9610422288606336	chr7:92892987:C:T
chr7:92893056	['C', 'T']	19959	22373.60489124988	2949.6696779722392	-0.0079348205529809	0.0102836929909558	-0.7715925164198661	0.440365	0.440365	chr7	92893056	0.3561872058467599	chr7:92893056:C:T
chr7:92893336	['C', 'T']	19959	8619.7274868454	1220.4407815240695	0.0126559759820743	0.0122969264795467	1.0291983125315782	0.303399	0.303399	chr7	92893336	0.5179858549770986	chr7:92893336:C:T
chr7:92893914	['G', 'A']	19959	13861.861617882914	1905.2682728946168	0.0049370577778923	0.0106998595037743	0.4614133275442426	0.644507	0.644507	chr7	92893914	0.1907723614062116	chr7:92893914:G:A
chr7:92894370	['A', 'G']	19959	22381.364101022253	2942.980185765387	-0.0085610598900823	0.0102842166657207	-0.8324464729159177	0.405167	0.405167	chr7	92894370	0.3923659342434726	chr7:92894370:A:G
chr7:92895058	['C', 'T']	19959	10400.042140602294	1410.6356848713826	0.0028466892761508	0.011569566917754	0.2460497697439682	0.805646	0.805646	chr7	92895058	0.0938557448181085	chr7:92895058:C:T
chr7:92895473	['T', 'C']	19959	13932.792282635928	1922.0034765978287	0.0056523630508926	0.0106923875643539	0.5286343220232975	0.597065	0.597065	chr7	92895473	0.2239783864507432	chr7:92895473:T:C
chr7:92896000	['G', 'C']	19959	10404.606494938358	1411.529316656587	0.0028287905374429	0.0115694038923851	0.2445061615754317	0.806841	0.806841	chr7	92896000	0.093212041022809	chr7:92896000:G:C
chr7:92896294	['G', 'A']	19959	10407.693082706766	1412.1495304979044	0.0029038124301064	0.0115744987805073	0.2508801880040588	0.801909	0.801909	chr7	92896294	0.0958749123145432	chr7:92896294:G:A
chr7:92898067	['C', 'T']	19959	13844.774642946628	1916.111565341728	0.0062586014761276	0.0106971736436408	0.5850705695376128	0.558507	0.558507	chr7	92898067	0.2529713793212959	chr7:92898067:C:T
chr7:92898237	['T', 'C']	19959	23312.84018241956	3004.917226081588	-0.0155623801514701	0.0103832970884628	-1.4987898370703323	0.133944	0.133944	chr7	92898237	0.8730767357717335	chr7:92898237:T:C
chr7:92898629	['A', 'G']	19959	4521.0	540.583842875903	-0.0193919357143079	0.0159535081694407	-1.2155279897279043	0.224179	0.224179	chr7	92898629	0.6494050724336144	chr7:92898629:A:G
chr7:92900442	['T', 'A']	19959	10416.653317963111	1407.441804922756	0.0017518014038785	0.011564571563796	0.1514800089406421	0.879599	0.879599	chr7	92900442	0.0557152730524122	chr7:92900442:T:A
chr7:92900470	['A', 'G']	19959	4091.024857171494	460.3122594525966	-0.0250375615829183	0.0166662446578476	-1.5022917337967234	0.133038	0.133038	chr7	92900470	0.8760242926181573	chr7:92900470:A:G
chr7:92900586	['G', 'T']	19959	3512.35195670692	373.8596753453267	-0.0312445817393463	0.0178117990993228	-1.7541508056047004	0.07942	0.07942	chr7	92900586	1.100070117272136	chr7:92900586:G:T
chr7:92901375	['T', 'A']	19959	22094.53498045505	2888.9076025494146	-0.0095434245202749	0.0102462421950133	-0.9314072748465272	0.351654	0.351654	chr7	92901375	0.4538844382020962	chr7:92901375:T:A
chr7:92902477	['T', 'C']	19959	806.040384808097	131.49119675816303	0.017403478837828	0.0360548244549722	0.4826948709613807	0.629318	0.629318	chr7	92902477	0.2011298462139374	chr7:92902477:T:C
chr7:92903659	['A', 'C']	19959	20634.338362825205	2803.1777165397643	9.248665869175548e-06	0.0101867513134686	0.0009079112255294	0.999276	0.999276	chr7	92903659	0.0003145430832387	chr7:92903659:A:C
chr7:92904524	['T', 'C']	19959	9241.501655629138	1149.2876677117906	-0.0152242639124097	0.0120408290220637	-1.2643866867067626	0.206106	0.206106	chr7	92904524	0.6859093651884606	chr7:92904524:T:C
chr7:92905441	['A', 'C']	19959	26281.484509725287	3459.3178035950664	-0.0113648129640681	0.010728064670328	-1.059353510004571	0.289452	0.289452	chr7	92905441	0.5384234452819662	chr7:92905441:A:C
chr7:92906264	['G', 'C']	19959	20166.051869299383	2678.9691874231394	-0.0051042111656916	0.0101939348918596	-0.5007105911347024	0.61658	0.61658	chr7	92906264	0.2100105665873058	chr7:92906264:G:C
chr7:92907740	['C', 'T']	19959	19873.84640867339	2641.788743068329	-0.0047986840918064	0.0102199322008752	-0.4695416757652693	0.638688	0.638688	chr7	92907740	0.1947112435143823	chr7:92907740:C:T
chr7:92909085	['T', 'C']	19959	27644.92542848552	3617.450804971381	-0.0143852725551259	0.0110890201859673	-1.2972537080715083	0.194559	0.194559	chr7	92909085	0.7109486746010165	chr7:92909085:T:C
chr7:92909107	['T', 'A']	19959	19708.89975439828	2632.677412933179	-0.0040679399037192	0.0101471307136843	-0.4008955850182626	0.688501	0.688501	chr7	92909107	0.1620954246239543	chr7:92909107:T:A
chr7:92909449	['A', 'G']	19959	1617.2430847865303	165.521331530254	-0.0355521898683294	0.025561965526375	-1.390823793719868	0.164294	0.164294	chr7	92909449	0.784378296665194	chr7:92909449:A:G
chr7:92909575	['T', 'C']	19959	19609.96502480333	2617.4826142541524	-0.0040311272577024	0.0101515824503317	-0.3970934854172158	0.691303	0.691303	chr7	92909575	0.1603315584356359	chr7:92909575:T:C
chr7:92910027	['A', 'G']	19959	9040.905947787744	1270.6566786359738	0.010975612839427	0.0120967637201645	0.9073181136150812	0.36425	0.36425	chr7	92910027	0.4386004395579722	chr7:92910027:A:G
chr7:92913535	['C', 'T']	19959	3608.180779637238	379.8823718382967	-0.0349170248968393	0.0175444759203533	-1.990200508430812	0.0465825	0.0465825	chr7	92913535	1.3317772073627492	chr7:92913535:C:T
chr7:92914178	['T', 'C']	19959	19631.983615592744	2622.32155113435	-0.0040013561691671	0.0101535750036067	-0.3940834797345522	0.693524	0.693524	chr7	92914178	0.1589385051931275	chr7:92914178:T:C
chr7:92914759	['A', 'G']	19959	27693.55008769732	3618.972311873376	-0.0147611086563433	0.0110989521457632	-1.3299551581522988	0.183548	0.183548	chr7	92914759	0.7362503433512012	chr7:92914759:A:G
chr7:92915072	['T', 'C']	19959	1741.0	188.087644443998	-0.0285029566485062	0.0247089389386953	-1.153548386647609	0.248699	0.248699	chr7	92915072	0.6043259609920465	chr7:92915072:T:C
chr7:92915086	['C', 'T']	19959	507.0	97.33730710322048	0.0705717721643651	0.0452865571360171	1.5583382051411934	0.119169	0.119169	chr7	92915086	0.9238367049976376	chr7:92915086:C:T
chr7:92918530	['C', 'T']	19959	21350.139399709376	2777.205387422397	-0.0131546757638781	0.0101689146930527	-1.2936164931017882	0.195813	0.195813	chr7	92918530	0.7081584788206865	chr7:92918530:C:T
chr7:92918561	['G', 'T']	19959	25779.87492483464	3425.8907088404444	-0.010553429438128	0.0106153405479401	-0.9941677697919769	0.320153	0.320153	chr7	92918561	0.4946424242557394	chr7:92918561:G:T
chr7:92919084	['C', 'T']	19959	21348.348050516182	2777.528195950476	-0.0131107841475047	0.0101687055651371	-1.2893267548678258	0.197299	0.197299	chr7	92919084	0.7048751159418407	chr7:92919084:C:T
chr7:92919181	['T', 'C']	19959	774.116355983163	116.0900806362909	0.0043476021139334	0.0365362091402973	0.1189943405797474	0.905281	0.905281	chr7	92919181	0.043216594488389	chr7:92919181:T:C
chr7:92919241	['T', 'A']	19959	791.0792704314276	119.57395457543556	0.0190528790720327	0.0366166322887893	0.5203340089215688	0.602837	0.602837	chr7	92919241	0.2198001000821995	chr7:92919241:T:A
chr7:92919648	['G', 'C']	19959	785.8913364195942	116.93045290632368	0.0035663733637857	0.0365474207142275	0.0975820808716427	0.922265	0.922265	chr7	92919648	0.0351442725454506	chr7:92919648:G:C
chr7:92919676	['GC', 'G']	19959	21347.417380844985	2780.150603622731	-0.0128505206092986	0.0101681039638603	-1.2638069648945578	0.206314	0.206314	chr7	92919676	0.6854713007886016	chr7:92919676:GC:G
chr7:92919712	['T', 'C']	19959	21347.486968724937	2780.3320403027665	-0.0128262873197128	0.0101680936610008	-1.261424977713114	0.207171	0.207171	chr7	92919712	0.68367103764028	chr7:92919712:T:C
chr7:92920692	['A', 'G']	19959	21350.27882736156	2778.9726273880906	-0.0131334716761201	0.0101698451327746	-1.2914131439223728	0.196575	0.196575	chr7	92920692	0.7064717156616995	chr7:92920692:A:G
chr7:92920739	['T', 'C']	19959	21350.27882736157	2775.907491624875	-0.0134021112003231	0.0101688154368241	-1.317961888834204	0.187532	0.187532	chr7	92920739	0.7269246146688364	chr7:92920739:T:C
chr7:92921230	['T', 'C']	19959	21352.41888437829	2777.306859190976	-0.0133094123607154	0.0101689717136985	-1.3088257825308445	0.190608	0.190608	chr7	92921230	0.7198588755605299	chr7:92921230:T:C
chr7:92921566	['G', 'T']	19959	8666.86846720449	1208.0088986622504	0.0106622849846712	0.0122856662535039	0.8678637987280696	0.385479	0.385479	chr7	92921566	0.4139992763225927	chr7:92921566:G:T
chr7:92921800	['C', 'T']	19959	6080.827995790107	676.2439510700093	-0.0275314461017694	0.0139424579347631	-1.9746479588168204	0.0483219	0.0483219	chr7	92921800	1.3158559977459288	chr7:92921800:C:T
chr7:92922060	['T', 'A']	19959	21345.48626704089	2777.217898688893	-0.0130866668090885	0.0101670264990135	-1.28716757159611	0.198051	0.198051	chr7	92922060	0.7032229604125008	chr7:92922060:T:A
chr7:92923560	['T', 'C']	19959	775.0776669840157	115.82027077560024	0.0035699767162985	0.0365144194016671	0.097768957436457	0.922117	0.922117	chr7	92923560	0.0352139713209316	chr7:92923560:T:C
chr7:92923690	['A', 'T']	19959	25706.30364392762	3406.9148584816216	-0.0115321978237098	0.0106023052372047	-1.0877066416878831	0.276738	0.276738	chr7	92923690	0.5579312020545631	chr7:92923690:A:T
chr7:92923729	['G', 'A']	19959	817.0818760334719	117.90207324193062	-0.0010838244508845	0.0355761753425676	-0.0304648951285032	0.975697	0.975697	chr7	92923729	0.010685030344115	chr7:92923729:G:A
chr7:92924653	['A', 'G']	19959	21348.696275502527	2774.616110649581	-0.0134643805488127	0.0101687239469223	-1.32409736158566	0.185486	0.185486	chr7	92924653	0.7316888642278937	chr7:92924653:A:G
chr7:92925396	['G', 'A']	19959	28958.057894736845	3741.23519080474	-0.0241453122930447	0.0114601845893248	-2.106886857261973	0.0351398	0.0351398	chr7	92925396	1.4542007146433296	chr7:92925396:G:A
chr7:92925908	['TGTTA', 'T']	19959	1078.2701212789418	129.32531700013928	-0.008392830772163	0.0310852939013773	-0.2699936117313384	0.787168	0.787168	chr7	92925908	0.1039325691827826	chr7:92925908:TGTTA:T
chr7:92925981	['C', 'A']	19959	10628.597564642212	1332.2984754866343	-0.0173497888661272	0.0113859141362779	-1.5237941072159549	0.127576	0.127576	chr7	92925981	0.8942310187803298	chr7:92925981:C:A
chr7:92925982	['A', 'G']	19959	10629.130192934104	1332.8923797493735	-0.0172878314091713	0.0113861284641804	-1.5183239380758002	0.128949	0.128949	chr7	92925982	0.8895820214683925	chr7:92925982:A:G
chr7:92926872	['G', 'A']	19959	10625.532367972744	1333.344095935947	-0.0171608264651806	0.0113879525128906	-1.5069281721850651	0.131845	0.131845	chr7	92926872	0.8799363354464568	chr7:92926872:G:A
chr7:92927275	['C', 'T']	19959	21359.631578947367	2799.464366334676	-0.011231907953921	0.0101669835216528	-1.104743401029442	0.269284	0.269284	chr7	92927275	0.5697894502206527	chr7:92927275:C:T
chr7:92928039	['A', 'C']	19959	1645.0	183.0951039203296	-0.0183999103563924	0.0253384075616354	-0.7261668007997277	0.467745	0.467745	chr7	92928039	0.3299908462309787	chr7:92928039:A:C
chr7:92928758	['C', 'T']	19959	21378.07109930855	2799.383557119458	-0.0114398244858515	0.0101650024186579	-1.1254128641281582	0.260428	0.260428	chr7	92928758	0.5843123242829412	chr7:92928758:C:T
chr7:92929298	['T', 'C']	19959	21377.28423953896	2799.5635671927	-0.0114148939819394	0.0101654346567828	-1.1229125332405594	0.261488	0.261488	chr7	92929298	0.5825482366374825	chr7:92929298:T:C
chr7:92929489	['C', 'T']	19959	21379.07114941377	2799.044580475188	-0.0114943050286344	0.0101645956338965	-1.1308177366449916	0.258145	0.258145	chr7	92929489	0.5881362823674421	chr7:92929489:C:T
chr7:92929967	['T', 'C']	19959	27143.0	3562.729858883581	-0.0157967537707478	0.0108936282361342	-1.4500911384464057	0.147049	0.147049	chr7	92929967	0.8325379245466337	chr7:92929967:T:C
chr7:92932408	['T', 'C']	19959	20513.05551936664	2643.198467741071	-0.0127699768624536	0.0101897708108936	-1.2532153175419447	0.210142	0.210142	chr7	92932408	0.6774871387158264	chr7:92932408:T:C
chr7:92932463	['T', 'C']	19959	20513.13881928435	2646.7272404667724	-0.0123597387469286	0.0101894825245379	-1.212989837036798	0.225148	0.225148	chr7	92932463	0.6475319065416953	chr7:92932463:T:C
chr7:92932477	['C', 'A']	19959	21278.3305101734	2759.427834156	-0.0122811355501816	0.0102008520987217	-1.2039323216656104	0.22863	0.22863	chr7	92932477	0.6408667836536789	chr7:92932477:C:A
chr7:92932819	['C', 'T']	19959	16845.37599599098	2123.4961715867794	-0.0148568199258849	0.0102958728167566	-1.4429879030464814	0.14904	0.14904	chr7	92932819	0.8266971581118138	chr7:92932819:C:T
chr7:92934030	['C', 'T']	19959	514.0515107481084	99.99451497478296	0.0725506924573388	0.0449919873866492	1.6125247332121029	0.106864	0.106864	chr7	92934030	0.9711685738793407	chr7:92934030:C:T
chr7:92934710	['C', 'T']	19959	16853.22196050917	2127.6374679565943	-0.0143142836461696	0.0102955495770779	-1.3903370129982169	0.164442	0.164442	chr7	92934710	0.7839872498211348	chr7:92934710:C:T
chr7:92934972	['T', 'A']	19959	21379.416001205343	2754.855882724924	-0.0142912939676558	0.01022121610423	-1.3981989835574755	0.162069	0.162069	chr7	92934972	0.7903000475601673	chr7:92934972:T:A
chr7:92935866	['T', 'C']	19959	24492.59001603849	3087.039507246369	-0.0227406427861774	0.0105062575766694	-2.164485557319293	0.0304389	0.0304389	chr7	92935866	1.5165710461380606	chr7:92935866:T:C
chr7:92935984	['G', 'A']	19959	941.0943027509144	120.8178629255827	-0.0178117854663775	0.0333150015930775	-0.5346475946163114	0.5929	0.5929	chr7	92935984	0.2270185496550362	chr7:92935984:G:A
chr7:92937371	['A', 'G']	19959	736.1475319468805	127.56142556140364	0.0280377589262731	0.0376492330738074	0.744709961855211	0.456456	0.456456	chr7	92937371	0.3406010798562464	chr7:92937371:A:G
chr7:92938157	['G', 'A']	19959	16825.84302034272	2117.300221216843	-0.0149499231255994	0.0102978171713187	-1.4517565108106218	0.146585	0.146585	chr7	92938157	0.833910468648004	chr7:92938157:G:A
chr7:92938295	['T', 'C']	19959	16826.21519494838	2119.80140292163	-0.0147625622398782	0.0102981310974208	-1.4335185773247212	0.151725	0.151725	chr7	92938295	0.8189428538374952	chr7:92938295:T:C
chr7:92939893	['G', 'A']	19959	23064.311169013377	2944.3145696737784	-0.0172724036862424	0.0103337020500552	-1.6714632957847049	0.0946459	0.0946459	chr7	92939893	1.023898194652563	chr7:92939893:G:A
chr7:92940501	['G', 'A']	19959	408.0	41.94783608326937	-0.0362051741950248	0.0502274525678204	-0.7208244166103825	0.471026	0.471026	chr7	92940501	0.3269551197397203	chr7:92940501:G:A
chr7:92940694	['G', 'T']	19959	20777.12297053518	2673.465984552304	-0.0131670777794236	0.0101696201363141	-1.2947462739936637	0.195423	0.195423	chr7	92940694	0.7090243240089842	chr7:92940694:G:T
chr7:92941490	['G', 'T']	19959	20806.16978200952	2684.3388051191964	-0.0125592064751012	0.0101684442241196	-1.2351158346633455	0.216802	0.216802	chr7	92941490	0.6639367157454706	chr7:92941490:G:T
chr7:92941745	['T', 'C']	19959	6098.305541637439	663.340543420709	-0.0304488621499861	0.0139183590859593	-2.1876761450063884	0.0287048	0.0287048	chr7	92941745	1.542045474722123	chr7:92941745:T:C
chr7:92944040	['C', 'T']	19959	23086.507145364285	2954.025724368312	-0.0167195067230259	0.0103397184955668	-1.6170175938730302	0.10589	0.10589	chr7	92944040	0.975145051694982	chr7:92944040:C:T
chr7:92945940	['AC', 'A']	19959	426.02134482413067	42.51690295886617	-0.0397286721116493	0.0491852590271333	-0.8077353438300036	0.419253	0.419253	chr7	92945940	0.377523821080173	chr7:92945940:AC:A
chr7:92947519	['A', 'G']	19959	756.0378795470488	128.8662677160275	0.0255527657890902	0.0370982674207738	0.6887859613298679	0.490966	0.490966	chr7	92947519	0.3089485822632946	chr7:92947519:A:G
chr7:92947959	['G', 'A']	19959	15115.786709431692	1903.473087358248	-0.0128197773225379	0.0104285519451488	-1.2292960125208394	0.218975	0.218975	chr7	92947959	0.6596054649854852	chr7:92947959:G:A
chr7:92948248	['C', 'T']	19959	1010.253082088804	139.06721384378835	-0.0067920897458235	0.0319314315831758	-0.2127085886560174	0.831556	0.831556	chr7	92948248	0.0801084984925039	chr7:92948248:C:T
chr7:92948259	['C', 'T']	19959	414.0	38.72794127107593	-0.0590667829196743	0.0499532755735893	-1.1824406356027508	0.237045	0.237045	chr7	92948259	0.6251692008399026	chr7:92948259:C:T
chr7:92948446	['C', 'T']	19959	17772.342655239812	2260.0761519829407	-0.0134160488040759	0.010175437967304	-1.3184738433062664	0.18736	0.18736	chr7	92948446	0.727323122271712	chr7:92948446:C:T
chr7:92948955	['T', 'C']	19959	27670.8638528247	3609.867454456488	-0.0185801724022603	0.0110540204067553	-1.6808520084607113	0.0928073	0.0928073	chr7	92948955	1.0324178618735025	chr7:92948955:T:C
chr7:92949928	['C', 'T']	19959	24568.07834586466	3128.946557553565	-0.0214541264936522	0.0104606891317092	-2.050928597870176	0.0402869	0.0402869	chr7	92949928	1.3948361494567618	chr7:92949928:C:T
chr7:92950386	['A', 'G']	19959	25981.90529164161	3273.8703027898337	-0.0271151932945254	0.0107194262256838	-2.5295377498431018	0.0114289	0.0114289	chr7	92950386	1.9419955672354408	chr7:92950386:A:G
chr7:92950648	['G', 'A']	19959	16547.65816505487	2101.880846311084	-0.0131608015449992	0.0102533641006871	-1.2835593680046138	0.199311	0.199311	chr7	92950648	0.7004687318691547	chr7:92950648:G:A
chr7:92952524	['A', 'G']	19959	988.1980456026058	133.2213592311814	-0.0097900367962985	0.0322866826472907	-0.3032221335108297	0.761724	0.761724	chr7	92952524	0.1182023606684485	chr7:92952524:A:G
chr7:92952938	['G', 'A']	19959	6780.358857429215	861.6524580237847	-0.0130869904281355	0.0134396067126302	-0.9737629015465642	0.330186	0.330186	chr7	92952938	0.4812413449183023	chr7:92952938:G:A
chr7:92953459	['T', 'C']	19959	16596.14663124123	2115.618014303616	-0.0126055675567041	0.0102502833625474	-1.2297774715928729	0.218795	0.218795	chr7	92953459	0.6599626069145714	chr7:92953459:T:C
chr7:92954061	['A', 'G']	19959	988.1980456026058	133.17909032419206	-0.0099540987281536	0.0322866944857297	-0.3083034323180151	0.757855	0.757855	chr7	92954061	0.1204138797554908	chr7:92954061:A:G
chr7:92954127	['G', 'A']	19959	986.0494037478704	133.69266518089333	-0.0088139878099184	0.032316474887182	-0.27273976634792	0.785056	0.785056	chr7	92954127	0.1050993628425877	chr7:92954127:G:A
chr7:92955898	['A', 'G']	19959	6753.060159422468	859.5516509175749	-0.0128557047954843	0.0134671487641928	-0.9545973702812108	0.339793	0.339793	chr7	92955898	0.468785572178824	chr7:92955898:A:G
chr7:92958350	['C', 'A']	19959	987.0	131.89673742927135	-0.0110271370382121	0.0323015911499486	-0.3413806145654753	0.732821	0.732821	chr7	92958350	0.135002093852429	chr7:92958350:C:A
chr7:92958947	['G', 'A']	19959	15319.605322507894	2013.422851815606	-0.0045376205273551	0.0103894343628035	-0.4367533754870112	0.662295	0.662295	chr7	92958947	0.1789485236494824	chr7:92958947:G:A
chr7:92959577	['C', 'T']	19959	6753.0	866.7238037588435	-0.0115725841149475	0.0134614893256945	-0.8596808150238233	0.389975	0.389975	chr7	92959577	0.4089632332556926	chr7:92959577:C:T
chr7:92959739	['C', 'T']	19959	4836.0	552.4905638637458	-0.0248313981604427	0.0154395112777416	-1.60830208377392	0.107785	0.107785	chr7	92959739	0.9674416739405602	chr7:92959739:C:T
chr7:92961264	['A', 'G']	19959	28997.717185385656	3748.0861559935593	-0.0250285874418469	0.0114676652631564	-2.182535578733644	0.0290817	0.0290817	chr7	92961264	1.5363802099505597	chr7:92961264:A:G
chr7:92963324	['G', 'A']	19959	995.0	130.22255222071198	-0.0154667130488976	0.0321505235506664	-0.4810718875082529	0.630471	0.630471	chr7	92963324	0.2003348850300408	chr7:92963324:G:A
chr7:92963349	['G', 'A']	19959	23959.403017241377	3108.1461791939173	-0.0159699377554313	0.0103702425810907	-1.5399772599872563	0.123582	0.123582	chr7	92963349	0.9080447806222066	chr7:92963349:G:A
chr7:92963545	['G', 'T']	19959	994.0	128.2682081473321	-0.0169940743296921	0.0321649829456069	-0.5283408468902432	0.597269	0.597269	chr7	92963545	0.2238300258159963	chr7:92963545:G:T
chr7:92963812	['A', 'G']	19959	992.1491280817798	128.52756075428405	-0.015828292827504	0.0321944109679684	-0.4916472254532704	0.622974	0.622974	chr7	92963812	0.2055300783683688	chr7:92963812:A:G
chr7:92965192	['G', 'A']	19959	16710.860815958302	2147.0112822002807	-0.0109731802681114	0.0102571113090637	-1.069811951676388	0.284717	0.284717	chr7	92965192	0.5455866010449164	chr7:92965192:G:A
chr7:92966549	['G', 'A']	19959	16591.325081433228	2298.9212334723125	0.0063622963629945	0.0103119331597672	0.6169838636869323	0.537252	0.537252	chr7	92966549	0.2698219591080927	chr7:92966549:G:A
chr7:92968032	['T', 'C']	19959	7729.549085442246	1018.0646667643994	-0.0047899600511235	0.0127534871636225	-0.3755804188823134	0.707233	0.707233	chr7	92968032	0.1504374830295796	chr7:92968032:T:C
chr7:92968038	['A', 'T']	19959	616.0617327253595	108.76429807296827	0.0438096403588118	0.0408112349494532	1.0734700974639049	0.283073	0.283073	chr7	92968038	0.5481015524300736	chr7:92968038:A:T
chr7:92968709	['A', 'T']	19959	2045.512428585747	298.7398466590397	0.0101325194410833	0.022779092627391	0.4448166398383817	0.656457	0.656457	chr7	92968709	0.1827937162985431	chr7:92968709:A:T
chr7:92969667	['TATG', 'T']	19959	1625.4071865290166	211.101219499156	-0.0098337861896287	0.0255775840859788	-0.3844689223412399	0.700635	0.700635	chr7	92969667	0.1545081714328325	chr7:92969667:TATG:T
chr7:92969822	['A', 'G']	19959	1608.1611464648995	211.23593194450345	-0.0082079581629531	0.0256962029375141	-0.3194229973553902	0.749409	0.749409	chr7	92969822	0.125281095567192	chr7:92969822:A:G
chr7:92970444	['T', 'C']	19959	21495.153930951543	2695.672780408864	-0.0232465113257802	0.0101020481417437	-2.301168139332144	0.0213924	0.0213924	chr7	92970444	1.6697404894683734	chr7:92970444:T:C
chr7:92970717	['G', 'A']	19959	605.0	75.93630890212307	-0.0113496870061057	0.0414732004819246	-0.2736631577553872	0.784346	0.784346	chr7	92970717	0.1054923139197338	chr7:92970717:G:A
chr7:92971195	['T', 'C']	19959	21289.46661988773	2664.0867155873298	-0.0240580182020932	0.0100965636895431	-2.382792694806637	0.0171912	0.0171912	chr7	92971195	1.7646938071297722	chr7:92971195:T:C
chr7:92971531	['A', 'G']	19959	1645.412198055528	210.5721558742257	-0.0113952348412621	0.0254095585257565	-0.4484625275843084	0.653824	0.653824	chr7	92971531	0.1845391417607539	chr7:92971531:A:G
chr7:92971717	['T', 'C']	19959	8124.628263593084	1059.3134345538551	-0.0037709232769622	0.0125163458103942	-0.3012798890416301	0.763204	0.763204	chr7	92971717	0.1173593621333962	chr7:92971717:T:C
chr7:92972320	['T', 'C']	19959	21079.72997092149	2608.234340321659	-0.0270636742584878	0.0101002359400585	-2.679509114351531	0.00737907	0.00737907	chr7	92972320	2.131998369791986	chr7:92972320:T:C
chr7:92973188	['A', 'G']	19959	3757.188245315162	524.0342594047922	0.006522951841524	0.0172744932582768	0.3776059733849858	0.705727	0.705727	chr7	92973188	0.1513632668273081	chr7:92973188:A:G
chr7:92973486	['A', 'G']	19959	641.0321174466379	113.63278867697916	0.0411510128740135	0.0399851367598175	1.0291577373162226	0.303418	0.303418	chr7	92973486	0.5179586586554434	chr7:92973486:A:G
chr7:92973549	['C', 'T']	19959	5291.795399879736	669.0172822438362	-0.0104027735055543	0.0150060818062109	-0.6932371581000363	0.488169	0.488169	chr7	92973549	0.3114298028713123	chr7:92973549:C:T
chr7:92973678	['T', 'G']	19959	2198.2202735882147	345.4190006922197	0.0220858327998538	0.0219868555753964	1.0045016543688112	0.315149	0.315149	chr7	92973678	0.5014840665969762	chr7:92973678:T:G
chr7:92973838	['G', 'A']	19959	10173.509720412869	1483.011768340844	0.0139042067953398	0.0115863928959793	1.2000462024867866	0.230136	0.230136	chr7	92973838	0.6380154396606468	chr7:92973838:G:A
chr7:92974963	['G', 'T']	19959	1640.1643533597237	216.6378874095512	-0.0079612358235456	0.0254264320147845	-0.3131086508290472	0.754201	0.754201	chr7	92974963	0.1225128960961451	chr7:92974963:G:T
chr7:92975218	['C', 'T']	19959	21021.053211744664	2611.916166902692	-0.0256483343344628	0.0100946683249653	-2.5407802920113136	0.0110681	0.0110681	chr7	92975218	1.95592692567384	chr7:92975218:C:T
chr7:92975316	['A', 'G']	19959	2201.220574234605	342.24013035875896	0.020513221585618	0.0219749121193585	0.933483668749105	0.350582	0.350582	chr7	92975316	0.4552103857361013	chr7:92975316:A:G
chr7:92975669	['A', 'G']	19959	1635.491655390167	219.6202844291644	-0.0052403469959969	0.0254773450464971	-0.2056865417661516	0.837038	0.837038	chr7	92975669	0.0772548253810539	chr7:92975669:A:G
chr7:92975837	['T', 'C']	19959	21628.33455274368	2721.132225001209	-0.0227302956725687	0.0101146498505267	-2.2472647109365784	0.024634	0.024634	chr7	92975837	1.6084650629119754	chr7:92975837:T:C
chr7:92976272	['C', 'A']	19959	5735.0	746.6828464143163	-0.002669832597925	0.0144892734221322	-0.1842626969718775	0.853809	0.853809	chr7	92976272	0.0686392716101505	chr7:92976272:C:A
chr7:92977065	['T', 'C']	19959	1640.1643533597237	212.9411217223924	-0.0097989948707546	0.0254439781798357	-0.3851203927898476	0.700152	0.700152	chr7	92977065	0.1548076662783334	chr7:92977065:T:C
chr7:92977400	['C', 'T']	19959	1629.244888755262	210.020432297052	-0.0106995920257948	0.0255172951558356	-0.4193074524729897	0.674996	0.674996	chr7	92977400	0.1706988007735303	chr7:92977400:C:T
chr7:92977577	['C', 'T']	19959	4201.578678166684	542.6866874542827	-0.0049349255071695	0.0164739761455889	-0.2995588595951052	0.764517	0.764517	chr7	92977577	0.1166128530585851	chr7:92977577:C:T
chr7:92979861	['C', 'A']	19959	1627.0	213.58507590512	-0.0085999519144965	0.0255310753313733	-0.3368425263282471	0.736239	0.736239	chr7	92979861	0.1329811808635701	chr7:92979861:C:A
chr7:92980391	['A', 'T']	19959	21081.112441749763	2609.576330974436	-0.0266605747459435	0.0100962497537232	-2.64064136647488	0.00828137	0.00828137	chr7	92980391	2.0818978112558235	chr7:92980391:A:T
chr7:92980436	['T', 'C']	19959	6749.01443174985	917.9737328933963	-0.0016725149696875	0.0134965216198998	-0.1239219272039314	0.901378	0.901378	chr7	92980436	0.045093045993463	chr7:92980436:T:C
chr7:92980805	['T', 'C']	19959	21073.614297172648	2618.3915608324432	-0.0257450082931086	0.010095258351058	-2.550207968715368	0.0107733	0.0107733	chr7	92980805	1.96765124635212	chr7:92980805:T:C
chr7:92981130	['C', 'T']	19959	13453.525510460044	1717.7613836800797	-0.0100674127660918	0.0107236046063749	-0.9388086502282028	0.34784	0.34784	chr7	92981130	0.4586204775937995	chr7:92981130:C:T
chr7:92981730	['AG', 'A']	19959	5309.798105832832	668.2805712937086	-0.0110767542952435	0.0149916931712958	-0.7388594582799933	0.460001	0.460001	chr7	92981730	0.3372412242010132	chr7:92981730:AG:A
chr7:92982000	['C', 'T']	19959	21301.20174383644	2647.138825800423	-0.0253288519307767	0.0100999052985314	-2.5078306362396825	0.0121554	0.0121554	chr7	92982000	1.915230745176512	chr7:92982000:C:T
chr7:92982142	['C', 'T']	19959	6741.6888844341975	925.9790722140884	-0.0004077333377092	0.0135048687340527	-0.0301915809578456	0.975915	0.975915	chr7	92982142	0.0105880067580245	chr7:92982142:C:T
chr7:92983451	['A', 'G']	19959	2777.835062396632	363.2249973266157	-0.0087418934318489	0.0198091650891448	-0.4413054963451923	0.658997	0.658997	chr7	92983451	0.1811165624718646	chr7:92983451:A:G
chr7:92984972	['T', 'C']	19959	2804.421527360192	366.9267011972033	-0.0090243163011853	0.0197292135721142	-0.4574088200829545	0.647382	0.647382	chr7	92984972	0.1888393800173976	chr7:92984972:T:C
chr7:92985189	['A', 'C']	19959	18467.891026929254	2285.5251833463285	-0.0226906807159023	0.0101658524871714	-2.232048984041057	0.0256228	0.0256228	chr7	92985189	1.5913734133069943	chr7:92985189:A:C
chr7:92986561	['C', 'T']	19959	2138.107124962421	231.61155807209803	-0.0347432763475299	0.0224526701381392	-1.547400649177722	0.121783	0.121783	chr7	92986561	0.914413331748092	chr7:92986561:C:T
chr7:92987001	['A', 'G']	19959	1609.3225256827864	204.55915068395416	-0.012366505409024	0.0256417682677992	-0.4822797429518058	0.629613	0.629613	chr7	92987001	0.200926313415863	chr7:92987001:A:G
chr7:92988403	['G', 'T']	19959	13439.3466953951	1714.948296997653	-0.0098660475016058	0.0107159857519546	-0.9206850148906014	0.357226	0.357226	chr7	92988403	0.4470569393534831	chr7:92988403:G:T
chr7:92988598	['A', 'G']	19959	2774.0	366.68933307296106	-0.0075957284694236	0.0198242469593474	-0.3831534425998528	0.70161	0.70161	chr7	92988598	0.1539042296279494	chr7:92988598:A:G
chr7:92990627	['G', 'A']	19959	21373.42519921816	2661.8785566256097	-0.0253465425398138	0.0101115849303859	-2.506683444219111	0.0121949	0.0121949	chr7	92990627	1.913821756615216	chr7:92990627:G:A
chr7:92991253	['A', 'T']	19959	1562.1565365535905	214.4439836495229	0.0009171382855291	0.0260279963940362	0.0352366072149632	0.971891	0.971891	chr7	92991253	0.0123824395520908	chr7:92991253:A:T
chr7:92993827	['G', 'A']	19959	21690.60730753809	2711.960795919959	-0.0236659011206893	0.0100981578887853	-2.34358596699818	0.0191091	0.0191091	chr7	92993827	1.7187597668559262	chr7:92993827:G:A
chr7:92994227	['T', 'C']	19959	424.3188929001202	62.800126775233046	0.001898562680565	0.0491671400808738	0.0386144623714574	0.969198	0.969198	chr7	92994227	0.0135874907271232	chr7:92994227:T:C
chr7:92994326	['G', 'C']	19959	6325.633862805031	882.5571624800381	0.0049904356076915	0.0138106715448116	0.3613463394230365	0.717844	0.717844	chr7	92994326	0.1439699252566751	chr7:92994326:G:C
chr7:92994346	['A', 'G']	19959	5356.805171377029	780.9356127605246	0.0106169437988432	0.0148091680034885	0.7169169663239887	0.473434	0.473434	chr7	92994346	0.3247405561193227	chr7:92994346:A:G
chr7:92995093	['G', 'C']	19959	2107.0	221.5816232640618	-0.0377209654148905	0.0225666071996484	-1.671539061285126	0.0946309	0.0946309	chr7	92995093	1.0239670294727017	chr7:92995093:G:C
chr7:92995581	['G', 'C']	19959	21682.17267124317	2718.96985413945	-0.0231798834225859	0.0101004155833036	-2.2949435329080043	0.0217467	0.0217467	chr7	92995581	1.6626066366645005	chr7:92995581:G:C
chr7:92998047	['T', 'TC']	19959	1615.6976933073242	195.7788582706022	-0.0188496578675138	0.0265915498863556	-0.7088589400795255	0.47842	0.47842	chr7	92998047	0.3201906732753272	chr7:92998047:T:TC
chr7:92999124	['A', 'G']	19959	2197.55051618723	270.5384158122014	-0.0126762461715613	0.022097765603411	-0.5736437972536325	0.566215	0.566215	chr7	92999124	0.2470186296177918	chr7:92999124:A:G
chr7:92999608	['T', 'A']	19959	1147.114947136343	186.11406280872083	0.0272371430712644	0.0302134764455028	0.9014898739108388	0.367339	0.367339	chr7	92999608	0.4349329606129288	chr7:92999608:T:A
chr7:92999887	['C', 'T']	19959	673.2698611598416	123.11203024612637	0.0473303651454109	0.0389599923053018	1.214845341203265	0.224439	0.224439	chr7	92999887	0.6489016749866228	chr7:92999887:C:T
chr7:93000387	['G', 'A']	19959	6203.5540743710535	873.966295127597	0.0060825504545584	0.0139263440342774	0.4367657756829259	0.662286	0.662286	chr7	93000387	0.1789544253653264	chr7:93000387:G:A
chr7:93000839	['T', 'G']	19959	1848.277811184606	244.9015390297259	-0.0065862604397378	0.0239835209049898	-0.27461607767388	0.783614	0.783614	chr7	93000839	0.1058978135292247	chr7:93000839:T:G
chr7:93002748	['A', 'G']	19959	671.0336206032669	140.39924984890277	0.0735459292737039	0.0388735721952504	1.8919261884219067	0.0585153	0.0585153	chr7	93002748	1.2327305640579638	chr7:93002748:A:G
chr7:93002989	['C', 'A']	19959	5571.558300345743	767.298029777391	0.002284657151314	0.0145703138109521	0.1568021925235909	0.875402	0.875402	chr7	93002989	0.0577924655045227	chr7:93002989:C:A
chr7:93003573	['A', 'C']	19959	1181.0591742659583	205.00368845902847	0.0320691201718862	0.029525400828187	1.0861535922408472	0.277424	0.277424	chr7	93003573	0.5568559707439814	chr7:93003573:A:C
chr7:93006345	['C', 'T']	19959	21588.73488721804	2707.366885847526	-0.0229267261841164	0.0100940741323962	-2.2713055088960137	0.0231391	0.0231391	chr7	93006345	1.63565353702796	chr7:93006345:C:T
chr7:93006659	['A', 'C']	19959	2780.13929251428	346.6171815085123	-0.0163370445088556	0.0198204344995425	-0.8242525919011873	0.409806	0.409806	chr7	93006659	0.387421687350598	chr7:93006659:A:C
chr7:93006964	['T', 'C']	19959	21730.35499874718	2724.082231022281	-0.0230934518773354	0.0101000035815086	-2.286479573097932	0.0222366	0.0222366	chr7	93006964	1.6529316161061525	chr7:93006964:T:C
chr7:93007202	['C', 'CT']	19959	18644.736607366576	2399.0642223131995	-0.0129226560763371	0.0100741085895684	-1.2827592596846078	0.199591	0.199591	chr7	93007202	0.699859045906667	chr7:93007202:C:CT
chr7:93007455	['C', 'T']	19959	18637.86761537305	2400.108073079125	-0.0127955776370789	0.010073032294376	-1.2702806129414386	0.204	0.204	chr7	93007455	0.6903698325741012	chr7:93007455:C:T
chr7:93007556	['C', 'T']	19959	18640.867916019444	2399.1109097503327	-0.0129401400707488	0.010074285997513	-1.284472177377461	0.198992	0.198992	chr7	93007556	0.7011643830158883	chr7:93007556:C:T
chr7:93007794	['T', 'C']	19959	3504.7023803558004	424.75905692783937	-0.018069709713563	0.0177859781445026	-1.0159525423204296	0.309664	0.309664	chr7	93007794	0.5091092806300195	chr7:93007794:T:C
chr7:93008763	['A', 'G']	19959	669.0335203928249	137.7661428960011	0.0694828951793946	0.038927845730583	1.7849149850284802	0.0742903	0.0742903	chr7	93008763	1.129067887874463	chr7:93008763:A:G
chr7:93009469	['T', 'C']	19959	7402.112597714973	911.7632858314196	-0.0205933964634124	0.0129257038117845	-1.5932127769040467	0.111128	0.111128	chr7	93009469	0.954176501694537	chr7:93009469:T:C
chr7:93009474	['G', 'A']	19959	19798.95990778792	2487.225528343891	-0.0215308717643749	0.0100770815299981	-2.1366177995365416	0.0326412	0.0326412	chr7	93009474	1.4862338835027815	chr7:93009474:G:A
chr7:93009803	['A', 'G']	19959	2162.6501278003307	221.3517448767316	-0.0410918104198043	0.0223082006592273	-1.842004698070864	0.0654893	0.0654893	chr7	93009803	1.1838296516197868	chr7:93009803:A:G
chr7:93009831	['T', 'A']	19959	21701.436503959107	2723.813219436457	-0.0233571903564851	0.0101227791414398	-2.307389110256018	0.0210433	0.0210433	chr7	93009831	1.6768861533296218	chr7:93009831:T:A
chr7:93011030	['T', 'A']	19959	16508.827136987675	2111.464508726188	-0.0139614213848752	0.0102473323688389	-1.3624444765088732	0.173073	0.173073	chr7	93011030	0.7617706783152979	chr7:93011030:T:A
chr7:93011352	['C', 'T']	19959	19873.0	2498.40016592348	-0.0212864642677555	0.01007407600998	-2.112994208765924	0.0346137	0.0346137	chr7	93011352	1.4607519747105968	chr7:93011352:C:T
chr7:93011765	['C', 'G']	19959	18453.69832122275	2364.4211803794724	-0.0140755105784948	0.0100922112343054	-1.3946904451077362	0.163125	0.163125	chr7	93011765	0.7874794753176438	chr7:93011765:C:G
chr7:93012286	['T', 'C']	19959	16908.930282678426	2188.258287687006	-0.0117156653206568	0.010187751520214	-1.1499755659932636	0.250168	0.250168	chr7	93012286	0.6017682434524343	chr7:93012286:T:C
chr7:93012451	['A', 'G']	19959	486.0487047151376	67.24828460943812	0.0091534236847946	0.0458968160986756	0.1994348293161628	0.841925	0.841925	chr7	93012451	0.0747265944111413	chr7:93012451:A:G
chr7:93013715	['A', 'G']	19959	16549.3166624906	2116.416159587798	-0.0139406311127711	0.0102474683070242	-1.3603975826122192	0.17372	0.17372	chr7	93013715	0.7601501793098084	chr7:93013715:A:G
chr7:93013955	['C', 'T']	19959	605.0	109.71422755398432	0.0332974831926133	0.0412947336766638	0.8063372790664143	0.420058	0.420058	chr7	93013955	0.3766907397428983	chr7:93013955:C:T
chr7:93014063	['A', 'G']	19959	17163.019396551725	2240.256032496915	-0.0096545925172008	0.010164586136818	-0.9498264255177176	0.342212	0.342212	chr7	93014063	0.4657047655652049	chr7:93014063:A:G
chr7:93014303	['CTGAT', 'C']	19959	6875.688981309816	812.656254000805	-0.0263018889083447	0.0133704578591503	-1.967164414668453	0.0491781	0.0491781	chr7	93014303	1.308228254276754	chr7:93014303:CTGAT:C
chr7:93014551	['A', 'AATGAACAAGATCCAGT']	19959	7338.205984062546	900.8562884389396	-0.0207972622458957	0.012974756209088	-1.6029019667690252	0.108972	0.108972	chr7	93014551	0.9626850782761398	chr7:93014551:A:AATGAACAAGATCCAGT
chr7:93014710	['T', 'C']	19959	16959.398847406665	2180.6192532767204	-0.0127374097543779	0.0101834034323672	-1.2508008583744172	0.211022	0.211022	chr7	93014710	0.675672265173702	chr7:93014710:T:C
chr7:93014717	['A', 'G']	19959	937.0939018890616	130.96314570698115	0.0017116866281894	0.0333011140115699	0.0514002813117538	0.959007	0.959007	chr7	93014717	0.0181782228081911	chr7:93014717:A:G
chr7:93016691	['T', 'C']	19959	441.02209640244513	89.29054299073405	0.0757705616413459	0.0486666105392203	1.5569311444092166	0.119503	0.119503	chr7	93016691	0.9226211920623556	chr7:93016691:T:C
chr7:93016719	['G', 'A']	19959	16545.65796462394	2433.3849627235604	0.0163263837908499	0.0103316326190993	1.580232707913807	0.114069	0.114069	chr7	93016719	0.9428323657323476	chr7:93016719:G:A
chr7:93016749	['T', 'C']	19959	443.044395450218	90.93261738703742	0.0796653497628013	0.0485620598075026	1.6404853928888212	0.10092	0.10092	chr7	93016749	0.996022758154463	chr7:93016749:T:C
chr7:93017073	['C', 'G']	19959	439.0	92.64891139661668	0.0852356203381745	0.0487703646376848	1.747692906776279	0.0805326	0.0805326	chr7	93017073	1.0940282794568694	chr7:93017073:C:G
chr7:93017567	['G', 'A']	19959	36222.814861208535	4812.437714116211	-0.03433295811932	0.0178961407070729	-1.918455977815985	0.0550675	0.0550675	chr7	93017567	1.2591046395319727	chr7:93017567:G:A
chr7:93018092	['A', 'G']	19959	3939.197364465377	535.487305603766	0.002895027332608	0.017064699186241	0.1696500653783743	0.865287	0.865287	chr7	93018092	0.0628398210401686	chr7:93018092:A:G
chr7:93018978	['G', 'A']	19959	1945.292393265184	261.4135160203836	0.0021985282329741	0.0233897002311354	0.0939955711808397	0.925114	0.925114	chr7	93018978	0.0338047466984511	chr7:93018978:G:A
chr7:93019026	['C', 'T']	19959	2412.120853792965	247.7720485365637	-0.0361251112319939	0.0212273313158822	-1.7018206713985398	0.0888046	0.0888046	chr7	93019026	1.0515645375674023	chr7:93019026:C:T
chr7:93019207	['G', 'A']	19959	2413.120903898186	248.34895279416992	-0.035591003097456	0.0212239376799584	-1.676927421958285	0.0935723	0.0935723	chr7	93019207	1.028852695466743	chr7:93019207:G:A
chr7:93019470	['A', 'C']	19959	1306.38538105771	174.8650593027018	0.0026983171407521	0.0286631218534495	0.0941389829952314	0.925	0.925	chr7	93019470	0.0338582672609673	chr7:93019470:A:C
chr7:93019609	['TG', 'T']	19959	2400.04422826196	244.60592426017263	-0.0370225092449575	0.0212795452271618	-1.7398167512386895	0.0819066	0.0819066	chr7	93019609	1.0866811015595683	chr7:93019609:TG:T
chr7:93019613	['C', 'A']	19959	2402.333082367112	245.4693477631368	-0.0365484620411664	0.0212807945289731	-1.717438791648814	0.0859146	0.0859146	chr7	93019613	1.0659330275465446	chr7:93019613:C:A
chr7:93019835	['A', 'T']	19959	1302.1304805331465	174.5072117560779	0.0030043830072854	0.0286599222662114	0.1048287214242554	0.916513	0.916513	chr7	93019835	0.0378613705400364	chr7:93019835:A:T
chr7:93019984	['G', 'A']	19959	1301.521678111373	175.75817427538723	0.0042888638233639	0.02866890731333	0.1495998356857411	0.881082	0.881082	chr7	93019984	0.054983671054127	chr7:93019984:G:A
chr7:93020488	['G', 'A']	19959	9496.903282385369	1190.684767562914	-0.0161903791555634	0.0118564188777591	-1.3655370413687231	0.1721	0.1721	chr7	93020488	0.7642191296724397	chr7:93020488:G:A
chr7:93020591	['A', 'C']	19959	1984.6960705693664	264.71675253372933	0.0002246466764315	0.0231594490536989	0.0097000008899463	0.992261	0.992261	chr7	93020591	0.0033740778954061	chr7:93020591:A:C
chr7:93020682	['C', 'T']	19959	1303.32650095219	175.30977460234683	0.0033055997957109	0.0286501732053554	0.1153780038960841	0.908147	0.908147	chr7	93020682	0.0418438473802056	chr7:93020682:C:T
chr7:93020990	['T', 'C']	19959	433.0	93.41134274852595	0.0928835291336247	0.0491031050538323	1.8916019472046712	0.0585585	0.0585585	chr7	93020990	1.232410056438501	chr7:93020990:T:C
chr7:93021068	['C', 'T']	19959	20185.09062202396	2878.375895905371	0.0124122472341066	0.0101586974382052	1.2218345225467648	0.221785	0.221785	chr7	93021068	0.654067829861875	chr7:93021068:C:T
chr7:93021238	['C', 'T']	19959	20261.0302650699	2869.1928624708285	0.010780029100067	0.0101628989606467	1.0607238290776988	0.288828	0.288828	chr7	93021238	0.5393607070302178	chr7:93021238:C:T
chr7:93021273	['C', 'T']	19959	1301.0651868924742	173.3694404429561	0.0022459236726533	0.0286698602722086	0.0783374474562921	0.93756	0.93756	chr7	93021273	0.0280009296427989	chr7:93021273:C:T
chr7:93021434	['A', 'G']	19959	1302.0	174.95819005646624	0.0032391837902022	0.0286598374028977	0.1130217085556377	0.910014	0.910014	chr7	93021434	0.0409519262767339	chr7:93021434:A:G
chr7:93021519	['T', 'C']	19959	1301.0651868924742	175.07567931033154	0.0035419418792201	0.0286700780669398	0.123541410349505	0.90168	0.90168	chr7	93021519	0.0449475632250093	chr7:93021519:T:C
chr7:93021611	['T', 'C']	19959	1301.130380317683	174.7749085823268	0.0034408023092831	0.0286699131446583	0.120014395994927	0.904473	0.904473	chr7	93021611	0.0436043930120492	chr7:93021611:T:C
chr7:93021966	['A', 'T']	19959	1302.0652369976951	176.56930102767686	0.0040968871336846	0.0286597685559358	0.1429490655407319	0.886332	0.886332	chr7	93021966	0.0524035707086047	chr7:93021966:A:T
chr7:93021996	['T', 'C']	19959	1303.0	176.54439046962952	0.0041587899895761	0.0286496275969628	0.1451603507061652	0.884586	0.884586	chr7	93021996	0.0532599383225762	chr7:93021996:T:C
chr7:93022064	['G', 'A']	19959	1328.0	177.4013223105331	0.0020481126015996	0.028382022083942	0.0721623214703366	0.942473	0.942473	chr7	93022064	0.0257310826277106	chr7:93022064:G:A
chr7:93022203	['C', 'T']	19959	1304.0	176.14703490220936	0.0038622736645298	0.0286395565246127	0.1348580122464768	0.892725	0.892725	chr7	93022203	0.0492823030103658	chr7:93022203:C:T
chr7:93022235	['T', 'C']	19959	1303.1305807486096	176.58618214357935	0.004213308269659	0.0286497152063498	0.1470628325382165	0.883084	0.883084	chr7	93022235	0.0539979838500878	chr7:93022235:T:C
chr7:93022246	['A', 'T']	19959	35479.777633029364	4721.574012177537	-0.0241392311079897	0.0164591264250227	-1.4666167866169963	0.142496	0.142496	chr7	93022246	0.846197326548871	chr7:93022246:A:T
chr7:93022279	['C', 'T']	19959	1303.1305807486096	177.09617780428616	0.0048010231613405	0.0286495247793555	0.1675777590838127	0.866917	0.866917	chr7	93022279	0.0620224805716725	chr7:93022279:C:T
chr7:93022301	['G', 'A']	19959	1543.5413492381715	256.3940875171749	0.0307299054039081	0.0261582144439988	1.1747707577555293	0.2401	0.2401	chr7	93022301	0.6196078399429726	chr7:93022301:G:A
chr7:93022709	['G', 'T']	19959	16371.460763680096	2327.919002196976	0.0087121061711187	0.0103471179735039	0.841983844528303	0.399807	0.399807	chr7	93022709	0.3981496063290579	chr7:93022709:G:T
chr7:93023368	['C', 'G']	19959	16574.77838515546	2367.49255818849	0.0104425671804251	0.0103365790751244	1.0102536926898589	0.312386	0.312386	chr7	93023368	0.5053084378516806	chr7:93023368:C:G
chr7:93023483	['T', 'A']	19959	1301.325999799539	177.07709667285687	0.0044915916439747	0.0286702976144447	0.1566635862793333	0.875512	0.875512	chr7	93023483	0.0577378969842274	chr7:93023483:T:A
chr7:93023652	['G', 'A']	19959	1323.1988875526158	183.46466057379865	0.0076340261130694	0.0284307533864733	0.268512972881735	0.788307	0.788307	chr7	93023652	0.1033046169765353	chr7:93023652:G:A
chr7:93023661	['C', 'T']	19959	1323.1325850578744	183.0460569038571	0.0067765755032396	0.0284307306195441	0.2383538993043396	0.811609	0.811609	chr7	93023661	0.0906531456842	chr7:93023661:C:T
chr7:93024009	['C', 'T']	19959	2401.0	342.7182166958427	0.0065894768078321	0.0212821320705213	0.3096248433191292	0.756849	0.756849	chr7	93024009	0.1209907585556182	chr7:93024009:C:T
chr7:93024020	['G', 'A']	19959	3786.5691521346967	491.3449099160497	-0.0046421359866393	0.0173228873253107	-0.2679770352057081	0.78872	0.78872	chr7	93024020	0.1030771463940702	chr7:93024020:G:A
chr7:93024366	['G', 'A']	19959	16571.660570225984	2371.0450892581634	0.0106424526917257	0.0103238434435548	1.0308614955188844	0.302618	0.302618	chr7	93024366	0.5191052433049685	chr7:93024366:G:A
chr7:93024570	['G', 'A']	19959	33281.66750175368	4513.286671428527	0.0006851203543441	0.0138488884637871	0.0494711439214502	0.960544	0.960544	chr7	93024570	0.0174827364560809	chr7:93024570:G:A
chr7:93024694	['G', 'A']	19959	457.0	103.9165645833626	0.101772753934262	0.0477310895366355	2.132210995438251	0.0330017	0.0330017	chr7	93024694	1.4814636879523229	chr7:93024694:G:A
chr7:93024811	['G', 'A']	19959	1326.0664395229985	185.3425146490805	0.0080494079045613	0.0284015270480988	0.2834146167890703	0.776862	0.776862	chr7	93024811	0.1096561214324658	chr7:93024811:G:A
chr7:93024862	['A', 'G']	19959	1330.066639943882	183.4463565520358	0.0054424472030199	0.0283624178228504	0.1918893952205728	0.847831	0.847831	chr7	93024862	0.0716907079815229	chr7:93024862:A:G
chr7:93025051	['G', 'A']	19959	35943.0	4808.828628813309	-0.0182870005726878	0.0171855513548647	-1.06409158455724	0.2873	0.2873	chr7	93025051	0.5416643740080526	chr7:93025051:G:A
chr7:93025125	['A', 'C']	19959	1325.0663894177774	185.8343872539512	0.0083890014168297	0.0284108922618818	0.2952741272432705	0.767788	0.767788	chr7	93025125	0.1147586798905453	chr7:93025125:A:C
chr7:93025188	['G', 'A']	19959	1324.1990378833434	185.96251901466675	0.0090450185431338	0.0284211992990563	0.3182490101124682	0.750299	0.750299	chr7	93025188	0.1247656323779988	chr7:93025188:G:A
chr7:93025190	['T', 'A']	19959	457.04579846670345	103.92058480520484	0.1017791119308664	0.0477311610667115	2.132341004414596	0.032991	0.032991	chr7	93025190	1.4816045202261074	chr7:93025190:T:A
chr7:93025525	['A', 'G']	19959	1324.265397143573	184.7655164412164	0.0075911894353039	0.0284208013050772	0.2670997680120951	0.789395	0.789395	chr7	93025525	0.1027056287376741	chr7:93025525:A:G
chr7:93025606	['G', 'A']	19959	457.7568503462811	103.85195496411497	0.1014316437872695	0.047732157911787	2.125016932499128	0.0335975	0.0335975	chr7	93025606	1.4736930373898802	chr7:93025606:G:A
chr7:93025644	['T', 'TAGAG']	19959	36376.693422240045	4869.853350079614	-0.0223677711696321	0.0182013043227013	-1.2289103447237173	0.21912	0.21912	chr7	93025644	0.659317980754095	chr7:93025644:T:TAGAG
chr7:93025681	['C', 'T']	19959	1326.0664395229985	185.517841418344	0.008159683603973	0.0284015376445468	0.287297247990365	0.773888	0.773888	chr7	93025681	0.1113218875103333	chr7:93025681:C:T
chr7:93025727	['A', 'G']	19959	1325.199188214071	183.9555537439856	0.0069503801310138	0.0284113661782008	0.2446337880206081	0.806743	0.806743	chr7	93025727	0.0932647942222444	chr7:93025727:A:G
chr7:93025852	['CAATT', 'C']	19959	1326.0664395229985	185.38454376823768	0.0080879601265179	0.0284015305101813	0.2847719816936845	0.775822	0.775822	chr7	93025852	0.1102379092640206	chr7:93025852:CAATT:C
chr7:93026060	['A', 'G']	19959	1327.0664896282192	184.6144659783372	0.0073335705088059	0.0283916086921693	0.2583006334131602	0.796178	0.796178	chr7	93026060	0.098989827016434	chr7:93026060:A:G
chr7:93026166	['G', 'T']	19959	1324.1326852733378	186.0791643191717	0.0087431613870438	0.0284210666038803	0.3076296012708451	0.758367	0.758367	chr7	93026166	0.1201205733884994	chr7:93026166:G:T
chr7:93026240	['G', 'T']	19959	1326.0664395229985	185.5687982901329	0.0082168363845352	0.0284015185496475	0.2893097553981755	0.772347	0.772347	chr7	93026240	0.1121875360284274	chr7:93026240:G:T
chr7:93026336	['T', 'C']	19959	1325.0	184.9920754674168	0.0079330427722393	0.0284114068187893	0.2792203435344484	0.780079	0.780079	chr7	93026336	0.1078614133008896	chr7:93026336:T:C
chr7:93026371	['G', 'A']	19959	458.0229481912015	104.61666473399518	0.1026140147287314	0.0476811902530798	2.15208584735578	0.0314026	0.0314026	chr7	93026371	1.5030343927259369	chr7:93026371:G:A
chr7:93026701	['A', 'ATTATTATT']	19959	3835.384326301548	500.6831258800454	-0.003220541191961	0.0172111003578283	-0.1871200054037352	0.851568	0.851568	chr7	93026701	0.0697806667317593	chr7:93026701:A:ATTATTATT
chr7:93026705	['T', 'C']	19959	3836.384426517011	502.2597782343106	-0.0028569338455374	0.0172095026115676	-0.1660090887006287	0.868151	0.868151	chr7	93026705	0.0614047301653156	chr7:93026705:T:C
chr7:93027707	['T', 'C']	19959	803.0804730169865	105.39794427500092	-0.0096184124321389	0.0361430686850068	-0.2661205255138993	0.790149	0.790149	chr7	93027707	0.1022910051954021	chr7:93027707:T:C
chr7:93027720	['C', 'A']	19959	20727.07696547577	2675.7468928358985	-0.014620060550655	0.0101408695954289	-1.4416969287569883	0.149404	0.149404	chr7	93027720	0.8256377749793038	chr7:93027720:C:A
chr7:93027805	['C', 'T']	19959	954.2390498145736	143.1889644302893	0.0247604819647931	0.0332679286526392	0.7442748306732595	0.456719	0.456719	chr7	93027805	0.3403509209011751	chr7:93027805:C:T
chr7:93027843	['G', 'A']	19959	13769.13922718388	1891.2963233194064	0.0017522887294089	0.0107358109177263	0.1632190379317936	0.870348	0.870348	chr7	93027843	0.0603070643229165	chr7:93027843:G:A
chr7:93028076	['A', 'G']	19959	532.1599759434671	96.27742524158896	0.0570688587659261	0.0444608813007509	1.2835746187730712	0.199306	0.199306	chr7	93028076	0.7004796269007747	chr7:93028076:A:G
chr7:93028166	['G', 'A']	19959	35778.9262118402	4763.438152904877	-0.0299589083160389	0.0169758264929876	-1.764798216358677	0.077613	0.077613	chr7	93028166	1.1100655293164678	chr7:93028166:G:A
chr7:93028240	['G', 'A']	19959	532.1599759434671	96.4193093601758	0.0573832414872809	0.0444608305003039	1.2906470896194495	0.196841	0.196841	chr7	93028240	0.7058844373110988	chr7:93028240:G:A
chr7:93028671	['A', 'G']	19959	31712.94452240152	4237.083735305223	-0.014411454925575	0.0125701913399069	-1.146478564715446	0.251611	0.251611	chr7	93028671	0.5992703762042207	chr7:93028671:A:G
chr7:93028860	['C', 'T']	19959	532.0	96.40940840669651	0.057389715140282	0.0444606965811445	1.290796581100363	0.196789	0.196789	chr7	93028860	0.705999181173052	chr7:93028860:C:T
chr7:93028951	['C', 'T']	19959	532.0266559775529	96.41089963301488	0.0573686024773444	0.0444607274201946	1.2903208248294855	0.196954	0.196954	chr7	93028951	0.7056351945436586	chr7:93028951:C:T
chr7:93029147	['G', 'A']	19959	532.0533146264469	96.45372086163248	0.0574484018826986	0.0444607323677473	1.2921155100983623	0.196332	0.196332	chr7	93029147	0.7070089093108738	chr7:93029147:G:A
chr7:93029225	['T', 'G']	19959	533.9696191051992	94.8878562154507	0.054298607622749	0.0445028082629356	1.2201164317976718	0.222435	0.222435	chr7	93029225	0.6527968757638796	chr7:93029225:T:G
chr7:93029278	['C', 'T']	19959	26866.422564153967	3591.9378409562373	-0.004049458796403	0.0109676972740102	-0.3692168643274767	0.71197	0.71197	chr7	93029278	0.1475383056734648	chr7:93029278:C:T
chr7:93029378	['T', 'C']	19959	532.0533146264469	96.48798419184403	0.0575050765158447	0.0444607541262293	1.293389589222462	0.195891	0.195891	chr7	93029378	0.7079855167368875	chr7:93029378:T:C
chr7:93029794	['CTG', 'C']	19959	532.0533146264469	96.34652361697246	0.0572423531309993	0.0444607847584517	1.2874795944783206	0.197942	0.197942	chr7	93029794	0.7034620459504927	chr7:93029794:CTG:C
chr7:93029798	['CTGTCTG', 'C']	19959	532.0266559775529	96.39598965506072	0.057354240532447	0.0444607424699791	1.2899973627560055	0.197067	0.197067	chr7	93029798	0.7053860947352704	chr7:93029798:CTGTCTG:C
chr7:93029844	['G', 'T']	19959	532.1066399398646	96.38410848159374	0.0573096429100828	0.0444607941915026	1.2889927845921356	0.197416	0.197416	chr7	93029844	0.7046176519190859	chr7:93029844:G:T
chr7:93029846	['C', 'T']	19959	34248.863843648214	4532.614743538699	-0.028881911174956	0.0147959254829849	-1.952017885475952	0.0509501	0.0509501	chr7	93029846	1.2928549592649037	chr7:93029846:C:T
chr7:93029912	['A', 'G']	19959	898.0	114.0371480898388	-0.0125207156398642	0.0342997894345494	-0.3650376823378501	0.715087	0.715087	chr7	93029912	0.1456411171899846	chr7:93029912:A:G
chr7:93030098	['C', 'T']	19959	531.0266058723319	95.30073789883184	0.056417436972562	0.0445026325940742	1.267732574096625	0.204908	0.204908	chr7	93030098	0.6884410855810812	chr7:93030098:C:T
chr7:93030121	['T', 'C']	19959	801.9241071428569	99.30825926352102	-0.0179477352904731	0.0362247206060369	-0.4954554511452085	0.620284	0.620284	chr7	93030121	0.2074094211586341	chr7:93030121:T:C
chr7:93030237	['G', 'A']	19959	532.0533146264469	96.33181697507403	0.0572521326788034	0.0444609149987304	1.2876957813494885	0.197867	0.197867	chr7	93030237	0.7036266308211377	chr7:93030237:G:A
chr7:93030244	['A', 'G']	19959	14553.187462417318	2004.9862590110065	0.0023126834836697	0.0105989731588614	0.2181988244527445	0.827276	0.827276	chr7	93030244	0.0823495747524695	chr7:93030244:A:G
chr7:93030322	['C', 'A']	19959	532.0	96.40940840669651	0.057389715140282	0.0444606965811445	1.290796581100363	0.196789	0.196789	chr7	93030322	0.705999181173052	chr7:93030322:C:A
chr7:93030444	['A', 'C']	19959	31784.18494763742	4247.335252033871	-0.0145632314114112	0.0126020527924762	-1.155623742514862	0.247849	0.247849	chr7	93030444	0.6058128290096192	chr7:93030444:A:C
chr7:93031052	['A', 'G']	19959	532.0266559775529	96.45062025405022	0.0574517388164507	0.0444607305677241	1.2921906159175305	0.196306	0.196306	chr7	93031052	0.7070664261917972	chr7:93031052:A:G
chr7:93031189	['TTGC', 'T']	19959	532.1599759434671	96.30196925185884	0.0571767296836273	0.0444611332927456	1.2859935284860664	0.19846	0.19846	chr7	93031189	0.7023270129805463	chr7:93031189:TTGC:T
chr7:93032330	['C', 'T']	19959	790.0395831245617	102.74276141385182	-0.0097131562410821	0.0364598579657291	-0.2664068590232081	0.789929	0.789929	chr7	93032330	0.1024119419929983	chr7:93032330:C:T
chr7:93032439	['T', 'C']	19959	34903.99513906289	4666.653507218381	-0.0209441532764182	0.0155139953813064	-1.3500167275835908	0.177026	0.177026	chr7	93032439	0.7519629436535606	chr7:93032439:T:C
chr7:93032456	['G', 'A']	19959	532.0266559775529	96.39507394554524	0.0573748368894508	0.0444607805610148	1.2904595053322043	0.196906	0.196906	chr7	93032456	0.7057410501026622	chr7:93032456:G:A
chr7:93032740	['T', 'C']	19959	532.0533146264469	96.3982138996866	0.0573663111634319	0.0444607879355575	1.2902675329681514	0.196973	0.196973	chr7	93032740	0.7055933005117057	chr7:93032740:T:C
chr7:93033013	['A', 'T']	19959	35124.83864661655	4693.442385832093	-0.0216436662614565	0.0158504201527092	-1.365494797799224	0.172113	0.172113	chr7	93033013	0.7641863254014365	chr7:93033013:A:T
chr7:93033686	['T', 'C']	19959	532.0	96.40940840669651	0.057389715140282	0.0444606965811445	1.290796581100363	0.196789	0.196789	chr7	93033686	0.705999181173052	chr7:93033686:T:C
chr7:93033926	['GAAAT', 'G']	19959	1409.1412035877136	231.49658769223817	0.025838387276202	0.0276494868853797	0.9344978944207686	0.350058	0.350058	chr7	93033926	0.4558599928123366	chr7:93033926:GAAAT:G
chr7:93034058	['AG', 'A']	19959	532.0533146264469	96.53733936007774	0.0576008714638933	0.0444606611185258	1.295546895048131	0.195147	0.195147	chr7	93034058	0.7096381207519884	chr7:93034058:AG:A
chr7:93034937	['C', 'G']	19959	7373.477724880981	941.3663281480444	-0.0163838766953249	0.0130485996977382	-1.2556042084856662	0.209274	0.209274	chr7	93034937	0.6792847246375806	chr7:93034937:C:G
chr7:93035211	['C', 'CAGTCACA']	19959	532.0	96.40940840669651	0.057389715140282	0.0444606965811445	1.290796581100363	0.196789	0.196789	chr7	93035211	0.705999181173052	chr7:93035211:C:CAGTCACA
chr7:93035268	['A', 'G']	19959	532.0799759470835	96.47844217044228	0.0574626262486935	0.0444607007903938	1.292436359012788	0.196221	0.196221	chr7	93035268	0.7072545153247168	chr7:93035268:A:G
chr7:93035272	['G', 'A']	19959	1584.3969128996691	265.58959072396374	0.0344668569096222	0.0257447278529513	1.338792824165399	0.180653	0.180653	chr7	93035272	0.7431548219585244	chr7:93035272:G:A
chr7:93035531	['G', 'A']	19959	534.0267561879948	96.4324626380698	0.0562479964320587	0.044378739683414	1.2674536688810172	0.205008	0.205008	chr7	93035531	0.6882291911975887	chr7:93035531:G:A
chr7:93036086	['CAATA', 'C']	19959	34971.0	4668.096817880171	-0.0223613321707497	0.0156016782386565	-1.4332645391535286	0.151798	0.151798	chr7	93036086	0.8187339504081655	chr7:93036086:CAATA:C
chr7:93036570	['A', 'T']	19959	6018.0	861.4405865812741	0.0131876628163483	0.0141475064596361	0.9321545711234506	0.351268	0.351268	chr7	93036570	0.4543614119968133	chr7:93036570:A:T
chr7:93036905	['G', 'C']	19959	6034.511726972035	867.5063666649877	0.0134877349097492	0.0141286219207492	0.9546390996521222	0.339772	0.339772	chr7	93036905	0.4688124134202737	chr7:93036905:G:C
chr7:93037069	['T', 'C']	19959	29348.2930032077	3871.083405453369	-0.019233420499779	0.0114829123248051	-1.6749601456271148	0.0939577	0.0939577	chr7	93037069	1.0270676229026705	chr7:93037069:T:C
chr7:93037403	['T', 'C']	19959	15206.33314955894	1919.312694235707	-0.018464787084156	0.0103824341587864	-1.7784641637750966	0.0753429	0.0753429	chr7	93037403	1.1229576675179571	chr7:93037403:T:C
chr7:93037897	['T', 'C']	19959	29394.83656592993	3886.463525701863	-0.0182928399850936	0.0115054522363966	-1.5899279410526457	0.111867	0.111867	chr7	93037897	0.9512980084812512	chr7:93037897:T:C
chr7:93038214	['A', 'G']	19959	29391.94523224933	3886.601773552037	-0.0182637846906681	0.0115031864770142	-1.5877152584775498	0.112367	0.112367	chr7	93038214	0.9493612138752324	chr7:93038214:A:G
chr7:93038359	['T', 'C']	19959	29385.83385956999	3879.871273184836	-0.0188793580531612	0.0115007618861238	-1.641574553068525	0.100694	0.100694	chr7	93038359	0.9969964067504942	chr7:93038359:T:C
chr7:93039018	['A', 'T']	19959	15027.51751616298	1894.174226135108	-0.0184323348133826	0.0104157270237744	-1.7696637758756368	0.0767984	0.0767984	chr7	93039018	1.1146478278644436	chr7:93039018:A:T
chr7:93039197	['C', 'T']	19959	35219.76460567191	4697.637498926266	-0.0239477487755268	0.015980068146581	-1.4986011671452368	0.133993	0.133993	chr7	93039197	0.8729178892529585	chr7:93039197:C:T
chr7:93039490	['C', 'T']	19959	29262.466128870627	3857.181905308128	-0.0195122348884539	0.0114584425930163	-1.7028697163736857	0.088608	0.088608	chr7	93039490	1.0525270659345196	chr7:93039490:C:T
chr7:93039494	['T', 'TC']	19959	13888.391692138095	1939.6286824782176	0.0043273914007017	0.0107035811755571	0.40429379006195	0.686001	0.686001	chr7	93039494	0.1636752512113746	chr7:93039494:T:TC
chr7:93039623	['T', 'G']	19959	29264.86499624154	3855.798505889813	-0.0196253880470222	0.0114587665128335	-1.712696390579414	0.086784	0.086784	chr7	93039623	1.0615603364850683	chr7:93039623:T:G
chr7:93039739	['G', 'A']	19959	29259.932003808182	3855.50410278503	-0.0196453446569762	0.011456997087239	-1.7147027713620906	0.0864153	0.0864153	chr7	93039739	1.0634093580152124	chr7:93039739:G:A
chr7:93040256	['G', 'A']	19959	35217.293445580275	4694.135407735895	-0.0247925759768184	0.0159734116253453	-1.5521152624326977	0.120651	0.120651	chr7	93040256	0.9184690741473868	chr7:93040256:G:A
chr7:93040320	['C', 'T']	19959	1607.0	264.68854632505224	0.0309657549268463	0.0255504653973606	1.2119448489593878	0.225548	0.225548	chr7	93040320	0.646761019565228	chr7:93040320:C:T
chr7:93040456	['G', 'T']	19959	4663.4673047051165	579.5977820631433	-0.008172058297352	0.015751614851352	-0.5188076508009979	0.603901	0.603901	chr7	93040456	0.2190342512426147	chr7:93040456:G:T
chr7:93040530	['C', 'T']	19959	1925.1929147667488	261.7916359758155	0.0016207580961302	0.0236409428930941	0.0685572527060099	0.945343	0.945343	chr7	93040530	0.0244105872793027	chr7:93040530:C:T
chr7:93040575	['G', 'A']	19959	29260.796271237406	3857.8262426171054	-0.0193829103703018	0.0114547642921455	-1.6921265139949282	0.0906375	0.0906375	chr7	93040575	1.0426920818646308	chr7:93040575:G:A
chr7:93040721	['G', 'A']	19959	13887.479001703918	1947.4693209087352	0.0052770766153222	0.0107042228483805	0.4929901675319268	0.622025	0.622025	chr7	93040721	0.2061921600939741	chr7:93040721:G:A
chr7:93041105	['TAAA', 'T']	19959	532.1066399398646	96.47122735587506	0.057476121005723	0.0444607591903473	1.292738181992209	0.196117	0.196117	chr7	93041105	0.7074847587738644	chr7:93041105:TAAA:T
chr7:93041125	['T', 'C']	19959	14294.432379616175	1972.694345311406	0.0025575894687931	0.0106224930388023	0.2407711127181437	0.809735	0.809735	chr7	93041125	0.0916570883657219	chr7:93041125:T:C
chr7:93041227	['A', 'G']	19959	29259.863993986462	3853.802332803044	-0.0197351379113729	0.0114586562334319	-1.7222907738338	0.0850324	0.0850324	chr7	93041227	1.0704155629904015	chr7:93041227:A:G
chr7:93041546	['G', 'A']	19959	29255.863192182413	3854.573099195003	-0.0195349506741912	0.0114542888450677	-1.7054704083704906	0.0881223	0.0881223	chr7	93041546	1.0549141762480871	chr7:93041546:G:A
chr7:93041824	['A', 'G']	19959	13473.02510523151	1912.51863867132	0.0078660444078434	0.0107687867368523	0.7304485268451535	0.465125	0.465125	chr7	93041824	0.3324303169704095	chr7:93041824:A:G
chr7:93043530	['G', 'A']	19959	513.0	61.80091976763033	-0.0177074634272716	0.0447390480855729	-0.3957943716952215	0.692261	0.692261	chr7	93043530	0.1597301346053627	chr7:93043530:G:A
chr7:93043656	['C', 'T']	19959	530.026555767111	96.16528347108093	0.0561054143486779	0.0445424130220247	1.2595953057355826	0.20783	0.20783	chr7	93043656	0.6822917623896986	chr7:93043656:C:T
chr7:93043840	['G', 'A']	19959	26531.9879735418	3545.283287337142	-0.012448686715058	0.0107049546177261	-1.1628901905333155	0.244888	0.244888	chr7	93043840	0.6110324956489426	chr7:93043840:G:A
chr7:93044130	['G', 'A']	19959	26478.306539714355	3535.8154815204653	-0.0124039304508994	0.0106887646677967	-1.1604643601397873	0.245874	0.245874	chr7	93044130	0.6092873933984434	chr7:93044130:G:A
chr7:93047584	['A', 'C']	19959	4531.681148526759	631.2106230048879	-0.0030868795807203	0.0159726136148006	-0.1932607684104949	0.846757	0.846757	chr7	93047584	0.072241204427876	chr7:93047584:A:C
chr7:93047900	['C', 'T']	19959	570.0	104.77495439384444	0.0598605906475932	0.0429748691771038	1.392920834753485	0.163659	0.163659	chr7	93047900	0.7860601068065596	chr7:93047900:C:T
chr7:93048274	['C', 'T']	19959	31643.3416687547	4160.374380179053	-0.0254403394450371	0.0126463300980604	-2.0116776367350115	0.0442674	0.0442674	chr7	93048274	1.3539159851097555	chr7:93048274:C:T
chr7:93048513	['C', 'G']	19959	4235.273192001203	569.3099513325552	-0.0078585440743886	0.016422776845411	-0.4785149398522397	0.632289	0.632289	chr7	93048513	0.1990843735890524	chr7:93048513:C:G
chr7:93050022	['C', 'T']	19959	533.0267060827739	96.8376885763799	0.0577689420203069	0.0444210784169888	1.3004849066927018	0.19345	0.19345	chr7	93050022	0.7134312659427362	chr7:93050022:C:T
chr7:93050206	['A', 'G']	19959	32364.86470234516	4221.541128290649	-0.0333876859626842	0.013119612038338	-2.544868389790721	0.0109394	0.0109394	chr7	93050206	1.961006497365935	chr7:93050206:A:G
chr7:93050803	['C', 'G']	19959	13940.889334402564	1964.1958009601751	0.0064208085317821	0.0107027960056948	0.5999187995702945	0.548567	0.548567	chr7	93050803	0.2607703216840392	chr7:93050803:C:G
chr7:93052129	['A', 'G']	19959	22447.49872212478	2938.151648906389	-0.0135220554192062	0.0101846763634795	-1.3276863138915225	0.184297	0.184297	chr7	93052129	0.7344817342006217	chr7:93052129:A:G
chr7:93052506	['A', 'G']	19959	16149.809149213348	2180.698283255483	-0.0030615356985555	0.0102960304611753	-0.2973510723477442	0.766202	0.766202	chr7	93052506	0.1156567187222569	chr7:93052506:A:G
chr7:93052815	['T', 'C']	19959	33086.315428170565	4451.556101208531	-0.0061208408381392	0.0135250866573269	-0.452554648500044	0.650874	0.650874	chr7	93052815	0.1865030765639033	chr7:93052815:T:C
chr7:93053045	['C', 'T']	19959	21466.30207967928	2782.396762206615	-0.0135905684696957	0.0101257098617615	-1.34218426710198	0.179552	0.179552	chr7	93053045	0.7458097529766369	chr7:93053045:C:T
chr7:93053047	['G', 'T']	19959	13133.290067154456	1646.8564042817068	-0.0168630110865334	0.010731186242855	-1.5714023319426629	0.116105	0.116105	chr7	93053047	0.9351490771980998	chr7:93053047:G:T
chr7:93055929	['T', 'G']	19959	34236.153240763946	4512.58471115261	-0.0283338062668308	0.0148021922766889	-1.9141628305593537	0.0556136	0.0556136	chr7	93055929	1.2548189911030938	chr7:93055929:T:G
chr7:93056977	['G', 'A']	19959	3214.9664712073363	412.89544737519145	-0.0011572014268585	0.0185919245509681	-0.0622421537741418	0.950371	0.950371	chr7	93056977	0.0221068243958474	chr7:93056977:G:A
chr7:93057521	['G', 'A']	19959	1310.1312822568525	179.13022776609475	0.0053977906173557	0.0283435238585121	0.1904417617336821	0.848965	0.848965	chr7	93057521	0.0711102139023268	chr7:93057521:G:A
chr7:93057698	['T', 'C']	19959	429.0	83.47063207477737	0.0606346156614888	0.0490240453885091	1.23683419393417	0.216163	0.216163	chr7	93057698	0.6652186409608091	chr7:93057698:T:C
chr7:93058185	['A', 'C']	19959	7321.567812750603	1035.7469633077333	0.0093542642787268	0.0129593526543473	0.7218157054772981	0.470416	0.470416	chr7	93058185	0.3275179152619822	chr7:93058185:A:C
chr7:93058639	['T', 'C']	19959	6241.250814332248	919.711976495991	0.0159711770745733	0.0138488323609428	1.153250805433682	0.248821	0.248821	chr7	93058639	0.6041129688395533	chr7:93058639:T:C
chr7:93058876	['C', 'T']	19959	3363.018128713862	497.5399781793269	0.0204847587419821	0.0181083010035877	1.1312358204076418	0.257969	0.257969	chr7	93058876	0.5884324798423326	chr7:93058876:C:T
chr7:93059215	['A', 'G']	19959	3406.0239061795223	518.1375564708608	0.024860930741882	0.0179670229032433	1.3836978377421794	0.166466	0.166466	chr7	93059215	0.7786744559728619	chr7:93059215:A:G
chr7:93061553	['C', 'T']	19959	3199.160286601864	490.44873281482506	0.0196325258269616	0.0186242423329794	1.0541382288715613	0.291832	0.291832	chr7	93061553	0.5348670885170976	chr7:93061553:C:T
chr7:93062038	['T', 'A']	19959	6547.640272627042	994.5752571203528	0.0234627877392835	0.0135756050814792	1.7283051177802091	0.083949	0.083949	chr7	93062038	1.0759844728084642	chr7:93062038:T:A
chr7:93063483	['A', 'G']	19959	5209.2609980960015	759.8872657696011	0.0117474425686912	0.0149438677004418	0.78610456169549	0.431816	0.431816	chr7	93063483	0.3647012698689159	chr7:93063483:A:G
chr7:93063619	['G', 'A']	19959	7166.949919791458	1022.2414277546842	0.0112712787127117	0.0131639122033524	0.8562256066886611	0.391883	0.391883	chr7	93063619	0.4068435759358513	chr7:93063619:G:A
chr7:93064090	['C', 'T']	19959	7191.882662523181	1018.2883255426336	0.0101336732412517	0.0131238775176546	0.7721554264446323	0.440032	0.440032	chr7	93064090	0.3565157396090749	chr7:93064090:C:T
chr7:93064503	['C', 'T']	19959	7376.739189256903	1038.61865843788	0.0087595388127911	0.0129795033503719	0.6748747295126785	0.499763	0.499763	chr7	93064503	0.3012359000515992	chr7:93064503:C:T
chr7:93064889	['G', 'T']	19959	10128.792877650732	1441.3322642622177	0.0094742331808765	0.0115834687587907	0.8179098487822605	0.413418	0.413418	chr7	93064889	0.3836106183461489	chr7:93064889:G:T
chr7:93064940	['G', 'A']	19959	10355.933788121987	1477.312240214021	0.009545046253548	0.0114541560027994	0.8333260216828897	0.404671	0.404671	chr7	93064940	0.3928979174054351	chr7:93064940:G:A
chr7:93064953	['A', 'G']	19959	10240.208995637568	1451.2106623289137	0.0080525119362546	0.0114934215306196	0.7006192120250662	0.483549	0.483549	chr7	93064953	0.3155595105130161	chr7:93064953:A:G
chr7:93065676	['T', 'C']	19959	10173.038787271362	1452.010606359717	0.0098421784448622	0.0115323317053712	0.8534421915975696	0.393424	0.393424	chr7	93065676	0.4051391503911594	chr7:93065676:T:C
chr7:93065689	['G', 'A']	19959	10052.510974143115	1425.932286880102	0.0087288956026739	0.0115779766917386	0.7539223678781773	0.450905	0.450905	chr7	93065689	0.3459149488576122	chr7:93065689:G:A
chr7:93066558	['T', 'A']	19959	7120.49729350441	1006.8519189454946	0.0097762709102408	0.0131934957046783	0.7409917075104097	0.458707	0.458707	chr7	93066558	0.3384646323594561	chr7:93066558:T:A
chr7:93067135	['A', 'G']	19959	7172.437434227011	1015.5260357063888	0.0097797246913841	0.0131489963890383	0.7437620638132567	0.457029	0.457029	chr7	93067135	0.3400562416360925	chr7:93067135:A:G
chr7:93067139	['G', 'T']	19959	7170.514835605454	1013.8248933570192	0.0096778113167282	0.0131503516295721	0.7359355543744585	0.461779	0.461779	chr7	93067139	0.335565821075605	chr7:93067139:G:T
chr7:93067150	['T', 'C']	19959	3752.564040889958	569.5589595345625	0.0184111424150285	0.0172224476273891	1.0690200843316255	0.285074	0.285074	chr7	93067150	0.5450423904472504	chr7:93067150:T:C
chr7:93067319	['T', 'C']	19959	32562.262915267827	4452.157636740942	0.0028070928208092	0.0132062807196754	0.2125574096442709	0.831674	0.831674	chr7	93067319	0.0800468753267955	chr7:93067319:T:C
chr7:93067888	['C', 'G']	19959	7169.232781954888	1011.2473443549892	0.0090867853061732	0.0131514327851714	0.6909350072046043	0.489614	0.489614	chr7	93067888	0.310146172488683	chr7:93067888:C:G
chr7:93068321	['T', 'C']	19959	7180.798887441114	1011.863896045028	0.0091076942508991	0.0131378477293828	0.6932409659863661	0.488166	0.488166	chr7	93068321	0.3114324717983624	chr7:93068321:T:C
chr7:93068425	['T', 'G']	19959	1817.728585033332	240.81547509146696	0.0035226399943658	0.0240489853297871	0.1464776973356431	0.883546	0.883546	chr7	93068425	0.0537708349222271	chr7:93068425:T:G
chr7:93068649	['T', 'TC']	19959	7194.325462475562	1018.662296914444	0.0097203164697107	0.0131018518332528	0.7419040142890598	0.458154	0.458154	chr7	93068649	0.338988517392444	chr7:93068649:T:TC
chr7:93068894	['G', 'A']	19959	7185.32004812754	1014.3032733777466	0.0091340446829429	0.0131111250289423	0.6966636854411672	0.486021	0.486021	chr7	93068894	0.3133449653321827	chr7:93068894:G:A
chr7:93068930	['G', 'A']	19959	7182.997190729406	1015.8614838093752	0.0092931704247848	0.0131109861288364	0.7088078908378518	0.478452	0.478452	chr7	93068930	0.3201616256630529	chr7:93068930:G:A
chr7:93069053	['A', 'G']	19959	7223.476630352938	1012.54808656618	0.0079764131506405	0.0130913265094045	0.6092899099957815	0.542339	0.542339	chr7	93069053	0.2657291640030733	chr7:93069053:A:G
chr7:93069298	['T', 'A']	19959	5147.189315274642	760.391517229859	0.0140669282959772	0.01502657518388	0.9361366860938288	0.349214	0.349214	chr7	93069298	0.456908353738321	chr7:93069298:T:A
chr7:93069471	['A', 'T']	19959	1561.4694030972787	198.5791688705965	-0.0027863503999093	0.0260227746283974	-0.107073532307686	0.914732	0.914732	chr7	93069471	0.038706127758368	chr7:93069471:A:T
chr7:93069755	['G', 'A']	19959	1561.3911496441815	198.61146546807515	-0.001887230849291	0.0260197719814525	-0.0725306451815304	0.94218	0.94218	chr7	93069755	0.0258661189279981	chr7:93069755:G:A
chr7:93069778	['A', 'G']	19959	10009.002956356166	1442.4052354325047	0.0116294720368563	0.0115941082230865	1.003050153844466	0.315849	0.315849	chr7	93069778	0.5005204937741071	chr7:93069778:A:G
chr7:93069863	['G', 'A']	19959	7171.359304539533	1022.0285912444532	0.0109220118123383	0.0131510694597431	0.8305036974956176	0.406264	0.406264	chr7	93069863	0.3911916598149551	chr7:93069863:G:A
chr7:93070095	['T', 'G']	19959	10017.011276499774	1444.0835568827688	0.0116242913636013	0.011590367424086	1.0029269080326844	0.315908	0.315908	chr7	93070095	0.5004393759566337	chr7:93070095:T:G
chr7:93070293	['A', 'G']	19959	1559.078114039483	199.57993550378467	-0.0018349881673321	0.0260552139659386	-0.0704269084004072	0.943855	0.943855	chr7	93070293	0.0250947191942276	chr7:93070293:A:G
chr7:93070420	['A', 'G']	19959	5171.777360192424	765.6739273129125	0.0146465200836737	0.014993790029358	0.9768390817128711	0.328661	0.328661	chr7	93070420	0.4832518276788972	chr7:93070420:A:G
chr7:93070531	['G', 'T']	19959	7180.518344025662	1021.3837692979288	0.0107385827819234	0.0131408126669223	0.8171932021338604	0.413828	0.413828	chr7	93070531	0.3831801278943126	chr7:93070531:G:T
chr7:93070687	['A', 'G']	19959	7184.559283779715	1024.428643043789	0.01086403721031	0.0131431618319112	0.8265923640940404	0.408478	0.408478	chr7	93070687	0.388831328937911	chr7:93070687:A:G
chr7:93070734	['C', 'T']	19959	7186.162588554497	1023.5139759467894	0.010656306748147	0.0131553589221611	0.8100354244380026	0.417929	0.417929	chr7	93070734	0.3788974922136391	chr7:93070734:C:T
chr7:93070999	['C', 'T']	19959	7183.7179409994005	1025.5523359642168	0.0112298362777445	0.0131451003131454	0.8542982564016213	0.39295	0.39295	chr7	93070999	0.4056627068906193	chr7:93070999:C:T
chr7:93071387	['C', 'T']	19959	1811.3630167877725	247.37567139889	0.0078236876713577	0.0241834630681272	0.3235139503931961	0.746309	0.746309	chr7	93071387	0.1270813210397023	chr7:93071387:C:T
chr7:93071442	['T', 'C']	19959	3504.053375432266	520.6904052511964	0.0141322154017989	0.0178799584342734	0.7903941977129767	0.429307	0.429307	chr7	93071442	0.3672320301402011	chr7:93071442:T:C
chr7:93071475	['A', 'G']	19959	4916.246317266259	718.5979645433368	0.0117006852874141	0.0153879414036573	0.760380156154821	0.447036	0.447036	chr7	93071475	0.3496575015396495	chr7:93071475:A:G
chr7:93071539	['C', 'T']	19959	11435.156390977443	1705.6394776483123	0.0201122594557647	0.0111437293827962	1.804805084984768	0.0711203	0.0711203	chr7	93071539	1.1480064200908549	chr7:93071539:C:T
chr7:93071810	['G', 'A']	19959	10402.33896605325	1489.6588211086955	0.0101395266023186	0.0113930528636587	0.8899745067155345	0.37349	0.37349	chr7	93071810	0.4277210217012157	chr7:93071810:G:A
chr7:93071955	['C', 'T']	19959	4939.494964172973	719.3426574215823	0.0112063158044367	0.0152890959138896	0.7329613122680549	0.463591	0.463591	chr7	93071955	0.3338650038738374	chr7:93071955:C:T
chr7:93072013	['T', 'C']	19959	6417.250651563753	896.4747261192663	0.0068855694087874	0.0136725365539042	0.5036058511630898	0.614544	0.614544	chr7	93072013	0.2114470171337391	chr7:93072013:T:C
chr7:93072135	['G', 'T']	19959	7204.804901272927	1016.4758822382456	0.0092904451228102	0.0130728858779141	0.710665205033717	0.4773	0.4773	chr7	93072135	0.321208565633756	chr7:93072135:G:T
chr7:93072228	['T', 'C']	19959	1339.2012928442573	143.53120397482837	-0.0205647945538841	0.0278552489549109	-0.7382735866827909	0.460357	0.460357	chr7	93072228	0.3369052487582651	chr7:93072228:T:C
chr7:93072418	['G', 'C']	19959	7209.083583884546	1018.752047928923	0.0095019596015714	0.0130686958280383	0.727077875757533	0.467187	0.467187	chr7	93072418	0.3305092504564761	chr7:93072418:G:C
chr7:93072470	['TTC', 'T']	19959	7209.167192903324	1019.0747997599362	0.0095621844915147	0.0130695324368679	0.7316393710107555	0.464397	0.464397	chr7	93072470	0.3331105944624345	chr7:93072470:TTC:T
chr7:93072582	['C', 'T']	19959	7208.0	1018.6990576900344	0.0096255414312196	0.0130684485971785	0.7365481342060562	0.461406	0.461406	chr7	93072582	0.3359167623291234	chr7:93072582:C:T
chr7:93072631	['T', 'C']	19959	11533.311400651466	1711.7060018928946	0.0192241049096382	0.0110574259197734	1.738569631767627	0.0821259	0.0821259	chr7	93072631	1.085519858066659	chr7:93072631:T:C
chr7:93072835	['C', 'T']	19959	7203.609203468847	1020.7749624624198	0.0099570678235165	0.0130743770375399	0.7615711092717661	0.446325	0.446325	chr7	93072835	0.3503487863435054	chr7:93072835:C:T
chr7:93072936	['C', 'T']	19959	7204.053196289797	1017.4836962804696	0.0095041151373082	0.0130731986184979	0.7269923310015658	0.467239	0.467239	chr7	93072936	0.3304609142306385	chr7:93072936:C:T
chr7:93073331	['T', 'A']	19959	7210.7225534900035	1017.8019010296364	0.0092720388434336	0.0130658879176216	0.7096371024986855	0.477938	0.477938	chr7	93073331	0.3206284381248949	chr7:93073331:T:A
chr7:93075003	['G', 'A']	19959	7182.0795249549	1013.5175349665632	0.0092328975992588	0.0131393619106487	0.7026899526815008	0.482257	0.482257	chr7	93075003	0.3167214598182202	chr7:93075003:G:A
chr7:93075027	['C', 'T']	19959	7181.799138017441	1014.291266389172	0.0093017766871316	0.0131399241331675	0.7079018564233776	0.479014	0.479014	chr7	93075027	0.319651793404028	chr7:93075027:C:T
chr7:93075123	['G', 'A']	19959	11124.901714113874	1634.6818814835517	0.0166321556057512	0.0112246999933631	1.481746114870358	0.138424	0.138424	chr7	93075123	0.8587886052265445	chr7:93075123:G:A
chr7:93075378	['A', 'G']	19959	7183.519396551724	1014.2490869327002	0.0093437576273455	0.0131398657491596	0.7110999309824073	0.477031	0.477031	chr7	93075378	0.3214533972880269	chr7:93075378:A:G
chr7:93075488	['A', 'C']	19959	7180.518344025662	1015.1464428618742	0.0095293187559474	0.0131408122693306	0.7251696897145321	0.468356	0.468356	chr7	93075488	0.3294239117524865	chr7:93075488:A:C
chr7:93075740	['T', 'A']	19959	1407.0704980458963	195.410881446906	0.0033612115495285	0.0275700824610222	0.1219151794079877	0.902967	0.902967	chr7	93075740	0.0443281212034205	chr7:93075740:T:A
chr7:93075970	['T', 'C']	19959	7185.360006012626	1016.5761308805808	0.0096519650034091	0.013135581088063	0.7347954337688445	0.462473	0.462473	chr7	93075970	0.3349136170726149	chr7:93075970:T:C
chr7:93076098	['T', 'TA']	19959	7184.079825616356	1014.8487307639208	0.0094592548988717	0.0131366073334964	0.7200683295718188	0.471491	0.471491	chr7	93076098	0.3265265928262112	chr7:93076098:T:TA
chr7:93076346	['T', 'G']	19959	7185.440040090201	1015.801200390153	0.0096025601833084	0.0131364445837375	0.7309862361994137	0.464796	0.464796	chr7	93076346	0.3327376181078346	chr7:93076346:T:G
chr7:93076867	['C', 'G']	19959	5169.0	758.580425910992	0.0132779068062444	0.0149920613012484	0.8856625209462565	0.37581	0.37581	chr7	93076867	0.4250316678570009	chr7:93076867:C:G
chr7:93076876	['T', 'C']	19959	3766.188696262151	481.2794220987099	-0.013329510280744	0.01728589842154	-0.7711204795773892	0.440645	0.440645	chr7	93076876	0.3559111534545573	chr7:93076876:T:C
chr7:93077380	['C', 'T']	19959	1407.0704980458963	195.56212753255605	0.0034744365840706	0.0275701133071761	0.126021846387054	0.899716	0.899716	chr7	93077380	0.0458945562242401	chr7:93077380:C:T
chr7:93077861	['T', 'TA']	19959	2260.7929029671213	302.894228355833	0.0053824284139355	0.0217874153467972	0.247042998366795	0.804877	0.804877	chr7	93077861	0.094270482741087	chr7:93077861:T:TA
chr7:93078881	['T', 'A']	19959	11192.74197493117	1679.1012814658525	0.0218686848537728	0.0113316626913773	1.9298743220104424	0.0536366	0.0536366	chr7	93078881	1.270538759680208	chr7:93078881:T:A
chr7:93079408	['C', 'T']	19959	3259.14304330393	500.5797513248929	0.0201689582869228	0.0184512181961484	1.0930962970853026	0.274365	0.274365	chr7	93079408	0.5616712912027362	chr7:93079408:C:T
chr7:93080234	['A', 'T']	19959	1807.090540134282	250.2736305285333	0.0094034842612951	0.0241875576131131	0.3887736170681876	0.697448	0.697448	chr7	93080234	0.1564881667710904	chr7:93080234:A:T
chr7:93080356	['T', 'C']	19959	6995.855624624022	1017.6451829846334	0.0147753138726174	0.0132654514401467	1.1138191518986815	0.26537	0.26537	chr7	93080356	0.5761481755593085	chr7:93080356:T:C
chr7:93080375	['G', 'A']	19959	6995.504937590857	1014.550443490164	0.0143092541185718	0.0132677019524688	1.0785028311484774	0.280822	0.280822	chr7	93080375	0.5515688719541401	chr7:93080375:G:A
chr7:93080688	['G', 'A']	19959	7003.754535431492	1014.7555316613558	0.0142814098166172	0.0132567216151405	1.0772957471103792	0.281361	0.281361	chr7	93080688	0.5507361011394002	chr7:93080688:G:A
chr7:93080885	['A', 'T']	19959	6997.454139935846	1016.2041135159624	0.0146496861067103	0.0132641287857913	1.10445897678581	0.269407	0.269407	chr7	93080885	0.5695911241962625	chr7:93080885:A:T
chr7:93080902	['A', 'G']	19959	6998.805272918652	1017.3174160651346	0.0147022853039145	0.013263786069217	1.108453139035171	0.26768	0.26768	chr7	93080902	0.5723840763816808	chr7:93080902:A:G
chr7:93080985	['C', 'T']	19959	6999.402756201453	1017.556606588323	0.0147854997176711	0.0132625060249773	1.1148345335207068	0.264935	0.264935	chr7	93080985	0.5768606641913221	chr7:93080985:C:T
chr7:93081051	['T', 'C']	19959	11303.699037883343	1710.1969964369234	0.0233781507468607	0.0111740098044083	2.092189926094189	0.0364341	0.0364341	chr7	93081051	1.4384919540069327	chr7:93081051:T:C
chr7:93081255	['G', 'A']	19959	7000.402956652468	1018.0981312371856	0.0148394947332086	0.0132622285720769	1.1189291944833857	0.263184	0.263184	chr7	93081255	0.579740516740932	chr7:93081255:G:A
chr7:93082031	['T', 'G']	19959	7000.3507365467485	1017.9822375060056	0.0148049389906905	0.0132614224147208	1.1163914795637813	0.264268	0.264268	chr7	93082031	0.5779554220548234	chr7:93082031:T:G
chr7:93082415	['T', 'C']	19959	7004.15834586466	1013.2949513314704	0.0139642088012796	0.0132643581773359	1.0527617404918606	0.292463	0.292463	chr7	93082415	0.5339290694527049	chr7:93082415:T:C
chr7:93082450	['G', 'A']	19959	6999.052014431751	1019.0951585857456	0.0151350407140295	0.0132623588796437	1.1412027717980262	0.253799	0.253799	chr7	93082450	0.5955100934128565	chr7:93082450:G:A
chr7:93082888	['A', 'C']	19959	7875.973037987372	1232.7325983596563	0.0271153960038263	0.0126865702089545	2.137330701459992	0.0325832	0.0325832	chr7	93082888	1.4870062658195145	chr7:93082888:A:C
chr7:93083249	['ATGAATAATG', 'A']	19959	4741.950338261087	713.250624903723	0.0169903029365567	0.0156079573460265	1.088566720159707	0.276358	0.276358	chr7	93083249	0.5585279589614642	chr7:93083249:ATGAATAATG:A
chr7:93083661	['A', 'G']	19959	6552.626434765174	958.8729509017963	0.0151434691817084	0.0135971929540783	1.1137202533532018	0.265413	0.265413	chr7	93083661	0.5760778090902894	chr7:93083661:A:G
chr7:93084388	['C', 'A']	19959	3259.816628244964	499.9326617564652	0.0197660456352433	0.0184492504737544	1.0713739110085885	0.284014	0.284014	chr7	93084388	0.546660251597718	chr7:93084388:C:A
chr7:93084729	['C', 'T']	19959	9873.9682754473	1436.162097600243	0.0139993347087522	0.0116380005743687	1.202898609541583	0.22903	0.22903	chr7	93084729	0.640107626912887	chr7:93084729:C:T
chr7:93084764	['C', 'A']	19959	7005.052916416116	1013.9962180633072	0.0140301569812524	0.0132556938361608	1.0584249421164875	0.289875	0.289875	chr7	93084764	0.5377892383539562	chr7:93084764:C:A
chr7:93085044	['A', 'T']	19959	1815.7291886196008	247.89398295318009	0.0076237171721235	0.0241552692964017	0.3156130067760906	0.7523	0.7523	chr7	93085044	0.1236089381808124	chr7:93085044:A:T
chr7:93085397	['T', 'C']	19959	7007.0532170775705	1013.6575072636196	0.0138748752398561	0.013255138358189	1.0467544634329815	0.295226	0.295226	chr7	93085397	0.5298453976643843	chr7:93085397:T:C
chr7:93085616	['G', 'A']	19959	7005.350987072853	1015.725084323462	0.0142345205283861	0.0132574301996479	1.0737013368370711	0.28297	0.28297	chr7	93085616	0.5482596052003748	chr7:93085616:G:A
chr7:93085680	['T', 'A']	19959	1559.078114039483	200.3560276774492	-0.0017163795854751	0.0260521100444896	-0.065882555483762	0.947472	0.947472	chr7	93085680	0.0234336155817088	chr7:93085680:T:A
chr7:93086031	['TTTAA', 'T']	19959	7006.755287160469	1016.232894536304	0.0142453240208689	0.0132579666022151	1.074472764057866	0.282624	0.282624	chr7	93086031	0.5487909612949704	chr7:93086031:TTTAA:T
chr7:93086287	['A', 'G']	19959	7044.411776497119	1023.321174819211	0.0149066295858734	0.0132364256092549	1.126182401950774	0.260102	0.260102	chr7	93086287	0.5848563083745834	chr7:93086287:A:G
chr7:93086490	['G', 'C']	19959	3081.15437418579	383.0261109629941	-0.0149221147463658	0.0190020878913218	-0.7852881657904917	0.432294	0.432294	chr7	93086490	0.3642207921900925	chr7:93086490:G:C
chr7:93086881	['G', 'T']	19959	1379.069095099709	195.04673600995264	0.0053679006025443	0.0278206616457625	0.1929465470984578	0.847003	0.847003	chr7	93086881	0.0721150514389054	chr7:93086881:G:T
chr7:93087674	['G', 'T']	19959	1402.4482445977967	196.12596606702547	0.0042374584010327	0.027682211124917	0.153075142079912	0.878341	0.878341	chr7	93087674	0.0563368443819168	chr7:93087674:G:T
chr7:93088893	['T', 'C']	19959	448.0224471389919	49.88535767087037	-0.0127990255079063	0.0475603589453045	-0.2691112050400114	0.787847	0.787847	chr7	93088893	0.1035581143725353	chr7:93088893:T:C
chr7:93089272	['C', 'T']	19959	5482.373408840333	816.5813225315807	0.0179504581854982	0.0146247161822341	1.2274055757269402	0.219685	0.219685	chr7	93089272	0.6581995955129186	chr7:93089272:C:T
chr7:93089726	['G', 'A']	19959	5482.274676821325	817.95157945464	0.018358085446695	0.0146234628865161	1.255385649019047	0.209354	0.209354	chr7	93089726	0.6791187368920155	chr7:93089726:G:A
chr7:93089763	['C', 'T']	19959	3692.369995490304	468.6684792027266	-0.014242566663665	0.017429545533381	-0.8171507763290636	0.413852	0.413852	chr7	93089763	0.383154941668794	chr7:93089763:C:T
chr7:93090578	['A', 'G']	19959	5199.781569452796	758.7825273173615	0.013459539719855	0.0150111204400346	0.8966379141132218	0.369923	0.369923	chr7	93090578	0.4318886655417271	chr7:93090578:A:G
chr7:93091389	['TC', 'T']	19959	2270.3412507516537	334.7371547598449	0.0177288996995295	0.0217752117890118	0.8141780604161943	0.415553	0.415553	chr7	93091389	0.3813735780419993	chr7:93091389:TC:T
chr7:93092264	['A', 'G']	19959	5201.084707533458	758.6373870902283	0.0133853872878593	0.0150117167402401	0.8916626605389271	0.372585	0.372585	chr7	93092264	0.4287746334665062	chr7:93092264:A:G
chr7:93092730	['A', 'G']	19959	5198.520919977953	761.9603643068806	0.0141472887597293	0.0150117469358637	0.9424145517621833	0.345992	0.345992	chr7	93092730	0.4609339428142228	chr7:93092730:A:G
chr7:93092838	['G', 'A']	19959	5197.781268791341	760.7319427520501	0.0140139296521378	0.0150126718139591	0.9334733900668716	0.350587	0.350587	chr7	93092838	0.4552041918729683	chr7:93092838:G:A
chr7:93094093	['C', 'A']	19959	450.43339644849374	48.95039196537385	-0.0146232321265169	0.0479286524356927	-0.305104178468973	0.76029	0.76029	chr7	93094093	0.119020721697095	chr7:93094093:C:A
chr7:93094339	['G', 'A']	19959	4751.3319112628005	714.3232267965465	0.0173033940846705	0.0156096722553967	1.1085046374813026	0.267657	0.267657	chr7	93094339	0.5724213940828294	chr7:93094339:G:A
chr7:93094463	['T', 'C']	19959	451.4750225699667	46.20595410671195	-0.0194806876698912	0.0474092752148509	-0.4109045662817656	0.681147	0.681147	chr7	93094463	0.1667591518177995	chr7:93094463:T:C
chr7:93094615	['T', 'G']	19959	443.4888398455132	48.04030854451486	-0.016467593229587	0.047817652914712	-0.3443831352190942	0.730562	0.730562	chr7	93094615	0.1363429212556509	chr7:93094615:T:G
chr7:93095102	['C', 'G']	19959	3479.880370895811	515.1016293321007	0.013056266696551	0.0180416802650251	0.7236724354250608	0.469275	0.469275	chr7	93095102	0.3285725816307787	chr7:93095102:C:G
chr7:93096163	['A', 'G']	19959	646.1618723063044	108.717111613546	0.0367674339991491	0.0402423960753906	0.913649225316221	0.360912	0.360912	chr7	93096163	0.4425986777987847	chr7:93096163:A:G
chr7:93096187	['A', 'G']	19959	4931.7412808178	723.8473499800974	0.012294789819499	0.0153719020386774	0.7998222853986399	0.423823	0.423823	chr7	93096187	0.3728154787199769	chr7:93096187:A:G
chr7:93096211	['C', 'T']	19959	9994.002906539714	1494.1576457225278	0.0185281940772012	0.0116545130194416	1.5897870675757328	0.111899	0.111899	chr7	93096211	0.9511737945835576	chr7:93096211:C:T
chr7:93096863	['C', 'T']	19959	9999.005863779885	1498.728467553398	0.0190050201315738	0.0116532427748762	1.630878245542742	0.102932	0.102932	chr7	93096863	0.9874495886685898	chr7:93096863:C:T
chr7:93099114	['C', 'T']	19959	21937.29735417919	2943.933874520655	-0.0078313219604361	0.0101578206818099	-0.770964777362146	0.440737	0.440737	chr7	93099114	0.355820488810895	chr7:93099114:C:T
chr7:93099485	['T', 'C']	19959	33723.82758620689	4550.384555671005	-0.0111907208484717	0.0142226686306094	-0.786822862791554	0.431395	0.431395	chr7	93099485	0.3651248928101856	chr7:93099485:T:C
chr7:93100095	['T', 'C']	19959	2701.436287046787	398.5134902791935	0.0194979560205669	0.0201552494970723	0.967388472338139	0.333362	0.333362	chr7	93100095	0.4770839070001477	chr7:93100095:T:C
chr7:93100248	['G', 'T']	19959	7594.663592622294	1018.844694306396	-0.0018753896175912	0.0129544103746486	-0.1447684273814054	0.884895	0.884895	chr7	93100248	0.0531082588230256	chr7:93100248:G:T
chr7:93101015	['G', 'A']	19959	742.0371780739554	74.03572805762927	-0.0263043076865932	0.0372031194017699	-0.7070457560970509	0.479546	0.479546	chr7	93101015	0.3191697272045309	chr7:93101015:G:A
chr7:93102273	['A', 'G']	19959	743.0744600891917	74.10019000153986	-0.0268132438253235	0.0371795787621087	-0.721182022983273	0.470806	0.470806	chr7	93102273	0.3271580110998704	chr7:93102273:A:G
chr7:93103456	['T', 'C']	19959	442.0	52.43769627270501	-0.0180925112869843	0.0483837038283389	-0.3739381208014782	0.708454	0.708454	chr7	93103456	0.1496883432919275	chr7:93103456:T:C
chr7:93105138	['A', 'G']	19959	30628.13821097469	3988.4672324066896	-0.0259168863953935	0.0120793427124093	-2.14555435775232	0.0319206	0.0319206	chr7	93105138	1.4959289539679204	chr7:93105138:A:G
chr7:93105670	['A', 'G']	19959	10904.370708235176	1311.9004190899086	-0.0143274659567055	0.0113276410381193	-1.2648234445716688	0.205949	0.205949	chr7	93105670	0.686240312450153	chr7:93105670:A:G
chr7:93106496	['AAAG', 'A']	19959	673.0	114.53354846201316	0.0277806062102946	0.0393620086325431	0.7057720674174794	0.480338	0.480338	chr7	93106496	0.3184530545488298	chr7:93106496:AAAG:A
chr7:93107663	['T', 'C']	19959	10735.765236567764	1401.7117972251	-0.0062031691632545	0.0114388742643348	-0.5422884297797875	0.587626	0.587626	chr7	93107663	0.2308989967369182	chr7:93107663:T:C
chr7:93107775	['C', 'T']	19959	4873.488349952398	675.9736743830973	0.0118138412153782	0.0154738694908057	0.7634703926123786	0.445192	0.445192	chr7	93107775	0.351452648441264	chr7:93107775:C:T
chr7:93108273	['C', 'T']	19959	4440.667468430547	699.3873440524317	0.0232422996844774	0.0160535928790752	1.4477942638480754	0.14769	0.14769	chr7	93108273	0.830648909507582	chr7:93108273:C:T
chr7:93108925	['C', 'T']	19959	2695.1350335704983	391.0183152139001	0.0166242715516603	0.0201653027531127	0.8243997997547641	0.409722	0.409722	chr7	93108925	0.3875107160027189	chr7:93108925:C:T
chr7:93109323	['G', 'A']	19959	3584.538785327721	616.9351777611843	0.0380489917285463	0.0176994159893265	2.149731479925174	0.0315884	0.0315884	chr7	93109323	1.5004723712068764	chr7:93109323:G:A
chr7:93109525	['G', 'A']	19959	4438.0	700.6190459899632	0.0236547938296999	0.0160683171930247	1.4721388397764803	0.140999	0.140999	chr7	93109525	0.8507839674582509	chr7:93109525:G:A
chr7:93109642	['A', 'C']	19959	2945.2951345392594	395.528875973589	-0.0102272744346265	0.019255321137317	-0.5311401644092012	0.595328	0.595328	chr7	93109642	0.2252436908406151	chr7:93109642:A:C
chr7:93109888	['A', 'G']	19959	2077.0	375.33275787211625	0.0409650730876301	0.0227491045678999	1.8007334295449064	0.07176	0.07176	chr7	93109888	1.1441175699639643	chr7:93109888:A:G
chr7:93110257	['C', 'T']	19959	32745.562565772987	4394.551013134782	-0.0114448579362993	0.013348073982482	-0.8574164296152008	0.391225	0.391225	chr7	93110257	0.4075734007782566	chr7:93110257:C:T
chr7:93110329	['T', 'A']	19959	32754.641096302235	4397.593153781414	-0.0112334194632384	0.0133636183863729	-0.8405971450586593	0.400584	0.400584	chr7	93110329	0.3973064011494826	chr7:93110329:T:A
chr7:93110446	['C', 'G']	19959	1162.0	143.14250139402125	-0.0340026604128994	0.0301193662352222	-1.1289301423990792	0.258941	0.258941	chr7	93110446	0.5867991791363854	chr7:93110446:C:G
chr7:93110508	['C', 'T']	19959	4441.8902029566525	703.4812501012358	0.0243746577119065	0.0160693884051264	1.5168379217301426	0.129323	0.129323	chr7	93110508	0.8883242292976172	chr7:93110508:C:T
chr7:93111383	['C', 'A']	19959	4428.443754071253	703.288445829679	0.0250711892544343	0.0160829883823275	1.5588638540573216	0.119044	0.119044	chr7	93111383	0.9242924888148144	chr7:93111383:C:A
chr7:93111656	['A', 'C']	19959	1386.2083583884546	187.22343730205827	0.0025795111942182	0.0274288818590462	0.094043614591148	0.925075	0.925075	chr7	93111656	0.0338230556223467	chr7:93111656:A:C
chr7:93112104	['T', 'A']	19959	5229.524026657313	805.7991511819985	0.0189397633065715	0.0149493717848306	1.2669270374150436	0.205196	0.205196	chr7	93112104	0.6878311094221092	chr7:93112104:T:A
chr7:93112375	['A', 'G']	19959	3770.944672747319	629.0263368594152	0.0321299087050346	0.0173028869213487	1.8569102861899884	0.0633387	0.0633387	chr7	93112375	1.1983308545829945	chr7:93112375:A:G
chr7:93112637	['C', 'A']	19959	9476.0	1171.1582184277615	-0.0090299864152813	0.0118373663546911	-0.7628374542706242	0.445569	0.445569	chr7	93112637	0.3510850323703907	chr7:93112637:C:A
chr7:93112840	['G', 'A']	19959	9465.26812030075	1170.3778546210438	-0.0090156422797676	0.0118433689451151	-0.76123967103855	0.446523	0.446523	chr7	93112840	0.3501561660793026	chr7:93112840:G:A
chr7:93113044	['T', 'C']	19959	33898.5872888577	4576.31194170615	-0.0100286930993441	0.0144071054184033	-0.6960935460730133	0.486378	0.486378	chr7	93113044	0.3130260774332741	chr7:93113044:T:C
chr7:93113189	['A', 'G']	19959	2939.4418220084185	394.2210663808606	-0.0104647061197918	0.0192702506293175	-0.5430498191793615	0.587102	0.587102	chr7	93113189	0.2312864401682666	chr7:93113189:A:G
chr7:93113195	['C', 'A']	19959	32771.20963215396	4404.24821366436	-0.0105561491784191	0.0133749845522159	-0.7892457099451512	0.429978	0.429978	chr7	93113195	0.366553764706523	chr7:93113195:C:A
chr7:93113574	['C', 'T']	19959	2944.147509770518	398.4500064852272	-0.0088886648302832	0.0192643225440879	-0.4614055236015079	0.644513	0.644513	chr7	93113574	0.1907683183861011	chr7:93113574:C:T
chr7:93113680	['A', 'T']	19959	5216.045352042095	802.5657733997173	0.0186978611911911	0.0149663197130121	1.2493292639562348	0.211559	0.211559	chr7	93113680	0.6745684944773503	chr7:93113680:A:T
chr7:93114032	['A', 'C']	19959	5237.773386166421	805.4761394804126	0.0186558207704671	0.0149494199552987	1.247929406375037	0.212072	0.212072	chr7	93114032	0.6735166678729733	chr7:93114032:A:C
chr7:93114043	['C', 'T']	19959	32754.205372356424	4403.415432212063	-0.0103950928432445	0.013361114328824	-0.7780109194050597	0.436572	0.436572	chr7	93114043	0.3599441216627018	chr7:93114043:C:T
chr7:93114184	['C', 'T']	19959	5331.541119245811	741.5909045620111	0.0125304427744321	0.0148710027704686	0.8426091345578591	0.399457	0.399457	chr7	93114184	0.3985299639540282	chr7:93114184:C:T
chr7:93114260	['G', 'T']	19959	32894.21338785411	4430.68580597154	-0.0091701253871377	0.0136342804398577	-0.6725786100401943	0.501223	0.501223	chr7	93114260	0.2999690084203077	chr7:93114260:G:T
chr7:93115815	['T', 'C']	19959	2939.0	394.14945467552025	-0.0102842321705219	0.0192696649089929	-0.5337006231863631	0.593555	0.593555	chr7	93115815	0.2265390322446906	chr7:93115815:T:C
chr7:93115976	['G', 'A']	19959	3563.178524902295	494.6832202586602	0.0083570354307565	0.0177257194018404	0.4714638227822135	0.637315	0.637315	chr7	93115976	0.195645859739865	chr7:93115976:G:A
chr7:93116057	['G', 'C']	19959	33996.21981656893	4546.9852867341815	-0.0161761159106262	0.0146014525761332	-1.1078429235915108	0.267943	0.267943	chr7	93116057	0.571957584397879	chr7:93116057:G:C
chr7:93116122	['T', 'A']	19959	5575.072588730701	866.6767113822793	0.0209981158047082	0.0145439381413851	1.4437709787115705	0.148819	0.148819	chr7	93116122	0.8273416180617432	chr7:93116122:T:A
chr7:93116268	['C', 'T']	19959	28263.416073754885	3644.172057121484	-0.0238549636722337	0.0111994525865498	-2.1300115776089656	0.0331829	0.0331829	chr7	93116268	1.4790856617426016	chr7:93116268:C:T
chr7:93116272	['C', 'A']	19959	5222.52332514907	810.7500912257873	0.0199710812042659	0.0149646326290107	1.3345520534563375	0.182038	0.182038	chr7	93116272	0.7398379446100265	chr7:93116272:C:A
chr7:93116989	['T', 'G']	19959	16234.440168370416	2178.119121199265	0.0018307804179471	0.0102789172709198	0.1781102395995163	0.858638	0.858638	chr7	93116989	0.0661898952356584	chr7:93116989:T:G
chr7:93117054	['G', 'A']	19959	2165.108477803388	384.3279852196199	0.0380536960468	0.0223051465308993	1.706050036214026	0.0880143	0.0880143	chr7	93117054	1.0554467607299454	chr7:93117054:G:A
chr7:93117648	['C', 'T']	19959	29908.49248271024	3955.965534345192	-0.0130366521355429	0.0117528726468359	-1.1092311239373969	0.267344	0.267344	chr7	93117648	0.5729295583230638	chr7:93117648:C:T
chr7:93117866	['G', 'A']	19959	757.0	138.8638478924351	0.0432544340652266	0.0369649051415319	1.170148655856499	0.241955	0.241955	chr7	93117866	0.616265398767291	chr7:93117866:G:A
chr7:93118221	['C', 'T']	19959	771.0772661221627	137.62728629386223	0.039567307470246	0.0366476643294075	1.0796679186590248	0.280303	0.280303	chr7	93118221	0.5523722540896121	chr7:93118221:C:T
chr7:93118488	['G', 'A']	19959	32435.6260150376	4340.063420694681	-0.0138274217653175	0.0131577283490451	-1.050897343257661	0.293318	0.293318	chr7	93118488	0.5326612849198644	chr7:93118488:G:A
chr7:93120244	['C', 'T']	19959	1188.119055970336	173.09838765647754	0.0149839531295101	0.0296986058494969	0.504533889753749	0.613892	0.613892	chr7	93120244	0.211908026138343	chr7:93120244:C:T
chr7:93120637	['CG', 'TG']	19959	1121.056167952701	196.67967576367025	0.0426631806189176	0.0305440740965101	1.396774395063173	0.162497	0.162497	chr7	93120637	0.789154652503399	chr7:93120637:CG:TG
chr7:93122480	['G', 'A']	19959	3708.185790159335	484.9212858426657	0.0026919234345749	0.0173333398974236	0.1553032162586903	0.876584	0.876584	chr7	93122480	0.0572064606443301	chr7:93122480:G:A
chr7:93122685	['C', 'T']	19959	2962.4452796151536	392.32632751718273	-0.0006745123854077	0.0191976332371877	-0.0351351844820703	0.971972	0.971972	chr7	93122685	0.0123462457945528	chr7:93122685:C:T
chr7:93122842	['T', 'A']	19959	8107.21858087793	973.4539835086342	-0.0190937643327608	0.0125772690397206	-1.5181168719902722	0.129001	0.129001	chr7	93122842	0.8894069230899091	chr7:93122842:T:A
chr7:93123750	['C', 'T']	19959	2651.5313956401906	384.0039448264173	0.0118029571404277	0.0202193828542544	0.5837446783369183	0.559399	0.559399	chr7	93123750	0.2522783143228578	chr7:93123750:C:T
chr7:93125785	['C', 'T']	19959	1122.881900452488	196.7999177226681	0.0416688643662826	0.0305720151678713	1.3629740838959556	0.172906	0.172906	chr7	93125785	0.7621899360396713	chr7:93125785:C:T
chr7:93126086	['G', 'A']	19959	34969.75207936667	4676.534543833008	-0.0219189217464024	0.0158669053299458	-1.381423868776382	0.167164	0.167164	chr7	93126086	0.7768572453464104	chr7:93126086:G:A
chr7:93127920	['A', 'T']	19959	34898.994136807814	4669.468494955541	-0.0206382407487255	0.0157648133608458	-1.3091332118135708	0.190504	0.190504	chr7	93127920	0.7200959010398591	chr7:93127920:A:T
chr7:93129097	['T', 'A']	19959	9062.454053512376	1025.734674842893	-0.0222303171209909	0.0120076374607446	-1.8513481268622776	0.0641343	0.0641343	chr7	93129097	1.192909641048503	chr7:93129097:T:A
chr7:93130756	['A', 'G']	19959	8994.858668404691	1010.1034271615176	-0.022554345017099	0.0120325819694951	-1.8744393409725804	0.0608845	0.0608845	chr7	93130756	1.21549325615627	chr7:93130756:A:G
chr7:93131118	['G', 'A']	19959	1122.0562180579218	196.3605144599204	0.0423391569050472	0.0305308060120555	1.386768396757326	0.165528	0.165528	chr7	93131118	0.7811285322994524	chr7:93131118:G:A
chr7:93131189	['G', 'A']	19959	33873.6971640445	4567.606451742201	-0.0112609657677205	0.0143899143612247	-0.7825596098100791	0.433895	0.433895	chr7	93131189	0.3626153544453928	chr7:93131189:G:A
chr7:93131425	['T', 'G']	19959	7837.17799158148	889.4761892109365	-0.0203383297291457	0.0126245283862685	-1.6110169906439706	0.107192	0.107192	chr7	93131425	0.9698376258886016	chr7:93131425:T:G
chr7:93132562	['C', 'G']	19959	2296.3451593505715	395.5340123318021	0.0320590299228498	0.0216506734748858	1.4807405395512243	0.138692	0.138692	chr7	93132562	0.8579485890785306	chr7:93132562:C:G
