## Supplementary material for "Characterization of shared and ancestry-specific signals driving complex traits using multi-ancestry fine-mapping": s1_gwas_temp.txt

locus	alleles	n	sum_x	y_transpose_x	beta	standard_error	t_stat	p_value	p_value_str	chrom	pos	-log10pvalue	rsid
chr7:98822218	['G', 'A']	98663	7056.582649198833	-432.6842510423498	0.0009515084048878	0.0114984219356372	0.0827512166638127	0.93405	0.93405	chr7	98822218	0.0296298752229187	chr7:98822218:G:A
chr7:98822502	['AC', 'A']	98663	7059.858663368845	-432.98672595891	0.0011203427908601	0.0114903151281403	0.0975032258355027	0.922327	0.922327	chr7	98822502	0.0351150777339279	chr7:98822502:AC:A
chr7:98822555	['C', 'T']	98663	7062.50107444048	-435.9240484440008	0.0007852464746984	0.0114878971382442	0.0683542397053935	0.945504	0.945504	chr7	98822555	0.024336629511429	chr7:98822555:C:T
chr7:98822877	['G', 'A']	98663	138057.18704445232	-5452.967383708917	-0.0048732601522324	0.0046372706928377	-1.050889731272133	0.293312	0.293312	chr7	98822877	0.5326701687713262	chr7:98822877:G:A
chr7:98822976	['G', 'A']	98663	105921.17704542464	-4526.492543321265	0.001649180460095	0.0042719099520757	0.386052252644906	0.699459	0.699459	chr7	98822976	0.1552377373488722	chr7:98822976:G:A
chr7:98823025	['G', 'A']	98663	98774.16449952847	-4076.193448094393	0.0016236712739423	0.00426436212688	0.3807536099496941	0.703387	0.703387	chr7	98823025	0.1528056625764227	chr7:98823025:G:A
chr7:98823191	['T', 'C']	98663	30111.616995598448	-1183.2584535148787	-0.0105214695800832	0.0059119586644495	-1.77969268346752	0.0751293	0.0751293	chr7	98823191	1.124190657580495	chr7:98823191:T:C
chr7:98823851	['A', 'G']	98663	7468.302780283602	-389.01958274365165	0.0016058251768008	0.0111832626635652	0.143591832286351	0.885823	0.885823	chr7	98823851	0.0526530476419062	chr7:98823851:A:G
chr7:98823876	['A', 'G']	98663	7473.241727260737	-388.0656208220908	0.0018079175635623	0.0111812332774889	0.1616921424224442	0.871549	0.871549	chr7	98823876	0.0597081910767755	chr7:98823876:A:G
chr7:98824073	['AAATT', 'A']	98663	7062.50107444048	-441.0654055828417	-2.3722766369452607e-05	0.0114879198520592	-0.0020650184432824	0.998352	0.998352	chr7	98824073	0.0007163077059785	chr7:98824073:AAATT:A
chr7:98824421	['G', 'A']	98663	138071.19248859608	-5455.467189067091	-0.0048788770881123	0.0046373620801912	-1.052080256780619	0.292765	0.292765	chr7	98824421	0.5334808443330012	chr7:98824421:G:A
chr7:98824824	['G', 'A']	98663	8467.60076427181	-286.60934476934875	-0.0040707157350971	0.010573607954763	-0.3849883362909619	0.700247	0.700247	chr7	98824824	0.1547487431059459	chr7:98824824:G:A
chr7:98824891	['C', 'T']	98663	98858.2354785682	-4087.7867027815087	0.0015896605249705	0.0042609878253273	0.3730732379758432	0.709095	0.709095	chr7	98824891	0.1492955769298842	chr7:98824891:C:T
chr7:98824893	['C', 'G']	98663	7082.853879419996	-438.0888220913701	0.0003919719613803	0.0114945745045926	0.03410060644035	0.972797	0.972797	chr7	98824893	0.0119777773861579	chr7:98824893:C:G
chr7:98825515	['T', 'C']	98663	138302.6247503776	-5472.90128782608	-0.0046264418822245	0.0046431300932477	-0.996405827386241	0.319055	0.319055	chr7	98825515	0.4961344450381592	chr7:98825515:T:C
chr7:98825848	['G', 'A']	98663	7062.592120086472	-430.6785348472565	0.0013107024162269	0.0114951736223235	0.114021976465115	0.909221	0.909221	chr7	98825848	0.041330542064097	chr7:98825848:G:A
chr7:98827647	['A', 'C']	98663	8429.302682731237	-275.3627848387096	-0.0032055301077851	0.0106027931946106	-0.3023288343881402	0.762402	0.762402	chr7	98827647	0.1178159730887429	chr7:98827647:A:C
chr7:98828163	['G', 'A']	98663	8307.619873128675	-300.56989652417474	-0.0041311534722467	0.0106738233873476	-0.3870359591244188	0.69873	0.69873	chr7	98828163	0.1556906098947103	chr7:98828163:G:A
chr7:98828479	['A', 'G']	98663	8297.59790762743	-302.760775694398	-0.0043072757062578	0.010673156513999	-0.4035615612502554	0.686536	0.686536	chr7	98828479	0.1633366846596743	chr7:98828479:A:G
chr7:98828611	['A', 'G']	98663	8417.621021045376	-271.72763006111217	-0.0029739924466054	0.0106026334848007	-0.2804956382646623	0.779098	0.779098	chr7	98828611	0.1084079105144396	chr7:98828611:A:G
chr7:98828614	['C', 'T']	98663	7928.16071193278	-360.1765682566924	-0.0045803304945358	0.0108791800363178	-0.421017988418735	0.673743	0.673743	chr7	98828614	0.1715057339791061	chr7:98828614:C:T
chr7:98828928	['C', 'T']	98663	31956.943399860123	-1784.43527676359	0.0026041146467466	0.0058154195860157	0.4477947993655876	0.654302	0.654302	chr7	98828928	0.1842217521949334	chr7:98828928:C:T
chr7:98829078	['G', 'A']	98663	7617.704331228435	-370.9198376921413	-0.0032109524113655	0.0113750968000404	-0.2822791285041307	0.77773	0.77773	chr7	98829078	0.1091711483341026	chr7:98829078:G:A
chr7:98829516	['C', 'T']	98663	141753.71533555962	-5311.828684642959	-0.0016607880102189	0.0049528522333317	-0.3353195152970963	0.737385	0.737385	chr7	98829516	0.1323057011257346	chr7:98829516:C:T
chr7:98830770	['C', 'T']	98663	98943.13344690508	-4227.9962143982175	-0.0002993273940001	0.0042686345626083	-0.0701225156686373	0.944096	0.944096	chr7	98830770	0.0249838424069516	chr7:98830770:C:T
chr7:98831474	['G', 'T']	98663	187093.68887086964	-6086.360536701051	-0.0051585266531874	0.0096045285997308	-0.5370931638781332	0.591204	0.591204	chr7	98831474	0.2282626362301947	chr7:98831474:G:T
chr7:98831600	['C', 'T']	98663	42071.55850066392	-1551.7843505112023	0.0055670747162775	0.0051968827678756	1.0712334614685088	0.284067	0.284067	chr7	98831600	0.5465792152398476	chr7:98831600:C:T
chr7:98831931	['G', 'C']	98663	181539.1999635104	-6462.507883990756	-0.0074055443479015	0.007875272656272	-0.9403540259655176	0.347038	0.347038	chr7	98831931	0.4596229681868052	chr7:98831931:G:C
chr7:98832621	['A', 'G']	98663	45294.42715080741	-1711.2840595991186	0.0076101777668721	0.0050669129281343	1.5019357693352444	0.133117	0.133117	chr7	98832621	0.8757664784491359	chr7:98832621:A:G
chr7:98832713	['T', 'C']	98663	182549.7004692837	-6478.772043645398	-0.0072513398109916	0.0081136159741266	-0.8937247996596444	0.371471	0.371471	chr7	98832713	0.430075085083965	chr7:98832713:T:C
chr7:98832954	['G', 'A']	98663	4465.407332698117	368.6846179015167	0.0093062301711248	0.0147216539546267	0.6321456950290599	0.527293	0.527293	chr7	98832954	0.2779479940422362	chr7:98832954:G:A
chr7:98833142	['A', 'C']	98663	15561.7349876333	-169.8007919656224	0.0059635753980369	0.0079165286764864	0.7533068648825699	0.451267	0.451267	chr7	98833142	0.3455664241619081	chr7:98833142:A:C
chr7:98833379	['A', 'G']	98663	33189.72789757002	-1233.8117340580552	0.0055497333972968	0.0056863891828843	0.9759679154570076	0.329083	0.329083	chr7	98833379	0.4826945522145517	chr7:98833379:A:G
chr7:98833384	['A', 'T']	98663	14586.583117041124	-146.33895382594454	0.0063499376625945	0.0081577933233195	0.7783891318308894	0.436342	0.436342	chr7	98833384	0.3601729820845745	chr7:98833384:A:T
chr7:98834964	['T', 'C']	98663	15416.750159673158	-186.49267789591804	0.0056976353680393	0.0079485286577586	0.716816358519113	0.473489	0.473489	chr7	98834964	0.324690105984451	chr7:98834964:T:C
chr7:98835088	['A', 'G']	98663	39414.781092206926	-687.2739235244132	-0.0089056549125539	0.0053301103140182	-1.6708199995658453	0.0947604	0.0947604	chr7	98835088	1.0233731147134546	chr7:98835088:A:G
chr7:98835248	['G', 'A']	98663	44414.601317723376	-1706.0794745205314	0.0063581448707417	0.00509931629547	1.246862226685172	0.212451	0.212451	chr7	98835248	0.6727412203595466	chr7:98835248:G:A
chr7:98835314	['A', 'G']	98663	45329.053764748816	-1719.9349695503677	0.0075814243422357	0.0050657546381465	1.496603148748166	0.1345	0.1345	chr7	98835314	0.8712777156615732	chr7:98835314:A:G
chr7:98835843	['T', 'C']	98663	97281.15124174132	-2656.524400007568	0.0011196253409942	0.0042574199318478	0.2629821250703683	0.792565	0.792565	chr7	98835843	0.1009651102033023	chr7:98835843:T:C
chr7:98836659	['G', 'A']	98663	100789.3017161857	-4094.527720759738	0.0011723291268101	0.0042601156120106	0.2751871624105605	0.783173	0.783173	chr7	98836659	0.1061422933105569	chr7:98836659:G:A
chr7:98836840	['G', 'A']	98663	13421.544136875498	-255.38909616567912	0.0085157064942838	0.0084517614527269	1.0075658833859067	0.313665	0.313665	chr7	98836840	0.5035339389206506	chr7:98836840:G:A
chr7:98836863	['T', 'C']	98663	114624.07369936336	-4298.221846961058	0.0033635112657385	0.0043051055612756	0.7812842723284864	0.434637	0.434637	chr7	98836863	0.3618733055998236	chr7:98836863:T:C
chr7:98837163	['C', 'T']	98663	10092.511463844796	-511.0667195785391	0.0055830374749049	0.0096673338476487	0.5775157414536672	0.563592	0.563592	chr7	98837163	0.2490351801838908	chr7:98837163:C:T
chr7:98837295	['C', 'T']	98663	13421.952268488483	-255.0034915926361	0.0085670631105304	0.0084518185908138	1.0136354701036543	0.310759	0.310759	chr7	98837295	0.5075762847499163	chr7:98837295:C:T
chr7:98837529	['G', 'A']	98663	36891.48696921471	-694.1061371489112	-0.0122073510159199	0.0054701944312454	-2.231611905089211	0.0256429	0.0256429	chr7	98837529	1.5910328612601656	chr7:98837529:G:A
chr7:98837606	['A', 'G']	98663	13421.224278792548	-256.2898282291349	0.0083779954725801	0.0084522066027143	0.9912199105366816	0.321581	0.321581	chr7	98837606	0.4927096186266841	chr7:98837606:A:G
chr7:98837897	['C', 'T']	98663	183821.38807771093	-6365.62698644769	-0.00931649899605	0.0084382114595384	-1.1040845611327774	0.269559	0.269559	chr7	98837897	0.5693461634269397	chr7:98837897:C:T
chr7:98838080	['TTG', 'T']	98663	3319.807550765922	253.2516341737937	0.0162709216183384	0.0169404723886562	0.9604762632967534	0.336818	0.336818	chr7	98838080	0.4726047072799086	chr7:98838080:TTG:T
chr7:98838704	['A', 'C']	98663	4305.571009966848	442.5076161020468	0.0288332875874247	0.0150611862062452	1.9144101395857311	0.0555707	0.0555707	chr7	98838704	1.2551541325609838	chr7:98838704:A:C
chr7:98838872	['C', 'T']	98663	182778.67299856065	-6546.022396228117	-0.0129002104806453	0.0081648059196417	-1.5799776023593908	0.114115	0.114115	chr7	98838872	0.9426572654059606	chr7:98838872:C:T
chr7:98839945	['G', 'A']	98663	109086.7469002504	-4221.687931900314	-0.0013101936333111	0.0042753675180494	-0.3064516974926441	0.759261	0.759261	chr7	98839945	0.1196089074048305	chr7:98839945:G:A
chr7:98841921	['A', 'C']	98663	36463.17402102404	-660.7357907588001	-0.0114470159891919	0.0054994015109406	-2.0815021355358323	0.0373905	0.0373905	chr7	98841921	1.4272387272558082	chr7:98841921:A:C
chr7:98842077	['T', 'C']	98663	105280.05407599892	-3933.805073258112	0.0019606702150861	0.0042545760731048	0.4608379733718978	0.644916	0.644916	chr7	98842077	0.190496848329346	chr7:98842077:T:C
chr7:98842967	['T', 'G']	98663	11893.3752724692	-487.51883072617255	0.0086557527074716	0.0089519719794432	0.9669101654192148	0.333591	0.333591	chr7	98842967	0.4767856747700982	chr7:98842967:T:G
chr7:98843463	['G', 'A']	98663	47373.24197668524	-1896.056263563312	0.0069612258907984	0.0049887882071151	1.3953741072571768	0.162906	0.162906	chr7	98843463	0.7880629198725572	chr7:98843463:G:A
chr7:98845158	['T', 'C']	98663	51260.20701959429	-1204.740654744152	-0.0101739650593516	0.0048869534415889	-2.081862489781293	0.0373576	0.0373576	chr7	98845158	1.4276210323412164	chr7:98845158:T:C
chr7:98846135	['T', 'A']	98663	100691.47287104624	-4115.599920382214	0.0012767771469544	0.004259755317831	0.29973016093436	0.764384	0.764384	chr7	98846135	0.1166884121251811	chr7:98846135:T:A
chr7:98846330	['T', 'C']	98663	51911.88613730864	-846.358518161393	-0.0079019441341127	0.0048583185363425	-1.6264771597420784	0.103851	0.103851	chr7	98846330	0.9835893172088922	chr7:98846330:T:C
chr7:98846664	['C', 'T']	98663	44140.50034467377	-1727.1861748288502	0.0055190760663894	0.0051118656115189	1.0796598513765547	0.280296	0.280296	chr7	98846664	0.5523830998505697	chr7:98846664:C:T
chr7:98847264	['G', 'A']	98663	9681.686901962374	-480.5874319217537	0.0057607441737184	0.0098506677445742	0.58480747936011	0.558679	0.558679	chr7	98847264	0.2528376528845565	chr7:98847264:G:A
chr7:98847488	['G', 'A']	98663	35777.48740708032	-651.8991531133094	-0.0058013296863794	0.0056888061521097	-1.019779815177556	0.307835	0.307835	chr7	98847488	0.5116820035990263	chr7:98847488:G:A
chr7:98848943	['G', 'A']	98663	100409.21238507464	-4139.810574030452	0.0014041753028519	0.0042631379473024	0.3293759949148385	0.741872	0.741872	chr7	98848943	0.1296710199083496	chr7:98848943:G:A
chr7:98849730	['A', 'G']	98663	185593.2864976636	-6058.118507930571	-0.0059423863421008	0.0090016145418688	-0.6601467230640976	0.509161	0.509161	chr7	98849730	0.2931448692239095	chr7:98849730:A:G
chr7:98851951	['G', 'T']	98663	181767.4230585993	-6550.45354752246	-0.0055601537228074	0.0078927773980457	-0.7044609827947446	0.481147	0.481147	chr7	98851951	0.317722217731255	chr7:98851951:G:T
chr7:98852219	['C', 'A']	98663	169027.27906788164	-5952.547237457395	-0.007319483385756	0.0060610841486654	-1.2076194961536213	0.227197	0.227197	chr7	98852219	0.6435974075210873	chr7:98852219:C:A
chr7:98853735	['G', 'A']	98663	169730.16090614232	-5912.4213099666	-0.0055548896262023	0.0061302065119664	-0.9061504886269206	0.364858	0.364858	chr7	98853735	0.4378761268191115	chr7:98853735:G:A
chr7:98853887	['T', 'C']	98663	178331.0373816619	-6383.534012669612	-0.0081214907259838	0.0071903491348804	-1.1294988009116815	0.25869	0.25869	chr7	98853887	0.5872203591797034	chr7:98853887:T:C
chr7:98853974	['G', 'A']	98663	169769.60350909206	-5916.379111519431	-0.0057782053031575	0.0061336027431503	-0.9420573103809716	0.346166	0.346166	chr7	98853974	0.4607155902373748	chr7:98853974:G:A
chr7:98854546	['T', 'C']	98663	179464.73276840738	-6268.295147298636	-0.0102681395767149	0.0073894410976726	-1.389569175935231	0.164663	0.164663	chr7	98854546	0.7834039764285856	chr7:98854546:T:C
chr7:98856726	['C', 'T']	98663	2615.27234193581	71.51505762682656	-0.005846147850202	0.0186996073531308	-0.3126347917258941	0.754559	0.754559	chr7	98856726	0.12230679648131	chr7:98856726:C:T
chr7:98857333	['A', 'G']	98663	178579.28993249137	-6405.5467493471815	-0.0105271960422581	0.0072328365060332	-1.4554726950452836	0.145542	0.145542	chr7	98857333	0.8370116614126719	chr7:98857333:A:G
chr7:98857350	['C', 'T']	98663	170098.13644334965	-5948.543422025761	-0.006675032710324	0.0061613971358348	-1.0833634909689278	0.27865	0.27865	chr7	98857350	0.554940952607781	chr7:98857350:C:T
chr7:98857930	['C', 'T']	98663	167024.258064189	-6257.850302685791	-0.002371146496097	0.0059566682162109	-0.398065900270234	0.690582	0.690582	chr7	98857930	0.1607847457122411	chr7:98857930:C:T
chr7:98858365	['AC', 'A']	98663	170002.12042347176	-5928.830056387335	-0.0057770157578022	0.0061575970915633	-0.9381932061968646	0.348147	0.348147	chr7	98858365	0.4582373428094098	chr7:98858365:AC:A
chr7:98859199	['G', 'A']	98663	166543.38404379343	-6256.640395566754	-0.0011861028340535	0.0059162431747221	-0.2004824343802066	0.841104	0.841104	chr7	98859199	0.0751503016650562	chr7:98859199:G:A
chr7:98859248	['T', 'C']	98663	7228.597785490984	-481.47397041941866	0.0056701795111132	0.0113253546545558	0.5006624237442583	0.61661	0.61661	chr7	98859248	0.2099894362919585	chr7:98859248:T:C
chr7:98859323	['A', 'G']	98663	3047.4324220215103	318.6072495262552	-0.0325674727149085	0.018238392623393	-1.7856547661517366	0.0741582	0.0741582	chr7	98859323	1.1298408201196892	chr7:98859323:A:G
chr7:98859557	['A', 'G']	98663	3052.2893020519577	318.9374867909366	-0.0324936340467146	0.0182228897904442	-1.7831219098824702	0.0745695	0.0745695	chr7	98859557	1.1274387689110776	chr7:98859557:A:G
chr7:98859656	['C', 'G']	98663	2385.120872103631	222.76087058407285	-0.0520063074057115	0.0202989760477513	-2.56201629497822	0.0104081	0.0104081	chr7	98859656	1.982628543767804	chr7:98859656:C:G
chr7:98861262	['C', 'T']	98663	71484.96686218484	-2335.087609959767	0.0098436996903942	0.0045007038557982	2.1871467232203305	0.0287342	0.0287342	chr7	98861262	1.5416008897229765	chr7:98861262:C:T
chr7:98861533	['A', 'G']	98663	178971.8375098839	-6323.179107131236	-0.0081764565554551	0.0072980223263766	-1.1203660649137417	0.262561	0.262561	chr7	98861533	0.5807697822170375	chr7:98861533:A:G
chr7:98861615	['G', 'A']	98663	166961.46031729947	-6258.272282511602	-0.0023649541148976	0.0059506465462336	-0.3974280939933378	0.691053	0.691053	chr7	98861615	0.1604886433278916	chr7:98861615:G:A
chr7:98863201	['C', 'A']	98663	165420.4129643708	-6053.555472170193	0.0012131097008066	0.0058189972061633	0.2084740132752954	0.834859	0.834859	chr7	98863201	0.0783868666633622	chr7:98863201:C:A
chr7:98863439	['G', 'A']	98663	178605.86157089716	-6437.828516550851	-0.0094733715829571	0.0072410197882785	-1.308292458790434	0.190777	0.190777	chr7	98863439	0.7194739848477563	chr7:98863439:G:A
chr7:98864966	['G', 'A']	98663	178034.41340968985	-6347.547827654565	-0.0052466745520884	0.0071503069193762	-0.7337691390380378	0.463091	0.463091	chr7	98864966	0.3343336592745551	chr7:98864966:G:A
chr7:98870125	['C', 'T']	98663	3185.4197161682723	225.2455261089324	-0.0497417798697868	0.0175849134431295	-2.8286621956175115	0.00467524	0.00467524	chr7	98870125	2.330196090032039	chr7:98870125:C:T
chr7:98870722	['T', 'G']	98663	7338.503177116696	-486.6609529748744	0.0052042684132315	0.0113136325527407	0.4599997736333426	0.645517	0.645517	chr7	98870722	0.1900923158933409	chr7:98870722:T:G
chr7:98870751	['C', 'T']	98663	7190.364390115347	-478.7603274292139	0.0061343482925502	0.0113461364013125	0.5406552570477322	0.588746	0.588746	chr7	98870751	0.2300720304937546	chr7:98870751:C:T
chr7:98870903	['C', 'A']	98663	7227.366265280058	-487.9202774403707	0.0046897278984716	0.0113123864729091	0.4145657425780673	0.678461	0.678461	chr7	98870903	0.168475111853314	chr7:98870903:C:A
chr7:98871202	['C', 'T']	98663	7485.151731687292	-504.0235924136863	0.0050486947548825	0.0111302200001999	0.4536024224850733	0.650116	0.650116	chr7	98871202	0.1870091454107542	chr7:98871202:C:T
chr7:98872055	['C', 'T']	98663	7201.890654793289	-480.3509510531091	0.0059141015314508	0.0113428824684806	0.5213931774295334	0.602094	0.602094	chr7	98872055	0.2203357006119433	chr7:98872055:C:T
chr7:98872359	['C', 'G']	98663	7207.509706715947	-494.0176870903578	0.0046205777414325	0.011341418852429	0.4074073801130231	0.68371	0.68371	chr7	98872359	0.1651280680258669	chr7:98872359:C:G
chr7:98872501	['G', 'A']	98663	178319.07355072832	-6459.8161269531065	-0.0054655655245479	0.0072113204625375	-0.7579146638873266	0.448504	0.448504	chr7	98872501	0.3482336793307451	chr7:98872501:G:A
chr7:98872762	['T', 'G']	98663	178829.68771286085	-6432.44498842164	-0.0072325868460081	0.0072892274102835	-0.992229551763531	0.321088	0.321088	chr7	98872762	0.4933759249883613	chr7:98872762:T:G
chr7:98873409	['C', 'T']	98663	7240.476542057979	-493.3651624888948	0.0036206504698477	0.0113070510726161	0.3202117374897491	0.748809	0.748809	chr7	98873409	0.1256289444157206	chr7:98873409:C:T
chr7:98873886	['C', 'G']	98663	166234.06708163954	-6289.459085699906	-0.0029081150265905	0.0058883442481097	-0.4938765303207492	0.621394	0.621394	chr7	98873886	0.2066329444821895	chr7:98873886:C:G
chr7:98874378	['TTA', 'T']	98663	182399.78972175764	-6526.102035036644	-0.0066331075262296	0.0080746768226034	-0.8214703414087866	0.41138	0.41138	chr7	98874378	0.3857568261580059	chr7:98874378:TTA:T
chr7:98874644	['TAATC', 'T']	98663	165695.11464309602	-6302.716430660916	-0.0012716164256826	0.0058482428063977	-0.2174356414018224	0.827869	0.827869	chr7	98874644	0.0820383794930959	chr7:98874644:TAATC:T
chr7:98874715	['C', 'T']	98663	165961.54736136846	-6322.197650823869	-0.0011868295155403	0.0058992377410565	-0.2011835372018426	0.840555	0.840555	chr7	98874715	0.0754338641221718	chr7:98874715:C:T
chr7:98874723	['A', 'G']	98663	177554.99610756894	-6415.847771725631	-0.0084319009305806	0.0070790719918283	-1.1911025824167276	0.233616	0.233616	chr7	98874723	0.6314974163809064	chr7:98874723:A:G
chr7:98876498	['G', 'A']	98663	165671.58332573023	-6320.708754333825	-0.0018481327616888	0.0058475221417418	-0.3160539997781543	0.751962	0.751962	chr7	98876498	0.1238041056946546	chr7:98876498:G:A
chr7:98876505	['C', 'T']	98663	3898.093986411112	306.11547312764185	-0.0393498329787379	0.0161149133585832	-2.441827151231891	0.0146149	0.0146149	chr7	98876505	1.8352041518834703	chr7:98876505:C:T
chr7:98877151	['T', 'C']	98663	3184.67784513696	224.0512546956994	-0.0492360060970751	0.0175724642316048	-2.80188398440568	0.0050815	0.0050815	chr7	98877151	2.2940080700853005	chr7:98877151:T:C
chr7:98878806	['T', 'C']	98663	178954.8827959496	-6282.416717569182	-0.0082872785972368	0.0073100269073495	-1.1336864695949016	0.256929	0.256929	chr7	98878806	0.5901868734325046	chr7:98878806:T:C
chr7:98879130	['C', 'A']	98663	177963.0374646489	-6398.9568616738015	-0.0080397606299664	0.0071413329357324	-1.1258067229632454	0.26025	0.26025	chr7	98879130	0.5846092618174263	chr7:98879130:C:A
chr7:98880092	['A', 'G']	98663	3181.611022550746	221.33849287316843	-0.0508242071996821	0.0176073337028953	-2.886536261383215	0.00389592	0.00389592	chr7	98880092	2.4093899696361496	chr7:98880092:A:G
chr7:98880123	['A', 'G']	98663	10776.529158937245	-230.5422872681218	-0.0121286434376164	0.0094668990348749	-1.2811632819718468	0.200139	0.200139	chr7	98880123	0.6986682745100695	chr7:98880123:A:G
chr7:98881057	['A', 'G']	98663	10789.09352984704	-230.131579672026	-0.0107491880729028	0.0094592312193148	-1.1363701577517222	0.255804	0.255804	chr7	98881057	0.5920926687535908	chr7:98881057:A:G
chr7:98881508	['G', 'T']	98663	165988.5308291419	-6277.81201912346	0.0002695760223036	0.0058786051466639	0.0458571405253577	0.963424	0.963424	chr7	98881508	0.0161825391117453	chr7:98881508:G:T
chr7:98883158	['A', 'G']	98663	178506.23700828105	-6322.718522840371	-0.0069173331449984	0.0072320412874916	-0.9564841889056246	0.33883	0.33883	chr7	98883158	0.4700181442160245	chr7:98883158:A:G
chr7:98884177	['C', 'T']	98663	3826.193902167082	312.7120989983325	-0.0365078854875838	0.0162471585603398	-2.2470320180601595	0.0246402	0.0246402	chr7	98884177	1.6083557714043706	chr7:98884177:C:T
chr7:98885429	['G', 'A']	98663	178459.42633286034	-6326.466003126973	-0.006559762609836	0.0072255486389153	-0.9078566815683106	0.363956	0.363956	chr7	98885429	0.4389511166592786	chr7:98885429:G:A
chr7:98885449	['C', 'T']	98663	19532.771644922912	-849.089422148485	0.0133965649995521	0.0071050028562023	1.885511557234284	0.0593637	0.0593637	chr7	98885449	1.2264790383303572	chr7:98885449:C:T
chr7:98886859	['G', 'C']	98663	179753.3283796935	-6314.482414373153	-0.0070643618571616	0.0074583805537386	-0.9471710120262654	0.343554	0.343554	chr7	98886859	0.4640049906019998	chr7:98886859:G:C
chr7:98888684	['A', 'G']	98663	7418.052600634573	-477.6239480525161	0.0023480645289721	0.0111769935286759	0.2100801546451546	0.833606	0.833606	chr7	98888684	0.0790391681358251	chr7:98888684:A:G
chr7:98888714	['T', 'C']	98663	3876.235725797461	180.9027916511164	-0.0332024770401099	0.015756574499145	-2.107214169038553	0.0351015	0.0351015	chr7	98888714	1.454674324337493	chr7:98888714:T:C
chr7:98889076	['T', 'C']	98663	4991.038787130639	268.5234381461475	-0.0248685491958855	0.0145788025568794	-1.705801906491325	0.0880481	0.0880481	chr7	98889076	1.055280011285786	chr7:98889076:T:C
chr7:98889676	['T', 'C']	98663	165965.27857468702	-6283.399498531167	0.0002968929744871	0.0058736853616167	0.0505462850337991	0.959687	0.959687	chr7	98889676	0.0178703881455938	chr7:98889676:T:C
chr7:98891137	['A', 'G']	98663	7697.694563200528	-458.04827720643226	0.0026035768826438	0.011041870896612	0.2357912809361631	0.813595	0.813595	chr7	98891137	0.0895917290615679	chr7:98891137:A:G
chr7:98893314	['A', 'G']	98663	4633.469625860339	286.45699546026964	-0.0235253135295084	0.0146244342005336	-1.6086306797872585	0.1077	0.1077	chr7	98893314	0.9677842967020184	chr7:98893314:A:G
chr7:98893638	['T', 'C']	98663	178829.8125316738	-6426.709504780962	-0.0067217110717213	0.0072940507399529	-0.921533357987678	0.356774	0.356774	chr7	98893638	0.4476068024684502	chr7:98893638:T:C
chr7:98896224	['A', 'T']	98663	4759.398929375268	-212.33882683310924	-0.0004176681156168	0.0138530336007169	-0.0301499388260547	0.975948	0.975948	chr7	98896224	0.0105733215901575	chr7:98896224:A:T
chr7:98896942	['TC', 'T']	98663	4679.078537589907	277.90907436776826	-0.0250478165570313	0.0145607011392525	-1.72023423305542	0.085393	0.085393	chr7	98896942	1.068577728678358	chr7:98896942:TC:T
chr7:98898331	['G', 'A']	98663	166482.43692351354	-6261.030452608828	-0.001032210342809	0.0059125287809722	-0.174580180671744	0.86141	0.86141	chr7	98898331	0.0647900908743119	chr7:98898331:G:A
chr7:98899583	['C', 'G']	98663	2257.045752627685	202.9819424846236	-0.0551288828096407	0.0207947108084772	-2.651101201521236	0.00802426	0.00802426	chr7	98899583	2.095595007862024	chr7:98899583:C:G
chr7:98901965	['C', 'T']	98663	178094.02537047173	-6451.780239096013	-0.0060677931798416	0.0071760135086655	-0.8455660197008182	0.397797	0.397797	chr7	98901965	0.4003384964462704	chr7:98901965:C:T
chr7:98902546	['T', 'G']	98663	96424.47816301703	-3855.214155644935	-0.0068494325220365	0.0042678595196523	-1.604887061182961	0.108522	0.108522	chr7	98902546	0.9644822110313414	chr7:98902546:T:G
chr7:98902630	['T', 'C']	98663	4636.56392738036	285.03806256946257	-0.0244167424454764	0.0146125883233181	-1.6709389127532814	0.0947369	0.0947369	chr7	98902630	1.0234808304474206	chr7:98902630:T:C
chr7:98903333	['C', 'T']	98663	166347.43008169637	-6265.451509680772	-0.0006786457616701	0.0059033427737697	-0.1149595725129756	0.908477	0.908477	chr7	98903333	0.0416860632921341	chr7:98903333:C:T
chr7:98904202	['A', 'G']	98663	178759.5536543335	-6428.61456638435	-0.0063396777112915	0.0072867830682772	-0.8700242139622815	0.384289	0.384289	chr7	98904202	0.4153420467291793	chr7:98904202:A:G
chr7:98904921	['G', 'A']	98663	33992.26869696571	-1354.770975663604	0.0136676378979232	0.0056722786100865	2.4095498189420947	0.015974	0.015974	chr7	98904921	1.7965863199035472	chr7:98904921:G:A
chr7:98906084	['TG', 'T']	98663	178632.05263638022	-6397.508074047814	-0.0037351664322801	0.0072679387862603	-0.5139237605222173	0.607306	0.607306	chr7	98906084	0.2165924281578263	chr7:98906084:TG:T
chr7:98907046	['A', 'G']	98663	166440.9485629062	-6273.322781618339	-0.0010002961867826	0.0059221918277201	-0.1689064143617475	0.865871	0.865871	chr7	98907046	0.0625468056284585	chr7:98907046:A:G
chr7:98908818	['C', 'T']	98663	11508.86637201334	-276.6301320339068	-0.0096048573116516	0.0091576109641785	-1.048838758189502	0.294255	0.294255	chr7	98908818	0.5312761488618922	chr7:98908818:C:T
chr7:98909212	['CA', 'C']	98663	95942.25544425972	-3836.61384689759	-0.007501238127573	0.0042699380685496	-1.7567557203753708	0.0789626	0.0789626	chr7	98909212	1.102578560096997	chr7:98909212:CA:C
chr7:98909214	['G', 'T']	98663	95942.06234474647	-3836.8193572451055	-0.0075276492088052	0.0042701651046279	-1.7628473429860647	0.0779293	0.0779293	chr7	98909214	1.10829922479383	chr7:98909214:G:T
chr7:98910951	['G', 'A']	98663	4633.187838919916	286.8565387731918	-0.0232333162322514	0.0146210129860194	-1.5890360164830633	0.112055	0.112055	chr7	98910951	0.9505687600663388	chr7:98910951:G:A
chr7:98913145	['C', 'A']	98663	3870.313820890984	176.94689168618282	-0.0343234528049377	0.0157658037344348	-2.177082334849206	0.0294768	0.0294768	chr7	98913145	1.5305196652422446	chr7:98913145:C:A
chr7:98913547	['C', 'G']	98663	165571.7815474441	-6286.345250151608	-0.0007301824618042	0.005840275947986	-0.1250253358415461	0.900504	0.900504	chr7	98913547	0.0455143537227717	chr7:98913547:C:G
chr7:98913971	['G', 'C']	98663	177940.60703824204	-6454.987834279074	-0.0062541190270431	0.0071494676486378	-0.8747670923771075	0.381703	0.381703	chr7	98913971	0.4182744266940092	chr7:98913971:G:C
chr7:98914242	['A', 'T']	98663	96129.11878009676	-3815.840762283544	-0.0063576376996601	0.0042706627391176	-1.4886770714593454	0.136576	0.136576	chr7	98914242	0.8646256109276618	chr7:98914242:A:T
chr7:98919578	['A', 'G']	98663	4638.282068175598	286.5554304285193	-0.0237425030869285	0.0146190888944713	-1.624075430303146	0.104363	0.104363	chr7	98919578	0.9814534452414287	chr7:98919578:A:G
chr7:98923655	['G', 'A']	98663	4630.187717288844	282.52083501890803	-0.0246447029231817	0.0146178608006068	-1.6859308799929675	0.0918123	0.0918123	chr7	98923655	1.0370991329132215	chr7:98923655:G:A
chr7:98923853	['A', 'C']	98663	4627.187595657771	285.02484077946593	-0.0238646943753223	0.0146321919728117	-1.630971929541772	0.102899	0.102899	chr7	98923853	0.987588845806976	chr7:98923853:A:C
chr7:98924423	['C', 'T']	98663	165640.10962556	-6266.097056499107	-0.0004184115901255	0.0058439423112178	-0.0715974881070274	0.942922	0.942922	chr7	98924423	0.0255242313036529	chr7:98924423:C:T
chr7:98925270	['C', 'T']	98663	4775.387207946886	174.2973616303399	-0.0263724817083828	0.0143007708163951	-1.8441300855019749	0.0651672	0.0651672	chr7	98925270	1.1859709386740809	chr7:98925270:C:T
chr7:98925750	['T', 'C']	98663	165721.83578307147	-6275.127373566297	-0.0005873605615479	0.0058509916704624	-0.1003864976450324	0.920038	0.920038	chr7	98925750	0.0361942347745589	chr7:98925750:T:C
chr7:98927976	['C', 'T']	98663	26563.69236617234	-1705.389250334597	-0.0089333363370788	0.0062556669999508	-1.428038982437692	0.153284	0.153284	chr7	98927976	0.8145031750500997	chr7:98927976:C:T
chr7:98932470	['A', 'G']	98663	7641.084248193086	-445.45272971620506	0.003520715989931	0.0110157496651315	0.3196074799226164	0.749267	0.749267	chr7	98932470	0.1253633946319862	chr7:98932470:A:G
chr7:98932664	['G', 'A']	98663	178397.12219203636	-6376.133572755242	-0.0049036157804564	0.0072234538059786	-0.6788464233546955	0.497237	0.497237	chr7	98932664	0.3034365624560511	chr7:98932664:G:A
chr7:98934260	['C', 'T']	98663	165583.4261821499	-6298.972351416593	-0.0003805502201217	0.0058443446157658	-0.0651142677478694	0.948083	0.948083	chr7	98934260	0.0231536406533813	chr7:98934260:C:T
chr7:98935166	['T', 'C']	98663	7171.243740600714	-446.4072725574752	0.0049386049476762	0.0113749793087606	0.4341638620716133	0.66417	0.66417	chr7	98935166	0.1777207450108997	chr7:98935166:T:C
chr7:98936730	['G', 'T']	98663	165659.50661435997	-6303.250057683752	-0.0009650046134289	0.0058479989553944	-0.1650144982564992	0.868933	0.868933	chr7	98936730	0.061013708996747	chr7:98936730:G:T
chr7:98938476	['C', 'A']	98663	4675.236929595167	282.1688381080384	-0.0241543505490574	0.0145623093147022	-1.658689568190322	0.0971815	0.0971815	chr7	98938476	1.0124164018700972	chr7:98938476:C:A
chr7:98938510	['A', 'G']	98663	166184.15925355285	-6283.777195150388	-0.0023334995713915	0.0058856669889792	-0.3964715597673073	0.691758	0.691758	chr7	98938510	0.1600458096560886	chr7:98938510:A:G
chr7:98939321	['G', 'A']	98663	95628.1387235768	-3874.914876934796	-0.0073746525811651	0.0042697923585517	-1.727168902345967	0.0841405	0.0841405	chr7	98939321	1.074994911541797	chr7:98939321:G:A
chr7:98941733	['A', 'G']	98663	166171.05303068704	-6285.817390671323	-0.0024348280179466	0.0058851564175894	-0.4137235861173554	0.679077	0.679077	chr7	98941733	0.1680809786221063	chr7:98941733:A:G
chr7:98942500	['T', 'C']	98663	166146.78787909506	-6264.501563994269	-0.0023403685229132	0.0058802806039175	-0.398002864243258	0.690629	0.690629	chr7	98942500	0.1607551892713246	chr7:98942500:T:C
chr7:98945264	['A', 'G']	98663	3917.6750299049145	208.59956878858787	-0.0257677524495101	0.0156754108457605	-1.6438326690798704	0.100214	0.100214	chr7	98945264	0.9990716028397598	chr7:98945264:A:G
chr7:98945485	['A', 'C']	98663	4361.132606932901	233.6430455793624	-0.0305326105720162	0.0150033835447916	-2.0350483263233965	0.0418487	0.0418487	chr7	98945485	1.3783180285093248	chr7:98945485:A:C
chr7:98946705	['T', 'G']	98663	3873.63050225161	186.39459485647765	-0.0308380623341789	0.0157806422147382	-1.954170300203488	0.0506839	0.0506839	chr7	98946705	1.2951299746229907	chr7:98946705:T:G
chr7:98946719	['T', 'G']	98663	166073.0994151454	-6269.081208118817	-0.0018410532195202	0.005877726156903	-0.3132254158111865	0.75411	0.75411	chr7	98946719	0.1225653001400076	chr7:98946719:T:G
chr7:98947480	['G', 'A']	98663	165959.913418553	-6276.116013380147	-0.0017524226480826	0.0058699971542602	-0.2985389263452696	0.765292	0.765292	chr7	98947480	0.1161728265555793	chr7:98947480:G:A
chr7:98948532	['G', 'A']	98663	7385.22455909183	-477.5009392580182	0.0024620050317668	0.0112003262326495	0.2198154750698224	0.826015	0.826015	chr7	98948532	0.0830120660475608	chr7:98948532:G:A
chr7:98948730	['T', 'G']	98663	3881.708175781844	187.53763809721133	-0.0302409233372727	0.0157591749333672	-1.9189407735580728	0.0549947	0.0549947	chr7	98948730	1.259679162717833	chr7:98948730:T:G
chr7:98951219	['C', 'G']	98663	165782.7620519786	-6278.49501177471	-0.0007973949184918	0.0058542138367312	-0.1362087106365566	0.891657	0.891657	chr7	98951219	0.0498021766271797	chr7:98951219:C:G
chr7:98951562	['T', 'C']	98663	178444.66039571844	-6432.649511621515	-0.008194683436195	0.0072253020142358	-1.13416483076406	0.256728	0.256728	chr7	98951562	0.5905267624842188	chr7:98951562:T:C
chr7:98952822	['C', 'A']	98663	165554.2035784885	-6289.958402553184	-0.0007288904454215	0.0058382836122039	-0.1248467004751035	0.900645	0.900645	chr7	98952822	0.0454463576579559	chr7:98952822:C:A
chr7:98953529	['C', 'T']	98663	165657.4321828595	-6292.18214195865	-0.0010947495610731	0.0058436511357396	-0.1873399926935574	0.851394	0.851394	chr7	98953529	0.06986941473684	chr7:98953529:C:T
chr7:98954344	['C', 'T']	98663	165576.0345935536	-6301.942309469232	-0.0009252405302143	0.0058406980843856	-0.1584126617823042	0.874132	0.874132	chr7	98954344	0.0584229809319407	chr7:98954344:C:T
chr7:98957228	['A', 'C']	98663	178555.4292519765	-6407.932656249109	-0.0071905844848653	0.0072416449804485	-0.9929490473889454	0.320737	0.320737	chr7	98957228	0.4938509372684838	chr7:98957228:A:C
chr7:98958671	['A', 'G']	98663	178872.87780897453	-6356.710132563717	-0.0061897166172418	0.0072961443265114	-0.8483544650769487	0.396243	0.396243	chr7	98958671	0.4020383969211344	chr7:98958671:A:G
chr7:98959339	['C', 'T']	98663	17939.454604429575	-275.0285693624064	0.0082723614310651	0.0073868627758934	1.1198747942173026	0.26277	0.26277	chr7	98959339	0.5804242189378604	chr7:98959339:C:T
chr7:98959733	['G', 'C']	98663	7604.539531300681	-455.0295578299844	0.0026024380758094	0.0110407544191158	0.2357119791835625	0.813657	0.813657	chr7	98959733	0.0895586349152512	chr7:98959733:G:C
chr7:98961257	['G', 'C']	98663	178870.12940305914	-6356.035369672288	-0.0062453052675476	0.0072967553639489	-0.8559016927446783	0.392054	0.392054	chr7	98961257	0.4066541108191817	chr7:98961257:G:C
chr7:98961618	['T', 'A']	98663	166072.14903602493	-6276.635343661199	-0.0019904621138136	0.0058773901586081	-0.3386642812708876	0.734863	0.734863	chr7	98961618	0.1337936185889937	chr7:98961618:T:A
chr7:98962590	['T', 'C']	98663	19008.155944332382	-196.17560812415903	0.0050028140745102	0.0072107790651011	0.693796610510919	0.487811	0.487811	chr7	98962590	0.3117484106942074	chr7:98962590:T:C
chr7:98963008	['G', 'A']	98663	31386.68052148173	-319.1176927599028	0.0016370241065665	0.0058680855221735	0.278970730808335	0.780268	0.780268	chr7	98963008	0.1077562038090508	chr7:98963008:G:A
chr7:98965043	['G', 'C']	98663	19182.36096132014	-175.37714068498002	0.0050269034122339	0.0071772346292045	0.7003955801833748	0.483682	0.483682	chr7	98965043	0.3154400743773728	chr7:98965043:G:C
chr7:98965342	['T', 'C']	98663	4743.336533003567	305.6992402068616	-0.0207688030559326	0.0144661783371163	-1.4356800097400615	0.151097	0.151097	chr7	98965342	0.8207441584033959	chr7:98965342:T:C
chr7:98965442	['C', 'G']	98663	31632.09154130001	-299.5116414182986	0.0010310058582996	0.005847807347719	0.1763063994749837	0.860054	0.860054	chr7	98965442	0.0654742799590218	chr7:98965442:C:G
chr7:98965521	['T', 'C']	98663	31646.452800924533	-309.0917293652901	0.0006434877381886	0.0058469576475031	0.1100551392677655	0.912366	0.912366	chr7	98965521	0.0398309074018714	chr7:98965521:T:C
chr7:98966003	['A', 'G']	98663	4692.380477421316	312.7727013063253	-0.0187555439749172	0.0145389675556596	-1.2900189716439867	0.197047	0.197047	chr7	98966003	0.7054301727921042	chr7:98966003:A:G
chr7:98968340	['A', 'G']	98663	11315.325911957343	-414.14104534868665	0.0081029287153115	0.009166026012656	0.8840176434283931	0.376689	0.376689	chr7	98968340	0.4240170617958093	chr7:98968340:A:G
chr7:98969006	['G', 'A']	98663	3856.117251165619	176.90052922505637	-0.0323057907911222	0.0157922219798972	-2.0456773487762545	0.0407908	0.0407908	chr7	98969006	1.3894377771006916	chr7:98969006:G:A
chr7:98969578	['G', 'A']	98663	18419.56007500507	-230.02444237946	0.0069597193960579	0.007302139407238	0.9531068920923798	0.340538	0.340538	chr7	98969578	0.467834418936224	chr7:98969578:G:A
chr7:98970394	['C', 'T']	98663	18461.027188248136	-228.45238618179903	0.0067346498450084	0.0072982003271722	0.922782267285038	0.356123	0.356123	chr7	98970394	0.4483999767595648	chr7:98970394:C:T
chr7:98973701	['G', 'A']	98663	31250.06776688597	-309.9377457082295	0.0022664871382019	0.0058766685578149	0.3856755091603542	0.699738	0.699738	chr7	98973701	0.155064540633818	chr7:98973701:G:A
chr7:98974159	['A', 'G']	98663	3928.437984024653	207.7068365277456	-0.0272229054410225	0.0156550656425742	-1.738919916566127	0.082052	0.082052	chr7	98974159	1.0859108286465018	chr7:98974159:A:G
chr7:98975030	['A', 'G']	98663	31753.862099725287	-290.0172500711053	0.0009519635517319	0.0058398107332153	0.1630127405186947	0.870509	0.870509	chr7	98975030	0.0602267344488536	chr7:98975030:A:G
chr7:98975600	['C', 'T']	98663	2256.0228659463623	205.67564215927297	-0.0536836192198134	0.0207920568131991	-2.581929229133985	0.0098264	0.0098264	chr7	98975600	2.0076055611601857	chr7:98975600:C:T
chr7:98975672	['C', 'T']	98663	69721.18657881398	-2372.6634198846923	0.0083452512820035	0.0044416553129594	1.8788606260496128	0.0602665	0.0602665	chr7	98975672	1.2199240296176035	chr7:98975672:C:T
chr7:98977320	['C', 'T']	98663	18788.28514662801	-211.7626795605057	0.00544999574924	0.0072429242970176	0.7524579197223039	0.451778	0.451778	chr7	98977320	0.3450749215148874	chr7:98977320:C:T
chr7:98981696	['T', 'G']	98663	7390.749090245608	-473.894437590996	0.0031274221709587	0.0111970538286613	0.2793075945525423	0.780009	0.780009	chr7	98981696	0.1079003862482537	chr7:98981696:T:G
chr7:98982529	['T', 'C']	98663	19043.702247361856	-187.53984302229344	0.0052224314984855	0.0072051285914902	0.7248214146592203	0.468563	0.468563	chr7	98982529	0.3292320083772391	chr7:98982529:T:C
chr7:98983038	['A', 'G']	98663	31370.90288437168	-308.8305267611848	0.0019574608761493	0.0058692267500766	0.3335125663911064	0.738748	0.738748	chr7	98983038	0.1315036818672223	chr7:98983038:A:G
chr7:98983572	['G', 'T']	98663	18509.564474271112	-222.2861762701289	0.0067732253288271	0.0072911235282183	0.9289686702760032	0.352908	0.352908	chr7	98983572	0.4523384965947624	chr7:98983572:G:T
chr7:98983889	['C', 'A']	98663	11753.476509999087	-499.1411852765253	0.0026378662794514	0.0089680241853702	0.2941412985654774	0.768651	0.768651	chr7	98983889	0.1142708034733263	chr7:98983889:C:A
chr7:98985623	['T', 'C']	98663	4684.237385716313	278.96688937134587	-0.0254287985607352	0.0145483485833665	-1.7478821334957928	0.0804876	0.0804876	chr7	98985623	1.094271022320118	chr7:98985623:T:C
chr7:98985899	['T', 'C']	98663	4691.285291464366	309.0627838064372	-0.0197462260940608	0.0145391066183501	-1.3581457659261384	0.174421	0.174421	chr7	98985899	0.7584012279179563	chr7:98985899:T:C
chr7:98986168	['A', 'C']	98663	4690.427858981897	311.30630390909545	-0.0190024395205217	0.0145417104911866	-1.3067540804115674	0.191299	0.191299	chr7	98986168	0.7182873002059348	chr7:98986168:A:C
chr7:98987487	['T', 'A']	98663	18924.53447873904	-192.40243208391664	0.0056492558644256	0.0072198261961612	0.782464246497976	0.433944	0.433944	chr7	98987487	0.3625663121008199	chr7:98987487:T:A
chr7:98989321	['T', 'C']	98663	31698.317081331	-289.20352717865	0.0013312469367756	0.0058433580171773	0.2278222441380852	0.819785	0.819785	chr7	98989321	0.086300032441604	chr7:98989321:T:C
chr7:98989672	['T', 'C']	98663	31694.89119549132	-289.7395794852449	0.0013063904660348	0.0058431951492452	0.223574676639641	0.823089	0.823089	chr7	98989672	0.0845532023100913	chr7:98989672:T:C
chr7:98992428	['A', 'G']	98663	101184.3066568002	-2715.330957684847	0.0080592821136321	0.0042682571142691	1.8881904013441893	0.0590033	0.0590033	chr7	98992428	1.2291236979898634	chr7:98992428:A:G
chr7:98995188	['A', 'C']	98663	4694.427412732046	311.7437278211103	-0.0190974630104619	0.0145370210306844	-1.3137122777872707	0.188946	0.188946	chr7	98995188	0.723662297694125	chr7:98995188:A:C
chr7:98995324	['G', 'A']	98663	18798.286363037376	-176.52503450490815	0.0073288908486082	0.0072390357371618	1.0124125801707515	0.311343	0.311343	chr7	98995324	0.5067608941807321	chr7:98995324:G:A
chr7:98997147	['A', 'C']	98663	18875.93083380648	-160.4339002553163	0.0078648953474735	0.0072279095353675	1.0881286365012042	0.276541	0.276541	chr7	98997147	0.5582404710365794	chr7:98997147:A:C
chr7:98997221	['G', 'A']	98663	31204.018210392915	-301.6542713198831	0.0028517524810305	0.0058796543694283	0.4850204283874995	0.627663	0.627663	chr7	98997221	0.2022734717466804	chr7:98997221:G:A
chr7:98998307	['G', 'A']	98663	18869.53001875221	-159.73704189164448	0.0079687054893894	0.0072280549094279	1.1024688646174323	0.270261	0.270261	chr7	98998307	0.5682166206232018	chr7:98998307:G:A
chr7:98998484	['G', 'A']	98663	12280.24039738457	-177.22978824826677	-0.007877945021831	0.008923133920867	-0.8828675095201894	0.37731	0.37731	chr7	98998484	0.4233016843636291	chr7:98998484:G:A
chr7:98998785	['G', 'A']	98663	31123.20168902137	-327.38676810215856	0.0023796763341137	0.0058831411114863	0.4044907795034242	0.685853	0.685853	chr7	98998785	0.1637689573689847	chr7:98998785:G:A
chr7:98999516	['G', 'A']	98663	18839.29135031576	-158.01902171220206	0.0081718973073615	0.0072320964931418	1.1299485999821717	0.258501	0.258501	chr7	98999516	0.5875377725172655	chr7:98999516:G:A
chr7:99001017	['C', 'T']	98663	31581.56076225229	-299.5736853346973	0.001322001970968	0.0058500477876985	0.2259813968952508	0.821216	0.821216	chr7	99001017	0.0855425977281163	chr7:99001017:C:T
chr7:99001911	['C', 'T']	98663	31513.471672292668	-322.85010686413807	0.0009262980766505	0.0058528496044533	0.1582644590672104	0.874249	0.874249	chr7	99001911	0.0583648557813487	chr7:99001911:C:T
chr7:99003402	['T', 'C']	98663	18352.34818794668	-264.9663237344606	0.0062547353734646	0.0073175762575471	0.854755065519635	0.392689	0.392689	chr7	99003402	0.4059512640115025	chr7:99003402:T:C
chr7:99004009	['G', 'A']	98663	18880.148159785927	-171.7240300981842	0.0075677430073487	0.0072252391960704	1.0474038024186856	0.294916	0.294916	chr7	99004009	0.5303016651450018	chr7:99004009:G:A
chr7:99005662	['G', 'A']	98663	31052.776829429	-299.78322597996845	0.0030942014358223	0.0058921657416965	0.5251382210662999	0.599488	0.599488	chr7	99005662	0.2222195057860538	chr7:99005662:G:A
chr7:99005843	['C', 'T']	98663	18463.309945669804	-190.61841998243867	0.0077627714851112	0.007296230402835	1.0639427562614865	0.287357	0.287357	chr7	99005843	0.5415782190128131	chr7:99005843:C:T
chr7:99006503	['A', 'G']	98663	31641.810589165507	-265.98998975047607	0.0017779908151647	0.0058476686484446	0.3040512248650818	0.76109	0.76109	chr7	99006503	0.1185639842382809	chr7:99006503:A:G
chr7:99007221	['C', 'T']	98663	19452.182946977915	-1402.566363768181	-0.0151879546037084	0.0071477367386027	-2.124862059018338	0.0336006	0.0336006	chr7	99007221	1.473652967420793	chr7:99007221:C:T
chr7:99008783	['G', 'A']	98663	2236.0906556928408	198.53147936857428	-0.0552871265441095	0.0208474371880111	-2.6519867188233404	0.00800325	0.00800325	chr7	99008783	2.096733616702857	chr7:99008783:G:A
chr7:99009747	['G', 'A']	98663	18711.37929881108	-160.0135178873781	0.0085517904595489	0.0072451277710342	1.1803505376038652	0.237864	0.237864	chr7	99009747	0.623671282151106	chr7:99009747:G:A
chr7:99010983	['T', 'A']	98663	59744.74413252631	-2205.630152116757	0.0138426302442608	0.0046294818800528	2.990103558651975	0.00278952	0.00278952	chr7	99010983	2.554470520484657	chr7:99010983:T:A
chr7:99012972	['T', 'C']	98663	32325.586909142505	-381.21755355709024	0.0004652673532277	0.0057904440999441	0.0803508928153181	0.935958	0.935958	chr7	99012972	0.0287436392720349	chr7:99012972:T:C
chr7:99013061	['C', 'T']	98663	31703.892016542668	-383.8803097390335	0.0013960189807512	0.0058410368247864	0.239001913979929	0.811105	0.811105	chr7	99013061	0.0909229214129083	chr7:99013061:C:T
chr7:99018159	['G', 'A']	98663	12705.416534890324	63.71942149553429	0.0112212033973212	0.0086974685438655	1.2901688969298697	0.196995	0.196995	chr7	99018159	0.7055447966808778	chr7:99018159:G:A
chr7:99019034	['G', 'A']	98663	18728.08800632527	-170.67050944333633	0.0081410493477456	0.007246395400712	1.1234619279739675	0.261244	0.261244	chr7	99019034	0.5829536752227635	chr7:99019034:G:A
chr7:99019365	['A', 'C']	98663	32045.66717026279	-353.3300018819664	0.0011016109595659	0.0058153082412143	0.1894329438564548	0.849754	0.849754	chr7	99019365	0.0707067824096994	chr7:99019365:A:C
chr7:99020430	['C', 'T']	98663	18440.495230855	-178.27012524944777	0.0077993199060295	0.0072899564199343	1.06987195214259	0.28468	0.28468	chr7	99020430	0.5456430428451122	chr7:99020430:C:T
chr7:99022685	['A', 'G']	98663	8039.8520805450835	-508.1958771666721	0.0035266209030624	0.0107575962479759	0.3278261074100041	0.743044	0.743044	chr7	99022685	0.1289854683505743	chr7:99022685:A:G
chr7:99023680	['T', 'C']	98663	31923.47121437913	-368.8489941533567	0.0009670478389992	0.0058234209429976	0.1660618128871678	0.868109	0.868109	chr7	99023680	0.06142574126762	chr7:99023680:T:C
chr7:99024249	['C', 'T']	98663	19001.92594244473	-157.89043794649794	0.0067871088449653	0.0072007759464464	0.9425524270498628	0.345912	0.345912	chr7	99024249	0.4610343716561058	chr7:99024249:C:T
chr7:99024450	['A', 'G']	98663	19016.541939080635	-161.58335358856172	0.0066987191564131	0.0071979982995913	0.9306363905078192	0.352044	0.352044	chr7	99024450	0.453403053104274	chr7:99024450:A:G
chr7:99025126	['C', 'T']	98663	69754.72599726293	-2301.543340013538	0.0080926456434369	0.0044387067107878	1.8231990015849864	0.0682763	0.0682763	chr7	99025126	1.1657300220201363	chr7:99025126:C:T
chr7:99025131	['C', 'T']	98663	3985.323146317976	190.3335179283378	-0.0340459313380431	0.0155927457083189	-2.1834468396338487	0.0290053	0.0290053	chr7	99025131	1.537522638292547	chr7:99025131:C:T
chr7:99025304	['C', 'T']	98663	8038.733290084536	-507.37166634886734	0.0033655944382015	0.0107570197358728	0.3128742459194182	0.754377	0.754377	chr7	99025304	0.1224115611579957	chr7:99025304:C:T
chr7:99026377	['G', 'A']	98663	3950.376966069077	183.1416852817504	-0.035045619784737	0.0156771158907515	-2.2354634633664734	0.0253892	0.0253892	chr7	99026377	1.595350983295605	chr7:99026377:G:A
chr7:99027209	['G', 'A']	98663	31674.27311899909	-373.0082309826416	0.001569320489741	0.0058412992792154	0.2686594907617665	0.788192	0.788192	chr7	99027209	0.103367977455048	chr7:99027209:G:A
chr7:99027254	['C', 'T']	98663	18504.063029639543	-164.81252366625796	0.0090319128319634	0.0072796056052923	1.24071458286107	0.214714	0.214714	chr7	99027254	0.6681396373312354	chr7:99027254:C:T
chr7:99028159	['G', 'A']	98663	4741.04805294845	277.44202375933816	-0.0280232656324157	0.0144959447362042	-1.9331796679954576	0.0532169	0.0532169	chr7	99028159	1.2739504276445692	chr7:99028159:G:A
chr7:99028375	['C', 'T']	98663	2313.1172231344644	203.24397224286847	-0.0583546619053704	0.020625233469729	-2.8292849140842744	0.00466616	0.00466616	chr7	99028375	2.331040373573609	chr7:99028375:C:T
chr7:99029840	['C', 'T']	98663	4692.903734641741	288.5107722883553	-0.0261700599484495	0.0145710527707331	-1.7960308263390288	0.0724927	0.0724927	chr7	99029840	1.1397057245923072	chr7:99029840:C:T
chr7:99030294	['A', 'AC']	98663	40728.49449513383	-1128.8759827396327	-0.0070507905193051	0.0052642982164394	-1.33936001142314	0.180457	0.180457	chr7	99030294	0.7436262668191598	chr7:99030294:A:AC
chr7:99034183	['C', 'T']	98663	16509.836678221734	-249.22784333830108	0.0020951021614858	0.0076701622809815	0.2731496524761542	0.784739	0.784739	chr7	99034183	0.1052747632644705	chr7:99034183:C:T
chr7:99035176	['A', 'G']	98663	17326.878083885746	-210.90066347127697	0.0004589102007853	0.0075169492431853	0.0610500597967187	0.951319	0.951319	chr7	99035176	0.0216738293199427	chr7:99035176:A:G
chr7:99035807	['A', 'C']	98663	3953.280479646448	183.3416843223549	-0.03537096169158	0.0156551756085055	-2.2593781491893807	0.023862	0.023862	chr7	99035807	1.622293158630376	chr7:99035807:A:C
chr7:99036432	['C', 'T']	98663	29994.12161653962	-399.771038416882	-0.0024383574531388	0.0059861393806201	-0.407333892196522	0.683764	0.683764	chr7	99036432	0.1650937684310886	chr7:99036432:C:T
chr7:99040227	['A', 'G']	98663	22150.08208705525	127.49876601898076	-0.0047290916213053	0.0068418723976885	-0.691198453643044	0.489442	0.489442	chr7	99040227	0.3102987657043026	chr7:99040227:A:G
chr7:99040232	['C', 'T']	98663	22149.142900586925	129.1219631266934	-0.0046759572419582	0.0068413081535086	-0.6834887622420827	0.4943	0.4943	chr7	99040232	0.3060093895392232	chr7:99040232:C:T
chr7:99041773	['G', 'A']	98663	16888.369378135932	-174.44087107139626	0.0040721545310336	0.0075941775151426	0.5362206141367971	0.591807	0.591807	chr7	99041773	0.2278199022314959	chr7:99041773:G:A
chr7:99041833	['T', 'C']	98663	17193.56839053662	-206.47042046591287	0.00047799692612	0.0075429688600676	0.0633698660285558	0.949472	0.949472	chr7	99041833	0.0225178381147412	chr7:99041833:T:C
chr7:99042486	['G', 'T']	98663	3923.0795248375753	190.19042016407147	-0.0330141741022554	0.0157015927906077	-2.1026003248538983	0.0355032	0.0355032	chr7	99042486	1.449732501037594	chr7:99042486:G:T
chr7:99042579	['T', 'C']	98663	2352.2622552000967	209.30716073040807	-0.057749872031201	0.0204533033236649	-2.82349853797861	0.00475122	0.00475122	chr7	99042579	2.3231948595883853	chr7:99042579:T:C
chr7:99043610	['T', 'C']	98663	3957.441217613429	182.4122092298089	-0.0357115841922494	0.0156492891279693	-2.281994019039716	0.0224918	0.0224918	chr7	99043610	1.6479757869482723	chr7:99043610:T:C
chr7:99043763	['A', 'T']	98663	3926.2785638988	161.83558232327877	-0.0403816508133745	0.0157056338178105	-2.571157030770753	0.0101374	0.0101374	chr7	99043763	1.994073416841196	chr7:99043763:A:T
chr7:99044083	['G', 'A']	98663	28841.630922212986	-993.1812084352476	0.0056423818364676	0.0060030637836249	0.9399170223476432	0.347262	0.347262	chr7	99044083	0.4593427378330054	chr7:99044083:G:A
chr7:99044794	['G', 'A']	98663	61705.75587182838	-2070.0204259430816	0.0045228470461095	0.0045703076014642	0.989615457099739	0.322365	0.322365	chr7	99044794	0.4916521167801139	chr7:99044794:G:A
chr7:99046207	['T', 'C']	98663	21859.658705943177	-287.9243807095925	0.0060439755044339	0.0067642698671367	0.8935148394651984	0.371584	0.371584	chr7	99046207	0.4299429945204578	chr7:99046207:T:C
chr7:99046409	['G', 'A']	98663	98725.01382792144	-2706.2041326574204	0.0053673057173788	0.0042677858975622	1.2576323757113892	0.208528	0.208528	chr7	99046409	0.6808356220856621	chr7:99046409:G:A
chr7:99046667	['G', 'A']	98663	8184.270373488547	-518.5448287427736	0.0029422538171634	0.010741460252693	0.2739156267348133	0.78415	0.78415	chr7	99046667	0.1056008532069186	chr7:99046667:G:A
chr7:99047894	['G', 'A']	98663	67380.24399886465	-1863.2889772774704	0.0023783407820992	0.0044776713427424	0.5311557280670277	0.595312	0.595312	chr7	99047894	0.2252553630701906	chr7:99047894:G:A
chr7:99047942	['C', 'G']	98663	71837.83415108877	-2180.338290081125	7.54589799155069e-05	0.0044156881472404	0.0170888381152244	0.986366	0.986366	chr7	99047942	0.0059619062692527	chr7:99047942:C:G
chr7:99048541	['A', 'G']	98663	17292.278459199188	-1211.864488014134	-0.0068165952435526	0.007515104995328	-0.907052562511154	0.364381	0.364381	chr7	99048541	0.4384442766229823	chr7:99048541:A:G
chr7:99049516	['C', 'T']	98663	61955.419248236125	-2149.7858547770293	0.0029750384617267	0.0045664922996323	0.6514931519683588	0.51473	0.51473	chr7	99049516	0.2884205190341318	chr7:99049516:C:T
chr7:99050559	['G', 'GA']	98663	22869.404069178065	-844.6939430599449	-0.0017156690551091	0.0066310603914193	-0.2587322319261683	0.795842	0.795842	chr7	99050559	0.0991731449999846	chr7:99050559:G:GA
chr7:99050742	['C', 'G']	98663	68574.63132547226	-2171.9544793216555	-0.0025781398444346	0.0044604523576054	-0.577999637197942	0.563266	0.563266	chr7	99050742	0.2492864629631767	chr7:99050742:C:G
chr7:99052005	['A', 'G']	98663	103415.15597278973	-3100.497674129373	0.0024046873425285	0.0042764942594465	0.5623034187914019	0.573911	0.573911	chr7	99052005	0.2411554511660603	chr7:99052005:A:G
chr7:99052476	['T', 'C']	98663	73473.19157239588	-2290.223169284167	-0.0009291312205926	0.0043992968064052	-0.2111999397812609	0.832732	0.832732	chr7	99052476	0.0794947460701827	chr7:99052476:T:C
chr7:99055736	['G', 'A']	98663	21391.818621388746	-396.9443815131243	0.0042244465574428	0.0068286420390822	0.6186364043195111	0.536157	0.536157	chr7	99055736	0.2707080195429181	chr7:99055736:G:A
chr7:99055915	['A', 'G']	98663	113296.85636221696	-3822.8765350157273	-0.0003313869960006	0.0043156796673227	-0.07678674543661	0.938793	0.938793	chr7	99055915	0.0274301573272874	chr7:99055915:A:G
chr7:99056403	['C', 'T']	98663	21082.92317594826	-408.3395795058738	0.0056397564728784	0.0068696746664719	0.8209641280982056	0.411669	0.411669	chr7	99056403	0.3854518355427975	chr7:99056403:C:T
chr7:99056744	['T', 'C']	98663	113319.22822561022	-3828.403644201372	-0.0003359832680989	0.0043158915472054	-0.0778479404369059	0.937949	0.937949	chr7	99056744	0.0278207752890923	chr7:99056744:T:C
chr7:99056998	['A', 'G']	98663	21445.56255769838	-400.3488546267521	0.0042813298635373	0.0068215581391332	0.6276175876852215	0.530256	0.530256	chr7	99056998	0.2755144086159289	chr7:99056998:A:G
chr7:99057612	['T', 'G']	98663	4983.222330382579	-53.17867870146036	-0.02591284099483	0.0135770127409644	-1.9085819163037248	0.0563189	0.0563189	chr7	99057612	1.24934583626288	chr7:99057612:T:G
chr7:99057901	['A', 'T']	98663	110448.84323298308	-3742.0179997330174	-0.001640247503835	0.0043048268363057	-0.3810251994346489	0.703185	0.703185	chr7	99057901	0.1529304019938824	chr7:99057901:A:T
chr7:99059030	['G', 'A']	98663	96725.54834752627	-2561.2798384405028	0.0050723460610863	0.0042718459083473	1.187389753730287	0.235077	0.235077	chr7	99059030	0.628789860291139	chr7:99059030:G:A
chr7:99059071	['G', 'A']	98663	22678.266346074943	-363.2716353504279	0.005778616113349	0.0066873203878843	0.8641153374105339	0.387527	0.387527	chr7	99059071	0.4116980336931203	chr7:99059071:G:A
chr7:99059121	['C', 'T']	98663	21810.127053591328	-300.1381606848026	0.0061841918546769	0.0067758481199562	0.912681592797688	0.361412	0.361412	chr7	99059121	0.441997431611107	chr7:99059121:C:T
chr7:99059694	['G', 'A']	98663	106938.3745118524	-3373.7257822700885	0.0014670007956707	0.0042838974801808	0.3424453555337757	0.732016	0.732016	chr7	99059694	0.1354794262697921	chr7:99059694:G:A
chr7:99060347	['C', 'T']	98663	17550.92092181172	-1331.3914628680463	-0.0104915704730124	0.0075042021563285	-1.3980927291736869	0.162088	0.162088	chr7	99060347	0.7902491364574261	chr7:99060347:C:T
chr7:99060882	['A', 'G']	98663	21119.20431961064	-428.4521931174328	0.0049591496056566	0.0068689154029069	0.7219698183439381	0.470315	0.470315	chr7	99060882	0.3276111698540829	chr7:99060882:A:G
chr7:99062189	['GGT', 'G']	98663	127605.3204996908	-4484.067900019694	0.0009439099518576	0.0044482119762068	0.2121998584839284	0.831952	0.831952	chr7	99062189	0.0799017298829362	chr7:99062189:GGT:G
chr7:99062193	['AT', 'A']	98663	127627.14615447036	-4491.622735904905	0.0008329246063311	0.0044491895092998	0.1872081655749105	0.851498	0.851498	chr7	99062193	0.0698163677718251	chr7:99062193:AT:A
chr7:99062597	['C', 'T']	98663	63988.565364612354	-2375.0195353739746	0.0008411399185342	0.0045370246754912	0.1853946096167556	0.85292	0.85292	chr7	99062597	0.0690917017608414	chr7:99062597:C:T
chr7:99064745	['A', 'C']	98663	124674.7455623701	-4363.374524343887	-0.0018710968748293	0.0044143090050244	-0.4238708420048604	0.671661	0.671661	chr7	99064745	0.1728498682809147	chr7:99064745:A:C
chr7:99065978	['G', 'A']	98663	21611.4094696509	-310.1566626823663	0.0061054782610008	0.0067944478160741	0.8985981534153048	0.368869	0.368869	chr7	99065978	0.4331278416413135	chr7:99065978:G:A
chr7:99066036	['T', 'C']	98663	102833.22673822868	-4055.227425813901	-0.0034363131542434	0.0042774656674498	-0.8033525974019395	0.421773	0.421773	chr7	99066036	0.3749212252753483	chr7:99066036:T:C
chr7:99066515	['G', 'T']	98663	102334.07903968202	-4062.3089180425454	-0.0038589979504639	0.0042739584288963	-0.9029095660765298	0.366576	0.366576	chr7	99066515	0.435835972021814	chr7:99066515:G:T
chr7:99066579	['A', 'C']	98663	102561.46197757176	-4050.7039789346895	-0.0035001699232648	0.004274072232786	-0.8189309240998223	0.412828	0.412828	chr7	99066579	0.3842308544208148	chr7:99066579:A:C
chr7:99067129	['G', 'C']	98663	102713.98270194604	-4070.746290603619	-0.0036643351481728	0.0042750760872239	-0.8571391651072018	0.39137	0.39137	chr7	99067129	0.4074124677270703	chr7:99067129:G:C
chr7:99068382	['T', 'C']	98663	128650.95126203747	-4467.276649735705	0.0014804657347895	0.0044602532678236	0.3319241410503889	0.739947	0.739947	chr7	99068382	0.130799386258023	chr7:99068382:T:C
chr7:99068873	['CCCTAA', 'C']	98663	106777.60575821174	-4165.557858879422	-0.0010724188845591	0.0042774130225241	-0.2507167016399799	0.802034	0.802034	chr7	99068873	0.0958072206193299	chr7:99068873:CCCTAA:C
chr7:99069459	['A', 'G']	98663	102502.16735778078	-4064.786541746969	-0.0035650166799565	0.004270445019758	-0.8348115157699544	0.403826	0.403826	chr7	99069459	0.3938057228044158	chr7:99069459:A:G
chr7:99073286	['G', 'A']	98663	8394.403262930553	-488.4304825381448	0.0006585608180962	0.0105276887442475	0.0625551186110187	0.950121	0.950121	chr7	99073286	0.0222210828311389	chr7:99073286:G:A
chr7:99073405	['A', 'G']	98663	100124.94870206348	-4611.431648256914	-0.0045278361358625	0.0042934368910889	-1.054594780526559	0.291613	0.291613	chr7	99073405	0.5351931192346583	chr7:99073405:A:G
chr7:99075999	['C', 'G']	98663	88047.70890310286	-3755.5827874333545	-0.0020350589995374	0.0042964596049436	-0.4736595212476439	0.635744	0.635744	chr7	99075999	0.1967177299004842	chr7:99075999:C:G
chr7:99076165	['G', 'A']	98663	126635.98464361012	-4859.924527473163	-0.0084710436185357	0.0044323203841781	-1.911198398196664	0.055982	0.055982	chr7	99076165	1.2519515900883609	chr7:99076165:G:A
chr7:99076268	['A', 'G']	98663	122067.50711649978	-4944.199760097201	-0.0068122279104429	0.0043739360287734	-1.5574594291341834	0.119365	0.119365	chr7	99076268	0.9231229976216644	chr7:99076268:A:G
chr7:99076555	['G', 'C']	98663	85162.81069875415	-3420.416209823892	0.0007862652718429	0.004307612873902	0.1825292325145031	0.855168	0.855168	chr7	99076555	0.0679485585984309	chr7:99076555:G:C
chr7:99078967	['G', 'C']	98663	96658.85780895232	-4449.008622225179	-0.0048327994659411	0.0042819506718266	-1.1286443577546987	0.259051	0.259051	chr7	99078967	0.5866147268910709	chr7:99078967:G:C
chr7:99079144	['G', 'A']	98663	123083.46519478151	-4701.087846617012	-0.0077939136437606	0.004380894716461	-1.7790689227192134	0.0752315	0.0752315	chr7	99079144	1.1236002789327937	chr7:99079144:G:A
chr7:99083310	['T', 'C']	98663	17597.07013187103	-1295.0588506334225	-0.0080571053808406	0.0074551251943418	-1.0807471599478513	0.279812	0.279812	chr7	99083310	0.5531336643187069	chr7:99083310:T:C
chr7:99083821	['T', 'C']	98663	19011.73424290957	-1169.9640383848084	-0.0093119119288391	0.0071897296265543	-1.295168582480029	0.195265	0.195265	chr7	99083821	0.7093755942393551	chr7:99083821:T:C
chr7:99084076	['A', 'T']	98663	17552.245306925073	-1290.13283426535	-0.007991349629916	0.0074662108535529	-1.0703353798417272	0.284471	0.284471	chr7	99084076	0.5459620005586105	chr7:99084076:A:T
chr7:99084380	['G', 'A']	98663	2466.174971618553	-28.427826726920884	-0.0440731521583659	0.0192368953604024	-2.291074070563733	0.0219612	0.0219612	chr7	99084380	1.6583439329314338	chr7:99084380:G:A
chr7:99084720	['C', 'T']	98663	17713.906753500174	-1316.2302251844442	-0.0094888538496866	0.0074836574346911	-1.267943372942251	0.204821	0.204821	chr7	99084720	0.6886255178301699	chr7:99084720:C:T
chr7:99084900	['A', 'G']	98663	106321.08666078724	-4838.491702191037	-0.0041035370974137	0.0042903762846921	-0.9564515616159088	0.338846	0.338846	chr7	99084900	0.4699976367413265	chr7:99084900:A:G
chr7:99085214	['A', 'G']	98663	19198.42642554313	-1199.584020344466	-0.0096498936605953	0.0071600902887103	-1.3477335161277	0.177747	0.177747	chr7	99085214	0.7501977205247257	chr7:99085214:A:G
chr7:99087601	['G', 'A']	98663	16262.978003264034	-830.2099607190725	0.0004927707879482	0.0077345906440553	0.0637100023292134	0.949201	0.949201	chr7	99087601	0.0226418129175587	chr7:99087601:G:A
chr7:99088732	['A', 'G']	98663	14574.954492462715	-64.19005413225963	-0.0033645281499228	0.008148083298478	-0.4129226502325164	0.679664	0.679664	chr7	99088732	0.1677057328957505	chr7:99088732:A:G
chr7:99091605	['A', 'T']	98663	195190.95672048733	-6648.134658782427	0.0175169809289902	0.0207269905767918	0.8451290052982479	0.398041	0.398041	chr7	99091605	0.4000721913517543	chr7:99091605:A:T
chr7:99092210	['A', 'G']	98663	10607.53756411036	-187.11046295899936	-0.000626151301654	0.0094675295530347	-0.0661367147729998	0.947269	0.947269	chr7	99092210	0.0235266750343344	chr7:99092210:A:G
chr7:99092743	['T', 'C']	98663	195193.0	-6646.068418517489	0.0187945529526656	0.0207349128571627	0.9064206385691782	0.364715	0.364715	chr7	99092743	0.4380463746536872	chr7:99092743:T:C
chr7:99093522	['A', 'C']	98663	63034.83339248231	-2605.959770576933	0.0085948048582022	0.004569579004053	1.8808745511520828	0.0599919	0.0599919	chr7	99093522	1.221907383329278	chr7:99093522:A:C
chr7:99094891	['G', 'A']	98663	14643.929508362897	-731.7554410148346	0.0122529026394254	0.0081022130323734	1.5122908507178752	0.130463	0.130463	chr7	99094891	0.8845126390860616	chr7:99094891:G:A
chr7:99096073	['A', 'G']	98663	171518.64586332027	-6398.838070240279	0.0044952979478608	0.0063645578989387	0.7063016817885194	0.480002	0.480002	chr7	99096073	0.3187569530678414	chr7:99096073:A:G
chr7:99099718	['G', 'T']	98663	170010.061972916	-6377.803598938129	0.0031760070954621	0.0062084087576883	0.5115653977404602	0.608956	0.608956	chr7	99099718	0.2154140860987241	chr7:99099718:G:T
chr7:99100172	['T', 'C']	98663	171096.20244273258	-6393.732437566233	0.0044750983763683	0.0063219589141583	0.7078657797579276	0.47903	0.47903	chr7	99100172	0.3196372873652425	chr7:99100172:T:C
chr7:99100264	['C', 'T']	98663	7337.223099533752	-347.34595004380617	0.0112855367619276	0.0112277514019286	1.005146654742383	0.314829	0.314829	chr7	99100264	0.501925270087135	chr7:99100264:C:T
chr7:99100469	['C', 'T']	98663	169315.1609581057	-6460.923310497868	0.0039150720296236	0.0061739260900627	0.6341300450494777	0.525997	0.525997	chr7	99100469	0.2790167328180502	chr7:99100469:C:T
chr7:99100751	['A', 'G']	98663	14252.011159990268	-92.59487682554034	-0.0012644791048513	0.0082590160297711	-0.1531028757291802	0.878317	0.878317	chr7	99100751	0.0563487113105578	chr7:99100751:A:G
chr7:99103897	['T', 'C']	98663	171009.92857867404	-6370.215331730025	0.0057644279271088	0.0063220316103702	0.9117999216665186	0.361876	0.361876	chr7	99103897	0.4414402188072261	chr7:99103897:T:C
chr7:99104348	['A', 'C']	98663	14207.584012488349	-110.79063154195812	-0.0019676379494542	0.0082717500289572	-0.2378744452583904	0.811979	0.811979	chr7	99104348	0.0904552026579077	chr7:99104348:A:C
chr7:99107096	['T', 'C']	98663	11169.132048695932	-188.64373833307167	-0.0039761332445632	0.0092752693946568	-0.4286811601239093	0.668156	0.668156	chr7	99107096	0.1751221273006709	chr7:99107096:T:C
chr7:99107837	['C', 'A']	98663	170151.41943233652	-6372.58801976731	0.0042013905822305	0.0062288401517149	0.6745060845836318	0.499991	0.499991	chr7	99107837	0.301037813035012	chr7:99107837:C:A
chr7:99108256	['C', 'T']	98663	13838.22059584308	-112.44781933684727	-0.0017464718631884	0.0083689060380542	-0.2086858013755966	0.834694	0.834694	chr7	99108256	0.0784727083104945	chr7:99108256:C:T
chr7:99109068	['T', 'C']	98663	10841.087719476094	-203.9961049275888	-0.0039304855681382	0.0093893859841582	-0.4186094356723371	0.675503	0.675503	chr7	99109068	0.170372717877254	chr7:99109068:T:C
chr7:99109094	['A', 'G']	98663	195195.0	-6643.900940324725	0.0199401135335376	0.0207526617309909	0.9608460732417824	0.336632	0.336632	chr7	99109094	0.4728446026713644	chr7:99109094:A:G
chr7:99111504	['G', 'A']	98663	7977.565996999676	-278.32154707874906	0.0072739727456839	0.0107768576988324	0.6749623080271316	0.499701	0.499701	chr7	99111504	0.3012897814478527	chr7:99111504:G:A
chr7:99114622	['A', 'C']	98663	14075.850642306024	-94.44265187844788	-0.0018325365260763	0.0083095936506327	-0.2205326280830618	0.825457	0.825457	chr7	99114622	0.0833055452347635	chr7:99114622:A:C
chr7:99114847	['A', 'G']	98663	195194.7191789153	-6642.079241925022	0.0208658229021544	0.0207428563586925	1.0059281393717174	0.314453	0.314453	chr7	99114847	0.5024442575828156	chr7:99114847:A:G
chr7:99116040	['C', 'T']	98663	170318.0838266299	-6492.196451078276	0.0065198159086207	0.0062844066032892	1.0374592734353438	0.299524	0.299524	chr7	99116040	0.5235683731078276	chr7:99116040:C:T
chr7:99116263	['T', 'C']	98663	170459.27692011397	-6480.952934857102	0.0071717221618905	0.0063010680374144	1.138175642495269	0.25505	0.25505	chr7	99116263	0.5933746721327943	chr7:99116263:T:C
chr7:99116307	['C', 'T']	98663	58535.52616267281	-2187.979628231453	0.0068297017324095	0.0046562389298767	1.466785067361308	0.142438	0.142438	chr7	99116307	0.8463741329692933	chr7:99116307:C:T
chr7:99117411	['T', 'G']	98663	10090.704624963251	-202.99973924458465	0.0028213785582416	0.0096819978214546	0.2914045851146162	0.770743	0.770743	chr7	99117411	0.1130904109091783	chr7:99117411:T:G
chr7:99117851	['A', 'G']	98663	195212.6144356024	-6632.481641196716	0.0232226825859155	0.0208175885672276	1.115531825932718	0.264625	0.264625	chr7	99117851	0.5773691289725316	chr7:99117851:A:G
chr7:99119422	['T', 'C']	98663	2372.1442573765667	221.56302780508955	-0.0287966968633122	0.0202446779354484	-1.4224329453465523	0.154904	0.154904	chr7	99119422	0.8099373675506821	chr7:99119422:T:C
chr7:99119444	['T', 'C']	98663	5051.921668609658	33.99695583691942	0.018166416274539	0.0134285754641812	1.352817826655948	0.176117	0.176117	chr7	99119444	0.7541987209784804	chr7:99119444:T:C
chr7:99119525	['A', 'G']	98663	5679.230247620591	63.54742002341437	0.0054997351307925	0.0127370631304613	0.4317898933577279	0.665895	0.665895	chr7	99119525	0.1765942460784149	chr7:99119525:A:G
chr7:99120002	['G', 'A']	98663	7729.470052809229	-297.2552903629051	0.0112807365003755	0.0109512407197848	1.03008752971665	0.302971	0.302971	chr7	99120002	0.5185989396254926	chr7:99120002:G:A
chr7:99120062	['T', 'A']	98663	51253.74034980992	-2083.9513085120248	0.003033099126697	0.0048450512443697	0.6260200302776338	0.531303	0.531303	chr7	99120062	0.2746577318415006	chr7:99120062:T:A
chr7:99120081	['G', 'A']	98663	94574.33694891888	-2902.951952869391	0.0088325454815512	0.0042645350363506	2.0711626018459373	0.0383462	0.0383462	chr7	99120081	1.416277666937934	chr7:99120081:G:A
chr7:99120300	['A', 'T']	98663	151253.46243753098	-5048.192003639969	0.0145432559425281	0.0050254006336922	2.8939495579763928	0.00380513	0.00380513	chr7	99120300	2.419630501227652	chr7:99120300:A:T
chr7:99120832	['A', 'G']	98663	51772.38541888501	-2071.6490811944627	0.0023540388770545	0.0048286512204935	0.4875147882008281	0.625895	0.625895	chr7	99120832	0.2034985178205382	chr7:99120832:A:G
chr7:99121974	['T', 'C']	98663	105484.00489689157	-3404.264135546134	0.0090958520872471	0.0042561323588191	2.137116828239496	0.0325909	0.0325909	chr7	99121974	1.486903646296538	chr7:99121974:T:C
chr7:99124188	['G', 'A']	98663	8056.32661997385	-312.5087659650538	0.0114442004853701	0.010734901574832	1.066074095378857	0.286393	0.286393	chr7	99124188	0.5430376012333353	chr7:99124188:G:A
chr7:99124262	['G', 'A']	98663	156982.0931262734	-5187.4840470312265	0.0146236967644361	0.0052642114826958	2.777946291197872	0.0054714	0.0054714	chr7	99124262	2.261901533907858	chr7:99124262:G:A
chr7:99124288	['A', 'C']	98663	17257.623722731318	-913.198366195573	0.0062796454591413	0.0075550465640267	0.8311855401450177	0.405871	0.405871	chr7	99124288	0.3916119784681603	chr7:99124288:A:C
chr7:99126742	['T', 'C']	98663	8097.328282265176	-318.97388395413134	0.0106309562988678	0.010708627457729	0.992746861428526	0.320836	0.320836	chr7	99126742	0.4937169068337564	chr7:99126742:T:C
chr7:99127454	['G', 'A']	98663	8693.969296111587	157.2174989110964	0.0018348647216245	0.0104567201597928	0.1754722985396308	0.860709	0.860709	chr7	99127454	0.0651436558121924	chr7:99127454:G:A
chr7:99127725	['T', 'G']	98663	151347.41755545646	-5038.121868207408	0.0134762817933908	0.0050292387614533	2.6795867988372257	0.00737253	0.00737253	chr7	99127725	2.1323834515590807	chr7:99127725:T:G
chr7:99127976	['G', 'T']	98663	17700.63798592663	-559.8671852554847	0.0097481686098289	0.0074432642580197	1.3096631090755302	0.190313	0.190313	chr7	99127976	0.7205315446849645	chr7:99127976:G:T
chr7:99128037	['A', 'G']	98663	42028.53774961987	-1643.1750927763328	-0.001653495750036	0.0051703540385709	-0.3198031967832159	0.749118	0.749118	chr7	99128037	0.1254497674640913	chr7:99128037:A:G
chr7:99132744	['A', 'G']	98663	36931.61824533608	-1273.4249743970054	-0.0159106935688501	0.0054477508986789	-2.920598585502212	0.00349439	0.00349439	chr7	99132744	2.4566286261430585	chr7:99132744:A:G
chr7:99132768	['C', 'T']	98663	8100.69877986786	-303.4922011638652	0.0128102190183663	0.0107265290078783	1.1942557568210217	0.232381	0.232381	chr7	99132768	0.6337993837364468	chr7:99132768:C:T
chr7:99134064	['T', 'C']	98663	8035.479403293853	-305.2932469469952	0.01319667003841	0.0107499189070549	1.2276064733613274	0.219598	0.219598	chr7	99134064	0.6583716195631076	chr7:99134064:T:C
chr7:99134389	['C', 'T']	98663	23212.823286129897	-428.8298063085634	-0.0121647439948219	0.0066211433561103	-1.8372573044496423	0.0661749	0.0661749	chr7	99134389	1.179306706308911	chr7:99134389:C:T
chr7:99135117	['G', 'A']	98663	8866.359460363474	190.0020556245923	0.0017409937029854	0.010330551029555	0.168528638792315	0.866168	0.866168	chr7	99135117	0.0623978650302508	chr7:99135117:G:A
chr7:99135714	['G', 'A']	98663	120526.98884890268	-4343.376313824802	0.0055086451932797	0.0043632227602003	1.2625175234066852	0.206766	0.206766	chr7	99135714	0.6845208738293439	chr7:99135714:G:A
chr7:99137562	['A', 'T']	98663	120567.21819877536	-4322.417973337699	0.0057855394651873	0.0043633388020439	1.3259432117618597	0.184862	0.184862	chr7	99137562	0.7331523526936319	chr7:99137562:A:T
chr7:99138561	['G', 'C']	98663	8026.650833713445	-301.7620176328879	0.0136051111339043	0.0107526136858133	1.265284100353613	0.205772	0.205772	chr7	99138561	0.6866137212781336	chr7:99138561:G:C
chr7:99140694	['G', 'A']	98663	23596.587452355856	-548.6778400271959	-0.0094979477879423	0.0065583503485591	-1.4482220807293396	0.147558	0.147558	chr7	99140694	0.8310372398294184	chr7:99140694:G:A
chr7:99140874	['T', 'A']	98663	9172.836742554788	-210.9129682856004	0.0041815553902086	0.0101270255516113	0.4129105203593924	0.679673	0.679673	chr7	99140874	0.1676999820770246	chr7:99140874:T:A
chr7:99141608	['C', 'T']	98663	9406.667389717806	-199.6491688953093	0.0017278702702295	0.0100149015297559	0.1725299310328444	0.863021	0.863021	chr7	99141608	0.0639786364132286	chr7:99141608:C:T
chr7:99142173	['G', 'T']	98663	8031.162799890535	-304.41355303196616	0.0133075470856963	0.0107497315643853	1.237942269161882	0.21574	0.21574	chr7	99142173	0.6660693256033426	chr7:99142173:G:T
chr7:99146265	['T', 'C']	98663	2168.3076767123844	78.73640313762208	-0.0520640481394151	0.0207376317701093	-2.510607224420814	0.012054	0.012054	chr7	99146265	1.9188688128681075	chr7:99146265:T:C
chr7:99146311	['A', 'G']	98663	13470.365290462529	-649.5374315703783	-0.0147155668649614	0.0084167186373229	-1.7483733862395157	0.0804025	0.0804025	chr7	99146311	1.0947304472798465	chr7:99146311:A:G
chr7:99146582	['T', 'A']	98663	41997.22209712759	-1572.0086597059492	-0.0022460432680969	0.0051728660784544	-0.4341970648441873	0.664146	0.664146	chr7	99146582	0.1777364386674796	chr7:99146582:T:A
chr7:99147718	['G', 'A']	98663	120878.70201011648	-4396.71292493283	0.0058501531208975	0.0043716232113074	1.3382107373219678	0.180831	0.180831	chr7	99147718	0.7427271160350157	chr7:99147718:G:A
chr7:99149009	['C', 'T']	98663	23640.355588515064	-506.3245736723054	-0.0075988143206953	0.0066382210001155	-1.1447064387526629	0.252334	0.252334	chr7	99149009	0.598024227811642	chr7:99149009:C:T
chr7:99150340	['C', 'T']	98663	43003.537942989205	-1438.7300795847805	-0.0023907882657142	0.0051280369341768	-0.4662190027884417	0.64106	0.64106	chr7	99150340	0.1931013207940646	chr7:99150340:C:T
chr7:99150512	['T', 'G']	98663	8221.916666666331	-302.8890555446492	0.0141213407108644	0.0108026326848	1.3072128917920198	0.191143	0.191143	chr7	99150512	0.7186416019977593	chr7:99150512:T:G
chr7:99150571	['C', 'T']	98663	7981.928290975487	-299.5735749075118	0.0135008636802444	0.0107892679190109	1.2513234244981148	0.210819	0.210819	chr7	99150571	0.6760902510339278	chr7:99150571:C:T
chr7:99150636	['G', 'A']	98663	42236.40437873304	-1555.8334441926847	-0.0029515642250957	0.0051605663767392	-0.5719457923067541	0.56736	0.56736	chr7	99150636	0.2461412860791762	chr7:99150636:G:A
chr7:99151975	['G', 'C']	98663	43472.79342656348	-1513.0717804610952	-0.0021737937302828	0.0051070867252458	-0.4256426113809864	0.670369	0.670369	chr7	99151975	0.1736860770750102	chr7:99151975:G:C
chr7:99152133	['G', 'A']	98663	188119.8133811739	-6270.049091552288	-0.0035177823261902	0.0101065155846889	-0.3480707368145364	0.727788	0.727788	chr7	99152133	0.1379951094762842	chr7:99152133:G:A
chr7:99152163	['G', 'A']	98663	43460.29821750856	-1521.32990113152	-0.0023801309880468	0.0051065672739923	-0.4660921633538137	0.641151	0.641151	chr7	99152163	0.1930396760290149	chr7:99152163:G:A
chr7:99154761	['A', 'G']	98663	188326.63514732564	-6253.546712892884	-0.0056390083735763	0.010213539119585	-0.5521111054211599	0.580873	0.580873	chr7	99154761	0.2359188098269708	chr7:99154761:A:G
chr7:99155535	['T', 'C']	98663	188319.7261504156	-6262.364203420904	-0.0060872355019679	0.0102092952334569	-0.5962444383055358	0.551013	0.551013	chr7	99155535	0.2588381547568112	chr7:99155535:T:C
chr7:99156277	['G', 'A']	98663	144683.79533058946	-4856.368884247414	0.0010482483886742	0.0047997477896887	0.2183965563620232	0.827121	0.827121	chr7	99156277	0.08243095261388	chr7:99156277:G:A
chr7:99157661	['G', 'A']	98663	9434.669376419071	-536.1789825460825	-0.0035214744193148	0.0099418249242396	-0.3542080499455331	0.723184	0.723184	chr7	99157661	0.1407511909239788	chr7:99157661:G:A
chr7:99158974	['C', 'T']	98663	144263.47897319435	-4821.15973144834	0.0010875010225711	0.0047857477022839	0.2272374329411763	0.82024	0.82024	chr7	99158974	0.0860590556341336	chr7:99158974:C:T
chr7:99159071	['G', 'C']	98663	121293.27549675584	-4301.067496982459	0.0042860849250974	0.0043649194830063	0.9819390579331846	0.326132	0.326132	chr7	99159071	0.4866065862244247	chr7:99159071:G:C
chr7:99160092	['C', 'T']	98663	188382.6548233649	-6280.2076927206745	-0.008197365342754	0.0102740610505579	-0.7978700245614055	0.424948	0.424948	chr7	99160092	0.371664210407898	chr7:99160092:C:T
chr7:99160230	['G', 'A']	98663	9412.24352877956	29.531960824500665	-0.0001621747085335	0.0100154733168303	-0.0161924158153348	0.987081	0.987081	chr7	99160230	0.0056472076042791	chr7:99160230:G:A
chr7:99160305	['C', 'T']	98663	42970.46980206051	-1473.764254479074	-0.0018993490185208	0.0051295337085413	-0.3702771297434175	0.711177	0.711177	chr7	99160305	0.148022297221482	chr7:99160305:C:T
chr7:99161494	['C', 'A']	98663	144683.92957646534	-4854.952384188089	0.0011288054468083	0.004800660682196	0.2351354368774141	0.814104	0.814104	chr7	99161494	0.0893201113994641	chr7:99161494:C:A
chr7:99162540	['C', 'T']	98663	14185.150190056258	-619.7649757413078	0.0119369271574144	0.0082413985618298	1.4484103720818156	0.147505	0.147505	chr7	99162540	0.8311932580884912	chr7:99162540:C:T
chr7:99162707	['A', 'G']	98663	13537.332532489916	-647.9899099943826	-0.0137558277641468	0.0083999251956795	-1.637613126748092	0.101506	0.101506	chr7	99162707	0.9935082859293228	chr7:99162707:A:G
chr7:99163964	['T', 'C']	98663	120184.21519770396	-4369.611569630389	0.0056187395062125	0.0043649398765557	1.2872432759935637	0.198013	0.198013	chr7	99163964	0.7033062963903376	chr7:99163964:T:C
chr7:99164338	['G', 'A']	98663	187887.31236944057	-6295.51986541152	-0.0010245509831014	0.0099930854845875	-0.1025259900639949	0.918339	0.918339	chr7	99164338	0.0369969716830695	chr7:99164338:G:A
chr7:99164589	['T', 'A']	98663	42259.70636006934	-1581.928197828177	-0.0022569550304603	0.0051580040767342	-0.4375636383539417	0.661704	0.661704	chr7	99164589	0.1793362400387726	chr7:99164589:T:A
chr7:99164691	['C', 'T']	98663	8002.378839486647	-303.63027834107857	0.0129182755582105	0.0107702384990026	1.1994419213099836	0.230359	0.230359	chr7	99164691	0.6375948154322187	chr7:99164691:C:T
chr7:99164783	['C', 'T']	98663	13382.949501297438	-690.0865664786801	-0.0155415419532294	0.0084442177636455	-1.840495163464348	0.0656986	0.0656986	chr7	99164783	1.1824438849113428	chr7:99164783:C:T
chr7:99165078	['T', 'A']	98663	187867.7124062437	-6302.93546520048	-0.0021185801932216	0.0099824177382575	-0.2122311697197542	0.831927	0.831927	chr7	99165078	0.0799147805459333	chr7:99165078:T:A
chr7:99165333	['T', 'C']	98663	13531.709771398391	-654.7870559699635	-0.0142719954529104	0.0084075177353909	-1.6975278437812098	0.0896001	0.0896001	chr7	99165333	1.0476915056344824	chr7:99165333:T:C
chr7:99165796	['G', 'A']	98663	188339.27131924385	-6255.206124517917	-0.0053949763159149	0.0102193820579702	-0.5279160995558798	0.597559	0.597559	chr7	99165796	0.2236192081883126	chr7:99165796:G:A
chr7:99165892	['A', 'G']	98663	188112.53308398707	-6268.140071483865	-0.0031421496195793	0.0101008729108415	-0.3110770373327673	0.755743	0.755743	chr7	99165892	0.1216258667441941	chr7:99165892:A:G
chr7:99165992	['TAA', 'T']	98663	42767.43756590155	-1500.6886496072398	-0.0016383836337212	0.0051366489524314	-0.318959626965683	0.749758	0.749758	chr7	99165992	0.1250788915740114	chr7:99165992:TAA:T
chr7:99166024	['T', 'C']	98663	17133.10180309069	-928.5447653315556	0.0059274820442364	0.0075852454463289	0.7814489440292512	0.43454	0.43454	chr7	99166024	0.3619702399754906	chr7:99166024:T:C
chr7:99166398	['C', 'T']	98663	188127.34736863445	-6287.409655793606	-0.0052488075230643	0.01010292276305	-0.5195335692618657	0.60339	0.60339	chr7	99166398	0.2194018916764541	chr7:99166398:C:T
chr7:99166625	['A', 'C']	98663	187661.55114661687	-6260.811655054346	-0.0034316989131291	0.0098977662274749	-0.3467144842846609	0.728807	0.728807	chr7	99166625	0.1373874647304838	chr7:99166625:A:C
chr7:99166777	['G', 'A']	98663	188093.8128541166	-6270.955557156906	-0.0035781852169957	0.0100914776825292	-0.354574952208485	0.722909	0.722909	chr7	99166777	0.1409163683834687	chr7:99166777:G:A
chr7:99167075	['A', 'G']	98663	9216.467068053276	11.31549031874768	0.0013216321181686	0.0101174104953763	0.1306294845674832	0.896069	0.896069	chr7	99167075	0.0476585470728374	chr7:99167075:A:G
chr7:99167145	['G', 'A']	98663	121496.0828248221	-4252.6449484323775	0.0043579908472474	0.0043653147603428	0.9983222485668288	0.318126	0.318126	chr7	99167145	0.4974008351520168	chr7:99167145:G:A
chr7:99167156	['T', 'C']	98663	188335.0	-6258.487380975264	-0.0060420378371141	0.0102167985428522	-0.5913826930982363	0.554265	0.554265	chr7	99167156	0.2562825448006129	chr7:99167156:T:C
chr7:99167418	['A', 'G']	98663	120206.36706101809	-4380.382913859041	0.0055853585485727	0.0043644810796614	1.2797302695618675	0.200643	0.200643	chr7	99167418	0.6975759872603358	chr7:99167418:A:G
chr7:99167513	['C', 'T']	98663	116586.97532944854	-4328.068222097	0.0049147659330977	0.0043452493678416	1.131066485958429	0.25803	0.25803	chr7	99167513	0.5883297976141907	chr7:99167513:C:T
chr7:99167817	['A', 'G']	98663	188345.1807732073	-6265.0104378700025	-0.0067877431877957	0.0102228205615685	-0.6639794904855769	0.506705	0.506705	chr7	99167817	0.2952448102116068	chr7:99167817:A:G
chr7:99169065	['G', 'A']	98663	144748.5394073939	-4856.443150375479	0.0010903950708348	0.0048012269513321	0.2271075876828251	0.820341	0.820341	chr7	99169065	0.0860055822088926	chr7:99169065:G:A
chr7:99169307	['G', 'A']	98663	42133.97869213068	-1585.111599805302	-0.0022979218349846	0.0051637590377348	-0.4450095014488915	0.656314	0.656314	chr7	99169307	0.1828883315987863	chr7:99169307:G:A
chr7:99170304	['A', 'G']	98663	23652.39729151673	-532.4365134248425	-0.0078962083016658	0.0065522290209359	-1.2051178730834309	0.228161	0.228161	chr7	99170304	0.6417585883678052	chr7:99170304:A:G
chr7:99170392	['T', 'A']	98663	11016.893294815263	-541.4150551440187	0.0036231747528592	0.0092894553540373	0.390030912983996	0.696515	0.696515	chr7	99170392	0.1570695262650263	chr7:99170392:T:A
chr7:99171402	['G', 'T']	98663	144447.49006803814	-4868.974035806945	0.0012523857444302	0.0047920821524043	0.2613447984821895	0.793827	0.793827	chr7	99171402	0.1002741337589196	chr7:99171402:G:T
chr7:99171484	['C', 'T']	98663	188011.9231354102	-6263.321703432502	-0.0020866996347993	0.010053275361682	-0.2075641579213887	0.83557	0.83557	chr7	99171484	0.0780171611622239	chr7:99171484:C:T
chr7:99171665	['G', 'A']	98663	187473.70042570445	-6305.921675290529	0.001219109433875	0.0097994170539238	0.1244063220461536	0.900994	0.900994	chr7	99171665	0.045278101113687	chr7:99171665:G:A
chr7:99174271	['T', 'TG']	98663	13520.685195321212	-657.1640288984348	-0.0153479842367587	0.0084021287784516	-1.826678052843067	0.0677512	0.0677512	chr7	99174271	1.169083008220893	chr7:99174271:T:TG
chr7:99174508	['G', 'A']	98663	121649.42660476058	-4238.908010421318	0.0045321434157941	0.0043645507571561	1.038398604567318	0.299087	0.299087	chr7	99174508	0.5242024634346218	chr7:99174508:G:A
chr7:99175518	['TTTA', 'T']	98663	55390.28391662641	-2266.1554252934543	-0.0075616917179682	0.004725755627711	-1.600102145279728	0.109579	0.109579	chr7	99175518	0.9602726671835096	chr7:99175518:TTTA:T
chr7:99175736	['A', 'G']	98663	120551.97362842438	-4326.351959290567	0.0057248718027018	0.0043659629468428	1.3112506616304875	0.189776	0.189776	chr7	99175736	0.7217587114377773	chr7:99175736:A:G
chr7:99176054	['T', 'G']	98663	14314.59125671973	-938.3757639431052	-0.0127124778958018	0.0082081846383679	-1.5487563274806615	0.121444	0.121444	chr7	99176054	0.9156239368593444	chr7:99176054:T:G
chr7:99177115	['A', 'G']	98663	42287.143222065664	-1580.7398801212223	-0.0022140553708709	0.0051573686493893	-0.4292994201865206	0.667706	0.667706	chr7	99177115	0.1754147211827466	chr7:99177115:A:G
chr7:99177860	['CT', 'C']	98663	14191.15751966588	-586.0192500766876	-0.0143937319751395	0.0082113773269918	-1.7529010544705357	0.0796221	0.0796221	chr7	99177860	1.0989663722632894	chr7:99177860:CT:C
chr7:99177862	['CT', 'C']	98663	14195.58267445161	-585.5278269930944	-0.014278579020305	0.0082102427847696	-1.7391177574909735	0.0820172	0.0820172	chr7	99177862	1.0860950612531932	chr7:99177862:CT:C
chr7:99177888	['T', 'C']	98663	42663.70222753956	-1630.1905015379605	-0.0024952979551211	0.0051404794584656	-0.4854212482090057	0.627379	0.627379	chr7	99177888	0.2024700223560875	chr7:99177888:T:C
chr7:99178866	['C', 'T']	98663	179603.11644072237	-6359.358781281095	-0.0046127445297693	0.0075241063490964	-0.6130621120637543	0.539837	0.539837	chr7	99178866	0.2677373525598965	chr7:99178866:C:T
chr7:99179058	['T', 'C']	98663	14694.396663834235	-698.6680049937942	-0.0163039626985782	0.0084659493502208	-1.925828046461551	0.0541287	0.0541287	chr7	99179058	1.266572403162147	chr7:99179058:T:C
chr7:99180057	['C', 'G']	98663	187086.4810861765	-6672.231558682798	0.0020206299772527	0.0096416259403571	0.2095735708637016	0.834001	0.834001	chr7	99180057	0.0788334286257846	chr7:99180057:C:G
chr7:99181587	['G', 'A']	98663	120815.04140098336	-4206.755860975669	0.0069820770325459	0.0043616387569754	1.6007921383630523	0.109426	0.109426	chr7	99181587	0.9608794758549216	chr7:99181587:G:A
chr7:99182436	['T', 'C']	98663	14803.35193785874	-521.0300298802377	-0.0156787859485556	0.0080675556614998	-1.9434369722886733	0.0519662	0.0519662	chr7	99182436	1.2842790395629229	chr7:99182436:T:C
chr7:99182898	['C', 'G']	98663	14654.742666585576	-534.1999506232229	-0.0151017520792612	0.0081004023340915	-1.8643212344779008	0.0622796	0.0622796	chr7	99182898	1.2056541854159055	chr7:99182898:C:G
chr7:99183128	['T', 'C']	98663	14665.513118794304	-544.1127173310306	-0.0159233149611815	0.0081002989925375	-1.965768791479285	0.0493281	0.0493281	chr7	99183128	1.306905612196626	chr7:99183128:T:C
chr7:99183130	['C', 'T']	98663	8210.740824897039	-282.924959488186	0.0119798677358825	0.0106355436073462	1.1263991929484285	0.259999	0.259999	chr7	99183130	0.5850283223957863	chr7:99183130:C:T
chr7:99183636	['A', 'C']	98663	8207.91340227089	-281.76152111336745	0.0121066059338565	0.0106342415361659	1.1384550456826863	0.254933	0.254933	chr7	99183636	0.5935739433056535	chr7:99183636:A:C
chr7:99184127	['A', 'G']	98663	14738.805172167766	-534.1593692585974	-0.0148328663655797	0.008104519606009	-1.8301968638069543	0.0672235	0.0672235	chr7	99184127	1.1724788796809469	chr7:99184127:A:G
chr7:99184222	['T', 'C']	98663	187403.59772549896	-6635.133191987235	0.0024213559297759	0.0097661046457992	0.2479346697168018	0.804185	0.804185	chr7	99184222	0.0946440318025966	chr7:99184222:T:C
chr7:99184443	['G', 'A']	98663	14838.902399221544	-516.1575864185418	-0.0159898021910993	0.0080561254717312	-1.9848005405585103	0.0471694	0.0471694	chr7	99184443	1.3263396479931453	chr7:99184443:G:A
chr7:99184652	['T', 'G']	98663	14655.039754297764	-530.4573208692402	-0.0148639296348731	0.0081016155540956	-1.8346871109378875	0.0665551	0.0665551	chr7	99184652	1.1768186596935355	chr7:99184652:T:G
chr7:99184885	['T', 'C']	98663	14650.890965668932	-545.5338615437373	-0.0159868120421485	0.0081023162784184	-1.9731162661141104	0.0484851	0.0484851	chr7	99184885	1.3143917043251812	chr7:99184885:T:C
chr7:99186159	['T', 'C']	98663	8316.421455938698	-289.0527708819852	0.0066866931449997	0.0105681789947749	0.6327195203928414	0.526918	0.526918	chr7	99186159	0.2782569652777533	chr7:99186159:T:C
chr7:99186461	['G', 'A']	98663	14788.049191128772	-516.117046483858	-0.0154276209312217	0.0080728757679984	-1.911044016356373	0.0560018	0.0560018	chr7	99186461	1.2517980137526536	chr7:99186461:G:A
chr7:99186633	['C', 'T']	98663	41546.52738295584	-1593.337456309698	-0.0031426572718764	0.0051897037203304	-0.6055562015159387	0.544811	0.544811	chr7	99186633	0.2637541323891897	chr7:99186633:C:T
chr7:99187212	['G', 'C']	98663	57588.78979624962	-1988.252020515604	-0.0079862516383137	0.0046702646512556	-1.7100212160710389	0.0872651	0.0872651	chr7	99187212	1.0591594093054888	chr7:99187212:G:C
chr7:99187254	['C', 'T']	98663	121731.52103925055	-4329.268720815873	0.0054146036275023	0.004389639454874	1.233496209236549	0.217394	0.217394	chr7	99187254	0.6627524464633867	chr7:99187254:C:T
chr7:99187401	['T', 'G']	98663	121423.07397493604	-4317.621963425241	0.0056759403206742	0.0043714541218868	1.2984101313693817	0.194149	0.194149	chr7	99187401	0.7118648420254812	chr7:99187401:T:G
chr7:99187457	['C', 'T']	98663	121206.4244572216	-4285.10250314843	0.0068980587495391	0.0043704992393586	1.5783228349334846	0.114495	0.114495	chr7	99187457	0.9412134785627216	chr7:99187457:C:T
chr7:99188036	['G', 'A']	98663	37252.88139877171	-1374.7658682991412	-0.0029456603736212	0.0054156397657772	-0.5439173395977388	0.5865	0.5865	chr7	99188036	0.2317319835484519	chr7:99188036:G:A
chr7:99189056	['C', 'T']	98663	17035.7626587732	-237.3151146543155	0.0013441346756633	0.0075832220123936	0.1772511306495495	0.859311	0.859311	chr7	99189056	0.0658496287885491	chr7:99189056:C:T
chr7:99189619	['G', 'T']	98663	15400.238429471266	-561.948935864387	-0.0110954081706486	0.0079181965398856	-1.4012544541877303	0.161141	0.161141	chr7	99189619	0.7927939455626767	chr7:99189619:G:T
chr7:99189672	['A', 'G']	98663	16269.297953225265	-488.01863045809216	-0.0107544720194582	0.0077270963707034	-1.3917869667360208	0.16399	0.16399	chr7	99189672	0.7851826341305416	chr7:99189672:A:G
chr7:99190198	['G', 'A']	98663	15477.804392350905	-584.1875728110687	-0.0124543511497802	0.0078985712775199	-1.5767853086578485	0.114848	0.114848	chr7	99190198	0.9398765633468542	chr7:99190198:G:A
chr7:99190323	['A', 'G']	98663	15606.495103739371	-490.15925369965953	-0.0112474603490164	0.0078894281774699	-1.4256369531490405	0.153976	0.153976	chr7	99190323	0.812546966694947	chr7:99190323:A:G
chr7:99190766	['C', 'G']	98663	15807.729215887086	-480.1082236394531	-0.0102495296063104	0.007831286861773	-1.3087925122934343	0.190608	0.190608	chr7	99190766	0.7198588755605299	chr7:99190766:C:G
chr7:99190966	['G', 'A']	98663	15809.364956103896	-477.017554716569	-0.0101725388330877	0.007829698451371	-1.2992248547332632	0.19387	0.19387	chr7	99190966	0.7124893896962545	chr7:99190966:G:A
chr7:99191696	['C', 'T']	98663	15710.751601589422	-502.2886068354199	-0.0104118055239737	0.0078481488086817	-1.326657505838323	0.184625	0.184625	chr7	99191696	0.733709491679994	chr7:99191696:C:T
chr7:99191713	['A', 'G']	98663	15883.557062433454	-480.2564693414395	-0.0099649073496033	0.0078151011987635	-1.2750835972770238	0.202283	0.202283	chr7	99191713	0.6940406140973124	chr7:99191713:A:G
chr7:99192293	['G', 'C']	98663	15935.453625803317	-492.8432806728992	-0.0103171277868222	0.0078016390255101	-1.3224308062814416	0.186028	0.186028	chr7	99192293	0.7304216830385469	chr7:99192293:G:C
chr7:99192783	['C', 'T']	98663	15869.216852691008	-478.7238706496788	-0.00989320370717	0.0078156514002949	-1.2658194692251352	0.205581	0.205581	chr7	99192783	0.6870170257490125	chr7:99192783:C:T
chr7:99193046	['G', 'C']	98663	15870.447695988	-483.97839489918687	-0.0102538161710523	0.0078149826276508	-1.3120715246086994	0.189499	0.189499	chr7	99193046	0.7223930774934171	chr7:99193046:G:C
chr7:99193076	['G', 'A']	98663	15879.126601524487	-474.04630483232944	-0.0095884362809581	0.007812831062982	-1.2272678371850496	0.219725	0.219725	chr7	99193076	0.658120526855746	chr7:99193076:G:A
chr7:99193262	['A', 'G']	98663	15867.929955094216	-482.6616569008275	-0.0102060231411941	0.0078155733781947	-1.3058572477444446	0.191604	0.191604	chr7	99193262	0.7175954286614697	chr7:99193262:A:G
chr7:99193388	['C', 'T']	98663	15879.965709478292	-486.4574396632984	-0.0102296476382993	0.0078126129731613	-1.3093759633865365	0.19041	0.19041	chr7	99193388	0.7203102469663811	chr7:99193388:C:T
chr7:99193657	['C', 'T']	98663	15872.435010088911	-480.5896458644094	-0.0100017635409416	0.0078158122647916	-1.2796831860966231	0.20066	0.20066	chr7	99193657	0.6975391920896206	chr7:99193657:C:T
chr7:99193741	['A', 'G']	98663	15871.59553649287	-480.8097169654398	-0.0100031484107001	0.0078165544814001	-1.279738845869116	0.20064	0.20064	chr7	99193741	0.6975824808493776	chr7:99193741:A:G
chr7:99194269	['C', 'T']	98663	15885.44906440692	-480.4578866951312	-0.0098268258452859	0.0078117199350435	-1.2579593133136582	0.208409	0.208409	chr7	99194269	0.6810835302576392	chr7:99194269:C:T
chr7:99194455	['T', 'G']	98663	18139.12543843644	-282.5579647689964	0.0003256176628086	0.0073575323170776	0.0442563686812278	0.9647	0.9647	chr7	99194455	0.0156077214757344	chr7:99194455:T:G
chr7:99194487	['G', 'A']	98663	15886.932266272006	-483.9184628508704	-0.0101125454672163	0.0078115735915804	-1.2945593290084323	0.195475	0.195475	chr7	99194487	0.7089087781980965	chr7:99194487:G:A
chr7:99194794	['G', 'A']	98663	15893.315867383157	-481.462799642516	-0.0097794639755856	0.0078126660801787	-1.2517447789554028	0.210666	0.210666	chr7	99194794	0.6764055507890783	chr7:99194794:G:A
chr7:99195363	['G', 'A']	98663	18060.464416400588	-277.1260030055535	0.0004367111398744	0.0073721797503124	0.0592377227177499	0.952763	0.952763	chr7	99195363	0.0210151167728014	chr7:99195363:G:A
chr7:99195376	['A', 'C']	98663	18067.93004348839	-276.3245085979704	0.0004826398842887	0.0073712668257964	0.0654758395937672	0.947795	0.947795	chr7	99195376	0.0232855867087185	chr7:99195376:A:C
chr7:99195438	['C', 'T']	98663	15875.091728332494	-481.5478418595979	-0.0097662255640211	0.0078141568377696	-1.249811818060285	0.211371	0.211371	chr7	99195438	0.674954597936436	chr7:99195438:C:T
chr7:99195765	['G', 'C']	98663	15881.965831111833	-481.11276229512265	-0.0097590590903769	0.0078127580181458	-1.2491183097838916	0.211625	0.211625	chr7	99195765	0.6744330288830084	chr7:99195765:G:C
chr7:99195795	['G', 'A']	98663	15884.126956292574	-482.2000390521724	-0.0099020246156989	0.0078124514474786	-1.2674670277656184	0.204991	0.204991	chr7	99195795	0.6882652059498031	chr7:99195795:G:A
chr7:99197174	['A', 'T']	98663	17542.778050338053	-284.2380013226322	0.0007245951767461	0.0074751206527067	0.0969342449989439	0.922779	0.922779	chr7	99197174	0.0349022974278131	chr7:99197174:A:T
chr7:99197606	['A', 'G']	98663	15559.89248968586	-540.2983828089601	-0.0107646296748202	0.0078810105130429	-1.3658945965120868	0.171975	0.171975	chr7	99197606	0.7645346818783612	chr7:99197606:A:G
chr7:99197786	['G', 'T']	98663	151468.49294975118	-5835.223084181903	0.0064070831568572	0.0050730835029196	1.2629563761704017	0.206608	0.206608	chr7	99197786	0.6848528663179003	chr7:99197786:G:T
chr7:99198809	['T', 'C']	98663	15725.665916463904	-503.2815185486307	-0.0101959055250097	0.0078457761125783	-1.2995407183062118	0.193761	0.193761	chr7	99198809	0.7127336328025857	chr7:99198809:T:C
chr7:99199073	['A', 'T']	98663	14939.065088156192	-499.6291889493797	-0.0107913973398054	0.0080334938667045	-1.3433006259619216	0.179178	0.179178	chr7	99199073	0.7467153153499053	chr7:99199073:A:T
chr7:99199327	['T', 'TCA']	98663	15707.13919725863	-510.6502437343661	-0.0106715944633729	0.0078505498883442	-1.359343563846044	0.174041	0.174041	chr7	99199327	0.75934843001484	chr7:99199327:T:TCA
chr7:99199397	['G', 'A']	98663	15746.8728470779	-502.7206741625551	-0.0101656997425039	0.0078419744220823	-1.296318910946487	0.194869	0.194869	chr7	99199397	0.7102572434875493	chr7:99199397:G:A
chr7:99200149	['C', 'T']	98663	15634.021434727512	-555.6707532939411	-0.0115735500560626	0.0078632650291914	-1.4718504352959332	0.141064	0.141064	chr7	99200149	0.8505838054956866	chr7:99200149:C:T
chr7:99200219	['G', 'A']	98663	16251.976665213731	-471.5813097015201	-0.0126961691185612	0.0077399130372055	-1.640350357624316	0.100936	0.100936	chr7	99200219	0.9959539099485636	chr7:99200219:G:A
chr7:99200301	['G', 'A']	98663	9025.201626313015	-287.8409871773713	0.0011471980085969	0.0101906433743462	0.112573658645034	0.910369	0.910369	chr7	99200301	0.0407825393476864	chr7:99200301:G:A
chr7:99200595	['T', 'A']	98663	15710.229236991756	-510.7306140529864	-0.0106847464085561	0.0078494845588205	-1.361203570564335	0.173452	0.173452	chr7	99200595	0.7608206881311971	chr7:99200595:T:A
chr7:99200665	['C', 'T']	98663	15707.02477596204	-506.4010512409368	-0.010428457933285	0.0078508094981166	-1.328329000440886	0.184073	0.184073	chr7	99200665	0.7350099095457197	chr7:99200665:C:T
chr7:99200669	['A', 'AT']	98663	15712.370116504258	-506.4111614780184	-0.0104149184637954	0.0078505765394364	-1.3266437708717709	0.18463	0.18463	chr7	99200669	0.733697730309615	chr7:99200669:A:AT
chr7:99200678	['A', 'G']	98663	15717.301178068865	-508.2194387697553	-0.0104449530070506	0.0078480945921536	-1.3308903052077503	0.183228	0.183228	chr7	99200678	0.7370081588542406	chr7:99200678:A:G
chr7:99200698	['A', 'G']	98663	15714.007858526236	-509.6455213725495	-0.0105981340156797	0.0078503977697579	-1.3500123594382654	0.177015	0.177015	chr7	99200698	0.7519899305805124	chr7:99200698:A:G
chr7:99200734	['A', 'G']	98663	15730.074285366276	-504.2678822024422	-0.0102533326425321	0.0078508244654897	-1.306019856589994	0.191549	0.191549	chr7	99200734	0.7177201109511491	chr7:99200734:A:G
chr7:99200786	['A', 'G']	98663	15714.05225855514	-507.4041580231429	-0.0103519486861953	0.0078496223785769	-1.318783017441414	0.187245	0.187245	chr7	99200786	0.727589770431709	chr7:99200786:A:G
chr7:99200787	['A', 'C']	98663	15717.921313902676	-505.8162518113116	-0.0103205731115429	0.0078495908438691	-1.314791218653617	0.188583	0.188583	chr7	99200787	0.7244974597373783	chr7:99200787:A:C
chr7:99200790	['A', 'G']	98663	15711.777407155816	-506.8225668870562	-0.0103498313023312	0.0078497929051568	-1.3184846310444789	0.187345	0.187345	chr7	99200790	0.7273578931834	chr7:99200790:A:G
chr7:99200861	['G', 'A']	98663	15725.709597956333	-502.6474088431983	-0.0100574437287436	0.0078457144688183	-1.2819028488374815	0.19988	0.19988	chr7	99200861	0.6992306592294508	chr7:99200861:G:A
chr7:99200982	['G', 'A']	98663	151515.2846583592	-5817.483500960525	0.0069633631598569	0.0050771522770458	1.3715096140288758	0.170219	0.170219	chr7	99200982	0.7689919651996463	chr7:99200982:G:A
chr7:99201143	['C', 'T']	98663	15705.387732138515	-505.9056334314469	-0.0103760401713485	0.007850422453365	-1.3217174276909005	0.186265	0.186265	chr7	99201143	0.7298687432512556	chr7:99201143:C:T
chr7:99201382	['T', 'C']	98663	15735.345383279604	-512.1087806522906	-0.010783811766226	0.0078510139768189	-1.3735565620016177	0.169583	0.169583	chr7	99201382	0.7706176861373122	chr7:99201382:T:C
chr7:99201779	['A', 'G']	98663	15712.314019564075	-513.8026230621861	-0.0108975043050778	0.0078527598794632	-1.387729215250457	0.165223	0.165223	chr7	99201779	0.7819294964962423	chr7:99201779:A:G
chr7:99201905	['A', 'G']	98663	15563.76342055302	-541.2004626088122	-0.0107019894598901	0.0078874032928791	-1.3568457276112629	0.174833	0.174833	chr7	99201905	0.7573765902070466	chr7:99201905:A:G
chr7:99201928	['G', 'A']	98663	119576.5336105896	-4603.150179447073	0.0027976243156134	0.0043748615478106	0.6394772234594509	0.522514	0.522514	chr7	99201928	0.2819020687742444	chr7:99201928:G:A
chr7:99202149	['A', 'G']	98663	15542.36294704404	-540.0131352323134	-0.0107030454975513	0.0078855616136071	-1.3572965404369426	0.17469	0.17469	chr7	99202149	0.7577319551723123	chr7:99202149:A:G
chr7:99202349	['G', 'A']	98663	16193.133634059806	-482.3066515340292	-0.0123168954407345	0.0077502428964298	-1.5892270223438143	0.112012	0.112012	chr7	99202349	0.9507354482707696	chr7:99202349:G:A
chr7:99202493	['A', 'C']	98663	15708.298714465309	-504.6082076745199	-0.0103071153724384	0.0078503250677905	-1.3129539583944028	0.189202	0.189202	chr7	99202493	0.7230742771077303	chr7:99202493:A:C
chr7:99202522	['G', 'C']	98663	15706.183804223308	-505.1790746351949	-0.0102982881935004	0.007850496498567	-1.311800877228632	0.18959	0.18959	chr7	99202522	0.722184573429135	chr7:99202522:G:C
chr7:99202875	['T', 'TAGCAC']	98663	15715.459958432606	-508.661022580355	-0.010554108009273	0.0078490369527663	-1.3446373195571848	0.178745	0.178745	chr7	99202875	0.7477660977941843	chr7:99202875:T:TAGCAC
chr7:99203067	['A', 'G']	98663	15806.602080017838	-483.78341396755246	-0.0101713808969834	0.0078308746019823	-1.2988818508737925	0.193988	0.193988	chr7	99203067	0.7122251344768407	chr7:99203067:A:G
chr7:99203211	['A', 'G']	98663	15704.228385487944	-507.753225866714	-0.0104629116496631	0.0078505859458324	-1.3327555066405443	0.182615	0.182615	chr7	99203211	0.7384635523785323	chr7:99203211:A:G
chr7:99203344	['A', 'G']	98663	15708.955309810755	-503.20868663201776	-0.0102685660686766	0.0078494745500298	-1.3081851534428568	0.190814	0.190814	chr7	99203344	0.7193897643295534	chr7:99203344:A:G
chr7:99203633	['A', 'G']	98663	15709.9107358263	-503.2011761418409	-0.0101937603695621	0.0078494985978502	-1.2986511485401016	0.194067	0.194067	chr7	99203633	0.7120483076634028	chr7:99203633:A:G
chr7:99204515	['A', 'G']	98663	15703.955005726912	-500.7986546281166	-0.0100126940746939	0.0078503836150781	-1.2754401014827628	0.202157	0.202157	chr7	99204515	0.6943112159492073	chr7:99204515:A:G
chr7:99204598	['G', 'A']	98663	19476.987046159466	-695.5420810383426	0.0154089551510323	0.0071329475262433	2.160250737067688	0.0307557	0.0307557	chr7	99204598	1.5120743839815531	chr7:99204598:G:A
chr7:99205241	['T', 'G']	98663	15741.716797609426	-494.5932955329672	-0.0096798214758094	0.0078532178937157	-1.2325930092370658	0.217731	0.217731	chr7	99205241	0.6620797327849505	chr7:99205241:T:G
chr7:99205316	['G', 'T']	98663	15735.928680264858	-505.6671159002539	-0.0103985516536068	0.0078524445754739	-1.3242438776435634	0.185425	0.185425	chr7	99205316	0.731831712316168	chr7:99205316:G:T
chr7:99205563	['T', 'A']	98663	119459.00957160971	-4566.544371329295	0.0034954512713303	0.0043726750391382	0.7993850995200413	0.424069	0.424069	chr7	99205563	0.3725634738760914	chr7:99205563:T:A
chr7:99205708	['A', 'G']	98663	15884.124216038525	-483.5149393457902	-0.0099679568098423	0.0078176946388342	-1.2750506729089592	0.202294	0.202294	chr7	99205708	0.6940169981265473	chr7:99205708:A:G
chr7:99205765	['C', 'T']	98663	15955.141097723594	-508.23464545084335	-0.0101373328518759	0.0078610404137486	-1.2895663065344445	0.197204	0.197204	chr7	99205765	0.7050842802654496	chr7:99205765:C:T
chr7:99205871	['A', 'T']	98663	15622.166773111116	-518.3122520964299	-0.0101519411696004	0.0078670575596621	-1.2904368746014816	0.196902	0.196902	chr7	99205871	0.7057498725640021	chr7:99205871:A:T
chr7:99206201	['G', 'A']	98663	16106.754754663416	-473.1771609013451	-0.010593121611521	0.0077523339539316	-1.3664428899052556	0.171803	0.171803	chr7	99206201	0.7649692568489542	chr7:99206201:G:A
chr7:99206231	['A', 'G']	98663	15839.929742150707	-510.19797434524486	-0.0092486037582838	0.007828881585475	-1.1813441878393984	0.237469	0.237469	chr7	99206231	0.6243930765976905	chr7:99206231:A:G
chr7:99206471	['A', 'G']	98663	15626.390746023222	-522.481518222726	-0.0101355036426604	0.007872375173544	-1.287477212305865	0.197931	0.197931	chr7	99206471	0.7034861811620488	chr7:99206471:A:G
chr7:99206696	['A', 'G']	98663	13303.528360811984	-412.8139850357089	-0.0131682391899894	0.0084641080122715	-1.5557740013357255	0.119765	0.119765	chr7	99206696	0.9216700811763509	chr7:99206696:A:G
chr7:99207372	['A', 'G']	98663	12850.158949130184	-397.87196314988125	-0.0107147947035498	0.0085988584791132	-1.2460717581963094	0.212741	0.212741	chr7	99207372	0.6721488036664702	chr7:99207372:A:G
chr7:99208183	['T', 'C']	98663	13091.74801687936	-367.7416233044132	-0.0097971390482594	0.0085202933096381	-1.149859364251815	0.250205	0.250205	chr7	99208183	0.6017040157828368	chr7:99208183:T:C
chr7:99208420	['A', 'T']	98663	13214.877119685618	-369.136023919997	-0.0095582532900091	0.0085282126354586	-1.1207803673032002	0.262384	0.262384	chr7	99208420	0.5810626514746168	chr7:99208420:A:T
chr7:99208535	['C', 'T']	98663	13074.577973559357	-366.5397680491845	-0.0097315727486896	0.0085219691035571	-1.1419394544187684	0.253482	0.253482	chr7	99208535	0.5960528749035237	chr7:99208535:C:T
chr7:99208546	['G', 'A']	98663	13126.875707537542	-360.13994161114647	-0.0091645580031401	0.0085255913588994	-1.0749469001436225	0.282401	0.282401	chr7	99208546	0.5491337697529782	chr7:99208546:G:A
chr7:99208826	['CA', 'C']	98663	13065.662135863286	-363.9865301880021	-0.0096340057617052	0.0085253864853365	-1.1300374215615303	0.258463	0.258463	chr7	99208826	0.5876016190920446	chr7:99208826:CA:C
chr7:99209086	['A', 'G']	98663	13073.04754663422	-369.4466475103047	-0.0099392381126262	0.0085248008113056	-1.1659202757494087	0.243649	0.243649	chr7	99209086	0.6132353667385583	chr7:99209086:A:G
chr7:99209956	['C', 'T']	98663	13160.095361875585	-368.9274471229922	-0.0100478246462944	0.0085229079994234	-1.1789197591918348	0.238433	0.238433	chr7	99209956	0.6226336368257779	chr7:99209956:C:T
chr7:99210040	['G', 'A']	98663	13079.56786080043	-365.9472038478197	-0.0097334817276392	0.0085223929767944	-1.1421066540985012	0.253412	0.253412	chr7	99210040	0.5961728235078728	chr7:99210040:G:A
chr7:99210229	['T', 'G']	98663	13079.72340598074	-370.0439631459814	-0.0100834775610732	0.0085213091894288	-1.1833249254213525	0.236683	0.236683	chr7	99210229	0.6258329345987247	chr7:99210229:T:G
chr7:99210580	['G', 'A']	98663	13075.65056821062	-373.0377685041638	-0.0102283439252195	0.0085232420538428	-1.2000532028311857	0.230122	0.230122	chr7	99210580	0.6380418601584915	chr7:99210580:G:A
chr7:99210861	['G', 'C']	98663	13077.83222299964	-372.8105236769225	-0.0102965025679121	0.0085229903797953	-1.208085672878513	0.227017	0.227017	chr7	99210861	0.6439416197683311	chr7:99210861:G:C
chr7:99210984	['G', 'T']	98663	13069.397395094264	-375.37893320592906	-0.0103814543484204	0.0085225943964207	-1.2181096348760143	0.223185	0.223185	chr7	99210984	0.6513349971723477	chr7:99210984:G:T
chr7:99211755	['C', 'T']	98663	13061.926725186506	-369.9396815493806	-0.0100649251343335	0.0085267994879625	-1.1803872189726436	0.237849	0.237849	chr7	99211755	0.6236986701654369	chr7:99211755:C:T
chr7:99211781	['A', 'G']	98663	13061.588630627157	-368.39243875685	-0.0099547669866877	0.0085270222851414	-1.167437665084341	0.243036	0.243036	chr7	99211781	0.6143293912438925	chr7:99211781:A:G
chr7:99212212	['G', 'A']	98663	13701.64835176469	-398.8920872172792	-0.0109003195501993	0.0085604392607722	-1.2733364747004805	0.202902	0.202902	chr7	99212212	0.6927136721155798	chr7:99212212:G:A
chr7:99212508	['T', 'C']	98663	13069.13990709375	-364.01426736948594	-0.0095062771182982	0.0085274376237083	-1.1147870600505496	0.264944	0.264944	chr7	99212508	0.576845911199271	chr7:99212508:T:C
chr7:99212553	['T', 'C']	98663	13069.113753500287	-370.56430861540144	-0.0101008872777469	0.0085286916730618	-1.1843419442223446	0.236281	0.236281	chr7	99212553	0.6265711997680284	chr7:99212553:T:C
chr7:99213651	['C', 'T']	98663	9308.717430764696	-414.4688600825039	-0.0025430596162336	0.0100108225224884	-0.2540310359634165	0.799472	0.799472	chr7	99213651	0.0971967419970906	chr7:99213651:C:T
chr7:99215007	['A', 'G']	98663	13083.088831869523	-366.13595235118754	-0.0099233162098561	0.008523056143508	-1.1642908415445117	0.244309	0.244309	chr7	99215007	0.6120605339338836	chr7:99215007:A:G
chr7:99215069	['A', 'T']	98663	13095.431183625376	-371.24457262157085	-0.0103811914743234	0.0085235579797161	-1.217941087398953	0.223249	0.223249	chr7	99215069	0.6512104777717993	chr7:99215069:A:T
chr7:99215087	['T', 'C']	98663	3900.6933906962254	58.81613001949157	0.0158403213021358	0.0153747554591128	1.030281186862524	0.302881	0.302881	chr7	99215087	0.5187279694996493	chr7:99215087:T:C
chr7:99215097	['G', 'A']	98663	13068.828207546205	-369.6479860488474	-0.010146583342652	0.0085259007562942	-1.190089309350836	0.234014	0.234014	chr7	99215097	0.630758159936567	chr7:99215097:G:A
chr7:99216706	['C', 'T']	98663	5987.303421922196	-260.9848145039825	-0.0075376035340777	0.0123761817387396	-0.6090411156846257	0.542499	0.542499	chr7	99216706	0.2656010580229945	chr7:99216706:C:T
chr7:99217157	['G', 'A']	98663	3918.158850180926	62.835710713639465	0.016682618979307	0.0152960050876848	1.0906520286619603	0.275429	0.275429	chr7	99217157	0.5599903346785486	chr7:99217157:G:A
chr7:99218507	['C', 'T']	98663	5982.181897425502	-281.0412832120404	-0.0108336191448098	0.0123718883468153	-0.8756641541788953	0.381215	0.381215	chr7	99218507	0.4188300191327074	chr7:99218507:C:T
chr7:99218626	['C', 'T']	98663	3982.040360017028	46.63642888991287	0.014303384004506	0.0151785123811966	0.942344259126822	0.346019	0.346019	chr7	99218626	0.4609000533210866	chr7:99218626:C:T
chr7:99218631	['A', 'G']	98663	5982.667011312491	-280.1795289249749	-0.0109336635034415	0.0123774314370616	-0.8833548025726033	0.377047	0.377047	chr7	99218631	0.4236045103554827	chr7:99218631:A:G
chr7:99218723	['C', 'T']	98663	6033.18344820596	-274.5601467097764	-0.011450262419396	0.0123295612857601	-0.9286836858194104	0.353055	0.353055	chr7	99218723	0.4521576336040321	chr7:99218723:C:T
chr7:99218787	['A', 'G']	98663	6029.122216478649	-274.4815559890536	-0.0111187976597711	0.0123327931977173	-0.9015636183560644	0.367291	0.367291	chr7	99218787	0.4349897133596477	chr7:99218787:A:G
chr7:99219070	['C', 'T']	98663	177841.40754105008	-5974.257625829475	0.0097296410728993	0.0071220106925229	1.366136824691097	0.171899	0.171899	chr7	99219070	0.7647266497570728	chr7:99219070:C:T
chr7:99219973	['A', 'C']	98663	7362.632479707954	-166.0690078456281	-0.0136684196148827	0.0114831989216077	-1.1902972079638094	0.233932	0.233932	chr7	99219973	0.6309103661649805	chr7:99219973:A:C
chr7:99220035	['G', 'A']	98663	5576.661532624501	-336.32872106979494	-0.008808910802214	0.0128715564824355	-0.6843702868596122	0.493743	0.493743	chr7	99220035	0.3064990484954547	chr7:99220035:G:A
chr7:99220174	['T', 'A']	98663	25128.144856956365	-1139.4865036842866	-0.004923724548862	0.0063934695123645	-0.7701177802349525	0.441232	0.441232	chr7	99220174	0.3553329982276336	chr7:99220174:T:A
chr7:99220235	['T', 'C']	98663	6412.974981753307	-248.6667362354	-0.0101456272230318	0.011995368069936	-0.8457954073505927	0.397669	0.397669	chr7	99220235	0.4004782628075314	chr7:99220235:T:C
chr7:99220463	['T', 'C']	98663	6411.909831827995	-247.2994445840233	-0.0097987995682404	0.0119960249181938	-0.8168372135822325	0.414023	0.414023	chr7	99220463	0.3829755320780669	chr7:99220463:T:C
chr7:99220678	['C', 'T']	98663	6062.228875845221	-261.68920707516	-0.0095489139795137	0.0123109819015638	-0.7756419476419516	0.437962	0.437962	chr7	99220678	0.358563569647146	chr7:99220678:C:T
chr7:99220723	['T', 'G']	98663	6417.089412910702	-248.93474342022864	-0.0100106742482219	0.0119973269706316	-0.8344087206031063	0.404053	0.404053	chr7	99220723	0.393561664350151	chr7:99220723:T:G
chr7:99221391	['A', 'G']	98663	6122.730508319904	-255.3064871144588	-0.0100800663530729	0.0122562299853352	-0.8224442887522475	0.410826	0.410826	chr7	99221391	0.3863420789520387	chr7:99221391:A:G
chr7:99221593	['T', 'C']	98663	6470.5755972210745	-236.36849172173285	-0.0093832500638255	0.011959925530833	-0.7845575659844423	0.432715	0.432715	chr7	99221593	0.3637980497878331	chr7:99221593:T:C
chr7:99221908	['C', 'T']	98663	6121.124081450624	-258.21718392456165	-0.0105957482993967	0.0122550395886599	-0.8646033513593389	0.387259	0.387259	chr7	99221908	0.411998480334624	chr7:99221908:C:T
chr7:99222122	['T', 'C']	98663	6159.3121389040925	-251.2112326163141	-0.0099464999971207	0.0122175049288159	-0.8141187627975599	0.415579	0.415579	chr7	99222122	0.381346406289418	chr7:99222122:T:C
chr7:99222271	['T', 'A']	98663	6120.985258184548	-258.2348031593036	-0.010495216950671	0.0122571041886483	-0.8562558324657955	0.391858	0.391858	chr7	99222271	0.4068712824410648	chr7:99222271:T:A
chr7:99222356	['G', 'A']	98663	6106.309452857346	-258.26970559342266	-0.0104897286683071	0.0122721436885505	-0.8547592771500561	0.392687	0.392687	chr7	99222356	0.4059534759175547	chr7:99222356:G:A
chr7:99222911	['C', 'T']	98663	6865.5308847233855	-183.8416945455137	-0.0135580349176877	0.0116477629966135	-1.1640033302214023	0.244425	0.244425	chr7	99222911	0.6118543761431557	chr7:99222911:C:T
chr7:99223466	['G', 'A']	98663	7074.004354998852	-184.41851475452847	-0.0184725310425851	0.0115681110006684	-1.596849394124732	0.110302	0.110302	chr7	99223466	0.9574166128445862	chr7:99223466:G:A
chr7:99223487	['T', 'C']	98663	7580.993983566774	-152.6988329613476	-0.0154469462253336	0.0113124887987468	-1.3654772614709505	0.172106	0.172106	chr7	99223487	0.7642039889317689	chr7:99223487:T:C
chr7:99225746	['G', 'A']	98663	9643.19547744296	-22.62936794892019	0.0024113674855376	0.0098386685854954	0.2450908336411111	0.806387	0.806387	chr7	99225746	0.0934564822301143	chr7:99225746:G:A
chr7:99226079	['T', 'G']	98663	7337.338618277661	-210.5277774487916	-0.0164586085241117	0.0112968909300401	-1.4569148826909322	0.145143	0.145143	chr7	99226079	0.8382039046113681	chr7:99226079:T:G
chr7:99226682	['C', 'T']	98663	3886.512093258998	92.1187388097006	0.0137264929715742	0.0154013874750012	0.891250414539231	0.372797	0.372797	chr7	99226682	0.4285275911911465	chr7:99226682:C:T
chr7:99226683	['G', 'A']	98663	172156.7244825559	-6314.464560521376	0.0210502811759996	0.006480688981487	3.2481548236819364	0.00116195	0.00116195	chr7	99226683	2.934812559717885	chr7:99226683:G:A
chr7:99228265	['T', 'C']	98663	12528.142812252923	-357.0910682006576	-0.0305220539978389	0.0087714715105756	-3.47969596219277	0.0005022	0.0005022	chr7	99228265	3.299123291623096	chr7:99228265:T:C
chr7:99229152	['T', 'C']	98663	18923.37160366067	-1027.9264591907554	-0.000872531416418	0.0072713926632916	-0.119995089912127	0.904487	0.904487	chr7	99229152	0.0435976707818763	chr7:99229152:T:C
chr7:99229697	['G', 'A']	98663	7569.227487911441	-201.94451212742743	-0.0200569746823846	0.0111563036642557	-1.797815413239985	0.0722093	0.0722093	chr7	99229697	1.1414068650539275	chr7:99229697:G:A
chr7:99229906	['C', 'T']	98663	163729.22825094842	-6280.508170097079	0.0141767738052918	0.0057536871939443	2.463945871129831	0.0137434	0.0137434	chr7	99229906	1.861905813231772	chr7:99229906:C:T
chr7:99230302	['C', 'T']	98663	7793.81834687361	-195.01001822987809	-0.0209109919259402	0.0110742691021568	-1.8882502974275388	0.0589953	0.0589953	chr7	99230302	1.2291825860760026	chr7:99230302:C:T
chr7:99230332	['T', 'G']	98663	7705.7963503649635	-197.2624079440319	-0.022005951178415	0.0110717068849223	-1.9875843361047705	0.0468604	0.0468604	chr7	99230332	1.3291940085890062	chr7:99230332:T:G
chr7:99230603	['T', 'C']	98663	185779.7659460172	-6271.0225683194	0.029933492950028	0.0090895736310162	3.293167992818333	0.000991001	0.000991001	chr7	99230603	3.003925907276316	chr7:99230603:T:C
chr7:99231033	['G', 'A']	98663	9562.5952579035	-23.13414618334916	0.0024213056803553	0.0098793125622661	0.2450884780792814	0.806388	0.806388	chr7	99231033	0.0934559436621406	chr7:99231033:G:A
chr7:99231546	['G', 'T']	98663	137603.68304254828	-5111.731621251284	0.0121845932130181	0.0046674564605147	2.6105424477113326	0.00904124	0.00904124	chr7	99231546	2.043772002242924	chr7:99231546:G:T
chr7:99231770	['T', 'C']	98663	185512.64079667543	-6277.50791484513	0.0323475541182842	0.0089928882834958	3.597015007697804	0.000322047	0.000322047	chr7	99231770	3.4920807421205966	chr7:99231770:T:C
chr7:99232043	['A', 'G']	98663	137682.37288788427	-5111.838964247698	0.0122286831860097	0.0046679812023063	2.619694179566922	0.00880221	0.00880221	chr7	99232043	2.0554082744059685	chr7:99232043:A:G
chr7:99232528	['T', 'C']	98663	3506.106608554632	101.28362991045336	0.0307218198571157	0.0161466272196114	1.9026772241203087	0.0570856	0.0570856	chr7	99232528	1.2434734299196046	chr7:99232528:T:C
chr7:99233733	['T', 'C']	98663	155607.54324179108	-5733.015384050421	0.02020680786382	0.0052680410006404	3.835734737327088	0.000125267	0.000125267	chr7	99233733	3.902163323303468	chr7:99233733:T:C
chr7:99233748	['G', 'A']	98663	28659.390506989985	-1576.122616173668	-0.0092788563962377	0.0060475921218073	-1.534305920331259	0.124958	0.124958	chr7	99233748	0.9032359344584108	chr7:99233748:G:A
chr7:99233787	['C', 'T']	98663	167647.99198199753	-5772.609714864492	0.0214330330243725	0.0059636556177929	3.5939421049776183	0.000325871	0.000325871	chr7	99233787	3.486954286667004	chr7:99233787:C:T
chr7:99234316	['C', 'T']	98663	3690.860401459852	80.83903193634396	0.018510940134505	0.0157614379031248	1.1744448855668883	0.24022	0.24022	chr7	99234316	0.619390837365888	chr7:99234316:C:T
chr7:99234528	['G', 'A']	98663	3657.074132635996	88.2142692662922	0.0217833883025163	0.0158267640701139	1.37636399999482	0.168712	0.168712	chr7	99234528	0.7728540261931052	chr7:99234528:G:A
chr7:99237945	['CAT', 'C']	98663	2599.105373052636	-10.52131496479274	0.0163857664282172	0.0186624397589001	0.8780077331744804	0.379942	0.379942	chr7	99237945	0.4202826954949544	chr7:99237945:CAT:C
chr7:99238009	['T', 'C']	98663	185380.3946258793	-6314.074831219426	0.0308883354844315	0.0089572287135191	3.4484254530434857	0.0005641	0.0005641	chr7	99238009	3.2486439002746064	chr7:99238009:T:C
chr7:99239107	['C', 'T']	98663	6497.460985647099	-279.9010635759564	-0.0141990075291285	0.0119125518919818	-1.1919366780417278	0.233289	0.233289	chr7	99239107	0.6321057384969757	chr7:99239107:C:T
chr7:99239293	['C', 'T']	98663	163316.93180412945	-6193.56056758821	0.014780005630101	0.0056990754161301	2.593404113984713	0.00950451	0.00950451	chr7	99239293	2.0220702680443607	chr7:99239293:C:T
chr7:99240527	['G', 'A']	98663	3683.261322169965	77.66607792037165	0.0165454980093776	0.0157764841665858	1.0487443104985694	0.294298	0.294298	chr7	99240527	0.5312126892830434	chr7:99240527:G:A
chr7:99240757	['T', 'C']	98663	163163.11360825572	-6216.721340321306	0.0152792414508738	0.0056937000709151	2.683534654191567	0.00728606	0.00728606	chr7	99240757	2.137507256706288	chr7:99240757:T:C
chr7:99241827	['C', 'A']	98663	5616.985171361048	-321.7608844616621	-0.0099675020093547	0.0127488757756273	-0.7818338012525057	0.434314	0.434314	chr7	99241827	0.3621961710412938	chr7:99241827:C:A
chr7:99246384	['T', 'G']	98663	13252.63827292642	8.489696311485039	0.0078343761763828	0.0085320997767673	0.9182236942089792	0.358504	0.358504	chr7	99246384	0.4455059943386181	chr7:99246384:T:G
chr7:99247142	['A', 'G']	98663	13173.403345329203	-1.1089651441026112	0.0068306431398523	0.0085303475114526	0.8007461748400783	0.423281	0.423281	chr7	99247142	0.3733712254554721	chr7:99247142:A:G
chr7:99247349	['C', 'A']	98663	185765.64848976285	-6271.662376461978	0.0308457081708207	0.0090927633889578	3.392335954576738	0.000693266	0.000693266	chr7	99247349	3.159100098480682	chr7:99247349:C:A
chr7:99247746	['T', 'C']	98663	185794.7662500887	-6269.217766888542	0.0309595113671081	0.0091037444220556	3.400744784981274	0.000672292	0.000672292	chr7	99247746	3.1724420566413447	chr7:99247746:T:C
chr7:99249061	['C', 'T']	98663	178517.0468081656	-6084.183425956767	0.0264021229308179	0.007253960886149	3.639683663201319	0.000273113	0.000273113	chr7	99249061	3.563657627235244	chr7:99249061:C:T
chr7:99249177	['A', 'G']	98663	185782.297992033	-6266.648802171743	0.0310420401295567	0.0090997677483514	3.411300264798556	0.000646798	0.000646798	chr7	99249177	3.189231331669636	chr7:99249177:A:G
chr7:99250776	['A', 'G']	98663	13373.201871603527	28.813616300191068	0.0069431708227109	0.0084810970508543	0.8186642342468573	0.41298	0.41298	chr7	99250776	0.3840709800626231	chr7:99250776:A:G
chr7:99251129	['T', 'C']	98663	185534.4024306189	-6292.559595697428	0.0311649370855094	0.0090085849014963	3.459470874313774	0.000541466	0.000541466	chr7	99251129	3.2664288086157103	chr7:99251129:T:C
chr7:99252379	['G', 'A']	98663	169247.86955155493	-6335.684197107175	0.0123900579528214	0.0061433902044307	2.0168111646050955	0.0437179	0.0437179	chr7	99252379	1.3593407076627777	chr7:99252379:G:A
chr7:99253851	['T', 'C']	98663	2213.044860684566	96.0605109671728	-0.0347861920441778	0.0205071563995983	-1.6962952525616397	0.0898331	0.0898331	chr7	99253851	1.0465636132359852	chr7:99253851:T:C
chr7:99254950	['T', 'C']	98663	171650.79537321453	-6279.557827074385	0.016226771365858	0.0063802774930515	2.543270474290464	0.0109835	0.0109835	chr7	99254950	1.9592592456350533	chr7:99254950:T:C
chr7:99255035	['G', 'A']	98663	161649.29917891533	-6158.208725631749	0.0171470375970623	0.0056170315553376	3.05268671328154	0.00226863	0.00226863	chr7	99255035	2.6442363291751327	chr7:99255035:G:A
chr7:99256825	['C', 'T']	98663	7358.715013568792	-292.4466966417324	-0.0109364646656767	0.0113516291200813	-0.9634268834884502	0.335336	0.335336	chr7	99256825	0.4745198203794349	chr7:99256825:C:T
chr7:99257994	['T', 'C']	98663	7335.189534400441	-310.4442025765612	-0.0109872869096723	0.0112266930059577	-0.9786752789839112	0.327743	0.327743	chr7	99257994	0.4844665752865073	chr7:99257994:T:C
chr7:99259608	['G', 'A']	98663	160735.98682022782	-6244.856301262373	0.0179892653776113	0.0055912353438504	3.2174044323491056	0.00129398	0.00129398	chr7	99259608	2.888072436153225	chr7:99259608:G:A
chr7:99260363	['A', 'G']	98663	160768.33044756448	-6222.528372923261	0.0187272238706581	0.0055922428922293	3.3487858506075003	0.000811969	0.000811969	chr7	99260363	3.09046055128338	chr7:99260363:A:G
chr7:99260372	['A', 'G']	98663	14079.569740096504	-29.49941782456016	-0.0027313443546522	0.008317896780856	-0.328369589887023	0.742633	0.742633	chr7	99260372	0.1292257561609338	chr7:99260372:A:G
chr7:99261161	['G', 'A']	98663	25597.297208538585	-309.73412746868803	-0.0163525267037927	0.0063853019219001	-2.56096374201308	0.0104397	0.0104397	chr7	99261161	1.9813119812395577	chr7:99261161:G:A
chr7:99263684	['T', 'C']	98663	174880.86253522272	-5128.257935325197	0.0117074699442803	0.0067637185748525	1.7309220977656672	0.0834688	0.0834688	chr7	99263684	1.0784758301446722	chr7:99263684:T:C
chr7:99264292	['T', 'C']	98663	25570.814213023023	-316.11964286625386	-0.0143018126146569	0.00637955277771	-2.241820565326612	0.0249752	0.0249752	chr7	99264292	1.6024910252822164	chr7:99264292:T:C
chr7:99271073	['C', 'T']	98663	9894.30085140888	-108.26365207551822	0.0020170171309299	0.0097173264265054	0.2075691442687591	0.835566	0.835566	chr7	99271073	0.0780192402005878	chr7:99271073:C:T
chr7:99271556	['T', 'TCA']	98663	10535.281365622244	-63.57886235837358	-0.0027480797244463	0.009457456720626	-0.2905728046794026	0.771379	0.771379	chr7	99271556	0.1127321885296899	chr7:99271556:T:TCA
chr7:99271601	['T', 'C']	98663	10538.106809105837	-66.6546019678308	-0.0030263758827166	0.0094558789633357	-0.3200523076121329	0.748929	0.748929	chr7	99271601	0.1255593523536378	chr7:99271601:T:C
chr7:99275754	['A', 'C']	98663	6627.335857203672	61.93705152206369	-0.0150657381404205	0.0118470973893799	-1.2716818006346302	0.203489	0.203489	chr7	99275754	0.6914590624506538	chr7:99275754:A:C
chr7:99276598	['A', 'G']	98663	6627.53738786681	62.44697442297314	-0.0150001949834741	0.0118471031341575	-1.2661487634243405	0.205463	0.205463	chr7	99276598	0.6872663749684262	chr7:99276598:A:G
chr7:99276745	['T', 'C']	98663	26069.056892934248	139.8640025123251	-0.0237236711629839	0.0064724593403476	-3.66532563829279	0.000247154	0.000247154	chr7	99276745	3.607032356419591	chr7:99276745:T:C
chr7:99277269	['A', 'G']	98663	13819.680834456827	322.1747678834324	-0.0200432455545462	0.0086003436842552	-2.3305168130943006	0.0197809	0.0197809	chr7	99277269	1.7037539525698957	chr7:99277269:A:G
chr7:99278745	['G', 'A']	98663	6607.334843601127	62.166920805603006	-0.014907833993788	0.0118635729757951	-1.2566057480494246	0.208899	0.208899	chr7	99278745	0.6800636389834127	chr7:99278745:G:A
chr7:99280737	['CA', 'C']	98663	11193.453805532186	-580.2956592561213	-0.0131057251677178	0.0091781670960946	-1.4279240103717892	0.153317	0.153317	chr7	99280737	0.8144096873057143	chr7:99280737:CA:C
chr7:99281031	['A', 'G']	98663	4622.279441745359	136.1952053392643	-0.021309800643191	0.0143912930416288	-1.4807425977324868	0.138678	0.138678	chr7	99281031	0.8579924303212879	chr7:99281031:A:G
chr7:99281043	['T', 'C']	98663	4235.515149364932	80.3120422985802	-0.0206551289453511	0.0149351378118363	-1.3829888418559906	0.166671	0.166671	chr7	99281043	0.7781399588739031	chr7:99281043:T:C
chr7:99281590	['T', 'C']	98663	4598.631331873302	128.84253473298088	-0.022522282437041	0.0144210461429181	-1.561764813303872	0.118347	0.118347	chr7	99281590	0.9268427466065426	chr7:99281590:T:C
chr7:99281725	['T', 'C']	98663	19043.088183117583	-107.60279631259311	-0.0160154253686391	0.0073779349943436	-2.170719229827527	0.0299548	0.0299548	chr7	99281725	1.5235335757293114	chr7:99281725:T:C
chr7:99281904	['CCT', 'C']	98663	5764.058421682106	-16.901126188061866	-0.0098847294796291	0.0126343080736851	-0.7823720477591618	0.433998	0.433998	chr7	99281904	0.3625122718491602	chr7:99281904:CCT:C
chr7:99282641	['TTTTG', 'T']	98663	4222.462319311342	79.3682243118541	-0.0203914821242266	0.0149649309946975	-1.3626178517930982	0.173006	0.173006	chr7	99282641	0.7619388348960269	chr7:99282641:TTTTG:T
chr7:99283019	['C', 'T']	98663	13455.227380542095	-347.0849521748831	-0.0136953844423445	0.0084284539646633	-1.624898765510621	0.104187	0.104187	chr7	99283019	0.9821864670295944	chr7:99283019:C:T
chr7:99283212	['T', 'C']	98663	5765.519348723096	-17.544087072217497	-0.0099510294657256	0.0126366499581783	-0.7874736974323979	0.431007	0.431007	chr7	99283212	0.3655156763898802	chr7:99283212:T:C
chr7:99283374	['G', 'C']	98663	13443.5450288367	-346.9551970429368	-0.0137250726916294	0.0084319765382313	-1.627740854045166	0.103583	0.103583	chr7	99283374	0.9847115149769556	chr7:99283374:G:C
chr7:99283576	['C', 'T']	98663	3978.120960875736	59.88682741580768	-0.0170240537171538	0.0153511301095073	-1.10897722810716	0.267443	0.267443	chr7	99283576	0.5727687647577768	chr7:99283576:C:T
chr7:99283759	['C', 'T']	98663	13511.547785807676	-168.70409046533075	-0.0233878025343784	0.0085385955273076	-2.739069025998585	0.00616245	0.00616245	chr7	99283759	2.2102465914164884	chr7:99283759:C:T
chr7:99283794	['G', 'A']	98663	7415.450956343697	-347.49486017726474	-0.0148314155328084	0.0111731258033101	-1.327418646661487	0.184373	0.184373	chr7	99283794	0.7343026776943032	chr7:99283794:G:A
chr7:99284031	['G', 'A']	98663	13466.682458594338	-348.5512168031857	-0.0135866924052676	0.008424985725614	-1.6126665192987597	0.10682	0.10682	chr7	99284031	0.9713474263668816	chr7:99284031:G:A
chr7:99285491	['A', 'G']	98663	13578.963408206297	-334.093668142994	-0.0116152685237895	0.0083912418283443	-1.384213297792824	0.166296	0.166296	chr7	99285491	0.779118196954985	chr7:99285491:A:G
chr7:99288022	['C', 'T']	98663	4346.132150821001	109.29651199549974	-0.0170164053332893	0.0147494029742304	-1.1537012964538074	0.248625	0.248625	chr7	99288022	0.604455203867508	chr7:99288022:C:T
chr7:99290179	['C', 'T']	98663	32727.3024512388	-228.5574431369217	-0.0211402309109575	0.0058536083491275	-3.611487077728467	0.000304597	0.000304597	chr7	99290179	3.516274378379693	chr7:99290179:C:T
chr7:99290554	['C', 'T']	98663	13514.969813397563	-350.4024700759576	-0.0136422676643666	0.0084346370905894	-1.6174101526652935	0.105793	0.105793	chr7	99290554	0.9755430672908794	chr7:99290554:C:T
chr7:99290877	['A', 'G']	98663	13459.956282823365	-345.17993933703923	-0.0136121236404798	0.0084277092907961	-1.615162931088009	0.106279	0.106279	chr7	99290877	0.9735525406046758	chr7:99290877:A:G
chr7:99291879	['G', 'T']	98663	4223.284154390517	87.0976466483356	-0.018493770395509	0.0149516082510885	-1.2369084372019	0.216124	0.216124	chr7	99291879	0.6652970031823895	chr7:99291879:G:T
chr7:99292603	['A', 'G']	98663	2783.0282074152155	129.44184792633962	-0.033244781754871	0.0185240144812927	-1.7946855844042129	0.0727069	0.0727069	chr7	99292603	1.1384243719507547	chr7:99292603:A:G
chr7:99292614	['A', 'G']	98663	18091.38375063355	-523.6498728123651	-0.0032244229068583	0.0073586570276544	-0.4381808928912883	0.661256	0.661256	chr7	99292614	0.1796303743063692	chr7:99292614:A:G
chr7:99292921	['C', 'T']	98663	4226.870380137127	94.68857195377213	-0.0161361553323865	0.0149429207355658	-1.0798528358636483	0.28021	0.28021	chr7	99292921	0.552516369880638	chr7:99292921:C:T
chr7:99293362	['G', 'T']	98663	6684.270994029942	-3.7817007244410674	-0.0037194564739497	0.0117220474629207	-0.3173043349052394	0.751013	0.751013	chr7	99293362	0.1243525453135413	chr7:99293362:G:T
chr7:99293532	['G', 'C']	98663	17034.381217373673	-273.20151053560005	-0.00866392961343	0.0075753376884814	-1.143702098799354	0.25275	0.25275	chr7	99293532	0.5973088357369614	chr7:99293532:G:C
chr7:99293815	['G', 'A']	98663	22382.949214394328	-54.25925351396687	-0.0110169823203996	0.0068462865641919	-1.6091909412646528	0.107578	0.107578	chr7	99293815	0.9682765340180868	chr7:99293815:G:A
chr7:99293822	['AAAGT', 'A']	98663	4247.172189055231	96.53998200422204	-0.0141277903361437	0.0148945982266558	-0.948517719052008	0.342868	0.342868	chr7	99293822	0.464873045861803	chr7:99293822:AAAGT:A
chr7:99293904	['A', 'G']	98663	8239.66810602605	64.87298293967496	-0.0332202984721684	0.0109158342087847	-3.043312845978716	0.0023405	0.0023405	chr7	99293904	2.630691354536539	chr7:99293904:A:G
chr7:99294626	['C', 'T']	98663	17797.225485141524	-240.58699306651124	-0.0079493735926833	0.0075049244534138	-1.0592210010944625	0.289502	0.289502	chr7	99294626	0.5383484316396071	chr7:99294626:C:T
chr7:99294711	['CCCA', 'C']	98663	4215.007899326683	88.03090663636183	-0.0176798064498239	0.0149630120807193	-1.181567344492444	0.23738	0.23738	chr7	99294711	0.624555874494883	chr7:99294711:CCCA:C
chr7:99294901	['G', 'T']	98663	2521.56226112874	-49.32477042910795	-0.0209605817946316	0.0189616871864961	-1.1054175500563577	0.268981	0.268981	chr7	99294901	0.5702783961558935	chr7:99294901:G:T
chr7:99295101	['G', 'A']	98663	6996.063630281404	34.7989474053609	-0.0037237194438712	0.0114738383663583	-0.3245399948102173	0.74553	0.74553	chr7	99295101	0.127534875923509	chr7:99295101:G:A
chr7:99295754	['G', 'A']	98663	8321.850801194389	20.914417745990857	-0.0363664664601185	0.0110720004988669	-3.2845434268034843	0.00102183	0.00102183	chr7	99295754	2.9906213509753465	chr7:99295754:G:A
chr7:99296312	['G', 'C']	98663	10500.064235248798	-283.3636474845386	-0.0092774484284994	0.009463406129489	-0.9803498129061452	0.326916	0.326916	chr7	99296312	0.4855638235564773	chr7:99296312:G:C
chr7:99296346	['A', 'G']	98663	5064.975386237377	8.108578220835746	-0.0192318744616353	0.0136030069502417	-1.4137958270537818	0.157425	0.157425	chr7	99296346	0.8029262980258995	chr7:99296346:A:G
chr7:99297627	['C', 'T']	98663	24704.0062039393	-288.8259944482607	-0.0140437945424686	0.0065295389015263	-2.1508095371306712	0.0314937	0.0314937	chr7	99297627	1.501776313793828	chr7:99297627:C:T
chr7:99298296	['A', 'G']	98663	4985.212664361965	125.733780497221	-0.0176964050097414	0.0138280313337924	-1.2797486918109298	0.200637	0.200637	chr7	99298296	0.6975889745355133	chr7:99298296:A:G
chr7:99298319	['G', 'A']	98663	4421.297475502943	63.83144327192519	-0.0188608251876525	0.01461640142476	-1.2903877390574734	0.196919	0.196919	chr7	99298319	0.7057123783410076	chr7:99298319:G:A
chr7:99298445	['T', 'C']	98663	24715.76977206361	-281.7880235874891	-0.0135779953364088	0.0065287765232522	-2.079715133157136	0.0375542	0.0375542	chr7	99298445	1.4253414851625676	chr7:99298445:T:C
chr7:99299092	['A', 'T']	98663	9269.372871854452	-358.8979190132381	0.0130338367064779	0.0101666408785187	1.282019977121191	0.199839	0.199839	chr7	99299092	0.6993197521863554	chr7:99299092:A:T
chr7:99299093	['A', 'T']	98663	10148.583109362167	-284.9126614828705	-0.0111842473129938	0.009617881733486	-1.1628597255520654	0.244889	0.244889	chr7	99299093	0.6110307222113092	chr7:99299093:A:T
chr7:99300526	['A', 'G']	98663	24767.52269340336	-299.9914423175141	-0.0142992555290062	0.00652252322543	-2.192288940153736	0.028361	0.028361	chr7	99300526	1.5472784601312397	chr7:99300526:A:G
chr7:99300735	['G', 'A']	98663	24744.514369709555	-293.3968156079943	-0.0140290396670283	0.0065254206632957	-2.14990579012614	0.0315651	0.0315651	chr7	99300735	1.50079283046527	chr7:99300735:G:A
chr7:99300917	['A', 'G']	98663	5378.908129537251	139.25190097410757	-0.0234949815239709	0.0134143191083335	-1.7514852102612393	0.0798655	0.0798655	chr7	99300917	1.0976407850833103	chr7:99300917:A:G
chr7:99301144	['T', 'C']	98663	34337.544940192376	-266.0964849414672	-0.0231780283089879	0.0058389083588955	-3.969582477463691	7.20496e-05	7.20496e-05	chr7	99301144	4.14236842592945	chr7:99301144:T:C
chr7:99301655	['C', 'T']	98663	4406.1339752686	64.30635040047413	-0.0190154506978018	0.0146113433981175	-1.3014170004553942	0.193119	0.193119	chr7	99301655	0.7141749960847869	chr7:99301655:C:T
chr7:99301841	['C', 'T']	98663	10129.924047681796	-277.30545046620745	-0.0104399144552942	0.0096237743549529	-1.0848045756518858	0.278011	0.278011	chr7	99301841	0.5559380201078601	chr7:99301841:C:T
chr7:99301877	['G', 'A']	98663	24703.50229583304	-289.2516743436933	-0.01396045276527	0.006528851066128	-2.138270979667058	0.0324972	0.0324972	chr7	99301877	1.48815405677297	chr7:99301877:G:A
chr7:99302542	['A', 'G']	98663	33360.4957457609	-242.27846350573904	-0.0225094339625514	0.0058131711203074	-3.872143705510097	0.000107952	0.000107952	chr7	99302542	3.966769307188781	chr7:99302542:A:G
chr7:99303230	['A', 'G']	98663	24776.757875851443	-302.6957778482966	-0.014400122607882	0.006521974282608	-2.2079391889480986	0.0272508	0.0272508	chr7	99303230	1.564620743644746	chr7:99303230:A:G
chr7:99306410	['C', 'G']	98663	13212.205212155615	-531.7742896908934	0.0099064785752497	0.0085107325239087	1.1639983453151728	0.244427	0.244427	chr7	99306410	0.6118508225565332	chr7:99306410:C:G
chr7:99306817	['C', 'T']	98663	19309.739997364384	-435.0291748673001	-0.01018301046141	0.0071485565062462	-1.4244848526429466	0.154309	0.154309	chr7	99306817	0.8116087431763215	chr7:99306817:C:T
chr7:99307255	['T', 'G']	98663	4406.1339752686	65.47068363007286	-0.0188874306606971	0.0146112465903199	-1.2926638766886718	0.19613	0.19613	chr7	99307255	0.7074559716664204	chr7:99307255:T:G
chr7:99308849	['T', 'G']	98663	8084.655536972277	27.993863549013604	-0.0356496601335826	0.0110096591339005	-3.2380348655674025	0.00120396	0.00120396	chr7	99308849	2.9193879417059767	chr7:99308849:T:G
chr7:99309773	['C', 'T']	98663	19833.60307115345	-401.4173900713468	-0.0117149697716937	0.0070723669389985	-1.6564425846027295	0.0976354	0.0976354	chr7	99309773	1.010392690148716	chr7:99309773:C:T
chr7:99310061	['A', 'T']	98663	4151.168296860904	42.37765623297037	-0.0162751177332359	0.0149987386767168	-1.085099092932429	0.27788	0.27788	chr7	99310061	0.5561427097976823	chr7:99310061:A:T
chr7:99310874	['G', 'A']	98663	19739.200735920203	-419.4768466023911	-0.0121560281549344	0.0070879575489481	-1.715025530413672	0.0863437	0.0863437	chr7	99310874	1.063769344895024	chr7:99310874:G:A
chr7:99311040	['G', 'A']	98663	19336.56788809488	-437.4788176910928	-0.0105160073096489	0.0071434156278213	-1.47212592092395	0.14099	0.14099	chr7	99311040	0.8508116894639921	chr7:99311040:G:A
chr7:99312192	['A', 'G']	98663	24805.8792456275	-290.1432398512192	-0.0138751711994261	0.0065226186585499	-2.1272393689976528	0.0334027	0.0334027	chr7	99312192	1.4762184269696217	chr7:99312192:A:G
chr7:99312465	['T', 'TA']	98663	19403.06305895237	-438.31744684125135	-0.0104806986277134	0.0071346196682174	-1.4689919175932686	0.141838	0.141838	chr7	99312465	0.8482074011739715	chr7:99312465:T:TA
chr7:99314289	['T', 'C']	98663	20367.1929577322	-365.27389722558473	-0.0122200299383922	0.0070036771140875	-1.7448020146177583	0.0810225	0.0810225	chr7	99314289	1.0913943605173522	chr7:99314289:T:C
chr7:99314574	['A', 'AG']	98663	33364.79240041772	-250.1300124254012	-0.0227698015740843	0.0058092464692864	-3.919579190600434	8.87635e-05	8.87635e-05	chr7	99314574	4.051765581600931	chr7:99314574:A:AG
chr7:99314879	['C', 'T']	98663	4409.357528761846	64.47640219709403	-0.0188618235075364	0.0146076617447909	-1.2912281128266505	0.196628	0.196628	chr7	99314879	0.7063546381842628	chr7:99314879:C:T
chr7:99315548	['T', 'C']	98663	4403.16033537111	66.0408949962996	-0.018586937030874	0.0146211882513462	-1.2712330018158846	0.203649	0.203649	chr7	99315548	0.6911177181365309	chr7:99315548:T:C
chr7:99315581	['T', 'C']	98663	8338.112776009244	60.954016874540216	-0.0342109119992946	0.0108481750120875	-3.153609889329334	0.00161313	0.00161313	chr7	99315581	2.792330631986341	chr7:99315581:T:C
chr7:99316322	['C', 'T']	98663	4407.714791123906	64.9909044853621	-0.0187182408629874	0.0146097302192151	-1.281217420316821	0.20012	0.20012	chr7	99316322	0.6987095057886284	chr7:99316322:C:T
chr7:99316413	['T', 'A']	98663	172268.04726605272	-4909.29187217415	0.0115090914746169	0.0064297243308409	1.7899821022515872	0.0734599	0.0734599	chr7	99316413	1.1339496671897145	chr7:99316413:T:A
chr7:99317778	['G', 'A']	98663	10127.129079998376	-278.3349506266451	-0.0105409463342679	0.0096249604844019	-1.0951677517378262	0.273446	0.273446	chr7	99317778	0.5631284251532421	chr7:99317778:G:A
chr7:99317887	['TAAA', 'T']	98663	4405.13394486114	62.70449585319332	-0.0192943503295719	0.0146174168717333	-1.3199562206426974	0.186853	0.186853	chr7	99317887	0.7284999249859438	chr7:99317887:TAAA:T
chr7:99318335	['T', 'C']	98663	10137.513744450527	-277.19149126356814	-0.0104618797429242	0.0096210488229626	-1.0873949332795043	0.276865	0.276865	chr7	99318335	0.5577319422956049	chr7:99318335:T:C
chr7:99319156	['A', 'G']	98663	8949.7256804014	-207.1782577718465	-0.0100572787671563	0.0101809855350185	-0.9878492344933972	0.323229	0.323229	chr7	99319156	0.4904896813907395	chr7:99319156:A:G
chr7:99319622	['T', 'C']	98663	5376.926464326989	135.5634876634367	-0.0240036765907409	0.0134187286269159	-1.7888189900936795	0.073647	0.073647	chr7	99319622	1.132844939384578	chr7:99319622:T:C
chr7:99321293	['C', 'T']	98663	8292.420239615642	67.03423363447271	-0.0337073983546438	0.0108669315281891	-3.101832220733676	0.00192381	0.00192381	chr7	99321293	2.7158378221246933	chr7:99321293:C:T
chr7:99322479	['C', 'T']	98663	8196.166144677227	43.87471862698676	-0.0363663349700114	0.0109336761890206	-3.3260848722161342	0.000881072	0.000881072	chr7	99322479	3.0549886001861086	chr7:99322479:C:T
chr7:99323231	['C', 'T']	98663	9916.115652121018	-296.7280711511599	-0.0103286252256723	0.0097130015088635	-1.063381408542661	0.287612	0.287612	chr7	99323231	0.5411929978960353	chr7:99323231:C:T
chr7:99324467	['A', 'G']	98663	33820.34031249051	-285.5170078804175	-0.0237318933012537	0.005776532877164	-4.108328266436641	3.98855e-05	3.98855e-05	chr7	99324467	4.399184959313394	chr7:99324467:A:G
chr7:99324599	['A', 'G']	98663	10385.36839330968	-225.79939949126592	-0.0092858323069995	0.0095196728524276	-0.9754360733763584	0.329346	0.329346	chr7	99324599	0.4823476068193304	chr7:99324599:A:G
chr7:99324799	['T', 'C']	98663	33781.62519017387	-288.22913931668995	-0.0235786485545842	0.0057761001194108	-4.082105238333218	4.46647e-05	4.46647e-05	chr7	99324799	4.350035578697053	chr7:99324799:T:C
chr7:99325123	['C', 'A']	98663	17416.118255263504	-150.7114723648712	-0.0255134014786668	0.0076096902399095	-3.3527516461655567	0.000800425	0.000800425	chr7	99325123	3.096679355327568	chr7:99325123:C:A
chr7:99325189	['C', 'G']	98663	17761.24131041127	-171.59589062901736	-0.0283748884203141	0.0075457464904009	-3.760381886193812	0.000169752	0.000169752	chr7	99325189	3.7701851002059454	chr7:99325189:C:G
chr7:99328004	['CA', 'C']	98663	8201.083122174698	38.73663431319717	-0.0370878922903841	0.010928242783956	-3.393765404336869	0.000689658	0.000689658	chr7	99328004	3.161366221631249	chr7:99328004:CA:C
chr7:99328324	['A', 'G']	98663	33751.65734187738	-292.8318367050215	-0.0235517140243665	0.0057776457961648	-4.07635131250173	4.57837e-05	4.57837e-05	chr7	99328324	4.339289112826808	chr7:99328324:A:G
chr7:99330511	['C', 'T']	98663	4975.252133633359	46.45439174949086	-0.0211522701294502	0.013790126946364	-1.5338705881186476	0.125065	0.125065	chr7	99330511	0.9028642125576208	chr7:99330511:C:T
chr7:99332413	['G', 'T']	98663	10043.712587171583	-297.5170726153862	-0.0113676117979277	0.0096568078828751	-1.1771603966654975	0.239134	0.239134	chr7	99332413	0.6213586716357042	chr7:99332413:G:T
chr7:99332916	['A', 'T']	98663	22814.55166520885	-68.21259376775045	-0.023859787302287	0.0067873096065775	-3.5153527222575325	0.000439367	0.000439367	chr7	99332916	3.357172565203636	chr7:99332916:A:T
chr7:99333482	['A', 'G']	98663	17780.06357074793	-122.66426473370666	-0.0239953939542369	0.0075383716053985	-3.183100437374676	0.00145752	0.00145752	chr7	99333482	2.8363854771658303	chr7:99333482:A:G
chr7:99335627	['G', 'A']	98663	60426.619112378336	-2476.92130219324	0.0033688959556022	0.0046084281156295	0.731029294821081	0.464763	0.464763	chr7	99335627	0.3327684536285682	chr7:99335627:G:A
chr7:99335886	['G', 'A']	98663	4978.110025243052	52.957098834811454	-0.0180997703220802	0.0137773364838722	-1.3137350853895318	0.188938	0.188938	chr7	99335886	0.7236806861723657	chr7:99335886:G:A
chr7:99336066	['A', 'G']	98663	5019.6613988849485	57.30779364019545	-0.0187754472679077	0.0137312069023799	-1.3673559361088323	0.171517	0.171517	chr7	99336066	0.7656928281559341	chr7:99336066:A:G
chr7:99336801	['C', 'A']	98663	17390.399375278892	-157.3785544104253	-0.025165083408073	0.0076142825644607	-3.3049841787497782	0.000950156	0.000950156	chr7	99336801	3.0222050848404582	chr7:99336801:C:A
chr7:99340631	['C', 'T']	98663	10380.9469458917	-233.77498089314264	-0.0099088128273449	0.0095213282980727	-1.0406964781742298	0.298019	0.298019	chr7	99340631	0.5257560468898081	chr7:99340631:C:T
chr7:99342394	['A', 'C']	98663	17768.046883400086	-122.138484745482	-0.0236298135982386	0.007542484027754	-3.132895411019496	0.00173142	0.00173142	chr7	99342394	2.7615975701619937	chr7:99342394:A:C
chr7:99344286	['C', 'T']	98663	10170.0307846695	-271.4097802886618	-0.0103890551512026	0.0096045266154548	-1.081683207008401	0.279396	0.279396	chr7	99344286	0.5537798157965069	chr7:99344286:C:T
chr7:99345366	['C', 'T']	98663	10171.72166923451	-272.945395224313	-0.0105321800376977	0.0096037525892754	-1.0966734034213974	0.272787	0.272787	chr7	99345366	0.5641763303601043	chr7:99345366:C:T
chr7:99345684	['G', 'C']	98663	33773.17322106889	-286.3729467364916	-0.0230632878885679	0.0057807107139177	-3.9896976392608905	6.62053e-05	6.62053e-05	chr7	99345684	4.179107242152157	chr7:99345684:G:C
chr7:99347303	['T', 'C']	98663	10172.752802951967	-269.7580969100412	-0.0102553685235164	0.0096040866397198	-1.0678129954703968	0.285607	0.285607	chr7	99347303	0.5442311525537123	chr7:99347303:T:C
chr7:99347857	['A', 'G']	98663	17402.402047629217	-153.69604123823024	-0.0251123615632752	0.0076147655251831	-3.2978509292538165	0.000974623	0.000974623	chr7	99347857	3.0111633439754293	chr7:99347857:A:G
chr7:99348235	['T', 'C']	98663	9068.459567394431	-214.28722257569555	-0.0126978256524563	0.0101244814971615	-1.2541704635458386	0.209783	0.209783	chr7	99348235	0.6782297082555656	chr7:99348235:T:C
chr7:99348285	['A', 'G']	98663	33849.08770044803	-271.6381595322324	-0.0234455869683478	0.0057761372113351	-4.059042593783613	4.93123e-05	4.93123e-05	chr7	99348285	4.307044740847215	chr7:99348285:A:G
chr7:99349635	['G', 'A']	98663	10381.52454877307	-227.68585605022813	-0.0093158233016697	0.0095231429712342	-0.9782299110503012	0.327963	0.327963	chr7	99349635	0.4841751495877828	chr7:99349635:G:A
chr7:99352727	['G', 'A']	98663	17369.225103660814	-157.76514565012303	-0.0251678660244745	0.0076168076892123	-3.304253835910784	0.000952635	0.000952635	chr7	99352727	3.0210734664653773	chr7:99352727:G:A
chr7:99356195	['C', 'A']	98663	5347.162588688425	25.30788150890628	-0.0302594660438472	0.0133423440729886	-2.267927275620709	0.0233358	0.0233358	chr7	99356195	1.6319773060010216	chr7:99356195:C:A
chr7:99356240	['C', 'T']	98663	17370.936696671124	-151.21528458548454	-0.0247756956676392	0.0076174913470337	-3.2524744090830944	0.00114443	0.00114443	chr7	99356240	2.9414107661554088	chr7:99356240:C:T
chr7:99356668	['G', 'A']	98663	5350.114819922128	28.51820251429043	-0.0296186661482957	0.0133410651310867	-2.220112551529315	0.0264134	0.0264134	chr7	99356668	1.57817569170491	chr7:99356668:G:A
chr7:99356671	['G', 'A']	98663	5346.541899384712	27.4908450056215	-0.0296977039379826	0.0133435164337817	-2.2256280108290745	0.0260414	0.0260414	chr7	99356671	1.5843356715657952	chr7:99356671:G:A
chr7:99357928	['G', 'A']	98663	18787.71380785371	-888.3093384668717	0.0034979711438168	0.0072455785795456	0.4827731982221096	0.629258	0.629258	chr7	99357928	0.2011712543910105	chr7:99357928:G:A
chr7:99359132	['C', 'T']	98663	18258.04584315316	-195.44637686560665	-0.0251766410517428	0.0076684635342963	-3.283140219568504	0.00102693	0.00102693	chr7	99359132	2.988459158788144	chr7:99359132:C:T
chr7:99360257	['C', 'T']	98663	10056.834761011709	-296.3207457070986	-0.0111086636696401	0.0096512573169042	-1.1510068900746415	0.249732	0.249732	chr7	99360257	0.6025258047331805	chr7:99360257:C:T
chr7:99360692	['C', 'G']	98663	8161.74451111967	28.52161446550385	-0.0376105524220811	0.0109512711064013	-3.4343549763914334	0.00059421	0.00059421	chr7	99360692	3.226060043699849	chr7:99360692:C:G
chr7:99362077	['T', 'C']	98663	5034.000345293364	50.38745354622829	-0.0204536121815433	0.0137270257898776	-1.4900250421781798	0.136221	0.136221	chr7	99362077	0.8657559358806908	chr7:99362077:T:C
chr7:99363836	['C', 'T']	98663	8050.201060991821	18.508421432365232	-0.037816632000679	0.0110279813930744	-3.429152684681515	0.000605716	0.000605716	chr7	99363836	3.217730954287937	chr7:99363836:C:T
chr7:99364115	['C', 'T']	98663	5023.527480660627	59.45125105554316	-0.0182987936052606	0.0137308922383912	-1.332673309757521	0.182642	0.182642	chr7	99364115	0.7383993458005188	chr7:99364115:C:T
chr7:99365532	['T', 'C']	98663	25687.90540102182	-303.2258211712207	-0.0159634583108895	0.0064404315477679	-2.4786317799498985	0.0131904	0.0131904	chr7	99365532	1.8797420342369	chr7:99365532:T:C
chr7:99365717	['C', 'T']	98663	15914.806523545987	-167.22418651440677	-0.0173453260108619	0.0079638482679228	-2.178008097005847	0.0294078	0.0294078	chr7	99365717	1.5315374638845616	chr7:99365717:C:T
chr7:99367083	['T', 'A']	98663	25045.776962374315	-226.5131412372256	-0.01504052089958	0.0065160080622758	-2.308241603729204	0.0209878	0.0209878	chr7	99367083	1.678033082996199	chr7:99367083:T:A
chr7:99367992	['G', 'A']	98663	12706.85621995498	-561.6114181537317	-0.012479773565931	0.008641996663528	-1.4440845156304738	0.148718	0.148718	chr7	99367992	0.8276364637068698	chr7:99367992:G:A
chr7:99368035	['A', 'G']	98663	34024.153220048924	-279.03102320003893	-0.0234847399726223	0.0057847804746588	-4.059746100219533	4.9164e-05	4.9164e-05	chr7	99368035	4.308352789999232	chr7:99368035:A:G
chr7:99368940	['G', 'A']	98663	9279.470260901297	-336.0161397966333	-0.0049094222857702	0.0100078041785385	-0.4905593872728209	0.623739	0.623739	chr7	99368940	0.2049971003367706	chr7:99368940:G:A
chr7:99371137	['C', 'T']	98663	9156.303194352697	-185.98943134710527	-0.0133942858569218	0.0101006518688293	-1.3260813292908955	0.184816	0.184816	chr7	99371137	0.7332604334897336	chr7:99371137:C:T
chr7:99371659	['A', 'G']	98663	8261.66989002078	9.36094790185044	-0.0407068537912442	0.0109195727830299	-3.727879707391709	0.000193205	0.000193205	chr7	99371659	3.713981638560736	chr7:99371659:A:G
chr7:99372501	['G', 'C']	98663	33722.835964031925	-306.4068024512275	-0.0250140985627969	0.0057824174947121	-4.325889402775172	1.52067e-05	1.52067e-05	chr7	99372501	4.817965021797432	chr7:99372501:G:C
chr7:99372591	['T', 'G']	98663	33725.127321385124	-306.7340600253844	-0.0249768245643639	0.0057820539225131	-4.319714914299515	1.56383e-05	1.56383e-05	chr7	99372591	4.805810459763842	chr7:99372591:T:G
chr7:99373052	['C', 'T']	98663	33958.8512357318	-329.070281444729	-0.025282515164462	0.0057647464338815	-4.3857115754246525	1.15727e-05	1.15727e-05	chr7	99373052	4.936565304980595	chr7:99373052:C:T
chr7:99373697	['A', 'G']	98663	14643.675858337152	-197.8021489920985	-0.0156274066567398	0.0082270861142679	-1.899506877609769	0.0575008	0.0575008	chr7	99373697	1.240326112994394	chr7:99373697:A:G
chr7:99373706	['T', 'C']	98663	14824.46892885499	-215.5976749050413	-0.0160802923990284	0.0081830118766231	-1.9650823732720968	0.0494075	0.0494075	chr7	99373706	1.3062071206840138	chr7:99373706:T:C
chr7:99373710	['A', 'G']	98663	14912.34166692117	-221.57150010957469	-0.0164911679236344	0.0081613211395318	-2.020649309307845	0.0433188	0.0433188	chr7	99373710	1.3633235825314036	chr7:99373710:A:G
chr7:99373712	['A', 'G']	98663	14948.665720794854	-213.5889885721353	-0.0159148486992088	0.0081526817266311	-1.952099840623261	0.0509292	0.0509292	chr7	99373712	1.293033145703152	chr7:99373712:A:G
chr7:99373715	['C', 'T']	98663	9079.288325274456	-187.03900237792223	-0.0128486199951907	0.0101310880513047	-1.2682369287606885	0.204716	0.204716	chr7	99373715	0.6888482128325703	chr7:99373715:C:T
chr7:99374039	['GCT', 'G']	98663	33458.03468583071	-315.83027754259825	-0.0262650992625386	0.0058013692341262	-4.527396585625945	5.97845e-06	5.97845e-06	chr7	99374039	5.2234113985704855	chr7:99374039:GCT:G
chr7:99374103	['G', 'T']	98663	8293.084054651234	-306.6594118833307	-0.0156664234422382	0.0105637386803511	-1.483037768756838	0.138068	0.138068	chr7	99374103	0.8599069661266431	chr7:99374103:G:T
chr7:99375095	['TC', 'T']	98663	15009.537461432348	-190.1088867390902	-0.0156580245027924	0.0081433573614235	-1.9227971717128831	0.0545084	0.0545084	chr7	99375095	1.2635365657501296	chr7:99375095:TC:T
chr7:99375656	['C', 'G']	98663	14997.456020677071	-190.1629981978596	-0.0157546975477935	0.0081399558735416	-1.9354770213193773	0.0529346	0.0529346	chr7	99375656	1.2762603643157011	chr7:99375656:C:G
chr7:99375907	['C', 'T']	98663	8349.015458535647	5.762181953321912	-0.0422176350751361	0.0108650965669345	-3.885619866795859	0.000102136	0.000102136	chr7	99375907	3.990821154625614	chr7:99375907:C:T
chr7:99376415	['T', 'A']	98663	9007.456475906669	-197.193819037696	-0.014268067696511	0.0101694331278716	-1.403034713646546	0.16061	0.16061	chr7	99376415	0.7942274179015804	chr7:99376415:T:A
chr7:99376965	['G', 'A']	98663	25240.09314018672	-322.8846137754173	-0.0173135684754299	0.0064885487956253	-2.6683267739471885	0.00762425	0.00762425	chr7	99376965	2.1178028715721977	chr7:99376965:G:A
chr7:99377316	['T', 'C']	98663	33243.86287915058	-367.3247970765992	-0.0269420092106894	0.0058239749224824	-4.626051720567101	3.73175e-06	3.73175e-06	chr7	99377316	5.42808745851	chr7:99377316:T:C
chr7:99378619	['G', 'T']	98663	8352.635955307867	-8.928816945096617	-0.0437921115203938	0.0108867288395793	-4.022522482711698	5.7621e-05	5.7621e-05	chr7	99378619	4.239419208903344	chr7:99378619:G:T
chr7:99379444	['A', 'G']	98663	9016.005200097316	-196.2325604804235	-0.0139162241502234	0.0101669603205012	-1.3687693972958592	0.171074	0.171074	chr7	99379444	0.7668159899594533	chr7:99379444:A:G
chr7:99379905	['A', 'G']	98663	15937.099898631524	-127.5437042083919	-0.0159267808543082	0.0079695923724911	-1.9984435978536563	0.0456713	0.0456713	chr7	99379905	1.340356626343707	chr7:99379905:A:G
chr7:99381132	['A', 'G']	98663	26255.92728986741	-146.26154242117278	-0.0123714817298099	0.0063757026165813	-1.940410723931106	0.0523326	0.0523326	chr7	99381132	1.2812276880082278	chr7:99381132:A:G
chr7:99383036	['T', 'G']	98663	33484.53720141367	-329.74452910107823	-0.0263357951720576	0.0058082740464324	-4.5341860527799165	5.78939e-06	5.78939e-06	chr7	99383036	5.237367193369303	chr7:99383036:T:G
chr7:99383256	['A', 'G']	98663	35533.185511333766	-399.7511973221585	-0.0255290369758894	0.0058707835305571	-4.3484888930092485	1.37216e-05	1.37216e-05	chr7	99383256	4.86259524499538	chr7:99383256:A:G
chr7:99383610	['A', 'G']	98663	33431.79351175995	-322.6202339359304	-0.0259709487288505	0.0058059266614256	-4.473178915848289	7.71512e-06	7.71512e-06	chr7	99383610	5.112657314586896	chr7:99383610:A:G
chr7:99386590	['G', 'A']	98663	8798.267524832758	-257.5045619509977	-0.0160002617638555	0.0102708738976367	-1.5578286641740446	0.119277	0.119277	chr7	99386590	0.9234432925918687	chr7:99386590:G:A
chr7:99386731	['G', 'C']	98663	9166.1858079687	-194.392998389909	-0.0149651474737765	0.0100894511621172	-1.4832469312073095	0.138012	0.138012	chr7	99386731	0.8600831505030566	chr7:99386731:G:C
chr7:99386776	['C', 'T']	98663	15632.950687736298	-119.16174932886288	-0.0167511858210466	0.0080349132165173	-2.0847998440868425	0.03709	0.03709	chr7	99386776	1.43074316667139	chr7:99386776:C:T
chr7:99387256	['A', 'T']	98663	8300.84133275217	4.313917072051357	-0.0415533652414066	0.0108913318219203	-3.815269419831174	0.000136117	0.000136117	chr7	99387256	3.86608763126153	chr7:99387256:A:T
chr7:99387512	['C', 'T']	98663	8314.432607505629	6.630447741895969	-0.0409779270016186	0.0108842110286787	-3.7648964076170777	0.000166715	0.000166715	chr7	99387512	3.7780253232424448	chr7:99387512:C:T
chr7:99387785	['G', 'A']	98663	12163.334398438064	-333.58118763183484	-0.011513041928745	0.0089209943640367	-1.2905559020592676	0.196861	0.196861	chr7	99387785	0.7058403131276019	chr7:99387785:G:A
chr7:99387883	['G', 'C']	98663	20825.93137722241	-1363.3805198006237	-0.0101042103212847	0.006959262005653	-1.4519083076735837	0.14653	0.14653	chr7	99387883	0.8340734503909036	chr7:99387883:G:C
chr7:99392003	['G', 'A']	98663	14932.513486665386	-205.0264087931048	-0.0153020266091274	0.0081586025616359	-1.875569559066633	0.0607174	0.0607174	chr7	99392003	1.2166868337830108	chr7:99392003:G:A
chr7:99393574	['G', 'T']	98663	15437.408194295218	-152.09670728462092	-0.0134076365764136	0.0080615039683716	-1.6631681419517896	0.096282	0.096282	chr7	99393574	1.016454897001677	chr7:99393574:G:T
chr7:99395489	['A', 'G']	98663	2452.3231221490114	107.8701935659286	-0.0386941066620382	0.0195858552668422	-1.9756148575010288	0.0482012	0.0482012	chr7	99395489	1.3169421495849885	chr7:99395489:A:G
chr7:99395731	['C', 'T']	98663	9133.851525196922	-188.3290497224749	-0.0143154534500907	0.0101042690244516	-1.416772793306295	0.156553	0.156553	chr7	99395731	0.8053386056519068	chr7:99395731:C:T
chr7:99396869	['C', 'T']	98663	8770.244472827902	-247.4646198107015	-0.0150358833841766	0.0102855174328529	-1.461849973259545	0.143786	0.143786	chr7	99396869	0.8422833978108445	chr7:99396869:C:T
chr7:99400530	['G', 'A']	98663	9142.555986904124	-187.0034354823734	-0.0143595167231823	0.0100983948053461	-1.421960321414685	0.155041	0.155041	chr7	99400530	0.8095534391253447	chr7:99400530:G:A
chr7:99401350	['CAG', 'C']	98663	9154.11337948931	-185.71572015869023	-0.0141134576784775	0.0100916379372069	-1.3985299280746604	0.161957	0.161957	chr7	99401350	0.7906002764548257	chr7:99401350:CAG:C
chr7:99402084	['A', 'G']	98663	2490.9440286665604	100.36844274841953	-0.040896733090773	0.0195312028582204	-2.093917788251334	0.0362699	0.0362699	chr7	99402084	1.4404536418143288	chr7:99402084:A:G
chr7:99404002	['C', 'T']	98663	8184.580684398311	15.498869626127227	-0.039259584997746	0.010971114422215	-3.5784500541030217	0.000345803	0.000345803	chr7	99404002	3.4611712433414654	chr7:99404002:C:T
chr7:99405448	['C', 'A']	98663	15519.145889723555	-164.99514935855117	-0.0166603426337882	0.0080350563872151	-2.0734568409871024	0.0381324	0.0381324	chr7	99405448	1.418705859977963	chr7:99405448:C:A
chr7:99406836	['G', 'T']	98663	15037.828993117157	-181.6577857711308	-0.0136657105654144	0.0081313890585613	-1.6806120660314623	0.0928415	0.0928415	chr7	99406836	1.032257851451145	chr7:99406836:G:T
chr7:99406874	['T', 'C']	98663	9144.946462967097	-188.12687914369724	-0.0142645317162042	0.010097938359854	-1.4126182204592472	0.157771	0.157771	chr7	99406874	0.8019728217692472	chr7:99406874:T:C
chr7:99407883	['C', 'T']	98663	24684.5003800894	-349.17638212818235	-0.0168894512110064	0.0065214279268111	-2.589839434024836	0.00960348	0.00960348	chr7	99407883	2.017571363738353	chr7:99407883:C:T
chr7:99409140	['T', 'C']	98663	15543.363099099824	-170.7081415467197	-0.016887608564911	0.0080290307171222	-2.103318465191254	0.0354405	0.0354405	chr7	99409140	1.4505001596487237	chr7:99409140:T:C
chr7:99409582	['A', 'G']	98663	8646.887656863433	40.30324245748656	-0.0393265328636611	0.0106677742743731	-3.686479658473271	0.000227499	0.000227499	chr7	99409582	3.643020507997798	chr7:99409582:A:G
chr7:99410772	['C', 'G']	98663	9149.278197851208	-189.07526153463385	-0.0144726710825621	0.0101002102514797	-1.432907902134192	0.151887	0.151887	chr7	99410772	0.8184793957874501	chr7:99410772:C:G
chr7:99410792	['C', 'A']	98663	33438.08368137214	-313.2618042684088	-0.0252260594333986	0.0058090020595634	-4.342580562847066	1.40959e-05	1.40959e-05	chr7	99410792	4.850907189919701	chr7:99410792:C:A
chr7:99411957	['C', 'T']	98663	8311.758195308857	-291.88899965001275	-0.0134841644645448	0.0105498917340226	-1.2781329708872131	0.201206	0.201206	chr7	99411957	0.6963590726815236	chr7:99411957:C:T
chr7:99412355	['T', 'C']	98663	14651.039470483292	-231.9998877950992	-0.016394913665359	0.0082033658493781	-1.9985593677504616	0.0456588	0.0456588	chr7	99412355	1.3404755067797889	chr7:99412355:T:C
chr7:99415023	['C', 'T']	98663	8752.443552474204	49.98774162182599	-0.0393556467451353	0.0106074205662992	-3.71019952486582	0.00020721	0.00020721	chr7	99415023	3.683589289274191	chr7:99415023:C:T
chr7:99415262	['G', 'C']	98663	14814.750775405948	-218.5491217901536	-0.0173632134985048	0.008169901315068	-2.1252660012528217	0.0335669	0.0335669	chr7	99415262	1.474088765247666	chr7:99415262:G:C
chr7:99415942	['CTTATT', 'C']	98663	8776.355811431295	61.63272405525046	-0.0381729270292009	0.0105918291551792	-3.6039976164584338	0.000313514	0.000313514	chr7	99415942	3.503743060935369	chr7:99415942:CTTATT:C
chr7:99417361	['T', 'C']	98663	24702.00587955032	-375.99461344217633	-0.017335086083239	0.0065220708746051	-2.65791133161959	0.00786392	0.00786392	chr7	99417361	2.104360913250092	chr7:99417361:T:C
chr7:99418168	['T', 'C']	98663	15693.067744551445	-176.3694756025447	-0.0177514525901437	0.008005517256217	-2.217402326671412	0.0265979	0.0265979	chr7	99418168	1.5751526511288811	chr7:99418168:T:C
chr7:99418213	['C', 'T']	98663	8566.257408477553	41.529124544669855	-0.0376947987743665	0.0107158757182628	-3.517659197010298	0.000435567	0.000435567	chr7	99418213	3.360945031259693	chr7:99418213:C:T
chr7:99418259	['G', 'A']	98663	8762.35524381962	55.90414170952147	-0.0384832659158069	0.0106037872047975	-3.629200131288546	0.000284444	0.000284444	chr7	99418259	3.546003222713133	chr7:99418259:G:A
chr7:99419107	['A', 'G']	98663	2430.0492595858545	121.90886663794254	-0.0321337663851443	0.0196664229853952	-1.633940570128469	0.102275	0.102275	chr7	99419107	0.9902305118295888	chr7:99419107:A:G
chr7:99420114	['G', 'A']	98663	8123.411674674127	-299.82617783514183	-0.0173451430163905	0.0106735612600264	-1.625056772883266	0.104154	0.104154	chr7	99420114	0.9823240464596888	chr7:99420114:G:A
chr7:99421688	['G', 'C']	98663	2247.860208710513	74.4579214466646	-0.0458690893937044	0.0204041907977163	-2.24802296001066	0.0245769	0.0245769	chr7	99421688	1.6094728976008552	chr7:99421688:G:C
chr7:99422197	['A', 'G']	98663	2673.2167553595864	111.6413771873282	-0.0560239741885402	0.0187761167326088	-2.983789192748369	0.00284773	0.00284773	chr7	99422197	2.545501189567753	chr7:99422197:A:G
chr7:99423183	['A', 'G']	98663	37962.16604451115	-629.2008379399259	-0.025476226811715	0.0054972544402041	-4.634354674470744	3.5851e-06	3.5851e-06	chr7	99423183	5.445498725953645	chr7:99423183:A:G
chr7:99426306	['C', 'T']	98663	12384.376565984188	291.26201065500607	-0.0089952267564869	0.0090012339550816	-0.9993326249906824	0.317636	0.317636	chr7	99426306	0.4980702817004721	chr7:99426306:C:T
chr7:99427013	['C', 'T']	98663	16762.707069536347	-694.4649881193245	-0.0132709580727606	0.0077839419538758	-1.7049148299664143	0.0882135	0.0882135	chr7	99427013	1.0544649463097406	chr7:99427013:C:T
chr7:99428271	['T', 'C']	98663	9344.39947275737	-113.98537329076882	-0.0089554029457891	0.0100362693837418	-0.8923039630937343	0.372232	0.372232	chr7	99428271	0.4291862942196588	chr7:99428271:T:C
chr7:99429214	['G', 'A']	98663	8767.843730672908	30.062718163483968	-0.0382366511528519	0.0105856223448719	-3.612130671880169	0.000303842	0.000303842	chr7	99429214	3.517352193911346	chr7:99429214:G:A
chr7:99429421	['T', 'C']	98663	37661.725812991644	-637.9227877382724	-0.0258243982006613	0.0055108621855414	-4.686090366842343	2.78844e-06	2.78844e-06	chr7	99429421	5.554638695963261	chr7:99429421:T:C
chr7:99431761	['A', 'G']	98663	37672.69129619304	-632.218055259003	-0.0257174873515292	0.0055105308994419	-4.666970900051337	3.06073e-06	3.06073e-06	chr7	99431761	5.514174979674779	chr7:99431761:A:G
chr7:99432485	['C', 'T']	98663	9031.274609770931	-161.16242554763528	-0.0107978211134611	0.0101566835562983	-1.0631246955375695	0.287728	0.287728	chr7	99432485	0.5410178730634723	chr7:99432485:C:T
chr7:99433159	['A', 'T']	98663	16320.48874855556	-657.2763360706001	-0.0123533536384113	0.0077162037296726	-1.6009626068978144	0.109388	0.109388	chr7	99433159	0.9610303180357532	chr7:99433159:A:T
chr7:99434776	['A', 'G']	98663	18788.42774595773	-583.3146877478359	-0.0196364062440966	0.0072924559769417	-2.692701376077649	0.00708877	0.00708877	chr7	99434776	2.1494291144014293	chr7:99434776:A:G
chr7:99434894	['G', 'A']	98663	8519.0	-241.2344928269375	-0.0120168259387404	0.0104311501627977	-1.1520135125269322	0.249318	0.249318	chr7	99434894	0.6032463656258903	chr7:99434894:G:A
chr7:99436432	['G', 'A']	98663	16463.506580148038	-664.7602790393396	-0.0137053514415219	0.0076912217136196	-1.7819472577747302	0.0747609	0.0747609	chr7	99436432	1.126325479060447	chr7:99436432:G:A
chr7:99436453	['G', 'A']	98663	8635.776849194186	34.77610684294409	-0.0369775898345668	0.0106635157213031	-3.4676734016244386	0.000525209	0.000525209	chr7	99436453	3.279667840433192	chr7:99436453:G:A
chr7:99437588	['C', 'A']	98663	16344.496979525644	-667.3429985394695	-0.0133487819634769	0.0077106691536256	-1.7312092760717408	0.0834176	0.0834176	chr7	99437588	1.0787423093565325	chr7:99437588:C:A
chr7:99439026	['C', 'G']	98663	8684.105035241613	41.54435633517628	-0.0369282003319949	0.0106321034701321	-3.473273227234318	0.000514372	0.000514372	chr7	99439026	3.288722680395772	chr7:99439026:C:G
chr7:99439297	['G', 'A']	98663	18551.75212600979	-617.4641074240881	-0.0193039293209773	0.0073201046755756	-2.6371111038052764	0.00836285	0.00836285	chr7	99439297	2.077645692854874	chr7:99439297:G:A
chr7:99441827	['G', 'A']	98663	9446.053146413657	-115.1580687451886	-0.0127540078956179	0.0099628441917733	-1.2801573175408516	0.200493	0.200493	chr7	99441827	0.6979007857093498	chr7:99441827:G:A
chr7:99441981	['C', 'T']	98663	9458.437991647072	-112.64478533250514	-0.0123289655595894	0.0099560369212253	-1.2383406828579695	0.215593	0.215593	chr7	99441981	0.6663653441843993	chr7:99441981:C:T
chr7:99442004	['T', 'C']	98663	9355.896535993434	-117.02232540840537	-0.0120001935643825	0.0100055469868296	-1.199354076311716	0.230393	0.230393	chr7	99442004	0.6375307201600918	chr7:99442004:T:C
chr7:99443433	['G', 'GC']	98663	9788.694493999352	-48.2077078897204	-0.0101171088549852	0.0098226523170728	-1.0299772941571594	0.303023	0.303023	chr7	99443433	0.5185244065010246	chr7:99443433:G:GC
chr7:99443793	['C', 'A']	98663	8216.582306070315	-272.5560285136416	-0.0123663924996562	0.010612247201246	-1.165294424936146	0.243903	0.243903	chr7	99443793	0.6127828578435758	chr7:99443793:C:A
chr7:99443975	['G', 'C']	98663	9454.670795491404	-113.30571094239704	-0.0125098203197789	0.0099573892629122	-1.256335369590667	0.208997	0.208997	chr7	99443975	0.6798599478257721	chr7:99443975:G:C
chr7:99444401	['G', 'A']	98663	8584.218076209592	33.110386440535976	-0.0363376415833233	0.0106895507066517	-3.399360981627753	0.000675702	0.000675702	chr7	99444401	3.170244795611538	chr7:99444401:G:A
chr7:99444419	['T', 'C']	98663	55199.95167617872	-2597.0511026383865	0.0005228090131228	0.004744542371255	0.110191662801941	0.912258	0.912258	chr7	99444419	0.0398823194233074	chr7:99444419:T:C
chr7:99447042	['T', 'C']	98663	9863.475812222843	-52.18321279567471	-0.010243679880608	0.0098302699772671	-1.0420547863178635	0.297389	0.297389	chr7	99447042	0.5266750994578154	chr7:99447042:T:C
chr7:99447056	['A', 'G']	98663	9896.946651358108	-50.96667650736348	-0.0099880915957836	0.0098286650420902	-1.016220570444783	0.309527	0.309527	chr7	99447056	0.5093014615402447	chr7:99447056:A:G
chr7:99447676	['G', 'A']	98663	8343.775059202902	-262.62064584552206	-0.0128470044620367	0.010571953401448	-1.2151968490777765	0.224294	0.224294	chr7	99447676	0.6491823439014015	chr7:99447676:G:A
chr7:99448994	['G', 'A']	98663	16400.33245152593	-650.8874257953394	-0.0128263517128788	0.0076979531901122	-1.6662028718690791	0.0956762	0.0956762	chr7	99448994	1.019196082015822	chr7:99448994:G:A
chr7:99449407	['T', 'A']	98663	9447.383016247884	-116.85662908336444	-0.0129645437996824	0.0099618361293064	-1.3014211066514518	0.193117	0.193117	chr7	99449407	0.7141794937958434	chr7:99449407:T:A
chr7:99450520	['C', 'A']	98663	9776.09908576757	-52.13169970332256	-0.0105767561449383	0.0098283258946606	-1.0761503289878054	0.281863	0.281863	chr7	99450520	0.5499619299831753	chr7:99450520:C:A
chr7:99450809	['T', 'C']	98663	37306.40307539481	-657.5471807344829	-0.0260105891012424	0.005523215575407	-4.709319914482193	2.48882e-06	2.48882e-06	chr7	99450809	5.6040065119223605	chr7:99450809:T:C
chr7:99451541	['G', 'C']	98663	9442.09570047232	-118.18529558995732	-0.0130959303661174	0.009963594031179	-1.3143781576343228	0.188722	0.188722	chr7	99451541	0.7241774696194867	chr7:99451541:G:C
chr7:99451566	['C', 'T']	98663	8825.0	-196.0536989883444	-0.013084997110918	0.0102591001655417	-1.2754527102550286	0.202152	0.202152	chr7	99451566	0.6943219575968561	chr7:99451566:C:T
chr7:99451766	['G', 'A']	98663	8822.357676441075	-193.25707958153984	-0.0128359855459487	0.0102605740029729	-1.25100072785689	0.210937	0.210937	chr7	99451766	0.675847234928873	chr7:99451766:G:A
chr7:99451780	['A', 'G']	98663	37669.199762802586	-622.0740249919181	-0.0254421131478057	0.0055102428719635	-4.6172398819762615	3.89367e-06	3.89367e-06	chr7	99451780	5.409640858992703	chr7:99451780:A:G
chr7:99452253	['C', 'T']	98663	1995.040441511844	39.1752746507945	-0.0566791297574459	0.0215417601153635	-2.6311280718896577	0.00851152	0.00851152	chr7	99452253	2.0699928760299016	chr7:99452253:C:T
chr7:99452700	['G', 'A']	98663	8691.616657881932	48.24357499012821	-0.0360663103469882	0.0106295018140325	-3.3930386369919425	0.00069149	0.00069149	chr7	99452700	3.160214096069814	chr7:99452700:G:A
chr7:99453364	['G', 'A']	98663	8273.0	-261.85618337915656	-0.0124417771663773	0.010575834496563	-1.1764345565752476	0.239424	0.239424	chr7	99453364	0.6208323178179078	chr7:99453364:G:A
chr7:99454805	['T', 'C']	98663	18738.949644225504	-32.61041598817882	-0.0264806623119528	0.0074067754242443	-3.575194439576869	0.000350135	0.000350135	chr7	99454805	3.455764474361734	chr7:99454805:T:C
chr7:99455087	['A', 'G']	98663	9362.328487871138	-115.8028513056436	-0.0118453605362113	0.0100004672690359	-1.1844807065053535	0.236226	0.236226	chr7	99455087	0.6266723038643172	chr7:99455087:A:G
chr7:99456193	['G', 'A']	98663	15548.945579127683	-702.8826194540111	-0.0081403264168052	0.0078691682558679	-1.03445830005414	0.300924	0.300924	chr7	99456193	0.5215431740016538	chr7:99456193:G:A
chr7:99457842	['C', 'CATCCGAAA']	98663	10055.203829273978	-79.72421600822729	-0.0152729471350988	0.0097084119658281	-1.5731663622080394	0.115684	0.115684	chr7	99457842	0.9367267032109023	chr7:99457842:C:CATCCGAAA
chr7:99458275	['G', 'A']	98663	1998.0	39.05070984089479	-0.056350620530939	0.0215262605553689	-2.617761704871888	0.00885221	0.00885221	chr7	99458275	2.0529482919025512	chr7:99458275:G:A
chr7:99458317	['T', 'C']	98663	9789.595335353804	-49.5330902814921	-0.0102110153262825	0.009822170902834	-1.0395884399991862	0.298534	0.298534	chr7	99458317	0.5250061999734625	chr7:99458317:T:C
chr7:99458476	['T', 'C']	98663	37690.58416032276	-614.6116873586914	-0.0252290467286772	0.005509661745644	-4.579055465360133	4.6765e-06	4.6765e-06	chr7	99458476	5.330079061318557	chr7:99458476:T:C
chr7:99459568	['G', 'C']	98663	9776.792742385078	-53.06499337273845	-0.0106368513808174	0.009828370422398	-1.082259919363331	0.27914	0.27914	chr7	99459568	0.5541779258383042	chr7:99459568:G:C
chr7:99460078	['G', 'A']	98663	9447.478775162685	-116.10756529745284	-0.0127349413924323	0.0099599304856413	-1.2786174974606097	0.201035	0.201035	chr7	99460078	0.6967283257456285	chr7:99460078:G:A
chr7:99460773	['T', 'C']	98663	8214.582813006811	-271.66525696447883	-0.0121830234527406	0.0106141901049982	-1.1478052806877492	0.251052	0.251052	chr7	99460773	0.6002363144788236	chr7:99460773:T:C
chr7:99461074	['T', 'C']	98663	10050.713083846904	-86.8845711739774	-0.0158292147538692	0.0097116183741198	-1.6299255329113898	0.10312	0.10312	chr7	99461074	0.9866570956546532	chr7:99461074:T:C
chr7:99462327	['G', 'A']	98663	18495.78853375776	-598.9291450486754	-0.0183082190071601	0.007350979663518	-2.490582187027604	0.012755	0.012755	chr7	99462327	1.8943195370541912	chr7:99462327:G:A
chr7:99462980	['A', 'G']	98663	37398.306713702106	-622.3180845361481	-0.0254100601600848	0.0055232718179401	-4.600544930189838	4.2191e-06	4.2191e-06	chr7	99462980	5.374780180962393	chr7:99462980:A:G
chr7:99465282	['A', 'C']	98663	8656.228294255392	38.35645423230994	-0.0365514333624919	0.0106477417827208	-3.432787356076531	0.000597656	0.000597656	chr7	99465282	3.2235487161599545	chr7:99465282:A:C
chr7:99466842	['C', 'T']	98663	8455.602233178599	-259.27434240708686	-0.010981173398493	0.0105833245628278	-1.0375920471212363	0.299463	0.299463	chr7	99466842	0.5236568289958108	chr7:99466842:C:T
chr7:99468189	['A', 'C']	98663	9343.568211074731	-126.62157327533112	-0.0126959975255145	0.010006459599891	-1.2687801713258158	0.204522	0.204522	chr7	99468189	0.6892599690028208	chr7:99468189:A:C
chr7:99468363	['C', 'G']	98663	18518.75078806799	-601.0459616973725	-0.0185055676231427	0.0073266987320639	-2.5257716059972046	0.011546	0.011546	chr7	99468363	1.937568446837388	chr7:99468363:C:G
chr7:99468872	['G', 'A']	98663	1998.0405023261471	37.96111176225609	-0.0572174573489509	0.0215278701792686	-2.6578317721393234	0.00786578	0.00786578	chr7	99468872	2.1042582046491507	chr7:99468872:G:A
chr7:99470728	['C', 'A']	98663	9453.06021834858	-111.6720577590913	-0.0121085219302113	0.0099632237239997	-1.2153216936245226	0.224246	0.224246	chr7	99470728	0.6492752949657924	chr7:99470728:C:A
chr7:99471720	['G', 'T']	98663	8489.034274234458	29.391658706536443	-0.0357660507577488	0.0107503294073917	-3.3269725421768603	0.000878271	0.000878271	chr7	99471720	3.056371457163509	chr7:99471720:G:T
chr7:99472792	['G', 'T']	98663	9362.28467464018	-109.91471017275276	-0.0112922630580444	0.0099994784206169	-1.129285206992594	0.25878	0.25878	chr7	99472792	0.5870692914704047	chr7:99472792:G:T
chr7:99473261	['T', 'A']	98663	16361.829177562891	-639.8474612778517	-0.0123907884724165	0.0077070000528072	-1.607731722786648	0.107897	0.107897	chr7	99473261	0.9669906304010412	chr7:99473261:T:A
chr7:99473365	['C', 'T']	98663	18505.312925721697	-609.7167014524957	-0.0190890751006612	0.0073296640739065	-2.6043587957349867	0.00920601	0.00920601	chr7	99473365	2.0359285576907453	chr7:99473365:C:T
chr7:99473855	['A', 'G']	98663	37293.4063353192	-648.7437501756433	-0.025666363088409	0.0055276504619976	-4.643268105475229	3.43382e-06	3.43382e-06	chr7	99473855	5.464222474188385	chr7:99473855:A:G
chr7:99475118	['C', 'T']	98663	1999.0810468380987	39.98375298567058	-0.0564827319899887	0.0215264364765986	-2.623877484384887	0.00869484	0.00869484	chr7	99475118	2.0607384053526365	chr7:99475118:C:T
chr7:99475368	['C', 'G']	98663	9400.95378781734	-114.84843313603216	-0.0122691429177201	0.0099810257145426	-1.2292466995494853	0.218982	0.218982	chr7	99475368	0.6595915820637666	chr7:99475368:C:G
chr7:99476049	['C', 'T']	98663	8685.496543194857	41.4054559348785	-0.0369180764911624	0.0106317435021467	-3.472438597085028	0.000515974	0.000515974	chr7	99476049	3.287372181979414	chr7:99476049:C:T
chr7:99477415	['T', 'C']	98663	6543.918342307257	-385.9525516283313	-0.0119729581162833	0.0118712038149488	-1.008571523404093	0.313183	0.313183	chr7	99477415	0.5042018200705711	chr7:99477415:T:C
chr7:99477507	['C', 'CT']	98663	37388.23161928704	-624.9136109658494	-0.0255351679276235	0.0055245431122384	-4.622132076597573	3.80296e-06	3.80296e-06	chr7	99477507	5.419878242527054	chr7:99477507:C:CT
chr7:99478208	['T', 'C']	98663	16527.015175629782	-647.4935687584885	-0.0135688621999961	0.0076757497483314	-1.7677572412969536	0.0771046	0.0771046	chr7	99478208	1.1129197115077547	chr7:99478208:T:C
chr7:99481880	['C', 'T']	98663	1991.080722488572	40.33484039608049	-0.0555484320721435	0.0215608487531398	-2.576356464819328	0.00998621	0.00998621	chr7	99481880	2.00059930540666	chr7:99481880:C:T
chr7:99482621	['A', 'G']	98663	37891.56032890934	-619.8526127041816	-0.0252871141829625	0.0055184171669468	-4.582312902044194	4.60423e-06	4.60423e-06	chr7	99482621	5.336842989726021	chr7:99482621:A:G
chr7:99483972	['C', 'T']	98663	8811.625172315924	-191.70142425249188	-0.012137509699352	0.010265017698848	-1.182414882802796	0.237044	0.237044	chr7	99483972	0.6251710329620649	chr7:99483972:C:T
chr7:99484107	['A', 'G']	98663	37402.51008820847	-624.2825482018708	-0.0254761702038601	0.0055240158609246	-4.611893022261449	3.99518e-06	3.99518e-06	chr7	99484107	5.398463649079476	chr7:99484107:A:G
chr7:99485692	['C', 'T']	98663	8702.875608393051	36.83737670718836	-0.0374402601688397	0.0106342346604627	-3.520729169917565	0.000430556	0.000430556	chr7	99485692	3.3659703542932458	chr7:99485692:C:T
chr7:99485716	['C', 'T']	98663	8492.172145021843	29.655575633362748	-0.0355578662712032	0.0107441564905975	-3.3095074799329844	0.000934937	0.000934937	chr7	99485716	3.029217652736224	chr7:99485716:C:T
chr7:99487801	['G', 'A']	98663	9369.044560677938	-112.34496149731704	-0.0114935492133339	0.0099976576876039	-1.1496241992346656	0.250301	0.250301	chr7	99487801	0.6015374152994302	chr7:99487801:G:A
chr7:99488375	['A', 'G']	98663	8276.150723956955	-270.1350137222896	-0.011797760152842	0.010615783054113	-1.1113414896201266	0.266424	0.266424	chr7	99488375	0.5744266556350461	chr7:99488375:A:G
chr7:99490642	['A', 'T']	98663	9781.703690663771	-188.2859192662501	-0.0102022414231136	0.0098709436428693	-1.033562928959043	0.301343	0.301343	chr7	99490642	0.5209388924545144	chr7:99490642:A:T
chr7:99491025	['C', 'T']	98663	8676.758867836543	41.118429212606856	-0.036804646248762	0.0106356907791801	-3.460484797170744	0.000539432	0.000539432	chr7	99491025	3.2680632940507146	chr7:99491025:C:T
chr7:99491091	['G', 'A']	98663	8693.704921190007	-225.02609872382249	-0.0141518014623896	0.0103317765174337	-1.3697355375922078	0.170773	0.170773	chr7	99491091	0.7675807921828806	chr7:99491091:G:A
chr7:99492414	['C', 'T']	98663	8351.556011945351	-264.89037733074167	-0.0124687958311058	0.010528814995537	-1.1842544328484346	0.236315	0.236315	chr7	99492414	0.6265087108243633	chr7:99492414:C:T
chr7:99497231	['C', 'T']	98663	8678.610832528126	32.893824768795774	-0.0378811446530481	0.010648706588941	-3.5573470201901154	0.000374795	0.000374795	chr7	99497231	3.4262062115059613	chr7:99497231:C:T
chr7:99500901	['T', 'TG']	98663	37022.630596107054	-603.4769226448356	-0.0252702141694104	0.0055450594938189	-4.557248519619854	5.18901e-06	5.18901e-06	chr7	99500901	5.284915492353708	chr7:99500901:T:TG
chr7:99504163	['G', 'A']	98663	8701.456701481779	45.86383095666338	-0.0363938985569601	0.0106384381329243	-3.420981360442981	0.000624209	0.000624209	chr7	99504163	3.2046699738601143	chr7:99504163:G:A
chr7:99505154	['G', 'C']	98663	37262.70797509938	-594.3534013906244	-0.0250148960500592	0.0055324825104194	-4.521459580386938	6.1486e-06	6.1486e-06	chr7	99505154	5.211223759263578	chr7:99505154:G:C
chr7:99508053	['A', 'C']	98663	24440.95443163731	-1243.0983215165504	-0.007338590430893	0.0064402504498697	-1.1394883612082978	0.254502	0.254502	chr7	99508053	0.5943088004173958	chr7:99508053:A:C
chr7:99509051	['C', 'T']	98663	18203.6055319321	-600.2610891528029	-0.0191526121165845	0.0073924277411229	-2.590841978750978	0.00957555	0.00957555	chr7	99509051	2.018836271656463	chr7:99509051:C:T
chr7:99509667	['C', 'T']	98663	8589.062691053836	56.14570574744658	-0.0337914853858305	0.0106910120980974	-3.1607377370608374	0.00157418	0.00157418	chr7	99509667	2.802945609628024	chr7:99509667:C:T
chr7:99510104	['C', 'A']	98663	37283.49337875932	-593.5914520289427	-0.0250588518323336	0.0055325609624918	-4.529340390864341	5.92373e-06	5.92373e-06	chr7	99510104	5.227404744577295	chr7:99510104:C:A
chr7:99510525	['A', 'C']	98663	8672.14265585403	45.743828293966	-0.0362576110358034	0.0106357373930474	-3.409035941363588	0.00065219	0.00065219	chr7	99510525	3.1856258644968114	chr7:99510525:A:C
chr7:99510680	['G', 'T']	98663	9373.235032944753	-118.03240879669384	-0.0120654819612262	0.0099945132780875	-1.2072105589853197	0.227354	0.227354	chr7	99510680	0.6432974005411434	chr7:99510680:G:T
chr7:99515331	['C', 'T']	98663	8694.340889028674	44.49032928864311	-0.0364523213369998	0.0106288010713519	-3.4295797891307327	0.000604764	0.000604764	chr7	99515331	3.218414069138269	chr7:99515331:C:T
chr7:99516049	['G', 'A']	98663	16160.413877758074	-629.6706471768138	-0.0132657517899286	0.0077519943180088	-1.7112695450654112	0.0870345	0.0870345	chr7	99516049	1.060308561293888	chr7:99516049:G:A
chr7:99517945	['A', 'G']	98663	18151.10382436117	-592.18141793376	-0.0188042964008096	0.0073879819290695	-2.545254791003251	0.0109213	0.0109213	chr7	99517945	1.9617256629844848	chr7:99517945:A:G
chr7:99518054	['G', 'A']	98663	18144.4941709582	-587.4678961990552	-0.0186216209609817	0.0073893676230842	-2.520056100985995	0.0117352	0.0117352	chr7	99518054	1.930509504432988	chr7:99518054:G:A
chr7:99518407	['C', 'T']	98663	8506.329416424616	34.75319636434201	-0.0347690969871814	0.0107433454214479	-3.236337995590151	0.00121114	0.00121114	chr7	99518407	2.9168056523043338	chr7:99518407:C:T
chr7:99519136	['C', 'T']	98663	8684.819939902163	44.32891613499153	-0.0365179389606449	0.0106378860600816	-3.432819147939297	0.000597585	0.000597585	chr7	99519136	3.2236003122953805	chr7:99519136:C:T
chr7:99520697	['G', 'A']	98663	15793.1222840689	-739.7808744530772	-0.0124247685931265	0.0078450304978094	-1.5837756904317748	0.113248	0.113248	chr7	99520697	0.9459694590425792	chr7:99520697:G:A
chr7:99520782	['C', 'T']	98663	8677.143314749115	43.46282461716737	-0.0365382101892685	0.0106357084410143	-3.435427963441211	0.000591862	0.000591862	chr7	99520782	3.227779542643601	chr7:99520782:C:T
chr7:99521178	['C', 'T']	98663	15667.652392538525	-723.876083303658	-0.0106286842576821	0.0078693688669913	-1.350639986170296	0.176814	0.176814	chr7	99521178	0.7524833508499225	chr7:99521178:C:T
chr7:99521487	['A', 'G']	98663	36536.40630353903	-738.2417645659382	-0.0251250317073019	0.0055541426977349	-4.5236561382458325	6.08512e-06	6.08512e-06	chr7	99521487	5.21573085295997	chr7:99521487:A:G
chr7:99524327	['A', 'G']	98663	36510.10145691605	-728.1989702138893	-0.0247949249692253	0.0055563712315471	-4.46243131280513	8.11244e-06	8.11244e-06	chr7	99524327	5.090848502242764	chr7:99524327:A:G
chr7:99524558	['A', 'G']	98663	8680.991533930173	39.73850627924944	-0.0371144729359199	0.0106344816350248	-3.490012415243915	0.000483209	0.000483209	chr7	99524558	3.315864985368016	chr7:99524558:A:G
chr7:99524814	['G', 'A']	98663	36860.845674256416	-695.355175249869	-0.0244106940466729	0.0055431224691408	-4.403780393193486	1.06492e-05	1.06492e-05	chr7	99524814	4.972683016510257	chr7:99524814:G:A
chr7:99529017	['T', 'C']	98663	35218.21259148134	-649.1201241929117	-0.0224988043915287	0.005623048050607	-4.001175908340293	6.30744e-05	6.30744e-05	chr7	99529017	4.200146872049841	chr7:99529017:T:C
chr7:99533252	['G', 'A']	98663	36480.91604407636	-728.1338416406065	-0.0246462092898732	0.0055524975593981	-4.438760940679221	9.05762e-06	9.05762e-06	chr7	99533252	5.042985903499045	chr7:99533252:G:A
chr7:99533982	['A', 'G']	98663	9341.55639928626	-111.3410574050306	-0.0116261525977005	0.0100138259711993	-1.161010050617852	0.245641	0.245641	chr7	99533982	0.6096991432814104	chr7:99533982:A:G
chr7:99536200	['G', 'T']	98663	8683.82584737162	36.88576539152437	-0.0372237351888187	0.0106340776870857	-3.500419715197691	0.000464731	0.000464731	chr7	99536200	3.3327983568305823	chr7:99536200:G:T
chr7:99536585	['T', 'G']	98663	10622.184274013702	-163.2995741037421	-0.0067035485569451	0.0094099540526997	-0.7123890849415931	0.476226	0.476226	chr7	99536585	0.3221868975739683	chr7:99536585:T:G
chr7:99540251	['C', 'A']	98663	18517.75672990156	-599.5020851389556	-0.0183012015446039	0.0073276718142174	-2.497546561664395	0.0125072	0.0125072	chr7	99540251	1.902839905386957	chr7:99540251:C:A
chr7:99540980	['G', 'A']	98663	8805.35698719833	-192.18632448497627	-0.0128008889880658	0.0102716216338882	-1.24623836861679	0.21268	0.21268	chr7	99540980	0.672273348357859	chr7:99540980:G:A
chr7:99541738	['C', 'T']	98663	9463.534684278286	64.18720733231764	-0.0411448418992987	0.0102124684592524	-4.028883130798967	5.60844e-05	5.60844e-05	chr7	99541738	4.251157921917994	chr7:99541738:C:T
chr7:99543833	['TG', 'T']	98663	1999.344494454919	33.53930849752459	-0.0600777295098252	0.0215241846624531	-2.791173298871803	0.00525274	0.00525274	chr7	99543833	2.2796140953628576	chr7:99543833:TG:T
chr7:99548222	['C', 'T']	98663	37385.16809593319	-608.2247050189297	-0.0251541625222546	0.0055255466565897	-4.552339177564648	5.3116e-06	5.3116e-06	chr7	99548222	5.274774637769118	chr7:99548222:C:T
chr7:99549250	['A', 'T']	98663	10909.668482724494	-178.79870097123063	-0.008922222482641	0.0094186465225254	-0.9472934843985142	0.343492	0.343492	chr7	99549250	0.4640833732953016	chr7:99549250:A:T
chr7:99552562	['T', 'C']	98663	18533.95048972889	-596.3923150586313	-0.018055099613183	0.0073239351465512	-2.4652183903737708	0.0136947	0.0136947	chr7	99552562	1.863447477084472	chr7:99552562:T:C
chr7:99556819	['C', 'T']	98663	37642.63054651622	-603.1769256746857	-0.0249262559102762	0.0055132826941398	-4.521127845806074	6.15824e-06	6.15824e-06	chr7	99556819	5.210543389702944	chr7:99556819:C:T
chr7:99557242	['A', 'C']	98663	9147.297975651049	-141.91369914022857	-0.0123577914132628	0.0101070065513353	-1.2226954984638954	0.221448	0.221448	chr7	99557242	0.6547282376771955	chr7:99557242:A:C
chr7:99558823	['G', 'T']	98663	16371.995631328744	-629.0089359930627	-0.0112439370821575	0.0077026198335024	-1.459754904850982	0.144361	0.144361	chr7	99558823	0.8405501182100803	chr7:99558823:G:T
chr7:99558897	['C', 'T']	98663	16637.011747772587	-621.0835153343095	-0.0127660196813278	0.0076561131427566	-1.6674282946570014	0.0954324	0.0954324	chr7	99558897	1.0203041540976296	chr7:99558897:C:T
chr7:99559152	['AG', 'A']	98663	9371.329765126862	-133.14723017655734	-0.0129717081040755	0.0100016590522923	-1.2969556386850123	0.194649	0.194649	chr7	99559152	0.7107478231073784	chr7:99559152:AG:A
chr7:99559311	['C', 'T']	98663	16369.99550969521	-627.2167740910563	-0.0112380227839605	0.0077034515533364	-1.458829552720852	0.144615	0.144615	chr7	99559311	0.8397866580832086	chr7:99559311:C:T
chr7:99559360	['AT', 'A']	98663	35425.28497556426	-661.6121419644807	-0.0224417066935884	0.0056106446862905	-3.999844571948031	6.34303e-05	6.34303e-05	chr7	99559360	4.1977032345581335	chr7:99559360:AT:A
chr7:99560205	['C', 'T']	98663	9386.139399776945	-118.37768108091224	-0.0126427152188842	0.0099963552479929	-1.2647324855149251	0.20597	0.20597	chr7	99560205	0.6861960310058502	chr7:99560205:C:T
chr7:99560779	['G', 'A']	98663	8678.351838149585	42.15267665010511	-0.0367736654779611	0.0106334628981445	-3.4582963076288045	0.000543832	0.000543832	chr7	99560779	3.264535241370551	chr7:99560779:G:A
chr7:99561551	['C', 'G']	98663	9185.558602025198	-145.02623247012548	-0.0130849267536895	0.010089619781506	-1.296870153390098	0.194679	0.194679	chr7	99561551	0.7106808932462696	chr7:99561551:C:G
chr7:99561710	['G', 'C']	98663	11586.35230083114	-519.3406352573885	0.0042017700867311	0.0090568300516207	0.4639338557511289	0.642696	0.642696	chr7	99561710	0.1919944030355055	chr7:99561710:G:C
chr7:99563724	['A', 'G']	98663	10642.078629134445	-178.97440776342057	-0.0075011378920785	0.0094045863132	-0.7976042371529021	0.425102	0.425102	chr7	99563724	0.3715068517797119	chr7:99563724:A:G
chr7:99565064	['C', 'T']	98663	26049.432316269635	-527.6280186570506	-0.0233795277410385	0.0063378716049744	-3.688861055924277	0.000225381	0.000225381	chr7	99565064	3.6470826985071176	chr7:99565064:C:T
chr7:99566327	['C', 'T']	98663	16367.99077556234	-625.9607144097826	-0.0111695132151228	0.0077035130632219	-1.449924615361306	0.147083	0.147083	chr7	99566327	0.832437520561685	chr7:99566327:C:T
chr7:99566328	['A', 'G']	98663	16517.674150811432	-630.6207075273593	-0.0123381409477327	0.0076762575471036	-1.6073120100547078	0.107989	0.107989	chr7	99566328	0.966620480463076	chr7:99566328:A:G
chr7:99568783	['G', 'A']	98663	8705.529318461453	44.21165377971408	-0.0365024814727161	0.0106339396859631	-3.4326395062123107	0.000597981	0.000597981	chr7	99568783	3.2233126148849105	chr7:99568783:G:A
chr7:99568921	['A', 'G']	98663	16644.86797234555	-614.6262717956141	-0.0123869375307932	0.0076557156370768	-1.6179986454568622	0.105666	0.105666	chr7	99568921	0.9760647325388316	chr7:99568921:A:G
chr7:99573826	['C', 'T']	98663	28014.97524556762	-746.0272362015517	-0.0126548025580891	0.0061220221123857	-2.0670952057632395	0.0387278	0.0387278	chr7	99573826	1.4119771731661923	chr7:99573826:C:T
chr7:99573899	['A', 'C']	98663	10642.862966904868	-178.36006001159006	-0.007652705308903	0.0094046358830343	-0.8137162782355291	0.415809	0.415809	chr7	99573899	0.3811061147928221	chr7:99573899:A:C
chr7:99580254	['A', 'G']	98663	8674.527524656132	36.52535251124796	-0.0375725156156753	0.0106355432059357	-3.5327312285004866	0.000411478	0.000411478	chr7	99580254	3.385653379732432	chr7:99580254:A:G
chr7:99580757	['C', 'T']	98663	8670.263632677883	35.62477229682145	-0.0376352005421968	0.0106381996011109	-3.5377415308382165	0.00040375	0.00040375	chr7	99580757	3.393887464660841	chr7:99580757:C:T
chr7:99580810	['A', 'G']	98663	8675.494819860916	36.15821359472895	-0.0376049732826449	0.0106354848800462	-3.5358024299576085	0.000406725	0.000406725	chr7	99580810	3.390699132172845	chr7:99580810:A:G
chr7:99582347	['C', 'T']	98663	8567.083962732797	39.31185474403999	-0.0358270603726143	0.010696159107813	-3.349525751392806	0.000809803	0.000809803	chr7	99582347	3.0916206186752464	chr7:99582347:C:T
chr7:99582946	['G', 'A']	98663	9454.196578839936	-132.84063889783943	-0.0130283678695446	0.009998176606784	-1.303074388654479	0.192552	0.192552	chr7	99582946	0.715451966085899	chr7:99582946:G:A
chr7:99582947	['AG', 'A']	98663	16517.56501582538	-636.106759808887	-0.0124607634428956	0.007679960660788	-1.6225035508993122	0.104699	0.104699	chr7	99582947	0.9800574663302876	chr7:99582947:AG:A
chr7:99584216	['G', 'A']	98663	35446.20099288334	-656.8005611010525	-0.0223373281201663	0.0056127380681588	-3.979756020842356	6.90353e-05	6.90353e-05	chr7	99584216	4.1609287835377256	chr7:99584216:G:A
chr7:99585908	['T', 'C']	98663	16498.50166227448	-626.1610601213331	-0.0121107129530655	0.0076790812531857	-1.577104415719163	0.114775	0.114775	chr7	99585908	0.9401526985619416	chr7:99585908:T:C
chr7:99587155	['G', 'T']	98663	16621.17924910801	-604.3627580590147	-0.0117534541816873	0.0076585587833307	-1.5346822442976251	0.124865	0.124865	chr7	99587155	0.9035592784954508	chr7:99587155:G:T
chr7:99587211	['AG', 'A']	98663	16603.335648644144	-632.4060975736089	-0.0122282135094791	0.0076832352894695	-1.5915448439069495	0.11149	0.11149	chr7	99587211	0.9527640845403188	chr7:99587211:AG:A
chr7:99587783	['T', 'C']	98663	38994.15921580587	-659.7180066240282	-0.0231801425056173	0.0054374796208512	-4.263030691044431	2.0186e-05	2.0186e-05	chr7	99587783	4.694949731082777	chr7:99587783:T:C
chr7:99590391	['G', 'A']	98663	9237.553913563832	-145.78494649319063	-0.0126325590442634	0.0100590390602515	-1.255841534026964	0.209176	0.209176	chr7	99590391	0.6794881461216511	chr7:99590391:G:A
chr7:99590966	['A', 'T']	98663	35403.27672216254	-654.7360686009818	-0.0224408701840807	0.0056106171039104	-3.999715141573284	6.3465e-05	6.3465e-05	chr7	99590966	4.197465715613024	chr7:99590966:A:T
chr7:99591026	['G', 'A']	98663	8875.359825256692	-201.2783983379001	-0.0142588431152549	0.0102364282653036	-1.3929510123746245	0.163638	0.163638	chr7	99591026	0.7861158371318144	chr7:99591026:G:A
chr7:99591365	['A', 'C']	98663	36711.51150835494	-702.8732855850261	-0.0203722519230538	0.0055264958508657	-3.6862873822410553	0.000227671	0.000227671	chr7	99591365	3.64269228489679	chr7:99591365:A:C
chr7:99594398	['CTG', 'C']	98663	16822.354655525574	-626.2322768153723	-0.0115313595283882	0.0076143597859093	-1.514422729239485	0.129922	0.129922	chr7	99594398	0.8863173025865951	chr7:99594398:CTG:C
chr7:99595834	['G', 'A']	98663	37612.67426369948	-592.1999051231734	-0.0246062788856735	0.0055139971604921	-4.462512070549809	8.10938e-06	8.10938e-06	chr7	99595834	5.091012348362421	chr7:99595834:G:A
chr7:99595862	['T', 'C']	98663	8674.62699418858	39.85197028528856	-0.0368517025386777	0.0106394192532346	-3.4636949312316934	0.000533036	0.000533036	chr7	99595862	3.273243458753213	chr7:99595862:T:C
chr7:99598151	['G', 'A']	98663	2220.1350132276475	57.33365747203216	-0.043940642750239	0.0204468745907933	-2.149015124787052	0.0316356	0.0316356	chr7	99598151	1.4998239243084177	chr7:99598151:G:A
chr7:99598450	['T', 'A']	98663	16506.67303579212	-612.4689432924074	-0.011454668564217	0.0076807324158712	-1.4913510774763388	0.135873	0.135873	chr7	99598450	0.8668668355117681	chr7:99598450:T:A
chr7:99599778	['A', 'G']	98663	37679.2008778332	-585.8785366572456	-0.0242380374625885	0.0055091087407683	-4.3996295232335445	1.08549e-05	1.08549e-05	chr7	99599778	4.96437417309839	chr7:99599778:A:G
chr7:99600892	['T', 'C']	98663	8392.722065070819	27.041389599050543	-0.0347104984772238	0.01077399953393	-3.221691106251841	0.00127478	0.00127478	chr7	99600892	2.894564758783004	chr7:99600892:T:C
chr7:99603462	['C', 'T']	98663	8809.053538118409	-190.27764330632507	-0.015272567921179	0.0102720834277919	-1.4868033372721616	0.13707	0.13707	chr7	99603462	0.8630575872246325	chr7:99603462:C:T
chr7:99605008	['AC', 'A']	98663	8402.915930824056	25.14251062642535	-0.0350113145906509	0.0107853725552668	-3.2461849983618563	0.00117002	0.00117002	chr7	99605008	2.9318067144799915	chr7:99605008:AC:A
chr7:99606030	['T', 'C']	98663	10130.205349631568	124.61881796220524	-0.0453385600063923	0.0099243570045907	-4.568412843816476	4.92025e-06	4.92025e-06	chr7	99606030	5.308012829984246	chr7:99606030:T:C
chr7:99609320	['A', 'C']	98663	11274.256974009648	-149.95056849545705	-0.012972519960816	0.0091535914368503	-1.4172054816201929	0.156426	0.156426	chr7	99609320	0.8056910599841715	chr7:99609320:A:C
chr7:99609524	['C', 'T']	98663	4830.68399274339	-125.65642703630957	-0.0080607970142076	0.0137888279784622	-0.584588989491954	0.558825	0.558825	chr7	99609524	0.2527241732107144	chr7:99609524:C:T
chr7:99613025	['G', 'T']	98663	7971.323173760124	11.494742566579651	-0.0345138019193007	0.0109807856120514	-3.143108620700315	0.00167213	0.00167213	chr7	99613025	2.7767299612941843	chr7:99613025:G:T
chr7:99616187	['G', 'A']	98663	8586.305398994406	15.700568887881476	-0.0407376510026663	0.0106177497561734	-3.836749964744676	0.000124751	0.000124751	chr7	99616187	3.9039559644000335	chr7:99616187:G:A
chr7:99616381	['A', 'G']	98663	8316.590050275707	51.26274520138888	-0.0331159560184071	0.0108060283460627	-3.064581635164147	0.00218033	0.00218033	chr7	99616381	2.661477769545523	chr7:99616381:A:G
chr7:99616920	['C', 'G']	98663	8024.0	21.60988764668843	-0.0332761452942843	0.0109478312255824	-3.039519390518725	0.00237018	0.00237018	chr7	99616920	2.625218670851374	chr7:99616920:C:G
chr7:99617051	['G', 'T']	98663	8020.463246996805	18.578364963097087	-0.0336863483127445	0.0109503542166465	-3.0762793281641256	0.00209659	0.00209659	chr7	99617051	2.6784864899671006	chr7:99617051:G:T
chr7:99617088	['C', 'G']	98663	10018.1169261647	-383.35753790755416	-0.0079860653463215	0.0096626835620378	-0.8264852403629064	0.408531	0.408531	chr7	99617088	0.388774982906048	chr7:99617088:C:G
chr7:99619062	['T', 'TG']	98663	8164.579265325981	33.954528434077986	-0.0331234036450688	0.010892808546167	-3.0408506221955367	0.00235973	0.00235973	chr7	99619062	2.6271376861054305	chr7:99619062:T:TG
chr7:99619801	['G', 'A']	98663	21487.87116228626	-102.4721548170788	-0.02855898584927	0.0069478671808967	-4.110468019278378	3.95177e-05	3.95177e-05	chr7	99619801	4.403208340055463	chr7:99619801:G:A
chr7:99620262	['CA', 'C']	98663	10624.323048854652	-298.4236448815935	-0.0091078362019263	0.0094020613584614	-0.9687063139329168	0.332694	0.332694	chr7	99620262	0.4779550313836219	chr7:99620262:CA:C
chr7:99622460	['A', 'C']	98663	20363.27031383044	-36.739289210495706	-0.0323418820331196	0.0071485374236245	-4.524265610785765	6.06761e-06	6.06761e-06	chr7	99622460	5.216982341578644	chr7:99622460:A:C
chr7:99622830	['G', 'A']	98663	3610.109770930468	-180.7958427299147	0.0010467876249095	0.0158504320199584	0.0660415831941631	0.947345	0.947345	chr7	99622830	0.0234918327069344	chr7:99622830:G:A
chr7:99624756	['C', 'T']	98663	9453.574900919348	-229.9157448878035	-0.014041506170317	0.0099386199235833	-1.4128225325327015	0.157711	0.157711	chr7	99624756	0.8021380145170323	chr7:99624756:C:T
chr7:99625524	['T', 'C']	98663	20269.28703356412	-51.276027004557896	-0.0325161639339728	0.0071553887466963	-4.544290336284771	5.51859e-06	5.51859e-06	chr7	99625524	5.258171870357978	chr7:99625524:T:C
chr7:99626336	['T', 'C']	98663	22462.325676168857	-49.167700972162656	-0.0308772518974136	0.0068596306060224	-4.501299511711988	6.76164e-06	6.76164e-06	chr7	99626336	5.169947955453637	chr7:99626336:T:C
chr7:99627373	['GA', 'G']	98663	9423.47755883963	-228.625034779464	-0.0140538771078114	0.0099546444293201	-1.411790969290435	0.158015	0.158015	chr7	99627373	0.8013016845138087	chr7:99627373:GA:G
chr7:99627431	['C', 'T']	98663	17532.48781031739	-998.0488850933508	-0.006577391704062	0.0074900329275956	-0.8781525752482063	0.379863	0.379863	chr7	99627431	0.4203730062041337	chr7:99627431:C:T
chr7:99628246	['T', 'C']	98663	8094.574298572819	28.61089104142261	-0.0333105857723059	0.010907689826355	-3.053862577923824	0.00225976	0.00225976	chr7	99628246	2.6459376830695995	chr7:99628246:T:C
chr7:99629549	['A', 'G']	98663	20386.719337016577	-41.56502392286325	-0.0322400175878354	0.0071445119184428	-4.512557044605219	6.41245e-06	6.41245e-06	chr7	99629549	5.192976008205079	chr7:99629549:A:G
chr7:99637276	['T', 'A']	98663	20523.32823096495	-46.7230454919152	-0.0324905417786988	0.0071167826597956	-4.565341297022542	4.99283e-06	4.99283e-06	chr7	99637276	5.301653220910406	chr7:99637276:T:A
chr7:99637338	['TTAATC', 'T']	98663	9979.12401411164	-380.4949284674397	-0.0079102314245426	0.0096806594081374	-0.8171170052624082	0.413864	0.413864	chr7	99637338	0.3831423491037519	chr7:99637338:TTAATC:T
chr7:99637722	['G', 'T']	98663	8065.899272189108	12.027683011897668	-0.0344116512500708	0.0109230578362811	-3.150367943285249	0.00163114	0.00163114	chr7	99637722	2.7875087620632675	chr7:99637722:G:T
chr7:99637899	['C', 'T']	98663	21120.568813291306	4.328427324725177	-0.0345950607488379	0.0070697577261397	-4.893387028090967	9.92712e-07	9.92712e-07	chr7	99637899	6.003176728294471	chr7:99637899:C:T
chr7:99638528	['C', 'T']	98663	9390.285526049058	-231.6904533076567	-0.0141326830468263	0.009969773902934	-1.4175530141829162	0.156324	0.156324	chr7	99638528	0.8059743408073513	chr7:99638528:C:T
chr7:99639404	['C', 'T']	98663	18914.30047338597	-760.8823713025225	0.0162337797158702	0.0072157835411107	2.2497597971697663	0.0244664	0.0244664	chr7	99639404	1.611429928284231	chr7:99639404:C:T
chr7:99639804	['G', 'A']	98663	8215.58288396043	44.591248306915006	-0.0339587599455101	0.0108356020009291	-3.1339984564400107	0.00172492	0.00172492	chr7	99639804	2.763231042251128	chr7:99639804:G:A
chr7:99640719	['A', 'G']	98663	8165.827648424274	33.587553468804515	-0.0331194434484395	0.0108902255670343	-3.041208214152604	0.00235693	0.00235693	chr7	99640719	2.627653315678974	chr7:99640719:A:G
chr7:99643687	['A', 'G']	98663	9347.495015465742	-242.31068784436988	-0.0137515126582917	0.0099949808065365	-1.3758418274598891	0.168874	0.168874	chr7	99643687	0.7724372096695	chr7:99643687:A:G
chr7:99647390	['T', 'G']	98663	10496.53193861623	179.33512085170034	-0.0429312809039881	0.0097530746454071	-4.401820191564402	1.07459e-05	1.07459e-05	chr7	99647390	4.968757205238594	chr7:99647390:T:G
chr7:99647457	['A', 'C']	98663	22551.371418145696	-29.54017910002089	-0.0306099283097331	0.0068538206114872	-4.466111683522856	7.97423e-06	7.97423e-06	chr7	99647457	5.09831124217622	chr7:99647457:A:C
chr7:99647652	['A', 'G']	98663	8187.663889311238	41.87098956252522	-0.0327122481500578	0.0108772517159382	-3.007400123151075	0.00263559	0.00263559	chr7	99647652	2.579122148928818	chr7:99647652:A:G
chr7:99648291	['A', 'G']	98663	21611.28562160408	-85.70354747949891	-0.0285311344475679	0.0069385937444614	-4.111947679649378	3.92653e-05	3.92653e-05	chr7	99648291	4.40599108004416	chr7:99648291:A:G
chr7:99649369	['A', 'G']	98663	2405.097507576602	24.9701510713496	-0.0058568373147395	0.0194995622411586	-0.3003573742992649	0.763905	0.763905	chr7	99649369	0.1169606473681796	chr7:99649369:A:G
chr7:99650975	['T', 'G']	98663	8686.264119197243	38.93446234016831	-0.0394137694929688	0.0105806919294309	-3.725065407427322	0.000195373	0.000195373	chr7	99650975	3.7091354547483655	chr7:99650975:T:G
chr7:99652852	['T', 'C']	98663	19715.397907775896	-1068.6712655066108	-0.0142722478374667	0.0070794183094326	-2.0160198498865776	0.0438006	0.0438006	chr7	99652852	1.3585199402971702	chr7:99652852:T:C
chr7:99654084	['A', 'G']	98663	21889.829527802824	-31.18134281635303	-0.0284638955614065	0.0069320064852133	-4.106155356623327	4.02623e-05	4.02623e-05	chr7	99654084	4.39510141949264	chr7:99654084:A:G
chr7:99654286	['G', 'GA']	98663	9993.025688594222	-383.3426479051959	-0.0080700126280156	0.0096732565167901	-0.834260170192763	0.404136	0.404136	chr7	99654286	0.3934724613490592	chr7:99654286:G:GA
chr7:99654556	['G', 'C']	98663	22639.130265092	-19.236886536329884	-0.0305792452326487	0.0068494979592611	-4.46445059397422	8.03633e-06	8.03633e-06	chr7	99654556	5.094942237897353	chr7:99654556:G:C
chr7:99656012	['A', 'G']	98663	8675.967289056485	-121.07812558269995	-0.0064970317755745	0.0103668345162649	-0.626713175114458	0.530849	0.530849	chr7	99656012	0.2750289964190596	chr7:99656012:A:G
chr7:99658137	['A', 'G']	98663	21610.885345797804	-88.06798897645002	-0.0285635240317011	0.0069395593675548	-4.116042895352541	3.85745e-05	3.85745e-05	chr7	99658137	4.413699694523356	chr7:99658137:A:G
chr7:99658815	['T', 'G']	98663	10440.01048213779	176.35032365534744	-0.042960389530866	0.0097703594490127	-4.397012183129776	1.09866e-05	1.09866e-05	chr7	99658815	4.95913668698463	chr7:99658815:T:G
chr7:99659221	['A', 'G']	98663	20339.91695389481	-31.13846694578912	-0.0321886429022065	0.0071524276277604	-4.500380091547344	6.79094e-06	6.79094e-06	chr7	99659221	5.168070106638839	chr7:99659221:A:G
chr7:99659796	['T', 'C']	98663	21611.31425038264	-91.28379436920478	-0.0287351604645801	0.0069381241879553	-4.141632476752839	3.45129e-05	3.45129e-05	chr7	99659796	4.462018546907231	chr7:99659796:T:C
chr7:99662469	['T', 'C']	98663	10432.05734240216	167.44887648691588	-0.0437575467254826	0.0097750035075165	-4.476473762064106	7.59708e-06	7.59708e-06	chr7	99662469	5.119353300293672	chr7:99662469:T:C
chr7:99662739	['C', 'A']	98663	8121.411573313872	31.3355010544877	-0.0333671740279029	0.0109024064137198	-3.060532946736684	0.00221003	0.00221003	chr7	99662739	2.655601830954696	chr7:99662739:C:A
chr7:99668820	['C', 'T']	98663	8093.738307620572	20.8404372364034	-0.0337654255520025	0.0109162368268562	-3.0931378722869347	0.00198107	0.00198107	chr7	99668820	2.703100178637812	chr7:99668820:C:T
chr7:99670767	['C', 'T']	98663	8079.57323426857	21.8922752127207	-0.0337436766822373	0.0109249232888031	-3.088687745461881	0.00201098	0.00201098	chr7	99670767	2.696592248614014	chr7:99670767:C:T
chr7:99671774	['T', 'C']	98663	9427.05102785549	-220.9732246309513	-0.0138969741444694	0.009951719449334	-1.3964395012561823	0.162585	0.162585	chr7	99671774	0.7889195246566341	chr7:99671774:T:C
chr7:99672916	['T', 'C']	98663	176137.28193198517	-6618.1374876262935	0.0336196411176049	0.0070656148450702	4.75820460848662	1.95598e-06	1.95598e-06	chr7	99672916	5.708635590209995	chr7:99672916:T:C
chr7:99674185	['T', 'C']	98663	12466.01079519538	-424.06506408783184	-1.2643287839399037e-05	0.0086962291227589	-0.0014538816377675	0.99884	0.99884	chr7	99674185	0.0005040740184948	chr7:99674185:T:C
chr7:99674687	['G', 'A']	98663	12465.263418243743	-423.68999375059946	0.0001204201395082	0.0086950589226109	0.0138492608940399	0.98895	0.98895	chr7	99674687	0.004825665200616	chr7:99674687:G:A
chr7:99677460	['C', 'T']	98663	8102.0	34.06802771564591	-0.0320237037754315	0.0109124569815775	-2.934600688872744	0.00334054	0.00334054	chr7	99677460	2.4761833235883914	chr7:99677460:C:T
chr7:99680691	['A', 'T']	98663	8131.576923856634	45.46351307867951	-0.031514320581225	0.0108987311679921	-2.891558668203299	0.0038342	0.0038342	chr7	99680691	2.41632523714628	chr7:99680691:A:T
chr7:99681513	['A', 'G']	98663	10408.160412358591	177.0732930390861	-0.0423776115662443	0.0097802531862727	-4.3329769443723976	1.47252e-05	1.47252e-05	chr7	99681513	4.831938797844323	chr7:99681513:A:G
chr7:99683740	['C', 'T']	98663	13133.396046429116	-332.992692735259	-0.0018892867598391	0.0084920160575257	-0.2224780013416018	0.823942	0.823942	chr7	99683740	0.0841033586505794	chr7:99683740:C:T
chr7:99686073	['T', 'C']	98663	24045.19339307074	-125.66695593883294	-0.0214440918424616	0.0066075263113124	-3.245403927601167	0.00117323	0.00117323	chr7	99686073	2.9306168404512203	chr7:99686073:T:C
chr7:99689566	['C', 'T']	98663	8180.582735212653	34.05304489554823	-0.0317896637526857	0.0109175717847669	-2.9117888464027595	0.00359446	0.00359446	chr7	99689566	2.444366344957144	chr7:99689566:C:T
chr7:99693714	['T', 'G']	98663	23968.429322980548	-143.6270976709432	-0.0221818287503675	0.0066152281715596	-3.353146433517145	0.000799285	0.000799285	chr7	99693714	3.097298337259518	chr7:99693714:T:G
chr7:99694424	['C', 'T']	98663	23935.638999270137	-138.2496752236617	-0.0216424801953991	0.0066192683072577	-3.269618210168194	0.0010773	0.0010773	chr7	99694424	2.9676633401542647	chr7:99694424:C:T
chr7:99694599	['A', 'G']	98663	13114.79755111143	-326.39867181724554	-0.0009142250010491	0.0084968986649062	-0.1075951399567738	0.914317	0.914317	chr7	99694599	0.0389032052703238	chr7:99694599:A:G
chr7:99694756	['CCA', 'C']	98663	23929.33579343275	-128.03902654570987	-0.0211628694786702	0.0066197464850042	-3.196930505814762	0.00138942	0.00138942	chr7	99694756	2.857166453966685	chr7:99694756:CCA:C
chr7:99695132	['C', 'T']	98663	23935.124110455577	-137.9596980419065	-0.021642766184324	0.0066189182261632	-3.269834351295452	0.00107647	0.00107647	chr7	99695132	2.9679980689672982	chr7:99695132:C:T
chr7:99696608	['GT', 'G']	98663	12446.630764864482	-422.4370086977041	0.0005419476672695	0.0087001124755924	0.0622920299927042	0.95033	0.95033	chr7	99696608	0.022125560718668	chr7:99696608:GT:G
chr7:99696849	['G', 'A']	98663	173382.0585271907	-6453.457729777235	0.0219197601276493	0.0066188094891712	3.311737581133196	0.000927518	0.000927518	chr7	99696849	3.032677653438178	chr7:99696849:G:A
chr7:99697139	['C', 'T']	98663	173368.54307347682	-6452.937079788168	0.021950319056381	0.0066182639056381	3.316627950976885	0.000911437	0.000911437	chr7	99697139	3.040273345108776	chr7:99697139:C:T
chr7:99697827	['C', 'T']	98663	173368.05739192132	-6454.062423001039	0.0218724222914698	0.0066170374086137	3.305470551367486	0.000948509	0.000948509	chr7	99697827	3.022958543919448	chr7:99697827:C:T
chr7:99698070	['T', 'C']	98663	173368.81463498695	-6453.287907280481	0.0218904882057648	0.0066170294714918	3.308204731454743	0.000939297	0.000939297	chr7	99698070	3.0271970647447874	chr7:99698070:T:C
chr7:99698572	['G', 'A']	98663	173366.84310187533	-6447.158346485686	0.0221375298529423	0.0066172158148619	3.3454447417632216	0.000821814	0.000821814	chr7	99698572	3.085226464594034	chr7:99698572:G:A
chr7:99699063	['A', 'G']	98663	173339.89465947566	-6446.96722344169	0.0220485592085779	0.006612557961708	3.33434645658408	0.000855316	0.000855316	chr7	99699063	3.067873403749298	chr7:99699063:A:G
chr7:99699396	['G', 'A']	98663	173320.47940215486	-6461.2775253595255	0.021499013718806	0.0066161520921588	3.249473926738426	0.00115657	0.00115657	chr7	99699396	2.936828076949796	chr7:99699396:G:A
chr7:99700181	['C', 'T']	98663	173345.27082911006	-6456.256392143658	0.0217785107086485	0.0066153334338081	3.2921259263135405	0.00099468	0.00099468	chr7	99700181	3.002316614316201	chr7:99700181:C:T
chr7:99700691	['G', 'A']	98663	8119.576072413233	35.504897195500504	-0.0321381923259458	0.0109014270387019	-2.9480720470677526	0.00319837	0.00319837	chr7	99700691	2.4950712967926045	chr7:99700691:G:A
chr7:99701935	['CTT', 'C']	98663	173349.59781650096	-6452.467283063711	0.0219558375397209	0.0066158869691152	3.318653665368942	0.000904853	0.000904853	chr7	99701935	3.0434219693851854	chr7:99701935:CTT:C
chr7:99702608	['G', 'A']	98663	173348.81281042835	-6455.485532107367	0.0218281659069364	0.0066154629526419	3.2995674018882326	0.000968683	0.000968683	chr7	99702608	3.0138183218911063	chr7:99702608:G:A
chr7:99703135	['G', 'A']	98663	173352.8131753401	-6450.425805755943	0.022004413692489	0.0066163555815759	3.325760446394868	0.000882098	0.000882098	chr7	99703135	3.054483162606378	chr7:99703135:G:A
chr7:99704490	['T', 'C']	98663	173386.44873068662	-6451.133634917543	0.0220485091578851	0.0066212616998226	3.329955853953904	0.000868916	0.000868916	chr7	99704490	3.0610222057144627	chr7:99704490:T:C
chr7:99705371	['T', 'C']	98663	23961.01428571429	-134.52011016229568	-0.0217154779716821	0.0066179161699019	-3.2813165676597	0.0010336	0.0010336	chr7	99705371	2.985647499348991	chr7:99705371:T:C
chr7:99705471	['A', 'G']	98663	23960.885693432127	-138.6916585693828	-0.0219711517812388	0.0066177901243428	-3.3200133833831145	0.000900458	0.000900458	chr7	99705471	3.045536539139424	chr7:99705471:A:G
chr7:99706901	['A', 'G']	98663	173363.29988039247	-6459.260568215188	0.0216416780893807	0.0066173990973785	3.27042056416909	0.00107425	0.00107425	chr7	99706901	2.968894637644059	chr7:99706901:A:G
chr7:99707089	['C', 'T']	98663	173364.5428302097	-6456.612833985867	0.0218003954362999	0.006617443456702	3.294383333826707	0.000986726	0.000986726	chr7	99707089	3.00580342808859	chr7:99707089:C:T
chr7:99707288	['C', 'A']	98663	13127.064396127922	-323.084904750278	-0.0009113889919326	0.008493463885229	-0.1073047468321704	0.914547	0.914547	chr7	99707288	0.0387939705417007	chr7:99707288:C:A
chr7:99708698	['G', 'T']	98663	173062.27852335392	-6471.618566192886	0.0192764628629379	0.0065763616677023	2.93117438440287	0.00337761	0.00337761	chr7	99708698	2.471390498230406	chr7:99708698:G:T
chr7:99708943	['C', 'T']	98663	173538.55341232757	-6466.130026139564	0.0177314574283074	0.0066234603137965	2.677068569637695	0.00742817	0.00742817	chr7	99708943	2.129118165619241	chr7:99708943:C:T
chr7:99709062	['G', 'C']	98663	23787.13423213381	-129.47274753987475	-0.0178359864800833	0.0066239890123035	-2.692635275655556	0.00709017	0.00709017	chr7	99709062	2.149343351674929	chr7:99709062:G:C
chr7:99709645	['G', 'A']	98663	173489.10080992585	-6462.123975517607	0.0183428507359305	0.0066212064185342	2.770318515457343	0.0056012	0.0056012	chr7	99709645	2.2517189198601573	chr7:99709645:G:A
chr7:99709830	['T', 'A']	98663	12702.96127331712	-399.7266293824202	0.0034681523777187	0.0086197707092871	0.4023485652561637	0.687428	0.687428	chr7	99709830	0.1627727823561441	chr7:99709830:T:A
chr7:99712696	['A', 'G']	98663	13795.957607274278	-288.6969679120824	-0.0008068501525541	0.0083099916642689	-0.0970939785684064	0.922652	0.922652	chr7	99712696	0.0349620725148132	chr7:99712696:A:G
chr7:99713342	['C', 'T']	98663	13309.21406126462	-311.44321859770764	0.0024236122000602	0.0084410908607326	0.2871207335694864	0.77402	0.77402	chr7	99713342	0.1112478173824572	chr7:99713342:C:T
chr7:99713927	['G', 'A']	98663	173477.8245788311	-6456.7969779440855	0.0184420009398755	0.0066193564237716	2.78607159959629	0.00533613	0.00533613	chr7	99713927	2.272773598582715	chr7:99713927:G:A
chr7:99717363	['A', 'G']	98663	173493.5168911728	-6462.580284157507	0.0182253746229275	0.0066210190497778	2.7526540077753023	0.00591251	0.00591251	chr7	99717363	2.228228111718632	chr7:99717363:A:G
chr7:99717653	['C', 'T']	98663	12699.02968932137	-400.1970399753347	0.0035008895510024	0.008620225373769	0.4061250604485917	0.684652	0.684652	chr7	99717653	0.164530118847828	chr7:99717653:C:T
chr7:99718233	['T', 'C']	98663	21478.394639743743	-256.0041595039412	-0.0108341968387651	0.0068706350122967	-1.5768843519375595	0.114825	0.114825	chr7	99718233	0.939963545910039	chr7:99718233:T:C
chr7:99718281	['G', 'A']	98663	173491.06736607366	-6462.070299265566	0.0182781149566568	0.0066207373022354	2.760737078404439	0.00576817	0.00576817	chr7	99718281	2.238961948535862	chr7:99718281:G:A
chr7:99721185	['C', 'T']	98663	173493.82603847797	-6462.812858005357	0.0183281065488664	0.0066215456637238	2.7679498835561795	0.00564206	0.00564206	chr7	99721185	2.248562299688919	chr7:99721185:C:T
chr7:99721534	['G', 'A']	98663	173491.58425998196	-6463.431020266688	0.0182362293545739	0.006621475293473	2.754103662147595	0.00588639	0.00588639	chr7	99721534	2.2301509673065927	chr7:99721534:G:A
chr7:99721872	['T', 'C']	98663	21928.555799951344	-230.61594292552763	-0.0121467839549422	0.0068174488518134	-1.781719851365097	0.074798	0.074798	chr7	99721872	1.1261100144427063	chr7:99721872:T:C
chr7:99722846	['C', 'T']	98663	173503.55128374067	-6461.918888064609	0.0182620558838419	0.0066218726868793	2.7578385673325725	0.00581956	0.00581956	chr7	99722846	2.235109849851094	chr7:99722846:C:T
chr7:99723818	['G', 'A']	98663	173501.5170533443	-6463.666608810643	0.0181583854578991	0.0066214771702922	2.742346607999812	0.00610129	0.00610129	chr7	99723818	2.2145783320955403	chr7:99723818:G:A
chr7:99724093	['T', 'C']	98663	173508.62038135208	-6463.797947691353	0.0181497299968985	0.0066227559674783	2.740510157104457	0.00613549	0.00613549	chr7	99724093	2.212150747395284	chr7:99724093:T:C
chr7:99724697	['T', 'A']	98663	173500.82667707343	-6462.726144373088	0.0181800785110018	0.0066215722379739	2.745583353563846	0.00604144	0.00604144	chr7	99724697	2.21885953331319	chr7:99724697:T:A
chr7:99724719	['T', 'C']	98663	173502.55122292388	-6462.692016530996	0.0181738917281294	0.0066220158004508	2.7444651712990447	0.00606205	0.00606205	chr7	99724719	2.2173804858775776	chr7:99724719:T:C
chr7:99726594	['C', 'T']	98663	11085.786520840087	-480.6615630912684	0.0053378241053992	0.0092395398758867	0.5777153599747785	0.563458	0.563458	chr7	99726594	0.2491384505993102	chr7:99726594:C:T
chr7:99726892	['G', 'C']	98663	173457.79041740153	-6467.88430661663	0.0179328359675841	0.0066166833308948	2.710245461476366	0.00672451	0.00672451	chr7	99726892	2.172339356239938	chr7:99726892:G:C
chr7:99727120	['T', 'C']	98663	173486.03347895277	-6457.867414941152	0.0184523895445882	0.006620677278395	2.787084880998992	0.00531947	0.00531947	chr7	99727120	2.274131636039859	chr7:99727120:T:C
chr7:99727492	['G', 'A']	98663	173482.82503497065	-6458.005601456261	0.0183813517578228	0.0066201581470319	2.776572908014858	0.00549457	0.00549457	chr7	99727492	2.260066289397786	chr7:99727492:G:A
chr7:99728259	['C', 'T']	98663	173479.51660737273	-6457.734361584918	0.0184356573022174	0.006619765576791	2.784941111336785	0.00535476	0.00535476	chr7	99728259	2.271259989446772	chr7:99728259:C:T
chr7:99728875	['A', 'G']	98663	13361.35424163482	-318.1110434990071	0.0025735043656823	0.0084267246626318	0.3053979415151117	0.760064	0.760064	chr7	99728875	0.1191498370921058	chr7:99728875:A:G
chr7:99729036	['G', 'A']	98663	13348.623541575862	-313.296481855327	0.0025621930457386	0.0084308921967747	0.3039053264989993	0.761201	0.761201	chr7	99729036	0.1185006498461355	chr7:99729036:G:A
chr7:99729040	['A', 'G']	98663	21910.7753076658	-236.4709193106998	-0.0121292908141575	0.0068197205229452	-1.7785612729067086	0.0753148	0.0753148	chr7	99729040	1.123119672846367	chr7:99729040:A:G
chr7:99729107	['C', 'G']	98663	8106.328647158392	43.48274962231498	-0.0305740537422809	0.0109185926633917	-2.8001826503511564	0.00510836	0.00510836	chr7	99729107	2.2917185044187454	chr7:99729107:C:G
chr7:99733419	['T', 'G']	98663	176907.55134000973	-6836.072860968662	0.0095017030680289	0.0071290554167321	1.3328137477691786	0.182596	0.182596	chr7	99733419	0.7385087404761723	chr7:99733419:T:G
chr7:99733850	['C', 'T']	98663	17997.276881284462	100.66717525769862	0.0001106233595806	0.0074758815658217	0.0147973665188052	0.988194	0.988194	chr7	99733850	0.0051577873367073	chr7:99733850:C:T
chr7:99734460	['C', 'T']	98663	176879.92768592946	-6842.7235269881785	0.0092719187918018	0.0071257123107139	1.3011918510744542	0.193196	0.193196	chr7	99734460	0.7140018696177877	chr7:99734460:C:T
chr7:99738422	['C', 'T']	98663	17593.90596171829	68.85068231025276	-0.0001973858051935	0.0075532764572636	-0.0261324746036181	0.979152	0.979152	chr7	99738422	0.0091498846655102	chr7:99738422:C:T
chr7:99742153	['T', 'A']	98663	177318.79721676026	-6806.073363251261	0.009734210751618	0.0071733395928616	1.356998455963926	0.174785	0.174785	chr7	99742153	0.7574958411338428	chr7:99742153:T:A
chr7:99742426	['G', 'A']	98663	20501.49351755178	-1009.8408446427968	-0.0137374814155922	0.0069498738084874	-1.976651921192526	0.0480838	0.0480838	chr7	99742426	1.3180012179225749	chr7:99742426:G:A
chr7:99744707	['C', 'T']	98663	17567.42443870052	69.26668638992997	-1.1377664768765955e-05	0.0075493240515182	-0.001507110397053	0.998798	0.998798	chr7	99744707	0.0005223359540833	chr7:99744707:C:T
chr7:99745691	['C', 'T']	98663	13303.15734893104	-308.2562002610481	0.0027425836261794	0.0084435436619893	0.324814288404269	0.745322	0.745322	chr7	99745691	0.1276560593177319	chr7:99745691:C:T
chr7:99746711	['T', 'C']	98663	13799.398639676445	-286.1661881729134	-0.0007672628451787	0.0083074328335214	-0.0923585974818586	0.926413	0.926413	chr7	99746711	0.0331953592851928	chr7:99746711:T:C
chr7:99749883	['T', 'C']	98663	31160.73745032844	-698.1893139321348	-0.0128064580618976	0.0058633921123441	-2.184138092169589	0.0289544	0.0289544	chr7	99749883	1.53828543019146	chr7:99749883:T:C
chr7:99750705	['T', 'C']	98663	29128.13319952559	-97.42362330820242	-0.0187305015577172	0.0061292980137094	-3.0558966974395187	0.00224448	0.00224448	chr7	99750705	2.64888426013461	chr7:99750705:T:C
chr7:99754231	['G', 'A']	98663	2072.0630042570447	163.92612835031017	-0.0800567925446212	0.021894655256236	-3.656453669066989	0.000255861	0.000255861	chr7	99754231	3.5919959070615817	chr7:99754231:G:A
chr7:99754427	['G', 'A']	98663	25781.18088740662	-318.4403020697016	-0.0100671008513196	0.0063586709027823	-1.583208347347324	0.113377	0.113377	chr7	99754427	0.9454750387957715	chr7:99754427:G:A
chr7:99754473	['A', 'G']	98663	3298.4011718076845	-44.535529588812594	-0.0093847152522714	0.0165345861654557	-0.5675808972998749	0.570321	0.570321	chr7	99754473	0.2438806368030952	chr7:99754473:A:G
chr7:99754637	['A', 'T']	98663	4509.828376747818	72.62196276029478	-0.0234542235125304	0.014317846417973	-1.6381111256430692	0.101402	0.101402	chr7	99754637	0.993953479121046	chr7:99754637:A:T
chr7:99755025	['T', 'C']	98663	17174.08881815694	-750.7103275307246	-0.0059114723891285	0.0074970441343502	-0.7885070813499823	0.430402	0.430402	chr7	99755025	0.3661257192493212	chr7:99755025:T:C
chr7:99755143	['G', 'T']	98663	28792.213833799724	-88.65117239274777	-0.0169739188110136	0.0061458073764893	-2.7618696407484418	0.0057482	0.0057482	chr7	99755143	2.2404681296496247	chr7:99755143:G:T
chr7:99755656	['G', 'A']	98663	29065.18640133007	-81.24193584767198	-0.017988278262142	0.0061326171875952	-2.9332139463275	0.0033555	0.0033555	chr7	99755656	2.474242756847689	chr7:99755656:G:A
chr7:99755926	['C', 'G']	98663	22450.37128808233	-279.9694898776908	-0.0096943713874664	0.0067440134180894	-1.4374780692848552	0.150585	0.150585	chr7	99755926	0.8222182867121659	chr7:99755926:C:G
chr7:99756491	['T', 'A']	98663	28799.45948630623	-85.22769300521843	-0.016863372076584	0.0061446754236616	-2.7443877689043195	0.00606348	0.00606348	chr7	99756491	2.21727805058411	chr7:99756491:T:A
chr7:99756676	['G', 'A']	98663	2067.104755823147	163.65217962789194	-0.0793643119259831	0.0219334157540189	-3.618420077203014	0.000296555	0.000296555	chr7	99756676	3.5278947492428414	chr7:99756676:G:A
chr7:99757365	['CA', 'C']	98663	27835.924758216588	-152.4625103666026	-0.0158183085385999	0.0062090167895897	-2.547635008029232	0.0108471	0.0108471	chr7	99757365	1.964686356040488	chr7:99757365:CA:C
chr7:99757450	['G', 'A']	98663	3621.1468087047306	-45.05997891309252	-0.0190175613505753	0.015793546709813	-1.2041349356164004	0.22854	0.22854	chr7	99757450	0.6410377769554102	chr7:99757450:G:A
chr7:99758701	['A', 'C']	98663	2063.167290051188	165.95763479959624	-0.0786426816417677	0.0219571178870838	-3.581648650164097	0.000341597	0.000341597	chr7	99758701	3.4664859520613898	chr7:99758701:A:C
chr7:99758814	['A', 'C']	98663	3274.2654908519585	-39.57790997195614	-0.0066755560335883	0.0165910415614501	-0.4023590688302041	0.687421	0.687421	chr7	99758814	0.1627772047492554	chr7:99758814:A:C
chr7:99767460	['G', 'A']	98663	26684.3273490324	-225.58698501540985	-0.011333336004581	0.0062983856991787	-1.7994032988578084	0.071958	0.071958	chr7	99767460	1.1429209159356368	chr7:99767460:G:A
chr7:99768096	['A', 'G']	98663	59994.12106682344	-893.9491443713974	-0.0022679348918123	0.0046718544349118	-0.4854463946617334	0.627361	0.627361	chr7	99768096	0.2024824827872124	chr7:99768096:A:G
chr7:99768320	['C', 'A']	98663	186513.4520464636	-6759.828696816108	0.0182769435018654	0.009595896880639	1.904662349878051	0.0568269	0.0568269	chr7	99768320	1.245446034780802	chr7:99768320:C:A
chr7:99769086	['A', 'G']	98663	5443.331025674814	-252.0261173589049	0.0041479175841349	0.0129720355009737	0.3197584206290236	0.749152	0.749152	chr7	99769086	0.1254300567145104	chr7:99769086:A:G
chr7:99772870	['T', 'C']	98663	194915.975573169	-6781.780703794949	0.0585445935369888	0.0201712393811762	2.902379592580835	0.00370421	0.00370421	chr7	99772870	2.431304400160748	chr7:99772870:T:C
chr7:99773128	['A', 'T']	98663	194915.975573169	-6781.768690569757	0.0585525762128792	0.0201712408169614	2.9027751313961767	0.00369954	0.00369954	chr7	99773128	2.431852272657648	chr7:99773128:A:T
chr7:99773825	['G', 'A']	98663	108413.44715974775	-4442.574400729725	0.0117793584175475	0.0043052523726765	2.736043650380562	0.00621939	0.00621939	chr7	99773825	2.2062522089788343	chr7:99773825:G:A
chr7:99774418	['A', 'T']	98663	194913.97555289773	-6777.049643657349	0.0604663071285573	0.02016695026	2.998287115751392	0.00271569	0.00271569	chr7	99774418	2.5661198069148337	chr7:99774418:A:T
chr7:99776026	['G', 'A']	98663	186586.91153842257	-6771.570493869273	0.0208446250815184	0.0097189413035442	2.144742357268573	0.0319759	0.0319759	chr7	99776026	1.495177222938973	chr7:99776026:G:A
chr7:99776124	['C', 'T']	98663	5122.259583612074	-298.9227292820748	0.0050834529931614	0.0133730848422256	0.3801256817806436	0.703853	0.703853	chr7	99776124	0.1525180339758081	chr7:99776124:C:T
chr7:99779323	['A', 'T']	98663	186807.04046465427	-6780.573570317559	0.0167913638995489	0.0097766433312757	1.7174978497817253	0.0858914	0.0858914	chr7	99779323	1.066050318351771	chr7:99779323:A:T
chr7:99784473	['C', 'T']	98663	186802.3600251376	-6782.299934112819	0.0168022528777585	0.0097765889011221	1.7186211926973716	0.0856865	0.0856865	chr7	99784473	1.067087596248803	chr7:99784473:C:T
chr7:99784828	['G', 'C']	98663	11647.944463027725	-428.1153142415008	0.0100377077526928	0.009023046289972	1.112452206285193	0.265946	0.265946	chr7	99784828	0.5752065373644263	chr7:99784828:G:C
chr7:99785313	['A', 'G']	98663	186551.4539723084	-6780.576204958724	0.0206386567825716	0.0097103889120637	2.125420204017897	0.033554	0.033554	chr7	99785313	1.474255699805621	chr7:99785313:A:G
chr7:99788334	['C', 'A']	98663	194900.8771006913	-6777.145974869663	0.0615030475236646	0.0201213254635619	3.056610144050471	0.00223915	0.00223915	chr7	99788334	2.6499168121868286	chr7:99788334:C:A
chr7:99790857	['C', 'T']	98663	108494.19573040315	-4428.2692095556	0.0117202168795744	0.0043033812455498	2.723490253552208	0.00646075	0.00646075	chr7	99790857	2.189717063745636	chr7:99790857:C:T
chr7:99791377	['A', 'C']	98663	195129.93322521792	-6785.800630328247	0.0523370195311815	0.0211343494978657	2.4763960459945475	0.0132733	0.0132733	chr7	99791377	1.8770210896737445	chr7:99791377:A:C
chr7:99797683	['A', 'G']	98663	5142.449703902001	-298.3706371436933	0.0041982001435474	0.0133506878771158	0.3144557181014987	0.753176	0.753176	chr7	99797683	0.1231035272555185	chr7:99797683:A:G
chr7:99798107	['T', 'C']	98663	186896.469295174	-6759.112912919907	0.017612181656931	0.0098142936627818	1.7945439847312377	0.0727294	0.0727294	chr7	99798107	1.1382899952384653	chr7:99798107:T:C
chr7:99798337	['C', 'T']	98663	186591.48802613985	-6773.818301723431	0.0206354714007622	0.00973011562712	2.120783780127593	0.0339425	0.0339425	chr7	99798337	1.4692561733259628	chr7:99798337:C:T
chr7:99798451	['G', 'A']	98663	186895.4367531598	-6761.054332637354	0.0174547359224773	0.0098104568016106	1.7791970624254312	0.0752105	0.0752105	chr7	99798451	1.1237215241193668	chr7:99798451:G:A
chr7:99799595	['G', 'A']	98663	186799.93312925097	-6771.196817115557	0.0182351195063442	0.0097792074013039	1.8646827659992944	0.0622289	0.0622289	chr7	99799595	1.2060078758298047	chr7:99799595:G:A
chr7:99800470	['G', 'A']	98663	194880.7273750152	-6787.539678791469	0.0626264025292776	0.0201247350788964	3.1119118976602045	0.00185933	0.00185933	chr7	99800470	2.730643523374915	chr7:99800470:G:A
chr7:99800770	['A', 'G']	98663	194881.9752285581	-6788.214476136828	0.062230393230202	0.0201291829281464	3.091550881739264	0.00199169	0.00199169	chr7	99800770	2.700778257160465	chr7:99800770:A:G
chr7:99802509	['A', 'T']	98663	116938.67750259073	-3758.866161146294	0.0096676122144237	0.0043310853610042	2.232145388190182	0.0256076	0.0256076	chr7	99802509	1.5916311226482696	chr7:99802509:A:T
chr7:99804288	['A', 'G']	98663	186779.4345238698	-6773.07083611815	0.0186636257202406	0.0097874044347663	1.9069024729319053	0.0565361	0.0565361	chr7	99804288	1.247674153520669	chr7:99804288:A:G
chr7:99804637	['T', 'C']	98663	186806.46689574083	-6764.778643920918	0.0191269235986141	0.0097941709966751	1.9528884685704484	0.0508356	0.0508356	chr7	99804637	1.2938320462064512	chr7:99804637:T:C
chr7:99805474	['TACTTAGGAATAA', 'T']	98663	6649.673978490266	-145.24775726044328	5.218596690612703e-05	0.0117473905411253	0.004442345448841	0.996456	0.996456	chr7	99805474	0.0015418734603222	chr7:99805474:TACTTAGGAATAA:T
chr7:99806611	['T', 'C']	98663	186811.25399367497	-6767.495227861586	0.0189162219606604	0.0097962216022115	1.930971218167416	0.0534895	0.0534895	chr7	99806611	1.271731461709691	chr7:99806611:T:C
chr7:99817782	['G', 'A']	98663	186883.47079811065	-6762.788280999354	0.0208894120216662	0.0098355872394644	2.1238601735796068	0.0336843	0.0336843	chr7	99817782	1.4725724733757564	chr7:99817782:G:A
chr7:99821603	['T', 'G']	98663	17119.296743846564	-174.91300022467934	-0.0136537015496282	0.0077019859631429	-1.7727507703813927	0.0762731	0.0762731	chr7	99821603	1.1176286020374806	chr7:99821603:T:G
chr7:99824373	['A', 'G']	98663	16923.71530516051	-179.6778857217369	-0.0133025969649092	0.0077324960721551	-1.7203496569254222	0.085372	0.085372	chr7	99824373	1.0686845442924	chr7:99824373:A:G
chr7:99824916	['A', 'G']	98663	6528.0661652916015	-128.25545923170074	0.0003991880356245	0.0118712077579067	0.0336265731141494	0.973175	0.973175	chr7	99824916	0.0118090562368052	chr7:99824916:A:G
chr7:99826009	['A', 'T']	98663	7255.514768488484	-313.6055132714564	-0.0120221130364538	0.0112865192708568	-1.0651745456632031	0.2868	0.2868	chr7	99826009	0.5424208530042375	chr7:99826009:A:T
chr7:99829179	['A', 'G']	98663	16995.72260346872	-179.24911821587477	-0.0140689300111226	0.0077249939559039	-1.8212221383513552	0.0685761	0.0685761	chr7	99829179	1.163827217334828	chr7:99829179:A:G
chr7:99830372	['G', 'T']	98663	6506.659483239233	-132.59005879133107	-0.0007268587757223	0.0118895343055263	-0.061134335209794	0.951252	0.951252	chr7	99830372	0.0217044171196091	chr7:99830372:G:T
chr7:99832220	['A', 'G']	98663	91870.24948779849	-3274.657989050404	-0.0081430287660615	0.0042481987528888	-1.9168191602439004	0.0552638	0.0552638	chr7	99832220	1.25755925582394	chr7:99832220:A:G
chr7:99836119	['T', 'C']	98663	8427.854206156935	-223.6678607544553	-0.0150107607708875	0.0105542323266405	-1.4222503642446884	0.154957	0.154957	chr7	99836119	0.8097888002397566	chr7:99836119:T:C
chr7:99836166	['A', 'G']	98663	8428.597997080768	-225.8799750441856	-0.015364854911593	0.0105535246422132	-1.4558979518686006	0.145424	0.145424	chr7	99836166	0.8373639139210342	chr7:99836166:A:G
chr7:99836454	['TA', 'T']	98663	8416.767774241289	-219.32485201622725	-0.0143846885273951	0.0105595424700065	-1.362245435183727	0.173124	0.173124	chr7	99836454	0.7616427221589055	chr7:99836454:TA:T
chr7:99837234	['G', 'A']	98663	15126.75283883526	-335.38961213738105	-0.0074788210055174	0.0080109651714799	-0.9335730271482132	0.350526	0.350526	chr7	99837234	0.4552797630389941	chr7:99837234:G:A
chr7:99837292	['T', 'C']	98663	16502.245407490125	-207.1221760410267	-0.0099775329545205	0.007782465487585	-1.2820529651480184	0.199827	0.199827	chr7	99837292	0.6993458316316142	chr7:99837292:T:C
chr7:99837570	['A', 'T']	98663	16484.51113183827	-208.33930921436257	-0.0099743076642126	0.00778180107106	-1.2817479620889225	0.199934	0.199934	chr7	99837570	0.6991133451675852	chr7:99837570:A:T
chr7:99838116	['A', 'G']	98663	16961.09436869583	-166.36870033141656	-0.0122205483685788	0.0077234293420392	-1.5822697182016496	0.113591	0.113591	chr7	99838116	0.94465607712128	chr7:99838116:A:G
chr7:99838575	['G', 'A']	98663	91685.65633997	-3307.2390669908145	-0.0089405383287478	0.0042471309276519	-2.1050771641011377	0.0352871	0.0352871	chr7	99838575	1.4523840318001031	chr7:99838575:G:A
chr7:99839646	['A', 'G']	98663	7876.1510987617985	21.546613341503104	-0.0033804212915755	0.0109520098413528	-0.308657619975079	0.757583	0.757583	chr7	99839646	0.1205697793704486	chr7:99839646:A:G
chr7:99841365	['G', 'A']	98663	15786.720110293376	-264.15078191386016	-0.0102990323517576	0.0079119619933668	-1.3017039718330463	0.193021	0.193021	chr7	99841365	0.7143954387228991	chr7:99841365:G:A
chr7:99841770	['C', 'T']	98663	8541.60601483944	-232.6026782414233	-0.0172189130178375	0.0104955095201708	-1.640598103860066	0.100884	0.100884	chr7	99841770	0.9961777065352124	chr7:99841770:C:T
chr7:99842206	['A', 'G']	98663	43945.71602847523	-1546.2634844370102	0.0114415966969036	0.0051115570135923	2.238377986683658	0.0251986	0.0251986	chr7	99842206	1.598623587359905	chr7:99842206:A:G
chr7:99843071	['T', 'C']	98663	92222.15134313228	-3341.397605962337	-0.0086282558469627	0.0042449211510969	-2.032606858841896	0.0420949	0.0420949	chr7	99843071	1.375770517846643	chr7:99843071:T:C
chr7:99844340	['A', 'G']	98663	15984.45809597178	-264.8222013694423	-0.0104533808500515	0.0078624738735644	-1.3295282144209533	0.183677	0.183677	chr7	99844340	0.7359452225643812	chr7:99844340:A:G
chr7:99844942	['A', 'G']	98663	15991.12833985919	-264.5226324885381	-0.0103101906397935	0.0078639522821375	-1.3110698373911132	0.189837	0.189837	chr7	99844942	0.7216191379056585	chr7:99844942:A:G
chr7:99844979	['A', 'G']	98663	15994.723370784255	-265.31000011261983	-0.0104579515169299	0.0078652259140567	-1.3296441362529048	0.183639	0.183639	chr7	99844979	0.7360350808355767	chr7:99844979:A:G
chr7:99845096	['C', 'T']	98663	16167.394102261298	-268.6353451032051	-0.010341997976598	0.0078715557168596	-1.3138442194402644	0.188902	0.188902	chr7	99845096	0.7237634439608256	chr7:99845096:C:T
chr7:99846948	['G', 'A']	98663	15975.78114990066	-264.871105535898	-0.0105583467131033	0.0078645736633553	-1.3425199082690913	0.179431	0.179431	chr7	99846948	0.7461025224632163	chr7:99846948:G:A
chr7:99848601	['G', 'A']	98663	16090.815443248392	-266.41311269901865	-0.0103176681330091	0.0078404090365833	-1.3159604409498211	0.18819	0.18819	chr7	99848601	0.7254034577430033	chr7:99848601:G:A
chr7:99849179	['A', 'G']	98663	15981.13383879338	-264.283654144587	-0.0105221239262306	0.0078633986865832	-1.338114007138391	0.180862	0.180862	chr7	99849179	0.7426526709726453	chr7:99849179:A:G
chr7:99849423	['A', 'G']	98663	15977.29550453601	-263.4976247611213	-0.0104940732252638	0.0078641629830586	-1.334417057208839	0.18207	0.18207	chr7	99849423	0.7397616077898704	chr7:99849423:A:G
chr7:99849500	['G', 'A']	98663	15977.457457376284	-263.2870886729804	-0.0104108040683624	0.007864193785121	-1.3238234398622786	0.185565	0.185565	chr7	99849500	0.7315039340453109	chr7:99849500:G:A
chr7:99849618	['T', 'C']	98663	15980.133767839769	-262.31189523714977	-0.0103382206284125	0.0078635651411322	-1.3146989238171438	0.188614	0.188614	chr7	99849618	0.7244260746045734	chr7:99849618:T:C
chr7:99849926	['A', 'T']	98663	15963.654359859776	-272.32801596539764	-0.0109290079813845	0.0078734410825454	-1.3880853195958978	0.165114	0.165114	chr7	99849926	0.782216101389097	chr7:99849926:A:T
chr7:99850000	['T', 'C']	98663	17085.136547806003	-299.9015210972784	-0.0102916918523401	0.0079360278086545	-1.2968316266629762	0.194692	0.194692	chr7	99850000	0.7106518935094281	chr7:99850000:T:C
chr7:99850005	['C', 'T']	98663	15895.036699206885	-263.5944859895765	-0.0106191638356867	0.007889078166486	-1.3460588945358034	0.178287	0.178287	chr7	99850005	0.7488803227477847	chr7:99850005:C:T
chr7:99850495	['T', 'C']	98663	16010.23938569051	-263.52185078455244	-0.0103806591141618	0.0078655413011181	-1.319764109901275	0.186917	0.186917	chr7	99850495	0.7283511979767486	chr7:99850495:T:C
chr7:99850778	['T', 'G']	98663	6624.268561408488	-105.31899423798728	0.0031804731462681	0.0117923196698236	0.2697071683366057	0.787386	0.787386	chr7	99850778	0.1038123113857685	chr7:99850778:T:G
chr7:99850831	['C', 'T']	98663	15980.887387341723	-262.02518374377235	-0.0103086310471657	0.0078641339237356	-1.3108412378446537	0.189914	0.189914	chr7	99850831	0.7214430189457882	chr7:99850831:C:T
chr7:99850873	['T', 'C']	98663	15793.721316627125	-283.39060163032474	-0.0097382991573251	0.0078973162881929	-1.233114997798002	0.217536	0.217536	chr7	99850873	0.6624688614330532	chr7:99850873:T:C
chr7:99851336	['G', 'T']	98663	15972.78081539148	-269.7545918380516	-0.0109020316073449	0.0078648221964679	-1.386176487529624	0.165696	0.165696	chr7	99851336	0.7806879755812408	chr7:99851336:G:T
chr7:99851474	['T', 'C']	98663	8573.640341255308	-234.470853753658	-0.0173060730042939	0.0104867826198859	-1.6502747917627982	0.0988899	0.0988899	chr7	99851474	1.004848062278029	chr7:99851474:T:C
chr7:99851477	['T', 'TTTAAA']	98663	15978.591219195718	-262.90290094539046	-0.0103968196589512	0.0078640258357271	-1.322073436193118	0.186147	0.186147	chr7	99851477	0.7301439586072568	chr7:99851477:T:TTTAAA
chr7:99853077	['T', 'G']	98663	15986.944430365636	-261.4949367765309	-0.0103143675236096	0.0078629707826571	-1.3117647017536056	0.189603	0.189603	chr7	99853077	0.7221547953041857	chr7:99853077:T:G
chr7:99853257	['A', 'T']	98663	8544.21239951748	-233.4405495288215	-0.0167723118220506	0.0104915352734979	-1.5986518068921955	0.109901	0.109901	chr7	99853257	0.958998355870358	chr7:99853257:A:T
chr7:99853406	['A', 'G']	98663	8443.342310382224	-282.45245560512114	-0.0127706432363733	0.0105178108144725	-1.2141921414673948	0.224677	0.224677	chr7	99853406	0.6484413836749413	chr7:99853406:A:G
chr7:99853409	['C', 'T']	98663	16017.461106493409	-345.77674599497846	-0.0114350389906159	0.0078440353559988	-1.457800541639688	0.144899	0.144899	chr7	99853409	0.8389346117405612	chr7:99853409:C:T
chr7:99853459	['CT', 'C']	98663	16013.623062653944	-345.580652717886	-0.0114465376218069	0.0078456176578787	-1.4589721448268709	0.144576	0.144576	chr7	99853459	0.8399037950957498	chr7:99853459:CT:C
chr7:99853750	['T', 'A']	98663	99724.25815346878	-2786.893836370913	-0.011353831677126	0.0042666342986959	-2.661074486884462	0.00779043	0.00779043	chr7	99853750	2.108438570379644	chr7:99853750:T:A
chr7:99854092	['C', 'T']	98663	20888.90547773025	271.02974556072525	-0.0056456075204401	0.0070775335039377	-0.797680084071529	0.425058	0.425058	chr7	99854092	0.3715518055701062	chr7:99854092:C:T
chr7:99855049	['AT', 'A']	98663	11354.194740799416	-245.6267310449628	-0.0072932362289207	0.0091564325772157	-0.7965150365513268	0.425735	0.425735	chr7	99855049	0.3708606446736151	chr7:99855049:AT:A
chr7:99856361	['G', 'A']	98663	2235.067960673019	232.93164597108	-0.0191947612467946	0.020523499397293	-0.93525771971062	0.349658	0.349658	chr7	99856361	0.4563565308697332	chr7:99856361:G:A
chr7:99856914	['C', 'T']	98663	2235.135925479185	229.82848090863376	-0.020887075197115	0.0205243053646158	-1.017675133265393	0.308835	0.308835	chr7	99856914	0.5102734873339849	chr7:99856914:C:T
chr7:99856997	['T', 'C']	98663	2236.0906556928408	232.93931013903864	-0.0197803887963006	0.0205197146955633	-0.9639699717938804	0.335063	0.335063	chr7	99856997	0.4748735273512928	chr7:99856997:T:C
chr7:99857132	['G', 'A']	98663	11642.708028827146	-250.094603637722	-0.0089129634375051	0.0090444156881435	-0.9854659211638452	0.324398	0.324398	chr7	99857132	0.4889218319936846	chr7:99857132:G:A
chr7:99857481	['G', 'A']	98663	2349.16667004541	223.89296791475067	-0.0317937669662636	0.0200963301198758	-1.5820683068307466	0.113637	0.113637	chr7	99857481	0.9444802401078796	chr7:99857481:G:A
chr7:99857712	['G', 'A']	98663	2244.659772492244	227.04084439486104	-0.0220178019541487	0.0204733609040483	-1.0754366152845476	0.282182	0.282182	chr7	99857712	0.5494706927432457	chr7:99857712:G:A
chr7:99858596	['T', 'A']	98663	2236.0906556928408	233.55409958925728	-0.019376486939494	0.0205122657947093	-0.9446292834452108	0.34485	0.34485	chr7	99858596	0.4623697696750397	chr7:99858596:T:A
chr7:99858788	['G', 'A']	98663	11335.203957042471	-298.72695667882584	-0.0107613137960802	0.0091484619854414	-1.1762975911366804	0.239479	0.239479	chr7	99858788	0.6207325640197078	chr7:99858788:G:A
chr7:99858837	['T', 'C']	98663	2237.179097666586	233.7160050685843	-0.019286865572773	0.0205123733654746	-0.9402551927626144	0.347089	0.347089	chr7	99858837	0.4595591498405461	chr7:99858837:T:C
chr7:99858946	['G', 'C']	98663	2236.4760244115087	233.73693417362333	-0.0192983646903289	0.0205122976661967	-0.9408192589819776	0.3468	0.3468	chr7	99858946	0.4599209111958273	chr7:99858946:G:C
chr7:99859047	['A', 'AT']	98663	2234.271745851537	231.4666769948024	-0.019907623619611	0.020518499789136	-0.970228029543932	0.331935	0.331935	chr7	99859047	0.4789469521546363	chr7:99859047:A:AT
chr7:99859098	['T', 'C']	98663	2236.1359862959544	233.5661920173536	-0.0193758961681274	0.0205122623513925	-0.944600641128794	0.344865	0.344865	chr7	99859098	0.4623508795037963	chr7:99859098:T:C
chr7:99859237	['C', 'T']	98663	2236.0679910804784	233.5700396914196	-0.0193866932916889	0.0205122683444215	-0.9451267390893582	0.344596	0.344596	chr7	99859237	0.462689768060393	chr7:99859237:C:T
chr7:99859526	['G', 'A']	98663	2236.0906556928408	233.5458218489877	-0.019399157386445	0.0205122797947607	-0.9457338521386598	0.344287	0.344287	chr7	99859526	0.4630793755958038	chr7:99859526:G:A
chr7:99859982	['C', 'G']	98663	11341.149483543326	-295.215962823855	-0.0105363478644801	0.0091444558396355	-1.1522115748879862	0.249237	0.249237	chr7	99859982	0.6033874848738918	chr7:99859982:C:G
chr7:99860048	['T', 'C']	98663	2236.0679910804784	233.5797717207457	-0.0193784999783234	0.0205122686068356	-0.9447272922247942	0.3448	0.3448	chr7	99860048	0.4624327428473248	chr7:99860048:T:C
chr7:99860491	['T', 'C']	98663	2236.634744259137	233.4431326078667	-0.0194164874774319	0.0205123236730163	-0.9465766915024866	0.343857	0.343857	chr7	99860491	0.4636221301690448	chr7:99860491:T:C
chr7:99860867	['A', 'G']	98663	12600.414618540828	-737.8837164474693	-0.0032453954388257	0.0087038004561032	-0.3728710757092339	0.709245	0.709245	chr7	99860867	0.1492037171888794	chr7:99860867:A:G
chr7:99861521	['T', 'C']	98663	112628.39711473152	-4696.830071236572	-0.015015552149859	0.0043044847241059	-3.488350665009687	0.000486222	0.000486222	chr7	99861521	3.313165394603247	chr7:99861521:T:C
chr7:99861633	['C', 'T']	98663	17764.900281781505	-1053.0515337076497	-0.0039593584555897	0.0074653837170853	-0.530362350501595	0.595862	0.595862	chr7	99861633	0.2248543100216495	chr7:99861633:C:T
chr7:99862484	['G', 'A']	98663	26663.675249893546	-768.3522335014205	-0.0096511490405539	0.0062707668280274	-1.5390699901992444	0.12379	0.12379	chr7	99862484	0.9073144370625092	chr7:99862484:G:A
chr7:99862822	['G', 'A']	98663	2134.0648895195623	225.6001954966376	-0.0175062613303168	0.0209610755518358	-0.8351795348966989	0.403619	0.403619	chr7	99862822	0.3940283979333062	chr7:99862822:G:A
chr7:99862835	['A', 'G']	98663	10961.110964694435	-305.131287491284	-0.0073404322336421	0.0092715121342403	-0.7917189911808895	0.428526	0.428526	chr7	99862835	0.3680228229497149	chr7:99862835:A:G
chr7:99862988	['T', 'A']	98663	11737.59483265422	-267.4635136235386	-0.0120928263856019	0.0090182352811613	-1.3409304601825205	0.179946	0.179946	chr7	99862988	0.7448578027884261	chr7:99862988:T:A
chr7:99863510	['A', 'T']	98663	2183.3098054719258	221.9309448188017	-0.0227762172047658	0.0207634252204556	-1.096939303748751	0.272671	0.272671	chr7	99863510	0.5643610491126398	chr7:99863510:A:T
chr7:99866195	['A', 'G']	98663	2393.097021052312	240.9419783870912	-0.0191013494419764	0.0198701307231545	-0.9613097018892622	0.336399	0.336399	chr7	99866195	0.4731453038822331	chr7:99866195:A:G
chr7:99867724	['G', 'A']	98663	2384.096656159093	248.50896911510168	-0.0152126707713991	0.0199063920000905	-0.7642103486824684	0.444744	0.444744	chr7	99867724	0.3518899022310378	chr7:99867724:G:A
chr7:99868793	['C', 'CT']	98663	2384.096656159093	243.9278914600044	-0.0175169097121329	0.0199091815535783	-0.8798407742172913	0.378948	0.378948	chr7	99868793	0.4214203806980272	chr7:99868793:C:CT
chr7:99868964	['G', 'A']	98663	85711.19307743778	-3934.596624605287	-0.0104256716002447	0.0042971986168227	-2.426155393290415	0.0152615	0.0152615	chr7	99868964	1.816402778982198	chr7:99868964:G:A
chr7:99869569	['A', 'G']	98663	2368.1920227053874	242.89196981985216	-0.0207127284121949	0.0199771758285379	-1.0368196480808975	0.299822	0.299822	chr7	99869569	0.5231365031486652	chr7:99869569:A:G
chr7:99870809	['C', 'T']	98663	2384.096656159093	245.72973990150209	-0.0166671874680427	0.019908101376477	-0.8372062786326911	0.402479	0.402479	chr7	99870809	0.3952567747297676	chr7:99870809:C:T
chr7:99871588	['T', 'C']	98663	12449.892790527934	-771.9602267054121	-0.0043986007803269	0.0087432476200815	-0.5030854633722448	0.614905	0.614905	chr7	99871588	0.2111919755460476	chr7:99871588:T:C
chr7:99872195	['G', 'A']	98663	6033.366907568647	-209.96132137379192	0.004348879654245	0.0122791633628217	0.3541674237686547	0.723214	0.723214	chr7	99872195	0.1407331753646944	chr7:99872195:G:A
chr7:99873190	['T', 'C']	98663	14156.865331981757	-35.04996742481882	-0.014319592756659	0.0083739271266344	-1.7100211812344983	0.0872651	0.0872651	chr7	99873190	1.0591594093054888	chr7:99873190:T:C
chr7:99873369	['A', 'G']	98663	2395.561906991896	239.1358856359093	-0.0196495026181339	0.0199100179174391	-0.986915365903466	0.323687	0.323687	chr7	99873369	0.489874742493126	chr7:99873369:A:G
chr7:99873449	['T', 'C']	98663	85602.54388152293	-3927.415634175296	-0.0099430131126791	0.004298747800026	-2.313002198598168	0.0207246	0.0207246	chr7	99873449	1.683513842899242	chr7:99873449:T:C
chr7:99874690	['A', 'G']	98663	2385.241756459509	239.4587070695724	-0.0194132538799256	0.0199051685296215	-0.9752870894328824	0.32942	0.32942	chr7	99874690	0.4822500371457407	chr7:99874690:A:G
chr7:99875063	['C', 'T']	98663	11438.970977028968	-272.4105667959799	-0.0087979385589784	0.0091104078903432	-0.9657019383626008	0.334196	0.334196	chr7	99875063	0.4759987524926685	chr7:99875063:C:T
chr7:99875234	['G', 'A']	98663	11110.351309160578	-308.4161064815543	-0.009475347800516	0.0092218835725994	-1.0274850821875134	0.304195	0.304195	chr7	99875234	0.5168479286467793	chr7:99875234:G:A
chr7:99875606	['A', 'G']	98663	110990.4976018819	-4848.539965783233	-0.0150852609272355	0.0043037882026754	-3.505112291041109	0.000456617	0.000456617	chr7	99875606	3.340447923619426	chr7:99875606:A:G
chr7:99875863	['T', 'A']	98663	12402.628534938878	-763.7347087981807	-0.0040124116170068	0.0087620880354995	-0.4579287038375604	0.647005	0.647005	chr7	99875863	0.1890923631272516	chr7:99875863:T:A
chr7:99876027	['T', 'C']	98663	2385.096696702784	239.08855450144904	-0.0196542847605498	0.0199054938904358	-0.9873799097239808	0.323459	0.323459	chr7	99876027	0.4901807604426179	chr7:99876027:T:C
chr7:99876178	['A', 'G']	98663	2384.1449871777977	239.55578793637133	-0.019282046731129	0.0199095900366449	-0.9684803502050566	0.332807	0.332807	chr7	99876178	0.4778075476775817	chr7:99876178:A:G
chr7:99876235	['G', 'C']	98663	11485.931326339269	-288.74016509853897	-0.0111256395022193	0.0090946475680849	-1.2233172774348764	0.221213	0.221213	chr7	99876235	0.6551893544814098	chr7:99876235:G:C
chr7:99876384	['T', 'C']	98663	2384.2416550941184	238.65771106694697	-0.0196237170479418	0.0199085155179594	-0.9856946405792676	0.324285	0.324285	chr7	99876384	0.4890731394179627	chr7:99876384:T:C
chr7:99877106	['T', 'C']	98663	112482.34204923344	-4708.212819556099	-0.0150023480731626	0.0043063039640284	-3.483810757085628	0.000494543	0.000494543	chr7	99877106	3.305795940971095	chr7:99877106:T:C
chr7:99877330	['G', 'A']	98663	2384.111552774879	239.2581420605572	-0.0194009825118099	0.0199129961475445	-0.974287463727664	0.329916	0.329916	chr7	99877330	0.4815966218805088	chr7:99877330:G:A
chr7:99877515	['G', 'A']	98663	3998.999360983473	-205.4260541871668	-0.024226449907308	0.0149964043065478	-1.6154839128157006	0.106209	0.106209	chr7	99877515	0.9738386801968688	chr7:99877515:G:A
chr7:99877575	['A', 'C']	98663	2385.2813304938627	237.2942096532074	-0.0202151040182888	0.0199089716691616	-1.015376602780612	0.309929	0.309929	chr7	99877575	0.508737785003949	chr7:99877575:A:C
chr7:99879803	['G', 'A']	98663	84568.42858735759	-3917.941355954557	-0.0124516922658524	0.0043011786332861	-2.894948879707237	0.00379303	0.00379303	chr7	99879803	2.4210137223425736	chr7:99879803:G:A
chr7:99881181	['T', 'C']	98663	110423.88730709172	-4802.508389464824	-0.0164705746864992	0.0042912645105277	-3.838163470485665	0.000124035	0.000124035	chr7	99881181	3.906455749014656	chr7:99881181:T:C
chr7:99882015	['G', 'A']	98663	110398.9031901629	-4808.3638841542825	-0.0165936048694246	0.0042903349193738	-3.867671214779292	0.00010995	0.00010995	chr7	99882015	3.958804766303191	chr7:99882015:G:A
chr7:99883283	['C', 'CTGTA']	98663	13062.397182242044	-713.7339086869922	-0.0047471448638588	0.0085453378247104	-0.5555245399581025	0.578537	0.578537	chr7	99883283	0.2376688607710372	chr7:99883283:C:CTGTA
chr7:99883384	['A', 'G']	98663	6779.206132171092	-135.72868518619777	-0.0036896510468164	0.0116770282670731	-0.3159751747129428	0.752022	0.752022	chr7	99883384	0.123769454170532	chr7:99883384:A:G
chr7:99883721	['T', 'G']	98663	111292.09607527044	-4679.000581719841	-0.0161945019427319	0.0042940842190615	-3.771351728697852	0.00016246	0.00016246	chr7	99883721	3.789253551101674	chr7:99883721:T:G
chr7:99883793	['C', 'T']	98663	111272.06718437934	-4691.162318458243	-0.0164267085827428	0.0042935511353223	-3.825902630482931	0.000130374	0.000130374	chr7	99883793	3.884809009695978	chr7:99883793:C:T
chr7:99884014	['G', 'A']	98663	84366.39173805059	-3922.318751360686	-0.0114827755262726	0.0043036395946341	-2.66815454077278	0.00762816	0.00762816	chr7	99884014	2.117580206241088	chr7:99884014:G:A
chr7:99884971	['C', 'T']	98663	12562.03716281286	-193.02106360108115	-0.0124479755886244	0.0087970821255558	-1.415011865407345	0.157068	0.157068	chr7	99884971	0.8039122862458925	chr7:99884971:C:T
chr7:99885873	['G', 'A']	98663	12509.15908998624	-185.647882448637	-0.0120390139464404	0.008815231336158	-1.3657059568090149	0.172034	0.172034	chr7	99885873	0.7643857126671862	chr7:99885873:G:A
chr7:99886108	['CTT', 'C']	98663	110276.47292268684	-4815.832716727087	-0.0165232080772468	0.0042930819635521	-3.848798652699223	0.000118773	0.000118773	chr7	99886108	3.9252822738641497	chr7:99886108:CTT:C
chr7:99886244	['A', 'G']	98663	12567.184371134865	-193.72230695042992	-0.0125936865309416	0.0087949424562608	-1.4319236985998254	0.152169	0.152169	chr7	99886244	0.8176738134012279	chr7:99886244:A:G
chr7:99886581	['AACATTTG', 'A']	98663	12131.106594765544	-216.58961491578305	-0.0139997932910506	0.0089393362201955	-1.56608868334347	0.117331	0.117331	chr7	99886581	0.9305872278653996	chr7:99886581:AACATTTG:A
chr7:99886672	['G', 'A']	98663	110214.27818725616	-4813.625356529754	-0.0163660553333748	0.0042927519514353	-3.8124856778418463	0.00013766	0.00013766	chr7	99886672	3.8611922347822856	chr7:99886672:G:A
chr7:99888552	['C', 'T']	98663	110406.63540818726	-4830.429944139573	-0.0169380579369945	0.004307594632479	-3.932138323620897	8.42511e-05	8.42511e-05	chr7	99888552	4.0744244201799305	chr7:99888552:C:T
chr7:99888593	['G', 'A']	98663	12282.534664459276	-213.72860448969607	-0.0135176934354759	0.0089550022890991	-1.509513118933644	0.131171	0.131171	chr7	99888593	0.8821621705404453	chr7:99888593:G:A
chr7:99888668	['C', 'T']	98663	12808.101383142704	-727.9532388515629	-0.0036917726766332	0.0086258978205015	-0.4279870633128571	0.668661	0.668661	chr7	99888668	0.1747940065125694	chr7:99888668:C:T
chr7:99888815	['G', 'A']	98663	12835.170819226794	-734.1767096041167	-0.0045471740628023	0.0086161249793439	-0.5277516370414325	0.597673	0.597673	chr7	99888815	0.2235363630652116	chr7:99888815:G:A
chr7:99889448	['C', 'T']	98663	84578.43114215616	-3905.2644225163695	-0.0122873022104633	0.0043017575214831	-2.8563446798430694	0.00428639	0.00428639	chr7	99889448	2.3679083169287285	chr7:99889448:C:T
chr7:99891317	['A', 'T']	98663	110294.2967806025	-4802.371346260728	-0.0162921947754294	0.0042922054253534	-3.795763054394796	0.000147278	0.000147278	chr7	99891317	3.831862122079146	chr7:99891317:A:T
chr7:99891382	['A', 'G']	98663	111163.90054537349	-4682.181703448258	-0.01608104434054	0.0042947245539307	-3.7443715280464094	0.000180949	0.000180949	chr7	99891382	3.7424438126424464	chr7:99891382:A:G
chr7:99892245	['G', 'C']	98663	12778.77711667697	-739.6337816131139	-0.0043882215782439	0.0086350121448811	-0.5081893927439703	0.611322	0.611322	chr7	99892245	0.2137299747211333	chr7:99892245:G:C
chr7:99892567	['G', 'A']	98663	12793.25933246166	-735.5430355431728	-0.0040476549876976	0.0086301301045595	-0.4690143646338773	0.63906	0.63906	chr7	99892567	0.1944583649313869	chr7:99892567:G:A
chr7:99892878	['T', 'A']	98663	11830.199051219934	-183.9555225977367	-0.0123671175843077	0.0090418920187921	-1.367757716925242	0.171391	0.171391	chr7	99892878	0.7660119872725634	chr7:99892878:T:A
chr7:99893333	['A', 'T']	98663	110308.77053766928	-4801.24625717052	-0.0162439242669708	0.0042929664024307	-3.783846120429256	0.000154515	0.000154515	chr7	99893333	3.811029353773029	chr7:99893333:A:T
chr7:99894414	['C', 'T']	98663	12502.01371445948	-791.4252338608388	-0.0050693754120316	0.0087231231479877	-0.5811422498604828	0.561146	0.561146	chr7	99894414	0.2509241285032537	chr7:99894414:C:T
chr7:99895133	['A', 'G']	98663	110321.89957416606	-4808.643959851889	-0.0163714068304463	0.0042927827194301	-3.813704978904569	0.000136982	0.000136982	chr7	99895133	3.86333649718129	chr7:99895133:A:G
chr7:99895647	['G', 'C']	98663	110315.18100818018	-4804.992480260285	-0.0162466223149802	0.0042925651067296	-3.7848283977125208	0.000153906	0.000153906	chr7	99895647	3.8127444489398137	chr7:99895647:G:C
chr7:99896188	['G', 'A']	98663	110270.23526012729	-4812.006901285078	-0.0163914329883806	0.0042921369674605	-3.818944528715451	0.000134106	0.000134106	chr7	99896188	3.872551791062655	chr7:99896188:G:A
chr7:99896407	['G', 'A']	98663	110273.47123943151	-4817.314913498024	-0.0164994604997545	0.0042922169067026	-3.8440416359176	0.0001211	0.0001211	chr7	99896407	3.916855856856948	chr7:99896407:G:A
chr7:99896890	['C', 'T']	98663	110273.52982260514	-4812.39077532419	-0.0164470265968632	0.0042920485801864	-3.831975871099914	0.000127197	0.000127197	chr7	99896890	3.8955231316027774	chr7:99896890:C:T
chr7:99898554	['G', 'A']	98663	12502.887062114823	-793.4957959610674	-0.0052684666980879	0.0087227598269645	-0.6039908013747612	0.545851	0.545851	chr7	99898554	0.2629258897290936	chr7:99898554:G:A
chr7:99899044	['G', 'A']	98663	12809.389489154672	-732.1590268732002	-0.00368610490756	0.0086254072814431	-0.4273543019226968	0.669122	0.669122	chr7	99899044	0.174494690757948	chr7:99899044:G:A
chr7:99900334	['T', 'A']	98663	97151.6170340031	-4104.190789098828	-0.0150863467161959	0.0042534106386656	-3.546882254690726	0.000389999	0.000389999	chr7	99900334	3.408936506550523	chr7:99900334:T:A
chr7:99900876	['A', 'T']	98663	110277.58983586942	-4818.859057216984	-0.016551384573768	0.0042922056728033	-3.856148990865521	0.00011526	0.00011526	chr7	99900876	3.938321384754663	chr7:99900876:A:T
chr7:99900929	['C', 'CTCAGGGTTTCT']	98663	84141.02155128705	-3928.2742858539855	-0.0114454542377303	0.0043086708151235	-2.6563770426732454	0.0078998	0.0078998	chr7	99900929	2.102383903645746	chr7:99900929:C:CTCAGGGTTTCT
chr7:99900934	['A', 'ATTTCT']	98663	84182.24858797167	-3925.6074545745214	-0.0112924988077757	0.0043071081564225	-2.6218284746198144	0.00874729	0.00874729	chr7	99900934	2.0581264750166426	chr7:99900934:A:ATTTCT
chr7:99902700	['C', 'G']	98663	12798.983657745335	-733.6441701469516	-0.0037743833240858	0.0086296228327681	-0.4373752361173769	0.66184	0.66184	chr7	99902700	0.1792469886806814	chr7:99902700:C:G
chr7:99903276	['T', 'C']	98663	84259.47439978912	-3921.400604434665	-0.0113289580838595	0.0043050821874753	-2.6315311974341844	0.00850143	0.00850143	chr7	99903276	2.0705080167710648	chr7:99903276:T:C
chr7:99903288	['A', 'G']	98663	110276.88451789509	-4816.972651753385	-0.0165485719216757	0.0042925883416964	-3.8551499944520256	0.000115732	0.000115732	chr7	99903288	3.93654654163668	chr7:99903288:A:G
chr7:99903690	['A', 'T']	98663	110271.17654810296	-4814.490240611623	-0.0164510247015429	0.0042922536512891	-3.832724260506344	0.000126811	0.000126811	chr7	99903690	3.896843072699568	chr7:99903690:A:T
chr7:99904964	['G', 'A']	98663	12811.24621342688	-732.0717752223471	-0.0036285790887677	0.0086258751497831	-0.420662138711689	0.674003	0.674003	chr7	99904964	0.17133817040749	chr7:99904964:G:A
chr7:99906002	['A', 'G']	98663	111164.30804327333	-4694.22882486335	-0.0162187663887183	0.0042958477309709	-3.775451879215574	0.000159811	0.000159811	chr7	99906002	3.796393330936387	chr7:99906002:A:G
chr7:99907600	['G', 'A']	98663	84194.94702429828	-3934.439679380376	-0.0113770635452706	0.0043061777963222	-2.642032931150061	0.0082423	0.0082423	chr7	99907600	2.083951582243674	chr7:99907600:G:A
chr7:99910037	['ATTT', 'A']	98663	12793.760467992784	-750.4244731732442	-0.0050483189627664	0.0086315974791942	-0.5848649656028322	0.55864	0.55864	chr7	99910037	0.2528679709670399	chr7:99910037:ATTT:A
chr7:99911028	['T', 'C']	98663	12805.168082388956	-747.6787132027303	-0.0047642511748054	0.0086262394564579	-0.5522975798264819	0.580746	0.580746	chr7	99911028	0.2360137728043695	chr7:99911028:T:C
chr7:99911118	['A', 'G']	98663	12510.507201573098	-797.0659874054425	-0.005350840298136	0.0087199957003929	-0.6136287771214126	0.539462	0.539462	chr7	99911118	0.2680391418458445	chr7:99911118:A:G
chr7:99911701	['C', 'T']	98663	84263.08098902104	-3934.17550977613	-0.0115170487319691	0.0043048442083084	-2.675369461626769	0.00746593	0.00746593	chr7	99911701	2.126916086303131	chr7:99911701:C:T
chr7:99912544	['T', 'A']	98663	111854.25527560676	-4843.95932411375	-0.0163712059385389	0.0043766403579095	-3.7405874368801135	0.000183694	0.000183694	chr7	99912544	3.735905028829995	chr7:99912544:T:A
chr7:99912611	['A', 'C']	98663	84625.58536684277	-3894.614202105213	-0.0120382613116117	0.0043005662388027	-2.799227042009941	0.00512351	0.00512351	chr7	99912611	2.290432411806323	chr7:99912611:A:C
chr7:99913749	['A', 'G']	98663	110289.2389197518	-4818.247020609922	-0.0164856075536243	0.0042920416391287	-3.840971020255722	0.000122625	0.000122625	chr7	99913749	3.911420979611995	chr7:99913749:A:G
chr7:99913940	['A', 'T']	98663	84258.78813069615	-3921.293707788181	-0.0112870987332028	0.0043047618340323	-2.622003067386894	0.00874281	0.00874281	chr7	99913940	2.0583489596589803	chr7:99913940:A:T
chr7:99916474	['T', 'C']	98663	12495.63324819072	-793.8278927142666	-0.0051498693040807	0.0087247013879404	-0.59026310186375	0.555016	0.555016	chr7	99916474	0.2556944968565116	chr7:99916474:T:C
chr7:99918359	['C', 'G']	98663	111159.2930644688	-4694.381280004287	-0.0162245899477055	0.004295275896319	-3.7773103147133615	0.000158624	0.000158624	chr7	99918359	3.799631102774943	chr7:99918359:C:G
chr7:99920648	['C', 'A']	98663	110269.7057177615	-4807.836542615099	-0.0162286543160041	0.0042926044750021	-3.780607882815957	0.000156538	0.000156538	chr7	99920648	3.805380219222617	chr7:99920648:C:A
chr7:99921790	['C', 'A']	98663	10185.825908468903	-383.1225334608933	-0.0094870363382397	0.0095995864563034	-0.9882755243076364	0.32302	0.32302	chr7	99921790	0.4907705872022216	chr7:99921790:C:A
chr7:99921952	['T', 'C']	98663	110265.88161829556	-4812.674785681357	-0.0163456250666103	0.0042924225937549	-3.8080185977940753	0.000140169	0.000140169	chr7	99921952	3.853348025011249	chr7:99921952:T:C
chr7:99922293	['A', 'G']	98663	110272.70641727497	-4812.349127850576	-0.0163514793653119	0.0042928101641599	-3.8090385411933663	0.000139593	0.000139593	chr7	99922293	3.8551363592027945	chr7:99922293:A:G
chr7:99922372	['G', 'T']	98663	9145.820273600302	-528.4115702462271	-0.0057686526956114	0.0101037339332308	-0.5709426568170556	0.56804	0.56804	chr7	99922372	0.2456210812473922	chr7:99922372:G:T
chr7:99922459	['C', 'T']	98663	110266.822656353	-4807.056970435639	-0.0162801709471202	0.0042929764661415	-3.792280501773334	0.000149359	0.000149359	chr7	99922459	3.825768602771456	chr7:99922459:C:T
chr7:99922932	['T', 'C']	98663	13082.060747047792	-715.8796297438861	-0.0043180574755027	0.0085401052129069	-0.505621109793444	0.613124	0.613124	chr7	99922932	0.2124516836059841	chr7:99922932:T:C
chr7:99922940	['G', 'A']	98663	84274.37495058037	-3923.774695585206	-0.0113627927045753	0.0043044764680625	-2.6397618360519584	0.00829774	0.00829774	chr7	99922940	2.081040177404651	chr7:99922940:G:A
chr7:99923825	['C', 'T']	98663	110267.17558497917	-4806.859001054783	-0.0162263928434144	0.0042926911638479	-3.780004715938857	0.000156918	0.000156918	chr7	99923825	3.80432723581206	chr7:99923825:C:T
chr7:99924075	['C', 'T']	98663	110258.99803337184	-4807.810137482685	-0.0162674540816861	0.0042923773274201	-3.789847173445797	0.00015083	0.00015083	chr7	99924075	3.8215122689526018	chr7:99924075:C:T
chr7:99924529	['A', 'G']	98663	12793.778028928507	-740.9105911822859	-0.0040768541859642	0.0086306602947473	-0.4723687466236436	0.636665	0.636665	chr7	99924529	0.1960890243699724	chr7:99924529:A:G
chr7:99924560	['G', 'A']	98663	12813.779245263891	-736.0775043752839	-0.0035095271610997	0.008626140139571	-0.4068479185725692	0.684121	0.684121	chr7	99924560	0.1648670781266264	chr7:99924560:G:A
chr7:99925896	['C', 'T']	98663	12791.518594350237	-737.1225793562595	-0.0038386258517307	0.0086325804959994	-0.4446672525682995	0.656561	0.656561	chr7	99925896	0.1827249181157118	chr7:99925896:C:T
chr7:99926008	['T', 'C']	98663	84573.14349721237	-3875.976260713981	-0.0114228860212959	0.0043010506979655	-2.655836172007723	0.00791248	0.00791248	chr7	99926008	2.1016873747187423	chr7:99926008:T:C
chr7:99926093	['G', 'A']	98663	12791.907567710025	-740.8635084500297	-0.0040950521834538	0.0086311800117708	-0.4744487054920818	0.635181	0.635181	chr7	99926093	0.1971025013217801	chr7:99926093:G:A
chr7:99926797	['T', 'C']	98663	29727.61565518849	-1526.526172907557	0.0015996541697321	0.0059947060468453	0.2668444719777234	0.789589	0.789589	chr7	99926797	0.1025989105823119	chr7:99926797:T:C
chr7:99926866	['C', 'T']	98663	84575.43038180014	-3881.3611253931927	-0.0115464241788863	0.0043013206877079	-2.684390450561648	0.00726743	0.00726743	chr7	99926866	2.138619142668665	chr7:99926866:C:T
chr7:99926910	['G', 'T']	98663	12861.04282600983	-730.7343311690513	-0.0045345088024582	0.0086106608561817	-0.5266156545002936	0.598462	0.598462	chr7	99926910	0.2229634203857999	chr7:99926910:G:T
chr7:99927448	['G', 'A']	98663	84564.42814134533	-3881.501445285151	-0.0115334995594733	0.0043010124174672	-2.681577833310511	0.00732881	0.00732881	chr7	99927448	2.134966537281	chr7:99927448:G:A
chr7:99927805	['G', 'A']	98663	12503.63365363174	-783.9376226489702	-0.0043514657245878	0.0087240272220047	-0.4987909383881865	0.617928	0.617928	chr7	99927805	0.2090621252742027	chr7:99927805:G:A
chr7:99928693	['G', 'A']	98663	15083.45863571863	-374.5196263487307	0.001139755797653	0.0080078626612177	0.1423295885396416	0.88682	0.88682	chr7	99928693	0.0521645210247425	chr7:99928693:G:A
chr7:99930354	['G', 'A']	98663	39521.80688487699	-1635.433169559264	-0.0259955548849133	0.0053139279140031	-4.891966038231402	9.99906e-07	9.99906e-07	chr7	99930354	6.0000408256001325	chr7:99930354:G:A
chr7:99931138	['G', 'A']	98663	42210.11184695347	-1458.791107909361	-0.0245189770207329	0.0052774923952788	-4.645952127314736	3.38948e-06	3.38948e-06	chr7	99931138	5.469866924349395	chr7:99931138:G:A
chr7:99934753	['T', 'C']	98663	13125.798220095889	-811.7331789169441	-0.0033693065856261	0.0085331291585678	-0.3948500629740472	0.692954	0.692954	chr7	99934753	0.1592955939729441	chr7:99934753:T:C
chr7:99935940	['C', 'G']	98663	39376.1882716675	-1699.6485948453876	-0.0272252965345128	0.0053213450160824	-5.11624344075249	3.12263e-07	3.12263e-07	chr7	99935940	6.505479472214866	chr7:99935940:C:G
chr7:99938328	['T', 'C']	98663	110339.13018399315	-4414.6468150693	-0.0136555708159234	0.0042879460668969	-3.1846414583767286	0.00144978	0.00144978	chr7	99938328	2.838697895720182	chr7:99938328:T:C
chr7:99940030	['A', 'G']	98663	51457.16788668993	-1842.829486967188	0.0075556976804387	0.0048504624608201	1.5577272768257149	0.119301	0.119301	chr7	99940030	0.923355915988822	chr7:99940030:A:G
chr7:99940110	['G', 'A']	98663	52206.170133819935	-2434.8090723880346	-0.0236581832970995	0.004812359559142	-4.916129604687608	8.84134e-07	8.84134e-07	chr7	99940110	6.053481908006973	chr7:99940110:G:A
chr7:99940971	['A', 'G']	98663	110348.96107990836	-4415.308905982171	-0.0136284151426358	0.0042887198007335	-3.177735029531389	0.00148476	0.00148476	chr7	99940971	2.828343741026395	chr7:99940971:A:G
chr7:99941071	['G', 'A']	98663	39383.785972061705	-1700.6710573049463	-0.0273663077909458	0.0053206534378082	-5.143411069866418	2.70309e-07	2.70309e-07	chr7	99941071	6.568139494126407	chr7:99941071:G:A
chr7:99941218	['A', 'G']	98663	110332.41930644396	-4415.39288543774	-0.0136398144969298	0.0042879849043757	-3.180938086561521	0.00146844	0.00146844	chr7	99941218	2.8331437939156183	chr7:99941218:A:G
chr7:99942694	['G', 'A']	98663	70925.87932310623	-2722.4311294291365	0.0042212559302392	0.0044483864387796	0.948940922362247	0.342653	0.342653	chr7	99942694	0.4651454614892476	chr7:99942694:G:A
chr7:99944013	['A', 'G']	98663	51484.22002433341	-1838.331969498648	0.0074944825940599	0.0048499948993215	1.5452557682294228	0.122288	0.122288	chr7	99944013	0.9126161577591012	chr7:99944013:A:G
chr7:99945379	['T', 'C']	98663	110563.54843485392	-4425.560340984642	-0.0142035742825695	0.0042913792814246	-3.3097923420681914	0.000933987	0.000933987	chr7	99945379	3.029659168595984	chr7:99945379:T:C
chr7:99945554	['G', 'A']	98663	51994.58291225552	-1869.3317439792577	0.007114454066277	0.0048702829939129	1.460788639011095	0.144077	0.144077	chr7	99945554	0.8414053430606085	chr7:99945554:G:A
chr7:99945690	['C', 'T']	98663	39578.369760950045	-1677.461356951113	-0.0269888055186237	0.0053143415686391	-5.078485296821953	3.81147e-07	3.81147e-07	chr7	99945690	6.418907494203206	chr7:99945690:C:T
chr7:99946721	['T', 'C']	98663	70970.54442416866	-2720.041260092072	0.0043041218154279	0.0044474727881257	0.9677679933016012	0.333163	0.333163	chr7	99946721	0.4773432359209435	chr7:99946721:T:C
chr7:99947010	['T', 'C']	98663	110565.6889578202	-4413.645170267394	-0.0139754881355999	0.0042893060910647	-3.2582165597164554	0.00112153	0.00112153	chr7	99947010	2.9501891049074063	chr7:99947010:T:C
chr7:99947198	['A', 'G']	98663	110477.67646909748	-4419.551057768205	-0.0138561451999136	0.004289437374353	-3.2302943231578314	0.00123703	0.00123703	chr7	99947198	2.9076197678919216	chr7:99947198:A:G
chr7:99947271	['A', 'C']	98663	51483.348961448406	-1843.894135165733	0.0072327658140325	0.0048500013957272	1.491291491256989	0.135888	0.135888	chr7	99947271	0.8668188932593097	chr7:99947271:A:C
chr7:99947686	['G', 'A']	98663	51437.862934128105	-1864.6032276171748	0.0067560188894226	0.0048513810674709	1.392597034836638	0.163745	0.163745	chr7	99947686	0.7858319524388507	chr7:99947686:G:A
chr7:99947991	['A', 'C']	98663	70310.37895024994	-2817.91190193427	0.0040123464182869	0.0044634562222946	0.8989326249567712	0.368691	0.368691	chr7	99947991	0.4333374636904475	chr7:99947991:A:C
chr7:99948092	['G', 'A']	98663	10047.721360690475	-408.97191942544765	-0.0086909997917119	0.0096530463655552	-0.9003375165298912	0.367943	0.367943	chr7	99948092	0.4342194549754415	chr7:99948092:G:A
chr7:99948849	['G', 'A']	98663	12648.563993390308	-774.1147383436745	-0.0045584964704543	0.0086742569826272	-0.5255201084754727	0.599223	0.599223	chr7	99948849	0.2224115254464711	chr7:99948849:G:A
chr7:99949467	['A', 'C']	98663	5534.561590569477	-314.22018305246974	-0.0067567606113222	0.0129337808067375	-0.5224118695287004	0.601385	0.601385	chr7	99949467	0.2208474084577669	chr7:99949467:A:C
chr7:99949907	['G', 'A']	98663	110695.04875400812	-4452.198864645381	-0.0146731149772978	0.0042956650151011	-3.415795907203022	0.000636215	0.000636215	chr7	99949907	3.196396095774973	chr7:99949907:G:A
chr7:99950758	['T', 'C']	98663	12649.769271313742	-767.4162455160938	-0.004123203866641	0.0086734138556559	-0.475384195342223	0.634514	0.634514	chr7	99950758	0.1975587911332325	chr7:99950758:T:C
chr7:99950946	['A', 'G']	98663	104267.73848960976	-4234.698900583075	-0.0130698853998675	0.0042586996655744	-3.068985001576692	0.00214846	0.00214846	chr7	99950946	2.667872727593757	chr7:99950946:A:G
chr7:99951025	['A', 'G']	98663	70341.56473879464	-2833.100934203292	0.0037080687983051	0.0044623328344566	0.8309709149601429	0.405992	0.405992	chr7	99951025	0.3914825240338546	chr7:99951025:A:G
chr7:99951175	['A', 'G']	98663	5665.172258260693	-285.86179396765164	-0.006110300805936	0.0127284967007824	-0.4800488973344679	0.631194	0.631194	chr7	99951175	0.1998371380928001	chr7:99951175:A:G
chr7:99951587	['C', 'T']	98663	12726.64495530013	-774.7715997436391	-0.0033979719951054	0.0086489854221499	-0.3928752135947992	0.694412	0.694412	chr7	99951587	0.1583827828074389	chr7:99951587:C:T
chr7:99953064	['A', 'G']	98663	5476.999219423185	-313.6186098121045	-0.0071281322593085	0.0129366547519763	-0.5510027434425864	0.581633	0.581633	chr7	99953064	0.2353509609672319	chr7:99953064:A:G
chr7:99953396	['C', 'T']	98663	12558.27284522518	-776.008127478879	-0.003949532906573	0.0087040781465733	-0.453756600074634	0.650005	0.650005	chr7	99953396	0.1870833026432094	chr7:99953396:C:T
chr7:99954183	['A', 'AG']	98663	50933.12159179536	-2000.9083734110327	-0.0235686137833878	0.0052105564911204	-4.523243116844082	6.09701e-06	6.09701e-06	chr7	99954183	5.214883092670181	chr7:99954183:A:AG
chr7:99954321	['C', 'T']	98663	51282.43492018284	-1899.3184634134843	0.0060039094411755	0.0048678877322557	1.2333705646891269	0.21744	0.21744	chr7	99954321	0.662660560611581	chr7:99954321:C:T
chr7:99954322	['A', 'G']	98663	110615.11407931989	-4414.234062249572	-0.0139066953834847	0.0042913857283405	-3.240607175356962	0.00119315	0.00119315	chr7	99954322	2.9233049544208334	chr7:99954322:A:G
chr7:99954545	['T', 'C']	98663	110587.1422894046	-4410.025557039192	-0.0138900701213553	0.0042890438217165	-3.238500397460686	0.001202	0.001202	chr7	99954545	2.920095532333279	chr7:99954545:T:C
chr7:99955166	['C', 'T']	98663	12558.527445236236	-777.0972800158161	-0.0039874550744523	0.0087040871911103	-0.4581129516400937	0.646872	0.646872	chr7	99955166	0.189181646986995	chr7:99955166:C:T
chr7:99955182	['C', 'T']	98663	88788.29855239953	-3808.0349739705366	0.0035141460311191	0.004315581462983	0.814292595623975	0.415479	0.415479	chr7	99955182	0.381450922336192	chr7:99955182:C:T
chr7:99955269	['T', 'C']	98663	45935.43295279422	-1840.655808019124	-0.0241852588323386	0.0050381971739224	-4.8003795797275695	1.58597e-06	1.58597e-06	chr7	99955269	5.799705031998038	chr7:99955269:T:C
chr7:99955469	['A', 'G']	98663	12648.666609224532	-765.9525384223836	-0.0039361085818831	0.0086740069051418	-0.4537820438613937	0.649987	0.649987	chr7	99955469	0.1870953293336425	chr7:99955469:A:G
chr7:99958247	['T', 'C']	98663	13018.770990044804	-719.4966521327246	0.002166884318212	0.0085700249442455	0.2528445754019716	0.800389	0.800389	chr7	99958247	0.0966988886416837	chr7:99958247:T:C
chr7:99958663	['T', 'G']	98663	13070.192257789848	-716.8807576129179	0.0020540325290378	0.0085544285186599	0.2401133546860935	0.810243	0.810243	chr7	99958663	0.0913847123161231	chr7:99958663:T:G
chr7:99959529	['C', 'A']	98663	26638.349966551115	-1294.276269173871	-0.0007018437840632	0.0062231794700882	-0.1127789721374225	0.910206	0.910206	chr7	99959529	0.0408603059881592	chr7:99959529:C:A
chr7:99959594	['T', 'C']	98663	84786.02605198245	-1913.889348805084	0.014869037116336	0.0043103969193813	3.4495749218543463	0.000561704	0.000561704	chr7	99959594	3.250492483420026	chr7:99959594:T:C
chr7:99960817	['C', 'T']	98663	191505.82302858305	-6227.577852324676	0.0149796557845764	0.0125664247846812	1.1920379934026208	0.233249	0.233249	chr7	99960817	0.632180209512493	chr7:99960817:C:T
chr7:99962246	['C', 'A']	98663	12460.409901050332	-732.6449632401593	0.0043116518257783	0.0087465734945833	0.4929532494580329	0.622047	0.622047	chr7	99962246	0.2061768000849025	chr7:99962246:C:A
chr7:99963938	['T', 'G']	98663	191578.7087413084	-6233.938955341153	0.011335315179789	0.01264641373769	0.8963264538788949	0.370081	0.370081	chr7	99963938	0.4317032110599043	chr7:99963938:T:G
chr7:99964635	['C', 'T']	98663	83788.9144459318	-1857.9651618496264	0.0125453609652849	0.0043139203270283	2.908111419370361	0.003637	0.003637	chr7	99964635	2.439256698945288	chr7:99964635:C:T
chr7:99966338	['G', 'A']	98663	92886.00920621722	-3755.085374991853	-0.013447450080268	0.0042574928637953	-3.158537315381504	0.00158611	0.00158611	chr7	99966338	2.799666696755859	chr7:99966338:G:A
chr7:99968784	['G', 'A']	98663	92853.34715472712	-3750.353412858017	-0.0132897889698466	0.0042579269208994	-3.12118766168002	0.00180175	0.00180175	chr7	99968784	2.7443054692685203	chr7:99968784:G:A
chr7:99970285	['C', 'T']	98663	92804.93125855344	-3761.8139520711984	-0.0133513133566228	0.0042573413628348	-3.136068315586634	0.0017128	0.0017128	chr7	99970285	2.7662933457136183	chr7:99970285:C:T
chr7:99971113	['T', 'C']	98663	135909.66270983702	-3877.0918402158463	0.0180349763157916	0.0045822627616495	3.935823250192533	8.29688e-05	8.29688e-05	chr7	99971113	4.081085191180775	chr7:99971113:T:C
chr7:99971130	['T', 'G']	98663	136265.19229209746	-3881.358649461496	0.0177351952541283	0.0045894439218663	3.864345126787432	0.000111459	0.000111459	chr7	99971130	3.9528848577128897	chr7:99971130:T:G
chr7:99972963	['A', 'C']	98663	52000.97403347965	-2100.3776271058127	0.0043733573020122	0.0048319734677833	0.9050871928770138	0.365421	0.365421	chr7	99972963	0.4372064982476962	chr7:99972963:A:C
chr7:99975636	['A', 'G']	98663	27573.030401946373	-1223.5526569253136	-0.0029903824991778	0.0061278306486276	-0.4880001864685304	0.625551	0.625551	chr7	99975636	0.203737277312418	chr7:99975636:A:G
chr7:99976509	['C', 'A']	98663	81390.1989011323	-1834.880533775454	0.0101133471880563	0.0043265525627045	2.3375070663037376	0.0194148	0.0194148	chr7	99976509	1.7118670789445505	chr7:99976509:C:A
chr7:99977135	['A', 'G']	98663	81892.11031364676	-1766.953064843561	0.0105500017225219	0.0043223516637113	2.440801337636496	0.0146565	0.0146565	chr7	99977135	1.8339697276597835	chr7:99977135:A:G
chr7:99978445	['G', 'A']	98663	81470.72691048088	-1838.694531066304	0.0101343039495612	0.0043269849460144	2.342116757049463	0.0191767	0.0191767	chr7	99978445	1.7172261257939294	chr7:99978445:G:A
chr7:99980121	['T', 'C']	98663	82033.54925288305	-1815.3023215109235	0.0100775281203717	0.0043266249900426	2.3291891817673696	0.0198511	0.0198511	chr7	99980121	1.7022154228709467	chr7:99980121:T:C
chr7:99981409	['A', 'G']	98663	28501.643754754263	-1234.2022922952074	-0.023802334562537	0.0060462575230011	-3.936705387090812	8.26646e-05	8.26646e-05	chr7	99981409	4.082680431391213	chr7:99981409:A:G
chr7:99981529	['T', 'G']	98663	81542.10001115288	-1821.112915474108	0.0105829466621583	0.0043265662345499	2.446038287279124	0.0144453	0.0144453	chr7	99981529	1.8402734342980365	chr7:99981529:T:G
chr7:99982748	['G', 'A']	98663	40706.07669224765	-1615.7801904618964	-0.024029842603152	0.0052605884446521	-4.567900122956852	4.9323e-06	4.9323e-06	chr7	99982748	5.30695051594042	chr7:99982748:G:A
chr7:99982803	['C', 'A']	98663	81369.3191135622	-1859.147310300872	0.0104168246372393	0.0043270084004533	2.407396444191791	0.0160685	0.0160685	chr7	99982803	1.7940246628837035	chr7:99982803:C:A
chr7:99983284	['C', 'G']	98663	81497.43416384535	-1820.7779200684668	0.0104375725329844	0.0043264591221969	2.41249766568566	0.0158455	0.0158455	chr7	99983284	1.8000940522253432	chr7:99983284:C:G
chr7:99983785	['C', 'A']	98663	81376.54710133908	-1844.9739731871075	0.0107192519971228	0.0043265408656111	2.4775570900816533	0.0132302	0.0132302	chr7	99983785	1.8784335905638323	chr7:99983785:C:A
chr7:99983846	['T', 'C']	98663	81679.35227503149	-1797.0920104691722	0.0105340676016027	0.0043251280706005	2.4355504460565176	0.0148709	0.0148709	chr7	99983846	1.827662746797096	chr7:99983846:T:C
chr7:99984176	['G', 'A']	98663	51954.06324082619	-2059.387336058161	0.0046439441088959	0.0048299047802298	0.9614980667745112	0.336304	0.336304	chr7	99984176	0.4732679671557879	chr7:99984176:G:A
chr7:99984356	['T', 'C']	98663	43733.751807057895	-1899.9541363523635	-0.0257844721550667	0.0051204902963013	-5.0355475087397945	4.77322e-07	4.77322e-07	chr7	99984356	6.321188548331403	chr7:99984356:T:C
chr7:99984576	['C', 'T']	98663	134784.15265921858	-3761.739769588719	0.01867518660207	0.0045632616586041	4.092508385281279	4.27071e-05	4.27071e-05	chr7	99984576	4.369499918078158	chr7:99984576:C:T
chr7:99984589	['A', 'G']	98663	83085.00007096224	-1771.9930381117565	0.011876125665951	0.0043151360643566	2.752201897884213	0.00592068	0.00592068	chr7	99984589	2.2276284109649125	chr7:99984589:A:G
chr7:99985240	['A', 'T']	98663	54005.30531395087	-2475.52487394265	-0.0191488458356565	0.0047552973643602	-4.026845088421253	5.65725e-05	5.65725e-05	chr7	99985240	4.247394628892356	chr7:99985240:A:T
chr7:99985663	['T', 'C']	98663	137293.613902941	-4137.379145821195	-0.003555053683929	0.0046235216593325	-0.7689060300503155	0.441951	0.441951	chr7	99985663	0.3546258790881745	chr7:99985663:T:C
chr7:99986027	['G', 'A']	98663	137491.98720470432	-4128.07635257695	-0.0034959933121574	0.0046285408696393	-0.755312183822161	0.450063	0.450063	chr7	99986027	0.3467266892528786	chr7:99986027:G:A
chr7:99989892	['T', 'C']	98663	186125.8864811173	-5955.148863165771	0.0085210298719282	0.0091825451197051	0.9279594884475576	0.353431	0.353431	chr7	99989892	0.45169536049285	chr7:99989892:T:C
chr7:99989900	['T', 'C']	98663	31324.80991576364	-1504.557284021401	-0.0261048730729331	0.0058058190513081	-4.496329086772232	6.92153e-06	6.92153e-06	chr7	99989900	5.159797894399963	chr7:99989900:T:C
chr7:99990357	['T', 'C']	98663	106852.4110658314	-4544.603400819051	-0.0123134308780701	0.0042695661546747	-2.884000489039904	0.00392743	0.00392743	chr7	99990357	2.405891546806042	chr7:99990357:T:C
chr7:99990602	['G', 'A']	98663	82428.10164782224	-1737.6289110559344	0.0125551276265512	0.0043220052956498	2.904931106675918	0.00367415	0.00367415	chr7	99990602	2.4348431172619778	chr7:99990602:G:A
chr7:99991611	['G', 'GAAA']	98663	53947.01458662773	-2494.349767449546	-0.0193344261387963	0.0047554908200606	-4.065705701130895	4.79244e-05	4.79244e-05	chr7	99991611	4.319443315660548	chr7:99991611:G:GAAA
chr7:99991781	['G', 'A']	98663	52236.413253561805	-2104.6017742611207	0.0040172880774841	0.004818034587174	0.8338022496099265	0.404394	0.404394	chr7	99991781	0.3931952966671449	chr7:99991781:G:A
chr7:99992220	['A', 'G']	98663	82014.09391856266	-1672.912259917887	0.0138646524915421	0.0043270762092195	3.204161845359077	0.00135499	0.00135499	chr7	99992220	2.86806390992673	chr7:99992220:A:G
chr7:99993398	['C', 'T']	98663	49655.03935084289	-2259.9221518330446	0.0073252725419536	0.0049275005365807	1.4866101967056908	0.137121	0.137121	chr7	99993398	0.8628960281739526	chr7:99993398:C:T
chr7:99993994	['A', 'T']	98663	54053.75791271094	-2539.305740019558	-0.0201458412616975	0.0047612084341428	-4.231245395020078	2.3261e-05	2.3261e-05	chr7	99993994	4.633371618707032	chr7:99993994:A:T
chr7:99997103	['T', 'C']	98663	52190.3402984772	-2094.6306519443383	0.0041972685763161	0.0048188713588118	0.871006562281633	0.383753	0.383753	chr7	99997103	0.415948216392013	chr7:99997103:T:C
chr7:99997799	['T', 'C']	98663	52194.87728332491	-2095.388103748954	0.0040521134096509	0.0048185142022912	0.8409466569018593	0.40038	0.40038	chr7	99997799	0.397527624765585	chr7:99997799:T:C
chr7:100000663	['C', 'T']	98663	52185.93396723704	-2096.496541073666	0.0039399251140623	0.004819047305402	0.8175734464456854	0.413603	0.413603	chr7	100000663	0.3834163198204955	chr7:100000663:C:T
chr7:100001513	['C', 'T']	98663	4728.316444119277	-184.7480923947029	0.0192018467436171	0.0138493294889114	1.386482050195368	0.165603	0.165603	chr7	100001513	0.7809317999687451	chr7:100001513:C:T
chr7:100001830	['G', 'A']	98663	31806.64851076792	-1449.4713072243571	-0.0259768110451084	0.0057838031905382	-4.491302727520863	7.0869e-06	7.0869e-06	chr7	100001830	5.149543695325769	chr7:100001830:G:A
chr7:100004356	['CTG', 'C']	98663	50075.12059160439	-1942.535994432517	0.0066038006490819	0.0048849187466694	1.3518752289553178	0.176418	0.176418	chr7	100004356	0.7534571057015941	chr7:100004356:CTG:C
chr7:100004399	['C', 'T']	98663	38170.8688129099	-1465.221818275352	0.0049884694243436	0.0053669382826159	0.9294814215587002	0.352642	0.352642	chr7	100004399	0.4526659640673997	chr7:100004399:C:T
chr7:100004568	['C', 'T']	98663	159315.60643290862	-4869.759935837509	0.023580837110883	0.0053776909354462	4.384937214493552	1.16139e-05	1.16139e-05	chr7	100004568	4.935021917723666	chr7:100004568:C:T
chr7:100007730	['G', 'A']	98663	28880.317920071364	-1420.8264341728675	-0.0253275567698359	0.0060062566310368	-4.216862236448207	2.47946e-05	2.47946e-05	chr7	100007730	4.605642893591625	chr7:100007730:G:A
chr7:100007746	['G', 'A']	98663	76426.23857126922	-2063.5079924539523	0.0070515027099859	0.0043745565027028	1.61193545120039	0.106979	0.106979	chr7	100007746	0.9707014660457102	chr7:100007746:G:A
chr7:100007965	['G', 'A']	98663	136035.19694051344	-4600.843349615006	-0.0055662259582251	0.0045891374537496	-1.2129133228897055	0.225166	0.225166	chr7	100007965	0.647497187209503	chr7:100007965:G:A
chr7:100008238	['T', 'C']	98663	136109.34983424743	-4594.697890079799	-0.00563706887828	0.004591304695386	-1.2277705907745606	0.219536	0.219536	chr7	100008238	0.6584942530101051	chr7:100008238:T:C
chr7:100008243	['CTG', 'C']	98663	136040.4709949513	-4597.949417473493	-0.0055369024969687	0.0045894201595284	-1.206449247291758	0.227647	0.227647	chr7	100008243	0.6427380685801733	chr7:100008243:CTG:C
chr7:100008513	['A', 'AG']	98663	189004.5782906607	-6172.233696779709	0.0065600955608242	0.0105677325558814	0.6207666144212913	0.534755	0.534755	chr7	100008513	0.27184514605095	chr7:100008513:A:AG
chr7:100008636	['G', 'A']	98663	36053.55794883231	-1493.2579017300104	-0.0170396809835491	0.005491669419506	-3.102823509919454	0.00191738	0.00191738	chr7	100008636	2.717291807023636	chr7:100008636:G:A
chr7:100010406	['A', 'G']	98663	52209.70012875233	-1670.582630198329	0.0072609573635066	0.004816205185658	1.5076096394581897	0.131658	0.131658	chr7	100010406	0.8805527465062907	chr7:100010406:A:G
chr7:100012504	['G', 'A']	98663	76939.9544260932	-2022.8006058870883	0.0063448065837864	0.0043655333102151	1.45338636380114	0.14612	0.14612	chr7	100012504	0.835290336460121	chr7:100012504:G:A
chr7:100014299	['T', 'C']	98663	22077.685223667264	-1157.2529586671546	0.0010216138418876	0.0067497736619174	0.1513552739777976	0.879696	0.879696	chr7	100014299	0.0556673827727407	chr7:100014299:T:C
chr7:100014782	['G', 'T']	98663	136030.0131506904	-4596.544063871515	-0.0054580499476205	0.004590404743416	-1.1890127892205844	0.234437	0.234437	chr7	100014782	0.629973844754085	chr7:100014782:G:T
chr7:100016690	['G', 'A']	98663	136044.44096060665	-4603.697179239664	-0.0055670315659176	0.0045894432913415	-1.213008030063338	0.22513	0.22513	chr7	100016690	0.6475666286497194	chr7:100016690:G:A
chr7:100017147	['T', 'C']	98663	36079.94808604679	-1501.4904642542442	-0.0172229872320952	0.005490926695898	-3.1366266908938027	0.00170954	0.00170954	chr7	100017147	2.767120733079705	chr7:100017147:T:C
chr7:100017228	['T', 'A']	98663	76670.40775768927	-2134.728462614942	0.0068481495935208	0.0043893942870936	1.5601582235746605	0.118726	0.118726	chr7	100017228	0.925454163774557	chr7:100017228:T:A
chr7:100019444	['G', 'A']	98663	51949.4286916494	-1672.625612050047	0.0075092105391017	0.0048246734539026	1.5564184003018158	0.119612	0.119612	chr7	100019444	0.9222252478363024	chr7:100019444:G:A
chr7:100021917	['T', 'A']	98663	20449.21789867488	-1164.0606632595243	-0.0090531131633605	0.0069923071197766	-1.2947247608382786	0.195418	0.195418	chr7	100021917	0.7090354358033437	chr7:100021917:T:A
chr7:100022654	['G', 'C']	98663	52606.931576279785	-1572.3490809734978	0.0075911682670794	0.0048014868163613	1.5810036676997736	0.11388	0.11388	chr7	100022654	0.9435525415250824	chr7:100022654:G:C
chr7:100022931	['G', 'A']	98663	51994.32386899271	-1672.811340798563	0.0076829549751907	0.0048233293541584	1.592873803769366	0.111192	0.111192	chr7	100022931	0.9539264580852388	chr7:100022931:G:A
chr7:100023136	['G', 'A']	98663	52035.02062973927	-1671.766758699937	0.0073568531576333	0.0048215842982381	1.5258165579147074	0.127059	0.127059	chr7	100023136	0.8959945670409815	chr7:100023136:G:A
chr7:100025686	['C', 'T']	98663	11741.952085550656	-489.5019854314863	0.0076471112016006	0.0089922274784585	0.8504134509408064	0.395097	0.395097	chr7	100025686	0.4032962679353398	chr7:100025686:C:T
chr7:100025819	['C', 'T']	98663	58887.90577190196	-2586.921966724342	-0.0125823603690625	0.0046319249894388	-2.716443033458294	0.0065999	0.0065999	chr7	100025819	2.1804626447274047	chr7:100025819:C:T
chr7:100027576	['G', 'A']	98663	59428.04572873536	-2507.851730733162	-0.0130236832563577	0.0046279084077776	-2.8141618434950764	0.00489143	0.00489143	chr7	100027576	2.310564157170818	chr7:100027576:G:A
chr7:100028173	['T', 'G']	98663	136729.29106710077	-4477.107189385959	-0.005090111936572	0.0046084026099521	-1.104528481426443	0.269367	0.269367	chr7	100028173	0.5696556105274813	chr7:100028173:T:G
chr7:100028412	['A', 'G']	98663	136721.32907221926	-4475.052803788527	-0.0049994180294126	0.0046068911868714	-1.0852042791155652	0.277834	0.277834	chr7	100028412	0.5562146084585516	chr7:100028412:A:G
chr7:100028672	['T', 'C']	98663	59521.05555611914	-2484.079139960271	-0.0121442916212587	0.0046223633621442	-2.627290558919916	0.00860811	0.00860811	chr7	100028672	2.0650921919463	chr7:100028672:T:C
chr7:100031857	['G', 'A']	98663	59358.25204043352	-2477.424205928303	-0.0123203236120806	0.0046244551754945	-2.6641675926208856	0.00771916	0.00771916	chr7	100031857	2.1124299570753093	chr7:100031857:G:A
chr7:100032719	['C', 'T']	98663	76606.85834347122	-2063.868917266743	0.007236975049779	0.0043721758701929	1.6552342048078827	0.0978802	0.0978802	chr7	100032719	1.0093051519192713	chr7:100032719:C:T
chr7:100032956	['C', 'T']	98663	20517.306486536043	-1179.1682132516237	-0.0097388235192535	0.0069913211443487	-1.392987579625885	0.163627	0.163627	chr7	100032956	0.7861450320613226	chr7:100032956:C:T
chr7:100035359	['T', 'C']	98663	71354.84826859136	-1227.5813213381357	0.014462045061908	0.0044523705894949	3.248167413563949	0.0011619	0.0011619	chr7	100035359	2.934831248294255	chr7:100035359:T:C
chr7:100035762	['T', 'G']	98663	24568.72738240066	-1433.9594810097124	-0.0103944472145004	0.0064585793685118	-1.609401483115247	0.107532	0.107532	chr7	100035762	0.9684622766285844	chr7:100035762:T:G
chr7:100036110	['G', 'A']	98663	115880.1410816564	-2776.670893949856	0.0149203538288391	0.0043269059337533	3.448273213533135	0.000564418	0.000564418	chr7	100036110	3.2483991444995093	chr7:100036110:G:A
chr7:100041822	['T', 'C']	98663	116597.99958439764	-2730.790527304115	0.0150805424909523	0.0043340251053893	3.479569712736523	0.000502436	0.000502436	chr7	100041822	3.298919250558244	chr7:100041822:T:C
chr7:100045122	['A', 'G']	98663	52585.04453301687	-1606.3321282808809	0.006889387555514	0.0048032771284624	1.4343098204120253	0.151487	0.151487	chr7	100045122	0.8196246349538139	chr7:100045122:A:G
chr7:100045258	['T', 'C']	98663	63577.57751425094	-1225.4753074010157	0.0112112930035228	0.0045908405924903	2.442100259778586	0.0146038	0.0146038	chr7	100045258	1.8355341233730325	chr7:100045258:T:C
chr7:100048610	['CTAT', 'C']	98663	54321.35977130347	-830.1697335785543	0.0127173042422429	0.0047974842959224	2.650827695892986	0.00803076	0.00803076	chr7	100048610	2.09524335282994	chr7:100048610:CTAT:C
chr7:100050644	['A', 'G']	98663	116541.51005527096	-2728.141299223188	0.0148095882149518	0.0043360213845284	3.415478592378409	0.000636957	0.000636957	chr7	100050644	3.1958898852361672	chr7:100050644:A:G
chr7:100050983	['G', 'A']	98663	62804.75043635348	-1235.7625658301256	0.0104767157931041	0.0045943533293376	2.280346121009919	0.0225893	0.0225893	chr7	100050983	1.6460972268418137	chr7:100050983:G:A
chr7:100052443	['A', 'T']	98663	116055.637881031	-2762.2406576069325	0.013551868269928	0.004310559348439	3.1438769715200667	0.00166775	0.00166775	chr7	100052443	2.77786905067538	chr7:100052443:A:T
chr7:100052694	['T', 'C']	98663	63096.18536392486	-1198.6381051926935	0.0110450129191696	0.0045645488903301	2.419738113128355	0.0155335	0.0155335	chr7	100052694	1.808730678242624	chr7:100052694:T:C
chr7:100052779	['GCC', 'G']	98663	51158.51849749078	-1748.8495087203196	0.0055929037770386	0.0048269831784717	1.158674801682123	0.246592	0.246592	chr7	100052779	0.608021017003112	chr7:100052779:GCC:G
chr7:100052806	['C', 'T']	98663	51176.04216598736	-1750.1331709162723	0.0054644313886146	0.0048260039981511	1.132289030574372	0.257516	0.257516	chr7	100052806	0.5891957821729373	chr7:100052806:C:T
chr7:100053744	['C', 'G']	98663	63534.37324143801	-1181.8169612206875	0.0112153174312686	0.0045607862182159	2.4590754520512608	0.0139312	0.0139312	chr7	100053744	1.8560114728845656	chr7:100053744:C:G
chr7:100053760	['A', 'G']	98663	63504.14646741341	-1184.3552778352391	0.0111471427535778	0.0045595932334797	2.4447669304638127	0.0144963	0.0144963	chr7	100053760	1.838742831877775	chr7:100053760:A:G
chr7:100056977	['A', 'G']	98663	63158.041529822	-1195.9992539425104	0.0110470539244962	0.0045849027696244	2.409441263985848	0.0159788	0.0159788	chr7	100056977	1.7964558390988092	chr7:100056977:A:G
chr7:100057066	['G', 'A']	98663	62763.26979219463	-1217.8743168036249	0.0109106096027929	0.0045920449458191	2.37598057761315	0.0175043	0.0175043	chr7	100057066	1.7568552520635232	chr7:100057066:G:A
chr7:100058274	['A', 'G']	98663	51882.83616827165	-1705.4021674918602	0.0068911117424024	0.0048255861103813	1.428036218766798	0.153285	0.153285	chr7	100058274	0.8145003417924519	chr7:100058274:A:G
chr7:100059304	['A', 'G']	98663	52534.85714430524	-1595.3128694600375	0.0070760065734272	0.0048028667285011	1.4732881367365165	0.140677	0.140677	chr7	100059304	0.8517769017805847	chr7:100059304:A:G
chr7:100062525	['G', 'A']	98663	63318.20497543769	-1223.9825112679478	0.0111313185510539	0.0045863995946993	2.427027632724961	0.0152249	0.0152249	chr7	100062525	1.817445551213368	chr7:100062525:G:A
chr7:100065123	['C', 'CTT']	98663	54236.69603341138	-868.829531737561	0.012765624439371	0.0047977636039182	2.660744774699931	0.00779806	0.00779806	chr7	100065123	2.1080134275772884	chr7:100065123:C:CTT
chr7:100065747	['A', 'G']	98663	8529.729063390205	-418.397199812437	-0.0050119661666972	0.0104466706628403	-0.4797668394510829	0.631394	0.631394	chr7	100065747	0.1996995494302955	chr7:100065747:A:G
chr7:100067533	['T', 'C']	98663	8428.281374178896	-437.9744793683101	-0.0052670059348112	0.0105055044669308	-0.5013567840926344	0.616121	0.616121	chr7	100067533	0.2103339883682669	chr7:100067533:T:C
chr7:100068175	['C', 'T']	98663	60305.61544623117	-1264.6795157759989	0.0090338562209276	0.0046369407569667	1.9482362821553665	0.0513895	0.0513895	chr7	100068175	1.2891256078119535	chr7:100068175:C:T
chr7:100069018	['G', 'C']	98663	63461.48219016791	-1221.5289127905116	0.0111808306632005	0.0045829614837778	2.439651893819518	0.0147032	0.0147032	chr7	100069018	1.8325881352450504	chr7:100069018:G:C
chr7:100072179	['A', 'G']	98663	28784.33395164969	-1478.1953138563065	-0.028298133200194	0.0060143940717604	-4.705068018915352	2.54125e-06	2.54125e-06	chr7	100072179	5.594952608353905	chr7:100072179:A:G
chr7:100072482	['G', 'T']	98663	63374.06561448322	-1223.1017656128906	0.0110889735463736	0.0045813573659177	2.4204559174685407	0.0155029	0.0155029	chr7	100072482	1.8095870543334296	chr7:100072482:G:T
chr7:100073252	['G', 'C']	98663	116567.90360578633	-2749.699368961464	0.0148272619430809	0.004333938044138	3.4211984094087025	0.000623711	0.000623711	chr7	100073252	3.20501659650174	chr7:100073252:G:C
chr7:100073309	['T', 'C']	98663	49865.63534337681	-1514.019869954963	0.0078626018068587	0.0048895190163973	1.60805219909992	0.107827	0.107827	chr7	100073309	0.9672724777133498	chr7:100073309:T:C
chr7:100075736	['A', 'C']	98663	63386.41889110796	-1221.1150637363155	0.0111609916373166	0.0045811894517389	2.43626502568673	0.0148416	0.0148416	chr7	100075736	1.8285192773781256	chr7:100075736:A:C
chr7:100076663	['G', 'A']	98663	54471.38562131257	-823.576997691593	0.0129908095005241	0.0047929073590712	2.710423658812707	0.00672089	0.00672089	chr7	100076663	2.172573212586715	chr7:100076663:G:A
chr7:100077247	['C', 'A']	98663	18222.401013684743	-1079.4727138568294	-0.0119045701661858	0.0073602281138753	-1.6174186427379402	0.105791	0.105791	chr7	100077247	0.9755512776372556	chr7:100077247:C:A
chr7:100077506	['TA', 'T']	98663	8518.345351159041	-420.90928478788	-0.0053191306182995	0.010451838091129	-0.5089181990691293	0.610811	0.610811	chr7	100077506	0.2140931504036249	chr7:100077506:TA:T
chr7:100077935	['A', 'G']	98663	116624.5767193085	-2756.409585025385	0.0146341648648634	0.0043369454550227	3.3743022633395587	0.000740315	0.000740315	chr7	100077935	3.130583451007868	chr7:100077935:A:G
chr7:100078723	['C', 'T']	98663	36990.24677313054	-1672.7445964156975	-0.0181335218408154	0.0054456773354149	-3.3298928166175883	0.000869113	0.000869113	chr7	100078723	3.0609237539472005	chr7:100078723:C:T
chr7:100080294	['T', 'A']	98663	52417.15676892198	-1596.0161166767575	0.0069402881950323	0.0048065975389059	1.4439087397802073	0.148768	0.148768	chr7	100080294	0.8274904754970069	chr7:100080294:T:A
chr7:100080868	['A', 'G']	98663	63321.49257014271	-1233.6215343775257	0.0111046773928309	0.0045825387320367	2.423258818348356	0.0153838	0.0153838	chr7	100080868	1.8129363748603848	chr7:100080868:A:G
chr7:100080999	['A', 'C']	98663	159129.1285515899	-5004.527582724727	0.0181513548249224	0.0053762065405837	3.376238373266004	0.000735126	0.000735126	chr7	100080999	3.133638216813934	chr7:100080999:A:C
chr7:100084403	['T', 'C']	98663	49523.54917247612	-1927.7353337254583	0.0101137756574982	0.0049281540363001	2.052244224308211	0.0401486	0.0401486	chr7	100084403	1.3963295941679994	chr7:100084403:T:C
chr7:100086648	['C', 'A']	98663	14103.153720467672	-589.390241418806	0.0115725158475485	0.0082337542871088	1.405496866194681	0.159877	0.159877	chr7	100086648	0.7962140096217749	chr7:100086648:C:A
chr7:100086903	['G', 'A']	98663	8593.348391935859	-419.6810134445615	-0.0057044925259162	0.0104081438315362	-0.5480797170223459	0.583638	0.583638	chr7	100086903	0.2338564394429986	chr7:100086903:G:A
chr7:100088493	['G', 'A']	98663	106634.85837388482	-2536.046313639481	0.0158673210547227	0.0042833118620405	3.7044515005647294	0.000211964	0.000211964	chr7	100088493	3.673737893453159	chr7:100088493:G:A
chr7:100090346	['T', 'C']	98663	8538.673925181483	-422.157716100751	-0.0052892671745963	0.0104502793712371	-0.5061364377639784	0.612762	0.612762	chr7	100090346	0.2127081750040728	chr7:100090346:T:C
chr7:100092506	['C', 'T']	98663	8525.432048085304	-421.9255854623244	-0.0053698802697338	0.010449532155228	-0.5138871472869925	0.607332	0.607332	chr7	100092506	0.2165738355293539	chr7:100092506:C:T
chr7:100092644	['CTA', 'C']	98663	54216.495119256375	-814.1161454811186	0.0130949094137292	0.0047965669694261	2.7300587059865293	0.00633343	0.00633343	chr7	100092644	2.1983610251121704	chr7:100092644:CTA:C
chr7:100093124	['T', 'C']	98663	8528.172874793485	-419.5018455518105	-0.0050270888109566	0.0104479593042804	-0.4811550911092394	0.630407	0.630407	chr7	100093124	0.2003789731128936	chr7:100093124:T:C
chr7:100094117	['G', 'A']	98663	106087.9030623106	-2529.9620774228724	0.0161143346508385	0.0042815047428484	3.763708233128744	0.000167509	0.000167509	chr7	100094117	3.7759618540281368	chr7:100094117:G:A
chr7:100094540	['A', 'C']	98663	8524.431997405176	-424.3012322121552	-0.0056497605036238	0.0104501493172446	-0.5406392130972454	0.588758	0.588758	chr7	100094540	0.2300631786617727	chr7:100094540:A:C
chr7:100094971	['G', 'A']	98663	51427.94621966305	-1702.342064046075	0.0072640854619957	0.0048395164732914	1.5009940563453206	0.13336	0.13336	chr7	100094971	0.874974413180051	chr7:100094971:G:A
chr7:100095125	['G', 'A']	98663	8526.34567550857	-422.5374606344348	-0.0055270870036632	0.0104490215454128	-0.5289573745868732	0.596836	0.596836	chr7	100095125	0.2241449889371729	chr7:100095125:G:A
chr7:100095455	['G', 'A']	98663	54055.02662895836	-796.015885901837	0.0132049768725179	0.0048031193519932	2.7492502069593394	0.00597426	0.00597426	chr7	100095455	2.2237158808098627	chr7:100095455:G:A
chr7:100095929	['G', 'A']	98663	8527.08642638503	-423.7984928308635	-0.0056945281108628	0.0104484847735167	-0.5450099449153146	0.585748	0.585748	chr7	100095929	0.23228918559988	chr7:100095929:G:A
chr7:100096802	['C', 'CA']	98663	8532.32397351261	-423.4679524103628	-0.0056248863152735	0.0104481903100655	-0.5383598640861956	0.59033	0.59033	chr7	100096802	0.2289051457921965	chr7:100096802:C:CA
chr7:100096918	['G', 'A']	98663	8109.535638932104	-216.21109570837595	0.0202007047800604	0.0107549522273366	1.878270061369012	0.0603472	0.0603472	chr7	100096918	1.2193428755709328	chr7:100096918:G:A
chr7:100097508	['G', 'A']	98663	20539.249054806045	-1156.822472971237	-0.0079926785913151	0.006980967600114	-1.1449241780157506	0.252243	0.252243	chr7	100097508	0.5981808770377528	chr7:100097508:G:A
chr7:100099174	['T', 'C']	98663	49256.98036233871	-1920.419368342912	0.0102936394567862	0.0049205624676807	2.0919639826538163	0.0364443	0.0364443	chr7	100099174	1.438370387020162	chr7:100099174:T:C
chr7:100101813	['G', 'A']	98663	39634.67575406669	-317.5693561129583	0.013131031756889	0.0053709162899456	2.444840144217165	0.0144934	0.0144934	chr7	100101813	1.8388297216352905	chr7:100101813:G:A
chr7:100102003	['T', 'C']	98663	116116.71494900755	-2741.2928347623733	0.0147367924175903	0.0043333351766447	3.400796803583748	0.000672164	0.000672164	chr7	100102003	3.172524751342922	chr7:100102003:T:C
chr7:100102430	['T', 'TC']	98663	159517.56942853372	-4929.400306947958	0.0185029359259582	0.0053991449703704	3.4270122449941525	0.00061051	0.00061051	chr7	100102430	3.214307218026633	chr7:100102430:T:TC
chr7:100103241	['A', 'G']	98663	116119.1308777906	-2747.66900764583	0.0145904553269246	0.0043333950983593	3.3669801612247703	0.000760252	0.000760252	chr7	100103241	3.1190424286809413	chr7:100103241:A:G
chr7:100103553	['G', 'A']	98663	106176.52306803325	-2498.729698345525	0.0159974120082336	0.0042825651443795	3.735474293772013	0.000187467	0.000187467	chr7	100103553	3.72707517049222	chr7:100103553:G:A
chr7:100104017	['T', 'C']	98663	116148.78513930007	-2758.603274989348	0.0143634809104644	0.0043336323365657	3.3144207433727475	0.000918663	0.000918663	chr7	100104017	3.0368437748835064	chr7:100104017:T:C
chr7:100105324	['G', 'A']	98663	16588.68134775425	-882.651822705877	-0.0042010598186677	0.0076684799443282	-0.5478347533235548	0.583807	0.583807	chr7	100105324	0.2337307020113349	chr7:100105324:G:A
chr7:100105882	['A', 'G']	98663	28841.985459633783	-1483.9756466241506	-0.0270765549177978	0.0060141985439962	-4.502105263024217	6.73605e-06	6.73605e-06	chr7	100105882	5.171594697838053	chr7:100105882:A:G
chr7:100107173	['A', 'T']	98663	115703.59072662392	-2761.497921452839	0.0156300350708823	0.0043283712874048	3.611066157000944	0.000305092	0.000305092	chr7	100107173	3.5155691801039266	chr7:100107173:A:T
chr7:100107697	['A', 'C']	98663	8583.173989722383	-407.1104172356348	-0.0035500990941951	0.0104145333813876	-0.340879323555646	0.733195	0.733195	chr7	100107697	0.134780505357139	chr7:100107697:A:C
chr7:100107723	['TC', 'T']	98663	8518.17267207914	-412.5724592633584	-0.0041007449006004	0.0104515553490647	-0.3923573825753501	0.694795	0.694795	chr7	100107723	0.1581433155562902	chr7:100107723:TC:T
chr7:100107735	['C', 'T']	98663	8516.345270071663	-413.81382888822	-0.004268823806604	0.0104526156787785	-0.4083976621536763	0.682983	0.682983	chr7	100107735	0.1655901061253138	chr7:100107735:C:T
chr7:100108680	['A', 'G']	98663	116137.18797708952	-2735.531568904377	0.014811073246531	0.0043331044522169	3.41812052071654	0.000630806	0.000630806	chr7	100108680	3.2001041844704354	chr7:100108680:A:G
chr7:100110089	['A', 'G']	98663	116129.01891938478	-2739.60580863805	0.0147220502318596	0.0043334121906473	3.3973343831989617	0.000680726	0.000680726	chr7	100110089	3.16702766141114	chr7:100110089:A:G
chr7:100110327	['C', 'T']	98663	116095.82704998626	-2728.486101336701	0.0149669782077028	0.0043325961197454	3.454505749911006	0.000551534	0.000551534	chr7	100110327	3.258427709774578	chr7:100110327:C:T
chr7:100110703	['C', 'T']	98663	8512.517672339522	-418.8179696971249	-0.0046903713264027	0.0104547942902442	-0.4486335355999784	0.653697	0.653697	chr7	100110703	0.1846235081294397	chr7:100110703:C:T
chr7:100112961	['A', 'AG']	98663	116115.59916664126	-2751.5838634933407	0.0146368141322174	0.0043331398819967	3.3778771354763086	0.000730759	0.000730759	chr7	100112961	3.136225827183297	chr7:100112961:A:AG
chr7:100113417	['G', 'A']	98663	51958.79291854195	-1727.4850072330753	0.0072719480924141	0.0048224395320968	1.507939714746857	0.131573	0.131573	chr7	100113417	0.8808332228350273	chr7:100113417:G:A
chr7:100116427	['G', 'T']	98663	116650.4375566777	-2790.2786088043417	0.014343132688936	0.0043632904219986	3.2872285137430755	0.00101214	0.00101214	chr7	100116427	2.994759411387291	chr7:100116427:G:T
chr7:100119278	['C', 'G']	98663	116101.53496953665	-2747.13202646556	0.0145503838115967	0.0043326465530369	3.358313131127133	0.000784494	0.000784494	chr7	100119278	3.105410373653662	chr7:100119278:C:G
chr7:100121789	['G', 'A']	98663	11253.806610845562	-446.1057608259492	0.0092846736959069	0.0091812498102307	1.0112646848537954	0.311892	0.311892	chr7	100121789	0.5059957647119595	chr7:100121789:G:A
chr7:100121881	['T', 'C']	98663	72856.84414029605	-3520.8281531458674	-0.016532574802082	0.0044139146184078	-3.745558360629439	0.000180095	0.000180095	chr7	100121881	3.74449834438509	chr7:100121881:T:C
chr7:100122130	['G', 'A']	98663	52800.093725589766	-1050.7709331148471	0.0093430282168104	0.0048595202563032	1.9226235768215272	0.0545302	0.0545302	chr7	100122130	1.2633629094516878	chr7:100122130:G:A
chr7:100125801	['T', 'C']	98663	15146.255377899544	-794.6317575618802	0.0112237986516211	0.0080090498130338	1.4013895422844895	0.161101	0.161101	chr7	100125801	0.7929017637823089	chr7:100125801:T:C
chr7:100127523	['C', 'G']	98663	8596.087125742433	-443.383768974712	-0.0070345815509044	0.0103951324035756	-0.6767188023968507	0.498586	0.498586	chr7	100127523	0.3022599203932341	chr7:100127523:C:G
chr7:100131167	['G', 'T']	98663	50295.64658178573	-1569.79231084469	0.0065910241724406	0.0048721677872789	1.352790884921817	0.176126	0.176126	chr7	100131167	0.7541765280586042	chr7:100131167:G:T
chr7:100134670	['C', 'T']	98663	8956.159425968675	-473.33294627663895	-0.0091818904044511	0.0104332237648038	-0.8800626356185294	0.378828	0.378828	chr7	100134670	0.4215579288343208	chr7:100134670:C:T
chr7:100135325	['G', 'A']	98663	9067.29738144674	-459.0717803099725	-0.0078136260881899	0.0104436687401351	-0.7481687022647642	0.45436	0.45436	chr7	100135325	0.3425999091278561	chr7:100135325:G:A
chr7:100135692	['C', 'T']	98663	107264.19468595595	-2573.624488587596	0.0164098621163493	0.0042858365208311	3.828858622252589	0.000128818	0.000128818	chr7	100135692	3.8900234478885887	chr7:100135692:C:T
chr7:100137219	['C', 'T']	98663	107721.75445337773	-2541.0321916147645	0.0156310306505649	0.0042848396247033	3.647984993521663	0.000264441	0.000264441	chr7	100137219	3.577671209196519	chr7:100137219:C:T
chr7:100137558	['A', 'G']	98663	124092.07297039326	-2707.2580912680755	0.0195336336145495	0.0044211038025818	4.418270750200932	9.95995e-06	9.95995e-06	chr7	100137558	5.001742841774956	chr7:100137558:A:G
chr7:100137741	['C', 'T']	98663	8580.347864867877	-452.18418614515247	-0.0082437437510725	0.0104073187940239	-0.792110236481482	0.428298	0.428298	chr7	100137741	0.3682539536001428	chr7:100137741:C:T
chr7:100138436	['G', 'A']	98663	52766.626701809546	-1231.4680304057974	0.0067928578044059	0.0047975878657111	1.4158902337058086	0.156811	0.156811	chr7	100138436	0.8046234756328317	chr7:100138436:G:A
chr7:100139389	['G', 'A']	98663	51210.70649162681	-1504.5278602678911	0.0113785848821175	0.0049500351833148	2.298687678114189	0.0215248	0.0215248	chr7	100139389	1.6670608751495646	chr7:100139389:G:A
chr7:100140699	['G', 'C']	98663	109522.11602318483	-3254.062507544519	0.0207461437355961	0.0043599973874844	4.758292698786668	1.95513e-06	1.95513e-06	chr7	100140699	5.708824360311285	chr7:100140699:G:C
chr7:100141596	['T', 'C']	98663	16925.430958101446	-991.8275441376034	-0.0032056943790916	0.0076049869004411	-0.4215252992619467	0.673372	0.673372	chr7	100141596	0.171744946305982	chr7:100141596:T:C
chr7:100141739	['A', 'G']	98663	162751.74358324546	-4757.590644782887	0.0203636313299185	0.00557710724279	3.651289179752456	0.000261062	0.000261062	chr7	100141739	3.5832563391741847	chr7:100141739:A:G
chr7:100144470	['G', 'A']	98663	45180.66343317623	-1193.764998009199	-0.008598367312052	0.0050648972815075	-1.69763903079449	0.0895791	0.0895791	chr7	100144470	1.047793305220168	chr7:100144470:G:A
chr7:100145018	['G', 'A']	98663	26140.572144247904	-1770.723053052189	-0.0318503088644219	0.0062497163114715	-5.096280739328828	3.47029e-07	3.47029e-07	chr7	100145018	6.459634231221462	chr7:100145018:G:A
chr7:100148578	['G', 'A']	98663	108409.9758117656	-3183.8692482705537	0.0196144552871624	0.0042715492653346	4.591883194779367	4.39806e-06	4.39806e-06	chr7	100148578	5.356738850125031	chr7:100148578:G:A
chr7:100149755	['G', 'T']	98663	107795.57357622204	-3239.405304971602	0.0191985282552053	0.0042709749749257	4.495116072540128	6.9611e-06	6.9611e-06	chr7	100149755	5.157322127317182	chr7:100149755:G:T
chr7:100153394	['A', 'G']	98663	114822.7671127332	-3618.432883753709	0.0168319068499851	0.0043151968041614	3.900611632302148	9.60135e-05	9.60135e-05	chr7	100153394	4.017667698592683	chr7:100153394:A:G
chr7:100153658	['G', 'T']	98663	108245.65112624945	-3183.449082247594	0.019688142344054	0.0042710897925335	4.609629696493751	4.03891e-06	4.03891e-06	chr7	100153658	5.393735824210268	chr7:100153658:G:T
chr7:100154943	['G', 'A']	98663	39080.58440689648	-1672.5802813511611	0.0215808961725752	0.0053843734820487	4.008060778942047	6.12643e-05	6.12643e-05	chr7	100154943	4.212792524331045	chr7:100154943:G:A
chr7:100155498	['A', 'G']	98663	108261.68101281222	-3184.550557720408	0.0196715460117428	0.0042711205482045	4.6057107940940645	4.11572e-06	4.11572e-06	chr7	100155498	5.385554178756849	chr7:100155498:A:G
chr7:100159989	['G', 'A']	98663	107141.20303297552	-3268.6227243331914	0.0203163666258425	0.0042709830083072	4.756836209913828	1.96928e-06	1.96928e-06	chr7	100159989	5.705692529768655	chr7:100159989:G:A
chr7:100160513	['T', 'G']	98663	108412.18575584638	-3222.9144074644405	0.0192679791372875	0.0042711146254419	4.511229696930434	6.45271e-06	6.45271e-06	chr7	100160513	5.190257852672179	chr7:100160513:T:G
chr7:100161582	['C', 'T']	98663	55427.892695982126	-1167.4508076585978	0.0051514724418892	0.0048075392219172	1.0715403877318328	0.283929	0.283929	chr7	100161582	0.5467902471474031	chr7:100161582:C:T
chr7:100161632	['A', 'G']	98663	108432.138943824	-3204.415035707604	0.0196589017678806	0.0042732946569018	4.600408665040075	4.22186e-06	4.22186e-06	chr7	100161632	5.3744961723158005	chr7:100161632:A:G
chr7:100162014	['C', 'A']	98663	108488.57688602232	-3200.96590738902	0.0196353259341209	0.0042734384480629	4.594737042023216	4.33831e-06	4.33831e-06	chr7	100162014	5.3626794180942685	chr7:100162014:C:A
chr7:100162205	['A', 'G']	98663	108523.19430664188	-3200.134495846167	0.0196990012948595	0.0042748822827099	4.608080408326879	4.06911e-06	4.06911e-06	chr7	100162205	5.390500569732046	chr7:100162205:A:G
chr7:100163350	['A', 'G']	98663	108499.78863371351	-3205.070344011735	0.0196432168337124	0.0042724721300656	4.597623164228972	4.27867e-06	4.27867e-06	chr7	100163350	5.368691207955348	chr7:100163350:A:G
chr7:100163962	['C', 'A']	98663	8499.172286921883	-390.3375452467085	-0.0044795053001501	0.0104505412467995	-0.4286385933859627	0.668187	0.668187	chr7	100163962	0.1751019780890667	chr7:100163962:C:A
chr7:100169964	['A', 'G']	98663	115948.26364954902	-2419.7967834807623	0.018349544206032	0.0043291513010874	4.238600808759645	2.25121e-05	2.25121e-05	chr7	100169964	4.647583990744807	chr7:100169964:A:G
chr7:100174226	['A', 'G']	98663	96670.73749619868	-1818.004199852794	0.0195675471809763	0.0042826737582991	4.569002516957469	4.90643e-06	4.90643e-06	chr7	100174226	5.309234392851253	chr7:100174226:A:G
chr7:100176499	['T', 'C']	98663	101975.53718815577	-1808.1703838181288	0.0177153999336033	0.0042758708932525	4.143109176088218	3.42914e-05	3.42914e-05	chr7	100176499	4.464814783772108	chr7:100176499:T:C
chr7:100178060	['C', 'CAGTG']	98663	59143.1933584049	-138.71836939521037	0.0042633803569811	0.0047646679284715	0.8947906592828843	0.370901	0.370901	chr7	100178060	0.4307419957522838	chr7:100178060:C:CAGTG
chr7:100178649	['T', 'C']	98663	102717.28658858949	-1881.2927850572712	0.0175324917931589	0.0042892710825979	4.08752243808751	4.36349e-05	4.36349e-05	chr7	100178649	4.360166014987691	chr7:100178649:T:C
chr7:100179185	['G', 'A']	98663	46657.69236714205	-1903.2250504124247	0.0212926189790003	0.0050531362244003	4.213743313743134	2.51396e-05	2.51396e-05	chr7	100179185	4.599641636720657	chr7:100179185:G:A
chr7:100179799	['G', 'A']	98663	55092.46712280169	-11.36392069134209	0.0033605715337541	0.0048824424826204	0.6882972089720248	0.491267	0.491267	chr7	100179799	0.3086824078563161	chr7:100179799:G:A
chr7:100180246	['A', 'C']	98663	22546.42052422145	-982.8906283242028	0.0012849293184488	0.0066776436513652	0.192422564834855	0.847412	0.847412	chr7	100180246	0.0719053903505082	chr7:100180246:A:C
chr7:100180396	['G', 'C']	98663	55052.36975914361	-12.12529373112873	0.0034158623391986	0.0048831060467293	0.6995265526716529	0.484225	0.484225	chr7	100180396	0.3149527921727535	chr7:100180396:G:C
chr7:100180604	['G', 'T']	98663	42047.24489589036	-1755.7162085504892	0.0207225384647365	0.0052347451747173	3.958652765911447	7.54265e-05	7.54265e-05	chr7	100180604	4.122476044291917	chr7:100180604:G:T
chr7:100180662	['A', 'C']	98663	42107.69461338846	-1760.9430868405402	0.0204766142401728	0.0052321647609639	3.913602720033707	9.09902e-05	9.09902e-05	chr7	100180662	4.041005380372456	chr7:100180662:A:C
chr7:100181620	['A', 'G']	98663	59123.98503695141	-125.10786729506302	0.0045975816020341	0.0047646359490735	0.96493869650798	0.334578	0.334578	chr7	100181620	0.4755026192394935	chr7:100181620:A:G
chr7:100182263	['G', 'A']	98663	59122.56873719864	-130.97143672741325	0.0045247525046122	0.0047650338786208	0.9495740470835654	0.342331	0.342331	chr7	100182263	0.465553771270129	chr7:100182263:G:A
chr7:100182660	['G', 'A']	98663	42019.24007055531	-1752.3235447044617	0.0208460339669846	0.0052362404967006	3.981107051923914	6.86441e-05	6.86441e-05	chr7	100182660	4.1633967846844335	chr7:100182660:G:A
chr7:100186091	['G', 'T']	98663	59112.7844898373	-123.89406918587422	0.004692081898381	0.0047646209368868	0.9847754859270564	0.324737	0.324737	chr7	100186091	0.4884682257553848	chr7:100186091:G:T
chr7:100187081	['G', 'T']	98663	57913.915127542015	-255.4154740297173	0.00649482126363	0.0047905459297746	1.355758061573487	0.175179	0.175179	chr7	100187081	0.7565179571334062	chr7:100187081:G:T
chr7:100187820	['G', 'A']	98663	58669.407200867936	-153.10106614100147	0.0054718843238937	0.0047725942347555	1.146522007684144	0.251582	0.251582	chr7	100187820	0.5993204346906827	chr7:100187820:G:A
chr7:100188127	['C', 'T']	98663	27341.49408032112	-1490.7818124252594	-0.0091576356780492	0.0061643594275007	-1.485577826171964	0.137394	0.137394	chr7	100188127	0.8620322325150969	chr7:100188127:C:T
chr7:100188142	['T', 'G']	98663	42041.948449950345	-1758.945481580848	0.0206515178664944	0.0052348519878568	3.9450051146429903	7.98534e-05	7.98534e-05	chr7	100188142	4.09770658773085	chr7:100188142:T:G
chr7:100189196	['C', 'T']	98663	59111.38773834503	-121.65066170657164	0.0046893097003311	0.0047649299693419	0.984129825727268	0.325054	0.325054	chr7	100189196	0.4880444853167358	chr7:100189196:C:T
chr7:100189749	['A', 'G']	98663	59129.784144363344	-127.73845608773738	0.0045408136051061	0.0047646001606832	0.9530314091361164	0.340576	0.340576	chr7	100189749	0.4677859595290486	chr7:100189749:A:G
chr7:100192194	['T', 'C']	98663	102352.00952998902	-1833.3961189328504	0.017346452268398	0.0042772025358192	4.055560175869806	5.00527e-05	5.00527e-05	chr7	100192194	4.300572490343027	chr7:100192194:T:C
chr7:100193054	['A', 'G']	98663	58753.33693195068	-145.14731297633347	0.0056885227194972	0.0047687530103963	1.1928742602302371	0.232921	0.232921	chr7	100193054	0.6327913540030059	chr7:100193054:A:G
chr7:100193348	['G', 'A']	98663	59077.97571038997	-115.66762755630722	0.0048128619190283	0.0047653328658849	1.0099739209161365	0.31251	0.31251	chr7	100193348	0.5051360811188391	chr7:100193348:G:A
chr7:100193916	['T', 'C']	98663	102318.4449424076	-1839.9843802414623	0.0172942401485008	0.0042779844156188	4.042614107092056	5.28987e-05	5.28987e-05	chr7	100193916	4.276555000739178	chr7:100193916:T:C
chr7:100194985	['A', 'G']	98663	58701.469205267786	-139.6468656939907	0.0058946921794397	0.0047695601170257	1.23589849688605	0.216499	0.216499	chr7	100194985	0.6645441052943797	chr7:100194985:A:G
chr7:100195043	['A', 'G']	98663	42355.43435203488	-1786.4779545927324	0.019690838080406	0.0052210343317144	3.771443899687998	0.0001624	0.0001624	chr7	100195043	3.789413975094844	chr7:100195043:A:G
chr7:100196319	['T', 'C']	98663	101379.1487490719	-1926.85208076479	0.0166530843100455	0.0042859836190438	3.885475491798661	0.000102196	0.000102196	chr7	100196319	3.9905661023610337	chr7:100196319:T:C
chr7:100197592	['C', 'G']	98663	34616.56113532691	-1856.974474001	-0.0183827898372655	0.0055756598386839	-3.2969711871096723	0.00097768	0.00097768	chr7	100197592	3.009803268908964	chr7:100197592:C:G
chr7:100198449	['T', 'C']	98663	59084.79083675436	-124.6571557445656	0.0047047001969386	0.0047641338231532	0.9875247781819776	0.323388	0.323388	chr7	100198449	0.4902760995516775	chr7:100198449:T:C
chr7:100200169	['A', 'G']	98663	58371.48174397975	-60.3783000871872	0.0053705576128246	0.0047786020283666	1.1238763096286395	0.261068	0.261068	chr7	100200169	0.5832463578787542	chr7:100200169:A:G
chr7:100202936	['G', 'T']	98663	41658.7557249587	-1758.6404772211388	0.0197023992301765	0.0052516501136908	3.751658774603679	0.000175769	0.000175769	chr7	100202936	3.755057718091034	chr7:100202936:G:T
chr7:100203212	['T', 'G']	98663	100714.85089374497	-1885.6736956989173	0.0171172573176727	0.004279298821283	4.000014495959097	6.33847e-05	6.33847e-05	chr7	100203212	4.198015560848057	chr7:100203212:T:G
chr7:100203335	['G', 'A']	98663	58944.38132994917	-147.69668428507643	0.0052467927305746	0.0047710795632599	1.0997076575662224	0.271462	0.271462	chr7	100203335	0.566290955560731	chr7:100203335:G:A
chr7:100203733	['C', 'T']	98663	14102.143986700185	-563.4031163857393	0.0071118297272108	0.0082316069735005	0.8639661429542886	0.387609	0.387609	chr7	100203733	0.4116061475011516	chr7:100203733:C:T
chr7:100204421	['C', 'T']	98663	41627.90688197549	-1774.3833186661973	0.0194969767468949	0.0052531786523909	3.711462723244895	0.000206178	0.000206178	chr7	100204421	3.68575767750223	chr7:100204421:C:T
chr7:100205189	['G', 'C']	98663	95796.21547913538	-4761.616032483545	-0.016739819276041	0.0042777420577967	-3.913237182108901	9.11281e-05	9.11281e-05	chr7	100205189	4.040347684572524	chr7:100205189:G:C
chr7:100206502	['C', 'T']	98663	138890.5241951112	-6423.378524513897	-0.0045397451687273	0.0048048675576643	-0.944822123449762	0.344752	0.344752	chr7	100206502	0.4624932056845439	chr7:100206502:C:T
chr7:100209523	['C', 'G']	98663	139117.56044279088	-6343.827576447167	-0.0052501259846847	0.0047828791592939	-1.097691538888848	0.272342	0.272342	chr7	100209523	0.5648853775301332	chr7:100209523:C:G
chr7:100209642	['G', 'A']	98663	138240.82511328964	-6471.413992337964	-0.0048578849995568	0.0047643178355032	-1.01963915240002	0.307902	0.307902	chr7	100209642	0.5115874900960133	chr7:100209642:G:A
chr7:100209850	['T', 'C']	98663	96567.6389615392	-4684.903937294728	-0.0164313623437378	0.004276120901309	-3.842586007965277	0.000121821	0.000121821	chr7	100209850	3.914277839798484	chr7:100209850:T:C
chr7:100210528	['G', 'A']	98663	138638.9138796241	-6457.165527499405	-0.0059775192783431	0.0047700194968543	-1.253143573581836	0.210156	0.210156	chr7	100210528	0.6774582062786085	chr7:100210528:G:A
chr7:100212802	['A', 'G']	98663	41416.29663044359	-1750.818706944594	0.019679330844764	0.0052650538639932	3.737726403778593	0.000185797	0.000185797	chr7	100212802	3.730961302688794	chr7:100212802:A:G
chr7:100213491	['G', 'GA']	98663	14155.291240091636	-582.0710614495424	0.0059791460889872	0.0082153610891418	0.7278007654331566	0.466737	0.466737	chr7	100213491	0.3309277695907544	chr7:100213491:G:GA
chr7:100213690	['G', 'A']	98663	96471.71127217436	-4768.834857662656	-0.0160380912176195	0.0042802949198487	-3.746959384328168	0.000179093	0.000179093	chr7	100213690	3.746921388583041	chr7:100213690:G:A
chr7:100213841	['C', 'G']	98663	138289.81965717534	-6465.467737346266	-0.0046872195261301	0.0047653717270726	-0.9835999780460982	0.325315	0.325315	chr7	100213841	0.4876959113045617	chr7:100213841:C:G
chr7:100214213	['A', 'T']	98663	138265.0832429032	-6463.094418083941	-0.0046422925155473	0.0047664358289592	-0.9739546869261108	0.330081	0.330081	chr7	100214213	0.4813794736479957	chr7:100214213:A:T
chr7:100214466	['A', 'G']	98663	138283.89784079278	-6450.27300399849	-0.0044469768753483	0.0047687330579356	-0.9325279526703748	0.351066	0.351066	chr7	100214466	0.4546112290005849	chr7:100214466:A:G
chr7:100215247	['C', 'T']	98663	138271.02895289066	-6466.438906309634	-0.0046998503166289	0.00476506687099	-0.9863136119331064	0.323982	0.323982	chr7	100215247	0.4894791179348371	chr7:100215247:C:T
chr7:100216049	['T', 'C']	98663	139563.55649978202	-6317.632010122375	-0.0062067898183084	0.0047930218741107	-1.2949637997343817	0.195336	0.195336	chr7	100216049	0.7092177098071354	chr7:100216049:T:C
chr7:100216289	['G', 'A']	98663	139519.79746373504	-6320.473581229805	-0.0061486447958014	0.0047904837147766	-1.2835123052053117	0.199316	0.199316	chr7	100216289	0.7004578371108487	chr7:100216289:G:A
chr7:100216963	['A', 'G']	98663	138257.85519311312	-6470.823252066638	-0.0046886865641936	0.0047669206597235	-0.9835881271969028	0.32532	0.32532	chr7	100216963	0.4876892363718896	chr7:100216963:A:G
chr7:100217198	['A', 'G']	98663	138301.0350354308	-6461.075832702641	-0.0045269414890524	0.0047653118454514	-0.9499780152632616	0.342126	0.342126	chr7	100217198	0.465813920180732	chr7:100217198:A:G
chr7:100217485	['C', 'T']	98663	22792.00311201216	-975.7333859665728	0.0021673322334888	0.0066412420446462	0.326344412523855	0.744164	0.744164	chr7	100217485	0.1283313434242879	chr7:100217485:C:T
chr7:100217624	['T', 'C']	98663	138278.63659404492	-6472.23475392015	-0.0047879632749374	0.0047650123878197	-1.0048165430117937	0.314988	0.314988	chr7	100217624	0.5017059910772333	chr7:100217624:T:C
chr7:100217776	['T', 'A']	98663	138244.01760806105	-6475.522060845959	-0.0048740764506936	0.0047636639256507	-1.0231780677155458	0.306226	0.306226	chr7	100217776	0.5139579384674147	chr7:100217776:T:A
chr7:100217868	['A', 'C']	98663	42414.10142413726	-1685.122105116883	0.0177899450867037	0.0052156444930918	3.4108814567914743	0.000647792	0.000647792	chr7	100217868	3.188564419674574	chr7:100217868:A:C
chr7:100218293	['TAA', 'T']	98663	98977.80254011932	-4434.879193911317	-0.0176579681383265	0.0041780151410237	-4.226401183888398	2.37672e-05	2.37672e-05	chr7	100218293	4.62402197923842	chr7:100218293:TAA:T
chr7:100218886	['C', 'T']	98663	17126.38112377321	-718.6647041399387	0.0134269465074754	0.0075755207438382	1.772412347810749	0.0763292	0.0763292	chr7	100218886	1.1173092893989116	chr7:100218886:C:T
chr7:100219962	['G', 'T']	98663	42541.74300571707	-1645.0642821225872	0.0186469496955714	0.0052032885096843	3.583685521351701	0.000338943	0.000338943	chr7	100219962	3.469873330902689	chr7:100219962:G:T
chr7:100220236	['A', 'G']	98663	139149.56563301472	-6333.625467817487	-0.0049940480686033	0.0047835174290661	-1.0440116802455852	0.296483	0.296483	chr7	100220236	0.528000203540376	chr7:100220236:A:G
chr7:100220514	['G', 'A']	98663	96508.62879386896	-4677.031543185221	-0.0163710505004554	0.0042765796248435	-3.828071013889848	0.000129231	0.000129231	chr7	100220514	3.888633295055806	chr7:100220514:G:A
chr7:100222221	['G', 'A']	98663	42621.878829432826	-1645.901896015237	0.0184283911753973	0.0052072344853839	3.53899775919895	0.000401834	0.000401834	chr7	100222221	3.3959533194850424	chr7:100222221:G:A
chr7:100222427	['T', 'C']	98663	139271.3324166903	-6344.7188637092095	-0.0055374038077935	0.0047917963472131	-1.1556008241072224	0.247847	0.247847	chr7	100222427	0.6058163335324066	chr7:100222427:T:C
chr7:100223254	['A', 'G']	98663	139533.07119544284	-6314.083304354837	-0.0059625614072447	0.0047912711312791	-1.2444633676268249	0.213332	0.213332	chr7	100223254	0.6709439950847695	chr7:100223254:A:G
chr7:100224062	['C', 'T']	98663	139128.56222693037	-6332.894968284779	-0.00492448093923	0.0047830788014982	-1.02956299563526	0.303218	0.303218	chr7	100224062	0.5182450211513312	chr7:100224062:C:T
chr7:100225899	['C', 'T']	98663	42578.49420626312	-1652.400303588355	0.018375845908919	0.0052021641323225	3.5323464315061788	0.000412077	0.000412077	chr7	100225899	3.38502162486352	chr7:100225899:C:T
chr7:100225998	['A', 'G']	98663	139160.15689116865	-6330.133858330943	-0.0048583684674281	0.0047840332656875	-1.0155381866329796	0.309852	0.309852	chr7	100225998	0.5088456962670519	chr7:100225998:A:G
chr7:100226730	['G', 'A']	98663	96517.6085964823	-4682.136833728857	-0.0163807618402795	0.0042762030496918	-3.830679144541545	0.000127869	0.000127869	chr7	100226730	3.893234731211558	chr7:100226730:G:A
chr7:100226830	['A', 'G']	98663	139161.74665734067	-6332.76547595925	-0.0049663403926697	0.0047840588590861	-1.0381018584747097	0.299225	0.299225	chr7	100226830	0.5240021243487756	chr7:100226830:A:G
chr7:100227652	['A', 'G']	98663	42881.84841307893	-1648.1232463953588	0.0188280176701512	0.0052119857320674	3.612446126686296	0.000303473	0.000303473	chr7	100227652	3.517879942060305	chr7:100227652:A:G
chr7:100227935	['G', 'A']	98663	139168.26353940676	-6330.714683127476	-0.0049701112912177	0.0047844535861798	-1.0388043695468523	0.298898	0.298898	chr7	100227935	0.5244769909221438	chr7:100227935:G:A
chr7:100228125	['A', 'G']	98663	139544.1157226711	-6319.007965128282	-0.0062061680924652	0.0047909703175666	-1.2953885499372964	0.195189	0.195189	chr7	100228125	0.7095446609209181	chr7:100228125:A:G
chr7:100229170	['G', 'A']	98663	10978.231119494549	-640.775734619083	-0.0022262527069724	0.0092670432036894	-0.2402333363554532	0.81015	0.81015	chr7	100229170	0.0914345636631252	chr7:100229170:G:A
chr7:100231032	['T', 'A']	98663	22731.911986860392	-982.1730795347656	0.0019097125097868	0.0066483148232086	0.2872476049299347	0.773923	0.773923	chr7	100231032	0.1113022464729338	chr7:100231032:T:A
chr7:100232204	['A', 'G']	98663	8485.956437531058	-451.1269035061671	-0.0072597644983849	0.0104638817890434	-0.6937926712806071	0.487814	0.487814	chr7	100232204	0.3117457398248759	chr7:100232204:A:G
chr7:100232463	['C', 'T']	98663	41711.52135544276	-1782.2320183980194	0.0192360977083511	0.0052592674325448	3.657562189995596	0.000254758	0.000254758	chr7	100232463	3.5938721692398747	chr7:100232463:C:T
chr7:100236228	['C', 'T']	98663	17146.86896146283	-714.667160692689	0.0135319027222679	0.0075696973765783	1.787641176269143	0.073837	0.073837	chr7	100236228	1.1317259570243092	chr7:100236228:C:T
chr7:100236567	['T', 'C']	98663	44261.8056937172	-1585.0322626647544	0.016793094048637	0.0051665625120747	3.250341790966442	0.00115305	0.00115305	chr7	100236567	2.938151859875051	chr7:100236567:T:C
chr7:100237823	['G', 'A']	98663	8716.979733019552	-568.0002285933541	-0.0014536231224929	0.010361751710189	-0.1402873918570732	0.888433	0.888433	chr7	100237823	0.0513753183679012	chr7:100237823:G:A
chr7:100237990	['G', 'T']	98663	26624.8114356465	-1749.7520331115784	-0.029438197312632	0.0062006266203754	-4.7476165095794105	2.06116e-06	2.06116e-06	chr7	100237990	5.6858882942857925	chr7:100237990:G:T
chr7:100242838	['A', 'G']	98663	144293.4244836293	-6510.776228306162	-0.0056284482651103	0.0049381533998538	-1.1397880562553782	0.254377	0.254377	chr7	100242838	0.594522158843779	chr7:100242838:A:G
chr7:100244879	['C', 'A']	98663	20861.440268850987	-1229.996373424328	-0.0115511249267566	0.0069287289592222	-1.6671347652273174	0.0954908	0.0954908	chr7	100244879	1.0200384682246275	chr7:100244879:C:A
chr7:100245730	['T', 'C']	98663	94153.25189438144	-4475.359174605393	-0.0139497166364038	0.0042736597340173	-3.2641149517280046	0.00109844	0.00109844	chr7	100245730	2.9592236605282447	chr7:100245730:T:C
chr7:100245886	['C', 'T']	98663	9371.268851993467	-294.27929350545685	0.0142634472849788	0.0100192370989837	1.423606123307085	0.154564	0.154564	chr7	100245886	0.8108916515687928	chr7:100245886:C:T
chr7:100248243	['C', 'T']	98663	33923.1574284324	-1563.7924009450455	-0.0157227574229285	0.0056113006104748	-2.8019809513641527	0.00507998	0.00507998	chr7	100248243	2.294137997540241	chr7:100248243:C:T
chr7:100249210	['A', 'G']	98663	42218.08795812584	-1457.3090132816685	0.0192199440869589	0.0052172340790505	3.6839336314495688	0.000229785	0.000229785	chr7	100249210	3.638678324776756	chr7:100249210:A:G
chr7:100249524	['T', 'G']	98663	41919.99044459995	-1429.284403026713	0.0194106982201394	0.0052327179927666	3.7094867804784473	0.000207794	0.000207794	chr7	100249524	3.682366996742804	chr7:100249524:T:G
chr7:100249614	['C', 'T']	98663	39803.6651798386	-1625.7070922423154	0.022505615416711	0.005340861049991	4.213855257805062	2.51271e-05	2.51271e-05	chr7	100249614	4.599857631848075	chr7:100249614:C:T
chr7:100250355	['A', 'G']	98663	42102.43404706289	-1433.3340247320596	0.019410229461629	0.0052380723428514	3.705605457725037	0.000211001	0.000211001	chr7	100250355	3.675715486439498	chr7:100250355:A:G
chr7:100253646	['T', 'A']	98663	42163.366999675054	-1421.9008233753807	0.0195198439007951	0.0052247451270967	3.736037534072392	0.000187048	0.000187048	chr7	100253646	3.7280469311097617	chr7:100253646:T:A
chr7:100256447	['C', 'T']	98663	41738.65346875887	-1437.3457986721114	0.0189147465439119	0.0052391203757996	3.610290504353043	0.000306006	0.000306006	chr7	100256447	3.5142700580238286	chr7:100256447:C:T
chr7:100260882	['C', 'T']	98663	38693.05913122813	-1584.5275208334135	0.0218075566408197	0.0054018481327007	4.037054745912768	5.41673e-05	5.41673e-05	chr7	100260882	4.266262811529744	chr7:100260882:C:T
chr7:100263526	['C', 'T']	98663	16013.11827792068	-690.80602355631	0.0210498322045362	0.0078466545440059	2.6826505597364694	0.00730534	0.00730534	chr7	100263526	2.13635956663076	chr7:100263526:C:T
chr7:100265861	['A', 'G']	98663	40788.01674153542	-1401.6578707079718	0.0183681785949286	0.0052868043855919	3.474344283474381	0.000512323	0.000512323	chr7	100265861	3.2904561466634505	chr7:100265861:A:G
chr7:100266518	['C', 'T']	98663	34072.381364092485	-1522.3413681463358	-0.014718230640023	0.0055981224723862	-2.629136949508213	0.00856152	0.00856152	chr7	100266518	2.0674491244571964	chr7:100266518:C:T
chr7:100270789	['T', 'C']	98663	34170.965825223044	-1522.9866229999432	-0.0144979707628623	0.0055916670654322	-2.592781471645368	0.00952173	0.00952173	chr7	100270789	2.0212841376244377	chr7:100270789:T:C
chr7:100273656	['A', 'G']	98663	36190.87339910968	-1751.5863015778464	0.0014422489696054	0.0055028060552964	0.2620933674770057	0.79325	0.79325	chr7	100273656	0.1005899192275501	chr7:100273656:A:G
chr7:100275052	['G', 'A']	98663	37026.84433373423	-1788.774918294382	0.0011458044574067	0.0055397959506237	0.2068315273015976	0.836142	0.836142	chr7	100275052	0.0777199611022336	chr7:100275052:G:A
chr7:100275774	['C', 'T']	98663	36100.14733672622	-1769.2802932982474	0.0012988138112912	0.0055095874207858	0.2357370365685126	0.813637	0.813637	chr7	100275774	0.089569310170784	chr7:100275774:C:T
chr7:100276574	['T', 'A']	98663	40005.13681339847	-2002.5830332656933	0.0063741972550999	0.0053468130370802	1.1921488952194166	0.233206	0.233206	chr7	100276574	0.632260280099258	chr7:100276574:T:A
chr7:100278387	['G', 'A']	98663	18879.524450348865	-763.5305270431651	0.0059792441721797	0.0072173193537053	0.8284577526848721	0.407413	0.407413	chr7	100278387	0.3899651173628836	chr7:100278387:G:A
chr7:100280587	['C', 'T']	98663	8466.737384820102	-468.6244710920332	-0.0091185949775984	0.0104876787739887	-0.8694578823499227	0.384599	0.384599	chr7	100280587	0.4149918493098283	chr7:100280587:C:T
chr7:100280759	['A', 'C']	98663	2548.2639187463674	76.98362449086736	-0.0205736603128753	0.0191532388873885	-1.0741608995657677	0.282753	0.282753	chr7	100280759	0.5485927785279399	chr7:100280759:A:C
chr7:100285505	['T', 'G']	98663	47279.167942569184	-1885.8774741666543	0.0143202771616431	0.0049985698943405	2.864874847075125	0.00417262	0.00417262	chr7	100285505	2.379591164633513	chr7:100285505:T:G
chr7:100287114	['G', 'A']	98663	18861.57351510237	-769.6262509031383	0.0055919203980521	0.0072187571011822	0.7746375615182172	0.438556	0.438556	chr7	100287114	0.3579749429178791	chr7:100287114:G:A
chr7:100288886	['G', 'A']	98663	38549.47006051759	-1592.0646433129118	0.0215772883782295	0.0054040708356746	3.992784150013084	6.53492e-05	6.53492e-05	chr7	100288886	4.184759724651335	chr7:100288886:G:A
chr7:100291556	['G', 'A']	98663	38448.5733113006	-1591.146784308781	0.0213123249452053	0.0054089959319151	3.940162871902836	8.14823e-05	8.14823e-05	chr7	100291556	4.088936720673217	chr7:100291556:G:A
chr7:100294394	['AG', 'A']	98663	39481.06401707005	-1574.0484860710162	0.0194805415905325	0.0054041109918906	3.604763414327482	0.000312591	0.000312591	chr7	100294394	3.505023530176732	chr7:100294394:AG:A
chr7:100295525	['C', 'G']	98663	140755.22541365892	-6100.992723575239	-8.781517489030368e-05	0.0048258778039534	-0.0181967257476687	0.985482	0.985482	chr7	100295525	0.0063513037762843	chr7:100295525:C:G
chr7:100296318	['T', 'TG']	98663	27537.6060937896	-465.5100524592066	0.0197019596840452	0.0061330597873131	3.212419309004748	0.00131664	0.00131664	chr7	100296318	2.880532955019884	chr7:100296318:T:TG
chr7:100296324	['C', 'A']	98663	26799.506935150257	-1006.444518076228	0.0074547994764675	0.0062152238154278	1.1994418379532403	0.230359	0.230359	chr7	100296324	0.6375948154322187	chr7:100296324:C:A
chr7:100297686	['C', 'G']	98663	34443.47618902368	-880.2165684851115	0.032897642378575	0.0056335077163344	5.8396374044518895	5.24779e-09	5.24779e-09	chr7	100297686	8.280023552379724	chr7:100297686:C:G
chr7:100298482	['G', 'A']	98663	8711.971303166687	-388.1314661903729	-0.0077615491658057	0.0103363826800636	-0.7508960732245203	0.452717	0.452717	chr7	100298482	0.3441731969834957	chr7:100298482:G:A
chr7:100299719	['G', 'A']	98663	19287.23298116116	-806.12819486168	0.0049001486024026	0.0071495959093712	0.6853742035937826	0.493109	0.493109	chr7	100299719	0.3070570708522176	chr7:100299719:G:A
chr7:100303979	['T', 'C']	98663	34388.65553053814	-878.8552319070415	0.0327169271532518	0.0056294807258968	5.81171314838092	6.20262e-09	6.20262e-09	chr7	100303979	8.207424824825411	chr7:100303979:T:C
chr7:100305015	['C', 'G']	98663	36919.69079714779	-1735.140034610537	0.0011186107625591	0.0054567105963665	0.204997267640334	0.837575	0.837575	chr7	100305015	0.0769762939892924	chr7:100305015:C:G
chr7:100307346	['A', 'G']	98663	34406.159169023944	-867.8727512598672	0.0330304661621761	0.0056278140677607	5.8691466641361005	4.39439e-09	4.39439e-09	chr7	100307346	8.35710140227856	chr7:100307346:A:G
chr7:100307702	['C', 'T']	98663	34351.31153058536	-875.851821726664	0.0331549077773676	0.0056318030198801	5.887085833849572	3.94331e-09	3.94331e-09	chr7	100307702	8.40413907988917	chr7:100307702:C:T
chr7:100307835	['G', 'A']	98663	11697.42271239014	-237.7487218407057	0.0398246502534778	0.0089696885517951	4.439914499094559	9.00921e-06	9.00921e-06	chr7	100307835	5.045313289784847	chr7:100307835:G:A
chr7:100307852	['C', 'G']	98663	34413.8592705999	-881.5577273938537	0.0326937751146909	0.0056275423498101	5.809600902566959	6.28136e-09	6.28136e-09	chr7	100307852	8.201946315410906	chr7:100307852:C:G
chr7:100308061	['A', 'G']	98663	35306.52473942492	-749.4165634985702	0.0314210835296838	0.0055678509368557	5.6433054487316525	1.67272e-08	1.67272e-08	chr7	100308061	7.776576750389672	chr7:100308061:A:G
chr7:100308677	['C', 'T']	98663	33481.342981157315	-950.6442100942758	0.0337165280637174	0.0056942405784189	5.9211632524804525	3.20726e-09	3.20726e-09	chr7	100308677	8.493865832092663	chr7:100308677:C:T
chr7:100315523	['G', 'T']	98663	33559.95340461794	-914.3012133091338	0.0344990265411855	0.0056899096486909	6.0631940876464325	1.33927e-09	1.33927e-09	chr7	100315523	8.873131859366316	chr7:100315523:G:T
chr7:100319793	['G', 'A']	98663	32919.01620492434	-945.3994524010964	0.0352425331963877	0.0057351138313562	6.145045108555973	8.02453e-10	8.02453e-10	chr7	100319793	9.095580394983406	chr7:100319793:G:A
chr7:100321894	['TTAAA', 'T']	98663	22940.42681785809	-1317.7052257103312	-0.0226356757641259	0.006616260502406	-3.4212189432224527	0.000623664	0.000623664	chr7	100321894	3.205049324174908	chr7:100321894:TTAAA:T
chr7:100322965	['G', 'A']	98663	34365.18873127652	-886.7792259719754	0.032647843826138	0.0056355532225275	5.793192351663301	6.92699e-09	6.92699e-09	chr7	100322965	8.159455439322588	chr7:100322965:G:A
chr7:100323620	['A', 'C']	98663	28176.13382895861	-1567.5211577796756	-0.0083803068421529	0.0060987435800643	-1.374103818620365	0.169413	0.169413	chr7	100323620	0.7710532668999912	chr7:100323620:A:C
chr7:100324770	['T', 'C']	98663	34594.79268604622	-893.1011695766274	0.0327846305366309	0.0056482711219161	5.804365588865148	6.48072e-09	6.48072e-09	chr7	100324770	8.188376741867604	chr7:100324770:T:C
chr7:100328685	['T', 'C']	98663	34394.56778629672	-881.7651360623541	0.0326202362190446	0.0056285474259531	5.795498154396492	6.83252e-09	6.83252e-09	chr7	100328685	8.16541908837633	chr7:100328685:T:C
chr7:100329188	['C', 'T']	98663	33512.47495638411	-953.7887749970712	0.033485980288661	0.0056935401853378	5.881398778021258	4.0812e-09	4.0812e-09	chr7	100329188	8.389212122019654	chr7:100329188:C:T
chr7:100332824	['C', 'T']	98663	34346.05098492452	-881.8191596161766	0.0329689930630422	0.0056317920395855	5.85408566781321	4.81153e-09	4.81153e-09	chr7	100332824	8.31771680202536	chr7:100332824:C:T
chr7:100333840	['T', 'C']	98663	36985.87125129269	-1726.6508254338885	0.0013894053317834	0.0054536278693536	0.254767168766897	0.798903	0.798903	chr7	100333840	0.0975059479977369	chr7:100333840:T:C
chr7:100334426	['C', 'T']	98663	130141.97638841024	-5442.340941630048	0.0009558831264354	0.0045595240618001	0.2096453738327396	0.833945	0.833945	chr7	100334426	0.0788625908300714	chr7:100334426:C:T
chr7:100336569	['T', 'C']	98663	33532.53595182093	-958.833286502878	0.033394108270505	0.0056918452899047	5.867009127906929	4.45137e-09	4.45137e-09	chr7	100336569	8.351506305452403	chr7:100336569:T:C
chr7:100336830	['G', 'A']	98663	34458.121666243394	-879.6791779509888	0.0327511993351911	0.005631212238317	5.816012245523019	6.04533e-09	6.04533e-09	chr7	100336830	8.218579987066686	chr7:100336830:G:A
chr7:100337474	['G', 'A']	98663	35251.14984535823	-757.354831819154	0.0313461208659576	0.0055711321123684	5.626526212933697	1.84372e-08	1.84372e-08	chr7	100337474	7.734305033221737	chr7:100337474:G:A
chr7:100338804	['T', 'C']	98663	34407.34438597027	-884.5096547031943	0.0325629650461571	0.0056276183774974	5.786278113022612	7.21798e-09	7.21798e-09	chr7	100338804	8.141584325643327	chr7:100338804:T:C
chr7:100339858	['A', 'G']	98663	34345.52542321338	-884.0408792959147	0.0330110530167802	0.0056312712299953	5.862096082487464	4.58509e-09	4.58509e-09	chr7	100339858	8.338652135213206	chr7:100339858:A:G
chr7:100340180	['A', 'G']	98663	34278.64950378501	-875.2182882772045	0.0332986598371164	0.0056427622009307	5.901127612931148	3.622e-09	3.622e-09	chr7	100340180	8.44105155402196	chr7:100340180:A:G
chr7:100340318	['A', 'G']	98663	36041.91974609683	-828.4355531928072	0.0309085428663051	0.0056049132060452	5.514544423804474	3.50558e-08	3.50558e-08	chr7	100340318	7.455240117508842	chr7:100340318:A:G
chr7:100340319	['A', 'G']	98663	34341.27627060104	-879.1006807393537	0.0331969163580393	0.0056375450164954	5.888541246394508	3.90876e-09	3.90876e-09	chr7	100340319	8.40796099466765	chr7:100340319:A:G
chr7:100340582	['T', 'G']	98663	33522.865593091345	-953.2106469001458	0.0335653217271948	0.005698652170455	5.890045702598936	3.87335e-09	3.87335e-09	chr7	100340582	8.411913257932358	chr7:100340582:T:G
chr7:100341241	['G', 'A']	98663	34402.66475993425	-879.7337338806515	0.0326983369906505	0.0056276682846117	5.810281512160335	6.25588e-09	6.25588e-09	chr7	100341241	8.20371159048492	chr7:100341241:G:A
chr7:100341332	['G', 'A']	98663	102459.6551919996	-3946.424482110809	0.0140539591104997	0.0043193124127195	3.2537491544055905	0.00113931	0.00113931	chr7	100341332	2.9433580906956927	chr7:100341332:G:A
chr7:100341407	['G', 'A']	98663	34079.61989964704	-876.3747524803713	0.0332459867940586	0.0056489873093956	5.885300315467611	3.98611e-09	3.98611e-09	chr7	100341407	8.399450720754988	chr7:100341407:G:A
chr7:100343007	['A', 'C']	98663	35311.95828601557	-766.9925746805739	0.0311588507989084	0.0055674761169438	5.596584546466366	2.19194e-08	2.19194e-08	chr7	100343007	7.659171337973047	chr7:100343007:A:C
chr7:100345657	['T', 'G']	98663	19892.59893107903	-1228.9355339992687	-0.0133521669998797	0.0070833330608544	-1.885011884259635	0.0594312	0.0594312	chr7	100345657	1.225985500633313	chr7:100345657:T:G
chr7:100345660	['A', 'G']	98663	34552.37492642733	-923.8588781444528	0.0325638577448808	0.005617483555789	5.796876380941479	6.77664e-09	6.77664e-09	chr7	100345660	8.168985585064748	chr7:100345660:A:G
chr7:100348584	['G', 'A']	98663	29150.272397647943	-1546.2750870799462	-0.0109356511963374	0.006007490820847	-1.8203358977077009	0.0687109	0.0687109	chr7	100348584	1.1629743628770242	chr7:100348584:G:A
chr7:100350034	['C', 'G']	98663	33572.44438249514	-952.8778743754118	0.0334302263464256	0.0056897889951678	5.875477346315776	4.22975e-09	4.22975e-09	chr7	100350034	8.373685300906056	chr7:100350034:C:G
chr7:100352032	['CCA', 'C']	98663	36999.125015203725	-1718.5427147139485	0.0016456608084442	0.0054526449451064	0.3018096400942394	0.762798	0.762798	chr7	100352032	0.1175904543125848	chr7:100352032:CCA:C
chr7:100352383	['C', 'T']	98663	28371.30046120318	-1590.8037958928871	-0.0090457640778931	0.0060802232833577	-1.4877355084397137	0.136824	0.136824	chr7	100352383	0.863837717284262	chr7:100352383:C:T
chr7:100352792	['TCA', 'T']	98663	34862.30020882328	-676.2168515832777	0.0313648977044664	0.0055903644095429	5.610528295959639	2.02249e-08	2.02249e-08	chr7	100352792	7.6941136170361135	chr7:100352792:TCA:T
chr7:100352804	['G', 'T']	98663	34864.240403036965	-680.5536388330456	0.0312218146675704	0.005590054928256	5.585242912328747	2.33986e-08	2.33986e-08	chr7	100352804	7.630810126797711	chr7:100352804:G:T
chr7:100352827	['G', 'A']	98663	34862.53349619374	-686.0284073928119	0.0310510118682392	0.0055903064738765	5.554438207160944	2.79222e-08	2.79222e-08	chr7	100352827	7.554050366485153	chr7:100352827:G:A
chr7:100352885	['G', 'C']	98663	33955.47402939686	-805.6598208256441	0.0325076258800607	0.0056518401710144	5.751688812216705	8.86163e-09	8.86163e-09	chr7	100352885	8.052486387041135	chr7:100352885:G:C
chr7:100355205	['C', 'T']	98663	33164.01680570055	-876.7925613299974	0.0331203298485958	0.0057115203827911	5.798863985216187	6.69685e-09	6.69685e-09	chr7	100355205	8.174129428539086	chr7:100355205:C:T
chr7:100355347	['A', 'G']	98663	33995.41192628934	-796.2067755077882	0.0329193548510772	0.0056492185919694	5.827240407704059	5.65259e-09	5.65259e-09	chr7	100355347	8.247752514132147	chr7:100355347:A:G
chr7:100357741	['G', 'A']	98663	33962.0653374824	-800.1971661040747	0.0328200688936515	0.0056505509713393	5.808295343254352	6.33051e-09	6.33051e-09	chr7	100357741	8.198561300841467	chr7:100357741:G:A
chr7:100358813	['T', 'C']	98663	33925.789142694906	-803.2133661850095	0.0326879155246244	0.0056536134231591	5.781774075801378	7.41389e-09	7.41389e-09	chr7	100358813	8.129953861892563	chr7:100358813:T:C
chr7:100358816	['T', 'C']	98663	33959.307502738215	-806.6855953215859	0.0325907185035445	0.0056520507162324	5.76617587841975	8.13314e-09	8.13314e-09	chr7	100358816	8.089741751897053	chr7:100358816:T:C
chr7:100358821	['A', 'G']	98663	33934.01206908794	-796.2707955556394	0.0328795342676398	0.0056532854561924	5.816004608722612	6.0456e-09	6.0456e-09	chr7	100358821	8.21856059079028	chr7:100358821:A:G
chr7:100359270	['A', 'T']	98663	33972.82064694016	-794.66653518096	0.0328279834182215	0.0056507882287519	5.809452078063779	6.28694e-09	6.28694e-09	chr7	100359270	8.201560684360048	chr7:100359270:A:T
chr7:100363571	['A', 'G']	98663	34847.71078828919	-670.0324365429976	0.0316183035619219	0.0055905998594173	5.655619138733576	1.55713e-08	1.55713e-08	chr7	100363571	7.807675128006178	chr7:100363571:A:G
chr7:100364473	['T', 'C']	98663	33984.47785098835	-786.4838181591266	0.0331847111783807	0.005649634808871	5.873779863837192	4.27329e-09	4.27329e-09	chr7	100364473	8.369237633481395	chr7:100364473:T:C
chr7:100365395	['T', 'C']	98663	29204.96007217216	-1554.568678149754	-0.0114333991388095	0.0059966341004821	-1.9066361140644503	0.0565706	0.0565706	chr7	100365395	1.2474092150141023	chr7:100365395:T:C
chr7:100367038	['A', 'G']	98663	33963.605963219066	-792.8907847536838	0.0329109789013269	0.0056516065961293	5.823296144474588	5.78764e-09	5.78764e-09	chr7	100367038	8.237498490489397	chr7:100367038:A:G
chr7:100367166	['T', 'G']	98663	33165.697664517706	-863.9660861470168	0.0336558582473538	0.0057117342757043	5.892406162960636	3.81843e-09	3.81843e-09	chr7	100367166	8.418115166536408	chr7:100367166:T:G
chr7:100370114	['C', 'T']	98663	33987.50163256204	-789.5180079193617	0.0331583675853256	0.0056504292384545	5.868291803331209	4.41709e-09	4.41709e-09	chr7	100370114	8.35486375172527	chr7:100370114:C:T
chr7:100370748	['C', 'T']	98663	21605.36618987551	-1436.7694489479238	-0.0287894681924677	0.0068022316025348	-4.23235636107116	2.31464e-05	2.31464e-05	chr7	100370748	4.635516545972697	chr7:100370748:C:T
chr7:100372565	['C', 'T']	98663	33979.75521767777	-802.1056209413431	0.032740279257394	0.0056498913329921	5.794851144518403	6.8589e-09	6.8589e-09	chr7	100372565	8.163745528934017	chr7:100372565:C:T
chr7:100374211	['A', 'G']	98663	130342.38499594489	-5427.543856276628	-0.000776053559934	0.0045576264747495	-0.17027581444719	0.864794	0.864794	chr7	100374211	0.0630873322091527	chr7:100374211:A:G
chr7:100375779	['G', 'A']	98663	33165.723031537986	-879.960991704967	0.033079754776401	0.0057120219954936	5.7912512946376165	7.00751e-09	7.00751e-09	chr7	100375779	8.154436273811456	chr7:100375779:G:A
chr7:100377643	['A', 'G']	98663	34870.30970992893	-687.6709035967235	0.0310218146012962	0.0055900273112669	5.549492493313997	2.87234e-08	2.87234e-08	chr7	100377643	7.541764153780639	chr7:100377643:A:G
chr7:100379959	['T', 'G']	98663	34879.77753672408	-689.2523019439623	0.0309844589808918	0.0055892391309658	5.543591579259839	2.97085e-08	2.97085e-08	chr7	100379959	7.527119275431894	chr7:100379959:T:G
chr7:100380783	['A', 'G']	98663	28201.144994677903	-1530.79431855009	-0.0249252671100772	0.0060430630047873	-4.124608181369487	3.7167e-05	3.7167e-05	chr7	100380783	4.429842492335174	chr7:100380783:A:G
chr7:100382481	['T', 'C']	98663	34924.681324140714	-668.8828057107495	0.0313815044293841	0.0055867891741586	5.617091222009454	1.9472e-08	1.9472e-08	chr7	100382481	7.710589439114011	chr7:100382481:T:C
chr7:100384152	['A', 'G']	98663	34189.702843818115	-789.444612344537	0.032166623238493	0.0056343531562775	5.709017938049325	1.13955e-08	1.13955e-08	chr7	100384152	7.9432666145400335	chr7:100384152:A:G
chr7:100384272	['T', 'C']	98663	34187.00907367417	-781.8992950289243	0.0323752045846367	0.0056337751855569	5.746626998470884	9.13083e-09	9.13083e-09	chr7	100384272	8.039489742943662	chr7:100384272:T:C
chr7:100385512	['C', 'T']	98663	34882.53552350156	-683.2206334490365	0.0311677221128166	0.0055884191444245	5.577198364570101	2.45061e-08	2.45061e-08	chr7	100385512	7.610725798631532	chr7:100385512:C:T
chr7:100390182	['C', 'T']	98663	35359.58387479348	-743.6903052842831	0.0343391567080362	0.005559644708247	6.176502008680233	6.57921e-10	6.57921e-10	chr7	100390182	9.181826251255092	chr7:100390182:C:T
chr7:100390780	['A', 'G']	98663	35434.61955210415	-744.4574149108241	0.0340954883650942	0.0055547600919732	6.138066775262387	8.38485e-10	8.38485e-10	chr7	100390780	9.076504702259443	chr7:100390780:A:G
chr7:100392741	['T', 'G']	98663	141934.57869394214	-4536.670133587736	-0.0042065881197995	0.0047317013857455	-0.8890223149905669	0.373993	0.373993	chr7	100392741	0.4271365263819354	chr7:100392741:T:G
chr7:100393353	['C', 'G']	98663	36810.32728765791	-1724.8700873379407	0.0002075508896014	0.0054627720270707	0.0379936941488525	0.969693	0.969693	chr7	100393353	0.0133657394546559	chr7:100393353:C:G
chr7:100393925	['C', 'T']	98663	34427.7915462977	-830.7933829318662	0.0351866961477926	0.0056260331050247	6.2542639708903724	4.01025e-10	4.01025e-10	chr7	100393925	9.39682855250796	chr7:100393925:C:T
chr7:100397162	['G', 'A']	98663	35372.09474281776	-753.6848692784961	0.0339992253764358	0.0055590856408137	6.115974383776381	9.63276e-10	9.63276e-10	chr7	100397162	9.016249260016346	chr7:100397162:G:A
chr7:100400984	['G', 'A']	98663	34440.74537290438	-832.7359148339823	0.0351659612681421	0.005625169754226	6.251537785454876	4.08087e-10	4.08087e-10	chr7	100400984	9.389247239870665	chr7:100400984:G:A
chr7:100405149	['A', 'G']	98663	35307.17710287484	-745.3514069612033	0.0347850535309976	0.0055650272337339	6.250652884524676	4.10405e-10	4.10405e-10	chr7	100405149	9.386787356816363	chr7:100405149:A:G
chr7:100406823	['C', 'T']	98663	141953.9694032726	-4532.752817721208	-0.0042132327571922	0.0047317280468199	-0.8904215786500665	0.373242	0.373242	chr7	100406823	0.4280094920907851	chr7:100406823:C:T
chr7:100406920	['T', 'C']	98663	36147.49560051903	-628.3682755485521	0.0333395122452287	0.0055113611002872	6.049233871373613	1.46058e-09	1.46058e-09	chr7	100406920	8.835474650530873	chr7:100406920:T:C
chr7:100406954	['G', 'C']	98663	35393.81595434087	-747.1838685074797	0.0340673851370267	0.0055567519197734	6.130809082154551	8.77633e-10	8.77633e-10	chr7	100406954	9.056687055159356	chr7:100406954:G:C
chr7:100408097	['C', 'T']	98663	35400.02316293121	-749.7744775740916	0.0339696168432491	0.0055562452855151	6.113771998476435	9.76666e-10	9.76666e-10	chr7	100408097	9.0102539308124	chr7:100408097:C:T
chr7:100411251	['G', 'GA']	98663	36161.85987203015	-632.817731313448	0.0331703284082206	0.0055115370363206	6.018344463555303	1.76829e-09	1.76829e-09	chr7	100411251	8.752446509078801	chr7:100411251:G:GA
chr7:100411599	['TG', 'T']	98663	34430.72432531076	-830.9597811992161	0.0352040069720402	0.0056263594735068	6.256977915792175	3.94113e-10	3.94113e-10	chr7	100411599	9.40437923949332	chr7:100411599:TG:T
chr7:100412371	['T', 'C']	98663	35406.02401443503	-750.6990200983269	0.0339256518778237	0.0055560743653657	6.106047120121793	1.02508e-09	1.02508e-09	chr7	100412371	8.98924223977625	chr7:100412371:T:C
chr7:100413147	['C', 'T']	98663	23097.341033724264	-1343.7303176889927	-0.0226146288877459	0.006579423750827	-3.4371747046849093	0.000588059	0.000588059	chr7	100413147	3.2305790989425827	chr7:100413147:C:T
chr7:100414711	['G', 'A']	98663	132667.305578085	-5419.037075682632	0.000509501253093	0.0045963191661934	0.1108498419431947	0.911736	0.911736	chr7	100414711	0.0401308966946609	chr7:100414711:G:A
chr7:100415779	['G', 'T']	98663	29040.7660581611	-1537.4158837733391	-0.0111321147754411	0.0060109425712446	-1.851974901356617	0.0640324	0.0640324	chr7	100415779	1.1936002200683364	chr7:100415779:G:T
chr7:100415834	['T', 'C']	98663	102842.2707714457	-3835.695103546952	0.0137547294818681	0.0043115174377907	3.190229352039042	0.00142204	0.00142204	chr7	100415834	2.847088187336947	chr7:100415834:T:C
chr7:100416690	['G', 'A']	98663	35329.8646900816	-746.0948476447636	0.0344878889274888	0.0055612505963474	6.201462841854286	5.61616e-10	5.61616e-10	chr7	100416690	9.25056052799234	chr7:100416690:G:A
chr7:100417088	['T', 'C']	98663	11386.26946235251	-523.2099869746572	0.0027447085970252	0.0091387563134955	0.3003372125123874	0.763921	0.763921	chr7	100417088	0.1169515511599586	chr7:100417088:T:C
chr7:100417223	['C', 'T']	98663	33818.79879167553	-830.234287117118	0.0366656897206464	0.0056700314764625	6.4665760450984	1.00715e-10	1.00715e-10	chr7	100417223	9.996905842931072	chr7:100417223:C:T
chr7:100417501	['A', 'G']	98663	35359.879285511364	-759.294051563558	0.0339693999091737	0.0055619436446006	6.107469273290796	1.016e-09	1.016e-09	chr7	100417501	8.993106292052099	chr7:100417501:A:G
chr7:100418731	['A', 'C']	98663	36106.81303823018	-631.8897164133701	0.0335995218695154	0.0055150308272354	6.092354317148575	1.11672e-09	1.11672e-09	chr7	100418731	8.952055705755127	chr7:100418731:A:C
chr7:100419221	['C', 'G']	98663	35335.58144202407	-752.9851514385741	0.034273452509918	0.0055605550864338	6.163674665059119	7.13499e-10	7.13499e-10	chr7	100419221	9.146606631231586	chr7:100419221:C:G
chr7:100419831	['G', 'A']	98663	34424.88479356101	-833.9267984056984	0.0351669404487971	0.0056264062745377	6.250337912486879	4.11233e-10	4.11233e-10	chr7	100419831	9.38591204201168	chr7:100419831:G:A
chr7:100421281	['G', 'A']	98663	35398.94665085351	-747.0868792821909	0.0340669039518061	0.0055562018289418	6.131329458615769	8.74768e-10	8.74768e-10	chr7	100421281	9.05810711232577	chr7:100421281:G:A
chr7:100423359	['G', 'A']	98663	36158.23019686557	-629.4123007908057	0.0332413421280417	0.0055104011105721	6.032472312090964	1.62042e-09	1.62042e-09	chr7	100423359	8.7903724051848	chr7:100423359:G:A
chr7:100424056	['A', 'G']	98663	35452.962313759555	-739.3881948871782	0.0342896482332028	0.0055672994714029	6.1591168948851065	7.34329e-10	7.34329e-10	chr7	100424056	9.134109320367315	chr7:100424056:A:G
chr7:100426215	['C', 'T']	98663	35335.22326514891	-745.1936381792641	0.0344480476300508	0.0055600110653674	6.195679689312668	5.82623e-10	5.82623e-10	chr7	100426215	9.23461237488185	chr7:100426215:C:T
chr7:100426530	['T', 'C']	98663	35386.21555544289	-743.5453441711126	0.0342073823457444	0.0055571122451792	6.155603996557594	7.50787e-10	7.50787e-10	chr7	100426530	9.124483255865746	chr7:100426530:T:C
chr7:100427722	['A', 'T']	98663	19759.62273280585	-599.9336442164933	0.025811859884124	0.0071035287537194	3.6336672629936033	0.000279563	0.000279563	chr7	100427722	3.5535203077444466	chr7:100427722:A:T
chr7:100427941	['T', 'C']	98663	36494.25786897715	-638.199148218056	0.0335400480585346	0.005524575122375	6.071063804109404	1.27527e-09	1.27527e-09	chr7	100427941	8.89439785672324	chr7:100427941:T:C
chr7:100428669	['G', 'A']	98663	29018.235261322618	-1529.499299067338	-0.0109284246265121	0.0060128133250085	-1.8175226862704288	0.0691402	0.0691402	chr7	100428669	1.1602693685198089	chr7:100428669:G:A
chr7:100429716	['C', 'G']	98663	35417.51282233215	-753.3294905997053	0.0337222142665145	0.005555224133773	6.070360700930129	1.28087e-09	1.28087e-09	chr7	100429716	8.892494946092649	chr7:100429716:C:G
chr7:100430564	['C', 'T']	98663	35364.58438162042	-759.9811347030067	0.0337728862167627	0.0055590084963303	6.0753435147755885	1.24173e-09	1.24173e-09	chr7	100430564	8.905972826266975	chr7:100430564:C:T
chr7:100430861	['T', 'C']	98663	36123.858140642886	-648.8575927756056	0.0329281386607848	0.0055126926100279	5.973149781811923	2.3351e-09	2.3351e-09	chr7	100430861	8.631694516160717	chr7:100430861:T:C
chr7:100432725	['A', 'C']	98663	34865.47365593578	-1672.7327282243452	-0.0008934329842354	0.005575649277812	-0.1602383757871576	0.872694	0.872694	chr7	100432725	0.0591380099114141	chr7:100432725:A:C
chr7:100433989	['G', 'A']	98663	35372.15108912697	-758.4367613791807	0.0337931570350047	0.0055590258354361	6.078971034743063	1.21398e-09	1.21398e-09	chr7	100433989	8.915788468088756	chr7:100433989:G:A
chr7:100434135	['G', 'T']	98663	36171.13258117162	-640.5806977713655	0.0327326099183319	0.0055100439299411	5.940535199813064	2.85041e-09	2.85041e-09	chr7	100434135	8.545092667033268	chr7:100434135:G:T
chr7:100434665	['T', 'C']	98663	35423.667480993405	-757.141811799372	0.0335409066790681	0.0055551929084811	6.03775732573768	1.56827e-09	1.56827e-09	chr7	100434665	8.804579165238579	chr7:100434665:T:C
chr7:100437500	['C', 'G']	98663	29458.284322669584	-1650.4191033718869	-0.02674312685975	0.0059337342945792	-4.506964001435167	6.58372e-06	6.58372e-06	chr7	100437500	5.181528647577184	chr7:100437500:C:G
chr7:100441322	['C', 'T']	98663	35371.585091178174	-760.8292494897054	0.0338899152585318	0.0055554217985074	6.100331619758775	1.0624e-09	1.0624e-09	chr7	100441322	8.973711937976057	chr7:100441322:C:T
chr7:100442192	['C', 'T']	98663	34468.794871015154	-847.5122310182737	0.0346153136958258	0.0056202951251565	6.158985057721762	7.3494e-10	7.3494e-10	chr7	100442192	9.133748114973695	chr7:100442192:C:T
chr7:100442347	['C', 'T']	98663	36188.56752757056	-644.7419251486788	0.0327335193114086	0.0055058171473524	5.945260882328651	2.76941e-09	2.76941e-09	chr7	100442347	8.557612743945166	chr7:100442347:C:T
chr7:100445432	['G', 'A']	98663	35354.65838824126	-755.6635478277691	0.0340264671419253	0.0055602293961656	6.119615706033615	9.41529e-10	9.41529e-10	chr7	100445432	9.026166298752988	chr7:100445432:G:A
chr7:100446928	['T', 'C']	98663	36739.37842539728	-674.1314512941586	0.0322933793475703	0.0055277174446361	5.842082138063465	5.17136e-09	5.17136e-09	chr7	100446928	8.286395228120135	chr7:100446928:T:C
chr7:100448262	['A', 'G']	98663	36371.260787896885	-655.2328413629103	0.0330190659048373	0.0055205474686815	5.981121635518414	2.22366e-09	2.22366e-09	chr7	100448262	8.652931616106153	chr7:100448262:A:G
chr7:100449356	['G', 'GC']	98663	34974.96284807753	-1689.3966459213489	-0.0010056603378758	0.0055701590561699	-0.1805442766956306	0.856726	0.856726	chr7	100449356	0.067158052889993	chr7:100449356:G:GC
chr7:100452119	['A', 'G']	98663	36468.5731865619	-655.5826776459165	0.0327038258594664	0.0055186166567259	5.926091246002335	3.11256e-09	3.11256e-09	chr7	100452119	8.50688226803508	chr7:100452119:A:G
chr7:100457314	['ATTC', 'A']	98663	23432.8673875571	-1324.3528015205509	-0.0225312163803748	0.0065764001394284	-3.42607139205084	0.000612629	0.000612629	chr7	100457314	3.21280244885841	chr7:100457314:ATTC:A
chr7:100458543	['C', 'T']	98663	35423.10353182087	-750.3785261584406	0.0337416451508108	0.0055552781319337	6.073799429924418	1.25373e-09	1.25373e-09	chr7	100458543	8.901795981954711	chr7:100458543:C:T
chr7:100458597	['T', 'C']	98663	35466.04424437434	-749.0295463184754	0.0338002661521649	0.0055568601659111	6.082619526673381	1.18667e-09	1.18667e-09	chr7	100458597	8.925670036820181	chr7:100458597:T:C
chr7:100462502	['C', 'T']	98663	14577.385871262806	-549.2631689492197	0.0212384519323449	0.0082590893078348	2.5715246730892507	0.0101266	0.0101266	chr7	100462502	1.9945363442838195	chr7:100462502:C:T
chr7:100464450	['T', 'TC']	98663	36165.23140319931	-639.9208353889252	0.0327763525559731	0.0055087659990432	5.949853844157734	2.69283e-09	2.69283e-09	chr7	100464450	8.569791062998569	chr7:100464450:T:TC
chr7:100467096	['A', 'G']	98663	71228.8291095613	-2323.389173695894	0.0207308481024365	0.004455926424195	4.652421545802728	3.28485e-06	3.28485e-06	chr7	100467096	5.483484457355233	chr7:100467096:A:G
chr7:100467820	['A', 'T']	98663	35426.4631760353	-751.9997830248378	0.0336541692523241	0.0055551443352006	6.058198891263983	1.3815e-09	1.3815e-09	chr7	100467820	8.859649110747469	chr7:100467820:A:T
chr7:100473057	['G', 'A']	98663	29037.2373798808	-1516.3234028737168	-0.0102864027776627	0.006012861397933	-1.71073339245749	0.0871335	0.0871335	chr7	100473057	1.059814840767282	chr7:100473057:G:A
chr7:100473135	['T', 'C']	98663	36133.888357192096	-655.354720459432	0.0322635729938699	0.0055101604489034	5.8552873900959455	4.77688e-09	4.77688e-09	chr7	100473135	8.320855668491069	chr7:100473135:T:C
chr7:100473771	['T', 'A']	98663	2098.3824316923246	60.224012783974814	-0.0152814344624553	0.0207693641719868	-0.735768044505979	0.461874	0.461874	chr7	100473771	0.3354764845478694	chr7:100473771:T:A
chr7:100474408	['T', 'C']	98663	36129.52097083244	-647.1596541745371	0.0325611528109433	0.0055103277981577	5.909113577930753	3.45078e-09	3.45078e-09	chr7	100474408	8.462082727706955	chr7:100474408:T:C
chr7:100475144	['C', 'T']	98663	36135.66253433752	-654.6557563127033	0.0322858430408178	0.005509328450141	5.86021387778967	4.63735e-09	4.63735e-09	chr7	100475144	8.333730124864951	chr7:100475144:C:T
chr7:100478991	['A', 'G']	98663	36102.02503750558	-712.7513121639975	0.0311844051297658	0.0055095529637646	5.660060867888911	1.51738e-08	1.51738e-08	chr7	100478991	7.818905644502135	chr7:100478991:A:G
chr7:100479650	['A', 'G']	98663	36143.029609131096	-711.436520556219	0.0306743144051505	0.0055081448097889	5.568901229800121	2.57016e-08	2.57016e-08	chr7	100479650	7.590039839721557	chr7:100479650:A:G
chr7:100480949	['C', 'A']	98663	35051.55265425278	-1712.486317333878	-0.0011014366279757	0.0055634421440419	-0.1979775468960966	0.843063	0.843063	chr7	100480949	0.0741399704167268	chr7:100480949:C:A
chr7:100481806	['A', 'G']	98663	29132.181078259466	-1490.4242279664136	-0.0084751041392072	0.0060075124610346	-1.4107509878968612	0.158321	0.158321	chr7	100481806	0.8004614756668046	chr7:100481806:A:G
chr7:100482234	['A', 'T']	98663	140077.13580885183	-4484.650603311628	-0.0047712151524084	0.0046869113025595	-1.0179870802766933	0.308687	0.308687	chr7	100482234	0.5104816599482476	chr7:100482234:A:T
chr7:100482851	['A', 'T']	98663	36078.55972267273	-710.9071289311753	0.0311213755160069	0.0055114843481623	5.6466413673811	1.64061e-08	1.64061e-08	chr7	100482851	7.784994645624507	chr7:100482851:A:T
chr7:100483115	['A', 'G']	98663	71588.96299713104	-2409.813233048866	0.0185878050076055	0.0044536530835697	4.173608644144056	3.00069e-05	3.00069e-05	chr7	100483115	4.522778869034828	chr7:100483115:A:G
chr7:100483683	['C', 'T']	98663	36084.189391173866	-724.5057986313274	0.0308097195238943	0.0055122310763982	5.589337438303741	2.28538e-08	2.28538e-08	chr7	100483683	7.64104157757134	chr7:100483683:C:T
chr7:100484321	['G', 'A']	98663	36003.838677303924	-693.0176319854647	0.0314906611966434	0.0055155172788546	5.709466511395467	1.13655e-08	1.13655e-08	chr7	100484321	7.94441145369489	chr7:100484321:G:A
chr7:100485455	['G', 'A']	98663	35103.8463635903	-810.5457582897856	0.0318729102252294	0.0055757146769825	5.716381140664569	1.09129e-08	1.09129e-08	chr7	100485455	7.96205982442186	chr7:100485455:G:A
chr7:100489836	['C', 'T']	98663	21694.29824223501	-1260.269303153702	-0.0090961831096305	0.0068205628803213	-1.333641118664082	0.182325	0.182325	chr7	100489836	0.7391537777649643	chr7:100489836:C:T
chr7:100490299	['T', 'C']	98663	17000.135321728732	-788.0632365131847	0.0004963939239619	0.0075658690301348	0.0656096374368652	0.947689	0.947689	chr7	100490299	0.0233341602816209	chr7:100490299:T:C
chr7:100491394	['C', 'T']	98663	36110.48997445464	-742.3708730976531	0.0302726021750595	0.0055104639565662	5.493657596469172	3.94663e-08	3.94663e-08	chr7	100491394	7.403773587181995	chr7:100491394:C:T
chr7:100491762	['A', 'G']	98663	36449.28010994833	-762.7935844155041	0.0307262534514151	0.0055293160924029	5.556971773350389	2.75202e-08	2.75202e-08	chr7	100491762	7.5603484142380974	chr7:100491762:A:G
chr7:100492116	['G', 'A']	98663	28924.15638369052	-1484.2905210981328	-0.0095412030582962	0.0060216504162776	-1.5844830567554211	0.113087	0.113087	chr7	100492116	0.9465873168496332	chr7:100492116:G:A
chr7:100492426	['T', 'C']	98663	36114.07914427658	-745.9499095850682	0.0301309676623807	0.0055111094327902	5.467314345657195	4.58009e-08	4.58009e-08	chr7	100492426	7.339125987908939	chr7:100492426:T:C
chr7:100493592	['G', 'A']	98663	35100.557621156986	-817.9181579742873	0.031802267906379	0.0055748332255318	5.704613325602186	1.1694e-08	1.1694e-08	chr7	100493592	7.932036910498735	chr7:100493592:G:A
chr7:100494172	['T', 'C']	98663	139446.9752548045	-4560.610579705946	-0.0054092712311553	0.0046728195080826	-1.157603288934833	0.247029	0.247029	chr7	100494172	0.6072520596930571	chr7:100494172:T:C
chr7:100497726	['C', 'G']	98663	35233.06233362474	-809.1627925185987	0.0317824408748595	0.0055745659447063	5.7013301466171695	1.19214e-08	1.19214e-08	chr7	100497726	7.923672739849806	chr7:100497726:C:G
chr7:100498041	['C', 'T']	98663	36394.29673695842	-743.0359350793464	0.0286563804380263	0.0054938569122638	5.216076955709754	1.8312e-07	1.8312e-07	chr7	100498041	6.737264220333514	chr7:100498041:C:T
chr7:100500272	['C', 'T']	98663	36528.64618820426	-746.9960275076398	0.0288198535344175	0.0054891476715749	5.250333067856479	1.52138e-07	1.52138e-07	chr7	100500272	6.817762297261182	chr7:100500272:C:T
chr7:100500672	['C', 'T']	98663	36127.61898533973	-757.1633847090935	0.0305815411950225	0.0055105562184031	5.54962874580467	2.8701e-08	2.8701e-08	chr7	100500672	7.542102971317716	chr7:100500672:C:T
chr7:100500673	['C', 'T']	98663	36576.02805786039	-738.052146733539	0.0286889962669784	0.0054857894639018	5.22969327491705	1.70137e-07	1.70137e-07	chr7	100500673	6.7692012293125465	chr7:100500673:C:T
chr7:100506745	['C', 'T']	98663	42757.80069947794	-1464.155430173579	0.0162318527898757	0.0051766175139911	3.1356098351877564	0.00171548	0.00171548	chr7	100506745	2.765614340819857	chr7:100506745:C:T
chr7:100508678	['C', 'T']	98663	8497.46414451676	-304.0809775214955	-0.0042069383804417	0.0104495741580791	-0.4025942413346209	0.687248	0.687248	chr7	100508678	0.1628865153480482	chr7:100508678:C:T
chr7:100509091	['A', 'T']	98663	12037.95951240305	-524.8732289578129	0.0059758327129728	0.0088679126852921	0.6738713973677396	0.500395	0.500395	chr7	100509091	0.3006870384735382	chr7:100509091:A:T
chr7:100509876	['A', 'G']	98663	47883.42858302065	-1544.0983395846915	0.0185932140676578	0.0049819225349629	3.732136326322095	0.000189969	0.000189969	chr7	100509876	3.72131726340173	chr7:100509876:A:G
chr7:100513442	['A', 'G']	98663	47833.57388288272	-1556.974329223804	0.0182815281448778	0.0049831878968109	3.6686411436697672	0.000243971	0.000243971	chr7	100513442	3.612661793696027	chr7:100513442:A:G
chr7:100513696	['T', 'C']	98663	48666.07587594752	-1561.2492706818823	0.0189466707468642	0.0050091916538818	3.782380882189172	0.000155427	0.000155427	chr7	100513696	3.808473535519238	chr7:100513696:T:C
chr7:100514153	['C', 'T']	98663	49917.69035076043	-1567.656964275016	0.0192723737636907	0.0050514150437772	3.815242579885066	0.000136132	0.000136132	chr7	100514153	3.866039774944445	chr7:100514153:C:T
chr7:100518255	['G', 'A']	98663	14054.42448785136	-445.7253703589682	-0.0038203358847049	0.0082731605616035	-0.4617746574912975	0.644244	0.644244	chr7	100518255	0.1909496174476442	chr7:100518255:G:A
chr7:100519513	['C', 'T']	98663	14153.611424398572	-445.4560662968508	-0.003109408486105	0.0082502695169255	-0.3768856859434741	0.706259	0.706259	chr7	100519513	0.1510360048356092	chr7:100519513:C:T
chr7:100520304	['AGT', 'A']	98663	56367.13638790319	-1866.2417114577963	0.0165294363922289	0.0047760793797891	3.4608797462990726	0.000538641	0.000538641	chr7	100520304	3.2687005922611885	chr7:100520304:AGT:A
chr7:100520769	['G', 'T']	98663	5372.732519620316	-319.85079223238546	-0.014604207165076	0.0132279811502819	-1.104039006342611	0.269579	0.269579	chr7	100520769	0.5693139420304065	chr7:100520769:G:T
chr7:100521070	['C', 'G']	98663	34235.81985335129	-984.7390286572288	0.0151206567501554	0.0056350586666713	2.683318425695701	0.00729077	0.00729077	chr7	100521070	2.137226602122136	chr7:100521070:C:G
chr7:100521692	['T', 'C']	98663	13169.601767848277	-490.2923674761876	0.0021174992540369	0.0085079146410704	0.2488858131950608	0.80345	0.80345	chr7	100521692	0.0950411449115295	chr7:100521692:T:C
chr7:100522020	['A', 'G']	98663	21058.17602992434	-517.0040919063779	0.0213160140504439	0.0068994160763837	3.089538855818162	0.00200523	0.00200523	chr7	100522020	2.6978358065839214	chr7:100522020:A:G
chr7:100522849	['G', 'C']	98663	13321.0865506109	-453.2415840549602	0.0045446457733807	0.0086028343294903	0.5282730783041814	0.597311	0.597311	chr7	100522849	0.223799487269817	chr7:100522849:G:C
chr7:100525057	['T', 'G']	98663	21164.44901626469	-542.6274946852412	0.0207858695126297	0.0068902400893987	3.016711934989111	0.00255598	0.00255598	chr7	100525057	2.592442548762316	chr7:100525057:T:G
chr7:100525656	['T', 'C']	98663	36774.32257256879	-1097.4676939220712	0.0142651614369592	0.0057194497998903	2.494149251424968	0.0126276	0.0126276	chr7	100525656	1.898679183553984	chr7:100525656:T:C
chr7:100525893	['T', 'TG']	98663	12775.05711182385	-443.8767522043288	0.0041936465390817	0.0087179015258	0.4810385305077096	0.63049	0.63049	chr7	100525893	0.2003217972419858	chr7:100525893:T:TG
chr7:100528352	['A', 'G']	98663	19891.024085637822	-760.632907186813	-0.0051286020115374	0.0070588343655898	-0.7265508362879541	0.467503	0.467503	chr7	100528352	0.3302155978839439	chr7:100528352:A:G
chr7:100529212	['G', 'A']	98663	21059.02273283321	-517.9372576153155	0.0211201173780742	0.0068993922808063	3.061156188615183	0.00220543	0.00220543	chr7	100529212	2.6565067221051084	chr7:100529212:G:A
chr7:100529935	['G', 'A']	98663	20913.061305522377	-496.6700454253858	0.0217547760206518	0.0069056995145222	3.150263919665641	0.00163172	0.00163172	chr7	100529935	2.78735436328296	chr7:100529935:G:A
chr7:100531776	['G', 'A']	98663	13168.669424084826	-484.529582674501	0.0025082049282961	0.0085078762111761	0.2948097581628305	0.76814	0.76814	chr7	100531776	0.1145596189185383	chr7:100531776:G:A
chr7:100532321	['A', 'G']	98663	19870.21604133076	-555.2370123303255	0.0266465994029466	0.0071060244696889	3.7498603497087264	0.000177034	0.000177034	chr7	100532321	3.751943317850839	chr7:100532321:A:G
chr7:100532591	['G', 'A']	98663	13216.698418996388	-485.4796396217816	0.0026996473987607	0.0085102824363125	0.317221833583523	0.751076	0.751076	chr7	100532591	0.1243161153118891	chr7:100532591:G:A
chr7:100533051	['C', 'T']	98663	13174.201745494353	-479.2447830251663	0.0028633749042005	0.0085046742653307	0.3366824895190929	0.736357	0.736357	chr7	100533051	0.13291158030921	chr7:100533051:C:T
chr7:100535118	['A', 'G']	98663	12784.312597594864	-515.6012551286509	0.0042035137298153	0.0086222231109079	0.4875208720240102	0.62589	0.62589	chr7	100535118	0.203501987222088	chr7:100535118:A:G
chr7:100535643	['C', 'A']	98663	18348.55471166228	-876.8453163572542	-0.0024690710996414	0.0073246550443868	-0.3370904274234167	0.736049	0.736049	chr7	100535643	0.1330932729977446	chr7:100535643:C:A
chr7:100536363	['G', 'A']	98663	13207.90629786282	-476.2187693179489	0.0025468126020258	0.0084982513207748	0.299686665632007	0.764417	0.764417	chr7	100536363	0.1166696631605938	chr7:100536363:G:A
chr7:100537297	['C', 'A']	98663	30564.88116421325	-1402.283931122815	0.0121780651887223	0.0059102042371786	2.0605151192771225	0.0393519	0.0393519	chr7	100537297	1.4050342940648912	chr7:100537297:C:A
chr7:100538188	['T', 'C']	98663	34225.05976640916	-953.0356052782032	0.015653684076783	0.00563500899484	2.777934177410724	0.0054716	0.0054716	chr7	100538188	2.261885659120982	chr7:100538188:T:C
chr7:100542208	['G', 'A']	98663	13164.86805745624	-481.3633135301909	0.0026572769308018	0.0085085201872068	0.3123077659023781	0.754807	0.754807	chr7	100542208	0.1221640808875028	chr7:100542208:G:A
chr7:100542964	['A', 'G']	98663	13169.934388177102	-484.5162235075167	0.0024895058008617	0.0085064094949997	0.2926623509396162	0.769781	0.769781	chr7	100542964	0.1136328125152517	chr7:100542964:A:G
chr7:100544238	['T', 'G']	98663	13185.13820998105	-484.8671017262436	0.0024703685452251	0.0085026093828668	0.2905424010425621	0.771402	0.771402	chr7	100544238	0.1127192394810764	chr7:100544238:T:G
chr7:100544358	['A', 'G']	98663	13169.601767848277	-481.4856564174861	0.002734332268202	0.0085081691257412	0.3213772819735596	0.747925	0.747925	chr7	100544358	0.1261419498884942	chr7:100544358:A:G
chr7:100548949	['A', 'AC']	98663	13279.672981410527	-485.4774138474886	0.0007768467007205	0.0084782600950728	0.0916280807629366	0.926994	0.926994	chr7	100548949	0.0329230768321203	chr7:100548949:A:AC
chr7:100549753	['T', 'C']	98663	34028.416234905235	-969.37007789373	0.0150048118515215	0.0056493364910042	2.6560308233390986	0.00790791	0.00790791	chr7	100549753	2.1019382820399275	chr7:100549753:T:C
chr7:100549883	['G', 'T']	98663	12746.679523568171	-531.2851123165945	0.0032626982223071	0.0086338501572485	0.3778960907223896	0.705509	0.705509	chr7	100549883	0.1514974416893552	chr7:100549883:G:T
chr7:100552355	['G', 'A']	98663	13273.807220977733	-482.97196022118703	0.0009213845334093	0.0084804396313637	0.1086482038032189	0.913482	0.913482	chr7	100552355	0.0393000059224921	chr7:100552355:G:A
chr7:100554555	['G', 'A']	98663	12743.774988090052	-528.7666780097544	0.0034874289507267	0.0086350323341299	0.4038698195654293	0.686309	0.686309	chr7	100554555	0.1634803058962895	chr7:100554555:G:A
chr7:100560370	['G', 'A']	98663	12746.516769884149	-528.73868726413	0.0033606862770908	0.0086342770004654	0.3892261363527813	0.69711	0.69711	chr7	100560370	0.1566986872912231	chr7:100560370:G:A
chr7:100561944	['A', 'G']	98663	134039.3783655016	-5416.90864859254	-0.0032338356079731	0.0046128372255927	-0.7010513161035354	0.483273	0.483273	chr7	100561944	0.3158074678004204	chr7:100561944:A:G
chr7:100562471	['A', 'G']	98663	13245.073964826925	-478.7948961530512	0.0009136638948324	0.0084890364848736	0.1076286921914472	0.91429	0.91429	chr7	100562471	0.038916030279757	chr7:100562471:A:G
chr7:100562641	['T', 'C']	98663	34093.94787104623	-979.0396190919812	0.0147938906513628	0.0056446899099196	2.6208509036722987	0.00877241	0.00877241	chr7	100562641	2.056881078707184	chr7:100562641:T:C
chr7:100565492	['G', 'A']	98663	8479.687567786728	-266.78535640239426	-0.0024052246233142	0.0104681155320854	-0.2297667250559206	0.818274	0.818274	chr7	100565492	0.0871012479634842	chr7:100565492:G:A
chr7:100566366	['C', 'T']	98663	18976.769357078425	-583.1142907437975	0.0271469410256398	0.0072088519657132	3.765778678041394	0.000166127	0.000166127	chr7	100566366	3.779559777554191	chr7:100566366:C:T
chr7:100569379	['T', 'C']	98663	13652.968658773923	-460.6469555085196	-2.1449260533606865e-06	0.0083736032247516	-0.0002561532945602	0.999796	0.999796	chr7	100569379	8.860511233702779e-05	chr7:100569379:T:C
chr7:100569640	['C', 'G']	98663	12807.77888036328	-534.0443322645428	0.0030769373706933	0.0086129714218513	0.3572445814561825	0.720909	0.720909	chr7	100569640	0.1421195526066375	chr7:100569640:C:G
chr7:100570257	['C', 'A']	98663	13161.667001155509	-496.5757786261652	0.0017035167487787	0.0085069390207542	0.2002502597729548	0.841285	0.841285	chr7	100570257	0.0750568544283853	chr7:100570257:C:A
chr7:100573289	['T', 'C']	98663	13331.430063859842	-482.1173787338964	0.0011428008773419	0.0084693674550911	0.1349334390557098	0.892665	0.892665	chr7	100573289	0.0493114929004447	chr7:100573289:T:C
chr7:100574461	['C', 'T']	98663	20816.687902285747	-484.3884125647244	0.0223512994187506	0.0069148252472295	3.232373721621651	0.00122807	0.00122807	chr7	100574461	2.910776877700308	chr7:100574461:C:T
chr7:100574872	['G', 'A']	98663	13019.069927091692	-477.7853693312192	0.0035616061908596	0.0085565514677785	0.4162431797753557	0.677233	0.677233	chr7	100574872	0.1692618878804069	chr7:100574872:G:A
chr7:100575235	['C', 'T']	98663	26778.085638411096	-1845.8323663382848	-0.02707295678553	0.0062167070713276	-4.354870910742209	1.33279e-05	1.33279e-05	chr7	100575235	4.875238274461531	chr7:100575235:C:T
chr7:100576127	['G', 'A']	98663	19698.99829714773	-568.5217568572386	0.0271627700300273	0.0070827381613888	3.835066242897912	0.000125608	0.000125608	chr7	100576127	3.900982699410832	chr7:100576127:G:A
chr7:100577850	['T', 'C']	98663	134016.22490725163	-5367.502637317009	-0.0039101114202603	0.0046148973562558	-0.8472802574817696	0.396841	0.396841	chr7	100577850	0.40138346465823	chr7:100577850:T:C
chr7:100579362	['C', 'T']	98663	13052.529176253563	-509.4556345603184	0.0028576012329994	0.0085392907242426	0.3346415206226493	0.737896	0.737896	chr7	100579362	0.1320048438800604	chr7:100579362:C:T
chr7:100579421	['A', 'C']	98663	13349.623663216791	-484.8441924330298	0.0015280336021883	0.0084570635005844	0.1806813443085497	0.856618	0.856618	chr7	100579421	0.0672128040714343	chr7:100579421:A:C
chr7:100579591	['T', 'C']	98663	13394.585067116906	-490.1023140119988	0.0028613570718783	0.0085173540875481	0.3359443604747502	0.736914	0.736914	chr7	100579591	0.1325831926087181	chr7:100579591:T:C
chr7:100582234	['G', 'A']	98663	15284.084384122609	-829.3433288320939	-0.0075859107362928	0.0079682444105795	-0.9520178279447448	0.34109	0.34109	chr7	100582234	0.4671310129540251	chr7:100582234:G:A
chr7:100582437	['G', 'A']	98663	12746.25837970424	-547.1444575836267	0.0027150328412942	0.0086315697396509	0.3145468232530358	0.753106	0.753106	chr7	100582437	0.1231438923581422	chr7:100582437:G:A
chr7:100583273	['C', 'T']	98663	13915.423119805391	-450.2356374183084	0.002000282197252	0.0082956666618222	0.2411237431293625	0.80946	0.80946	chr7	100583273	0.091804607328752	chr7:100583273:C:T
chr7:100584845	['G', 'T']	98663	12355.626152972898	-568.2386689956323	0.0054334679474472	0.0087626406932807	0.6200719780298332	0.535212	0.535212	chr7	100584845	0.2714741578049596	chr7:100584845:G:T
chr7:100586307	['A', 'G']	98663	12822.339297480865	-527.3850176842345	0.0041330182559904	0.0086089275610376	0.4800851472715006	0.631168	0.631168	chr7	100586307	0.1998550278209939	chr7:100586307:A:G
chr7:100587942	['C', 'T']	98663	19005.591549152727	-541.5980264792241	0.0277760105130128	0.0072090591032362	3.852931445733865	0.000116786	0.000116786	chr7	100587942	3.9326092161890873	chr7:100587942:C:T
chr7:100588488	['A', 'T']	98663	13221.948246672277	-486.7398870459819	0.0031323582573476	0.0084906482396124	0.3689186230485776	0.712189	0.712189	chr7	100588488	0.1474047384351347	chr7:100588488:A:T
chr7:100592493	['T', 'C']	98663	133662.15889091647	-5387.939773794299	-0.003088348999028	0.0046088067151561	-0.6700973136651603	0.502797	0.502797	chr7	100592493	0.2986073222496689	chr7:100592493:T:C
chr7:100600248	['A', 'G']	98663	9168.022148562624	-273.38026412936046	-0.0080191322175201	0.0100959111255239	-0.7942950485416471	0.427026	0.427026	chr7	100600248	0.3695456816195444	chr7:100600248:A:G
chr7:100601973	['G', 'T']	98663	21300.33345543712	-1028.615204368286	0.0067472235218515	0.0068751927933792	0.9813868097414088	0.326404	0.326404	chr7	100601973	0.4862445277144901	chr7:100601973:G:T
chr7:100611661	['C', 'T']	98663	13823.324045627369	-1076.020013464051	-0.0170233282209902	0.0083361929302814	-2.042098637035198	0.0411444	0.0411444	chr7	100611661	1.3856892665173104	chr7:100611661:C:T
chr7:100615131	['C', 'T']	98663	37877.5264379701	-2103.5794904604786	-0.0200023806778377	0.0053901763385131	-3.710895418192443	0.000206641	0.000206641	chr7	100615131	3.684783505143725	chr7:100615131:C:T
chr7:100615853	['A', 'G']	98663	34709.980658110835	-2038.0147817566203	-0.0187863632708932	0.0055874054057984	-3.3622695878479103	0.00077334	0.00077334	chr7	100615853	3.111629525926953	chr7:100615853:A:G
chr7:100616392	['A', 'G']	98663	48568.82993886925	-2793.3220727191147	-0.0241861761628066	0.0049229837548211	-4.912910008919063	8.98779e-07	8.98779e-07	chr7	100616392	6.046347083438786	chr7:100616392:A:G
chr7:100617256	['C', 'A']	98663	9525.027361570124	-166.52703864841436	-0.0047366791854976	0.009908157579664	-0.4780585237379925	0.63261	0.63261	chr7	100617256	0.1988639472440499	chr7:100617256:C:A
chr7:100617415	['A', 'G']	98663	10254.991521233114	-719.9402149116291	-0.0260558923681407	0.0096876449771913	-2.6896002516077777	0.00715497	0.00715497	chr7	100617415	2.145392182849246	chr7:100617415:A:G
chr7:100617577	['C', 'T']	98663	38043.537743893736	-2127.815679789676	-0.0203524657353519	0.0053847687340513	-3.779635995627848	0.00015715	0.00015715	chr7	100617577	3.803685614646401	chr7:100617577:C:T
chr7:100618718	['G', 'A']	98663	39743.384754834464	-2169.827837298675	-0.0208710772545245	0.0054585323763926	-3.8235693800752752	0.000131614	0.000131614	chr7	100618718	3.88069791163879	chr7:100618718:G:A
chr7:100619150	['C', 'T']	98663	47412.4942972718	-2813.3247673371893	-0.0241449328321292	0.0049677645951721	-4.860321452347836	1.17375e-06	1.17375e-06	chr7	100619150	5.930424394725833	chr7:100619150:C:T
chr7:100620187	['C', 'T']	98663	39574.51744675661	-2237.91908307298	-0.0204717595964761	0.005308347075401	-3.856522436398816	0.000115085	0.000115085	chr7	100620187	3.9389812779492654	chr7:100620187:C:T
chr7:100621544	['A', 'G']	98663	168264.8218003426	-4830.5047886129605	0.0167892211493454	0.0059975597649972	2.7993420336267625	0.00512168	0.00512168	chr7	100621544	2.29058755952156	chr7:100621544:A:G
chr7:100623192	['T', 'G']	98663	168137.04154967418	-4798.732794344512	0.0177537867361397	0.0059881984664402	2.964795979231076	0.00302956	0.00302956	chr7	100623192	2.518620441942537	chr7:100623192:T:G
chr7:100623595	['T', 'G']	98663	38129.02806117276	-2130.25967399185	-0.021244087841156	0.005381142549843	-3.9478768020697896	7.8902e-05	7.8902e-05	chr7	100623595	4.102911988197991	chr7:100623595:T:G
chr7:100624012	['C', 'T']	98663	38273.47045417562	-2152.2460297760526	-0.0217990921892314	0.0053840204493136	-4.048850184439876	5.15091e-05	5.15091e-05	chr7	100624012	4.288116038324593	chr7:100624012:C:T
chr7:100624226	['C', 'T']	98663	129597.15186998792	-2706.8941504275053	0.0251702659816974	0.0044822340793465	5.6155625824358335	1.96449e-08	1.96449e-08	chr7	100624226	7.706750177570359	chr7:100624226:C:T
chr7:100624244	['T', 'C']	98663	178028.65293813543	-5506.277697821663	0.0121776546871155	0.0071664946438881	1.6992484181232232	0.0892755	0.0892755	chr7	100624244	1.0492677088010125	chr7:100624244:T:C
chr7:100624539	['GA', 'G']	98663	129580.44700563594	-2704.475871499776	0.0251959796081028	0.004481792085893	5.621853741812309	1.89428e-08	1.89428e-08	chr7	100624539	7.722555826036413	chr7:100624539:GA:G
chr7:100626055	['T', 'C']	98663	38124.592367665966	-2151.772653714448	-0.0217896471782938	0.0053802840758213	-4.049906449403904	5.12772e-05	5.12772e-05	chr7	100626055	4.290075697563914	chr7:100626055:T:C
chr7:100627013	['C', 'CTG']	98663	129909.26860313	-2684.5699123151285	0.0250054632292139	0.0044933887759624	5.564945406678757	2.62913e-08	2.62913e-08	chr7	100627013	7.580187939231482	chr7:100627013:C:CTG
chr7:100627408	['G', 'A']	98663	38074.929544487015	-2138.260804595427	-0.0215756394052441	0.0053818406681238	-4.008970301375615	6.10289e-05	6.10289e-05	chr7	100627408	4.214464457804104	chr7:100627408:G:A
chr7:100628506	['C', 'T']	98663	38168.65672171717	-2136.817418490401	-0.0213133844913019	0.0053796631073195	-3.9618437188572058	7.44255e-05	7.44255e-05	chr7	100628506	4.128278239025724	chr7:100628506:C:T
chr7:100629042	['C', 'T']	98663	129452.05681702997	-2718.956459837524	0.0249981357088283	0.0044804236244751	5.579413422487906	2.41962e-08	2.41962e-08	chr7	100629042	7.616252834375572	chr7:100629042:C:T
chr7:100633965	['C', 'T']	98663	9668.88199160703	-176.07665737754775	-0.0044515586611712	0.0098451020070475	-0.4521597295776747	0.651155	0.651155	chr7	100633965	0.1863156202917165	chr7:100633965:C:T
chr7:100637885	['G', 'A']	98663	52469.95060747684	-2905.5736185253563	-0.0266298178515324	0.004809408960083	-5.537025042485235	3.08433e-08	3.08433e-08	chr7	100637885	7.510839161907778	chr7:100637885:G:A
chr7:100638347	['C', 'A']	98663	127597.28282848772	-2721.4659111574097	0.0256382537853648	0.0044577609828658	5.751374711185691	8.87811e-09	8.87811e-09	chr7	100638347	8.051679478358066	chr7:100638347:C:A
chr7:100638579	['G', 'A']	98663	127485.37035797276	-2736.4052285073803	0.0253255690485055	0.0044522362967075	5.688280531568731	1.28687e-08	1.28687e-08	chr7	100638579	7.89046532344081	chr7:100638579:G:A
chr7:100638970	['T', 'C']	98663	168060.5506954018	-4832.82605889183	0.0176844172524121	0.0059793591357518	2.957577367559868	0.0031014	0.0031014	chr7	100638970	2.5084422174486654	chr7:100638970:T:C
chr7:100639734	['T', 'C']	98663	168068.03455546204	-4831.770644730001	0.0177434818281736	0.005979494463498	2.967388286165161	0.00300413	0.00300413	chr7	100639734	2.5222812777061354	chr7:100639734:T:C
chr7:100639974	['C', 'T']	98663	39283.1483347696	-2223.159087126766	-0.0206933102902121	0.0053225343382697	-3.88786787929656	0.000101195	0.000101195	chr7	100639974	3.9948409452635554	chr7:100639974:C:T
chr7:100642568	['A', 'G']	98663	87943.37026599626	-3723.310439447072	0.0166846331067434	0.0043391561274833	3.8451331587417057	0.000120563	0.000120563	chr7	100642568	3.9187859538981726	chr7:100642568:A:G
chr7:100642673	['A', 'G']	98663	127440.41682464696	-2768.605051054441	0.0240969861700277	0.00444744918816	5.418158848037719	6.03564e-08	6.03564e-08	chr7	100642673	7.219276671924294	chr7:100642673:A:G
chr7:100643540	['A', 'C']	98663	29180.661848480555	-1768.6579031900678	-0.0168513827978293	0.0059897871171616	-2.81335253961655	0.00490376	0.00490376	chr7	100643540	2.309470793225825	chr7:100643540:A:C
chr7:100648253	['T', 'C']	98663	39686.140380261975	-2257.7501964434327	-0.0235915695097883	0.0053052413249314	-4.446841918184218	8.72369e-06	8.72369e-06	chr7	100648253	5.059299775656548	chr7:100648253:T:C
chr7:100650654	['T', 'C']	98663	11426.242702894504	-289.18931770598334	0.0209577105093259	0.0090842067665123	2.307049041043801	0.0210541	0.0210541	chr7	100650654	1.6766633186411397	chr7:100650654:T:C
chr7:100653518	['C', 'T']	98663	38738.63179296847	-2255.7330077493534	-0.0232673543652581	0.0053532705403091	-4.346381186988286	1.3854e-05	1.3854e-05	chr7	100653518	4.85842481669918	chr7:100653518:C:T
chr7:100655295	['A', 'G']	98663	39049.665226957055	-2275.705316238248	-0.0233624289192367	0.0053374401819991	-4.377084917603006	1.20401e-05	1.20401e-05	chr7	100655295	4.919369905996148	chr7:100655295:A:G
chr7:100658605	['G', 'T']	98663	49833.15246395049	-971.041852524085	-0.0158067000685076	0.0049999326559916	-3.161382593736703	0.0015707	0.0015707	chr7	100658605	2.803906756262485	chr7:100658605:G:T
chr7:100659048	['A', 'C']	98663	39482.34124680669	-2213.969042914708	-0.023450944316964	0.0053368564752474	-4.394149332239048	1.11323e-05	1.11323e-05	chr7	100659048	4.953415098548109	chr7:100659048:A:C
chr7:100659506	['T', 'G']	98663	6151.856378822175	-175.04412634137188	-0.0078223394099723	0.0122588762373692	-0.6380959607151601	0.523413	0.523413	chr7	100659506	0.2811554949973386	chr7:100659506:T:G
chr7:100662968	['T', 'C']	98663	45319.59337273068	-2274.6352455910423	-0.0163581365446424	0.005053992480752	-3.2366760747947176	0.0012097	0.0012097	chr7	100662968	2.917322319351888	chr7:100662968:T:C
chr7:100664144	['G', 'A']	98663	8626.475773206357	-254.967252591207	-0.0076342760585586	0.0104223073960901	-0.7324938488594746	0.463869	0.463869	chr7	100664144	0.3336046500697167	chr7:100664144:G:A
chr7:100664293	['GACTA', 'G']	98663	45244.40474934029	-2293.201576423707	-0.015516334426689	0.0050628118187368	-3.0647661778114768	0.00217899	0.00217899	chr7	100664293	2.661744762849102	chr7:100664293:GACTA:G
chr7:100664549	['G', 'A']	98663	45306.71557800152	-2276.932732738956	-0.0154070476694858	0.0050562836239868	-3.047109065716851	0.00231115	0.00231115	chr7	100664549	2.636171866698207	chr7:100664549:G:A
chr7:100664734	['C', 'A']	98663	45125.52747832256	-2287.704320691065	-0.0154354714385683	0.0050639266797041	-3.048123011028692	0.00230337	0.00230337	chr7	100664734	2.6376362938848605	chr7:100664734:C:A
chr7:100665649	['T', 'C']	98663	45311.266551776585	-2279.775567508133	-0.0154133640866259	0.0050550176936902	-3.049121688706462	0.00229572	0.00229572	chr7	100665649	2.6390810822454576	chr7:100665649:T:C
chr7:100666505	['G', 'C']	98663	45118.85954099424	-2297.336560469709	-0.0156230044105737	0.0050637606235949	-3.0852572962823848	0.00203432	0.00203432	chr7	100666505	2.6915807312051805	chr7:100666505:G:C
chr7:100668434	['C', 'T']	98663	45614.76375815742	-2311.468627653271	-0.0162589283591981	0.0050536093180591	-3.2172903237882857	0.00129449	0.00129449	chr7	100668434	2.8879013001627465	chr7:100668434:C:T
chr7:100668437	['TA', 'T']	98663	9833.890473873107	-626.6703657695435	-0.0200314190750269	0.0097855512182611	-2.047040440363299	0.0406568	0.0406568	chr7	100668437	1.3908668066382732	chr7:100668437:TA:T
chr7:100668458	['T', 'C']	98663	179830.75873743105	-5606.913938475863	0.015314195368885	0.0074822444089736	2.0467381886801643	0.0406864	0.0406864	chr7	100668458	1.3905507355411997	chr7:100668458:T:C
chr7:100668543	['G', 'A']	98663	44892.866254058536	-2334.211639792314	-0.0165044362000941	0.0050823993932051	-3.247370960684356	0.00116515	0.00116515	chr7	100668543	2.933618160493057	chr7:100668543:G:A
chr7:100669010	['A', 'C']	98663	45543.77796833763	-2304.521018095369	-0.0162010423138033	0.0050505955615685	-3.2077488914538668	0.00133821	0.00133821	chr7	100669010	2.8734757291056745	chr7:100669010:A:C
chr7:100673366	['C', 'A']	98663	9834.096409601429	-641.6048863658536	-0.0215009099503268	0.0097846031044065	-2.1974227999747624	0.0279926	0.0279926	chr7	100673366	1.5529567616548838	chr7:100673366:C:A
chr7:100679198	['T', 'C']	98663	45038.67184932761	-2346.620987654413	-0.0164555046086499	0.0050681058901877	-3.246874663867814	0.00116719	0.00116719	chr7	100679198	2.932858441953727	chr7:100679198:T:C
chr7:100679371	['A', 'G']	98663	45295.41833162515	-2360.141556565044	-0.0172129645421456	0.0050596911748499	-3.401979280416493	0.000669262	0.000669262	chr7	100679371	3.17440383308528	chr7:100679371:A:G
chr7:100681034	['A', 'G']	98663	169230.14570241232	-5047.253540946167	0.0180701847923871	0.0060755990461459	2.9742227318061465	0.00293803	0.00293803	chr7	100681034	2.531943773975327	chr7:100681034:A:G
chr7:100683273	['A', 'C']	98663	183044.855253289	-5591.097906538187	0.0125372887239242	0.0082280378167588	1.523727649669798	0.12758	0.12758	chr7	100683273	0.8942174021855583	chr7:100683273:A:C
chr7:100684145	['T', 'C']	98663	169214.86031684896	-5057.903627414735	0.0176188529849207	0.0060745170067487	2.9004533142875726	0.00372706	0.00372706	chr7	100684145	2.4286336157089536	chr7:100684145:T:C
chr7:100684915	['G', 'A']	98663	44988.751728402574	-2343.211945498416	-0.01647459409956	0.0050687514773304	-3.2502272350974675	0.00115351	0.00115351	chr7	100684915	2.937978636144193	chr7:100684915:G:A
chr7:100686887	['TG', 'T']	98663	179571.92031989625	-5630.724696488575	0.0135644368041543	0.0074355728343139	1.8242625156674768	0.0681154	0.0681154	chr7	100686887	1.166754688690527	chr7:100686887:TG:T
chr7:100690922	['G', 'A']	98663	123981.61910892592	-2710.3467003867454	0.0222294691297021	0.0044137401787869	5.036424490172777	4.75142e-07	4.75142e-07	chr7	100690922	6.323176578585128	chr7:100690922:G:A
chr7:100690929	['T', 'C']	98663	179511.27775469038	-5637.286791870496	0.0139338013636522	0.00742129915047	1.8775420692709568	0.0604468	0.0604468	chr7	100690929	1.2186266853594925	chr7:100690929:T:C
chr7:100692408	['C', 'A']	98663	123973.84807598736	-2710.0541714244846	0.022243534581139	0.0044132136391574	5.040212507225443	4.65835e-07	4.65835e-07	chr7	100692408	6.33176788433757	chr7:100692408:C:A
chr7:100693577	['C', 'T']	98663	179619.92323910113	-5616.634951131477	0.0141618516749034	0.0074433626760419	1.902614757774256	0.0570937	0.0570937	chr7	100693577	1.2434118113020565	chr7:100693577:C:T
chr7:100695207	['A', 'G']	98663	169232.7289047928	-5040.867810053961	0.0183615753003222	0.0060777923790731	3.0210928829263946	0.00251929	0.00251929	chr7	100695207	2.598721837205907	chr7:100695207:A:G
chr7:100697570	['G', 'A']	98663	10903.657712269887	-563.9470855174268	0.0048223529703805	0.0093392830790449	0.5163515153749547	0.60561	0.60561	chr7	100697570	0.2178069622580449	chr7:100697570:G:A
chr7:100699412	['G', 'C']	98663	169236.43768118878	-5044.585826833332	0.0182663185717738	0.0060778124130965	3.0054100604377343	0.0026529	0.0026529	chr7	100699412	2.576279120265205	chr7:100699412:G:C
chr7:100700275	['T', 'C']	98663	179062.70424505352	-5678.178321424773	0.0153281447289886	0.0073318552945173	2.090622920565645	0.0365644	0.0365644	chr7	100700275	1.436941548694734	chr7:100700275:T:C
chr7:100700420	['C', 'T']	98663	45183.04147662505	-2332.0595155481305	-0.0160861032749163	0.0050741449797126	-3.170209629254111	0.00152376	0.00152376	chr7	100700420	2.817083431214042	chr7:100700420:C:T
chr7:100701361	['A', 'G']	98663	179110.04595172685	-5664.846389934904	0.0158433424797135	0.007339930637287	2.158513923718709	0.0308903	0.0308903	chr7	100701361	1.510177873902761	chr7:100701361:A:G
chr7:100701405	['C', 'T']	98663	179064.4087319689	-5683.586518474389	0.0149660958036721	0.007332711379412	2.0410043474085504	0.0412531	0.0412531	chr7	100701405	1.384543410452051	chr7:100701405:C:T
chr7:100701835	['C', 'T']	98663	19196.805278181248	-837.6285177472352	0.0029451164283883	0.0071695415543233	0.4107816944881711	0.681234	0.681234	chr7	100701835	0.1667036847788773	chr7:100701835:C:T
chr7:100702115	['C', 'T']	98663	44385.529338910055	-2365.3015134755246	-0.0143758789769527	0.0051030564816104	-2.817111475986632	0.00484673	0.00484673	chr7	100702115	2.31455117313389	chr7:100702115:C:T
chr7:100702383	['C', 'T']	98663	8765.444211315858	-240.75508091472287	-0.008191028317734	0.0103332152682864	-0.7926892167700255	0.427961	0.427961	chr7	100702383	0.3685958063525419	chr7:100702383:C:T
chr7:100702740	['CAAAA', 'C']	98663	44993.76897652961	-2335.193577209084	-0.0162205237693579	0.0050692512380993	-3.1997869127985066	0.00137573	0.00137573	chr7	100702740	2.86146679212958	chr7:100702740:CAAAA:C
chr7:100703026	['C', 'T']	98663	44398.75006082233	-2362.7535290036503	-0.0143120964317264	0.0050977568110918	-2.8075282839279225	0.00499331	0.00499331	chr7	100703026	2.301611470774424	chr7:100703026:C:T
chr7:100703275	['T', 'C']	98663	124014.85431027494	-2716.455090294427	0.0221997036592995	0.0044147695025026	5.028507976852423	4.95175e-07	4.95175e-07	chr7	100703275	6.305241289747474	chr7:100703275:T:C
chr7:100704202	['G', 'A']	98663	124008.04605556677	-2713.344109108772	0.0222336861009928	0.0044144662809449	5.036551348679367	4.74828e-07	4.74828e-07	chr7	100704202	6.32346367917206	chr7:100704202:G:A
chr7:100704471	['A', 'T']	98663	179066.9642886105	-5683.633377330045	0.0151204955731278	0.00733342054995	2.0618612378954304	0.0392236	0.0392236	chr7	100704471	1.406452548649257	chr7:100704471:A:T
chr7:100704811	['C', 'T']	98663	44995.9453664372	-2326.7272038090505	-0.0160332326979753	0.005067837642168	-3.163722642684418	0.00155812	0.00155812	chr7	100704811	2.807399097798934	chr7:100704811:C:T
chr7:100709519	['C', 'T']	98663	45031.857669085046	-2324.5173422107914	-0.0158887175406444	0.0050701009663864	-3.133806929286553	0.00172605	0.00172605	chr7	100709519	2.762946627850486	chr7:100709519:C:T
chr7:100709870	['AAAAAG', 'A']	98663	47842.42648415715	-2430.96124748345	-0.0138741370554059	0.0049664757937885	-2.793557772446595	0.00521418	0.00521418	chr7	100709870	2.282813980521466	chr7:100709870:AAAAAG:A
chr7:100709915	['G', 'C']	98663	123999.75843852972	-2704.625070833912	0.0223443580606457	0.0044141476863733	5.061986967410161	4.15653e-07	4.15653e-07	chr7	100709915	6.381269080604782	chr7:100709915:G:C
chr7:100710789	['G', 'A']	98663	44828.62880493194	-2324.355705047772	-0.0161525409091666	0.0050738151358795	-3.183509938102346	0.00145546	0.00145546	chr7	100710789	2.83699972565491	chr7:100710789:G:A
chr7:100711502	['G', 'A']	98663	123939.07423138132	-2730.088085060045	0.0218655634165858	0.004413457042074	4.954293926085304	7.27132e-07	7.27132e-07	chr7	100711502	6.13838674228006	chr7:100711502:G:A
chr7:100711921	['A', 'G']	98663	123963.07715076375	-2724.811052593375	0.0218588556656518	0.004413717907145	4.952481360502533	7.33938e-07	7.33938e-07	chr7	100711921	6.134340625908391	chr7:100711921:A:G
chr7:100711959	['C', 'G']	98663	123956.5890885868	-2734.0560786186256	0.0217129608408272	0.0044139552879459	4.919161936262295	8.70551e-07	8.70551e-07	chr7	100711959	6.060205781272923	chr7:100711959:C:G
chr7:100712093	['G', 'A']	98663	12164.94553436547	-690.7054327318707	-0.0021714879151924	0.0088395016723699	-0.2456572774888448	0.805948	0.805948	chr7	100712093	0.0936929780976193	chr7:100712093:G:A
chr7:100712710	['G', 'T']	98663	44883.56966672748	-2341.169237950865	-0.0146957212893756	0.0050766781458319	-2.894751423515238	0.00379542	0.00379542	chr7	100712710	2.420740158216548	chr7:100712710:G:T
chr7:100713954	['C', 'T']	98663	11172.792693804737	-415.3919013404556	0.013939010219325	0.0091741040099393	1.5193865476370652	0.128668	0.128668	chr7	100713954	0.8905294496102734	chr7:100713954:C:T
chr7:100715101	['A', 'G']	98663	178714.49090264054	-5721.909562248714	0.0156081776529549	0.0072696702152244	2.1470269201851373	0.0317936	0.0317936	chr7	100715101	1.497660293990985	chr7:100715101:A:G
chr7:100715476	['T', 'G']	98663	168937.13679302656	-5081.420069343814	0.0194427256299147	0.0060504990864375	3.213408572112072	0.00131212	0.00131212	chr7	100715476	2.882026444720533	chr7:100715476:T:G
chr7:100715797	['A', 'G']	98663	179113.707863688	-5682.721725187631	0.0141722584293627	0.0073419820143832	1.9303041605929807	0.053572	0.053572	chr7	100715797	1.2710621398367707	chr7:100715797:A:G
chr7:100716145	['G', 'T']	98663	123867.57645794693	-2738.641399110839	0.0219132942883187	0.0044123917460964	4.966307515126052	6.83534e-07	6.83534e-07	chr7	100716145	6.165239878104005	chr7:100716145:G:T
chr7:100717633	['G', 'C']	98663	124252.09632361216	-2739.9180584951587	0.0221060109667853	0.0044293672686298	4.990783022971871	6.02371e-07	6.02371e-07	chr7	100717633	6.220135944581493	chr7:100717633:G:C
chr7:100717894	['A', 'G']	98663	169109.8560597614	-5087.647292993916	0.0187358664042502	0.0060656427967721	3.088850931713371	0.00200988	0.00200988	chr7	100717894	2.696829871382284	chr7:100717894:A:G
chr7:100719352	['C', 'T']	98663	123978.61856150848	-2742.188719873423	0.0217815763065834	0.0044147359344007	4.933834464901027	8.07617e-07	8.07617e-07	chr7	100719352	6.092794547915016	chr7:100719352:C:T
chr7:100722313	['G', 'A']	98663	123440.5294564919	-2771.5982806211614	0.0222318951793722	0.0044053950123518	5.046515719257477	4.50737e-07	4.50737e-07	chr7	100722313	6.346076790195536	chr7:100722313:G:A
chr7:100722519	['AC', 'A']	98663	10078.553782517896	-619.4493704872947	-0.0250662357684384	0.0096696872722495	-2.592248855904014	0.00953648	0.00953648	chr7	100722519	2.020611897693501	chr7:100722519:AC:A
chr7:100729121	['T', 'A']	98663	45214.33232637588	-2250.102415291936	-0.0143385785843786	0.005057610408258	-2.8350500388418234	0.00458278	0.00458278	chr7	100729121	2.3388709909069334	chr7:100729121:T:A
chr7:100729466	['G', 'C']	98663	179197.16254954232	-5645.501103241436	0.0142421296824783	0.0073571030698793	1.9358339209337607	0.0528909	0.0528909	chr7	100729466	1.276619042893888	chr7:100729466:G:C
chr7:100743643	['G', 'A']	98663	3177.8487544847894	-68.50187237534685	0.0238435003932917	0.0169291713297501	1.408426905774821	0.159008	0.159008	chr7	100743643	0.7985810249345612	chr7:100743643:G:A
chr7:100743647	['T', 'C']	98663	2995.3698333178395	-69.05617016879485	0.0229955298726681	0.0175462736759261	1.3105648696348864	0.190008	0.190008	chr7	100743647	0.7212281133486819	chr7:100743647:T:C
chr7:100743738	['G', 'A']	98663	15505.673796520065	-584.1489282429806	0.0040830028529751	0.0077277334197589	0.5283571043658604	0.597253	0.597253	chr7	100743738	0.2238416601127458	chr7:100743738:G:A
chr7:100745552	['C', 'G']	98663	14034.25945500936	-537.3494227149015	0.0035764056017544	0.008090421138304	0.4420543183867093	0.658451	0.658451	chr7	100745552	0.1814765384264302	chr7:100745552:C:G
chr7:100746736	['T', 'C']	98663	59268.01067431677	-2990.868035982888	-0.0168870098412047	0.0046340996600449	-3.6440756738151134	0.000268492	0.000268492	chr7	100746736	3.5710686500300337	chr7:100746736:T:C
chr7:100747483	['G', 'A']	98663	41232.43285352256	-2210.51982888508	-0.0149127717165636	0.0052363277108309	-2.8479446933234702	0.00440117	0.00440117	chr7	100747483	2.356431856014192	chr7:100747483:G:A
chr7:100749031	['T', 'C']	98663	46604.58792456657	-2186.386123842979	-0.0140718827622646	0.0050032667145422	-2.8125390000425123	0.00491618	0.00491618	chr7	100749031	2.3083722243259377	chr7:100749031:T:C
chr7:100749657	['T', 'A']	98663	61630.83044037713	-3004.8495424995094	-0.0163724585280145	0.004636562777611	-3.531162913845056	0.000413925	0.000413925	chr7	100749657	3.3830783425430364	chr7:100749657:T:A
chr7:100749762	['T', 'C']	98663	4436.588063715638	-197.14965098548072	0.0011771243289893	0.0148423004958524	0.0793087519901818	0.936787	0.936787	chr7	100749762	0.0283591446942743	chr7:100749762:T:C
chr7:100749826	['G', 'A']	98663	46704.532777067245	-2219.804088760477	-0.0136292357183335	0.0049953905507353	-2.728362393272159	0.00636609	0.00636609	chr7	100749826	2.19612722587413	chr7:100749826:G:A
chr7:100751317	['T', 'C']	98663	65795.671820191	-3011.572028598318	-0.0173874176102629	0.0044937546605887	-3.86924051790244	0.000109245	0.000109245	chr7	100751317	3.961598430990049	chr7:100751317:T:C
chr7:100754589	['T', 'C']	98663	96456.17982657762	-1892.2446711276807	-0.0149534083556291	0.004433668778404	-3.372694060608575	0.000744652	0.000744652	chr7	100754589	3.1280466397204605	chr7:100754589:T:C
chr7:100754738	['T', 'C']	98663	4454.20729573567	-167.53982333386813	-0.0011485602834892	0.0143503151675114	-0.0800372862952574	0.936208	0.936208	chr7	100754738	0.0286276520987595	chr7:100754738:T:C
chr7:100755502	['A', 'G']	98663	66450.38806953526	-2910.8034463592867	-0.0170536494535355	0.0044826748722355	-3.804346721454444	0.000142265	0.000142265	chr7	100755502	3.8469019317955553	chr7:100755502:A:G
chr7:100756899	['C', 'G']	98663	65798.67684039753	-3014.636099994292	-0.0174085324921098	0.0044940859067551	-3.8736536980618834	0.000107285	0.000107285	chr7	100756899	3.969460994461005	chr7:100756899:C:G
chr7:100757624	['G', 'A']	98663	61595.35891119224	-2916.113582800401	-0.0173570584013265	0.0045809003727818	-3.789005869775334	0.000151341	0.000151341	chr7	100757624	3.820043400717024	chr7:100757624:G:A
chr7:100758485	['G', 'A']	98663	4729.095863613788	-152.87136507411157	-0.0053032927083779	0.01392945430836	-0.3807250873564394	0.703408	0.703408	chr7	100758485	0.1527926966729035	chr7:100758485:G:A
chr7:100759298	['C', 'T']	98663	13705.78207900584	-658.5967855779272	0.0085535758639542	0.0083472594793902	1.0247166612076004	0.305499	0.305499	chr7	100759298	0.5149902070096191	chr7:100759298:C:T
chr7:100760636	['C', 'T']	98663	2479.0	209.7303767661452	0.0067994643274362	0.0193260534015991	0.3518289112702981	0.724967	0.724967	chr7	100760636	0.1396817617656722	chr7:100760636:C:T
chr7:100761185	['C', 'A']	98663	4585.37180071968	-134.14793091071684	-0.0026198679632047	0.014143262663233	-0.1852378779625841	0.853043	0.853043	chr7	100761185	0.069029076461973	chr7:100761185:C:A
chr7:100761494	['C', 'T']	98663	29429.880082764488	-1743.23435575459	-0.0008338593623723	0.006013642379636	-0.1386612820868895	0.889718	0.889718	chr7	100761494	0.0507476230749885	chr7:100761494:C:T
chr7:100761831	['C', 'T']	98663	53111.14528380341	-2260.256392604164	-0.0124030561099417	0.0047811301487276	-2.594168266522164	0.00948341	0.00948341	chr7	100761831	2.023035473010468	chr7:100761831:C:T
chr7:100762174	['G', 'T']	98663	62722.42895673425	-2953.123015979421	-0.0170265935807817	0.004549814654524	-3.742260921299612	0.000182475	0.000182475	chr7	100762174	3.738796627677481	chr7:100762174:G:T
chr7:100763649	['C', 'T']	98663	5089.051580142304	-52.08108978097825	0.0022243064613935	0.0134617235830001	0.1652319220253805	0.868762	0.868762	chr7	100763649	0.0610991835554528	chr7:100763649:C:T
chr7:100764788	['A', 'G']	98663	64864.69581943948	-2806.8972747868893	-0.0175869595212452	0.0047522121212916	-3.700794297975319	0.000215042	0.000215042	chr7	100764788	3.667476709447862	chr7:100764788:A:G
chr7:100765735	['G', 'A']	98663	60357.78811317123	-2749.156691266237	-0.0176007705631266	0.0046031843468254	-3.823607580536085	0.000131594	0.000131594	chr7	100765735	3.880763911833729	chr7:100765735:G:A
chr7:100765818	['C', 'T']	98663	60496.43022404767	-2745.260784343078	-0.0174780314183743	0.004608895236313	-3.792238816943939	0.000149384	0.000149384	chr7	100765818	3.825695915799223	chr7:100765818:C:T
chr7:100766090	['G', 'A']	98663	52399.58838260936	-2310.436745821969	0.0123652716490955	0.0048584766292311	2.5450923391705857	0.0109264	0.0109264	chr7	100766090	1.96152290462567	chr7:100766090:G:A
chr7:100766198	['G', 'T']	98663	60359.91826118698	-2757.1869972843965	-0.0177667629217343	0.0046039951020209	-3.858988232619012	0.00011393	0.00011393	chr7	100766198	3.943361902620348	chr7:100766198:G:T
chr7:100767944	['C', 'T']	98663	47659.76278522844	-2234.9767104761872	-0.0120821080644244	0.0049555822873855	-2.4380804038265245	0.0147672	0.0147672	chr7	100767944	1.8307018432003648	chr7:100767944:C:T
chr7:100768580	['C', 'G']	98663	65782.33390096802	-2736.366383130485	-0.0170284306712355	0.0044979245609777	-3.78584176777169	0.00015328	0.00015328	chr7	100768580	3.814514508265531	chr7:100768580:C:G
chr7:100768661	['T', 'C']	98663	65904.70731608407	-2726.436387431996	-0.0171826619466781	0.00449697405687	-3.8209386421582585	0.000133026	0.000133026	chr7	100768661	3.876063467657143	chr7:100768661:T:C
chr7:100769294	['G', 'A']	98663	14917.855340284776	-1036.7722978801326	-0.0107439604192413	0.0081227096239391	-1.3227064510070532	0.185936	0.185936	chr7	100769294	0.7306365161576114	chr7:100769294:G:A
chr7:100771048	['C', 'G']	98663	55693.160616351546	-2661.851911044173	-0.0120365148511533	0.0047130084904739	-2.553892036367428	0.0106541	0.0106541	chr7	100771048	1.9724832312188845	chr7:100771048:C:G
chr7:100771084	['A', 'G']	98663	55849.19502947736	-2666.2415255841506	-0.0121165266745524	0.0047177540668727	-2.568282810592565	0.0102218	0.0102218	chr7	100771084	1.990472620714583	chr7:100771084:A:G
chr7:100771462	['T', 'C']	98663	56746.00101218544	-2705.245618871722	-0.0124065633188807	0.0047479204806142	-2.613052044476484	0.00897512	0.00897512	chr7	100771462	2.046959736065584	chr7:100771462:T:C
chr7:100772260	['C', 'T']	98663	3448.872622975767	253.10406418008847	-0.0037754100760918	0.0164425638760901	-0.2296120060437713	0.818394	0.818394	chr7	100772260	0.0870375632847078	chr7:100772260:C:T
chr7:100772640	['A', 'T']	98663	67223.62041426529	-2695.989899392725	-0.0160570017162405	0.0045062634396926	-3.5632629852052955	0.000366446	0.000366446	chr7	100772640	3.435990014555979	chr7:100772640:A:T
chr7:100772818	['A', 'C']	98663	183607.87678402947	-6055.556365354836	-0.0085874731530393	0.0083422373853161	-1.0293968819629693	0.303296	0.303296	chr7	100772818	0.5181333173167116	chr7:100772818:A:C
chr7:100773177	['T', 'C']	98663	67595.66419945861	-3264.5286112948847	-0.0109771002925791	0.0044763326257568	-2.452253040673684	0.0141982	0.0141982	chr7	100773177	1.847766710519612	chr7:100773177:T:C
chr7:100773491	['C', 'T']	98663	103113.5413021662	-4205.654545507638	0.005314467203084	0.004301413570651	1.235516444953173	0.216641	0.216641	chr7	100773491	0.6642593483167759	chr7:100773491:C:T
chr7:100773794	['G', 'A']	98663	9043.183314582257	-178.70452816205946	-0.0159785940856796	0.0101600666677869	-1.572685948640534	0.115795	0.115795	chr7	100773794	0.9363101929340634	chr7:100773794:G:A
chr7:100774086	['A', 'T']	98663	4292.348041153515	-127.92965168284051	0.0077821696165093	0.0145699355637652	0.5341251910449922	0.593256	0.593256	chr7	100774086	0.2267578607739787	chr7:100774086:A:T
chr7:100774163	['T', 'C']	98663	80312.39610132895	-1841.876188530391	-0.0079337793723903	0.0044057189180271	-1.8007910899461133	0.0717389	0.0717389	chr7	100774163	1.1442452868124446	chr7:100774163:T:C
chr7:100775455	['C', 'G']	98663	80322.5834363913	-1843.200797984124	-0.0079350500682569	0.0044056018746558	-1.8011273587622514	0.0716859	0.0716859	chr7	100775455	1.1445662579218845	chr7:100775455:C:G
chr7:100775745	['G', 'C']	98663	80312.60627167106	-1836.429065508576	-0.0078357901409622	0.0044059691807005	-1.7784486953030252	0.0753333	0.0753333	chr7	100775745	1.123013007738004	chr7:100775745:G:C
chr7:100776465	['A', 'G']	98663	93280.12706924694	-4555.12866403381	0.0069702956962368	0.0043594950623727	1.5988768415861223	0.109851	0.109851	chr7	100776465	0.9591959852386448	chr7:100776465:A:G
chr7:100776959	['T', 'C']	98663	182757.25432822504	-6135.2706654792455	-0.0070253535391992	0.0081367507786156	-0.863410190424255	0.387914	0.387914	chr7	100776959	0.4112645462235371	chr7:100776959:T:C
chr7:100777011	['C', 'T']	98663	80654.9351452513	-1820.860251867732	-0.0071676539231327	0.0044141528115145	-1.6237892590477336	0.104424	0.104424	chr7	100777011	0.981199674995677	chr7:100777011:C:T
chr7:100777021	['C', 'T']	98663	81126.16201366922	-1873.249218995032	-0.0075301738286893	0.004401338599059	-1.7108826460884292	0.0871059	0.0871059	chr7	100777021	1.0599524276483294	chr7:100777021:C:T
chr7:100777046	['C', 'T']	98663	80755.14456064516	-1852.9652488032573	-0.0077826518862609	0.004417388582098	-1.7618218867593018	0.0781025	0.0781025	chr7	100777046	1.107335064473176	chr7:100777046:C:T
chr7:100777512	['G', 'A']	98663	4737.296402936046	-186.7131606154868	0.0049840200400722	0.0138965802707937	0.3586508294092364	0.719857	0.719857	chr7	100777512	0.1427537678451372	chr7:100777512:G:A
chr7:100778184	['G', 'A']	98663	80531.2003224302	-1862.6384387931632	-0.0079530761916782	0.0044040101631997	-1.805871443743421	0.0709415	0.0709415	chr7	100778184	1.149099632965349	chr7:100778184:G:A
chr7:100778927	['A', 'G']	98663	183542.16176247003	-6042.610477401505	-0.0085888870831891	0.0083262561082218	-1.031542505005092	0.302289	0.302289	chr7	100778927	0.5195776560845693	chr7:100778927:A:G
chr7:100779460	['T', 'C']	98663	69858.620793123	-3207.4141670265712	-0.0113914250961268	0.0044305526527365	-2.571107035392292	0.0101389	0.0101389	chr7	100779460	1.994009160371915	chr7:100779460:T:C
chr7:100780599	['G', 'A']	98663	92825.8109727658	-4501.948842998108	0.0077623273738687	0.0043634303115317	1.7789506923839855	0.0752509	0.0752509	chr7	100780599	1.1234883015454635	chr7:100780599:G:A
chr7:100780652	['C', 'CTCTA']	98663	108672.24636270538	-2783.218485390174	0.008224422010766	0.0042678701226469	1.9270553635463643	0.0539756	0.0539756	chr7	100780652	1.2678025212912614	chr7:100780652:C:CTCTA
chr7:100781012	['C', 'T']	98663	94592.13353338338	-4321.814262574043	0.0065445215604486	0.0043394078362014	1.5081600548929894	0.131517	0.131517	chr7	100781012	0.8810181062692428	chr7:100781012:C:T
chr7:100782459	['G', 'A']	98663	92642.7049863604	-4490.893698680196	0.0076634349424679	0.0043637170995461	1.756171348336265	0.0790623	0.0790623	chr7	100782459	1.1020305557560248	chr7:100782459:G:A
chr7:100782689	['GTGTGT', 'TTGTGT']	98663	67553.96740424275	-3333.0316722704006	-0.0101247476337055	0.0044853640402703	-2.257285594391876	0.0239924	0.0239924	chr7	100782689	1.6199263066539709	chr7:100782689:GTGTGT:TTGTGT
chr7:100782956	['G', 'A']	98663	2931.723442016127	192.11552930389405	-0.0053690221050175	0.0177319601397633	-0.3027878510158433	0.762052	0.762052	chr7	100782956	0.1180153927778079	chr7:100782956:G:A
chr7:100783139	['G', 'A']	98663	68402.77791325044	-3392.260152984834	-0.011114369772798	0.0044683876408927	-2.4873333886890703	0.0128721	0.0128721	chr7	100783139	1.8903505949749453	chr7:100783139:G:A
chr7:100784427	['C', 'T']	98663	4316.568758236188	-141.3099864960576	0.0067765185582308	0.0145312945264287	0.4663396331211951	0.640973	0.640973	chr7	100784427	0.1931602640817702	chr7:100784427:C:T
chr7:100785983	['T', 'A']	98663	92604.78948969344	-4491.75373893403	0.0076083946127165	0.0043639407566117	1.7434688134088991	0.0812549	0.0812549	chr7	100785983	1.090150439840839	chr7:100785983:T:A
chr7:100786230	['C', 'T']	98663	2883.11688746085	182.3402787094349	-0.0066948153316563	0.0178695127264118	-0.374650133674948	0.707921	0.707921	chr7	100786230	0.150015204426558	chr7:100786230:C:T
chr7:100786930	['C', 'T']	98663	92615.40631811589	-4503.986042860596	0.0073513713126655	0.0043634756562025	1.6847513064993938	0.0920397	0.0920397	chr7	100786930	1.0360248055678978	chr7:100786930:C:T
chr7:100788379	['A', 'C']	98663	182904.1229613712	-6098.478788717335	-0.0057047359324334	0.0081653558439896	-0.698651233507795	0.484772	0.484772	chr7	100788379	0.314462472580774	chr7:100788379:A:C
chr7:100789088	['T', 'C']	98663	4221.952623891917	73.98402661241076	-0.0168701313623173	0.0147693624639111	-1.142238292515289	0.253358	0.253358	chr7	100789088	0.5962653779294508	chr7:100789088:T:C
chr7:100789278	['T', 'C']	98663	183694.58551591323	-6021.17821220633	-0.0087365986823866	0.0083671176477419	-1.0441586995904637	0.296415	0.296415	chr7	100789278	0.5280998227831426	chr7:100789278:T:C
chr7:100790419	['A', 'G']	98663	98293.40794804475	-4172.447287977329	0.0043984357483483	0.0043160858145395	1.0190797721239546	0.308168	0.308168	chr7	100790419	0.5112124601826431	chr7:100790419:A:G
chr7:100791968	['C', 'T']	98663	14365.291199156709	-813.3429551463018	-0.0073398573975457	0.0081777554925806	-0.8975393559033199	0.369433	0.369433	chr7	100791968	0.4324643133414035	chr7:100791968:C:T
chr7:100792306	['G', 'T']	98663	45717.78023860446	-2696.5086014216263	-0.01469541322665	0.0050447513539938	-2.9130104132914294	0.00358043	0.00358043	chr7	100792306	2.446064812626269	chr7:100792306:G:T
chr7:100792935	['C', 'T']	98663	93586.25615194225	-4425.229597042443	0.0060654086360344	0.0043490049385177	1.3946658423666176	0.16312	0.16312	chr7	100792935	0.7874927872299164	chr7:100792935:C:T
chr7:100793959	['T', 'C']	98663	95735.70330349811	-4248.942994132655	0.0047316512978949	0.0043205266989326	1.0951561297060943	0.273451	0.273451	chr7	100793959	0.5631204840878876	chr7:100793959:T:C
chr7:100794696	['A', 'G']	98663	108936.5816323427	-4835.549480041109	0.0076275031427147	0.0043773891578984	1.7424777344623097	0.081428	0.081428	chr7	100794696	1.089226232033034	chr7:100794696:A:G
chr7:100796616	['A', 'G']	98663	14397.940123281564	-460.0229574638256	0.0098470954702871	0.0081629187794017	1.2063204028362124	0.227697	0.227697	chr7	100796616	0.6426426913524842	chr7:100796616:A:G
chr7:100796695	['C', 'T']	98663	14393.896563608723	-461.3926607954703	0.0096826144051474	0.0081631091185821	1.1861429590725934	0.235569	0.235569	chr7	100796695	0.627881861655517	chr7:100796695:C:T
chr7:100797381	['G', 'C']	98663	109156.1270642621	-4802.039401375831	0.0077013481564362	0.0043752377100942	1.7602125111209996	0.0783749	0.0783749	chr7	100797381	1.1058230002853215	chr7:100797381:G:C
chr7:100799818	['A', 'G']	98663	14437.756008555416	-452.2136404400834	0.0099248989708488	0.0081530309211196	1.217326300718356	0.223483	0.223483	chr7	100799818	0.6507555073731726	chr7:100799818:A:G
chr7:100800895	['C', 'T']	98663	96080.6597465788	-4025.131748931907	0.0071863020316968	0.0043062443781972	1.668809617048543	0.0951583	0.0951583	chr7	100800895	1.0215533252225608	chr7:100800895:C:T
chr7:100801307	['C', 'T']	98663	71809.00603130195	-3545.907142484379	-0.0095877899488706	0.0044222746668594	-2.168067492668775	0.0301559	0.0301559	chr7	100801307	1.520627705521631	chr7:100801307:C:T
chr7:100801527	['G', 'A']	98663	108974.3300409686	-4798.876451938902	0.0081299748596011	0.0043762927510756	1.8577310344704088	0.0632102	0.0632102	chr7	100801527	1.1992128355422111	chr7:100801527:G:A
chr7:100802180	['C', 'T']	98663	14331.307296206944	-487.934450839	0.0088589964249432	0.0081776135153705	1.0833229533643252	0.278668	0.278668	chr7	100802180	0.5549128993215889	chr7:100802180:C:T
chr7:100803032	['G', 'C']	98663	14368.747615330807	-483.06553387503993	0.0095710783474945	0.0081693213098474	1.171587942802219	0.241365	0.241365	chr7	100803032	0.6173257061065276	chr7:100803032:G:C
chr7:100803811	['A', 'G']	98663	54118.58223434127	-2532.276027966039	-0.0008387004298906	0.0047903142906646	-0.1750825476159511	0.861015	0.861015	chr7	100803811	0.0649892825062948	chr7:100803811:A:G
chr7:100803827	['G', 'A']	98663	11942.726273857912	-550.7240940559066	0.0015899324917224	0.008907950571155	0.1784846558164361	0.858343	0.858343	chr7	100803827	0.0663391302865089	chr7:100803827:G:A
chr7:100804240	['A', 'G']	98663	52124.890666965104	-152.37879331037976	0.0119201210303717	0.0048998310057926	2.4327616638777223	0.0149859	0.0149859	chr7	100804240	1.8243171697489344	chr7:100804240:A:G
chr7:100804256	['C', 'T']	98663	14996.86402855086	-1019.1215015110988	-0.0083376479658896	0.0080355240097613	-1.0375985381614572	0.29946	0.29946	chr7	100804256	0.523661179750234	chr7:100804256:C:T
chr7:100804920	['C', 'T']	98663	35993.55369161531	-1489.4828340335334	0.010174042414519	0.0055136314146213	1.8452525476293	0.0650038	0.0650038	chr7	100804920	1.187061254575713	chr7:100804920:C:T
chr7:100805807	['A', 'G']	98663	14826.751383567476	-555.324557232696	0.0083913281931377	0.0080501821848663	1.0423774270491346	0.297239	0.297239	chr7	100805807	0.5268942084592998	chr7:100805807:A:G
chr7:100806240	['T', 'A']	98663	68812.24773407745	-3034.78378166224	0.001754210258498	0.0044977679386964	0.3900179561079014	0.696524	0.696524	chr7	100806240	0.1570639145767144	chr7:100806240:T:A
chr7:100806902	['T', 'C']	98663	14807.650914325097	-559.0851845861887	0.0081051416766302	0.0080549872555017	1.0062265053360877	0.314309	0.314309	chr7	100806902	0.5026431831110361	chr7:100806902:T:C
chr7:100808522	['A', 'G']	98663	108274.33797990656	-4808.87554270359	0.007872304771788	0.0043743328111996	1.7996583962776085	0.0719176	0.0719176	chr7	100808522	1.143164814102248	chr7:100808522:A:G
chr7:100809293	['G', 'A']	98663	53147.62167204006	-2494.554637421245	0.0008632253398426	0.0048199205267116	0.1790953471242326	0.857863	0.857863	chr7	100809293	0.0665820630775015	chr7:100809293:G:A
chr7:100810181	['C', 'T']	98663	14822.9395210006	-552.3167297484032	0.0087692782273778	0.0080594172240463	1.0880784532675103	0.276563	0.276563	chr7	100810181	0.5582059224576252	chr7:100810181:C:T
chr7:100810764	['T', 'C']	98663	11953.694370081925	-544.0398644283283	0.0022311870171694	0.0089065536579042	0.2505107028900431	0.802193	0.802193	chr7	100810764	0.0957211320260712	chr7:100810764:T:C
chr7:100811076	['C', 'G']	98663	3216.1735123242124	-100.17836890512832	0.0210209389851261	0.0167502279011914	1.2549643568509834	0.209495	0.209495	chr7	100811076	0.67882633784481	chr7:100811076:C:G
chr7:100811129	['C', 'T']	98663	108702.02631605644	-4803.86099177612	0.0075771492172252	0.0043925318308787	1.7250072416002178	0.0845293	0.0845293	chr7	100811129	1.0729927274681688	chr7:100811129:C:T
chr7:100811399	['A', 'T']	98663	14820.059817879468	-554.5119617037432	0.0084493882258806	0.0080548427744839	1.0489823901524806	0.294189	0.294189	chr7	100811399	0.5313735699790276	chr7:100811399:A:T
chr7:100812975	['G', 'A']	98663	72457.34392263794	-3580.0131907879754	-0.0092857616075133	0.0044178007942574	-2.10189685772696	0.0355648	0.0355648	chr7	100812975	1.4489796292307338	chr7:100812975:G:A
chr7:100813035	['A', 'G']	98663	120900.47927056724	-3191.2665032844134	0.0107192875131864	0.0043624353023523	2.4571797104718915	0.014005	0.014005	chr7	100813035	1.853716886840413	chr7:100813035:A:G
chr7:100813656	['T', 'C']	98663	120907.83286701948	-3190.0512897357903	0.0107192092033204	0.004362286290914	2.4572456937654343	0.0140024	0.0140024	chr7	100813656	1.8537975202198904	chr7:100813656:T:C
chr7:100816764	['T', 'C']	98663	34650.75354399827	-1958.3596942019424	-0.0006805291171871	0.0056534372409356	-0.1203744002426632	0.904187	0.904187	chr7	100816764	0.0437417413504429	chr7:100816764:T:C
chr7:100818430	['A', 'G']	98663	14834.556048902132	-558.4119659111549	0.0081006499314725	0.008050666940427	1.0062085528336182	0.314318	0.314318	chr7	100818430	0.5026307475957388	chr7:100818430:A:G
chr7:100818897	['C', 'T']	98663	14847.446701228617	-559.4921228509781	0.00794247491184	0.0080497058630016	0.9866788982123632	0.323802	0.323802	chr7	100818897	0.4897204731049387	chr7:100818897:C:T
chr7:100821139	['C', 'T']	98663	16065.329027631336	-927.0146694144656	-0.0059161731626843	0.0078916585371522	-0.7496742458929623	0.453453	0.453453	chr7	100821139	0.3434677205078495	chr7:100821139:C:T
chr7:100821279	['T', 'C']	98663	14837.39961840578	-569.4024327694791	0.0068618443650097	0.0080554822943326	0.8518229094535128	0.394314	0.394314	chr7	100821279	0.4041578031580502	chr7:100821279:T:C
chr7:100821538	['G', 'C']	98663	15330.78855162946	-527.1679351667333	0.0085006530287601	0.0079733108382362	1.0661384211932408	0.286364	0.286364	chr7	100821538	0.5430815798839183	chr7:100821538:G:C
chr7:100821606	['C', 'T']	98663	56431.90721800278	-2765.11309529506	-0.0004653338076006	0.0048264004913807	-0.096414254977739	0.923192	0.923192	chr7	100821606	0.034707967588375	chr7:100821606:C:T
chr7:100821758	['T', 'G']	98663	14938.592839861392	-565.3747482339288	0.0073481993170815	0.0080567840463403	0.9120511701464022	0.361744	0.361744	chr7	100821758	0.4415986634943467	chr7:100821758:T:G
chr7:100822012	['T', 'C']	98663	52237.24029796226	-153.87286503482238	0.0113647654761035	0.004898611904046	2.319997113206046	0.0203431	0.0203431	chr7	100822012	1.691582866049007	chr7:100822012:T:C
chr7:100822533	['A', 'G']	98663	14944.605884916731	-573.0606342127022	0.0073414528061001	0.0080278801919414	0.9144945652613996	0.360459	0.360459	chr7	100822533	0.4431441264685063	chr7:100822533:A:G
chr7:100823028	['A', 'G']	98663	14843.699782855763	-560.0832922826651	0.0074947986518807	0.0080546651934644	0.930491643273023	0.352119	0.352119	chr7	100823028	0.4533105401881852	chr7:100823028:A:G
chr7:100823479	['G', 'A']	98663	14822.15023007845	-550.540965254245	0.0082402741321138	0.0080548884512724	1.0230153008279224	0.306303	0.306303	chr7	100823479	0.5138487495954341	chr7:100823479:G:A
chr7:100824159	['C', 'T']	98663	14817.600735867987	-560.7524391905197	0.0074898731783343	0.008056484281989	0.9296701782288056	0.352544	0.352544	chr7	100824159	0.4527866722479379	chr7:100824159:C:T
chr7:100824534	['G', 'A']	98663	52109.05630390934	-148.06855758225385	0.0107630283378124	0.004898981920136	2.196992867757634	0.0280233	0.0280233	chr7	100824534	1.5524807238895582	chr7:100824534:G:A
chr7:100825456	['C', 'T']	98663	15391.560013380236	-482.0819305832321	0.0075431886422076	0.0079400466260455	0.9500181796746552	0.342105	0.342105	chr7	100825456	0.4658405783827802	chr7:100825456:C:T
chr7:100825743	['T', 'C']	98663	56328.992924408754	-2607.06242871404	8.434055127494294e-06	0.0047339732342542	0.0017816017772274	0.998578	0.998578	chr7	100825743	0.0006180062599297	chr7:100825743:T:C
chr7:100826219	['C', 'T']	98663	55243.679768903305	-2724.66544345395	0.000870779411566	0.0047682634526913	0.1826198196063603	0.855097	0.855097	chr7	100826219	0.0679846172305527	chr7:100826219:C:T
chr7:100829641	['G', 'A']	98663	52044.18736186862	-127.12447794991088	0.0114664945157334	0.0049014428694411	2.3394120509336505	0.0193161	0.0193161	chr7	100829641	1.7140805549109657	chr7:100829641:G:A
chr7:100830340	['G', 'A']	98663	14804.851040103807	-559.8627048808664	0.007556500230444	0.0080599435019031	0.9375376178083352	0.348484	0.348484	chr7	100830340	0.4578171569382147	chr7:100830340:G:A
chr7:100830662	['C', 'T']	98663	52051.27566318308	-135.10480431116056	0.0113263106196573	0.0049007981044451	2.3111155322607604	0.0208285	0.0208285	chr7	100830662	1.68134200538493	chr7:100830662:C:T
chr7:100830815	['A', 'G']	98663	39498.80579040206	-1822.3058179448044	0.0033118289162415	0.0053319152737751	0.6211330724872354	0.534514	0.534514	chr7	100830815	0.2720409152575967	chr7:100830815:A:G
chr7:100831279	['T', 'C']	98663	56436.58430064579	-2617.1485966537825	3.042700587791632e-06	0.0047328224199262	0.0006428934614113	0.999487	0.999487	chr7	100831279	0.0002228502351902	chr7:100831279:T:C
chr7:100834358	['T', 'C']	98663	108708.7309166109	-2737.8166295153846	0.0086631894510015	0.0042683124687567	2.02965211999226	0.0423946	0.0423946	chr7	100834358	1.3726894580194111	chr7:100834358:T:C
chr7:100834647	['C', 'T']	98663	52134.86937658389	-120.74369634631296	0.0113127515699862	0.0048987149070745	2.309330464128207	0.0209273	0.0209273	chr7	100834647	1.6792867998859131	chr7:100834647:C:T
chr7:100834746	['G', 'A']	98663	39729.040112318544	-1720.7430454668734	0.0083524818559821	0.0053214858006191	1.5695770258393464	0.116517	0.116517	chr7	100834746	0.9336107058176148	chr7:100834746:G:A
chr7:100835564	['C', 'T']	98663	52186.14384175225	-163.09334346408443	0.010861139451078	0.0049119590003853	2.2111624812475057	0.0270269	0.0270269	chr7	100835564	1.5682037652558567	chr7:100835564:C:T
chr7:100836449	['A', 'G']	98663	14864.25985321547	-567.3616187454335	0.0071290988181353	0.0080444312884511	0.8862153908095515	0.375504	0.375504	chr7	100836449	0.4253854323783879	chr7:100836449:A:G
chr7:100837337	['T', 'C']	98663	15768.03512641109	-541.0170003412204	0.0079316383581688	0.0080766394997555	0.9820468473811232	0.326079	0.326079	chr7	100837337	0.4866771695405342	chr7:100837337:T:C
chr7:100837348	['ATGG', 'A']	98663	52259.17502723559	-140.77967451993635	0.0114353807207518	0.0049098832838323	2.3290534743274107	0.0198582	0.0198582	chr7	100837348	1.7020601196621583	chr7:100837348:ATGG:A
chr7:100837535	['G', 'A']	98663	15712.274015508592	-923.3561767449006	-0.005751869910393	0.0078730548720811	-0.7305766317963656	0.46504	0.46504	chr7	100837535	0.3325096900516683	chr7:100837535:G:A
chr7:100839607	['A', 'G']	98663	3247.1974720496264	-94.03439639265268	0.0226298199487073	0.0166666435801405	1.357791077723188	0.174533	0.174533	chr7	100839607	0.7581224462811593	chr7:100839607:A:G
chr7:100841901	['G', 'C']	98663	9913.105218343268	-406.1093321569224	-0.0019486112783135	0.0097406268442965	-0.2000498848238452	0.841442	0.841442	chr7	100841901	0.0749758142669608	chr7:100841901:G:C
chr7:100842976	['A', 'G']	98663	112964.0292755122	-2593.565871583716	0.0069794874000102	0.0043388803124035	1.60859182495954	0.107709	0.107709	chr7	100842976	0.9677480062003272	chr7:100842976:A:G
chr7:100847116	['C', 'T']	98663	51025.79193276971	-16.066234984615686	0.0163286285834685	0.0049350293553387	3.308719646379408	0.000937572	0.000937572	chr7	100847116	3.0279953710647542	chr7:100847116:C:T
chr7:100847548	['A', 'G']	98663	10088.249490576938	-426.5768427514841	-0.0049211021014183	0.0096602204897235	-0.5094192318543257	0.61046	0.61046	chr7	100847548	0.2143427876542355	chr7:100847548:A:G
chr7:100848613	['G', 'A']	98663	81252.58841420144	-4054.3293785935616	-0.0068234582035801	0.0043676711189946	-1.5622646526441633	0.118229	0.118229	chr7	100848613	0.9272759837321544	chr7:100848613:G:A
chr7:100852602	['G', 'A']	98663	4496.0	-199.2662240693168	0.0034813122767198	0.0142362007309627	0.2445394204893614	0.806814	0.806814	chr7	100852602	0.0932265744280443	chr7:100852602:G:A
chr7:100854110	['C', 'T']	98663	59764.08609399076	-344.61209429834435	0.0174021460443052	0.0046822644200491	3.716608991536312	0.000202026	0.000202026	chr7	100854110	3.6945927348607968	chr7:100854110:C:T
chr7:100854902	['A', 'G']	98663	108173.69908247584	-2518.7420500936373	0.0073173872528075	0.0043095298080879	1.6979548996446474	0.0895194	0.0895194	chr7	100854902	1.0480828373103854	chr7:100854902:A:G
chr7:100856508	['CCTT', 'C']	98663	97129.9589435676	-1932.2656328156063	0.0130029992524299	0.0043058714547851	3.019829873922411	0.00252981	0.00252981	chr7	100856508	2.5969120950495346	chr7:100856508:CCTT:C
chr7:100858040	['C', 'T']	98663	55555.6776703559	-3047.390204458123	-0.0059805908461438	0.0047651000851001	-1.2550818953088514	0.209452	0.209452	chr7	100858040	0.6789154883234501	chr7:100858040:C:T
chr7:100858078	['C', 'T']	98663	97349.63052241408	-1939.9368020378308	0.0129113215329751	0.0043101974835621	2.995528994254949	0.00274037	0.00274037	chr7	100858078	2.562190795533684	chr7:100858078:C:T
chr7:100858111	['C', 'T']	98663	97736.6482419736	-1970.1330303539964	0.0129541119695946	0.0043266856849201	2.9940034735464693	0.00275411	0.00275411	chr7	100858111	2.560018717877579	chr7:100858111:C:T
chr7:100858541	['G', 'A']	98663	59909.46688499984	-343.8357982824824	0.0176117902772322	0.0046802947780582	3.762966033634936	0.000168007	0.000168007	chr7	100858541	3.7746726230477057	chr7:100858541:G:A
chr7:100858973	['G', 'A']	98663	33682.73113374892	-1670.2175467487268	0.0002887401030846	0.0056555093539035	0.0510546592740381	0.959282	0.959282	chr7	100858973	0.0180537045699679	chr7:100858973:G:A
chr7:100859569	['G', 'A']	98663	9462.479535364591	-686.8520949000967	-0.0231207010863479	0.0099289489093995	-2.328615173400676	0.0198815	0.0198815	chr7	100859569	1.701550852476554	chr7:100859569:G:A
chr7:100859722	['G', 'A']	98663	108161.6366502443	-2509.4720947483306	0.0074818130032667	0.0043092366498673	1.7362269959105472	0.0825268	0.0825268	chr7	100859722	1.0834049944554858	chr7:100859722:G:A
chr7:100859734	['A', 'G']	98663	97220.76611554329	-1937.060624154772	0.0128074937828093	0.004303994241127	2.975722797309248	0.0029237	0.0029237	chr7	100859734	2.534067192257531	chr7:100859734:A:G
chr7:100860427	['A', 'G']	98663	108251.37041584622	-2516.483377102862	0.0073675196520589	0.0043143591601725	1.7076741593679132	0.0877	0.0877	chr7	100860427	1.0570004066339596	chr7:100860427:A:G
chr7:100860471	['C', 'G']	98663	10602.043999878162	-600.7851708493017	-0.0262831110900015	0.0094471070657438	-2.7821332929852023	0.00540131	0.00540131	chr7	100860471	2.26750089633002	chr7:100860471:C:G
chr7:100864382	['A', 'G']	98663	107809.39055023922	-2552.270967254194	0.0070757296116854	0.0043077083090862	1.6425739869063682	0.100474	0.100474	chr7	100864382	0.9979463075707932	chr7:100864382:A:G
chr7:100864710	['A', 'G']	98663	108218.03374830194	-2515.095933917111	0.0071585654998971	0.0043101058452456	1.660879281605911	0.0967409	0.0967409	chr7	100864710	1.01438987660008	chr7:100864710:A:G
chr7:100867733	['C', 'T']	98663	33691.02442732617	-1684.0877690107602	-0.0002266341492139	0.0056549409055631	-0.0400771914328971	0.968032	0.968032	chr7	100867733	0.0141102860865273	chr7:100867733:C:T
chr7:100867997	['C', 'T']	98663	5207.15833164403	-124.76983613434632	-0.0058752543051143	0.0133170666252279	-0.4411823166810749	0.659082	0.659082	chr7	100867997	0.1810605490902495	chr7:100867997:C:T
chr7:100868819	['G', 'A']	98663	59860.13426193443	-365.1892701302607	0.0171892773527156	0.0046800664073469	3.672870394687404	0.000239968	0.000239968	chr7	100868819	3.619846668080053	chr7:100868819:G:A
chr7:100870481	['G', 'A']	98663	60536.68465464248	-348.7302315895275	0.0183488957186482	0.0046625024617231	3.93541791543995	8.31089e-05	8.31089e-05	chr7	100870481	4.080352465819724	chr7:100870481:G:A
chr7:100870662	['A', 'G']	98663	107829.57943555746	-2557.3351111752945	0.0070618653755329	0.004307672292964	1.6393692219966405	0.10114	0.10114	chr7	100870662	0.9950770507034744	chr7:100870662:A:G
chr7:100871198	['C', 'A']	98663	10570.499923972877	-602.4971795215322	-0.0261472218031598	0.0094521471014553	-2.7662732628371645	0.00567115	0.00567115	chr7	100871198	2.2463288656198808	chr7:100871198:C:A
chr7:100873422	['C', 'T']	98663	32979.33426243133	-1692.2766469234975	-0.0018365542660931	0.0057004102354811	-0.3221793152117073	0.747318	0.747318	chr7	100873422	0.1264945571436313	chr7:100873422:C:T
chr7:100873650	['T', 'C']	98663	108262.14547170022	-2541.755940922071	0.0071768151909223	0.0043134296723925	1.6638303475437437	0.0961495	0.0961495	chr7	100873650	1.0170529698530162	chr7:100873650:T:C
chr7:100873973	['A', 'G']	98663	97256.7434436616	-1971.686690406421	0.0122546031196145	0.0043039012962225	2.8473243869161298	0.00440975	0.00440975	chr7	100873973	2.3555860310986185	chr7:100873973:A:G
chr7:100874758	['C', 'T']	98663	36539.333103574114	-1608.383174568768	-0.0051707707075357	0.0054669850966823	-0.945817597101844	0.344244	0.344244	chr7	100874758	0.4631336205397385	chr7:100874758:C:T
chr7:100875204	['C', 'T']	98663	60550.364507202125	-344.49478911204045	0.0187644090525891	0.0046628484073165	4.024237421732555	5.72028e-05	5.72028e-05	chr7	100875204	4.242582712556845	chr7:100875204:C:T
chr7:100875929	['G', 'A']	98663	32974.33684711988	-1686.8236580342138	-0.0016756734034832	0.0057013177361887	-0.2939098434818024	0.768827	0.768827	chr7	100875929	0.1141713733297419	chr7:100875929:G:A
chr7:100876212	['C', 'T']	98663	43612.3986456348	-1738.3210816901708	0.0132153788506917	0.0051582023904994	2.562012470668543	0.0104082	0.0104082	chr7	100876212	1.9826243711292284	chr7:100876212:C:T
chr7:100876668	['T', 'C']	98663	32981.677147954426	-1685.9790504287898	-0.0016907229958594	0.0057013821631928	-0.2965461615210452	0.766814	0.766814	chr7	100876668	0.1153099666504658	chr7:100876668:T:C
chr7:100878217	['C', 'T']	98663	97292.15245126872	-1977.8584067880488	0.0120845031189818	0.004305850691399	2.806530923870815	0.00500879	0.00500879	chr7	100878217	2.3002671762867384	chr7:100878217:C:T
chr7:100878489	['T', 'C']	98663	97245.8563652398	-1977.7116002057835	0.0121033207120089	0.0043043080063364	2.811908602774563	0.00492582	0.00492582	chr7	100878489	2.307521462256361	chr7:100878489:T:C
chr7:100878608	['C', 'T']	98663	107829.2077546883	-2573.007357461061	0.0067724653236785	0.0043089721564472	1.571712482185628	0.11602	0.11602	chr7	100878608	0.9354671388684218	chr7:100878608:C:T
chr7:100880208	['G', 'A']	98663	97216.7947875802	-1967.0401707420403	0.0123580197100457	0.0043050087971109	2.870614275710431	0.00409762	0.00409762	chr7	100880208	2.387468319130321	chr7:100880208:G:A
chr7:100884405	['T', 'C']	98663	108376.61178832925	-2515.393532283907	0.0071905241485022	0.0043118548089836	1.667617409918555	0.0953949	0.0953949	chr7	100884405	1.020474842917112	chr7:100884405:T:C
chr7:100884718	['C', 'T']	98663	10564.533539491027	-605.2929363513176	-0.0272664640020957	0.0094539471127499	-2.884135449131406	0.00392575	0.00392575	chr7	100884718	2.406077360639604	chr7:100884718:C:T
chr7:100885099	['G', 'A']	98663	32881.66508511003	-1683.283855902479	-0.0019984249791755	0.0057083022348537	-0.3500909547104123	0.726271	0.726271	chr7	100885099	0.1389012968704398	chr7:100885099:G:A
chr7:100886110	['A', 'G']	98663	108285.8284364418	-2525.6955362380013	0.0069768216612899	0.0043108442153255	1.6184351168354654	0.105572	0.105572	chr7	100886110	0.9764512509114118	chr7:100886110:A:G
chr7:100886760	['T', 'G']	98663	32982.677259457494	-1692.5344741611616	-0.0019228619654831	0.0057005357857564	-0.3373124979388212	0.735882	0.735882	chr7	100886760	0.1331918199796194	chr7:100886760:T:G
chr7:100887296	['C', 'T']	98663	97174.65304136252	-1949.398520581368	0.0126445993805448	0.0043044372104906	2.937573197659371	0.00330869	0.00330869	chr7	100887296	2.480343921143615	chr7:100887296:C:T
chr7:100888414	['C', 'A']	98663	86932.74104861925	-4363.643905345321	-0.0042129006309176	0.0043586340425967	-0.9665644304489058	0.333764	0.333764	chr7	100888414	0.4765605084132049	chr7:100888414:C:A
chr7:100888489	['C', 'T']	98663	10514.53285085852	-588.6520046315899	-0.0232972533464577	0.0094679356066853	-2.4606476336834646	0.0138704	0.0138704	chr7	100888489	1.8579110143926223	chr7:100888489:C:T
chr7:100889899	['T', 'C']	98663	5226.383743332857	-123.0653590291844	-0.0060856703959854	0.0132972305552532	-0.4576645016943948	0.647195	0.647195	chr7	100889899	0.1889648465886109	chr7:100889899:T:C
chr7:100891037	['G', 'C']	98663	81363.77264433994	-4113.437715862185	-0.0049710731690335	0.0043816356872527	-1.1345245300734608	0.256577	0.256577	chr7	100891037	0.5907822771145421	chr7:100891037:G:C
chr7:100892018	['C', 'T']	98663	86890.85229864664	-4268.931916256835	-0.0056584979809101	0.0043387560562503	-1.3041751846727176	0.192177	0.192177	chr7	100892018	0.7162985905009531	chr7:100892018:C:T
chr7:100892456	['G', 'A']	98663	10595.644353669786	-577.0793786769126	-0.0278152308069267	0.0094572111560084	-2.9411663066500298	0.00327055	0.00327055	chr7	100892456	2.485379207009586	chr7:100892456:G:A
chr7:100894701	['C', 'T']	98663	60257.71817094434	-345.45362125819565	0.0182891208132262	0.0046716105517598	3.914949803839387	9.04837e-05	9.04837e-05	chr7	100894701	4.043429648834937	chr7:100894701:C:T
chr7:100894791	['C', 'T']	98663	26294.639184469088	-1718.011100543461	-0.0132096259499499	0.0062816660247916	-2.1028857468410145	0.0354783	0.0354783	chr7	100894791	1.4500371982627291	chr7:100894791:C:T
chr7:100894947	['G', 'A']	98663	98014.90146784528	-1889.3452630133888	0.0114219391012476	0.0043185772284178	2.6448384495910138	0.00817429	0.00817429	chr7	100894947	2.0875499588478608	chr7:100894947:G:A
chr7:100895738	['G', 'A']	98663	33149.67994486002	-1677.9852597147942	-0.0012974134056658	0.0056899033169164	-0.2280202902233086	0.819631	0.819631	chr7	100895738	0.0863816241186522	chr7:100895738:G:A
chr7:100896377	['T', 'G']	98663	109307.6183298192	-2456.1474524190035	0.0059823068289378	0.004328493799187	1.3820758689919812	0.166952	0.166952	chr7	100896377	0.7774083739515623	chr7:100896377:T:G
chr7:100897302	['AAGC', 'A']	98663	60368.81718063914	-357.25197816064684	0.017687141420768	0.004670712809438	3.786818445576022	0.000152679	0.000152679	chr7	100897302	3.8162206932075087	chr7:100897302:AAGC:A
chr7:100897329	['G', 'T']	98663	33164.03361344537	-1680.3581008081346	-0.0012237023547916	0.0056892540344648	-0.2150901238332151	0.829697	0.829697	chr7	100897329	0.081080480218175	chr7:100897329:G:T
chr7:100897339	['G', 'T']	98663	33168.35324764839	-1679.5160799070427	-0.0011551907780104	0.0056890108110138	-0.203056527116106	0.839091	0.839091	chr7	100897339	0.0761909370798256	chr7:100897339:G:T
chr7:100897340	['G', 'T']	98663	33167.01698815086	-1679.538873444623	-0.0011510816238746	0.005689023779125	-0.2023337691254389	0.839656	0.839656	chr7	100897340	0.0758986042964578	chr7:100897340:G:T
chr7:100898392	['T', 'C']	98663	108963.01100238302	-2468.8592645306894	0.0059874320948314	0.0043295388491773	1.3829260582727372	0.166691	0.166691	chr7	100898392	0.7780878480175458	chr7:100898392:T:C
chr7:100898440	['T', 'C']	98663	109461.75607356222	-2437.971231908735	0.0062334688182592	0.0043337471857602	1.4383554349319314	0.150336	0.150336	chr7	100898440	0.822937009238507	chr7:100898440:T:C
chr7:100899267	['A', 'G']	98663	33197.92767295595	-1677.9655456392247	-0.0011513103131132	0.0056889294268761	-0.2023773238729478	0.839622	0.839622	chr7	100899267	0.0759161904404872	chr7:100899267:A:G
chr7:100899511	['A', 'G']	98663	37720.05571728524	-1545.35609233149	-0.0062512366627021	0.0054084423508723	-1.1558293972928853	0.247754	0.247754	chr7	100899511	0.6059793250812173	chr7:100899511:A:G
chr7:100900600	['C', 'T']	98663	10853.621696589093	-586.5064067434339	-0.0259542214843847	0.009364444241102	-2.7715709353543434	0.0055797	0.0055797	chr7	100900600	2.253389150855804	chr7:100900600:C:T
chr7:100900602	['G', 'A']	98663	9503.139306111654	-692.2163515282836	-0.0219964011185069	0.0099233927467262	-2.216621036768257	0.0266513	0.0266513	chr7	100900602	1.5742816020574235	chr7:100900602:G:A
chr7:100900855	['A', 'G']	98663	98129.90274215624	-1871.092175376305	0.0116410419403223	0.0043209200301418	2.6941118694900505	0.00705884	0.00705884	chr7	100900855	2.15126666197804	chr7:100900855:A:G
chr7:100901106	['A', 'C']	98663	10802.98544407728	-594.2433881613684	-0.0263362878045283	0.0093750180208853	-2.809198632563381	0.00496748	0.00496748	chr7	100901106	2.3038638727651275	chr7:100901106:A:C
chr7:100901522	['T', 'C']	98663	109758.35129367256	-2487.6317245714145	0.0052075997980688	0.0043433936830215	1.1989702472574526	0.230542	0.230542	chr7	100901522	0.6372499435644438	chr7:100901522:T:C
chr7:100901540	['G', 'A']	98663	10837.973456099397	-595.189959139114	-0.0260323052141938	0.0093779030878222	-2.7759196240786657	0.00550562	0.00550562	chr7	100901540	2.25919376707968	chr7:100901540:G:A
chr7:100901695	['G', 'A']	98663	34024.03591205045	-1622.6502747670015	-0.0027479702345898	0.0056280341028964	-0.488264673658532	0.625363	0.625363	chr7	100901695	0.2038678176424687	chr7:100901695:G:A
chr7:100902169	['T', 'C']	98663	43263.26194361944	-1768.4857007613944	0.0121655429954155	0.0051732388106692	2.3516298861605884	0.0186933	0.0186933	chr7	100902169	1.7283140241812975	chr7:100902169:T:C
chr7:100902485	['C', 'T']	98663	109639.8165150663	-2450.6145327778427	0.0061808476070136	0.0043421699381458	1.4234467317170392	0.15461	0.15461	chr7	100902485	0.8107624198331685	chr7:100902485:C:T
chr7:100902655	['C', 'T']	98663	9487.480802367776	-689.4049845760172	-0.0217376144755307	0.0099191791461453	-2.1914731204323545	0.0284199	0.0284199	chr7	100902655	1.546377454541012	chr7:100902655:C:T
chr7:100902767	['C', 'T']	98663	11261.282777287795	-558.0458100241051	-0.0241867270788383	0.0092144053818155	-2.624882027284194	0.00866924	0.00866924	chr7	100902767	2.0620189738356185	chr7:100902767:C:T
chr7:100903125	['C', 'T']	98663	109429.23782386056	-2428.885862358289	0.0063937915341732	0.0043321378485358	1.4758975262834997	0.139975	0.139975	chr7	100903125	0.8539495238329786	chr7:100903125:C:T
chr7:100903161	['A', 'G']	98663	109714.9411752748	-2455.3292607742715	0.0064449916241517	0.0043452914669184	1.4832127311179646	0.138021	0.138021	chr7	100903161	0.8600548303359858	chr7:100903161:A:G
chr7:100903506	['C', 'T']	98663	109359.90306913928	-2438.8290158288323	0.0062158848568498	0.0043317539215643	1.4349579799318364	0.151302	0.151302	chr7	100903506	0.8201553311756037	chr7:100903506:C:T
chr7:100903671	['C', 'T']	98663	109730.61838262154	-2471.0430428726418	0.0060072356148504	0.00433178441079	1.3867808379122022	0.165512	0.165512	chr7	100903671	0.7811705133997175	chr7:100903671:C:T
chr7:100904135	['G', 'A']	98663	109662.7906092528	-2483.719293439091	0.0058821363195787	0.0043293825071768	1.3586547988836513	0.174259	0.174259	chr7	100904135	0.7588047825303843	chr7:100904135:G:A
chr7:100905680	['G', 'A']	98663	5132.092344031954	-123.83296910444432	-0.0047913086727562	0.0133889632229985	-0.357855092508286	0.720453	0.720453	chr7	100905680	0.1423943458790493	chr7:100905680:G:A
chr7:100907284	['C', 'T']	98663	80949.5581501551	-4103.260473742839	-0.0047486019579754	0.0043887894138802	-1.081984463177314	0.279262	0.279262	chr7	100907284	0.5539881560035426	chr7:100907284:C:T
chr7:100907991	['T', 'C']	98663	109738.36857969282	-2479.9834994264406	0.00594342893226	0.0043332824236343	1.371576636649339	0.170198	0.170198	chr7	100907991	0.7690455476243286	chr7:100907991:T:C
chr7:100908003	['A', 'G']	98663	109686.0441419602	-2492.59025166298	0.0057370280532078	0.00433025406187	1.3248710055433306	0.185217	0.185217	chr7	100908003	0.7323191544393965	chr7:100908003:A:G
chr7:100908172	['A', 'G']	98663	97229.59320727934	-1840.7283612282224	0.0119921774920117	0.0043206027616825	2.775579740485459	0.00551138	0.00551138	chr7	100908172	2.2587396440981617	chr7:100908172:A:G
chr7:100908761	['C', 'T']	98663	31994.5942526988	-1582.237857867459	0.0002151917184111	0.0057699114051479	0.0372954978510008	0.970249	0.970249	chr7	100908761	0.0131167961990845	chr7:100908761:C:T
chr7:100908908	['C', 'A']	98663	97223.737422069	-1836.780577902164	0.0120096041103228	0.0043201287422638	2.7799181058732856	0.00543829	0.00543829	chr7	100908908	2.264537637123356	chr7:100908908:C:A
chr7:100909405	['A', 'G']	98663	110265.02771859424	-2478.5325193648264	0.0067071805845171	0.0043571812316508	1.5393393636683623	0.123725	0.123725	chr7	100909405	0.907542537516806	chr7:100909405:A:G
chr7:100909872	['T', 'C']	98663	109587.9725735616	-2501.563873854935	0.0056028233832795	0.0043293725287302	1.2941421293960156	0.195619	0.195619	chr7	100909872	0.7085889655278936	chr7:100909872:T:C
chr7:100911518	['T', 'C']	98663	9630.5856654875	-688.9520187954791	-0.0217068385848629	0.0098416115284364	-2.205618309780164	0.027413	0.027413	chr7	100911518	1.5620434339186848	chr7:100911518:T:C
chr7:100911543	['C', 'T']	98663	98198.9529664582	-1924.3994424668488	0.0113520384060908	0.0043177804057801	2.629137505671684	0.0085615	0.0085615	chr7	100911543	2.067450138984965	chr7:100911543:C:T
chr7:100911581	['A', 'G']	98663	98204.9071398883	-1923.2720598401067	0.0113565893104314	0.0043179929878792	2.630062008509486	0.00853825	0.00853825	chr7	100911581	2.068631133201439	chr7:100911581:A:G
chr7:100911633	['A', 'C']	98663	32988.35884750297	-1674.0455400158005	-0.0010975937850322	0.0057005004344124	-0.1925434087166049	0.847317	0.847317	chr7	100911633	0.0719540801124985	chr7:100911633:A:C
chr7:100912616	['C', 'T']	98663	5216.206667558846	-135.55475970374366	-0.0064732323539828	0.0133890630301272	-0.4834716469268349	0.628762	0.628762	chr7	100912616	0.2015137132933901	chr7:100912616:C:T
chr7:100913542	['G', 'A']	98663	9648.91186640033	-687.9986232844483	-0.0218380007225508	0.0098358847022734	-2.2202375671914014	0.0264049	0.0264049	chr7	100913542	1.5783154729219522	chr7:100913542:G:A
chr7:100913633	['A', 'C']	98663	114200.08643452523	-2658.7986907070635	0.0069112053571215	0.0043564359060984	1.5864356795532637	0.112644	0.112644	chr7	100913633	0.9482919360865194	chr7:100913633:A:C
chr7:100914499	['C', 'T']	98663	97578.62631680343	-1876.6095858936608	0.011222767532534	0.0043175386976887	2.5993438202514927	0.00934161	0.00934161	chr7	100914499	2.029578267896393	chr7:100914499:C:T
chr7:100914612	['C', 'T']	98663	9659.391611510351	-685.877145409907	-0.0211781801917642	0.0098268272188038	-2.155139163456471	0.0311534	0.0311534	chr7	100914612	1.5064945486626171	chr7:100914612:C:T
chr7:100914916	['T', 'C']	98663	60726.31264386468	-403.9214161377447	0.0173362917953973	0.0046578912799762	3.721918514913372	0.000197825	0.000197825	chr7	100914916	3.703718825600453	chr7:100914916:T:C
chr7:100915204	['C', 'T']	98663	108974.92646626454	-2442.6014064431847	0.0058331798023114	0.0043243331799826	1.3489200668702384	0.177366	0.177366	chr7	100915204	0.7511296281771919	chr7:100915204:C:T
chr7:100915955	['C', 'T']	98663	9618.682431884528	-691.3787019649379	-0.0217067129513408	0.0098472057044419	-2.2043525445547765	0.0275019	0.0275019	chr7	100915955	1.5606373014056858	chr7:100915955:C:T
chr7:100918383	['A', 'C']	98663	34151.92294435488	-2000.442883083971	-0.0054206571961376	0.0056387120083562	-0.961328968052369	0.336389	0.336389	chr7	100918383	0.4731582141743885	chr7:100918383:A:C
chr7:100918435	['C', 'T']	98663	9665.391854772495	-675.4371753875945	-0.0209312999247251	0.0098272088800638	-2.1299333493549506	0.0331796	0.0331796	chr7	100918435	1.4791288539608412	chr7:100918435:C:T
chr7:100920067	['T', 'C']	98663	86967.15495899186	-1492.319819657149	0.0029340482922453	0.004362091063693	0.6726242642356212	0.501188	0.501188	chr7	100920067	0.2999993359144648	chr7:100920067:T:C
chr7:100920838	['C', 'T']	98663	81799.06873479318	-1668.2082133934273	0.0061488858657166	0.0043465929002462	1.4146449890368695	0.157176	0.157176	chr7	100920838	0.8036137678595923	chr7:100920838:C:T
chr7:100920973	['A', 'G']	98663	181662.04742694384	-6259.084141326214	0.0259931392674194	0.0080142640767428	3.2433594673840247	0.00118168	0.00118168	chr7	100920973	2.927500114867356	chr7:100920973:A:G
chr7:100921320	['A', 'T']	98663	9658.46840280594	-678.7692614609088	-0.0213337277851501	0.0098302848256034	-2.1702044410336425	0.0299937	0.0299937	chr7	100921320	1.5229699566990715	chr7:100921320:A:T
chr7:100921850	['A', 'C']	98663	98122.17228357994	-4314.747160185716	9.131851792365565e-05	0.0043256188909013	0.0211110872748724	0.983157	0.983157	chr7	100921850	0.0073771242948118	chr7:100921850:A:C
chr7:100922628	['C', 'T']	98663	10031.203342759549	-641.4289216561821	-0.0217443065439991	0.009657801638379	-2.251475786952338	0.0243576	0.0243576	chr7	100922628	1.613365505780751	chr7:100922628:C:T
chr7:100922652	['T', 'A']	98663	85512.53384624742	-1937.5281555377028	0.0062218632520079	0.0043031599807867	1.4458823933546514	0.148213	0.148213	chr7	100922652	0.8291137020202859	chr7:100922652:T:A
chr7:100925222	['C', 'T']	98663	10070.40827496731	-656.3797370809664	-0.0227334447256519	0.0096460431209082	-2.3567637466160702	0.0184369	0.0184369	chr7	100925222	1.7343120998806971	chr7:100925222:C:T
chr7:100925389	['A', 'G']	98663	94712.43840241726	-4448.358688864629	0.0031478326324339	0.00434394054562	0.7246491058925465	0.468669	0.468669	chr7	100925389	0.3291337718354265	chr7:100925389:A:G
chr7:100925678	['C', 'T']	98663	11543.702007966996	-559.6494115472913	-0.0272121596532291	0.0091189142989255	-2.9841446866580923	0.00284442	0.00284442	chr7	100925678	2.546006276361716	chr7:100925678:C:T
chr7:100926762	['T', 'C']	98663	194979.92866409893	-6685.690322419208	-0.0147254841792527	0.0197273410485176	-0.7464505299034822	0.455397	0.455397	chr7	100926762	0.3416098346952659	chr7:100926762:T:C
chr7:100927526	['C', 'T']	98663	80986.26679238773	-1573.7398619627745	0.0053533004697594	0.0043445695209563	1.2321820249249942	0.217884	0.217884	chr7	100927526	0.661774660377143	chr7:100927526:C:T
chr7:100927939	['C', 'G']	98663	52811.77603633378	-2197.510919691741	-0.0105365461058318	0.0047944276392755	-2.197665060062077	0.0279753	0.0279753	chr7	100927939	1.5532252475111057	chr7:100927939:C:G
chr7:100928185	['A', 'G']	98663	39589.808840820624	-1832.4061971524573	-0.001493415125532	0.0053070369667239	-0.281402811944973	0.778402	0.778402	chr7	100928185	0.1087960568765904	chr7:100928185:A:G
chr7:100928670	['C', 'G']	98663	116440.5677594022	-4909.947868789943	0.0052252951775668	0.0043776684453647	1.193625155212371	0.232627	0.232627	chr7	100928670	0.6333398800181675	chr7:100928670:C:G
chr7:100929517	['G', 'T']	98663	2036.0412726406585	-73.62507335130762	0.0227819322963991	0.0210272301853937	1.083449037059774	0.278612	0.278612	chr7	100929517	0.555000182163494	chr7:100929517:G:T
chr7:100929821	['T', 'C']	98663	21947.005991727143	-666.8657398502046	-0.0082283295199803	0.0068488377157483	-1.2014198410717123	0.229591	0.229591	chr7	100929821	0.6390451403461284	chr7:100929821:T:C
chr7:100930603	['C', 'G']	98663	166622.82165301652	-4775.239510163336	0.0086342046597887	0.005891755882043	1.4654722348738611	0.142795	0.142795	chr7	100930603	0.8452869992154913	chr7:100930603:C:G
chr7:100930848	['T', 'C']	98663	38548.11185010948	-1274.4178518929598	0.0087677383809334	0.0053707618198802	1.632494360200262	0.102579	0.102579	chr7	100930848	0.9889415390058742	chr7:100930848:T:C
chr7:100931012	['TA', 'T']	98663	11084.58400243309	-425.9674588271468	0.0056209475392231	0.0092326168511843	0.6088141238637121	0.542649	0.542649	chr7	100931012	0.2654809929761982	chr7:100931012:TA:T
chr7:100931055	['T', 'C']	98663	21921.777203333146	-660.1485470492805	-0.0079559082787205	0.0068511338175874	-1.1612542522957428	0.245541	0.245541	chr7	100931055	0.6098759797647928	chr7:100931055:T:C
chr7:100931508	['A', 'G']	98663	101359.09305131658	-4629.428947043246	-0.0004818278263812	0.0043279362249364	-0.1113296964971698	0.911355	0.911355	chr7	100931508	0.0403124193943112	chr7:100931508:A:G
chr7:100931641	['A', 'G']	98663	62875.843807978905	-3340.7569189233536	-0.0068099036748934	0.0045948034438077	-1.4820881367778416	0.13832	0.13832	chr7	100931641	0.8591150197341338	chr7:100931641:A:G
chr7:100932432	['C', 'T']	98663	2741.1113026373155	-27.65450809702697	0.0012756581256777	0.0182018018818516	0.0700841671587281	0.944127	0.944127	chr7	100932432	0.0249695823021439	chr7:100932432:C:T
chr7:100933185	['G', 'A']	98663	113003.76166822112	-4996.688571716412	-0.0001460137321004	0.0043810870478655	-0.0333281969760512	0.973413	0.973413	chr7	100933185	0.0117028580200197	chr7:100933185:G:A
chr7:100933277	['C', 'T']	98663	62801.280063275146	-3338.117827166345	-0.0067439772800593	0.0045965929818054	-1.467168684883299	0.142333	0.142333	chr7	100933277	0.8466943967789253	chr7:100933277:C:T
chr7:100933370	['G', 'A']	98663	101462.07118406457	-4643.587731467171	-0.000854145625565	0.0043357436218791	-0.197000953021041	0.843827	0.843827	chr7	100933370	0.0737465825765468	chr7:100933370:G:A
chr7:100933508	['A', 'C']	98663	62818.280690193504	-3345.722183270448	-0.0069366854185228	0.0045958242766155	-1.5093452231883908	0.131214	0.131214	chr7	100933508	0.8820198250337357	chr7:100933508:A:C
chr7:100933522	['C', 'T']	98663	4629.703866271997	-11.55128451191352	0.0171371385272903	0.0140579195021606	1.219038032239157	0.222833	0.222833	chr7	100933522	0.6520204927773163	chr7:100933522:C:T
chr7:100933600	['TG', 'T']	98663	11686.710704764992	-392.5531819714446	0.0001249580641124	0.0090246860520846	0.0138462505389362	0.988953	0.988953	chr7	100933600	0.0048243477614436	chr7:100933600:TG:T
chr7:100933695	['G', 'A']	98663	12152.985413815824	-584.961147712098	0.0030318406161283	0.0088444061086775	0.3427975353996534	0.731752	0.731752	chr7	100933695	0.1356360818934505	chr7:100933695:G:A
chr7:100934036	['T', 'C']	98663	22302.80840302063	-591.4936148449535	-0.0051992344687442	0.0068225483575022	-0.7620663418276995	0.446022	0.446022	chr7	100934036	0.3506437192184388	chr7:100934036:T:C
chr7:100934408	['C', 'T']	98663	21955.00545390036	-663.7203591267288	-0.0083102108819701	0.0068442765744457	-1.2141839669363672	0.22468	0.22468	chr7	100934408	0.6484355847958954	chr7:100934408:C:T
chr7:100934914	['C', 'T']	98663	166461.4868945378	-4779.630443892757	0.0089735448509272	0.0058821220352548	1.525562509098542	0.127122	0.127122	chr7	100934914	0.8957792830274621	chr7:100934914:C:T
chr7:100935107	['C', 'A']	98663	135074.32142639934	-5656.759101395473	-0.0040408546291717	0.0046101571620455	-0.8765112526833626	0.380754	0.380754	chr7	100935107	0.419355525499989	chr7:100935107:C:A
chr7:100935285	['C', 'T']	98663	46837.120772848924	-2523.684200785617	-0.0078618958924037	0.0050147383031927	-1.5677579600511404	0.116941	0.116941	chr7	100935285	0.9320331966914406	chr7:100935285:C:T
chr7:100937578	['C', 'A']	98663	2180.6541264989487	-80.24164397566216	0.0220889076206196	0.0195852899357648	1.1278315354567672	0.259394	0.259394	chr7	100937578	0.5860400737300727	chr7:100937578:C:A
chr7:100938670	['G', 'A']	98663	4756.266935950397	-10.848621056309844	0.0182291712133088	0.0138970422445713	1.3117302870997412	0.189614	0.189614	chr7	100938670	0.7221296000238988	chr7:100938670:G:A
chr7:100939309	['G', 'A']	98663	4733.431781782797	-11.166727389964496	0.0177489957116093	0.0139194041182068	1.2751261160952538	0.202268	0.202268	chr7	100939309	0.694072819763503	chr7:100939309:G:A
chr7:100939624	['T', 'C']	98663	116189.03960295644	-2851.3041301532994	-0.0010969098220429	0.004386147628479	-0.2500850210605597	0.802522	0.802522	chr7	100939624	0.0955430531939446	chr7:100939624:T:C
chr7:100939651	['C', 'T']	98663	15915.129703422046	-828.1470144558233	-0.0010892990059635	0.007808814760409	-0.1394960745497978	0.889058	0.889058	chr7	100939651	0.0510699057808604	chr7:100939651:C:T
chr7:100939951	['T', 'C']	98663	2303.169040583261	-102.05330863370963	0.0104742798091244	0.0198868489798076	0.5266937874250276	0.598407	0.598407	chr7	100939951	0.2230033348568431	chr7:100939951:T:C
chr7:100940018	['T', 'C']	98663	21857.316842222644	-681.2592051261993	-0.008250792373695	0.0068592201988975	-1.2028761483734272	0.229027	0.229027	chr7	100940018	0.640113315652261	chr7:100940018:T:C
chr7:100940115	['A', 'G']	98663	15918.065417055272	-840.12918563551	-0.0016783307237505	0.0078072021361265	-0.2149721109415506	0.82979	0.82979	chr7	100940115	0.0810318032633579	chr7:100940115:A:G
chr7:100940447	['G', 'A']	98663	35477.75336300141	510.102833078396	0.0129865631937618	0.0056992225142657	2.278655230824043	0.0226897	0.0226897	chr7	100940447	1.6441712462572364	chr7:100940447:G:A
chr7:100941092	['C', 'T']	98663	15926.905692128335	-833.5151233585028	-0.0012611610297468	0.0078047213701371	-0.1615895007568653	0.871629	0.871629	chr7	100941092	0.05966832875798	chr7:100941092:C:T
chr7:100941716	['C', 'G']	98663	16642.928175955207	-430.0193012551736	0.0269895197052525	0.007637559006837	3.5337886988620304	0.000409836	0.000409836	chr7	100941716	3.387389895825852	chr7:100941716:C:G
chr7:100941936	['A', 'T']	98663	116429.91958987025	-2872.9410786896324	-0.0011774717996371	0.0043976024173793	-0.2677531272458402	0.78889	0.78889	chr7	100941936	0.1029835490383114	chr7:100941936:A:T
chr7:100942046	['C', 'T']	98663	4742.623229922189	-7.627580429699417	0.0185457692430774	0.0139213730872821	1.3321796008771527	0.182804	0.182804	chr7	100942046	0.7380143055446295	chr7:100942046:C:T
chr7:100942928	['G', 'A']	98663	182910.9772745703	-5569.515330982335	0.0091323386569981	0.0082011257769237	1.1135469575036447	0.265476	0.265476	chr7	100942928	0.5759747346152548	chr7:100942928:G:A
chr7:100943658	['C', 'T']	98663	15922.645536646429	-836.7278217699301	-0.0015056882184432	0.0078057690559696	-0.1928942821196735	0.847042	0.847042	chr7	100943658	0.0720950549396421	chr7:100943658:C:T
chr7:100943659	['A', 'G']	98663	110202.520466295	-3002.2632935338497	0.0018232607071313	0.0042913055930504	0.4248731924578027	0.67093	0.67093	chr7	100943659	0.1733227886232113	chr7:100943659:A:G
chr7:100944026	['C', 'G']	98663	47889.28073554456	-2507.4100364478304	-0.0058651872089446	0.0049747902453512	-1.1789818102231595	0.238408	0.238408	chr7	100944026	0.6226791755359875	chr7:100944026:C:G
chr7:100944190	['C', 'T']	98663	15922.96832459937	-836.0005140561346	-0.0014550261089657	0.0078053329474315	-0.1864143552575279	0.85212	0.85212	chr7	100944190	0.06949924130363	chr7:100944190:C:T
chr7:100944191	['G', 'A']	98663	47885.3387665734	-2513.156345339432	-0.0060416283524852	0.0049747124038335	-1.2144678650829122	0.224572	0.224572	chr7	100944191	0.6486443932372561	chr7:100944191:G:A
chr7:100944625	['A', 'G']	98663	8542.865863176994	-388.94170384720616	0.0047629637526777	0.0104261416175541	0.4568289907609301	0.647795	0.647795	chr7	100944625	0.1885624084110375	chr7:100944625:A:G
chr7:100944816	['C', 'T']	98663	47842.818937466414	-2519.1111576255507	-0.0060525051015424	0.0049773872828017	-1.2160004350988547	0.223988	0.223988	chr7	100944816	0.6497752480648661	chr7:100944816:C:T
chr7:100945052	['C', 'G']	98663	15955.108374034053	-840.7443393496867	-0.0017622316902488	0.0078057859658467	-0.2257596733960305	0.821389	0.821389	chr7	100945052	0.0854511174931882	chr7:100945052:C:G
chr7:100946330	['G', 'A']	98663	47880.2793670424	-2512.7914245234883	-0.0059848373200734	0.004975956456018	-1.2027511440208136	0.229076	0.229076	chr7	100946330	0.6400204089055495	chr7:100946330:G:A
chr7:100946571	['G', 'A']	98663	2882.222326053838	-138.68527220020107	-0.0270438432819993	0.0177952180216989	-1.5197253132287	0.128583	0.128583	chr7	100946571	0.8908164458303478	chr7:100946571:G:A
chr7:100946831	['G', 'A']	98663	18481.060465069128	-981.8692867781411	-0.0023451674930327	0.0073288431598335	-0.3199914968689256	0.748975	0.748975	chr7	100946831	0.1255326783529357	chr7:100946831:G:A
chr7:100947736	['G', 'T']	98663	15932.683091023371	-840.0159810978079	-0.0018159816916827	0.0078043222561134	-0.2326892242641802	0.816003	0.816003	chr7	100947736	0.0883082445781845	chr7:100947736:G:T
chr7:100948038	['C', 'T']	98663	4730.959013817502	-11.56383106380397	0.0181420615071334	0.0139255165754243	1.3027927121318006	0.192649	0.192649	chr7	100948038	0.7152332409754499	chr7:100948038:C:T
chr7:100948331	['C', 'T']	98663	15916.742513634612	-835.83643630045	-0.0015062101891353	0.0078079945007755	-0.1929061539407844	0.847033	0.847033	chr7	100948331	0.0720996694346758	chr7:100948331:C:T
chr7:100948791	['T', 'C']	98663	110633.96986044044	-2042.759824925596	0.0077940871970264	0.0045564155547138	1.7105742668627215	0.0871629	0.0871629	chr7	100948791	1.05966832875798	chr7:100948791:T:C
chr7:100948959	['A', 'G']	98663	2877.145806726266	-139.1641834043706	-0.0273565267889503	0.0177918773366932	-1.5375851727873182	0.124153	0.124153	chr7	100948959	0.9060427818065226	chr7:100948959:A:G
chr7:100949893	['A', 'ACC']	98663	15929.098844399396	-840.0056342616937	-0.0017112798404649	0.0078044159346021	-0.219270712223031	0.82644	0.82644	chr7	100949893	0.082788670967055	chr7:100949893:A:ACC
chr7:100950067	['C', 'T']	98663	15917.806675586373	-840.627387654118	-0.0016871894506774	0.0078064380543569	-0.216127949639699	0.828888	0.828888	chr7	100950067	0.0815041476982536	chr7:100950067:C:T
chr7:100950178	['C', 'T']	98663	47708.22030290128	-2500.9829732923927	-0.0065301924008727	0.0049817032181	-1.3108352936695555	0.189916	0.189916	chr7	100950178	0.7214384453788567	chr7:100950178:C:T
chr7:100950289	['C', 'T']	98663	15924.614041134077	-841.9168971264106	-0.001753028712452	0.0078053196835051	-0.2245940952497727	0.822296	0.822296	chr7	100950289	0.0849718223301043	chr7:100950289:C:T
chr7:100950618	['G', 'A']	98663	15938.807739869042	-839.596777642887	-0.0017099162085079	0.0078013886749007	-0.2191810047881861	0.82651	0.82651	chr7	100950618	0.0827518875026412	chr7:100950618:G:A
chr7:100950627	['C', 'T']	98663	147125.3854840345	-4352.038650600479	0.0096381065122926	0.0048815941610495	1.9743768519709144	0.0483417	0.0483417	chr7	100950627	1.3156780811183266	chr7:100950627:C:T
chr7:100950775	['C', 'G']	98663	47807.36096863787	-2490.404845547392	-0.0062447216255818	0.0049773928148167	-1.2546169968728436	0.209621	0.209621	chr7	100950775	0.6785652115391171	chr7:100950775:C:G
chr7:100952225	['C', 'T']	98663	39387.99608749418	-1465.8438746052916	0.009710192311574	0.005330453986186	1.821644523475528	0.068512	0.068512	chr7	100952225	1.1642333543856558	chr7:100952225:C:T
chr7:100952327	['C', 'T']	98663	39638.0175159397	-1454.4026357062464	0.0091211302492241	0.0053169128421178	1.7154936558243492	0.0862579	0.0862579	chr7	100952327	1.0642011192194405	chr7:100952327:C:T
chr7:100952551	['C', 'T']	98663	75056.73624557743	-959.2890916067388	0.0138825687711184	0.0044017410529642	3.15388129471395	0.00161163	0.00161163	chr7	100952551	2.7927346569493383	chr7:100952551:C:T
chr7:100953156	['C', 'T']	98663	21964.67147824148	-704.9872890229374	-0.0089925128121669	0.0068479271255015	-1.3131729715228664	0.189128	0.189128	chr7	100953156	0.7232441700164116	chr7:100953156:C:T
chr7:100953372	['A', 'AGT']	98663	21941.559723433173	-710.1404789594559	-0.0087937709876751	0.006851758004322	-1.283432803979381	0.199344	0.199344	chr7	100953372	0.7003968315145346	chr7:100953372:A:AGT
chr7:100954446	['C', 'T']	98663	98935.05239041396	-2769.8823218518573	0.0031582334133214	0.0042625574655412	0.7409245362327068	0.458741	0.458741	chr7	100954446	0.3384324430421509	chr7:100954446:C:T
chr7:100954501	['C', 'T']	98663	6051.16530148818	80.81112011106904	-0.0029661783779994	0.0125087482385119	-0.2371283138361703	0.812558	0.812558	chr7	100954501	0.0901456295110119	chr7:100954501:C:T
chr7:100955225	['T', 'A']	98663	105175.6965327004	-2711.6428884430647	0.0023108040848873	0.0042699271123896	0.5411811546342962	0.588384	0.588384	chr7	100955225	0.2303391456083215	chr7:100955225:T:A
chr7:100955413	['G', 'A']	98663	6138.622180775038	85.85580726250537	-0.0042223165544049	0.0124403562077535	-0.339404795481122	0.734306	0.734306	chr7	100955413	0.1341229231659486	chr7:100955413:G:A
chr7:100955480	['C', 'A']	98663	98766.0156617468	-2851.255539700825	0.0017023248160732	0.0042628212285002	0.3993422958232243	0.689642	0.689642	chr7	100955480	0.1613762973387977	chr7:100955480:C:A
chr7:100959316	['C', 'G']	98663	5941.3832097162	69.05583764003592	-0.0052594230549319	0.0127968220576726	-0.4109944665346405	0.681077	0.681077	chr7	100959316	0.1668037856133573	chr7:100959316:C:G
chr7:100961770	['G', 'A']	98663	39570.45974423717	-1460.6194384343985	0.0100101839454425	0.0053249007400311	1.8798817920095208	0.0601271	0.0601271	chr7	100961770	1.220929742177609	chr7:100961770:G:A
chr7:100965895	['C', 'T']	98663	35294.20338071613	507.1347882267879	0.0129865449144674	0.0057151437451262	2.2723041612981465	0.0230703	0.0230703	chr7	100965895	1.6369467579931047	chr7:100965895:C:T
chr7:100967966	['A', 'C']	98663	170975.16641015024	-5318.109841548463	0.0034480941002206	0.0065686678866916	0.5249304972788408	0.599633	0.599633	chr7	100967966	0.2221144743502223	chr7:100967966:A:C
chr7:100968327	['C', 'T']	98663	168503.59582150093	-5035.635954189436	0.0088326903278405	0.0059626655280009	1.481332515862552	0.138521	0.138521	chr7	100968327	0.8584843818864066	chr7:100968327:C:T
chr7:100968590	['G', 'A']	98663	168413.662874598	-5060.096841768624	0.0078413331711077	0.0059586607396556	1.3159556339434897	0.188192	0.188192	chr7	100968590	0.7253988422780564	chr7:100968590:G:A
chr7:100970392	['C', 'T']	98663	20101.64862645717	-673.8806690754883	0.0062516477936519	0.0070139422917252	0.8913172554937311	0.372761	0.372761	chr7	100970392	0.4285695318620551	chr7:100970392:C:T
chr7:100971105	['G', 'A']	98663	77354.32659156965	-3395.8266981600814	-0.0016050295339757	0.0043930404389714	-0.3653573319601856	0.714845	0.714845	chr7	100971105	0.1457881161600392	chr7:100971105:G:A
chr7:100974413	['C', 'T']	98663	183478.0175052708	-5732.676758436155	0.0003986717248753	0.0083600771337347	0.0476875653774319	0.961965	0.961965	chr7	100974413	0.016840728984418	chr7:100974413:C:T
chr7:100975712	['A', 'G']	98663	173428.54672248295	-5260.024532958755	-0.0001624164179126	0.0065534593452349	-0.0247833105168737	0.980228	0.980228	chr7	100975712	0.0086728961186205	chr7:100975712:A:G
chr7:100975738	['G', 'T']	98663	134634.02086353544	-4200.858577531782	-0.0037561428469192	0.0045525430155969	-0.8250647679880676	0.409337	0.409337	chr7	100975738	0.3879189976719202	chr7:100975738:G:T
chr7:100976343	['T', 'C']	98663	134695.14735315889	-4184.2420107588405	-0.003327379407805	0.0045548342065847	-0.7305160312958895	0.465077	0.465077	chr7	100976343	0.3324751376333404	chr7:100976343:T:C
chr7:100976401	['C', 'T']	98663	116267.39565787149	-4865.863739545209	-0.0004114989402742	0.0043512480084168	-0.0945703254510533	0.924656	0.924656	chr7	100976401	0.0340198078971691	chr7:100976401:C:T
chr7:100976448	['A', 'AC']	98663	134696.9915932299	-4191.282889096074	-0.0035403586301211	0.0045556501799618	-0.7771357523660374	0.437081	0.437081	chr7	100976448	0.3594380719695165	chr7:100976448:A:AC
chr7:100976657	['T', 'C']	98663	85664.57461196101	-3621.155917270391	0.0018539261558281	0.0043057932691059	0.4305655288028057	0.666785	0.666785	chr7	100976657	0.1760141786258292	chr7:100976657:T:C
chr7:100977096	['A', 'G']	98663	135775.4374168745	-4258.569645966916	-0.0042048057711166	0.0046322102080849	-0.9077320722141948	0.364022	0.364022	chr7	100977096	0.4388723685765504	chr7:100977096:A:G
chr7:100978686	['G', 'A']	98663	11214.363959817942	-408.62442122286944	0.0027334537538834	0.0091651381247958	0.2982446872773461	0.765517	0.765517	chr7	100978686	0.1160451603880405	chr7:100978686:G:A
chr7:100979706	['A', 'T']	98663	86395.3491620398	-3532.261734887794	0.001261321484124	0.0042986298719423	0.2934240727160193	0.769199	0.769199	chr7	100979706	0.1139612890393354	chr7:100979706:A:T
chr7:100981028	['C', 'T']	98663	26406.408782208524	-1239.278384634133	-0.0037029658601167	0.0062458407046116	-0.5928690844424875	0.55327	0.55327	chr7	100981028	0.2570628779291377	chr7:100981028:C:T
chr7:100983211	['G', 'A']	98663	10576.753651115612	-477.1201413552171	0.0046291758098839	0.009434090563716	0.4906859626393621	0.62365	0.62365	chr7	100983211	0.2050590733202666	chr7:100983211:G:A
chr7:100983466	['T', 'C']	98663	97161.02096759473	-4034.293956164302	0.0001663197760231	0.0042640621019567	0.0390050079117705	0.968886	0.968886	chr7	100983466	0.0137273194234277	chr7:100983466:T:C
chr7:100983674	['G', 'A']	98663	148150.03152783267	-4724.753532768608	-0.0075266121343232	0.0048990449073369	-1.5363427518394868	0.124458	0.124458	chr7	100983674	0.9049771822680092	chr7:100983674:G:A
chr7:100984310	['A', 'G']	98663	148178.5391719552	-4732.920995018536	-0.007606820269848	0.0049012705761547	-1.5520098618623717	0.120663	0.120663	chr7	100984310	0.9184258811806536	chr7:100984310:A:G
chr7:100984826	['C', 'T']	98663	126506.95097770888	-5432.160136414794	-0.0034474918808317	0.0044633448824488	-0.7724009619754609	0.439879	0.439879	chr7	100984826	0.3566667709211073	chr7:100984826:C:T
chr7:100985380	['A', 'G']	98663	97393.71697367218	-4019.65306021444	-0.000196862055559	0.0042575825880681	-0.0462379886912203	0.963121	0.963121	chr7	100985380	0.0163191476302089	chr7:100985380:A:G
chr7:100986088	['T', 'G']	98663	27606.19704403535	-1209.822832144723	0.0031240329805233	0.0061223147109894	0.5102699106460133	0.609864	0.609864	chr7	100986088	0.2147670020953096	chr7:100986088:T:G
chr7:100986178	['A', 'G']	98663	10748.06980657719	-487.9254366959101	0.004545670066014	0.0093623506850561	0.4855265754218832	0.627304	0.627304	chr7	100986178	0.2025219431778115	chr7:100986178:A:G
chr7:100987252	['G', 'A']	98663	128192.17597258414	-5526.787733122157	-0.0053330338689044	0.0044878232155361	-1.1883342129971628	0.234705	0.234705	chr7	100987252	0.6294776583806169	chr7:100987252:G:A
chr7:100987264	['A', 'G']	98663	147783.45507998625	-4829.913462800457	-0.0070908068369428	0.0048813435582721	-1.4526342496271112	0.146329	0.146329	chr7	100987264	0.8346695953246042	chr7:100987264:A:G
chr7:100987709	['G', 'A']	98663	127670.7022609754	-5574.030845905496	-0.0052364866158619	0.0044811351566527	-1.168562525521622	0.242583	0.242583	chr7	100987709	0.6151396373725108	chr7:100987709:G:A
chr7:100987862	['T', 'C']	98663	26618.442703897486	-1232.0802221733643	-0.0046618825033945	0.0062273593426478	-0.7486130552106984	0.454092	0.454092	chr7	100987862	0.3428561492473705	chr7:100987862:T:C
chr7:100987966	['C', 'T']	98663	99942.92719435568	-4177.989103395357	-0.0007617323221925	0.0043226907752337	-0.1762171669916386	0.860124	0.860124	chr7	100987966	0.0654389340660386	chr7:100987966:C:T
chr7:100988292	['A', 'C']	98663	11501.874382690532	-470.92902521126496	0.0021762059084016	0.0092137223248977	0.2361918268929207	0.813284	0.813284	chr7	100988292	0.0897577716320567	chr7:100988292:A:C
chr7:100989509	['C', 'T']	98663	173020.782887668	-5283.353379722107	-0.0031537391834414	0.0065032750310087	-0.4849463029633389	0.627716	0.627716	chr7	100989509	0.2022368013745385	chr7:100989509:C:T
chr7:100989934	['C', 'T']	98663	17643.539250220772	-728.477186699391	0.0109188293208911	0.0074549965045423	1.4646323863784818	0.143024	0.143024	chr7	100989934	0.844591080066403	chr7:100989934:C:T
chr7:100990546	['C', 'A']	98663	3572.1448220638763	-75.5934439279453	-0.0167467837275137	0.0159586097470754	-1.0493886367879055	0.294002	0.294002	chr7	100990546	0.531649715213661	chr7:100990546:C:A
chr7:100991075	['G', 'A']	98663	10757.199326926971	-489.0895547647581	0.0038836655951656	0.0093564386362371	0.4150794705289166	0.678085	0.678085	chr7	100991075	0.1687158625973026	chr7:100991075:G:A
chr7:100991502	['A', 'C']	98663	26638.339714665235	-1240.234338119629	-0.004801367629135	0.0062136601132831	-0.7727116613396645	0.439695	0.439695	chr7	100991502	0.3568484729401208	chr7:100991502:A:C
chr7:100991683	['C', 'A']	98663	97594.47676652222	-4024.5714150092726	-2.703328354136308e-05	0.0042567696591257	-0.0063506568844778	0.994933	0.994933	chr7	100991683	0.0022061641889517	chr7:100991683:C:A
chr7:100991862	['T', 'C']	98663	25343.28819523214	-1147.452367579978	-0.0039055755714398	0.0063533303074348	-0.6147288717020424	0.538735	0.538735	chr7	100991862	0.2686248087252597	chr7:100991862:T:C
chr7:100992609	['C', 'T']	98663	25120.70559769623	-1151.114664760351	-0.0049852787155216	0.0063832274316176	-0.780996567790818	0.434806	0.434806	chr7	100992609	0.3617044716029636	chr7:100992609:C:T
chr7:100995575	['A', 'G']	98663	146742.50319670155	-4789.0813103591145	-0.0064849484038786	0.0048576062734058	-1.335009063905012	0.181876	0.181876	chr7	100995575	0.7402246058031421	chr7:100995575:A:G
chr7:101004538	['C', 'T']	98663	85371.78282474115	-3674.6333467586455	-0.0003094158524667	0.0043066860273102	-0.0718454631948262	0.942725	0.942725	chr7	101004538	0.0256149757677506	chr7:101004538:C:T
chr7:101004639	['A', 'C']	98663	97604.66747100324	-4027.181930687508	-0.0001167129614775	0.0042563752406396	-0.0274207406253068	0.978124	0.978124	chr7	101004639	0.0096060847808225	chr7:101004639:A:C
chr7:101004748	['G', 'A']	98663	148042.5063253928	-4825.102682949189	-0.0073063567422545	0.0048910832689205	-1.49381156290701	0.135228	0.135228	chr7	101004748	0.8689333750625035	chr7:101004748:G:A
chr7:101004836	['C', 'G']	98663	97618.78832760562	-4019.9209901640393	1.0160715642524906e-05	0.0042559391485726	0.0023874203290553	0.998095	0.998095	chr7	101004836	0.0008281200230254	chr7:101004836:C:G
chr7:101007099	['G', 'C']	98663	148116.53834455353	-4804.53103085872	-0.006949359923538	0.0048941307341013	-1.4199375335677638	0.155629	0.155629	chr7	101007099	0.8079094731145479	chr7:101007099:G:C
chr7:101007815	['A', 'T']	98663	148324.7041540739	-4797.158420900871	-0.0074886636401371	0.0049038774951761	-1.5270902765217178	0.126742	0.126742	chr7	101007815	0.897079443951267	chr7:101007815:A:T
chr7:101007948	['T', 'C']	98663	148392.9078448083	-4788.863231252685	-0.0070713488852609	0.0049113573410742	-1.439795232597414	0.149929	0.149929	chr7	101007948	0.8241143556650767	chr7:101007948:T:C
chr7:101008191	['A', 'C']	98663	97917.82628751008	-3988.517092296902	-0.0003063516828954	0.0042548502481933	-0.0720005793448306	0.942602	0.942602	chr7	101008191	0.0256716430953281	chr7:101008191:A:C
chr7:101008574	['A', 'G']	98663	97925.8879348796	-3978.503624452837	-0.0001541004188408	0.0042545348404796	-0.0362202742764395	0.971107	0.971107	chr7	101008574	0.0127329153552471	chr7:101008574:A:G
chr7:101008900	['G', 'A']	98663	99653.1505352364	-4021.097760051639	-0.0008373006107591	0.0042544444864609	-0.1968060961715955	0.84398	0.84398	chr7	101008900	0.0736678448347159	chr7:101008900:G:A
chr7:101012083	['G', 'A']	98663	10760.54531816984	-481.2700770795586	0.0046961186185621	0.009357729294663	0.5018438202994877	0.615779	0.615779	chr7	101012083	0.2105751259875977	chr7:101012083:G:A
chr7:101015436	['T', 'C']	98663	99258.16890556096	-3946.267525004575	-0.0012193683447427	0.0042496896012152	-0.2869311547822393	0.774166	0.774166	chr7	101015436	0.1111659060429336	chr7:101015436:T:C
chr7:101015823	['T', 'C']	98663	99273.17316368436	-3944.557172635884	-0.0012793666443186	0.0042500096221749	-0.3010267641850527	0.763395	0.763395	chr7	101015823	0.11725068887149	chr7:101015823:T:C
chr7:101015841	['C', 'T']	98663	2002.0202915002733	-8.945623407200902	-0.0316608764228242	0.0214272006380015	-1.477602088938916	0.139518	0.139518	chr7	101015841	0.8553697580077624	chr7:101015841:C:T
chr7:101020009	['C', 'T']	98663	18988.577376849786	-856.729550950819	0.0085887837189947	0.0071898875444146	1.1945644025638171	0.23226	0.23226	chr7	101020009	0.6340255782974012	chr7:101020009:C:T
chr7:101020325	['T', 'G']	98663	53862.46955825249	-285.2288111437981	-0.0020986984611673	0.0048961510415913	-0.4286425078269711	0.668184	0.668184	chr7	101020325	0.1751039279719147	chr7:101020325:T:G
chr7:101020573	['T', 'C']	98663	182288.23792292568	-5715.811737861553	-0.0017138509226548	0.0080445585736844	-0.2130447440908995	0.831293	0.831293	chr7	101020573	0.0802458765102228	chr7:101020573:T:C
chr7:101020909	['T', 'C']	98663	21512.849574660097	-1437.7367493045908	-0.0098096870618961	0.0068317195040763	-1.435903077701438	0.151033	0.151033	chr7	101020909	0.8209281510374115	chr7:101020909:T:C
chr7:101021334	['T', 'C']	98663	58191.49224947761	-517.3210583385351	-0.0004261619564858	0.0047684504075716	-0.0893711625498145	0.928787	0.928787	chr7	101021334	0.0320838719384922	chr7:101021334:T:C
chr7:101023413	['T', 'G']	98663	122861.18839330973	-4856.533138600815	-0.006518567659469	0.0043937513079984	-1.4835995946339948	0.137918	0.137918	chr7	101023413	0.8603790493388348	chr7:101023413:T:G
chr7:101024264	['G', 'A']	98663	22513.650998002977	-1066.1226796430503	-0.0093820371553215	0.0066925151018181	-1.4018701508454936	0.160957	0.160957	chr7	101024264	0.7932901311544074	chr7:101024264:G:A
chr7:101024877	['C', 'T']	98663	17892.99338271462	-824.2347081396581	0.0087900882163446	0.0074324637352217	1.1826614336090506	0.236946	0.236946	chr7	101024877	0.625350618437847	chr7:101024877:C:T
chr7:101026576	['C', 'T']	98663	25964.57898577901	-680.0867248203899	-0.0088626006706174	0.0063085611825206	-1.4048529314692737	0.160068	0.160068	chr7	101026576	0.7956954814003774	chr7:101026576:C:T
chr7:101027665	['C', 'G']	98663	25680.63059436661	-707.6930355970153	-0.0088104807767483	0.0063347516456912	-1.3908170784786964	0.164284	0.164284	chr7	101027665	0.7844047314527961	chr7:101027665:C:G
chr7:101027889	['G', 'A']	98663	3093.285433270465	313.41791396814466	-0.0104777852907793	0.0176211336287079	-0.5946147116045465	0.552102	0.552102	chr7	101027889	0.257980679616988	chr7:101027889:G:A
chr7:101028693	['C', 'G']	98663	2618.6516635445373	281.880071503309	-0.0024918308673025	0.0192370222164634	-0.1295330867357393	0.896936	0.896936	chr7	101028693	0.0472385445127144	chr7:101028693:C:G
chr7:101029335	['A', 'G']	98663	25933.01413880453	-721.8064303378878	-0.0096178941873046	0.0063520714073135	-1.51413508611236	0.129995	0.129995	chr7	101029335	0.8860733516483146	chr7:101029335:A:G
chr7:101029646	['C', 'T']	98663	24990.615975609668	-791.5431147169379	-0.0088207083452096	0.0064119984402291	-1.375656657972378	0.168931	0.168931	chr7	101029646	0.7722906470922533	chr7:101029646:C:T
chr7:101029896	['A', 'G']	98663	25685.546559691207	-711.8459230385663	-0.0094591374311364	0.0063434677007241	-1.491161912916587	0.135922	0.135922	chr7	101029896	0.8667102437433853	chr7:101029896:A:G
chr7:101031847	['G', 'A']	98663	3053.061888689553	348.26618867394	0.0007954158822337	0.0177765579444018	0.044745213596553	0.96431	0.96431	chr7	101031847	0.015783329534013	chr7:101031847:G:A
chr7:101032095	['A', 'C']	98663	25999.767072732684	-732.5734682595477	-0.0096958267507501	0.0063562695024768	-1.5253957918197256	0.127164	0.127164	chr7	101032095	0.895635819616926	chr7:101032095:A:C
chr7:101032231	['G', 'A']	98663	22592.99159357093	-1060.8028115921866	-0.0106315076368732	0.0066871391318172	-1.5898439418268884	0.111873	0.111873	chr7	101032231	0.9512747156691296	chr7:101032231:G:A
chr7:101033128	['C', 'T']	98663	22227.66687305869	-1069.1655798734391	-0.009238911419728	0.0067397321047621	-1.3708128566712532	0.170436	0.170436	chr7	101033128	0.7684386669047724	chr7:101033128:C:T
chr7:101034805	['T', 'C']	98663	181004.3958549112	-5703.443135359623	-0.0042577085483586	0.0078146322024665	-0.5448379959602878	0.585866	0.585866	chr7	101034805	0.2322017049978423	chr7:101034805:T:C
chr7:101035459	['T', 'C']	98663	25812.08662100492	-727.7652249046444	-0.0097648217776143	0.0063462187249807	-1.5386834587306115	0.123885	0.123885	chr7	101035459	0.906981274831326	chr7:101035459:T:C
chr7:101036085	['A', 'G']	98663	51092.3728744695	-1995.5150947908865	-0.000320315969702	0.0048325769651453	-0.0662826421621978	0.947153	0.947153	chr7	101036085	0.0235798608186673	chr7:101036085:A:G
chr7:101036528	['C', 'T']	98663	25687.420172687594	-716.4379189868534	-0.0094251760926806	0.0063447504130761	-1.4855077787230213	0.137413	0.137413	chr7	101036528	0.8619721787670532	chr7:101036528:C:T
chr7:101036851	['G', 'A']	98663	2646.172445273983	295.7585531670533	-0.000754058246938	0.0192474645253377	-0.0391770171050534	0.968749	0.968749	chr7	101036851	0.013788732789846	chr7:101036851:G:A
chr7:101037240	['G', 'A']	98663	2673.3251462225417	-0.1137358057573869	0.0065477835524606	0.0183723360837603	0.3563936302171396	0.721547	0.721547	chr7	101037240	0.1417353746524778	chr7:101037240:G:A
chr7:101037658	['C', 'A']	98663	22307.0964161052	-1077.8299762347665	-0.0094272921385376	0.0067228903936317	-1.4022677132245978	0.160838	0.160838	chr7	101037658	0.7936113359319975	chr7:101037658:C:A
chr7:101037702	['G', 'A']	98663	25625.54193095862	-731.4516272667984	-0.0095662772724494	0.0063494944580886	-1.5066203042768147	0.131911	0.131911	chr7	101037702	0.8797189873186122	chr7:101037702:G:A
chr7:101038172	['C', 'T']	98663	2700.952003274872	-1.781014109811658	0.005723900367484	0.01836975668435	0.3115936953242552	0.75535	0.75535	chr7	101038172	0.1218517664541871	chr7:101038172:C:T
chr7:101041312	['G', 'A']	98663	22018.04812149313	-1079.426558943131	-0.0086320802285682	0.0067686316788686	-1.2753065372898464	0.202204	0.202204	chr7	101041312	0.6942102574455862	chr7:101041312:G:A
chr7:101043851	['A', 'T']	98663	2957.089914859112	310.34757707402724	-0.0014531487814858	0.0180299798483074	-0.0805962510059176	0.935763	0.935763	chr7	101043851	0.02883413077614	chr7:101043851:A:T
chr7:101047792	['T', 'C']	98663	22256.031830777152	-1074.8750064408423	-0.0094289222289064	0.0067330750178582	-1.400388708561532	0.1614	0.1614	chr7	101047792	0.7920964696139484	chr7:101047792:T:C
chr7:101047808	['G', 'T']	98663	14608.888411364627	-733.8497020668187	0.0031271834153109	0.0081132647090898	0.3854408215976652	0.699912	0.699912	chr7	101047808	0.1549565604384256	chr7:101047808:G:T
chr7:101048432	['A', 'T']	98663	38106.161252756814	-1768.4862721783895	-0.0007114713777701	0.005430588033202	-0.1310118487022518	0.895766	0.895766	chr7	101048432	0.047805425808068	chr7:101048432:A:T
chr7:101049095	['C', 'T']	98663	38523.075864166254	-1729.1263940563542	0.0006223157465679	0.0053545028368742	0.1162228811015588	0.907476	0.907476	chr7	101049095	0.0421648519176281	chr7:101049095:C:T
chr7:101049116	['C', 'G']	98663	38655.91797512493	-1715.1401398051476	0.000550295038396	0.0053471104269593	0.1029144705188006	0.918031	0.918031	chr7	101049116	0.0371426533285772	chr7:101049116:C:G
chr7:101049272	['A', 'G']	98663	38551.78148407172	-1730.900559738075	0.0005978812390055	0.0053534420220076	0.1116816501509959	0.911076	0.911076	chr7	101049272	0.0404453936044707	chr7:101049272:A:G
chr7:101050568	['C', 'T']	98663	41031.57463609456	-1901.8032904384984	0.0020167989971288	0.0052308568220125	0.3855580578389732	0.699825	0.699825	chr7	101050568	0.1550105471801839	chr7:101050568:C:T
chr7:101050964	['T', 'C']	98663	122490.07149084574	-4962.4104344952975	-0.0047478137282735	0.0043980242743082	-1.0795333159047484	0.280353	0.280353	chr7	101050964	0.5522947922443711	chr7:101050964:T:C
chr7:101051573	['G', 'A']	98663	55411.5476147031	-2231.810763812614	-0.0011632010551011	0.0047168793250686	-0.2466039461554801	0.805215	0.805215	chr7	101051573	0.0940881434250236	chr7:101051573:G:A
chr7:101051777	['T', 'C']	98663	140726.26332701492	-5422.801332948056	-0.004567910238613	0.0047185910560847	-0.968066565701342	0.333013	0.333013	chr7	101051777	0.4775388123853805	chr7:101051777:T:C
chr7:101051857	['G', 'A']	98663	21374.083186360964	-1190.9928102886263	-0.0153654061519338	0.0068307690273678	-2.249440156792222	0.0244867	0.0244867	chr7	101051857	1.6110697395122031	chr7:101051857:G:A
chr7:101053335	['C', 'A']	98663	4141.1678914239965	-222.42540762787976	0.0045080279746976	0.0147808807861143	0.3049904833095348	0.760374	0.760374	chr7	101053335	0.1189727416876821	chr7:101053335:C:A
chr7:101054475	['A', 'G']	98663	18152.12767877055	-639.1894978055736	0.0059460006063413	0.0073434180211548	0.8097047708862788	0.418112	0.418112	chr7	101054475	0.3787073678263003	chr7:101054475:A:G
chr7:101054606	['A', 'T']	98663	22619.159256552364	-1084.1158929773069	-0.0144845043716983	0.0066706090130514	-2.171391599081669	0.029904	0.029904	chr7	101054606	1.524270715965243	chr7:101054606:A:T
chr7:101055085	['G', 'A']	98663	18170.578353556542	-636.5740690070672	0.0057776770530536	0.0073401184115874	0.7871367638882706	0.431204	0.431204	chr7	101055085	0.3653172191342346	chr7:101055085:G:A
chr7:101055218	['C', 'T']	98663	4138.503350194118	-219.91704178613483	0.0054469859243616	0.01478600880918	0.3683878452026758	0.712585	0.712585	chr7	101055218	0.1471633238398905	chr7:101055218:C:T
chr7:101055257	['A', 'T']	98663	4046.3061953367496	-4.459489198809409	0.0138842623380444	0.0149579573258133	0.9282191435380032	0.353296	0.353296	chr7	101055257	0.4518612795981624	chr7:101055257:A:T
chr7:101055367	['G', 'A']	98663	88475.45115967887	-3985.798045804807	-0.0009820099617868	0.0042878216477392	-0.2290230430420554	0.818851	0.818851	chr7	101055367	0.0867951162674511	chr7:101055367:G:A
chr7:101055618	['G', 'A']	98663	91300.20898427602	-3928.08333995332	-0.0001485845079262	0.0042733269623064	-0.03477021749959	0.972263	0.972263	chr7	101055618	0.0122162412475946	chr7:101055618:G:A
chr7:101055807	['T', 'C']	98663	18170.289156260136	-629.8165277387554	0.0060965037483096	0.0073403069459163	0.8305516095210872	0.406229	0.406229	chr7	101055807	0.3912290762773148	chr7:101055807:T:C
chr7:101057250	['T', 'C']	98663	139873.5945951425	-5443.42357866128	-0.0040915318549825	0.0046957090529143	-0.8713341923182215	0.383574	0.383574	chr7	101057250	0.4161508385170544	chr7:101057250:T:C
chr7:101058395	['C', 'T']	98663	18283.74126030064	-791.6762147766467	0.0122736152866748	0.0073217142705114	1.6763308199703075	0.0936766	0.0936766	chr7	101058395	1.0283688804040412	chr7:101058395:C:T
chr7:101058565	['T', 'A']	98663	4136.503106912248	-219.08065045272	0.0057317199186559	0.0147892901304433	0.3875588258869398	0.698343	0.698343	chr7	101058565	0.1559312157453644	chr7:101058565:T:A
chr7:101058838	['A', 'C']	98663	91284.55992374542	-3907.931914598398	0.0001809887339161	0.0042738573400414	0.042347865058692	0.966221	0.966221	chr7	101058838	0.0149235277219793	chr7:101058838:A:C
chr7:101059730	['C', 'T']	98663	91280.05442176874	-3870.851579820173	0.0007820696115105	0.0042722127162308	0.1830596141758878	0.854752	0.854752	chr7	101059730	0.0681598743418999	chr7:101059730:C:T
chr7:101059732	['G', 'T']	98663	91282.27943025148	-3868.724279615964	0.0008320598242959	0.004272122811357	0.1947649590231714	0.845577	0.845577	chr7	101059732	0.0728468385068407	chr7:101059732:G:T
chr7:101060858	['G', 'C']	98663	4150.2715167986735	-222.12969021813305	0.0054535888636683	0.0147695162075864	0.3692462763856229	0.711945	0.711945	chr7	101060858	0.1475535556877545	chr7:101060858:G:C
chr7:101061742	['T', 'C']	98663	94118.57213683188	-3513.02921631478	0.0017265839759617	0.0042605867775317	0.4052455837930339	0.685298	0.685298	chr7	101061742	0.1641205356424496	chr7:101061742:T:C
chr7:101062073	['G', 'A']	98663	19224.55880593989	-548.4155119811811	0.0034053812514204	0.0071611870748016	0.475533066773669	0.634408	0.634408	chr7	101062073	0.1976313491236982	chr7:101062073:G:A
chr7:101062410	['C', 'G']	98663	140235.4776583882	-5394.791367859199	-0.0041036899221192	0.0047043857088644	-0.8723115356775952	0.383041	0.383041	chr7	101062410	0.4167547374654257	chr7:101062410:C:G
chr7:101062904	['G', 'A']	98663	91252.94853470384	-3886.701984708089	0.0004864290194426	0.0042732301509168	0.1138316922476668	0.909371	0.909371	chr7	101062904	0.041258899636952	chr7:101062904:G:A
chr7:101063602	['C', 'T']	98663	45555.80801730629	-1946.555927159556	-0.0059308243553285	0.0050470646000144	-1.175103713812489	0.239956	0.239956	chr7	101063602	0.6198683862428618	chr7:101063602:C:T
chr7:101063873	['C', 'T']	98663	22415.543860182675	-1158.1079552925044	-0.0162055451208411	0.0066884812803608	-2.422903562341545	0.0153988	0.0153988	chr7	101063873	1.812513121610551	chr7:101063873:C:T
chr7:101063971	['C', 'T']	98663	91247.7223202157	-3901.035688011974	0.000245122705885	0.0042734837819113	0.0573589882153292	0.954259	0.954259	chr7	101063971	0.0203337353538125	chr7:101063971:C:T
chr7:101064097	['T', 'C']	98663	45800.212589085655	-1902.87753541868	-0.0060230249341998	0.0050364822033302	-1.1958793243064132	0.231747	0.231747	chr7	101064097	0.6349858791548944	chr7:101064097:T:C
chr7:101064136	['T', 'C']	98663	19276.3213815056	-539.5023479714921	0.0033664732646362	0.0071541020312226	0.4705654532104689	0.637952	0.637952	chr7	101064136	0.1952119967010184	chr7:101064136:T:C
chr7:101064828	['C', 'T']	98663	22079.34271263063	-1185.7737938770076	-0.0153176627521124	0.0067324100550734	-2.275212387066261	0.0228953	0.0228953	chr7	101064828	1.6402536614836971	chr7:101064828:C:T
chr7:101065706	['T', 'A']	98663	91669.68226140652	-3944.669887812468	-0.0005441473384478	0.0042957828523902	-0.1266701221047799	0.899202	0.899202	chr7	101065706	0.0461427358186108	chr7:101065706:T:A
chr7:101065852	['A', 'G']	98663	138522.63207917093	-5261.479444003175	-0.0067861682462332	0.0047860123515138	-1.4179169939013472	0.156218	0.156218	chr7	101065852	0.8062689266028401	chr7:101065852:A:G
chr7:101066801	['G', 'A']	98663	2772.028095923456	43.39838936501023	0.0138283226060841	0.0180335186377589	0.7668122280435167	0.443195	0.443195	chr7	101066801	0.353405147838874	chr7:101066801:G:A
chr7:101067229	['C', 'T']	98663	45724.63442571437	-1912.62932018004	-0.006127627188872	0.0050374542999681	-1.2164134548894807	0.22383	0.22383	chr7	101067229	0.6500817052907392	chr7:101067229:C:T
chr7:101067337	['AC', 'A']	98663	19367.638491494567	-558.5862532333686	0.0038651488452118	0.0071466948981553	0.5408302579433605	0.588626	0.588626	chr7	101067337	0.2301605587380289	chr7:101067337:AC:A
chr7:101067339	['AAAAAG', 'A']	98663	19343.23044034605	-551.91253774743	0.004124053934444	0.0071466721516695	0.5770593427152857	0.563901	0.563901	chr7	101067339	0.248797135250099	chr7:101067339:AAAAAG:A
chr7:101067419	['C', 'T']	98663	18219.184660760984	-653.3061233345562	0.0051214158486616	0.0073338380680412	0.6983268243921698	0.484974	0.484974	chr7	101067419	0.3142815437878461	chr7:101067419:C:T
chr7:101067427	['G', 'A']	98663	22422.818133900968	-1159.5373224880757	-0.0161831094261365	0.0066871961778427	-2.4200141577657592	0.0155217	0.0155217	chr7	101067427	1.8090607147668183	chr7:101067427:G:A
chr7:101067866	['G', 'A']	98663	22432.27560300516	-1155.0561301085374	-0.0160587197692714	0.0066875828810506	-2.4012741307138032	0.0163399	0.0163399	chr7	101067866	1.7867506056727027	chr7:101067866:G:A
chr7:101068437	['C', 'T']	98663	140245.1072796935	-5430.3258544010605	-0.0047413989339483	0.0047062533265672	-1.0074678528634922	0.313712	0.313712	chr7	101068437	0.5034688685062502	chr7:101068437:C:T
chr7:101068504	['G', 'C']	98663	2770.0	43.48538583606118	0.0138857815659821	0.0180395662730819	0.7697403227871443	0.441456	0.441456	chr7	101068504	0.3551125761395694	chr7:101068504:G:C
chr7:101069072	['C', 'T']	98663	88283.31788133194	-3952.317096569996	-0.0004938433140789	0.0042899474688763	-0.1151164012290987	0.908353	0.908353	chr7	101069072	0.0417453451356083	chr7:101069072:C:T
chr7:101069193	['G', 'A']	98663	17136.34213994607	-762.7592461645291	0.0098342541985089	0.0075455957486992	1.3033105040386288	0.192472	0.192472	chr7	101069193	0.7156324408565743	chr7:101069193:G:A
chr7:101069215	['AC', 'A']	98663	2722.6622938188766	32.42776596522673	0.0099560582940713	0.0181981878632174	0.5470906427004613	0.584318	0.584318	chr7	101069215	0.2333507349797094	chr7:101069215:AC:A
chr7:101069394	['A', 'G']	98663	45910.78501419765	-1906.808316976223	-0.0060076811666215	0.0050439891563042	-1.1910575103265053	0.233634	0.233634	chr7	101069394	0.6314639554898283	chr7:101069394:A:G
chr7:101069761	['G', 'A']	98663	137043.00403540605	-5809.237221243526	-0.0049404461558467	0.0046609539385534	-1.0599645954407404	0.289163	0.289163	chr7	101069761	0.5388572781957588	chr7:101069761:G:A
chr7:101070436	['T', 'C']	98663	45919.34342456521	-1905.6176127887493	-0.0059340797410293	0.0050459024119591	-1.1760195216945026	0.23959	0.23959	chr7	101070436	0.6205313124740894	chr7:101070436:T:C
chr7:101070521	['T', 'C']	98663	45828.20776972015	-1921.946162295641	-0.0064153188379347	0.0050459761322617	-1.2713732030791731	0.203599	0.203599	chr7	101070521	0.6912243594175403	chr7:101070521:T:C
chr7:101070587	['A', 'C']	98663	46201.93297400224	-1929.94496852867	-0.0063754178536594	0.0050544977645397	-1.2613355768770402	0.207191	0.207191	chr7	101070587	0.6836291134790644	chr7:101070587:A:C
chr7:101070694	['C', 'A']	98663	22062.323744801703	-1193.8937042844732	-0.0159533325167535	0.0067387122888124	-2.3674155881739094	0.0179147	0.0179147	chr7	101070694	1.7467904601428872	chr7:101070694:C:A
chr7:101070945	['A', 'G']	98663	45745.34574484262	-1907.7426022196064	-0.0060703737272273	0.0050380708976541	-1.2049004173509816	0.228245	0.228245	chr7	101070945	0.641598727468116	chr7:101070945:A:G
chr7:101071810	['A', 'G']	98663	91291.4309928834	-3908.677225855201	0.000103948843876	0.0042747451837027	0.0243169684762324	0.9806	0.9806	chr7	101071810	0.0085081110898405	chr7:101071810:A:G
chr7:101072131	['C', 'T']	98663	18241.4710325668	-639.2609486196174	0.0057375274185441	0.0073311523720395	0.7826228575505478	0.43385	0.43385	chr7	101072131	0.3626603982121749	chr7:101072131:C:T
chr7:101072136	['G', 'A']	98663	45745.05488812512	-1904.8552117340207	-0.0060261197002999	0.0050381475242547	-1.1960983022606757	0.231661	0.231661	chr7	101072136	0.6351470732899652	chr7:101072136:G:A
chr7:101072593	['G', 'A']	98663	20756.52453599052	-1194.3298680310031	-0.0127369907655888	0.0069148173093923	-1.8419851451878857	0.0654803	0.0654803	chr7	101072593	1.1838893395220675	chr7:101072593:G:A
chr7:101072652	['G', 'A']	98663	91126.3958658584	-3935.4600467296304	-3.956264075269732e-05	0.0042764668769518	-0.0092512445182075	0.992619	0.992619	chr7	101072652	0.0032174161060713	chr7:101072652:G:A
chr7:101072840	['G', 'A']	98663	22396.49699955399	-1142.943040008361	-0.0154526786357882	0.0066925891195377	-2.3089238499158755	0.0209499	0.0209499	chr7	101072840	1.6788180457073203	chr7:101072840:G:A
chr7:101074092	['G', 'C']	98663	40658.13200296085	-1790.4518195073626	-0.006694859646318	0.0052555493518985	-1.2738648613202612	0.202714	0.202714	chr7	101074092	0.6931162566706488	chr7:101074092:G:C
chr7:101074858	['T', 'C']	98663	45293.90399902666	-1943.3163110778205	-0.0050136200677152	0.0050516960103251	-0.9924627407246874	0.320974	0.320974	chr7	101074858	0.4935301455198901	chr7:101074858:T:C
chr7:101075414	['G', 'A']	98663	22382.5371693886	-1145.791833014164	-0.0156252235958649	0.0066951818169498	-2.3338012354358315	0.0196081	0.0196081	chr7	101075414	1.7075644868774875	chr7:101075414:G:A
chr7:101075466	['T', 'C']	98663	103450.40716183058	-3715.718791146562	0.0027226710131727	0.0042589187375497	0.639286913170636	0.522638	0.522638	chr7	101075466	0.2817990167473456	chr7:101075466:T:C
chr7:101076733	['G', 'A']	98663	94971.6054929562	-4009.234647164795	0.0021012323390664	0.0042698369717847	0.4921106714264427	0.622642	0.622642	chr7	101076733	0.2057615875516263	chr7:101076733:G:A
chr7:101077969	['A', 'T']	98663	41498.03018871749	-1855.0706111024	-0.0084996147914142	0.0052129509041571	-1.6304804989888044	0.103003	0.103003	chr7	101077969	0.9871501261251964	chr7:101077969:A:T
chr7:101078408	['A', 'T']	98663	41492.70969181311	-1856.0268726355605	-0.0084206548395638	0.0052132936676894	-1.6152274121353818	0.106265	0.106265	chr7	101078408	0.9736097534430098	chr7:101078408:A:T
chr7:101078900	['T', 'G']	98663	41461.73246430802	-1816.0090749986668	-0.0077293286905601	0.0052279692370976	-1.4784571867242278	0.139289	0.139289	chr7	101078900	0.8560831795410848	chr7:101078900:T:G
chr7:101078917	['C', 'T']	98663	41222.37689747536	-1806.571669323751	-0.0079530034338138	0.0052304519178266	-1.5205193659668523	0.128384	0.128384	chr7	101078917	0.8914890973317136	chr7:101078917:C:T
chr7:101079139	['G', 'A']	98663	19172.90646810586	-1015.7710109586042	-0.0134469065456583	0.0071645224243378	-1.8768740956102448	0.0605383	0.0605383	chr7	101079139	1.2179697788037174	chr7:101079139:G:A
chr7:101079278	['G', 'A']	98663	21970.56292639411	-1112.4141645497346	-0.0187547434403942	0.006753967994401	-2.7768481366719	0.00548992	0.00548992	chr7	101079278	2.2604339841130585	chr7:101079278:G:A
chr7:101079357	['C', 'T']	98663	95391.90591098044	-4017.267531950586	0.0023180210289512	0.0042681141213873	0.5431019328503194	0.587061	0.587061	chr7	101079357	0.2313167699840848	chr7:101079357:C:T
chr7:101079537	['A', 'G']	98663	19870.99286372453	-656.2525906358052	0.0018169054939149	0.0071022248552078	0.2558220178825653	0.798089	0.798089	chr7	101079537	0.0979486749981026	chr7:101079537:A:G
chr7:101079799	['A', 'G']	98663	95363.54250304782	-4010.2075985252977	0.0024143776978484	0.0042707208405433	0.5653325955955528	0.571849	0.571849	chr7	101079799	0.2427186340115038	chr7:101079799:A:G
chr7:101080418	['A', 'C']	98663	14515.735622047883	-548.9057892557647	-0.0002367712299816	0.0081392266598675	-0.0290901383971853	0.976793	0.976793	chr7	101080418	0.0101974613402688	chr7:101080418:A:C
chr7:101080613	['C', 'T']	98663	22614.939345392577	-1107.304983333323	-0.0182273776520758	0.0066723816333194	-2.731764856053039	0.00630073	0.00630073	chr7	101080613	2.2006091304503377	chr7:101080613:C:T
chr7:101080825	['T', 'C']	98663	19651.79114502892	-638.5596527887634	0.0026608904160703	0.0071047027577929	0.3745252274138778	0.708014	0.708014	chr7	101080825	0.1499581546511444	chr7:101080825:T:C
chr7:101081035	['G', 'A']	98663	56757.68277673012	-2433.874812942806	0.003124457887414	0.0046944764933493	0.6655604499970149	0.505694	0.505694	chr7	101081035	0.2961121991899786	chr7:101081035:G:A
chr7:101081171	['C', 'T']	98663	22511.754466241862	-1112.1902898747624	-0.0168193452006963	0.0067026955989952	-2.509340451506961	0.0120973	0.0120973	chr7	101081171	1.9173115491833288	chr7:101081171:C:T
chr7:101082546	['T', 'C']	98663	141032.30643051933	-5417.648090770852	-0.0043052248526375	0.0047269358978427	-0.9107855375407978	0.362411	0.362411	chr7	101082546	0.4407986289676303	chr7:101082546:T:C
chr7:101083693	['T', 'G']	98663	39736.3044157161	-1617.0391640836633	-0.0007337518257556	0.0052936376265895	-0.1386101349419974	0.889759	0.889759	chr7	101083693	0.0507276103704004	chr7:101083693:T:G
chr7:101084131	['C', 'T']	98663	137768.3416424219	-5983.406568052306	-0.0058304212399385	0.0047040943537494	-1.23943543676825	0.215187	0.215187	chr7	101084131	0.6671839690595556	chr7:101084131:C:T
chr7:101084434	['G', 'A']	98663	118590.63558213793	-5273.458412841255	-0.0044072873972016	0.0043811298147401	-1.0059705107055965	0.314432	0.314432	chr7	101084434	0.502473261881291	chr7:101084434:G:A
chr7:101084751	['T', 'C']	98663	118980.85506996542	-5299.105664757434	-0.0044893565620212	0.0043861317575697	-1.0235343601507918	0.306058	0.306058	chr7	101084751	0.514196264064003	chr7:101084751:T:C
chr7:101085543	['T', 'C']	98663	13985.087300862982	-537.2572695529237	-0.0018750741813541	0.0082874653149758	-0.2262542418085037	0.821004	0.821004	chr7	101085543	0.0856547269564474	chr7:101085543:T:C
chr7:101086185	['G', 'A']	98663	21430.30324254741	-1217.439514147759	-0.0174546422486407	0.0068235320471533	-2.5580069277937376	0.0105289	0.0105289	chr7	101086185	1.9776169990789167	chr7:101086185:G:A
chr7:101088467	['T', 'G']	98663	13974.1074071821	-538.663368423748	-0.0019743554308048	0.0082903472468197	-0.2381511138224292	0.811764	0.811764	chr7	101088467	0.0905702126245771	chr7:101088467:T:G
chr7:101088548	['T', 'C']	98663	138664.67612444118	-5907.11136733729	-0.0059795372383544	0.0047214477530846	-1.266462651089965	0.20535	0.20535	chr7	101088548	0.6875052928103288	chr7:101088548:T:C
chr7:101088615	['T', 'C']	98663	14174.16621043452	-534.6559475062974	-0.0039467216950688	0.0082373590040403	-0.47912464336361	0.631851	0.631851	chr7	101088615	0.1993853228362648	chr7:101088615:T:C
chr7:101089040	['C', 'T']	98663	24750.250856459428	-1070.991079725419	-0.0144898378968662	0.0064141705693402	-2.259035325023598	0.0238834	0.0238834	chr7	101089040	1.621903847721468	chr7:101089040:C:T
chr7:101089819	['G', 'A']	98663	118426.20496315142	-5280.054082082502	-0.0044485650968959	0.0043798032245175	-1.0156997629467543	0.309775	0.309775	chr7	101089819	0.5089536343500556	chr7:101089819:G:A
chr7:101090064	['G', 'C']	98663	14643.03890285436	-498.34238250629136	-0.0053406300891255	0.0081305705345272	-0.6568579740432743	0.511274	0.511274	chr7	101090064	0.2913462920448965	chr7:101090064:G:C
chr7:101090284	['A', 'G']	98663	18880.722292051003	-680.7580213828231	-0.0013299335181953	0.0072398731242582	-0.1836956940224857	0.854253	0.854253	chr7	101090284	0.0684134873537147	chr7:101090284:A:G
chr7:101090832	['C', 'T']	98663	14866.054725510863	-463.1601239994321	-0.0051895861367145	0.00808470840524	-0.6419014609544732	0.520939	0.520939	chr7	101090832	0.2832131279756967	chr7:101090832:C:T
chr7:101090992	['C', 'T']	98663	93626.87703895944	-4219.538355405568	0.0021309478753882	0.0042867957161744	0.497095736880588	0.619123	0.619123	chr7	101090992	0.2082230619416365	chr7:101090992:C:T
chr7:101091812	['T', 'C']	98663	4377.4081666102775	-191.70939276032416	0.011401209387431	0.0144547214345964	0.7887533107447472	0.430258	0.430258	chr7	101091812	0.3662710458730231	chr7:101091812:T:C
chr7:101092086	['G', 'A']	98663	14866.506796549524	-461.4368124073793	-0.0049161966441342	0.0080839970897158	-0.60813933869279	0.543096	0.543096	chr7	101092086	0.2651233958527875	chr7:101092086:G:A
chr7:101093431	['A', 'G']	98663	19275.14899849977	-645.9412484434572	-0.0023904804458606	0.0071809270745709	-0.3328930124253487	0.739216	0.739216	chr7	101093431	0.1312286415762221	chr7:101093431:A:G
chr7:101094943	['A', 'G']	98663	19322.32258359395	-651.4010094171734	-0.0025366875925533	0.0071811336860281	-0.3532433322455479	0.723907	0.723907	chr7	101094943	0.140317223832009	chr7:101094943:A:G
chr7:101095042	['G', 'A']	98663	14119.650675279923	-608.5784037148279	-0.0060668788677642	0.0083111343849008	-0.7299700121304998	0.46541	0.46541	chr7	101095042	0.3321642895104803	chr7:101095042:G:A
chr7:101095866	['C', 'T']	98663	123220.47585689517	-5474.167256100168	-0.0031572088647377	0.0044356919786232	-0.7117736939249103	0.476607	0.476607	chr7	101095866	0.3218395833931542	chr7:101095866:C:T
chr7:101095986	['G', 'A']	98663	94307.11701793336	-4217.288077751882	0.0015599967922083	0.0042834869135504	0.3641885276393357	0.715718	0.715718	chr7	101095986	0.1452580603292007	chr7:101095986:G:A
chr7:101096401	['C', 'T']	98663	94393.70185434892	-4208.25566141085	0.0013932094756384	0.0042825083923646	0.3253255680998456	0.744935	0.744935	chr7	101096401	0.1278816203696507	chr7:101096401:C:T
chr7:101097504	['G', 'A']	98663	119025.50853557166	-5269.510480382828	-0.0036562016170108	0.0043857711243585	-0.8336508024106152	0.40448	0.40448	chr7	101097504	0.3931029477337278	chr7:101097504:G:A
chr7:101098105	['A', 'G']	98663	13983.12589206066	-545.3753082990764	-0.0024258744843998	0.0082849737448871	-0.2928041245630859	0.769672	0.769672	chr7	101098105	0.1136943124098332	chr7:101098105:A:G
chr7:101098198	['A', 'G']	98663	10880.21304180351	-411.0929312752249	-0.0081511908673843	0.0093014802259148	-0.8763326555997357	0.380851	0.380851	chr7	101098198	0.4192448997426151	chr7:101098198:A:G
chr7:101098969	['G', 'A']	98663	98278.7624388957	-4428.519153818716	0.0029735599548717	0.0042870876533834	0.6936083876253188	0.487929	0.487929	chr7	101098969	0.3116433688816048	chr7:101098969:G:A
chr7:101100376	['A', 'G']	98663	13991.42543077235	-545.889449419951	-0.0022785899070898	0.0082826288052042	-0.275104675179713	0.783236	0.783236	chr7	101100376	0.1061073592002771	chr7:101100376:A:G
chr7:101101496	['G', 'A']	98663	14002.709623142577	-532.2429509800162	-0.0019800818446559	0.0082811762619117	-0.2391063518069461	0.811024	0.811024	chr7	101101496	0.0909662938611703	chr7:101101496:G:A
chr7:101101634	['G', 'A']	98663	24556.99118138969	-1073.5705189716664	-0.011068381989142	0.0064281826167779	-1.721852450217087	0.0850994	0.0850994	chr7	101101634	1.0700735019319545	chr7:101101634:G:A
chr7:101102096	['G', 'A']	98663	4083.2897036166073	-214.47514280278213	0.0092575701367596	0.0148830710758437	0.6220201522644996	0.53393	0.53393	chr7	101102096	0.2725156766914004	chr7:101102096:G:A
chr7:101102509	['G', 'A']	98663	28859.107644242453	-1264.6149381398186	-0.0084851430535614	0.0060097195623263	-1.4119033285268368	0.157982	0.157982	chr7	101102509	0.8013923924506239	chr7:101102509:G:A
chr7:101102873	['G', 'A']	98663	12937.22778313133	-660.5007661649151	0.0013504543537103	0.0086009457195689	0.1570123097786568	0.875235	0.875235	chr7	101102873	0.0578753235484209	chr7:101102873:G:A
chr7:101103078	['T', 'C']	98663	24640.422474354826	-1091.1617914410888	-0.0118948076817152	0.0064297017277388	-1.8499781460155365	0.0643197	0.0643197	chr7	101103078	1.1916559898915768	chr7:101103078:T:C
chr7:101103377	['G', 'A']	98663	25544.553442735945	-1101.7781653401278	-0.0122162016052083	0.0063188458373899	-1.933296351830972	0.0532026	0.0532026	chr7	101103377	1.2740671433053004	chr7:101103377:G:A
chr7:101103768	['CA', 'C']	98663	16738.027150652168	-670.4057451583134	-0.0023895972607052	0.0076341641319185	-0.3130136082238935	0.754271	0.754271	chr7	101103768	0.1224725895955868	chr7:101103768:CA:C
chr7:101103859	['A', 'C']	98663	26706.330917311203	-1199.952814721378	-0.0128757857438337	0.0062033076984486	-2.075632286796565	0.0379306	0.0379306	chr7	101103859	1.421010287415106	chr7:101103859:A:C
chr7:101103880	['G', 'A']	98663	26668.8654468042	-1191.0474209000276	-0.0126453497576506	0.0062064519317452	-2.037452299110098	0.0416074	0.0416074	chr7	101103880	1.380829421936742	chr7:101103880:G:A
chr7:101104138	['G', 'A']	98663	26621.698245365063	-1203.4111567486868	-0.0125352976848868	0.006209878995401	-2.018605788320554	0.0435309	0.0435309	chr7	101104138	1.3612023537249098	chr7:101104138:G:A
chr7:101104174	['CTA', 'C']	98663	74742.36328156677	-1172.89396644329	0.0025144670743142	0.0044273387277071	0.567940975145689	0.570076	0.570076	chr7	101104174	0.2440672422566404	chr7:101104174:CTA:C
chr7:101105936	['C', 'T']	98663	26796.37399912085	-1197.6454807257908	-0.0121943512008438	0.0062256118550319	-1.958739395387727	0.0501461	0.0501461	chr7	101105936	1.2997628376055064	chr7:101105936:C:T
chr7:101106176	['C', 'T']	98663	54011.81572611393	-1003.3469837676316	0.0053112992714976	0.0048018755311471	1.106088493349344	0.268691	0.268691	chr7	101106176	0.5707468803319895	chr7:101106176:C:T
chr7:101106571	['G', 'A']	98663	26503.49214394323	-1207.2370816422258	-0.0120770806851917	0.0062223309763383	-1.9409254716788995	0.0522702	0.0522702	chr7	101106571	1.2817458381702769	chr7:101106571:G:A
chr7:101107100	['C', 'T']	98663	58366.75815495323	-594.1452960317496	0.0054665727380484	0.0047606582547819	1.1482808564461504	0.250855	0.250855	chr7	101107100	0.6005772382648178	chr7:101107100:C:T
chr7:101107973	['C', 'T']	98663	22200.851801495635	-1349.516247587344	-0.0147788548506053	0.0067217218618984	-2.198670988512334	0.0279036	0.0279036	chr7	101107973	1.5543397623437811	chr7:101107973:C:T
chr7:101108182	['C', 'T']	98663	16527.215369303834	-673.3819310069039	-0.004379220983662	0.0078061230979174	-0.5609981970218099	0.5748	0.5748	chr7	101108182	0.2404832405378119	chr7:101108182:C:T
chr7:101109417	['G', 'C']	98663	57820.96276584959	-583.0285689578524	0.005213749629584	0.0047434725639116	1.099141938597952	0.271709	0.271709	chr7	101109417	0.565895975915558	chr7:101109417:G:C
chr7:101110040	['A', 'T']	98663	26321.53926658886	-1231.8800308989169	-0.0107356112564538	0.0062655276126305	-1.7134408975889286	0.0866346	0.0866346	chr7	101110040	1.0623086254419407	chr7:101110040:A:T
chr7:101110403	['ATGTTTGCAAGACAGAGTCTTGCTG', 'A']	98663	14132.726694484109	-1032.6145585389493	-0.0181418151672993	0.0082625006536077	-2.1956809358166742	0.0281171	0.0281171	chr7	101110403	1.5510294745108688	chr7:101110403:ATGTTTGCAAGACAGAGTCTTGCTG:A
chr7:101110599	['TG', 'T']	98663	105789.99556705228	-2555.042101263553	-0.0031445811170909	0.0042959558788157	-0.7319863624758106	0.464179	0.464179	chr7	101110599	0.3333145114251695	chr7:101110599:TG:T
chr7:101111244	['C', 'T']	98663	42396.48330690071	-1886.0777283985271	-0.0104092074860998	0.0051920477887743	-2.0048366096716976	0.0449832	0.0449832	chr7	101111244	1.3469496531042684	chr7:101111244:C:T
chr7:101111636	['A', 'G']	98663	26574.885450454098	-1126.866960569172	-0.0102988798728231	0.0062227236519217	-1.6550437475465718	0.0979188	0.0979188	chr7	101111636	1.009133917467424	chr7:101111636:A:G
chr7:101111694	['G', 'A']	98663	187319.3914674073	-6166.694515178747	-0.0120389025401059	0.009729004713525	-1.2374238572800496	0.215933	0.215933	chr7	101111694	0.6656809814604736	chr7:101111694:G:A
chr7:101111806	['C', 'T']	98663	54660.63428357088	-687.6914305879068	-0.0014328368901272	0.0048217440044537	-0.2971615433759665	0.766344	0.766344	chr7	101111806	0.1155762385061893	chr7:101111806:C:T
chr7:101112318	['C', 'T']	98663	48920.46250532163	-690.6041573725802	0.0084452417865848	0.0049532415398109	1.7049929260883918	0.0881989	0.0881989	chr7	101112318	1.0545368312730456	chr7:101112318:C:T
chr7:101112428	['T', 'C']	98663	24603.74560087577	-1189.293115118679	-0.0130332780118438	0.0064226221488588	-2.0292767828728056	0.0424328	0.0424328	chr7	101112428	1.3722983096326835	chr7:101112428:T:C
chr7:101112580	['G', 'T']	98663	18326.55724711129	-727.999637917366	0.0002591524483239	0.0073021953265962	0.0354896625922921	0.971689	0.971689	chr7	101112580	0.0124727136706352	chr7:101112580:G:T
chr7:101112723	['T', 'C']	98663	99942.2074467546	-2068.047763841477	-0.0014631178172264	0.0042915002796452	-0.3409338743763031	0.733154	0.733154	chr7	101112723	0.1348047916270007	chr7:101112723:T:C
chr7:101113778	['T', 'C']	98663	93631.06195183784	-1817.6288041297232	-0.0014427701125165	0.0043022411440145	-0.3353531483291681	0.737359	0.737359	chr7	101113778	0.1323210145042337	chr7:101113778:T:C
chr7:101114348	['G', 'A']	98663	2271.0230179805803	-16.34700252932066	0.0221143024721394	0.0198925001703775	1.1116904503070182	0.266274	0.266274	chr7	101114348	0.5746712376458938	chr7:101114348:G:A
chr7:101114358	['C', 'T']	98663	29211.48036651868	-1329.8822303232414	-0.0087958131633919	0.0059785971577514	-1.471216897761361	0.141236	0.141236	chr7	101114358	0.8500545907586645	chr7:101114358:C:T
chr7:101115040	['T', 'C']	98663	12685.57149518973	-422.89185876003256	-0.0017163068568478	0.00864782130484	-0.198466965996083	0.84268	0.84268	chr7	101115040	0.0743373134155481	chr7:101115040:T:C
chr7:101115252	['T', 'C']	98663	49673.91994276557	-413.12867386751645	0.0084330513421066	0.0049314301204187	1.7100620177480388	0.0872575	0.0872575	chr7	101115252	1.059197234069325	chr7:101115252:T:C
chr7:101115310	['T', 'A']	98663	53687.66344535258	-15.849242030893356	0.0073092861042031	0.0048716611494713	1.500368330214475	0.133522	0.133522	chr7	101115310	0.874447171067736	chr7:101115310:T:A
chr7:101115605	['G', 'C']	98663	11735.95159900664	-533.8788752212143	0.0025255802419362	0.0089596635007844	0.2818833811911683	0.778034	0.778034	chr7	101115605	0.109001423974651	chr7:101115605:G:C
chr7:101115784	['TTC', 'T']	98663	47432.15296241092	-386.6606928678447	0.0070491588953634	0.0050190315024494	1.4044858837652787	0.160177	0.160177	chr7	101115784	0.7953998446200656	chr7:101115784:TTC:T
chr7:101115963	['C', 'T']	98663	47526.30408994402	-384.7816738416919	0.007181826493981	0.0050195624496457	1.430767435613405	0.1525	0.1525	chr7	101115963	0.8167301563171954	chr7:101115963:C:T
chr7:101116091	['T', 'TA']	98663	48124.95281127507	-432.46595977614095	0.0064147802339413	0.0050383806319101	1.2731829336818812	0.202956	0.202956	chr7	101116091	0.6925981050839521	chr7:101116091:T:TA
chr7:101116193	['A', 'G']	98663	47654.445912385	-403.6536384488936	0.0067808056696821	0.0050222798763972	1.350144921542345	0.176973	0.176973	chr7	101116193	0.7520929870023434	chr7:101116193:A:G
chr7:101116255	['T', 'C']	98663	46307.070110175904	-506.12583728229015	0.0089206311132671	0.0050621794646252	1.7622115485246856	0.0780367	0.0780367	chr7	101116255	1.107701104245391	chr7:101116255:T:C
chr7:101116313	['A', 'G']	98663	47535.168166125215	-392.6326395062032	0.0070809078828347	0.0050185880170241	1.4109362750667596	0.158267	0.158267	chr7	101116313	0.8006096297487673	chr7:101116313:A:G
chr7:101116446	['C', 'T']	98663	49792.58879404728	-368.66075509972	0.0086670623205345	0.0049258481696572	1.759506590950724	0.0784946	0.0784946	chr7	101116446	1.1051602193167676	chr7:101116446:C:T
chr7:101116683	['G', 'A']	98663	46288.01288641501	-485.7565365194309	0.0092163794253984	0.0050566759530962	1.8226161832171976	0.0683646	0.0683646	chr7	101116683	1.1651687229055945	chr7:101116683:G:A
chr7:101117083	['G', 'A']	98663	46202.1511069213	-499.2152897200572	0.0091788997330494	0.0050581529059817	1.814674230625679	0.069577	0.069577	chr7	101117083	1.1575343009625887	chr7:101117083:G:A
chr7:101118235	['C', 'T']	98663	46375.457626946496	-513.2519187783784	0.009028439628998	0.0050659907892655	1.782166609566035	0.0747251	0.0747251	chr7	101118235	1.12653349509873	chr7:101118235:C:T
chr7:101119297	['C', 'T']	98663	27052.078129768888	-1317.0360265764596	-0.0118863856151911	0.0061873177818734	-1.9210885935120303	0.0547234	0.0547234	chr7	101119297	1.261826927454489	chr7:101119297:C:T
chr7:101120186	['A', 'G']	98663	46207.58178721331	-525.6345126211825	0.0085505851231374	0.0050570221187374	1.6908340367853325	0.0908717	0.0908717	chr7	101120186	1.0415713472230046	chr7:101120186:A:G
chr7:101120907	['A', 'G']	98663	9724.081800752676	-562.161915931319	-0.0039967939245438	0.0098441320429618	-0.4060077523443429	0.684738	0.684738	chr7	101120907	0.1644755699968904	chr7:101120907:A:G
chr7:101121572	['G', 'A']	98663	3874.8094982042594	375.2590443167653	-0.0083709929784163	0.0161049160978134	-0.5197787388381891	0.603219	0.603219	chr7	101121572	0.2195249876535315	chr7:101121572:G:A
chr7:101121714	['A', 'C']	98663	46324.616187116	-521.1842905199508	0.0085310779242522	0.0050543708942848	1.6878614772609302	0.091441	0.091441	chr7	101121714	1.038859033136537	chr7:101121714:A:C
chr7:101123322	['A', 'G']	98663	46208.708722804586	-516.5820765835323	0.0086510467974049	0.0050574501399661	1.7105550342534486	0.0871664	0.0871664	chr7	101123322	1.0596508901439678	chr7:101123322:A:G
chr7:101123754	['G', 'A']	98663	46192.66382413483	-516.8658891735193	0.0086961708114328	0.0050590490505437	1.7189338795792388	0.0856295	0.0856295	chr7	101123754	1.0673765918637126	chr7:101123754:G:A
chr7:101125148	['G', 'A']	98663	12530.862629546837	-483.6298318519079	-0.0065280999613744	0.0086936037201492	-0.750908388686293	0.45271	0.45271	chr7	101125148	0.3441799121827848	chr7:101125148:G:A
chr7:101125149	['GC', 'G']	98663	3829.7079061844033	372.3989180241002	-0.0083216462619777	0.0161761032976849	-0.514440722146517	0.606945	0.606945	chr7	101125149	0.2168506619374753	chr7:101125149:GC:G
chr7:101126257	['A', 'G']	98663	91152.08647656887	-1468.183000987151	-0.0008738790628725	0.0043285507049426	-0.2018872187114874	0.840005	0.840005	chr7	101126257	0.0757181288596102	chr7:101126257:A:G
chr7:101127627	['A', 'T']	98663	4241.77386588271	163.89388334046535	0.0069881046748729	0.0146584420003543	0.4767290189983399	0.633556	0.633556	chr7	101127627	0.1982149918048317	chr7:101127627:A:T
chr7:101127943	['GAAAGAAAGA', 'G']	98663	4204.40060179728	159.1647787841934	0.0075554205378577	0.0147371601349749	0.5126781868866888	0.608178	0.608178	chr7	101127943	0.2159692939114029	chr7:101127943:GAAAGAAAGA:G
chr7:101128436	['G', 'A']	98663	20731.84051125594	-1187.7406093956738	-0.0089373557862952	0.0069265540468461	-1.2903033349410753	0.196948	0.196948	chr7	101128436	0.7056484250776067	chr7:101128436:G:A
chr7:101128442	['G', 'A']	98663	3738.037886927085	171.7757576377758	0.0064899283600727	0.015616522643869	0.4155808887851674	0.677718	0.677718	chr7	101128442	0.1689509794671596	chr7:101128442:G:A
chr7:101129349	['C', 'T']	98663	169523.4913175261	-5840.704678648905	-0.0061992651792557	0.0061053249535216	-1.0153866053730478	0.309924	0.309924	chr7	101129349	0.5087447914148546	chr7:101129349:C:T
chr7:101129546	['AC', 'A']	98663	36586.03381320747	-1611.4225930251982	0.0075685385904212	0.0055171700301023	1.3718153598903884	0.170124	0.170124	chr7	101129546	0.7692344145924784	chr7:101129546:AC:A
chr7:101130178	['T', 'C']	98663	170462.01967166582	-5793.159345320591	-0.0058138784088361	0.0061998701178436	-0.9377419685137292	0.348379	0.348379	chr7	101130178	0.457948031790072	chr7:101130178:T:C
chr7:101130994	['G', 'A']	98663	170137.96878927946	-5845.353018566731	-0.0062958817707451	0.0061626445837349	-1.021620131617173	0.306963	0.306963	chr7	101130994	0.5129139693574367	chr7:101130994:G:A
chr7:101131235	['C', 'T']	98663	80255.40288747178	-3760.566027029489	-0.0008074252690816	0.0043529854118064	-0.1854877038851737	0.852847	0.852847	chr7	101131235	0.0691288738918514	chr7:101131235:C:T
chr7:101131276	['A', 'G']	98663	170419.454749113	-5806.352421024506	-0.0064459851011648	0.0061926220693485	-1.0409136919674635	0.297918	0.297918	chr7	101131276	0.5259032562192916	chr7:101131276:A:G
chr7:101131468	['A', 'G']	98663	51428.891105991446	-562.1556325344665	-0.0044155310339546	0.004958766463898	-0.8904494829715417	0.373227	0.373227	chr7	101131468	0.4280269460432719	chr7:101131468:A:G
chr7:101131574	['A', 'G']	98663	170420.3640593638	-5805.809633465254	-0.0064530212402768	0.006193868449588	-1.041840215496668	0.297488	0.297488	chr7	101131574	0.5265305480493552	chr7:101131574:A:G
chr7:101132705	['A', 'G']	98663	83430.85698748952	-3722.553805534604	-0.0044550432572155	0.0043975780838833	-1.0130674594597362	0.31103	0.31103	chr7	101132705	0.5071977196352296	chr7:101132705:A:G
chr7:101132927	['A', 'G']	98663	51397.25624980987	-566.4555014266152	-0.0053186351387192	0.0049562856716454	-1.0731090762477329	0.283225	0.283225	chr7	101132927	0.5478684145315306	chr7:101132927:A:G
chr7:101133021	['C', 'T']	98663	81688.50524330142	-3653.2960642633807	-0.0028321758231196	0.0043362939043675	-0.6531328100863012	0.513672	0.513672	chr7	101133021	0.2893141068022574	chr7:101133021:C:T
chr7:101133355	['G', 'A']	98663	36229.85228332723	-1607.8465632309585	0.0069272416594267	0.0055042797583981	1.258519182070564	0.208207	0.208207	chr7	101133355	0.6815046734313005	chr7:101133355:G:A
chr7:101133986	['T', 'C']	98663	81690.59166337215	-3650.381442953734	-0.0028277652837903	0.0043354814693752	-0.6522378895550607	0.514249	0.514249	chr7	101133986	0.2888265441541993	chr7:101133986:T:C
chr7:101135043	['A', 'G']	98663	81716.11760051946	-3659.4876447445954	-0.003003111952241	0.004336988927076	-0.6924416923207908	0.488662	0.488662	chr7	101135043	0.3109914318577857	chr7:101135043:A:G
chr7:101136660	['A', 'T']	98663	81804.51524749276	-3672.562972167272	-0.0029675789529893	0.0043384195190974	-0.684023050312728	0.493962	0.493962	chr7	101136660	0.3063064596291526	chr7:101136660:A:T
chr7:101137803	['T', 'C']	98663	81897.6014821123	-3673.417313916029	-0.003241623064559	0.004333133542882	-0.7481013526305894	0.454401	0.454401	chr7	101137803	0.3425607215443878	chr7:101137803:T:C
chr7:101138132	['T', 'C']	98663	9431.286772754916	-545.7474799216848	-0.0050793081475723	0.0099955506401826	-0.5081569120517732	0.611344	0.611344	chr7	101138132	0.2137143457945043	chr7:101138132:T:C
chr7:101138164	['T', 'G']	98663	81959.3069952257	-3659.492395014977	-0.0028668489714205	0.0043327790334765	-0.6616651689990009	0.508187	0.508187	chr7	101138164	0.2939764488891076	chr7:101138164:T:G
