## Supplementary material for "Characterization of shared and ancestry-specific signals driving complex traits using multi-ancestry fine-mapping": s2_gwas_temp.txt

locus	alleles	n	sum_x	y_transpose_x	beta	standard_error	t_stat	p_value	p_value_str	chrom	pos	-log10pvalue	rsid
chr7:98822218	['G', 'A']	19959	2726.688591210116	354.99494309575687	-0.0008637383385305	0.0199954153005751	-0.0431968191481213	0.965545	0.965545	chr7	98822218	0.0152274807698644	chr7:98822218:G:A
chr7:98822502	['AC', 'A']	19959	2736.411304870716	363.4829987793452	0.0018410439012183	0.0199567344518529	0.0922517612117361	0.926499	0.926499	chr7	98822502	0.0331550450927536	chr7:98822502:AC:A
chr7:98822555	['C', 'T']	19959	2736.1370878845573	361.333957246828	0.0011346593153696	0.0199567896046433	0.0568558038566304	0.954661	0.954661	chr7	98822555	0.0201508189567859	chr7:98822555:C:T
chr7:98822877	['G', 'A']	19959	28485.70884490103	3922.729800592998	0.0055657603486057	0.0111438111113577	0.4994485542682206	0.617469	0.617469	chr7	98822877	0.2093848412535455	chr7:98822877:G:A
chr7:98822976	['G', 'A']	19959	11555.631747782065	1691.523387949908	0.0170428827628765	0.0112295314428891	1.5176842283716738	0.12911	0.12911	chr7	98822976	0.8890401188751218	chr7:98822976:G:A
chr7:98823025	['G', 'A']	19959	8833.111206030157	1326.3317791055204	0.0193664697625904	0.0123075589427783	1.573542718960865	0.115609	0.115609	chr7	98823025	0.9370083553774994	chr7:98823025:G:A
chr7:98823191	['T', 'C']	19959	4940.960888532316	665.4149255743126	-0.0106713747861629	0.0153822471774344	-0.6937461518508021	0.487849	0.487849	chr7	98823191	0.3117145808962846	chr7:98823191:T:C
chr7:98823851	['A', 'G']	19959	5000.751653638003	654.1411296366276	-0.0024447528717241	0.0151540241282039	-0.1613269750029022	0.871838	0.871838	chr7	98823851	0.0595642057121724	chr7:98823851:A:G
chr7:98823876	['A', 'G']	19959	4999.753508420208	654.1942034445434	-0.0024079473138187	0.0151562190460415	-0.1588751987882937	0.873769	0.873769	chr7	98823876	0.0586033674632114	chr7:98823876:A:G
chr7:98824073	['AAATT', 'A']	19959	2737.411455201443	364.6564880645023	0.0024987081359584	0.0199539622141798	0.1252236577947827	0.900348	0.900348	chr7	98824073	0.0455895958185645	chr7:98824073:AAATT:A
chr7:98824421	['G', 'A']	19959	28483.28126879134	3923.093197020376	0.005602994068327	0.0111411892251603	0.5029080787600018	0.615034	0.615034	chr7	98824421	0.2111008751120084	chr7:98824421:G:A
chr7:98824824	['G', 'A']	19959	10950.194537709844	1505.3616782181182	0.0030269291302964	0.0112921208878391	0.2680567415423465	0.788658	0.788658	chr7	98824824	0.1031112869208075	chr7:98824824:G:A
chr7:98824891	['C', 'T']	19959	8828.134852896874	1329.82408790709	0.0198788342522428	0.0123048644034912	1.6155264780164984	0.106213	0.106213	chr7	98824891	0.9738223242833776	chr7:98824891:C:T
chr7:98824893	['C', 'G']	19959	2745.4541568173845	363.7477833542432	0.0020401287280536	0.019964724229725	0.1021866720811597	0.91861	0.91861	chr7	98824893	0.0368688311571762	chr7:98824893:C:G
chr7:98825515	['T', 'C']	19959	28497.71125031321	3926.41082047548	0.0058072090159665	0.0111494861355917	0.5208499248614358	0.602477	0.602477	chr7	98825515	0.2200595279460329	chr7:98825515:T:C
chr7:98825848	['G', 'A']	19959	2747.526927722975	364.23250801813606	0.0017553311039898	0.0199660576003664	0.0879157587904378	0.929945	0.929945	chr7	98825848	0.0315427362878334	chr7:98825848:G:A
chr7:98827647	['A', 'C']	19959	10954.684031085486	1507.718362293253	0.0033528299891964	0.0112924187194658	0.2969098182143107	0.766538	0.766538	chr7	98827647	0.1154663107623198	chr7:98827647:A:C
chr7:98828163	['G', 'A']	19959	10078.17798524319	1397.9293061896544	0.0045128246151399	0.0116228106935759	0.3882730893684973	0.697818	0.697818	chr7	98828163	0.1562578322512628	chr7:98828163:G:A
chr7:98828479	['A', 'G']	19959	10068.531224939854	1395.26357613591	0.0042990124982526	0.0116144570683529	0.3701432165922427	0.71128	0.71128	chr7	98828479	0.1479594027625082	chr7:98828479:A:G
chr7:98828611	['A', 'G']	19959	10953.93939849624	1512.365146522505	0.0039836197853231	0.0112899752213124	0.3528457509634913	0.724208	0.724208	chr7	98828611	0.1401366820367297	chr7:98828611:A:G
chr7:98828614	['C', 'T']	19959	7808.782482337025	1073.1033239915473	0.0038619261805379	0.0126834919272583	0.3044844592235857	0.760762	0.760762	chr7	98828614	0.1187511885029137	chr7:98828614:C:T
chr7:98828928	['C', 'T']	19959	1284.064335103718	194.62242228828435	0.0209319358164916	0.0289091459082527	0.7240592953843074	0.469038	0.469038	chr7	98828928	0.3287919706713225	chr7:98828928:C:T
chr7:98829078	['G', 'A']	19959	6165.53176100621	844.199757956053	0.0032188112548835	0.0143123566617364	0.2248973618362185	0.822061	0.822061	chr7	98829078	0.0850959549897909	chr7:98829078:G:A
chr7:98829516	['C', 'T']	19959	29025.04228167311	4001.594672779813	0.0094078286256802	0.0117470572275135	0.8008668420926364	0.423218	0.423218	chr7	98829516	0.3734358694831919	chr7:98829516:C:T
chr7:98830770	['C', 'T']	19959	5137.34613456332	805.5537863960237	0.0299813180134222	0.0153513469225394	1.9530089551557588	0.0508325	0.0508325	chr7	98830770	1.2938585306768862	chr7:98830770:C:T
chr7:98831474	['G', 'T']	19959	37904.8991381902	5157.593058809084	0.011043789388157	0.0231711422719793	0.4766182546603322	0.633639	0.633639	chr7	98831474	0.1981581000998463	chr7:98831474:G:T
chr7:98831600	['C', 'T']	19959	6032.6044996743	848.5171858189278	0.0081945801680908	0.0141107747371628	0.5807321228443353	0.561428	0.561428	chr7	98831600	0.2507059316690621	chr7:98831600:C:T
chr7:98831931	['G', 'C']	19959	29022.816487095966	3922.661076460413	0.0028423237286286	0.0113401674890278	0.2506421295257519	0.802093	0.802093	chr7	98831931	0.0957752738040916	chr7:98831931:G:C
chr7:98832621	['A', 'G']	19959	5351.340583341686	779.1647265385465	0.0138934131977882	0.0148777267660701	0.9338397872363972	0.350398	0.350398	chr7	98832621	0.4554383813608138	chr7:98832621:A:G
chr7:98832713	['T', 'C']	19959	29722.48917727227	4010.2114326291535	2.803007559490304e-05	0.0115866092733215	0.0024191784614195	0.99807	0.99807	chr7	98832713	0.0008389982440624	chr7:98832713:T:C
chr7:98832954	['G', 'A']	19959	8156.269209563432	1139.113658166307	0.0012687226529374	0.0125490060596585	0.1011014455571957	0.919471	0.919471	chr7	98832954	0.0364619638033786	chr7:98832954:G:A
chr7:98833142	['A', 'C']	19959	9920.988273615636	1354.8180787863234	-0.0028892612789782	0.0116683818327104	-0.2476145639045439	0.804435	0.804435	chr7	98833142	0.0945090420332913	chr7:98833142:A:C
chr7:98833379	['A', 'G']	19959	2099.315544197234	348.96761553153016	0.0339358077151255	0.0226663190355117	1.497190949353429	0.134359	0.134359	chr7	98833379	0.8717332371621541	chr7:98833379:A:G
chr7:98833384	['A', 'T']	19959	9353.811907983762	1268.0310767541648	-0.0037611607230082	0.0119103898800726	-0.3157882118788664	0.752167	0.752167	chr7	98833384	0.1236857243997771	chr7:98833384:A:T
chr7:98834964	['T', 'C']	19959	9403.355668036484	1276.1326334112548	-0.0025489758655841	0.0118987438265254	-0.2142222660430592	0.830376	0.830376	chr7	98834964	0.0807252115406449	chr7:98834964:T:C
chr7:98835088	['A', 'G']	19959	16477.907053692288	2194.0167324091044	-0.0038875181046396	0.010275369783539	-0.3783336450691437	0.705187	0.705187	chr7	98835088	0.1516957024423474	chr7:98835088:A:G
chr7:98835248	['G', 'A']	19959	5316.7991581479255	774.7864803808603	0.0141524128666238	0.0149185087196278	0.9486479602350584	0.342811	0.342811	chr7	98835248	0.4649452510351436	chr7:98835248:G:A
chr7:98835314	['A', 'G']	19959	5357.536854236609	788.0463515406809	0.0154001739360921	0.0148725055215719	1.0354794566224783	0.300458	0.300458	chr7	98835314	0.5222162279642699	chr7:98835314:A:G
chr7:98835843	['T', 'C']	19959	24536.6696585268	3346.652172763867	0.0046789015517267	0.0103744594835145	0.4510019591055997	0.651993	0.651993	chr7	98835843	0.1857570669639276	chr7:98835843:T:C
chr7:98836659	['G', 'A']	19959	8328.251803968731	1101.3495915252447	-0.0051286473074317	0.0125207052417581	-0.4096132932134718	0.682094	0.682094	chr7	98836659	0.1661557706980736	chr7:98836659:G:A
chr7:98836840	['G', 'A']	19959	2915.0	399.7612622781808	0.004075200634355	0.0192186381904866	0.2120441934523889	0.832075	0.832075	chr7	98836840	0.0798375263317061	chr7:98836840:G:A
chr7:98836863	['T', 'C']	19959	13820.769832122276	1822.5968973157303	-0.0065902811153881	0.0106572502668924	-0.6183847568881182	0.536329	0.536329	chr7	98836863	0.2705687195398826	chr7:98836863:T:C
chr7:98837163	['C', 'T']	19959	1040.0521094298026	109.0980327302592	-0.0302930524986227	0.031613299203042	-0.9582376171515756	0.337955	0.337955	chr7	98837163	0.4711411238429288	chr7:98837163:C:T
chr7:98837295	['C', 'T']	19959	2912.145906403447	399.34363378339344	0.0041605924677946	0.0192331580517061	0.2163239368495478	0.828737	0.828737	chr7	98837295	0.0815832711030633	chr7:98837295:C:T
chr7:98837529	['G', 'A']	19959	14463.52195488722	1948.2124281674496	-0.0006953458565318	0.0105130403038632	-0.0661412718332593	0.947266	0.947266	chr7	98837529	0.0235280504467134	chr7:98837529:G:A
chr7:98837606	['A', 'G']	19959	2914.730179412649	400.3507933362264	0.0041908075241343	0.0192215232156979	0.2180268169752435	0.82741	0.82741	chr7	98837606	0.0822792345662321	chr7:98837606:A:G
chr7:98837897	['C', 'T']	19959	36084.11868231047	4893.668477778113	0.0004599037674193	0.0170655256527479	0.0269492881014973	0.9785	0.9785	chr7	98837897	0.00943917000598	chr7:98837897:C:T
chr7:98838080	['TTG', 'T']	19959	1828.824661654135	288.49405496470115	0.0252379498122213	0.0239807078672279	1.0524272240817194	0.292616	0.292616	chr7	98838080	0.5337019306996619	chr7:98838080:TTG:T
chr7:98838704	['A', 'C']	19959	1757.6164294306338	271.9208101295577	0.018638315920808	0.0243971342932086	0.7639551308284711	0.444903	0.444903	chr7	98838704	0.3517346657757744	chr7:98838704:A:C
chr7:98838872	['C', 'T']	19959	36015.0222511777	4903.08481885124	0.0047338697125548	0.0169465313580243	0.2793415131712649	0.779986	0.779986	chr7	98838872	0.1079131924086382	chr7:98838872:C:T
chr7:98839945	['G', 'A']	19959	10303.0	1343.6469380630326	-0.0055840940211192	0.0115924186128508	-0.4817022407152371	0.630023	0.630023	chr7	98839945	0.2006435956404604	chr7:98839945:G:A
chr7:98841921	['A', 'C']	19959	14084.82275119018	1945.072440755675	0.0039371197739767	0.0105333165110349	0.3737777906751534	0.708574	0.708574	chr7	98841921	0.1496147874582348	chr7:98841921:A:C
chr7:98842077	['T', 'C']	19959	9282.906679370171	1241.422845385022	-0.0007968314742628	0.0120322675813927	-0.0662245473575624	0.9472	0.9472	chr7	98842077	0.0235583106211554	chr7:98842077:T:C
chr7:98842967	['T', 'G']	19959	3014.5103513960594	401.30371431982405	-0.0005537777275122	0.0192039085055414	-0.0288367197413207	0.976995	0.976995	chr7	98842967	0.0101076588789403	chr7:98842967:T:G
chr7:98843463	['G', 'A']	19959	5186.259845675919	738.0723765466263	0.0106004302674627	0.0150563992045905	0.7040481673885753	0.481411	0.481411	chr7	98843463	0.3174839905364318	chr7:98843463:G:A
chr7:98845158	['T', 'C']	19959	22952.397825101965	3063.248337674416	-0.0069375080637081	0.0103019340731035	-0.6734180217499798	0.500689	0.500689	chr7	98845158	0.3004319498269304	chr7:98845158:T:C
chr7:98846135	['T', 'A']	19959	7360.368774426295	976.8273669365656	-0.0018982307081404	0.0131688276414061	-0.1441457629965397	0.885387	0.885387	chr7	98846135	0.0528668589888773	chr7:98846135:T:A
chr7:98846330	['T', 'C']	19959	24610.1651799138	3301.8131499301703	-0.0058195565963555	0.0104715460647352	-0.5557495101849308	0.578388	0.578388	chr7	98846330	0.2377807260659549	chr7:98846330:T:C
chr7:98846664	['C', 'T']	19959	5133.028714607867	729.3578008706094	0.0109897411350565	0.0151427052563333	0.7257449015234643	0.468004	0.468004	chr7	98846664	0.32975043502309	chr7:98846664:C:T
chr7:98847264	['G', 'A']	19959	1104.0553161639443	112.89642981584284	-0.0309484775792607	0.0305873733715152	-1.0118056625313838	0.311643	0.311643	chr7	98847264	0.5063426236107934	chr7:98847264:G:A
chr7:98847488	['G', 'A']	19959	6300.213045518617	833.4002001638493	-0.0027567253934847	0.0141343613653389	-0.1950371383771891	0.845366	0.845366	chr7	98847488	0.0729552231610333	chr7:98847488:G:A
chr7:98848943	['G', 'A']	19959	5443.272722717707	763.4143916511601	0.0114174242724923	0.0149661176251189	0.7628848415122338	0.445541	0.445541	chr7	98848943	0.351112324725986	chr7:98848943:G:A
chr7:98849730	['A', 'G']	19959	36914.0	5013.300249711918	0.0030535415504837	0.0192464498853234	0.1586547944518453	0.873942	0.873942	chr7	98849730	0.0585173887795336	chr7:98849730:A:G
chr7:98851951	['G', 'T']	19959	33623.68463773925	4519.63372387899	-0.002341201607664	0.0138715196663404	-0.1687775863047644	0.865973	0.865973	chr7	98851951	0.0624956485528728	chr7:98851951:G:T
chr7:98852219	['C', 'A']	19959	29462.428442573662	3925.894294091873	-0.0065139294129347	0.0114381888417488	-0.5694895846761366	0.56903	0.56903	chr7	98852219	0.2448648364326923	chr7:98852219:C:A
chr7:98853735	['G', 'A']	19959	30778.0	4070.6032045986303	-0.0115557227273842	0.0119418321758581	-0.967667486631204	0.333222	0.333222	chr7	98853735	0.4772663333060909	chr7:98853735:G:A
chr7:98853887	['T', 'C']	19959	33913.0	4502.556509256581	-0.0132590651551068	0.0140765512993051	-0.9419256800322484	0.346242	0.346242	chr7	98853887	0.4606202522841529	chr7:98853887:T:C
chr7:98853974	['G', 'A']	19959	30814.54389217357	4073.911130122446	-0.0119398586400685	0.0119581699525474	-0.9984687194987591	0.318064	0.318064	chr7	98853974	0.4974854836311292	chr7:98853974:G:A
chr7:98854546	['T', 'C']	19959	39257.0	5311.947693637458	-0.0043959491715741	0.0397784503049802	-0.110510820252436	0.912005	0.912005	chr7	98854546	0.0400027806776616	chr7:98854546:T:C
chr7:98856726	['C', 'T']	19959	6406.92602616148	864.866973939719	-0.0030720261236212	0.0137980767584334	-0.2226416171908626	0.823817	0.823817	chr7	98856726	0.084169250337825	chr7:98856726:C:T
chr7:98857333	['A', 'G']	19959	34712.0	4621.652917371996	-0.0117772457660315	0.0149296920394303	-0.788847200258858	0.430211	0.430211	chr7	98857333	0.366318489396659	chr7:98857333:A:G
chr7:98857350	['C', 'T']	19959	30863.824528869285	4077.528780013629	-0.0126900697577659	0.011979673708971	-1.0593001166853937	0.289476	0.289476	chr7	98857350	0.5383874371166272	chr7:98857350:C:T
chr7:98857930	['C', 'T']	19959	12111.948915009045	1744.8775547485368	0.0149880582544032	0.0111875111517677	1.3397133688698004	0.180354	0.180354	chr7	98857930	0.7438742211933399	chr7:98857930:C:T
chr7:98858365	['AC', 'A']	19959	30778.63651414812	4070.472818717501	-0.011876090195604	0.0119522798956295	-0.9936255090500888	0.320417	0.320417	chr7	98858365	0.4942844501086082	chr7:98858365:AC:A
chr7:98859199	['G', 'A']	19959	12029.02686851471	1733.6165877114804	0.0151041749477553	0.0111880494697697	1.3500275439938825	0.177022	0.177022	chr7	98859199	0.7519727568875159	chr7:98859199:G:A
chr7:98859248	['T', 'C']	19959	461.76347485697056	15.032576040549223	-0.0875036570377862	0.0468057785792091	-1.869505426337568	0.0615672	0.0615672	chr7	98859248	1.2106505971345305	chr7:98859248:T:C
chr7:98859323	['A', 'G']	19959	18703.74843397645	2337.1671196337625	-0.0206887771225043	0.0102193422764306	-2.02447247218833	0.0429349	0.0429349	chr7	98859323	1.3671895442826414	chr7:98859323:A:G
chr7:98859557	['A', 'G']	19959	18707.247405624905	2333.265909447154	-0.0211936884929815	0.0102210334113672	-2.073536758955421	0.0381352	0.0381352	chr7	98859557	1.4186739716125265	chr7:98859557:A:G
chr7:98859656	['C', 'G']	19959	15284.297354179194	1960.187346936967	-0.011092450935372	0.0104510394317869	-1.061372986655691	0.288533	0.288533	chr7	98859656	0.5398045086839852	chr7:98859656:C:G
chr7:98861262	['C', 'T']	19959	8403.245468668974	1139.4634306797552	0.0027401393148883	0.012688993469336	0.2159461521916731	0.829032	0.829032	chr7	98861262	0.0814287056919429	chr7:98861262:C:T
chr7:98861533	['A', 'G']	19959	36258.44993986771	4823.118276596618	-0.01626280595204	0.0175617589825182	-0.9260351407981844	0.354439	0.354439	chr7	98861533	0.4504584974144491	chr7:98861533:A:G
chr7:98861615	['G', 'A']	19959	12120.7529340957	1741.2111943221655	0.01457323258948	0.011170376285432	1.3046322001243462	0.192033	0.192033	chr7	98861615	0.7166241333463884	chr7:98861615:G:A
chr7:98863201	['C', 'A']	19959	12048.207295685725	1736.164482487127	0.0153469041220777	0.011187592607702	1.3717789572988404	0.170148	0.170148	chr7	98863201	0.7691731514407472	chr7:98863201:C:A
chr7:98863439	['G', 'A']	19959	33874.394397955606	4573.136693656548	-0.0006926398533519	0.0140143149406707	-0.0494237396750568	0.960582	0.960582	chr7	98863439	0.0174655557086291	chr7:98863439:G:A
chr7:98864966	['G', 'A']	19959	36172.0	4806.62562872141	-0.0175827582839844	0.0174070796849572	-1.010092364842733	0.312463	0.312463	chr7	98864966	0.5052014018308952	chr7:98864966:G:A
chr7:98870125	['C', 'T']	19959	16894.23223413852	2255.3261288820177	-0.0046241817620383	0.0102959194922088	-0.4491276146377766	0.653344	0.653344	chr7	98870125	0.184858092898914	chr7:98870125:C:T
chr7:98870722	['T', 'G']	19959	684.668464983716	94.35967084214948	0.0107897545006987	0.0389357587655296	0.2771168417616936	0.781693	0.781693	chr7	98870722	0.1069637770987667	chr7:98870722:T:G
chr7:98870751	['C', 'T']	19959	442.0442952347547	15.904053386101529	-0.085869862532898	0.0477482168555304	-1.7983888862847068	0.0721305	0.0721305	chr7	98870751	1.141881057322088	chr7:98870751:C:T
chr7:98870903	['C', 'A']	19959	674.0	93.20070493212828	0.0111505087114128	0.0389251951779127	0.2864599306554025	0.774529	0.774529	chr7	98870903	0.1109623166985916	chr7:98870903:C:A
chr7:98871202	['C', 'T']	19959	538.0	98.42429200545428	0.06025241702122	0.0437600610444465	1.3768814664134574	0.168564	0.168564	chr7	98871202	0.7732351715307348	chr7:98871202:C:T
chr7:98872055	['C', 'T']	19959	442.3546106403248	15.953265821056991	-0.0858474820637321	0.0477486286477338	-1.7979046622903674	0.0722072	0.0722072	chr7	98872055	1.1414194954446664	chr7:98872055:C:T
chr7:98872359	['C', 'G']	19959	519.9378105706971	93.89124450600632	0.0556940720965514	0.0445173948620142	1.2510631466459432	0.210926	0.210926	chr7	98872359	0.6758698832260787	chr7:98872359:C:G
chr7:98872501	['G', 'A']	19959	34755.22399278413	4648.924147576182	-0.0077423034287359	0.0150114096230809	-0.5157612524830257	0.606027	0.606027	chr7	98872501	0.2175080265106156	chr7:98872501:G:A
chr7:98872762	['T', 'G']	19959	34817.48890113745	4660.421140211803	-0.0073009495088284	0.0150818925400268	-0.4840870924820585	0.628329	0.628329	chr7	98872762	0.2018128953225368	chr7:98872762:T:G
chr7:98873409	['C', 'T']	19959	726.5824600110317	95.88915717618194	0.0073926292968827	0.0375941828182391	0.1966429043723251	0.844109	0.844109	chr7	98873409	0.0736014692013522	chr7:98873409:C:T
chr7:98873886	['C', 'G']	19959	12044.43112781955	1735.880457697957	0.0149574369984261	0.0111946455402443	1.3361242162295075	0.181524	0.181524	chr7	98873886	0.741065947054877	chr7:98873886:C:G
chr7:98874378	['TTA', 'T']	19959	39437.0	5332.308506205663	-0.0207626620183992	0.0465017473114562	-0.4464920829605927	0.655247	0.655247	chr7	98874378	0.1835949587620231	chr7:98874378:TTA:T
chr7:98874644	['TAATC', 'T']	19959	12005.406013530444	1722.2859324192934	0.0139413485549845	0.0112087493878422	1.2437916196169214	0.213591	0.213591	chr7	98874644	0.6704170509538023	chr7:98874644:TAATC:T
chr7:98874715	['C', 'T']	19959	12013.40761713856	1729.4555813575307	0.0147514956004965	0.0112001595886546	1.31707905443055	0.187827	0.187827	chr7	98874715	0.7262419780540805	chr7:98874715:C:T
chr7:98874723	['A', 'G']	19959	35588.5661672596	4767.005021195077	-0.0071931147776771	0.0163388808207101	-0.4402452564902499	0.659764	0.659764	chr7	98874723	0.1806113854076672	chr7:98874723:A:G
chr7:98876498	['G', 'A']	19959	11953.791338780014	1725.9715280406629	0.0150793347823069	0.0112204429092416	1.3439161808743751	0.178991	0.178991	chr7	98876498	0.7471688056044787	chr7:98876498:G:A
chr7:98876505	['C', 'T']	19959	20461.3020003008	2673.4568025467065	-0.0119979002143033	0.0101933039903007	-1.1770374184582073	0.239195	0.239195	chr7	98876505	0.6212479028404202	chr7:98876505:C:T
chr7:98877151	['T', 'C']	19959	16741.59029771801	2222.0405142970853	-0.0053813502257852	0.0103544837331238	-0.5197120749313981	0.60327	0.60327	chr7	98877151	0.2194882711669489	chr7:98877151:T:C
chr7:98878806	['T', 'C']	19959	39209.96452550356	5303.604642949951	-0.0100051476880325	0.038494389228299	-0.2599118440013405	0.794934	0.794934	chr7	98878806	0.0996689274764535	chr7:98878806:T:C
chr7:98879130	['C', 'A']	19959	34582.66342587953	4619.479946186907	-0.0088121932834971	0.0148311312006526	-0.594168655396253	0.552406	0.552406	chr7	98879130	0.2577416129450718	chr7:98879130:C:A
chr7:98880092	['A', 'G']	19959	16302.51920762287	2107.1781311937925	-0.010520026764653	0.0103456290076305	-1.0168571439101428	0.309234	0.309234	chr7	98880092	0.5097127618410346	chr7:98880092:A:G
chr7:98880123	['A', 'G']	19959	18060.714672279013	2308.7076489033634	-0.0120939216867677	0.0102350074103569	-1.18162314904919	0.237369	0.237369	chr7	98880123	0.6245759998213263	chr7:98880123:A:G
chr7:98881057	['A', 'G']	19959	17909.38385205232	2296.721662142846	-0.011874739165773	0.010252601409398	-1.158217187189983	0.246789	0.246789	chr7	98881057	0.6076742017934397	chr7:98881057:A:G
chr7:98881508	['G', 'T']	19959	12104.128689850406	1757.2504144306954	0.0170181257887533	0.0112421996242649	1.5137718914029783	0.1301	0.1301	chr7	98881508	0.8857227034384139	chr7:98881508:G:T
chr7:98883158	['A', 'G']	19959	36396.47068550812	4871.377307627303	-0.0089718793343982	0.0178689880056473	-0.5020921907588038	0.615608	0.615608	chr7	98883158	0.2106957450243145	chr7:98883158:A:G
chr7:98884177	['C', 'T']	19959	20040.01217678893	2574.9729515020226	-0.0166484426925522	0.0101901537655162	-1.6337773772257569	0.102321	0.102321	chr7	98884177	0.9900352240770992	chr7:98884177:C:T
chr7:98885429	['G', 'A']	19959	36337.0	4854.640124727151	-0.011814534613652	0.0177387139452888	-0.6660310691119644	0.505399	0.505399	chr7	98885429	0.2963656217253869	chr7:98885429:G:A
chr7:98885449	['C', 'T']	19959	710.1779091911396	90.76056604185204	0.0032906665012176	0.0385416205158201	0.0853795574025472	0.931961	0.931961	chr7	98885449	0.0306022612932104	chr7:98885449:C:T
chr7:98886859	['G', 'C']	19959	39331.970638340514	5320.845987392268	-0.0079504636599711	0.04223252252233	-0.1882545295694199	0.850679	0.850679	chr7	98886859	0.0702342881269074	chr7:98886859:G:C
chr7:98888684	['A', 'G']	19959	951.0476500651368	147.5388894431614	0.0292677867986197	0.0332113990829896	0.8812572672859859	0.378189	0.378189	chr7	98888684	0.4222911071905444	chr7:98888684:A:G
chr7:98888714	['T', 'C']	19959	15888.184164369832	2088.242129860961	-0.0073417189360343	0.010398503712186	-0.7060360931958486	0.480174	0.480174	chr7	98888714	0.3186013594023335	chr7:98888714:T:C
chr7:98889076	['T', 'C']	19959	20641.74916132957	2723.841983953918	-0.0098087132037639	0.0103314031086742	-0.949407655532145	0.342425	0.342425	chr7	98889076	0.4654345355670308	chr7:98889076:T:C
chr7:98889676	['T', 'C']	19959	12009.423865630482	1736.0196591653562	0.0157591064806878	0.0112041250932239	1.4065450313669443	0.159578	0.159578	chr7	98889676	0.7970269822658601	chr7:98889676:T:C
chr7:98891137	['A', 'G']	19959	1929.9063679967144	228.43548975956645	-0.0077504966858983	0.0238535719594637	-0.3249197520215988	0.745245	0.745245	chr7	98891137	0.1277009290554039	chr7:98891137:A:G
chr7:98893314	['A', 'G']	19959	20076.0117252092	2589.801793087441	-0.0157505990136426	0.0101927337574133	-1.5452771933915137	0.122295	0.122295	chr7	98893314	0.9125912986202882	chr7:98893314:A:G
chr7:98893638	['T', 'C']	19959	34453.72622507265	4645.8566089562455	-9.92914891451588e-05	0.0146596068054142	-0.0067731345364929	0.994596	0.994596	chr7	98893638	0.0023532917169255	chr7:98893638:T:C
chr7:98896224	['A', 'T']	19959	1030.2580936153151	81.55010807337175	-0.0553096216723798	0.0319045790496308	-1.7335950926147627	0.0830054	0.0830054	chr7	98896224	1.080893653239393	chr7:98896224:A:T
chr7:98896942	['TC', 'T']	19959	20299.153383458644	2649.1997225184664	-0.0126304688140593	0.0101902826964361	-1.2394620630570512	0.215189	0.215189	chr7	98896942	0.6671799326404066	chr7:98896942:TC:T
chr7:98898331	['G', 'A']	19959	12046.603567491731	1745.8368441581083	0.0162084530448331	0.0111871058331767	1.4488513192362047	0.147395	0.147395	chr7	98898331	0.8315172485613631	chr7:98898331:G:A
chr7:98899583	['C', 'G']	19959	14287.715853291911	1815.3527127621965	-0.0120207938304836	0.010602417824237	-1.1337785427588274	0.256901	0.256901	chr7	98899583	0.590234205217357	chr7:98899583:C:G
chr7:98901965	['C', 'T']	19959	34567.0	4628.437217532772	-0.0068993044955694	0.014801674794714	-0.4661164760918367	0.641137	0.641137	chr7	98901965	0.1930491592695146	chr7:98901965:C:T
chr7:98902546	['T', 'G']	19959	3914.588394467829	645.866408283524	0.0326355977349457	0.0174318956185104	1.8721772117709827	0.0611967	0.0611967	chr7	98902546	1.2132719963255354	chr7:98902546:T:G
chr7:98902630	['T', 'C']	19959	20108.037335872505	2582.750613878251	-0.0169623774582107	0.0101941626501524	-1.663930431594304	0.096142	0.096142	chr7	98902630	1.0170868476751345	chr7:98902630:T:C
chr7:98903333	['C', 'T']	19959	12008.8050210463	1737.339708934507	0.0159167799572186	0.0112017302772091	1.4209215508074329	0.155355	0.155355	chr7	98903333	0.8086747646976105	chr7:98903333:C:T
chr7:98904202	['A', 'G']	19959	34576.92959158105	4633.694191960185	-0.0060610306801053	0.0148231970832184	-0.4088882206772464	0.682626	0.682626	chr7	98904202	0.1658171742444774	chr7:98904202:A:G
chr7:98904921	['G', 'A']	19959	1428.0715502555367	177.05817739639087	-0.0031745027313996	0.0274985297146475	-0.1154426350914575	0.908095	0.908095	chr7	98904921	0.0418687155564345	chr7:98904921:G:A
chr7:98906084	['TG', 'T']	19959	35602.78379597154	4781.171652305078	-0.0042570912999287	0.0163519413533847	-0.2603416443300545	0.794603	0.794603	chr7	98906084	0.0998497996116574	chr7:98906084:TG:T
chr7:98907046	['A', 'G']	19959	12583.77268574907	1775.5891267555735	0.0118336611154111	0.0111367013552055	1.062582243877791	0.287984	0.287984	chr7	98907046	0.5406316403822183	chr7:98907046:A:G
chr7:98908818	['C', 'T']	19959	17763.119843616863	2306.4066342280908	-0.0089110334820939	0.0102606103714879	-0.868470116247256	0.385147	0.385147	chr7	98908818	0.414373480610827	chr7:98908818:C:T
chr7:98909212	['CA', 'C']	19959	3805.334603047314	636.4165946059394	0.0351496031178481	0.0176552208306805	1.9908900293541785	0.0465066	0.0465066	chr7	98909212	1.33248540968678	chr7:98909212:CA:C
chr7:98909214	['G', 'T']	19959	3804.381219622188	635.2321045570376	0.034803956824092	0.0176549034989833	1.9713478935807416	0.0486979	0.0486979	chr7	98909214	1.3124897664666018	chr7:98909214:G:T
chr7:98910951	['G', 'A']	19959	20062.020646454523	2588.6512040888256	-0.0156302860694094	0.0101954320124916	-1.5330675591047884	0.125275	0.125275	chr7	98910951	0.9021355885854856	chr7:98910951:G:A
chr7:98913145	['C', 'A']	19959	15873.79532017236	2095.2183684876463	-0.0065560846046082	0.0104039975782003	-0.6301505315942493	0.528603	0.528603	chr7	98913145	0.2768703764299071	chr7:98913145:C:A
chr7:98913547	['C', 'G']	19959	11997.601112335906	1734.3229236714926	0.0157245052420232	0.0112008229412112	1.403870530277552	0.160373	0.160373	chr7	98913547	0.7948687466380897	chr7:98913547:C:G
chr7:98913971	['G', 'C']	19959	34393.0	4620.773513197639	-0.0029502127105032	0.0145982580381162	-0.2020934760024215	0.839846	0.839846	chr7	98913971	0.0758003418925861	chr7:98913971:G:C
chr7:98914242	['A', 'T']	19959	3970.753602811952	645.8382354335831	0.0299974946198122	0.0173131077970918	1.7326464417238303	0.083174	0.083174	chr7	98914242	1.080012411945075	chr7:98914242:A:T
chr7:98919578	['A', 'G']	19959	20069.01102370096	2588.450566274877	-0.0156341877889046	0.0101961420511137	-1.533343465649041	0.125207	0.125207	chr7	98919578	0.9023713901640016	chr7:98919578:A:G
chr7:98923655	['G', 'A']	19959	20044.00851831437	2593.981492580705	-0.0151909096207465	0.0101994357950877	-1.489387249053787	0.136401	0.136401	chr7	98923655	0.8651824457140713	chr7:98923655:G:A
chr7:98923853	['A', 'C']	19959	20030.01067348165	2595.205586159368	-0.0147979441508044	0.0101946186691388	-1.4515446463535546	0.146644	0.146644	chr7	98923853	0.8337357016585311	chr7:98923853:A:C
chr7:98924423	['C', 'T']	19959	12012.407416687543	1745.0830087411036	0.0166663953508103	0.0111918673628848	1.489152329135035	0.136463	0.136463	chr7	98924423	0.8649850854295237	chr7:98924423:C:T
chr7:98925270	['C', 'T']	19959	18576.58442339498	2477.0775716313883	-0.0053706746918087	0.0102342649046669	-0.5247738593672392	0.599746	0.599746	chr7	98925270	0.2220326398732132	chr7:98925270:C:T
chr7:98925750	['T', 'C']	19959	12061.417238787271	1755.821085502449	0.017183831497699	0.0111865982959357	1.536108747548586	0.124528	0.124528	chr7	98925750	0.9047329868953042	chr7:98925750:T:C
chr7:98927976	['C', 'T']	19959	1008.0	177.80126631622457	0.0485533580414022	0.0324058164483587	1.4982914600771118	0.134073	0.134073	chr7	98927976	0.8726586727944468	chr7:98927976:C:T
chr7:98932470	['A', 'G']	19959	2082.2086485944783	215.90683168760503	-0.0233283558104999	0.0227647041517381	-1.0247598938692437	0.305489	0.305489	chr7	98932470	0.5150044231474791	chr7:98932470:A:G
chr7:98932664	['G', 'A']	19959	36384.29180656477	4873.49508839845	-0.0081798411428709	0.0178302558113518	-0.4587618500494626	0.64641	0.64641	chr7	98932664	0.1894919336208061	chr7:98932664:G:A
chr7:98934260	['C', 'T']	19959	10872.54474396232	1608.264555167801	0.0181883374690107	0.011584805434192	1.57001665434351	0.116427	0.116427	chr7	98934260	0.9339462929571516	chr7:98934260:C:T
chr7:98935166	['T', 'C']	19959	947.182996032742	150.37111502042143	0.0325831991644354	0.0333101752881314	0.9781755539438712	0.327999	0.327999	chr7	98935166	0.4841274803588817	chr7:98935166:T:C
chr7:98936730	['G', 'T']	19959	11986.6033679146	1733.772916978436	0.015851864811128	0.0112227877758309	1.4124712262015862	0.157827	0.157827	chr7	98936730	0.8018186985413318	chr7:98936730:G:T
chr7:98938476	['C', 'A']	19959	20312.14154678964	2669.720325360172	-0.0105446043874252	0.0101948420691632	-1.0343077720958445	0.301005	0.301005	chr7	98938476	0.5214262902720229	chr7:98938476:C:A
chr7:98938510	['A', 'G']	19959	12071.023955096724	1752.11947878438	0.0163705242481699	0.0111863887510111	1.463432445675576	0.143365	0.143365	chr7	98938510	0.8435568609566227	chr7:98938510:A:G
chr7:98939321	['G', 'A']	19959	3798.570956103428	627.9515337672116	0.0327823801087538	0.0176630631351736	1.855984992969436	0.0634704	0.0634704	chr7	98939321	1.1974287646883224	chr7:98939321:G:A
chr7:98941733	['A', 'G']	19959	12055.64422498496	1749.067275355543	0.0162564969829913	0.0111994628937836	1.4515425549572285	0.146645	0.146645	chr7	98941733	0.8337327401121934	chr7:98941733:A:G
chr7:98942500	['T', 'C']	19959	12233.838845460012	1760.9101613858495	0.0154735867061992	0.0111570411706463	1.3868898097202962	0.165491	0.165491	chr7	98942500	0.7812256197530267	chr7:98942500:T:C
chr7:98945264	['A', 'G']	19959	15892.981407236644	2070.71106652716	-0.0087799277666786	0.010392887294044	-0.8448015953863188	0.398232	0.398232	chr7	98945264	0.3998638450995659	chr7:98945264:A:G
chr7:98945485	['A', 'C']	19959	18570.930453953304	2456.0917715440805	-0.0081141557537501	0.0101942005538774	-0.7959580264157039	0.426066	0.426066	chr7	98945485	0.3705231210483892	chr7:98945485:A:C
chr7:98946705	['T', 'G']	19959	15742.366205652435	2079.719169950109	-0.0062180333102253	0.0104103684708629	-0.5972923367341615	0.550319	0.550319	chr7	98946705	0.259385492726351	chr7:98946705:T:G
chr7:98946719	['T', 'G']	19959	12033.808779314491	1741.0377965821929	0.0158203276146829	0.011203189542942	1.4121271048787714	0.157928	0.157928	chr7	98946719	0.80154086449805	chr7:98946719:T:G
chr7:98947480	['G', 'A']	19959	12002.621822193254	1739.2927642408276	0.0163109367712997	0.0112131990923762	1.4546193853268272	0.14579	0.14579	chr7	98947480	0.8362722640410953	chr7:98947480:G:A
chr7:98948532	['G', 'A']	19959	934.0467982763804	140.2554366833654	0.0267552427659228	0.0334932124556529	0.7988258158678694	0.424401	0.424401	chr7	98948532	0.3722236014578547	chr7:98948532:G:A
chr7:98948730	['T', 'G']	19959	15734.57668988325	2077.157489013011	-0.0063315348908891	0.0104129230855406	-0.6080458713539398	0.543164	0.543164	chr7	98948730	0.26506902208443	chr7:98948730:T:G
chr7:98951219	['C', 'G']	19959	12322.70440535258	1769.1734747243918	0.0154175343927448	0.0111189326220753	1.3866020162884205	0.165579	0.165579	chr7	98951219	0.7809947446190215	chr7:98951219:C:G
chr7:98951562	['T', 'C']	19959	34390.72306844373	4630.887541469181	-0.0008752053455339	0.0145981330742902	-0.0599532379298086	0.952193	0.952193	chr7	98951562	0.021275015544293	chr7:98951562:T:C
chr7:98952822	['C', 'A']	19959	12012.212910986367	1741.5505044647164	0.0163060088327287	0.0112075284614203	1.454915674660909	0.145708	0.145708	chr7	98952822	0.8365166029281919	chr7:98952822:C:A
chr7:98953529	['C', 'T']	19959	12183.441693811072	1761.488280655706	0.0165484338694055	0.0111778853331825	1.4804619457206296	0.138766	0.138766	chr7	98953529	0.8577169302874857	chr7:98953529:C:T
chr7:98954344	['C', 'T']	19959	11995.201984266172	1739.9656475031727	0.016289025374135	0.0112177999473301	1.452069519033618	0.146498	0.146498	chr7	98954344	0.8341683042852492	chr7:98954344:C:T
chr7:98957228	['A', 'C']	19959	34785.74286000601	4638.157427381023	-0.0106268422669948	0.015053453761793	-0.7059404728745138	0.480233	0.480233	chr7	98957228	0.3185479999943647	chr7:98957228:A:C
chr7:98958671	['A', 'G']	19959	35862.98416357623	4801.09509798011	-0.0081152138741391	0.0167945383714816	-0.4832055335274552	0.628955	0.628955	chr7	98958671	0.2013804260186451	chr7:98958671:A:G
chr7:98959339	['C', 'T']	19959	625.0	92.4263244819482	0.011178358942809	0.0408600709966057	0.2735765912824187	0.784413	0.784413	chr7	98959339	0.1054552174245995	chr7:98959339:C:T
chr7:98959733	['G', 'C']	19959	1879.094147710192	211.2774432558309	-0.012492956986939	0.0239591873130518	-0.5214265752717516	0.602075	0.602075	chr7	98959733	0.2203494056569276	chr7:98959733:G:C
chr7:98961257	['G', 'C']	19959	36220.70328789094	4856.39864930896	-0.0063687445363337	0.0174580385738247	-0.3648029822710179	0.715262	0.715262	chr7	98961257	0.1455348472730451	chr7:98961257:G:C
chr7:98961618	['T', 'A']	19959	12045.414031571032	1754.6171861925611	0.0171796705756902	0.0111925581866382	1.5349190318437993	0.12482	0.12482	chr7	98961618	0.903715821755136	chr7:98961618:T:A
chr7:98962590	['T', 'C']	19959	3887.7791530944633	553.7564121578203	0.0006798094601517	0.017077143706612	0.0398081477693782	0.968246	0.968246	chr7	98962590	0.0140142884875195	chr7:98962590:T:C
chr7:98963008	['G', 'A']	19959	27915.39182077883	3658.74758809452	-0.0170063140847899	0.0112091946129233	-1.517175378968172	0.129238	0.129238	chr7	98963008	0.8886097714504677	chr7:98963008:G:A
chr7:98965043	['G', 'C']	19959	5125.513604249136	760.3996015925919	0.0098151996202025	0.0150528321341441	0.6520500283756507	0.514376	0.514376	chr7	98965043	0.2887193031295654	chr7:98965043:G:C
chr7:98965342	['T', 'C']	19959	20524.11325482335	2662.773720294581	-0.0138542195493698	0.0101892103894031	-1.359695110798607	0.173942	0.173942	chr7	98965342	0.7595955406775355	chr7:98965342:T:C
chr7:98965442	['C', 'G']	19959	27870.792804529738	3650.9762779690327	-0.0172029704541619	0.0111897850082668	-1.537381678151332	0.124216	0.124216	chr7	98965442	0.9058224600035062	chr7:98965442:C:G
chr7:98965521	['T', 'C']	19959	27881.98481507467	3657.022185633364	-0.0167278528274977	0.0112009903725601	-1.4934262302802483	0.135341	0.135341	chr7	98965521	0.868570618949953	chr7:98965521:T:C
chr7:98966003	['A', 'G']	19959	20243.085400691627	2583.5180522272726	-0.0181566174762507	0.0101890483051578	-1.7819738343039917	0.0747687	0.0747687	chr7	98966003	1.1262801703461602	chr7:98966003:A:G
chr7:98968340	['A', 'G']	19959	477.1673516439455	51.537026480106114	-0.0318068793553431	0.0465989592923505	-0.6825663027320953	0.494889	0.494889	chr7	98968340	0.3054921992346972	chr7:98968340:A:G
chr7:98969006	['G', 'A']	19959	15658.569073508042	2082.0184750280105	-0.0056070345700308	0.0104223325213222	-0.537982698072613	0.590595	0.590595	chr7	98969006	0.228710234109175	chr7:98969006:G:A
chr7:98969578	['G', 'A']	19959	3553.0	543.3789025939088	0.0103531821675916	0.0177883860705793	0.5820191964865797	0.56056	0.56056	chr7	98969578	0.251377895514481	chr7:98969578:G:A
chr7:98970394	['C', 'T']	19959	4061.6805276886025	616.3066555844205	0.010613527908556	0.0167917852990866	0.6320666754316686	0.527351	0.527351	chr7	98970394	0.2779002261130093	chr7:98970394:C:T
chr7:98973701	['G', 'A']	19959	27871.585767977947	3650.62795275916	-0.0171760648025045	0.0111921842101145	-1.5346481508928618	0.124886	0.124886	chr7	98973701	0.9034862442802408	chr7:98973701:G:A
chr7:98974159	['A', 'G']	19959	16018.210223001755	2085.7576728168256	-0.0093180511761002	0.0103798878398847	-0.8977024915717896	0.369355	0.369355	chr7	98974159	0.4325560175101619	chr7:98974159:A:G
chr7:98975030	['A', 'G']	19959	27924.99558985667	3666.8871168216674	-0.0163221413616344	0.0112207451074401	-1.4546397057724552	0.145785	0.145785	chr7	98975030	0.836287158818835	chr7:98975030:A:G
chr7:98975600	['C', 'T']	19959	14259.143265183404	1802.1284061966087	-0.0132827557900701	0.0106069085924717	-1.252273994281204	0.210485	0.210485	chr7	98975600	0.6767788482812569	chr7:98975600:C:T
chr7:98975672	['C', 'T']	19959	8127.8144510698	1099.9467576455124	0.0029756373167793	0.0125789180935758	0.2365574920389281	0.813003	0.813003	chr7	98975672	0.0899078518462247	chr7:98975672:C:T
chr7:98977320	['C', 'T']	19959	3481.34885002756	530.9805871506186	0.0090228796609075	0.017942427404278	0.5028795411905184	0.615055	0.615055	chr7	98977320	0.2110860466172882	chr7:98977320:C:T
chr7:98981696	['T', 'G']	19959	934.0	140.19968490636683	0.0267007377488365	0.0334931805274347	0.797199230660272	0.425345	0.425345	chr7	98981696	0.3712586680316958	chr7:98981696:T:G
chr7:98982529	['T', 'C']	19959	4283.429222829082	622.2944737075975	0.0049795504972502	0.0164040714216262	0.3035557679104887	0.76147	0.76147	chr7	98982529	0.1183472020995805	chr7:98982529:T:C
chr7:98983038	['A', 'G']	19959	27913.19558027661	3660.4335316594447	-0.0167908883612705	0.0112090580252113	-1.4979749701986211	0.134156	0.134156	chr7	98983038	0.8723898991484318	chr7:98983038:A:G
chr7:98983572	['G', 'T']	19959	3539.532020444979	544.6386410309817	0.0114426796474012	0.0178190917183879	0.6421584123501236	0.520778	0.520778	chr7	98983572	0.283347370600408	chr7:98983572:G:T
chr7:98983889	['C', 'A']	19959	414.0207435614791	50.66764694932846	-0.0142517068677731	0.0500468379315053	-0.284767379055559	0.775825	0.775825	chr7	98983889	0.1102362299085413	chr7:98983889:C:A
chr7:98985623	['T', 'C']	19959	20386.064191220685	2661.1317073606137	-0.0123873186662115	0.0101847397844078	-1.216262656526161	0.223899	0.223899	chr7	98985623	0.6499478461058815	chr7:98985623:T:C
chr7:98985899	['T', 'C']	19959	20253.058932598346	2575.934167282486	-0.0191352128235039	0.0101856710959008	-1.878640360889406	0.0603082	0.0603082	chr7	98985899	1.219623633587302	chr7:98985899:T:C
chr7:98986168	['A', 'C']	19959	20249.07266713441	2576.061460318234	-0.0189948846427904	0.01018669529457	-1.8646758436875428	0.0622415	0.0622415	chr7	98986168	1.2059199495358317	chr7:98986168:A:C
chr7:98987487	['T', 'A']	19959	4213.633343355382	609.0436597256181	0.0036106261095874	0.0165103786049615	0.2186882685114438	0.826895	0.826895	chr7	98987487	0.0825496341181955	chr7:98987487:T:A
chr7:98989321	['T', 'C']	19959	27724.167167769094	3619.2344977020216	-0.0190561848561851	0.0111587971485798	-1.7077275088391135	0.0877025	0.0877025	chr7	98989321	1.0569880266940517	chr7:98989321:T:C
chr7:98989672	['T', 'C']	19959	27721.0	3619.521865441939	-0.0189305162005068	0.0111583188213699	-1.6965383857155891	0.0897996	0.0897996	chr7	98989672	1.0467255978335828	chr7:98989672:T:C
chr7:98992428	['A', 'G']	19959	36017.60915969334	4757.249013809094	-0.0343641600341603	0.0174311409059635	-1.971423455271573	0.0486893	0.0486893	chr7	98992428	1.3125664692068817	chr7:98992428:A:G
chr7:98995188	['A', 'C']	19959	20254.04434756464	2576.012805942105	-0.0190700527983645	0.0101848296325293	-1.8723978197393287	0.0611662	0.0611662	chr7	98995188	1.2134884995625848	chr7:98995188:A:C
chr7:98995324	['G', 'A']	19959	5145.25779136186	775.9549374517047	0.0118745356777585	0.0150391986853124	0.789572365272059	0.429787	0.429787	chr7	98995324	0.3667467249861532	chr7:98995324:G:A
chr7:98997147	['A', 'C']	19959	5276.908261479848	769.7528531605549	0.0072258116957708	0.0148932609938512	0.4851732403503868	0.627559	0.627559	chr7	98997147	0.2023454377036526	chr7:98997147:A:C
chr7:98997221	['G', 'A']	19959	27678.86786305078	3608.8457892656224	-0.019483301841971	0.0111483346944315	-1.7476423498213358	0.0805414	0.0805414	chr7	98997221	1.0939808255978412	chr7:98997221:G:A
chr7:98998307	['G', 'A']	19959	5267.055575043848	769.7498958634446	0.0071896543145928	0.0148952693772647	0.4826803821061918	0.629328	0.629328	chr7	98998307	0.2011229452349185	chr7:98998307:G:A
chr7:98998484	['G', 'A']	19959	22307.588353212388	2827.5686205361285	-0.0194966830729795	0.0102891234004663	-1.894882811114492	0.0581224	0.0581224	chr7	98998484	1.235656461042345	chr7:98998484:G:A
chr7:98998785	['G', 'A']	19959	27491.13214070956	3590.1327062589726	-0.0191929919700875	0.0111105576028898	-1.7274553317734052	0.0841014	0.0841014	chr7	98998785	1.0751967746276052	chr7:98998785:G:A
chr7:98999516	['G', 'A']	19959	5276.264355145806	762.3026215960219	0.0055948113436994	0.0148841658495164	0.3758901506651259	0.707003	0.707003	chr7	98999516	0.1505787433732823	chr7:98999516:G:A
chr7:99001017	['C', 'T']	19959	27679.77366337626	3609.0323327923857	-0.0194035483837486	0.0111446368515005	-1.7410660071114126	0.0816874	0.0816874	chr7	99001017	1.0878449267292416	chr7:99001017:C:T
chr7:99001911	['C', 'T']	19959	27504.756125670192	3593.77425888504	-0.0190396566309704	0.0111126054089893	-1.713338675336082	0.0866658	0.0866658	chr7	99001911	1.0621522497153784	chr7:99001911:C:T
chr7:99003402	['T', 'C']	19959	600.1503457953293	85.23274103969854	0.0052688913370146	0.0417596805221681	0.1261717348200885	0.899597	0.899597	chr7	99003402	0.0459520015307786	chr7:99003402:T:C
chr7:99004009	['G', 'A']	19959	5286.0	766.6619968270774	0.0064827073040764	0.0148727913598667	0.4358769747533484	0.662931	0.662931	chr7	99004009	0.1785316720155781	chr7:99004009:G:A
chr7:99005662	['G', 'A']	19959	27257.365667902595	3532.652566294354	-0.0213334291860405	0.0110262640897506	-1.93478307905493	0.053031	0.053031	chr7	99005662	1.275470183358768	chr7:99005662:G:A
chr7:99005843	['C', 'T']	19959	4177.418599989978	608.2144920838784	0.0043915838912876	0.0165747664602887	0.2649560041650887	0.791046	0.791046	chr7	99005843	0.1017982611732455	chr7:99005843:C:T
chr7:99006503	['A', 'G']	19959	27744.17017438365	3627.269894480437	-0.018142440831119	0.0111753130025862	-1.6234391669316557	0.104511	0.104511	chr7	99006503	0.9808379967502006	chr7:99006503:A:G
chr7:99007221	['C', 'T']	19959	740.0	142.93474732641172	0.072894730111788	0.0376995549682072	1.9335700427567788	0.0531801	0.0531801	chr7	99007221	1.2742508503551973	chr7:99007221:C:T
chr7:99008783	['G', 'A']	19959	14067.7048301433	1834.13924938144	-0.0073685922840618	0.0106349119460872	-0.6928681987604828	0.4884	0.4884	chr7	99008783	0.3112243447271551	chr7:99008783:G:A
chr7:99009747	['G', 'A']	19959	5388.269966930554	760.3746311193436	0.0015510069424863	0.0147357219489972	0.1052549001572256	0.916175	0.916175	chr7	99009747	0.0380215631495233	chr7:99009747:G:A
chr7:99010983	['T', 'A']	19959	2388.5983762654105	303.849422220779	-0.0008238486060526	0.0217150835220042	-0.037939002408984	0.969737	0.969737	chr7	99010983	0.0133460337089399	chr7:99010983:T:A
chr7:99012972	['T', 'C']	19959	27541.51961914308	3605.192855334209	-0.0185737867562193	0.0111195291347876	-1.6703752947695325	0.0948608	0.0948608	chr7	99012972	1.022913217085365	chr7:99012972:T:C
chr7:99013061	['C', 'T']	19959	27655.77125820514	3604.114840169724	-0.0197415339309531	0.0111351273978809	-1.772905978130979	0.0762595	0.0762595	chr7	99013061	1.117706046530914	chr7:99013061:C:T
chr7:99018159	['G', 'A']	19959	1025.051357851488	138.91003004023668	-0.0066745804218248	0.031992559738006	-0.2086291461666228	0.83474	0.83474	chr7	99018159	0.0784487749939662	chr7:99018159:G:A
chr7:99019034	['G', 'A']	19959	4527.226826335304	638.0167281909664	0.0028603789652453	0.0158513783697408	0.1804498573263238	0.856801	0.856801	chr7	99019034	0.0671200352968491	chr7:99019034:G:A
chr7:99019365	['A', 'C']	19959	27206.726261462143	3514.131335213386	-0.0226197906721371	0.0110128607664514	-2.0539432171015988	0.0399942	0.0399942	chr7	99019365	1.3980029859378758	chr7:99019365:A:C
chr7:99020430	['C', 'T']	19959	4501.90223001754	628.8916180578235	0.0015219672766459	0.0158759049294744	0.0958664897155142	0.923628	0.923628	chr7	99020430	0.0345029098159579	chr7:99020430:C:T
chr7:99022685	['A', 'G']	19959	1230.3082088804251	88.2360054935376	-0.0514620626705402	0.0292330482639784	-1.7604069957340998	0.0783541	0.0783541	chr7	99022685	1.1059382734673953	chr7:99022685:A:G
chr7:99023680	['T', 'C']	19959	27217.545709703285	3531.071532655454	-0.0208873268289179	0.0110127113694249	-1.896656157438973	0.0578878	0.0578878	chr7	99023680	1.2374129552875002	chr7:99023680:T:C
chr7:99024249	['C', 'T']	19959	4536.363704706058	631.1336523929335	0.0011546319174438	0.0158235147201673	0.0729693710824101	0.941831	0.941831	chr7	99024249	0.0260270190245665	chr7:99024249:C:T
chr7:99024450	['A', 'G']	19959	4542.6828021647625	633.687201938312	0.0017924915468865	0.0158120011823366	0.1133627253259312	0.909744	0.909744	chr7	99024450	0.0410808000181592	chr7:99024450:A:G
chr7:99025126	['C', 'T']	19959	11106.45170668137	1451.5818627339809	-0.0043187864193824	0.0112707328596152	-0.3831859447984361	0.701586	0.701586	chr7	99025126	0.153919085809932	chr7:99025126:C:T
chr7:99025131	['C', 'T']	19959	16771.36116261589	2212.6688921715527	-0.0079826218431838	0.0103388656785132	-0.7720984188597954	0.440065	0.440065	chr7	99025131	0.3564831711128535	chr7:99025131:C:T
chr7:99025304	['C', 'T']	19959	1229.2463542971686	90.01476425639095	-0.0496575788161261	0.029244272530579	-1.698027494587255	0.0895182	0.0895182	chr7	99025304	1.0480886590302732	chr7:99025304:C:T
chr7:99026377	['G', 'A']	19959	16545.10564123172	2190.594875661922	-0.0067084978990895	0.0103558221115414	-0.6477996461152995	0.517122	0.517122	chr7	99026377	0.2864069855786164	chr7:99026377:G:A
chr7:99027209	['G', 'A']	19959	27496.132892363203	3581.564909999366	-0.0187037790740612	0.0111087518768348	-1.6836976180073244	0.0922558	0.0922558	chr7	99027209	1.0350063207915234	chr7:99027209:G:A
chr7:99027254	['C', 'T']	19959	4518.905637684791	632.6384766733205	0.0020984823377522	0.0158491703008462	0.1324032929118163	0.894667	0.894667	chr7	99027254	0.0483385814140637	chr7:99027254:C:T
chr7:99028159	['G', 'A']	19959	21006.262353412847	2756.244025641613	-0.0119482422100442	0.0102139562146999	-1.169795714695572	0.242097	0.242097	chr7	99028159	0.6160105921837036	chr7:99028159:G:A
chr7:99028375	['C', 'T']	19959	14773.22053517739	1853.16023042323	-0.0157880406629943	0.0105520251614508	-1.4962095352721467	0.134615	0.134615	chr7	99028375	0.8709065444636918	chr7:99028375:C:T
chr7:99029840	['C', 'T']	19959	20746.31557315422	2670.7435963019952	-0.0168313022298723	0.0102225220058767	-1.646492149412487	0.0996782	0.0996782	chr7	99029840	1.0013998131520572	chr7:99029840:C:T
chr7:99030294	['A', 'AC']	19959	28089.40735544644	3708.493110814301	-0.0145386009864149	0.0112477283500411	-1.2925810913953848	0.196171	0.196171	chr7	99030294	0.7073651940552347	chr7:99030294:A:AC
chr7:99034183	['C', 'T']	19959	2527.0	394.39193440966005	0.0114691348195257	0.0207167095902338	0.5536175892011574	0.579847	0.579847	chr7	99034183	0.2366865854394943	chr7:99034183:C:T
chr7:99035176	['A', 'G']	19959	3478.0	484.4142666540412	-0.0013886982153143	0.0179297946219052	-0.0774519867404256	0.938265	0.938265	chr7	99035176	0.0276744838131955	chr7:99035176:A:G
chr7:99035807	['A', 'C']	19959	16548.487372218882	2166.826434173277	-0.0086259429858187	0.0103575198218572	-0.8328193558090646	0.404957	0.404957	chr7	99035807	0.3925910895116598	chr7:99035807:A:C
chr7:99036432	['C', 'T']	19959	27034.5080511663	3500.220640420808	-0.0203431797817483	0.0109994532771913	-1.849471902747416	0.0644045	0.0644045	chr7	99036432	1.1910837870362787	chr7:99036432:C:T
chr7:99040227	['A', 'G']	19959	26726.03428055932	3478.1633757039203	-0.0185779728597021	0.0109489570811963	-1.6967801336629451	0.0897538	0.0897538	chr7	99040227	1.046947155183124	chr7:99040227:A:G
chr7:99040232	['C', 'T']	19959	26720.016235718576	3477.741332752391	-0.0184082595519243	0.0109445946570468	-1.681949869205236	0.0925942	0.0925942	chr7	99040232	1.0334162162001848	chr7:99040232:C:T
chr7:99041773	['G', 'A']	19959	3984.598917618761	543.3888298406085	-0.0055822825371906	0.0166823209545456	-0.3346226554686643	0.737913	0.737913	chr7	99041773	0.1319948385118959	chr7:99041773:G:A
chr7:99041833	['T', 'C']	19959	3452.691956903032	485.2274947411531	-0.0012649978553185	0.0179903232469639	-0.0703154600366657	0.943943	0.943943	chr7	99041833	0.0250542297833529	chr7:99041833:T:C
chr7:99042486	['G', 'T']	19959	16334.636819161198	2132.58516912866	-0.009193781814143	0.010374257217447	-0.8862110916896513	0.375514	0.375514	chr7	99042486	0.4253738668904254	chr7:99042486:G:T
chr7:99042579	['T', 'C']	19959	15035.01317965422	1934.346078439824	-0.0111468036957396	0.0105105992461019	-1.0605297980392212	0.288916	0.288916	chr7	99042579	0.5392284065140616	chr7:99042579:T:C
chr7:99043610	['T', 'C']	19959	16552.31726384365	2163.289435858937	-0.0091812784978419	0.010357657246588	-0.8864242443305784	0.3754	0.3754	chr7	99043610	0.4255057317146725	chr7:99043610:T:C
chr7:99043763	['A', 'T']	19959	16250.070862984863	2066.0506523207337	-0.0139445308687495	0.0103795009251746	-1.3434683391113962	0.179136	0.179136	chr7	99043763	0.7468171275499504	chr7:99043763:A:T
chr7:99044083	['G', 'A']	19959	1910.0957009720407	249.3372632062011	-0.0028744665152851	0.0236780960257712	-0.1213977049572133	0.903377	0.903377	chr7	99044083	0.0441309707817531	chr7:99044083:G:A
chr7:99044794	['G', 'A']	19959	9662.452345159352	1368.0300637321984	0.0085167379427009	0.0118101413802434	0.7211376789229741	0.470833	0.470833	chr7	99044794	0.3271331056934151	chr7:99044794:G:A
chr7:99046207	['T', 'C']	19959	4679.406705758533	657.4260517952371	0.0018249682129738	0.0156118749891052	0.1168961584849614	0.906944	0.906944	chr7	99046207	0.0424195279804951	chr7:99046207:T:C
chr7:99046409	['G', 'A']	19959	35673.574685573985	4693.802067545656	-0.0378397824718326	0.0167566788068789	-2.258191071628034	0.0239445	0.0239445	chr7	99046409	1.6207942272999338	chr7:99046409:G:A
chr7:99046667	['G', 'A']	19959	1280.1602729340457	81.53444790779746	-0.0578789237852192	0.0288323839892657	-2.007427613573937	0.0447176	0.0447176	chr7	99046667	1.349521513143244	chr7:99046667:G:A
chr7:99047894	['G', 'A']	19959	29430.423631990376	3934.0998033247015	-0.0079432377016785	0.0115804852910952	-0.6859157886748034	0.492774	0.492774	chr7	99047894	0.3073522147121626	chr7:99047894:G:A
chr7:99047942	['C', 'G']	19959	30037.009871223127	3974.663307324083	-0.0134166079305933	0.0117941971462125	-1.1375600869027274	0.255318	0.255318	chr7	99047942	0.5929185662176584	chr7:99047942:C:G
chr7:99048541	['A', 'G']	19959	661.0662424212055	85.28121035789647	0.0111779443115569	0.0395839343641041	0.2823858843524507	0.777651	0.777651	chr7	99048541	0.1092152651956303	chr7:99048541:A:G
chr7:99049516	['C', 'T']	19959	9720.48702274777	1381.6304016892198	0.0095916066131691	0.0117850455281789	0.8138794704046701	0.415724	0.415724	chr7	99049516	0.3811949026848007	chr7:99049516:C:T
chr7:99050559	['G', 'GA']	19959	811.0	128.4664824451048	0.0151994734480868	0.0360932752526114	0.4211164916929256	0.673675	0.673675	chr7	99050559	0.1715495689654199	chr7:99050559:G:GA
chr7:99050742	['C', 'G']	19959	29295.33887942268	3848.528782985688	-0.0172657327021534	0.0115383159926665	-1.496382376174053	0.13457	0.13457	chr7	99050742	0.8710517475906692	chr7:99050742:C:G
chr7:99052005	['A', 'G']	19959	36294.63691937666	4794.68008353245	-0.0393439027583165	0.0180740108375502	-2.1768219080944826	0.0295055	0.0295055	chr7	99052005	1.5300970214113214	chr7:99052005:A:G
chr7:99052476	['T', 'C']	19959	31137.24024054121	4148.934797793095	-0.014500661104812	0.0123212177071154	-1.1768853898619138	0.239255	0.239255	chr7	99052476	0.6211389774812361	chr7:99052476:T:C
chr7:99055736	['G', 'A']	19959	2911.8753570891595	440.26200072836167	0.0094445328839971	0.0194296203416167	0.4860894200679617	0.626909	0.626909	chr7	99055736	0.2027954953193113	chr7:99055736:G:A
chr7:99055915	['A', 'G']	19959	36754.0	4885.481875194575	-0.0335098851831617	0.0192172752015671	-1.7437375919156877	0.0812203	0.0812203	chr7	99055915	1.09033541070779	chr7:99055915:A:G
chr7:99056403	['C', 'T']	19959	1271.1273738537857	169.01828839392024	-0.0086819119849587	0.0287733391460104	-0.3017346002458169	0.762858	0.762858	chr7	99056403	0.1175562950146465	chr7:99056403:C:T
chr7:99056744	['T', 'C']	19959	36757.52495490078	4884.009553378712	-0.034577550297385	0.0192188750856395	-1.799145378868796	0.0720108	0.0720108	chr7	99056744	1.1426023642817704	chr7:99056744:T:C
chr7:99056998	['A', 'G']	19959	2936.7656790494807	424.8398047165141	0.0047803540835923	0.0193395327751339	0.2471804329078085	0.804771	0.804771	chr7	99056998	0.0943276818493993	chr7:99056998:A:G
chr7:99057612	['T', 'G']	19959	8800.921702812855	1203.734415719415	0.001595112079121	0.0123259958260725	0.1294104023422554	0.897034	0.897034	chr7	99057612	0.047191095715612	chr7:99057612:T:G
chr7:99057901	['A', 'T']	19959	36638.5070655442	4851.614200376038	-0.0397687521795735	0.0189202440663764	-2.1019153896776315	0.0355732	0.0355732	chr7	99057901	1.4488770659406511	chr7:99057901:A:T
chr7:99059030	['G', 'A']	19959	36136.810552159535	4760.014802123186	-0.0431430935978862	0.017762197055029	-2.4289277651984547	0.0151523	0.0151523	chr7	99059030	1.819521439670344	chr7:99059030:G:A
chr7:99059071	['G', 'A']	19959	4935.294361358113	662.7227962757582	-0.0034430571060846	0.0153220887750176	-0.2247119930344268	0.822206	0.822206	chr7	99059071	0.085019358305628	chr7:99059071:G:A
chr7:99059121	['C', 'T']	19959	4862.770968227681	648.4417347702254	-0.0044952867519	0.0153662443342793	-0.292542969779015	0.769875	0.769875	chr7	99059121	0.1135797829016892	chr7:99059121:C:T
chr7:99059694	['G', 'A']	19959	36532.6076533427	4842.715623281293	-0.0363597800110005	0.0186846966250586	-1.945965767634528	0.0516729	0.0516729	chr7	99059694	1.2867371641819334	chr7:99059694:G:A
chr7:99060347	['C', 'T']	19959	668.5169235418556	96.70625549437662	0.0223138100256983	0.0394788141306814	0.5652097338039571	0.571937	0.571937	chr7	99060347	0.2426518069748328	chr7:99060347:C:T
chr7:99060882	['A', 'G']	19959	764.4128468033775	98.77076101794351	-0.0066893788773162	0.0370282727666183	-0.180655979269626	0.856639	0.856639	chr7	99060882	0.0672021574677777	chr7:99060882:A:G
chr7:99062189	['GGT', 'G']	19959	10429.225324577676	1527.933464201402	0.0175515734414598	0.0115809397240701	1.5155569288544228	0.129647	0.129647	chr7	99062189	0.8872375282468842	chr7:99062189:GGT:G
chr7:99062193	['AT', 'A']	19959	10431.31692153422	1529.0528281631312	0.0175786159805498	0.0115818639002672	1.5177708987017329	0.129088	0.129088	chr7	99062193	0.8891141278033474	chr7:99062193:AT:A
chr7:99062597	['C', 'T']	19959	8300.247594708359	1128.1977098747725	0.0020297928097037	0.0124719001629791	0.1627492830425973	0.870717	0.870717	chr7	99062597	0.0601229762317519	chr7:99062597:C:T
chr7:99064745	['A', 'C']	19959	10725.07471062785	1510.315153942948	0.0084413495820303	0.0115334455207855	0.7319018039160464	0.464237	0.464237	chr7	99064745	0.3332602489394235	chr7:99064745:A:C
chr7:99065978	['G', 'A']	19959	4403.88258581809	591.4956282639167	-0.0049967609330153	0.0160025464373382	-0.3122478633373328	0.754855	0.754855	chr7	99065978	0.1221364639306761	chr7:99065978:G:A
chr7:99066036	['T', 'C']	19959	3896.370498719298	658.7307721504246	0.0410641680019871	0.017552746256505	2.33947254759458	0.0193208	0.0193208	chr7	99066036	1.713974895084478	chr7:99066036:T:C
chr7:99066515	['G', 'T']	19959	3882.97273729578	662.250001863541	0.0425661568419506	0.0175619672220706	2.4237692909742257	0.0153692	0.0153692	chr7	99066515	1.813348737876166	chr7:99066515:G:T
chr7:99066579	['A', 'C']	19959	3887.558217633202	662.2435369017921	0.0420155264613228	0.0175557154220922	2.393267688108579	0.0167082	0.0167082	chr7	99066579	1.777070334796878	chr7:99066579:A:C
chr7:99067129	['G', 'C']	19959	3885.698996990972	655.7422592467832	0.0408468694985147	0.017560708126558	2.326037720354776	0.0200265	0.0200265	chr7	99067129	1.6983949450402038	chr7:99067129:G:C
chr7:99068382	['T', 'C']	19959	11325.837275734191	1592.9141718784629	0.0103609257180934	0.0112992090559483	0.9169602639256464	0.359175	0.359175	chr7	99068382	0.4446938995656922	chr7:99068382:T:C
chr7:99068873	['CCCTAA', 'C']	19959	6781.698907487221	965.9197054171748	0.0135284514291389	0.0135579741562704	0.9978224824157992	0.318378	0.318378	chr7	99068873	0.497056949755671	chr7:99068873:CCCTAA:C
chr7:99069459	['A', 'G']	19959	3845.578021647624	645.6591213515424	0.0397494496492648	0.0176217737927617	2.255700823125544	0.0241002	0.0241002	chr7	99069459	1.617979353336502	chr7:99069459:A:G
chr7:99073286	['G', 'A']	19959	2417.332263886104	228.99478071052533	-0.0361065852690862	0.0211717928649309	-1.7054099055018366	0.0881336	0.0881336	chr7	99073286	1.0548584898551523	chr7:99073286:G:A
chr7:99073405	['A', 'G']	19959	3830.88087679517	629.4467671863434	0.0378843289907055	0.0177387692889555	2.135679672788402	0.0327177	0.0327177	chr7	99073405	1.4852172341088217	chr7:99073405:A:G
chr7:99075999	['C', 'G']	19959	3320.332715337977	537.3241282260011	0.0336847500994456	0.0188788627221692	1.7842573779558195	0.074397	0.074397	chr7	99075999	1.128444576681463	chr7:99075999:C:G
chr7:99076165	['G', 'A']	19959	29756.472639807576	3959.842884913921	-0.0090417123962895	0.0116306683405881	-0.7774026506057462	0.43693	0.43693	chr7	99076165	0.3595881352236858	chr7:99076165:G:A
chr7:99076268	['A', 'G']	19959	17382.741844966677	2297.4427913438763	-0.0051893618190018	0.0101855999652102	-0.5094802305928543	0.610421	0.610421	chr7	99076268	0.2143705339862695	chr7:99076268:A:G
chr7:99076555	['G', 'C']	19959	4089.61470234516	572.1256217788546	0.0108407417510629	0.0170037391940902	0.6375504603617275	0.523774	0.523774	chr7	99076555	0.2808560636366023	chr7:99076555:G:C
chr7:99078967	['G', 'C']	19959	3662.550511124474	611.0085245262838	0.039911898413794	0.0180278643106192	2.213900533425034	0.0268469	0.0268469	chr7	99078967	1.5711058548664738	chr7:99078967:G:C
chr7:99079144	['G', 'A']	19959	29398.94593375758	3849.061479792392	-0.0159711457212346	0.0114855964861477	-1.3905368990192792	0.164381	0.164381	chr7	99079144	0.78414838188124	chr7:99079144:G:A
chr7:99083310	['T', 'C']	19959	668.0	91.71321636096864	0.017777590753851	0.0393363071724311	0.4519384769882651	0.651318	0.651318	chr7	99083310	0.1862069193805732	chr7:99083310:T:C
chr7:99083821	['T', 'C']	19959	6458.323579516986	844.7661236239883	-0.0030058399133779	0.0136757913477044	-0.2197927591139005	0.826035	0.826035	chr7	99083821	0.0830015507609309	chr7:99083821:T:C
chr7:99084076	['A', 'T']	19959	668.0	91.71321636096864	0.017777590753851	0.0393363071724311	0.4519384769882651	0.651318	0.651318	chr7	99084076	0.1862069193805732	chr7:99084076:A:T
chr7:99084380	['G', 'A']	19959	5255.526632259358	739.8758331658553	0.0050873232607828	0.0149841873591874	0.3395127903058139	0.734227	0.734227	chr7	99084380	0.1341696490673802	chr7:99084380:G:A
chr7:99084720	['C', 'T']	19959	674.4275914634187	96.60881991970466	0.0206082442388789	0.0394301374334387	0.5226521026883896	0.601222	0.601222	chr7	99084720	0.2209651360295899	chr7:99084720:C:T
chr7:99084900	['A', 'G']	19959	9708.45926037282	1367.622799273045	0.0097934654483246	0.0117632858400568	0.8325450542887858	0.405111	0.405111	chr7	99084900	0.3924259642357106	chr7:99084900:A:G
chr7:99085214	['A', 'G']	19959	6432.156295442009	833.5514015687216	-0.0046621533291667	0.0137083972590785	-0.3400947055338065	0.733789	0.733789	chr7	99085214	0.134428802903194	chr7:99085214:A:G
chr7:99087601	['G', 'A']	19959	587.0588264769253	91.4053604419941	0.0225725540458086	0.0423766244183397	0.5326652218207286	0.594271	0.594271	chr7	99087601	0.2260154624849715	chr7:99087601:G:A
chr7:99088732	['A', 'G']	19959	4257.066452841536	450.9355976444477	-0.0364719430859279	0.0164147746621017	-2.221897274662806	0.0263014	0.0263014	chr7	99088732	1.5800211337880976	chr7:99088732:A:G
chr7:99091605	['A', 'T']	19959	32785.927991581484	4391.453678888389	-0.0055992518725382	0.0132660184362707	-0.4220747844906737	0.672975	0.672975	chr7	99091605	0.1720010688573193	chr7:99091605:A:T
chr7:99092210	['A', 'G']	19959	13735.505488446695	1873.9801119283063	0.0028840701743769	0.0107144317570248	0.2691762138935653	0.787797	0.787797	chr7	99092210	0.1035856773551665	chr7:99092210:A:G
chr7:99092743	['T', 'C']	19959	32805.57459283387	4404.766399996071	-0.0040305401108905	0.0132819130078605	-0.3034608123472239	0.761542	0.761542	chr7	99092743	0.1183061397800186	chr7:99092743:T:C
chr7:99093522	['A', 'C']	19959	2496.3752254960914	321.29298311551514	-0.0108496504082206	0.0211070784369574	-0.5140289993532898	0.607237	0.607237	chr7	99093522	0.2166417739928993	chr7:99093522:A:C
chr7:99094891	['G', 'A']	19959	586.0	94.71764080393592	0.0283733386311092	0.0422901722443765	0.6709203846972296	0.502279	0.502279	chr7	99094891	0.299054979066754	chr7:99094891:G:A
chr7:99096073	['A', 'G']	19959	17428.619663259167	2332.523975671682	-0.0008870155230028	0.01028170721265	-0.0862712295397277	0.931252	0.931252	chr7	99096073	0.030932781531671	chr7:99096073:A:G
chr7:99099718	['G', 'T']	19959	17470.62597714973	2349.598594324584	0.0005445859692255	0.0102659109031906	0.053047992950756	0.957694	0.957694	chr7	99099718	0.0187732334477595	chr7:99099718:G:T
chr7:99100172	['T', 'C']	19959	17627.415906585145	2399.9393428020817	0.0034245113922756	0.0102613474223425	0.3337292122883658	0.738587	0.738587	chr7	99100172	0.1315983407115105	chr7:99100172:T:C
chr7:99100264	['C', 'T']	19959	514.0	102.88330879559008	0.072633802532341	0.0447449252938063	1.6232858152161262	0.104544	0.104544	chr7	99100264	0.9807008872046566	chr7:99100264:C:T
chr7:99100469	['C', 'T']	19959	12734.91416115454	1821.378976018598	0.0144079115566359	0.0109592710500756	1.3146779097626635	0.188633	0.188633	chr7	99100469	0.724382328225341	chr7:99100469:C:T
chr7:99100751	['A', 'G']	19959	1248.1250688981308	134.12439421123324	-0.0347627868747408	0.028941247847429	-1.201150242657176	0.229707	0.229707	chr7	99100751	0.6388257700855484	chr7:99100751:A:G
chr7:99103897	['T', 'C']	19959	17319.75203088958	2327.987046745792	0.0004737821256762	0.0102810690272958	0.0460829632033772	0.963245	0.963245	chr7	99103897	0.016263236639431	chr7:99103897:T:C
chr7:99104348	['A', 'C']	19959	1060.1062283910408	128.56316831216674	-0.0245849267373091	0.0313713056903232	-0.783675597694125	0.43324	0.43324	chr7	99104348	0.3632714528377969	chr7:99104348:A:C
chr7:99107096	['T', 'C']	19959	15789.537690457097	2135.3794466371914	0.0014253328110586	0.0104291302213564	0.136668425919148	0.891294	0.891294	chr7	99107096	0.0499790170441167	chr7:99107096:T:C
chr7:99107837	['C', 'A']	19959	16384.925575101486	2246.5735306131774	0.0037480747439628	0.0103892425990464	0.3607649651291088	0.718279	0.718279	chr7	99107837	0.1437068306534893	chr7:99107837:C:A
chr7:99108256	['C', 'T']	19959	1029.7739169675087	132.6713352254716	-0.0195081215022673	0.0318024889759272	-0.613414928530717	0.539609	0.539609	chr7	99108256	0.2679208154535409	chr7:99108256:C:T
chr7:99109068	['T', 'C']	19959	14080.232746955346	1871.10708494851	-0.0023464734562238	0.0106750710438718	-0.2198086969707694	0.826022	0.826022	chr7	99109068	0.0830083856682796	chr7:99109068:T:C
chr7:99109094	['A', 'G']	19959	32822.22241154656	4397.26702131904	-0.0057394302456743	0.0133021737516867	-0.4314655899714579	0.666135	0.666135	chr7	99109094	0.1764377470854723	chr7:99109094:A:G
chr7:99111504	['G', 'A']	19959	3750.0	485.0069052845125	-0.0026088919450119	0.0172751350064778	-0.1510200611476352	0.879961	0.879961	chr7	99111504	0.0555365754181547	chr7:99111504:G:A
chr7:99114622	['A', 'C']	19959	1258.5044358678765	138.3686813188376	-0.0323394728467738	0.0288594729937588	-1.1205843174533214	0.262478	0.262478	chr7	99114622	0.5809070917970811	chr7:99114622:A:C
chr7:99114847	['A', 'G']	19959	32815.22065751228	4387.704644447647	-0.0071337284057568	0.0133100388422807	-0.5359660095878727	0.591988	0.591988	chr7	99114847	0.2276870966328288	chr7:99114847:A:G
chr7:99116040	['C', 'T']	19959	11642.333249812078	1697.3411416081012	0.0157000268772284	0.0113030679434287	1.3890057952235888	0.164846	0.164846	chr7	99116040	0.7829215865796928	chr7:99116040:C:T
chr7:99116263	['T', 'C']	19959	11653.503232596602	1700.071047629207	0.0159543601729665	0.0112964803579463	1.4123301831568895	0.157868	0.157868	chr7	99116263	0.8017058929925702	chr7:99116263:T:C
chr7:99116307	['C', 'T']	19959	6781.019242333132	963.3996670423248	0.0061298803106262	0.0134696955543148	0.4550867750431553	0.649052	0.649052	chr7	99116307	0.1877205075010439	chr7:99116307:C:T
chr7:99117411	['T', 'G']	19959	10854.069638022664	1533.2955249431786	0.0064280677278519	0.0114515102036095	0.5613292581991324	0.574579	0.574579	chr7	99117411	0.240650250865447	chr7:99117411:T:G
chr7:99117851	['A', 'G']	19959	32878.71400612233	4381.085490265083	-0.0103679622959101	0.0133984627012408	-0.7738173047979577	0.439048	0.439048	chr7	99117851	0.3574879968522695	chr7:99117851:A:G
chr7:99119422	['T', 'C']	19959	12277.615141797774	1453.2151666282768	-0.0238297875505298	0.011038214358549	-2.158844426868167	0.0308741	0.0308741	chr7	99119422	1.5104056935130274	chr7:99119422:T:C
chr7:99119444	['T', 'C']	19959	4795.480533146265	749.4821311025775	0.0307226485497499	0.015456014033027	1.9877471956288664	0.0468533	0.0468533	chr7	99119444	1.32925981520698	chr7:99119444:T:C
chr7:99119525	['A', 'G']	19959	7953.398486822327	1123.6841527709155	0.0120450285736572	0.0126449280744433	0.9525580930746026	0.340826	0.340826	chr7	99119525	0.4674672823741607	chr7:99119525:A:G
chr7:99120002	['G', 'A']	19959	2138.107124962421	297.99978027434383	0.0089012525583468	0.0224210691290254	0.3970039299697622	0.691369	0.691369	chr7	99120002	0.160290097502273	chr7:99120002:G:A
chr7:99120062	['T', 'A']	19959	3929.96902100356	621.2253872284429	0.0210831881506308	0.0169434581530098	1.2443261558671597	0.213394	0.213394	chr7	99120062	0.6708177957996664	chr7:99120062:T:A
chr7:99120081	['G', 'A']	19959	3423.8577227623537	617.450794991968	0.0549311305152491	0.0184868036428271	2.97136982555458	0.00296828	0.00296828	chr7	99120081	2.5274951341479537	chr7:99120081:G:A
chr7:99120300	['A', 'T']	19959	12267.073068056528	1847.6528656407968	0.0225659466252092	0.0110568353209223	2.04090465040289	0.0412734	0.0412734	chr7	99120300	1.3843297535500754	chr7:99120300:A:T
chr7:99120832	['A', 'G']	19959	3988.997894103489	632.7505091628276	0.0212053019280931	0.0168557316500307	1.2580469580538485	0.20839	0.20839	chr7	99120832	0.6811231253390184	chr7:99120832:A:G
chr7:99121974	['T', 'C']	19959	7140.146444143738	1076.7122350628918	0.0211144745609732	0.0132879688333934	1.5889918787219974	0.112078	0.112078	chr7	99121974	0.950479627514516	chr7:99121974:T:C
chr7:99124188	['G', 'A']	19959	2143.107375488526	287.09808736084574	0.0044600530048445	0.0223875660151342	0.1992200939498967	0.842093	0.842093	chr7	99124188	0.0746399427563469	chr7:99124188:G:A
chr7:99124262	['G', 'A']	19959	20190.069463238608	2944.478921397984	0.0226048967543158	0.0101894154912789	2.2184684463660607	0.0265341	0.0265341	chr7	99124262	1.5761956384533795	chr7:99124262:G:A
chr7:99124288	['A', 'C']	19959	566.1134552743674	86.44869478639356	0.0306672764163925	0.0429879852092003	0.7133918062721648	0.475612	0.475612	chr7	99124288	0.3227471963829568	chr7:99124288:A:C
chr7:99126742	['T', 'C']	19959	2270.227489101568	292.5467641326506	-5.704744526673133e-05	0.0218295454638657	-0.0026133134728417	0.997915	0.997915	chr7	99126742	0.0009064492968813	chr7:99126742:T:C
chr7:99127454	['G', 'A']	19959	5074.254233891172	506.6087249369822	-0.0392245909513342	0.0151478637706518	-2.589447036573555	0.00962	0.00962	chr7	99127454	2.016824927962187	chr7:99127454:G:A
chr7:99127725	['T', 'G']	19959	14952.494963163434	2211.2292179405813	0.0202484677123736	0.0105075181233701	1.92704570904696	0.0539881	0.0539881	chr7	99127725	1.2677019563597511	chr7:99127725:T:G
chr7:99127976	['G', 'T']	19959	638.0319671309751	104.59553247623892	0.0254058542288842	0.040775973707166	0.6230594126663209	0.533253	0.533253	chr7	99127976	0.2730666925971819	chr7:99127976:G:T
chr7:99128037	['A', 'G']	19959	3620.725632673515	571.0434164723421	0.0189059499276034	0.0175720194962701	1.075912187077671	0.28198	0.28198	chr7	99128037	0.5497816938000109	chr7:99128037:A:G
chr7:99132744	['A', 'G']	19959	17535.142326422003	2140.9859537680104	-0.0272721256978539	0.0102204912467839	-2.6683771884678764	0.00762803	0.00762803	chr7	99132744	2.1175876076018008	chr7:99132744:A:G
chr7:99132768	['C', 'T']	19959	2270.6461801539	317.3672546785933	0.0100581766617026	0.021798220604568	0.4614219134746641	0.644501	0.644501	chr7	99132768	0.1907764044639606	chr7:99132768:C:T
chr7:99134064	['T', 'C']	19959	2140.179516743533	291.6130732443911	0.0071737191631266	0.0224053579272515	0.3201787352123156	0.748836	0.748836	chr7	99134064	0.125613285229448	chr7:99134064:T:C
chr7:99134389	['C', 'T']	19959	12820.854157269585	1545.7412001264022	-0.0208356676179925	0.0108087856216497	-1.927660363275148	0.0539116	0.0539116	chr7	99134389	1.2683177788955398	chr7:99134389:C:T
chr7:99135117	['G', 'A']	19959	7095.421999498872	822.2710117002487	-0.0216187365076433	0.0131305746379103	-1.6464425285109914	0.0996884	0.0996884	chr7	99135117	1.0013553743772643	chr7:99135117:G:A
chr7:99135714	['G', 'A']	19959	8697.614644414374	1292.4206317308503	0.0192333604391615	0.0123102484933592	1.5623860435909966	0.118213	0.118213	chr7	99135714	0.9273347610367032	chr7:99135714:G:A
chr7:99137562	['A', 'T']	19959	8793.083901363272	1305.5947035461634	0.018693999978743	0.0122702961238551	1.5235166119910686	0.127645	0.127645	chr7	99137562	0.893996192335943	chr7:99137562:A:T
chr7:99138561	['G', 'C']	19959	2131.2135591521774	294.50079552438444	0.0091529810638566	0.0224402479782805	0.4078823492822179	0.683364	0.683364	chr7	99138561	0.1653479038122942	chr7:99138561:G:C
chr7:99140694	['G', 'A']	19959	8266.828381019192	995.9332529393444	-0.0175265401083663	0.0123801557543535	-1.415696252626154	0.15688	0.15688	chr7	99140694	0.8044324193402724	chr7:99140694:G:A
chr7:99140874	['T', 'A']	19959	9279.85978451516	1164.3298653920942	-0.0112104156774744	0.0119464407362638	-0.9383895944375108	0.348056	0.348056	chr7	99140874	0.4583508752075128	chr7:99140874:T:A
chr7:99141608	['C', 'T']	19959	11074.21939363568	1446.2955141766445	-0.0062282286458684	0.0112636990195843	-0.5529470056896374	0.580306	0.580306	chr7	99141608	0.2363429390797564	chr7:99141608:C:T
chr7:99142173	['G', 'T']	19959	2131.0	291.2763538329922	0.0076874850515078	0.022440449176299	0.3425726905514515	0.731924	0.731924	chr7	99142173	0.1355340119664568	chr7:99142173:G:T
chr7:99146265	['T', 'C']	19959	9740.464070956104	1213.0938467284464	-0.0133034990130948	0.0117830123595459	-1.129040571897313	0.258894	0.258894	chr7	99146265	0.5868780144437922	chr7:99146265:T:C
chr7:99146311	['A', 'G']	19959	1191.1193566167258	176.25872208025476	0.0072319179317069	0.0297156667257652	0.2433705424969138	0.807721	0.807721	chr7	99146311	0.0927386257164668	chr7:99146311:A:G
chr7:99146582	['T', 'A']	19959	6382.796931407945	884.082044687632	-0.0037519031100241	0.0137329998501574	-0.2732034625327051	0.7847	0.7847	chr7	99146582	0.10529634739077	chr7:99146582:T:A
chr7:99147718	['G', 'A']	19959	7050.706519015885	1097.7118956092252	0.025022527710408	0.0134047156244963	1.866695901006715	0.0619587	0.0619587	chr7	99147718	1.2078977030617888	chr7:99147718:G:A
chr7:99149009	['C', 'T']	19959	7796.4686380380335	979.3535900945668	-0.0100249670675997	0.0127427891458865	-0.7867168602437292	0.431457	0.431457	chr7	99149009	0.3650624805820761	chr7:99149009:C:T
chr7:99150340	['C', 'T']	19959	11944.393786018542	1734.887678030024	0.0124382071166494	0.0109667465632933	1.1341747568309135	0.256735	0.256735	chr7	99150340	0.5905149210803649	chr7:99150340:C:T
chr7:99150512	['T', 'G']	19959	2176.674676524948	301.51815655152103	0.0088482824034795	0.0225132518189142	0.3930255155785959	0.694305	0.694305	chr7	99150512	0.1584497071839038	chr7:99150512:T:G
chr7:99150571	['C', 'T']	19959	2126.5571106094803	291.7505025995421	0.007695571767017	0.0224726975167001	0.3424409446751209	0.732023	0.732023	chr7	99150571	0.1354752732911168	chr7:99150571:C:T
chr7:99150636	['G', 'A']	19959	8172.50411068779	1131.0358668051058	-8.983129269323547e-05	0.0124791298474589	-0.0071985221558959	0.994257	0.994257	chr7	99150636	0.0025013427099261	chr7:99150636:G:A
chr7:99151975	['G', 'C']	19959	10217.142878628363	1498.1226754591123	0.0122845930577165	0.0115086116591768	1.0674261519564772	0.285792	0.285792	chr7	99151975	0.5439499323137068	chr7:99151975:G:C
chr7:99152133	['G', 'A']	19959	32685.91295850872	4409.443308107437	-0.0041980827129827	0.0130732751106146	-0.3211194346835234	0.748123	0.748123	chr7	99152133	0.1260269932722373	chr7:99152133:G:A
chr7:99152163	['G', 'A']	19959	10210.604210526311	1496.792122871281	0.0119480784351948	0.0115124827085213	1.0378368191902745	0.299359	0.299359	chr7	99152163	0.5238076805896803	chr7:99152163:G:A
chr7:99154761	['A', 'G']	19959	34347.72091391923	4694.51078039439	0.0050244406688063	0.014570170335861	0.3448443328380204	0.730215	0.730215	chr7	99154761	0.1365492500629295	chr7:99154761:A:G
chr7:99155535	['T', 'C']	19959	34351.16325917018	4696.279614558021	0.0052337301946592	0.0145788523049476	0.3589946646817364	0.719603	0.719603	chr7	99155535	0.1429070347640489	chr7:99155535:T:C
chr7:99156277	['G', 'A']	19959	19186.88394467829	2487.1055918646084	-0.0102035223675604	0.0101449618992983	-1.005772369462142	0.314537	0.314537	chr7	99156277	0.5023282597555154	chr7:99156277:G:A
chr7:99157661	['G', 'A']	19959	403.0201924040485	116.01189302339016	0.1593205926355711	0.0507426471401057	3.139776925623735	0.00169323	0.00169323	chr7	99157661	2.771284045466728	chr7:99157661:G:A
chr7:99158974	['C', 'T']	19959	19197.580358933224	2495.141613554614	-0.0095409698802682	0.0101452260640657	-0.9404393573901952	0.347004	0.347004	chr7	99158974	0.4596655189615322	chr7:99158974:C:T
chr7:99159071	['G', 'C']	19959	12965.547263432236	1809.9471640192955	0.0038462819235087	0.010815020999466	0.3556425756083708	0.722112	0.722112	chr7	99159071	0.1413954378740513	chr7:99159071:G:C
chr7:99160092	['C', 'T']	19959	34472.17057580029	4703.435426106589	0.0028605267936084	0.0148869645611817	0.1921497684670616	0.847627	0.847627	chr7	99160092	0.0717952178835503	chr7:99160092:C:T
chr7:99160230	['G', 'A']	19959	2141.180068177261	257.9064779215307	-0.0099087685308289	0.0223442853277625	-0.4434587361143917	0.657439	0.657439	chr7	99160230	0.1821445366669146	chr7:99160230:G:A
chr7:99160305	['C', 'T']	19959	10204.57893945469	1496.5029507736017	0.0121256288313756	0.0115179452933451	1.052759717341389	0.292464	0.292464	chr7	99160305	0.5339275844999436	chr7:99160305:C:T
chr7:99161494	['C', 'A']	19959	19210.737570168407	2491.538954628945	-0.0099150377462537	0.0101415458580364	-0.977665326868958	0.328252	0.328252	chr7	99161494	0.4837926191263194	chr7:99161494:C:A
chr7:99162540	['C', 'T']	19959	541.0	85.43288086283519	0.0198366639164645	0.043896467925066	0.4518965842611049	0.651348	0.651348	chr7	99162540	0.1861869160420974	chr7:99162540:C:T
chr7:99162707	['A', 'G']	19959	1291.0646858402645	196.87421399150816	0.0140488226697692	0.0286420419832555	0.4904965462302693	0.623788	0.623788	chr7	99162707	0.2049629841539158	chr7:99162707:A:G
chr7:99163964	['T', 'C']	19959	6961.929796409591	1074.2701701826086	0.0230146257493399	0.0134903061647573	1.7060121147928002	0.0880214	0.0880214	chr7	99163964	1.0554117281675368	chr7:99163964:T:C
chr7:99164338	['G', 'A']	19959	30790.65276941602	4160.538700703719	-0.0046499215205124	0.0120248213310518	-0.386693605875445	0.698987	0.698987	chr7	99164338	0.1555309013369594	chr7:99164338:G:A
chr7:99164589	['T', 'A']	19959	6430.577514911534	899.4429883994942	-0.0024357929224039	0.013700239968211	-0.1777919896334491	0.858888	0.858888	chr7	99164589	0.0660634649851206	chr7:99164589:T:A
chr7:99164691	['C', 'T']	19959	2128.533226420768	291.79255545175806	0.0074980708334675	0.0224535788189354	0.3339365583514137	0.738431	0.738431	chr7	99164691	0.1316900795250237	chr7:99164691:C:T
chr7:99164783	['C', 'T']	19959	517.0518113944981	88.47322453873814	0.0349313683603621	0.0447016788625301	0.7814330300162898	0.434557	0.434557	chr7	99164783	0.3619532499129467	chr7:99164783:C:T
chr7:99165078	['T', 'A']	19959	30809.54364164746	4170.293956753403	-0.0038036920156927	0.0120294244606144	-0.316199002549655	0.751855	0.751855	chr7	99165078	0.1238659077751498	chr7:99165078:T:A
chr7:99165333	['T', 'C']	19959	1293.0731670597677	196.8342239772585	0.0139791398535228	0.0286435286544284	0.4880383287329919	0.625528	0.625528	chr7	99165333	0.2037532455655578	chr7:99165333:T:C
chr7:99165796	['G', 'A']	19959	34353.4424011625	4694.942668756389	0.0046817542199151	0.014576910304411	0.321176032653394	0.74808	0.74808	chr7	99165796	0.1260519560115541	chr7:99165796:G:A
chr7:99165892	['A', 'G']	19959	32706.916115454	4414.638580411158	-0.0037438526410344	0.0130876972575584	-0.2860589275070753	0.774836	0.774836	chr7	99165892	0.1107902095350902	chr7:99165892:A:G
chr7:99165992	['TAA', 'T']	19959	8450.693610623905	1265.8114361748574	0.0125043376322956	0.0123081430889668	1.0159402228192047	0.30967	0.30967	chr7	99165992	0.5091008658913114	chr7:99165992:TAA:T
chr7:99166024	['T', 'C']	19959	553.4714171096178	86.85645699981758	0.0336471320054268	0.0434742126394194	0.7739560986302466	0.438966	0.438966	chr7	99166024	0.3575691166239807	chr7:99166024:T:C
chr7:99166398	['C', 'T']	19959	32855.64615692955	4491.77519215158	0.0022265635830798	0.013250983247083	0.1680300655100431	0.866561	0.866561	chr7	99166398	0.0622008604965763	chr7:99166398:C:T
chr7:99166625	['A', 'C']	19959	32456.65415872381	4452.398987749906	0.0031204160322593	0.0130202895534519	0.2396579599439152	0.810598	0.810598	chr7	99166625	0.0911944721339696	chr7:99166625:A:C
chr7:99166777	['G', 'A']	19959	32702.83100285671	4418.308985772535	-0.0033144357204118	0.0130827631118435	-0.2533437082118651	0.800005	0.800005	chr7	99166777	0.0969072986760268	chr7:99166777:G:A
chr7:99167075	['A', 'G']	19959	448.0224471389919	33.1525235732481	-0.0631061274222057	0.0479085232699952	-1.3172213024927149	0.18778	0.18778	chr7	99167075	0.7263506652763954	chr7:99167075:A:G
chr7:99167145	['G', 'A']	19959	14693.736196011623	2022.9083858184265	0.0030490682128593	0.0104766432216532	0.2910348427784116	0.771028	0.771028	chr7	99167145	0.1129298501919871	chr7:99167145:G:A
chr7:99167156	['T', 'C']	19959	34357.44280202435	4698.91632424497	0.0053092453406033	0.0145792458376751	0.3641646076701312	0.715739	0.715739	chr7	99167156	0.1452453178100463	chr7:99167156:T:C
chr7:99167418	['A', 'G']	19959	6937.390328238536	1065.9795540708608	0.0222056519283173	0.013497875061391	1.6451220527173047	0.0999604	0.0999604	chr7	99167418	1.0001720146759878	chr7:99167418:A:G
chr7:99167513	['C', 'T']	19959	4357.296223267094	769.4189000534269	0.0536601536113157	0.0168301256113569	3.1883394604675965	0.00143313	0.00143313	chr7	99167513	2.8437144127276457	chr7:99167513:C:T
chr7:99167817	['A', 'G']	19959	34397.61706925929	4700.626797396701	0.0049245834546994	0.014631364858053	0.3365771752994731	0.736439	0.736439	chr7	99167817	0.1328632203903171	chr7:99167817:A:G
chr7:99169065	['G', 'A']	19959	19070.91100866864	2485.0327483807355	-0.0089551955727984	0.010139549933064	-0.8831945827887765	0.377142	0.377142	chr7	99169065	0.4234951001784608	chr7:99169065:G:A
chr7:99169307	['G', 'A']	19959	6425.321926044694	897.1661087653454	-0.0027724601736737	0.0137082953480142	-0.2022468952768319	0.839726	0.839726	chr7	99169307	0.0758623997715185	chr7:99169307:G:A
chr7:99170304	['A', 'G']	19959	7776.779275442201	920.5136412138344	-0.0152942357901747	0.0126941168258899	-1.2048286619658128	0.228284	0.228284	chr7	99170304	0.6415245263337502	chr7:99170304:A:G
chr7:99170392	['T', 'A']	19959	427.0213949293516	45.4727352899212	-0.0345951480492408	0.0489249500528282	-0.7071064561514249	0.479509	0.479509	chr7	99170392	0.319203237057122	chr7:99170392:T:A
chr7:99171402	['G', 'T']	19959	20605.5182770897	2724.729828011797	-0.0025589157987656	0.0101122543234079	-0.2530509732970493	0.800231	0.800231	chr7	99171402	0.0967846285779129	chr7:99171402:G:T
chr7:99171484	['C', 'T']	19959	33301.35336875877	4596.126131984912	0.0140306022980695	0.0135940639168643	1.0321124267088122	0.302032	0.302032	chr7	99171484	0.5199470415223673	chr7:99171484:C:T
chr7:99171665	['G', 'A']	19959	29134.379134095005	3993.0745556323295	0.0066543734802206	0.0113699202572539	0.5852612269620044	0.558379	0.558379	chr7	99171665	0.25307092339997	chr7:99171665:G:A
chr7:99174271	['T', 'TG']	19959	1293.0647860507063	198.83442075741337	0.0159794078967723	0.0286224963458961	0.5582814197498706	0.576658	0.576658	chr7	99174271	0.2390816786090062	chr7:99174271:T:TG
chr7:99174508	['G', 'A']	19959	15474.550633862804	2175.1604952303005	0.0067503334444873	0.0103831876903024	0.6501214892601775	0.515621	0.515621	chr7	99174508	0.2876694031914121	chr7:99174508:G:A
chr7:99175518	['TTTA', 'T']	19959	7634.087557603708	1086.5610290328948	0.0012042979478317	0.0128732950138804	0.0935500931605488	0.925467	0.925467	chr7	99175518	0.0336390625657692	chr7:99175518:TTTA:T
chr7:99175736	['A', 'G']	19959	8009.235964076067	1203.881231134547	0.020122922170391	0.0127148448868198	1.582632139795145	0.113521	0.113521	chr7	99175736	0.944923791858466	chr7:99175736:A:G
chr7:99176054	['T', 'G']	19959	556.3902732514414	86.3393667020641	0.0188192266622808	0.0432847676601818	0.4347771209037318	0.663729	0.663729	chr7	99176054	0.1780092065182291	chr7:99176054:T:G
chr7:99177115	['A', 'G']	19959	6463.0	901.2469182717437	-0.00289515825743	0.0136666748263296	-0.2118407216254483	0.832233	0.832233	chr7	99177115	0.0797550674018123	chr7:99177115:A:G
chr7:99177860	['CT', 'C']	19959	5833.876879134095	683.7636648881877	-0.0162485475761238	0.0142640682232545	-1.139124359320857	0.254665	0.254665	chr7	99177860	0.5940307383946468	chr7:99177860:CT:C
chr7:99177862	['CT', 'C']	19959	5831.584356366187	681.6152583316791	-0.0166426293011666	0.0142678621853762	-1.166441691469685	0.24345	0.24345	chr7	99177862	0.6135902211180869	chr7:99177862:CT:C
chr7:99177888	['T', 'C']	19959	6439.258370088211	883.3280290939798	-0.0049794878442626	0.013691936816299	-0.3636803113446309	0.716101	0.716101	chr7	99177888	0.1450257198021702	chr7:99177888:T:C
chr7:99178866	['C', 'T']	19959	31611.21313126224	4355.373304657251	0.0062250325815764	0.0125229115202642	0.4970914768105897	0.61913	0.61913	chr7	99178866	0.2082181516989424	chr7:99178866:C:T
chr7:99179058	['T', 'C']	19959	1424.0621465794811	212.21569561842423	0.0131543832335577	0.0287855338446484	0.4569789570188315	0.647691	0.647691	chr7	99179058	0.1886321376496629	chr7:99179058:T:C
chr7:99180057	['C', 'G']	19959	32379.73387460533	4506.450748962345	0.0163877465958397	0.0128596599887162	1.2743530241249958	0.202553	0.202553	chr7	99180057	0.6934613201239516	chr7:99180057:C:G
chr7:99181587	['G', 'A']	19959	10474.099123026812	1664.129736484559	0.0357609813489772	0.0115027560367183	3.108905486200304	0.00188046	0.00188046	chr7	99181587	2.725735900191083	chr7:99181587:G:A
chr7:99182436	['T', 'C']	19959	7728.872374555113	1162.2905949625472	0.0152902083247695	0.0128208009551145	1.1926094460322971	0.233037	0.233037	chr7	99182436	0.6325751192310243	chr7:99182436:T:C
chr7:99182898	['C', 'G']	19959	6628.332097404549	1003.4591177712746	0.0166055859068962	0.0135909622094005	1.2218109101510517	0.221794	0.221794	chr7	99182898	0.6540502066184948	chr7:99182898:C:G
chr7:99183128	['T', 'C']	19959	6629.9930837468055	1005.070981112678	0.0168091842567894	0.0135915413693272	1.2367386303016037	0.216199	0.216199	chr7	99183128	0.6651463191499901	chr7:99183128:T:C
chr7:99183130	['C', 'T']	19959	3735.43301915171	494.8986729175832	-0.002216490953499	0.0173133353741818	-0.1280221809140427	0.898133	0.898133	chr7	99183130	0.0466593460842528	chr7:99183130:C:T
chr7:99183636	['A', 'C']	19959	3742.750087697319	496.36123429345935	-0.0019457983002039	0.0172987328407414	-0.1124821290737153	0.910442	0.910442	chr7	99183636	0.0407477158572792	chr7:99183636:A:C
chr7:99184127	['A', 'G']	19959	6652.665274703169	1003.8381272805894	0.0164538859674776	0.0136009261121099	1.2097621758879702	0.226385	0.226385	chr7	99184127	0.6451523523646961	chr7:99184127:A:G
chr7:99184222	['T', 'C']	19959	34935.50072656211	4795.288439146431	0.0126974577896099	0.0151873610063525	0.8360542548701477	0.403134	0.403134	chr7	99184222	0.3945505722520832	chr7:99184222:T:C
chr7:99184443	['G', 'A']	19959	6589.660319687328	1000.1683282489632	0.0167481384722904	0.013617132502662	1.2299313727773684	0.218737	0.218737	chr7	99184443	0.6600777485732292	chr7:99184443:G:A
chr7:99184652	['T', 'G']	19959	6537.655108483239	995.1080995791152	0.0174752097244223	0.0136662474880914	1.2787131024555165	0.201013	0.201013	chr7	99184652	0.6967758547899784	chr7:99184652:T:G
chr7:99184885	['T', 'C']	19959	6598.3223753445245	1003.2274583950395	0.0174631352943242	0.0136064716649612	1.2834433293455814	0.199352	0.199352	chr7	99184885	0.7003794029180316	chr7:99184885:T:C
chr7:99186159	['T', 'C']	19959	4785.0	596.7944363431059	-0.012816928543523	0.0155687720329975	-0.8232459513414384	0.410378	0.410378	chr7	99186159	0.3868159294135423	chr7:99186159:T:C
chr7:99186461	['G', 'A']	19959	7633.529842144825	1150.0958077308806	0.0151056636950533	0.0128769822663909	1.1730748231656207	0.24078	0.24078	chr7	99186461	0.6183795898825176	chr7:99186461:G:A
chr7:99186633	['C', 'T']	19959	6225.49531351812	889.6038595821199	0.0009585830263914	0.0138931787363539	0.068996666967449	0.944993	0.944993	chr7	99186633	0.0245714084988141	chr7:99186633:C:T
chr7:99187212	['G', 'C']	19959	21451.27103600441	2867.243815243804	-0.0068532465620699	0.0101764557229361	-0.6734413973446396	0.500674	0.500674	chr7	99187212	0.3004449609272587	chr7:99187212:G:C
chr7:99187254	['C', 'T']	19959	10772.14849082356	1542.6798217660034	0.0126289322988026	0.0115273692629074	1.095560661827659	0.273284	0.273284	chr7	99187254	0.5633857942682617	chr7:99187254:C:T
chr7:99187401	['T', 'G']	19959	10656.42446151529	1537.0159241090932	0.0134030950132436	0.0115200626179425	1.1634567847199249	0.244658	0.244658	chr7	99187401	0.611440578804304	chr7:99187401:T:G
chr7:99187457	['C', 'T']	19959	9687.649059443193	1453.5909728449476	0.0223831775187451	0.0119054466847236	1.8800787665922607	0.0601119	0.0601119	chr7	99187457	1.221039544756807	chr7:99187457:C:T
chr7:99188036	['G', 'A']	19959	6115.5793989262975	879.5729439984297	0.0006488666117046	0.0140017909471975	0.0463416868707415	0.963038	0.963038	chr7	99188036	0.0163565759442995	chr7:99188036:G:A
chr7:99189056	['C', 'T']	19959	933.0467481711594	67.77029995458729	-0.0599633059347999	0.0336400543655725	-1.7824972957287095	0.0746834	0.0746834	chr7	99189056	1.126775918794378	chr7:99189056:C:T
chr7:99189619	['G', 'T']	19959	519.3382633109395	88.3866189920928	0.0404874153291028	0.0445327440743334	0.9091605776981042	0.363276	0.363276	chr7	99189619	0.4397632930590044	chr7:99189619:G:T
chr7:99189672	['A', 'G']	19959	4379.877774993736	553.1861446967604	-0.0036204450926179	0.0161113551527057	-0.2247138777776832	0.822204	0.822204	chr7	99189672	0.0850204147197386	chr7:99189672:A:G
chr7:99190198	['G', 'A']	19959	520.2085108515863	88.03157806399655	0.0403350187475991	0.0444921001289846	0.906565853953086	0.364647	0.364647	chr7	99190198	0.4381273550855029	chr7:99190198:G:A
chr7:99190323	['A', 'G']	19959	3655.861444866941	425.1555023596104	-0.0121807275703884	0.017577087448285	-0.6929889611248938	0.488325	0.488325	chr7	99190323	0.3112910412614033	chr7:99190323:A:G
chr7:99190766	['C', 'G']	19959	3629.272854851644	426.66027293868376	-0.0104721081389451	0.0175470606713213	-0.5968012725949362	0.550647	0.550647	chr7	99190766	0.25912672252949	chr7:99190766:C:G
chr7:99190966	['G', 'A']	19959	3635.546452194829	424.4735839242471	-0.0111567320426705	0.0175302293877291	-0.6364281833345562	0.524505	0.524505	chr7	99190966	0.2802503674092996	chr7:99190966:G:A
chr7:99191696	['C', 'T']	19959	2857.5726885492354	340.9996929075372	-0.0079922573959419	0.0195528127045343	-0.4087523118394384	0.682726	0.682726	chr7	99191696	0.1657535577583727	chr7:99191696:C:T
chr7:99191713	['A', 'G']	19959	3665.387395969117	443.08590927636607	-0.0065378092766489	0.0174734189492036	-0.3741574156525859	0.708291	0.708291	chr7	99191713	0.1497882765909511	chr7:99191713:A:G
chr7:99192293	['G', 'C']	19959	3662.100887084649	442.7694150118086	-0.0065167560027759	0.0174813150769784	-0.3727840825521182	0.709313	0.709313	chr7	99192293	0.1491620805060056	chr7:99192293:G:C
chr7:99192783	['C', 'T']	19959	3661.550360793746	441.8885153089571	-0.006636321795906	0.0174758962564627	-0.3797414277652196	0.704141	0.704141	chr7	99192783	0.152340367291813	chr7:99192783:C:T
chr7:99193046	['G', 'C']	19959	3661.3668888109432	441.8939546867384	-0.0068196918930613	0.0174756521544174	-0.3902396221211943	0.696364	0.696364	chr7	99193046	0.15716368874005	chr7:99193046:G:C
chr7:99193076	['G', 'A']	19959	3662.3669890264064	441.41865655988494	-0.0068750460594214	0.0174740591706119	-0.3934429883918431	0.693997	0.693997	chr7	99193076	0.1586424069028709	chr7:99193076:G:A
chr7:99193262	['A', 'G']	19959	3657.36648794909	440.43376979312376	-0.0068900989712752	0.0174821926619201	-0.3941209838216302	0.693496	0.693496	chr7	99193262	0.1589560395408585	chr7:99193262:A:G
chr7:99193388	['C', 'T']	19959	3662.0	441.572172591334	-0.006826362624394	0.0174738466810521	-0.3906616985369469	0.696051	0.696051	chr7	99193388	0.1573589382527676	chr7:99193388:C:T
chr7:99193657	['C', 'T']	19959	3660.3841371703606	439.6744158031651	-0.0075346282546847	0.0174815662603968	-0.4310041870649684	0.66647	0.66647	chr7	99193657	0.1762193948287986	chr7:99193657:C:T
chr7:99193741	['A', 'G']	19959	3661.7338511651215	440.4949650122558	-0.0071110829414408	0.0174758082468499	-0.4069101034410036	0.684078	0.684078	chr7	99193741	0.1648943762941122	chr7:99193741:A:G
chr7:99194269	['C', 'T']	19959	3659.366688380017	440.1973637009602	-0.0070463358858728	0.0174790917174128	-0.4031294073966797	0.686857	0.686857	chr7	99194269	0.1631336713470543	chr7:99194269:C:T
chr7:99194455	['T', 'G']	19959	2039.1021645455453	242.70060251799424	-0.0192709589392223	0.022906772842588	-0.8412777771731355	0.400202	0.400202	chr7	99194455	0.3977207453180147	chr7:99194455:T:G
chr7:99194487	['G', 'A']	19959	3657.916357622532	439.04397515783154	-0.0075187945615128	0.0174875607023248	-0.4299510200135137	0.667236	0.667236	chr7	99194487	0.175720529846986	chr7:99194487:G:A
chr7:99194794	['G', 'A']	19959	3662.651578947368	440.08692096745216	-0.0072807278855138	0.0174764439979594	-0.4166023640944314	0.676974	0.676974	chr7	99194794	0.1694280105960396	chr7:99194794:G:A
chr7:99195363	['G', 'A']	19959	2036.1020142298828	240.83693986713075	-0.0199413815497616	0.0229204265238686	-0.870026634495445	0.384296	0.384296	chr7	99195363	0.4153341359284912	chr7:99195363:G:A
chr7:99195376	['A', 'C']	19959	2036.510173398817	240.8528872009926	-0.0199530737586424	0.0229206858259729	-0.8705269078830188	0.384023	0.384023	chr7	99195376	0.4156427639815505	chr7:99195376:A:C
chr7:99195438	['C', 'T']	19959	3664.0	444.7231342425043	-0.0057042546082061	0.017470586614032	-0.3265061863248853	0.744045	0.744045	chr7	99195438	0.1284007974370733	chr7:99195438:C:T
chr7:99195765	['G', 'C']	19959	3665.183635634833	444.4146208186396	-0.0060558021824824	0.0174688825719453	-0.346662252582083	0.728849	0.728849	chr7	99195765	0.1373624377443568	chr7:99195765:G:C
chr7:99195795	['G', 'A']	19959	3677.552766085388	443.29342295853127	-0.0065348367755547	0.017433456827492	-0.3748445784572983	0.70778	0.70778	chr7	99195795	0.1501017135441624	chr7:99195795:G:A
chr7:99197174	['A', 'T']	19959	946.047399539032	66.47894340239496	-0.0612138926052195	0.0334311273366457	-1.8310448220547897	0.0671088	0.0671088	chr7	99197174	1.1732205269121796	chr7:99197174:A:T
chr7:99197606	['A', 'G']	19959	1689.0	212.8440482002665	0.0003375696330594	0.0250616696715448	0.0134695587917172	0.989253	0.989253	chr7	99197606	0.0046926240222882	chr7:99197606:A:G
chr7:99197786	['G', 'T']	19959	10568.1179654222	1703.7095249611168	0.0314415054295833	0.0116442428229143	2.700176036153293	0.00693613	0.00693613	chr7	99197786	2.158882775717319	chr7:99197786:G:T
chr7:99198809	['T', 'C']	19959	2856.0016539695266	335.87978746094615	-0.010358397092456	0.0195578789926327	-0.5296278342021614	0.596376	0.596376	chr7	99198809	0.2244798422098058	chr7:99198809:T:C
chr7:99199073	['A', 'T']	19959	2712.258219039936	319.95101693887693	-0.0110202492141481	0.0200841210115468	-0.5487045814856606	0.583214	0.583214	chr7	99199073	0.234172059364688	chr7:99199073:A:T
chr7:99199327	['T', 'TCA']	19959	2855.5722876472064	331.807760009014	-0.0115054877834745	0.0195576293318295	-0.5882864220536997	0.556347	0.556347	chr7	99199327	0.2546542494633916	chr7:99199327:T:TCA
chr7:99199397	['G', 'A']	19959	2855.715395409442	337.3346415550931	-0.0098858311746967	0.0195579205026379	-0.5054643295724284	0.613238	0.613238	chr7	99199397	0.2123709414253236	chr7:99199397:G:A
chr7:99200149	['C', 'T']	19959	2057.515435501654	269.79927871986195	0.0001213676385884	0.0228196443596595	0.0053185596004733	0.995756	0.995756	chr7	99200149	0.0018470680378502	chr7:99200149:C:T
chr7:99200219	['G', 'A']	19959	5829.168228514158	700.7660355333114	-0.011269047390319	0.0143094162643949	-0.7875267014461678	0.430983	0.430983	chr7	99200219	0.3655398601218687	chr7:99200219:G:A
chr7:99200301	['G', 'A']	19959	6192.171712109062	820.3296504847904	0.0006339527291112	0.0139857482263331	0.0453284814549712	0.963846	0.963846	chr7	99200301	0.0159923506334396	chr7:99200301:G:A
chr7:99200595	['T', 'A']	19959	2855.1430504058526	332.5937780210391	-0.0112039672970634	0.0195574767123314	-0.5728738661874035	0.566737	0.566737	chr7	99200595	0.2466184330770818	chr7:99200595:T:A
chr7:99200665	['C', 'T']	19959	2856.572488098221	332.8441540062924	-0.0112411647192274	0.0195550108366809	-0.574848299144968	0.5654	0.5654	chr7	99200665	0.2476441958464992	chr7:99200665:C:T
chr7:99200669	['A', 'AT']	19959	2855.0013031275066	333.75875746479784	-0.0109746061606926	0.019568047345068	-0.5608431933531006	0.574911	0.574911	chr7	99200669	0.2403993817460964	chr7:99200669:A:AT
chr7:99200678	['A', 'G']	19959	2856.858818222823	332.6289963575524	-0.0113726897360915	0.0195551454747296	-0.5815701934198356	0.560863	0.560863	chr7	99200678	0.251143209350172	chr7:99200678:A:G
chr7:99200698	['A', 'G']	19959	2853.0006014434643	331.58672735517194	-0.0113193626422436	0.0195731430733015	-0.5783109334996717	0.563061	0.563061	chr7	99200698	0.249444552700479	chr7:99200698:A:G
chr7:99200734	['A', 'G']	19959	2858.721364092278	333.1401214804653	-0.0111942256413109	0.0195561256151059	-0.5724153066732256	0.567047	0.567047	chr7	99200734	0.2463809428801043	chr7:99200734:A:G
chr7:99200786	['A', 'G']	19959	2855.1444037892834	331.10502964243324	-0.0116216786801765	0.0195608569253816	-0.5941293228875129	0.552432	0.552432	chr7	99200786	0.2577211725609944	chr7:99200786:A:G
chr7:99200787	['A', 'C']	19959	2856.717551511505	331.10129657501466	-0.0116678904029405	0.0195583996000769	-0.5965667253722846	0.550803	0.550803	chr7	99200787	0.2590037029832011	chr7:99200787:A:C
chr7:99200790	['A', 'G']	19959	2854.715144833116	330.61269171183136	-0.0118064966381419	0.019560632736728	-0.603584597545941	0.546127	0.546127	chr7	99200790	0.2627063518271252	chr7:99200790:A:G
chr7:99200861	['G', 'A']	19959	2853.5718867451765	329.94603238010336	-0.0118957334239347	0.0195629098888144	-0.6080758686485814	0.543144	0.543144	chr7	99200861	0.2650850136625811	chr7:99200861:G:A
chr7:99200982	['G', 'A']	19959	10602.717771084335	1701.3350930167787	0.0305936025170724	0.0116405873033834	2.6281837608124894	0.00859079	0.00859079	chr7	99200982	2.065966897069224	chr7:99200982:G:A
chr7:99201143	['C', 'T']	19959	2855.143050405852	332.5690020633532	-0.011209858153778	0.0195573696953355	-0.5731782099743006	0.56653	0.56653	chr7	99201143	0.246777087584367	chr7:99201143:C:T
chr7:99201382	['T', 'C']	19959	2861.160668574012	333.0631946213313	-0.0113321738107824	0.019557448823809	-0.5794300633417376	0.562306	0.562306	chr7	99201382	0.2500272823931596	chr7:99201382:T:C
chr7:99201779	['A', 'G']	19959	2853.716599799397	330.9565054966692	-0.0119440022651764	0.019568933883459	-0.6103552874320008	0.541633	0.541633	chr7	99201779	0.2662948833160793	chr7:99201779:A:G
chr7:99201905	['A', 'G']	19959	1674.8461152630794	209.47205503363725	-0.0007845964895145	0.0251675940149939	-0.0311748707106104	0.97513	0.97513	chr7	99201905	0.010937482230595	chr7:99201905:A:G
chr7:99201928	['G', 'A']	19959	4554.8796008424415	774.153352667909	0.045057164612354	0.016454553034595	2.7382794608655203	0.00618164	0.00618164	chr7	99201928	2.2088962905321696	chr7:99201928:G:A
chr7:99202149	['A', 'G']	19959	1672.1675602545474	208.9506183000907	-0.000904777665618	0.0251727060911013	-0.0359428049707349	0.971328	0.971328	chr7	99202149	0.012634091887883	chr7:99202149:A:G
chr7:99202349	['G', 'A']	19959	2855.715395409441	334.47063681471064	-0.0109617497450811	0.0195498398309888	-0.5607079055300194	0.575003	0.575003	chr7	99202349	0.240329889432027	chr7:99202349:G:A
chr7:99202493	['A', 'C']	19959	2855.4291942273007	333.2257446339363	-0.0109534935348209	0.019557633224226	-0.5600623249879152	0.575443	0.575443	chr7	99202493	0.2399976885614869	chr7:99202493:A:C
chr7:99202522	['G', 'C']	19959	2855.143050405852	332.9716948764355	-0.0110363340853768	0.0195574903584344	-0.564302161632782	0.572555	0.572555	chr7	99202522	0.242182788378107	chr7:99202522:G:C
chr7:99202875	['T', 'TAGCAC']	19959	2852.715145134607	336.297678153989	-0.0098931321548693	0.0195684321764461	-0.5055659066431177	0.613167	0.613167	chr7	99202875	0.2124212264588151	chr7:99202875:T:TAGCAC
chr7:99203067	['A', 'G']	19959	3612.724029065397	421.9229260591569	-0.0113191114370114	0.0175683633125573	-0.6442894671310059	0.519395	0.519395	chr7	99203067	0.2845022354592409	chr7:99203067:A:G
chr7:99203211	['A', 'G']	19959	2851.1428499849685	334.3408494581736	-0.0104314311795331	0.0195680533627585	-0.5330847676134202	0.593981	0.593981	chr7	99203211	0.2262274468153198	chr7:99203211:A:G
chr7:99203344	['A', 'G']	19959	2855.286115147567	332.335765281226	-0.0112862572542552	0.019557456828466	-0.5770820487164768	0.563891	0.563891	chr7	99203344	0.2488048369270379	chr7:99203344:A:G
chr7:99203633	['A', 'G']	19959	2855.5722876472064	333.3695906526687	-0.010979134828608	0.019557502865958	-0.5613771299872042	0.574547	0.574547	chr7	99203633	0.2406744386802288	chr7:99203633:A:G
chr7:99204515	['A', 'G']	19959	2856.4293445580274	333.17052655757874	-0.0111416907511579	0.0195548980529465	-0.5697647065707485	0.568844	0.568844	chr7	99204515	0.2450068183645292	chr7:99204515:A:G
chr7:99204598	['G', 'A']	19959	732.0366770217456	84.59405241226749	-0.0185484472560839	0.0379948254559591	-0.4881835100830754	0.625425	0.625425	chr7	99204598	0.2038247627716193	chr7:99204598:G:A
chr7:99205241	['T', 'G']	19959	2862.909557602291	333.74932490241	-0.0112378511337814	0.0195920032802415	-0.5735937756357368	0.566249	0.566249	chr7	99205241	0.2469925519457614	chr7:99205241:T:G
chr7:99205316	['G', 'T']	19959	2908.8388778169647	337.8069454532617	-0.0119255809829388	0.0196097157882306	-0.6081465489722362	0.543097	0.543097	chr7	99205316	0.265122596189225	chr7:99205316:G:T
chr7:99205563	['T', 'A']	19959	4554.422833935018	773.779107644728	0.0452850560272623	0.0164594278070438	2.751314113597707	0.00594103	0.00594103	chr7	99205563	2.2261382545915738	chr7:99205563:T:A
chr7:99205708	['A', 'G']	19959	3676.05196368561	446.493395756394	-0.0061286392852241	0.0174485978971009	-0.3512396423693413	0.725412	0.725412	chr7	99205708	0.1394152644563328	chr7:99205708:A:G
chr7:99205765	['C', 'T']	19959	2899.634738771771	345.2689127808433	-0.0085113457306335	0.019594571099271	-0.4343726477866212	0.664023	0.664023	chr7	99205765	0.1778168775595586	chr7:99205765:C:T
chr7:99205871	['A', 'T']	19959	2029.5084193645384	239.83184473259573	-0.0098245674593519	0.0229780630547965	-0.4275629079754441	0.668974	0.668974	chr7	99205871	0.1745907609705244	chr7:99205871:A:T
chr7:99206201	['G', 'A']	19959	5177.81595829992	607.2315140876279	-0.0120538610686565	0.0150047082699303	-0.8033385822510565	0.421789	0.421789	chr7	99206201	0.3749047505841903	chr7:99206201:G:A
chr7:99206231	['A', 'G']	19959	2128.103404918776	252.1418718908313	-0.010798699950433	0.0225070442695746	-0.4797920073863689	0.631381	0.631381	chr7	99206231	0.1997084913689069	chr7:99206231:A:G
chr7:99206471	['A', 'G']	19959	2059.0550477147144	245.17411108125097	-0.0092405571603236	0.0228399903382304	-0.4045779802654483	0.685792	0.685792	chr7	99206471	0.1638075853863122	chr7:99206471:A:G
chr7:99206696	['A', 'G']	19959	2437.8550020048115	282.4376709711642	-0.0129586341597029	0.0210343037094292	-0.6160714582576757	0.537854	0.537854	chr7	99206696	0.2693355971950718	chr7:99206696:A:G
chr7:99207372	['A', 'G']	19959	833.8355484226893	125.30478153659408	0.0242248170285273	0.0352782411386047	0.686678707516919	0.492293	0.492293	chr7	99207372	0.3077763394922998	chr7:99207372:A:G
chr7:99208183	['T', 'C']	19959	1783.3402527075814	262.37750717520686	0.0194922652966055	0.02437904968004	0.7995498410491556	0.423981	0.423981	chr7	99208183	0.3726536051526544	chr7:99208183:T:C
chr7:99208420	['A', 'T']	19959	1802.1419456119904	264.80223253492454	0.0197162903112813	0.0243846789269835	0.808552385303861	0.418782	0.418782	chr7	99208420	0.3780119933462818	chr7:99208420:A:T
chr7:99208535	['C', 'T']	19959	1780.3568028063146	260.0599716915693	0.0186178407616653	0.0244043360473689	0.7628906898154486	0.445538	0.445538	chr7	99208535	0.3511152490086719	chr7:99208535:C:T
chr7:99208546	['G', 'A']	19959	1790.9732614935265	263.5915257541691	0.0194203028195136	0.024384113309561	0.7964326023656948	0.42579	0.42579	chr7	99208546	0.3708045425121098	chr7:99208546:G:A
chr7:99208826	['CA', 'C']	19959	1781.089237398537	264.24449892970654	0.0208943185143563	0.0243845338652139	0.856867661684662	0.391528	0.391528	chr7	99208826	0.4072371740641096	chr7:99208826:CA:C
chr7:99209086	['A', 'G']	19959	1782.0714393141825	265.46921886728984	0.02122152860643	0.0243848602239515	0.8702747693253386	0.384161	0.384161	chr7	99209086	0.4154867267843494	chr7:99209086:A:G
chr7:99209956	['C', 'T']	19959	1794.4973763874927	266.8164408670552	0.0214092727716097	0.024386504410243	0.8779147848109478	0.380001	0.380001	chr7	99209956	0.4202152605044781	chr7:99209956:C:T
chr7:99210040	['G', 'A']	19959	1782.5358592692826	264.85304289241725	0.0209641656013466	0.0243787995300868	0.8599342873907287	0.389836	0.389836	chr7	99210040	0.4091180577801578	chr7:99210040:G:A
chr7:99210229	['T', 'G']	19959	1782.0	264.4694009500606	0.0208193149662324	0.024378476325436	0.8540039454602807	0.393113	0.393113	chr7	99210229	0.405482594096696	chr7:99210229:T:G
chr7:99210580	['G', 'A']	19959	1782.2678893565844	264.56584413964225	0.0208542108141196	0.0243786491492557	0.8554293015352024	0.392324	0.392324	chr7	99210580	0.4063551235585875	chr7:99210580:G:A
chr7:99210861	['G', 'C']	19959	1781.3570032573289	263.14788727992106	0.0201361942743323	0.0243846031018117	0.8257749445524576	0.408942	0.408942	chr7	99210861	0.3883382833524186	chr7:99210861:G:C
chr7:99210984	['G', 'T']	19959	1782.0	264.4694009500606	0.0208193149662324	0.024378476325436	0.8540039454602807	0.393113	0.393113	chr7	99210984	0.405482594096696	chr7:99210984:G:T
chr7:99211755	['C', 'T']	19959	1782.1785839555043	264.5164394713632	0.0208451886069929	0.0243786018951003	0.8550608725097724	0.392528	0.392528	chr7	99211755	0.4061293585065689	chr7:99211755:C:T
chr7:99211781	['A', 'G']	19959	1782.089287503758	264.3748092391366	0.0207777354365644	0.0243785512862848	0.8522957411441364	0.39406	0.39406	chr7	99211781	0.4044376469941488	chr7:99211781:A:G
chr7:99212212	['G', 'A']	19959	1859.151621338881	278.7061197426092	0.0230780420025684	0.0244340348976381	0.9445039306544998	0.344924	0.344924	chr7	99212212	0.4622765861343897	chr7:99212212:G:A
chr7:99212508	['T', 'C']	19959	1783.1614358768677	265.0457757736709	0.0210558784832333	0.0243791181197482	0.8636849938463147	0.387771	0.387771	chr7	99212508	0.4114246733669412	chr7:99212508:T:C
chr7:99212553	['T', 'C']	19959	1783.340252707581	264.8700875049033	0.0209512162573895	0.0243792869643448	0.8593859323298099	0.390138	0.390138	chr7	99212553	0.4087817467234072	chr7:99212553:T:C
chr7:99213651	['C', 'T']	19959	458.1147639571013	23.919815128442178	-0.080588257895265	0.0473470435724468	-1.7020758175102322	0.0887567	0.0887567	chr7	99213651	1.0517988533353968	chr7:99213651:C:T
chr7:99215007	['A', 'G']	19959	1786.8057142857144	266.5499975776154	0.0218578230675784	0.0243561562583547	0.8974249810078597	0.369503	0.369503	chr7	99215007	0.432382031211898	chr7:99215007:A:G
chr7:99215069	['A', 'T']	19959	1790.3055597408456	267.5979283735581	0.0221527553792253	0.0243583961510088	0.9094504926305572	0.363123	0.363123	chr7	99215069	0.4399462422555584	chr7:99215069:A:T
chr7:99215087	['T', 'C']	19959	5945.533098591545	759.5524373737608	-0.0064432831894228	0.0142496156469513	-0.4521724198786649	0.65115	0.65115	chr7	99215087	0.1863189551056188	chr7:99215087:T:C
chr7:99215097	['G', 'A']	19959	1744.4858589910746	257.8236657601936	0.0189575954626845	0.0246412996166076	0.7693423544068116	0.441699	0.441699	chr7	99215097	0.3548735839767764	chr7:99215097:G:A
chr7:99216706	['C', 'T']	19959	4172.209038981862	565.3702520941325	-0.0012609215687998	0.0164869969684242	-0.0764797598504278	0.939038	0.939038	chr7	99216706	0.0273168328069551	chr7:99216706:C:T
chr7:99217157	['G', 'A']	19959	5905.887702946482	764.835011942011	-0.0039878837051183	0.0142659116399036	-0.2795393526736611	0.779834	0.779834	chr7	99217157	0.1079978339204257	chr7:99217157:G:A
chr7:99218507	['C', 'T']	19959	4259.853720871962	572.3580050634705	-0.0024272159772363	0.0163314602447596	-0.1486221036490091	0.881853	0.881853	chr7	99218507	0.0546038033143689	chr7:99218507:C:T
chr7:99218626	['C', 'T']	19959	5964.298827537829	772.750520560607	-0.0038380246851244	0.0141937253103094	-0.2704029140494066	0.786853	0.786853	chr7	99218626	0.1041063950257997	chr7:99218626:C:T
chr7:99218631	['A', 'G']	19959	4264.641010222489	577.5163095227028	-0.0013682084653227	0.0163257345064912	-0.0838068550470848	0.933211	0.933211	chr7	99218631	0.0300201507064616	chr7:99218631:A:G
chr7:99218723	['C', 'T']	19959	4661.233540434913	648.1093361730467	0.0010960012387283	0.0156840766682029	0.0698798700053749	0.94429	0.94429	chr7	99218723	0.0248946094537465	chr7:99218723:C:T
chr7:99218787	['A', 'G']	19959	4631.0	646.9029738321686	0.0015839786267474	0.0157297393304528	0.1006996106846374	0.91979	0.91979	chr7	99218787	0.0363113164062813	chr7:99218787:A:G
chr7:99219070	['C', 'T']	19959	33003.30711028712	4351.039919154836	-0.0174361269071429	0.01334288312111	-1.306773562271329	0.191305	0.191305	chr7	99219070	0.718273678984559	chr7:99219070:C:T
chr7:99219973	['A', 'C']	19959	11856.801103832557	1510.6412998762692	-0.0119833208160587	0.0112365464091252	-1.0664594244301873	0.286229	0.286229	chr7	99219973	0.5432863667260323	chr7:99219973:A:C
chr7:99220035	['G', 'A']	19959	1962.0197618444472	279.2690399359464	0.0072459689752686	0.0234226632036003	0.3093571773748955	0.757053	0.757053	chr7	99220035	0.1208737152135201	chr7:99220035:G:A
chr7:99220174	['T', 'A']	19959	5893.116633932617	894.0053028437098	0.0105461896664611	0.014245324063492	0.7403264130360454	0.459111	0.459111	chr7	99220174	0.3380823016969051	chr7:99220174:T:A
chr7:99220235	['T', 'C']	19959	5911.665714285715	801.922195185015	0.0015541279867135	0.0142282856863717	0.1092280560687757	0.913023	0.913023	chr7	99220235	0.0395182819977175	chr7:99220235:T:C
chr7:99220463	['T', 'C']	19959	5914.88905592303	800.3768201848629	0.0010576302184199	0.0142247258416016	0.074351536205134	0.940731	0.940731	chr7	99220463	0.0265345443910208	chr7:99220463:T:C
chr7:99220678	['C', 'T']	19959	4554.369117425951	612.5736145381799	-0.0025374819496284	0.0158598216069518	-0.1599943563372873	0.872887	0.872887	chr7	99220678	0.059041974453479	chr7:99220678:C:T
chr7:99220723	['T', 'G']	19959	5916.335640138406	799.4001121313311	0.0008301964110775	0.014228408247356	0.0583478064900092	0.953472	0.953472	chr7	99220723	0.0206920560779048	chr7:99220723:T:G
chr7:99221391	['A', 'G']	19959	5084.056700255678	707.1313692357759	0.001390616428926	0.0151039797140563	0.0920695376485349	0.926644	0.926644	chr7	99221391	0.0330870819620028	chr7:99221391:A:G
chr7:99221593	['T', 'C']	19959	6316.4942044257095	871.9759417856717	0.0033653920477235	0.0138538328670202	0.2429213691277474	0.808069	0.808069	chr7	99221593	0.0925515537800899	chr7:99221593:T:C
chr7:99221908	['C', 'T']	19959	5076.7630787733015	709.9985013507911	0.0023564711096231	0.0151136785382105	0.1559164503641874	0.8761	0.8761	chr7	99221908	0.05744631966579	chr7:99221908:C:T
chr7:99222122	['T', 'C']	19959	5080.763680096212	709.2145867397442	0.0020352921766651	0.0151104679851173	0.1346941854262716	0.892855	0.892855	chr7	99222122	0.0492190649781889	chr7:99222122:T:C
chr7:99222271	['T', 'A']	19959	5073.337947637677	706.2817948329692	0.001758296789261	0.0151222939625457	0.1162718297644502	0.907438	0.907438	chr7	99222271	0.0421830381130233	chr7:99222271:T:A
chr7:99222356	['G', 'A']	19959	4948.743836440168	683.8788771134508	0.0004441093924715	0.0152870035179575	0.0290514352240379	0.976824	0.976824	chr7	99222356	0.0101836785681695	chr7:99222356:G:A
chr7:99222911	['C', 'T']	19959	9068.634905518522	1220.8242820577796	4.612803059177002e-05	0.0120373426147536	0.0038320775662921	0.996942	0.996942	chr7	99222911	0.0013301072978329	chr7:99222911:C:T
chr7:99223466	['G', 'A']	19959	10510.480332101431	1378.9395256897594	-0.0046398656800803	0.0115218715431636	-0.4027006951690413	0.687173	0.687173	chr7	99223466	0.1629339128866117	chr7:99223466:G:A
chr7:99223487	['T', 'C']	19959	12018.125688073464	1595.684111127132	-0.0016524365249484	0.0111496157006915	-0.1482056932999048	0.882182	0.882182	chr7	99223487	0.0544418077913743	chr7:99223487:T:C
chr7:99225746	['G', 'A']	19959	2458.0	371.60681192363	0.0221847597950362	0.020981304107907	1.0573584788123631	0.290361	0.290361	chr7	99225746	0.5370617165608804	chr7:99225746:G:A
chr7:99226079	['T', 'G']	19959	10133.538588754132	1427.8071830561096	0.0079874493933918	0.0116165118248148	0.6875944787771202	0.491716	0.491716	chr7	99226079	0.3082856599248949	chr7:99226079:T:G
chr7:99226682	['C', 'T']	19959	7119.426810323228	863.8496746954033	-0.013016655081321	0.0132077668240419	-0.9855303515524646	0.324376	0.324376	chr7	99226682	0.4889512859440759	chr7:99226682:C:T
chr7:99226683	['G', 'A']	19959	11758.534806795971	1822.4423122392764	0.026213985594559	0.0113207012095169	2.3155796720897226	0.0205913	0.0205913	chr7	99226683	1.686316234003432	chr7:99226683:G:A
chr7:99228265	['T', 'C']	19959	1087.0	137.3897381877871	-0.0258811872066871	0.0311416566094892	-0.8310793331014023	0.405939	0.405939	chr7	99228265	0.3915392224665381	chr7:99228265:T:C
chr7:99229152	['T', 'C']	19959	738.8884875846503	88.81966667811234	-0.0051335629558681	0.0377710601203001	-0.1359125992100263	0.891892	0.891892	chr7	99229152	0.0496877315473553	chr7:99229152:T:C
chr7:99229697	['G', 'A']	19959	11807.958053523103	1574.1274945461191	-0.0010926503239053	0.0110750770312755	-0.0986584852475312	0.92141	0.92141	chr7	99229697	0.0355470786893169	chr7:99229697:G:A
chr7:99229906	['C', 'T']	19959	13001.425834425758	1854.90682972026	0.0077617413588621	0.0109812105861108	0.7068201905424986	0.479686	0.479686	chr7	99229906	0.31904295656323	chr7:99229906:C:T
chr7:99230302	['C', 'T']	19959	12641.203633610872	1688.4106131642895	-0.0011851798615936	0.0109226569248218	-0.1085065538312698	0.913595	0.913595	chr7	99230302	0.039246285935302	chr7:99230302:C:T
chr7:99230332	['T', 'G']	19959	12572.299062609653	1676.1332238769314	-0.0012852160584885	0.0108823864941126	-0.1181005709716176	0.905989	0.905989	chr7	99230332	0.0428770752462576	chr7:99230332:T:G
chr7:99230603	['T', 'C']	19959	38878.0	5269.189609085279	0.022062556009192	0.0318133521656457	0.6934998831407879	0.488004	0.488004	chr7	99230603	0.3115766182210433	chr7:99230603:T:C
chr7:99231033	['G', 'A']	19959	2289.326342197693	343.8821599867075	0.0205887510333041	0.0217260996038538	0.947650586562348	0.343319	0.343319	chr7	99231033	0.4643021611334646	chr7:99231033:G:A
chr7:99231546	['G', 'T']	19959	5183.259695360257	824.8834242801372	0.03366800011541	0.0156653602072786	2.14920050799514	0.0316305	0.0316305	chr7	99231546	1.4998939429080311	chr7:99231546:G:T
chr7:99231770	['T', 'C']	19959	36862.84692854996	5055.262230639372	0.0247150401945147	0.0189921584300202	1.3013286660166274	0.193161	0.193161	chr7	99231770	0.7140805549109658	chr7:99231770:T:C
chr7:99232043	['A', 'G']	19959	5185.298987671645	823.7963040700595	0.0333154955938763	0.0156670714486224	2.1264660535396858	0.0334767	0.0334767	chr7	99232043	1.4752573595923424	chr7:99232043:A:G
chr7:99232528	['T', 'C']	19959	5206.260847780339	661.5320366098122	-0.0042625911409607	0.0149715151322573	-0.2847134109878199	0.775867	0.775867	chr7	99232528	0.1102127196136576	chr7:99232528:T:C
chr7:99233733	['T', 'C']	19959	11253.81923423875	1714.313043113384	0.0233207330536711	0.011420509899523	2.042004539100754	0.0411642	0.0411642	chr7	99233733	1.3854803204069996	chr7:99233733:T:C
chr7:99233748	['G', 'A']	19959	1048.0525102715703	142.1811639171655	0.0049817799210612	0.0318414920470729	0.1564556055883436	0.875675	0.875675	chr7	99233748	0.057657048964279	chr7:99233748:G:A
chr7:99233787	['C', 'T']	19959	34020.81814081683	4565.231332670185	-0.0083130451401603	0.014255330142274	-0.5831534631041675	0.559797	0.559797	chr7	99233787	0.2519694332848918	chr7:99233787:C:T
chr7:99234316	['C', 'T']	19959	6446.614964418161	775.5200603472701	-0.0123484517749466	0.0137128051857164	-0.9005051561447898	0.367862	0.367862	chr7	99234316	0.434315072301163	chr7:99234316:C:T
chr7:99234528	['G', 'A']	19959	6117.613017988675	738.0933577176792	-0.0105782484185984	0.0140012217345774	-0.7555232406950859	0.449944	0.449944	chr7	99234528	0.3468415351232944	chr7:99234528:G:A
chr7:99237945	['CAT', 'C']	19959	2925.7329357522303	356.36436436579555	-0.0089084842313883	0.0193922995688701	-0.459382560575171	0.645964	0.645964	chr7	99237945	0.1897916848485749	chr7:99237945:CAT:C
chr7:99238009	['T', 'C']	19959	36165.0	4917.503156255005	0.005273777473047	0.0172962468388305	0.3049087771577851	0.760439	0.760439	chr7	99238009	0.1189356179369765	chr7:99238009:T:C
chr7:99239107	['C', 'T']	19959	5465.273825032568	786.3091946347671	0.0069868046888744	0.0146547297565409	0.4767610733835558	0.633537	0.633537	chr7	99239107	0.1982280162555338	chr7:99239107:C:T
chr7:99239293	['C', 'T']	19959	16681.8358051909	2364.896991506332	0.0082760511895583	0.010327434703649	0.8013656272872955	0.42293	0.42293	chr7	99239293	0.3737315076354257	chr7:99239293:C:T
chr7:99240527	['G', 'A']	19959	6450.323178675218	781.5599088372248	-0.0117337759264624	0.0137071333436862	-0.8560342729770823	0.391989	0.391989	chr7	99240527	0.4067261199854861	chr7:99240527:G:A
chr7:99240757	['T', 'C']	19959	14848.671462949966	2186.884282219142	0.0175362050578502	0.0105630895595778	1.6601397686673711	0.0969021	0.0969021	chr7	99240757	1.013666811096504	chr7:99240757:T:C
chr7:99241827	['C', 'A']	19959	1969.592091414825	286.60359144972887	0.0103875976233266	0.0232260285920642	0.4472395089910388	0.654707	0.654707	chr7	99241827	0.1839530156609858	chr7:99241827:C:A
chr7:99246384	['T', 'G']	19959	7707.894914231102	930.9704721541228	-0.0105821958349827	0.0128218761124025	-0.8253235128942337	0.409198	0.409198	chr7	99246384	0.3880664976164915	chr7:99246384:T:G
chr7:99247142	['A', 'G']	19959	7676.769253895876	922.5482421365316	-0.0112750783650905	0.0128096799927703	-0.8801998466358331	0.378762	0.378762	chr7	99247142	0.4216335988824422	chr7:99247142:A:G
chr7:99247349	['C', 'A']	19959	38814.94473394128	5255.252850777117	0.0147808228886977	0.0309256583215603	0.4779469117523374	0.632693	0.632693	chr7	99247349	0.1988069704692384	chr7:99247349:C:A
chr7:99247746	['T', 'C']	19959	38814.0	5255.138940927423	0.0148199493021541	0.0309122669909467	0.4794196849585451	0.631645	0.631645	chr7	99247746	0.1995269373155584	chr7:99247746:T:C
chr7:99249061	['C', 'T']	19959	28946.35087191822	3968.953212591984	0.0059141466144435	0.0113138064070486	0.5227371232690445	0.601163	0.601163	chr7	99249061	0.2210077569446094	chr7:99249061:C:T
chr7:99249177	['A', 'G']	19959	38812.0	5254.140984785403	0.0146741843303392	0.0308871263908668	0.475090629819105	0.634728	0.634728	chr7	99249177	0.197412343064215	chr7:99249177:A:G
chr7:99250776	['A', 'G']	19959	8964.7966424455	1156.3568144686676	-0.0030843728997864	0.0120750020944806	-0.2554345643713235	0.79839	0.79839	chr7	99250776	0.097784911314895	chr7:99250776:A:G
chr7:99251129	['T', 'C']	19959	37197.86371379898	5093.612595363781	0.0251721523653712	0.0200580573042656	1.2549646251144169	0.209506	0.209506	chr7	99251129	0.6788035348476713	chr7:99251129:T:C
chr7:99252379	['G', 'A']	19959	23102.47248947685	3238.3151236668464	0.0094028942175278	0.0102433369712392	0.9179522497335448	0.358655	0.358655	chr7	99252379	0.4453231102982966	chr7:99252379:G:A
chr7:99253851	['T', 'C']	19959	4127.413589216816	499.1355455413959	-0.00835489074279	0.0166411351829359	-0.5020625486750016	0.615629	0.615629	chr7	99253851	0.2106809303556182	chr7:99253851:T:C
chr7:99254950	['T', 'C']	19959	25007.01167627161	3420.721362059084	0.0043492265817742	0.0104687922903185	0.4154468310347897	0.677819	0.677819	chr7	99254950	0.1688862615837623	chr7:99254950:T:C
chr7:99255035	['G', 'A']	19959	12884.873402495865	1790.7395756928936	0.0074392211520788	0.010950880012196	0.6793263321115521	0.496939	0.496939	chr7	99255035	0.3036969182873791	chr7:99255035:G:A
chr7:99256825	['C', 'T']	19959	5489.132659313731	763.3484876739237	-0.0037286248022049	0.0147828464057017	-0.2522264454271007	0.800869	0.800869	chr7	99256825	0.0964385166622055	chr7:99256825:C:T
chr7:99257994	['T', 'C']	19959	5409.355116768568	756.2585083150177	-0.0031788358170409	0.0147146409292904	-0.2160321704292005	0.828965	0.828965	chr7	99257994	0.0814638055507525	chr7:99257994:T:C
chr7:99259608	['G', 'A']	19959	7414.343308270677	1131.5789126074562	0.0259945253503186	0.0134664123061358	1.9303229961609336	0.053581	0.053581	chr7	99259608	1.270989185270005	chr7:99259608:G:A
chr7:99260363	['A', 'G']	19959	7415.743097659968	1136.142869483218	0.0272600873391349	0.0134615538493626	2.0250327446727487	0.0428773	0.0428773	chr7	99260363	1.367772570144105	chr7:99260363:A:G
chr7:99260372	['A', 'G']	19959	12566.629622206634	1606.766614473614	-0.0088393658177642	0.010930307413066	-0.8087023981775354	0.418696	0.418696	chr7	99260372	0.3781011881085919	chr7:99260372:A:G
chr7:99261161	['G', 'A']	19959	14922.990729140569	1992.1103641745333	-0.003852142249373	0.0104623534775716	-0.3681907954678592	0.712735	0.712735	chr7	99261161	0.1470719139494435	chr7:99261161:G:A
chr7:99263684	['T', 'C']	19959	38997.0	5269.9804948157325	-0.0273839274319673	0.0337259764635604	-0.8119535830654008	0.416828	0.416828	chr7	99263684	0.38004311543536	chr7:99263684:T:C
chr7:99264292	['T', 'C']	19959	13075.965423932652	1694.6614635403005	-0.0076479704835627	0.0108043083359215	-0.7078630344281532	0.479039	0.479039	chr7	99264292	0.3196291279313453	chr7:99264292:T:C
chr7:99271073	['C', 'T']	19959	3403.0	489.7825460817255	0.0119994736744059	0.0180381885003374	0.6652260937500174	0.505914	0.505914	chr7	99271073	0.2959233023296829	chr7:99271073:C:T
chr7:99271556	['T', 'TCA']	19959	7212.361358853593	963.1878206130634	-0.0003850700481393	0.0131153874313849	-0.0293601733196135	0.976578	0.976578	chr7	99271556	0.0102930635724984	chr7:99271556:T:TCA
chr7:99271601	['T', 'C']	19959	7212.0	962.9159630569428	-0.0004190956097146	0.0131152523314197	-0.0319548262682407	0.974508	0.974508	chr7	99271601	0.0112145912907474	chr7:99271601:T:C
chr7:99275754	['A', 'C']	19959	7102.067498496693	942.7280603186236	-0.0028037200574304	0.0132108220980585	-0.2122290374224659	0.831931	0.831931	chr7	99275754	0.0799126924134993	chr7:99275754:A:C
chr7:99276598	['A', 'G']	19959	7102.355847279287	944.7357432903096	-0.0024616936451797	0.0132079248777804	-0.1863800459162999	0.852149	0.852149	chr7	99276598	0.0694844613129402	chr7:99276598:A:G
chr7:99276745	['T', 'C']	19959	29346.94072255349	3871.64889596137	-0.0154924937790102	0.0117402183437774	-1.3196086584898623	0.186981	0.186981	chr7	99276745	0.7282025218826628	chr7:99276745:T:C
chr7:99277269	['A', 'G']	19959	26552.330343721816	3469.1143859868566	-0.0124439054320855	0.0108912574642152	-1.1425591097237138	0.253235	0.253235	chr7	99277269	0.5964762699959572	chr7:99277269:A:G
chr7:99278745	['G', 'A']	19959	7075.0	939.2419878797488	-0.0023321184855809	0.0132211760305953	-0.1763926658403246	0.859987	0.859987	chr7	99278745	0.0655081137226382	chr7:99278745:G:A
chr7:99280737	['CA', 'C']	19959	6284.0	822.6094405239828	-0.0047659616593903	0.0138442525696814	-0.3442556133241652	0.730658	0.730658	chr7	99280737	0.1362858562410429	chr7:99280737:CA:C
chr7:99281031	['A', 'G']	19959	13901.268421052637	1787.9009024489303	-0.0090631689826883	0.0107042333355782	-0.8466901550589918	0.397178	0.397178	chr7	99281031	0.4010148154213997	chr7:99281031:A:G
chr7:99281043	['T', 'C']	19959	11361.553957195129	1481.6071851836095	-0.0080205746601377	0.0112514638584099	-0.7128472135776989	0.475949	0.475949	chr7	99281043	0.322439581324079	chr7:99281043:T:C
chr7:99281590	['T', 'C']	19959	13822.232781954888	1774.923295819618	-0.0093094214829817	0.0107115782820984	-0.8690989542166754	0.384803	0.384803	chr7	99281590	0.4147615507756827	chr7:99281590:T:C
chr7:99281725	['T', 'C']	19959	28957.352525556224	3829.265104264354	-0.0101095395363524	0.011587671147588	-0.8724392854777163	0.382979	0.382979	chr7	99281725	0.4168250391753988	chr7:99281725:T:C
chr7:99281904	['CCT', 'C']	19959	1996.200030064639	235.1662804317519	-0.0089788713766738	0.0231302367453367	-0.388187612411015	0.697881	0.697881	chr7	99281904	0.1562186252985051	chr7:99281904:CCT:C
chr7:99282641	['TTTTG', 'T']	19959	11292.710680780616	1491.9624438605629	-0.0058707224262913	0.01127291259216	-0.5207813312039915	0.602525	0.602525	chr7	99282641	0.220024928609032	chr7:99282641:TTTTG:T
chr7:99283019	['C', 'T']	19959	9593.961366938918	1324.7086094176077	0.0041362260938654	0.0118240757180163	0.3498139044866779	0.726482	0.726482	chr7	99283019	0.1387751417204233	chr7:99283019:C:T
chr7:99283212	['T', 'C']	19959	1992.8986466165416	231.4488590003484	-0.0105459263515051	0.0231500951284026	-0.4555457026423398	0.648722	0.648722	chr7	99283212	0.1879413736643619	chr7:99283212:T:C
chr7:99283374	['G', 'C']	19959	9594.48070948993	1325.61861067858	0.004267866313804	0.0118238769846697	0.3609532067474649	0.718138	0.718138	chr7	99283374	0.1437920921369513	chr7:99283374:G:C
chr7:99283576	['C', 'T']	19959	9792.47188815394	1244.1378064831852	-0.0110763098226207	0.0117875928701334	-0.9396583292832548	0.347404	0.347404	chr7	99283576	0.4591651854055388	chr7:99283576:C:T
chr7:99283759	['C', 'T']	19959	1188.059525002505	187.4389974951485	0.0121663798967601	0.0297705636723985	0.4086714659030825	0.682785	0.682785	chr7	99283759	0.1657160284020391	chr7:99283759:C:T
chr7:99283794	['G', 'A']	19959	6187.930096211666	821.5235080303127	-0.0028409779880037	0.0139216166330455	-0.2040695461517148	0.838301	0.838301	chr7	99283794	0.0766000157758858	chr7:99283794:G:A
chr7:99284031	['G', 'A']	19959	9596.923327486846	1328.2541365950726	0.0045128083279371	0.0118246407455334	0.3816444342837045	0.702729	0.702729	chr7	99284031	0.1532121237644777	chr7:99284031:G:A
chr7:99285491	['A', 'G']	19959	9598.404530419964	1327.9227293726226	0.0045485900267949	0.011822746294669	0.3847321014446465	0.70044	0.70044	chr7	99285491	0.1546290606422152	chr7:99285491:A:G
chr7:99288022	['C', 'T']	19959	11347.137044645988	1481.072070142382	-0.0078289903126341	0.0112567766284671	-0.6954913090160764	0.486756	0.486756	chr7	99288022	0.3126886864420727	chr7:99288022:C:T
chr7:99290179	['C', 'T']	19959	31714.71194426345	4216.169090802317	-0.0149873980093902	0.0129100880219174	-1.1609059507531034	0.245694	0.245694	chr7	99290179	0.6096054491312678	chr7:99290179:C:T
chr7:99290554	['C', 'T']	19959	9682.50911023385	1346.434820768825	0.0055403141432544	0.0118659422229227	0.4669089094797385	0.64057	0.64057	chr7	99290554	0.1934334046349568	chr7:99290554:C:T
chr7:99290877	['A', 'G']	19959	9591.883476168998	1329.5783618114156	0.0046136870326437	0.011828686341131	0.390042215981407	0.696509	0.696509	chr7	99290877	0.1570732674308518	chr7:99290877:A:G
chr7:99291879	['G', 'T']	19959	11300.095488721809	1482.7927100933107	-0.007062776012527	0.0112649981873984	-0.6269664579642653	0.530688	0.530688	chr7	99291879	0.2751607325942896	chr7:99291879:G:T
chr7:99292603	['A', 'G']	19959	11157.559023950296	1343.1002110750817	-0.0201641993765908	0.0113001068739199	-1.7844255458440632	0.0743697	0.0743697	chr7	99292603	1.1286039704098854	chr7:99292603:A:G
chr7:99292614	['A', 'G']	19959	6985.399949887247	1049.0324959202835	0.0124955964835153	0.0132076114530217	0.946090557551687	0.344114	0.344114	chr7	99292614	0.4632976580996089	chr7:99292614:A:G
chr7:99292921	['C', 'T']	19959	11155.589252594116	1469.2150011088086	-0.0062834267524728	0.0113194383492028	-0.5551005764270409	0.578832	0.578832	chr7	99292921	0.2374474674644323	chr7:99292921:C:T
chr7:99293362	['G', 'T']	19959	3205.4818099819604	387.3986153260259	-0.0174572101880889	0.0185551701932962	-0.9408272738126628	0.346805	0.346805	chr7	99293362	0.4599146497864962	chr7:99293362:G:T
chr7:99293532	['G', 'C']	19959	11502.881627743807	1544.8994457799572	-0.0027898181356288	0.0111571334084701	-0.2500479319814235	0.802553	0.802553	chr7	99293532	0.0955262774931945	chr7:99293532:G:C
chr7:99293815	['G', 'A']	19959	28835.889512451773	3807.989819969248	-0.0122709173272485	0.0115375460009127	-1.063563891860348	0.287539	0.287539	chr7	99293815	0.5413032419792384	chr7:99293815:G:A
chr7:99293822	['AAAGT', 'A']	19959	11160.795930640474	1475.0597885848745	-0.0055216857976787	0.0113117631425731	-0.4881366174382857	0.625458	0.625458	chr7	99293822	0.2038018482098159	chr7:99293822:AAAGT:A
chr7:99293904	['A', 'G']	19959	2102.4213480330745	348.72012369399016	0.0185962817190439	0.022589526596059	0.8232258272419168	0.410389	0.410389	chr7	99293904	0.3868042884988827	chr7:99293904:A:G
chr7:99294626	['C', 'T']	19959	13591.473686902382	1858.731033266172	-0.0005237388207951	0.0108479286540895	-0.0482800760860217	0.961494	0.961494	chr7	99294626	0.0170534215399285	chr7:99294626:C:T
chr7:99294711	['CCCA', 'C']	19959	11165.153448967318	1468.2470691388598	-0.0066236170215652	0.0113101619851607	-0.5856341430171935	0.558128	0.558128	chr7	99294711	0.2532661893800205	chr7:99294711:CCCA:C
chr7:99294901	['G', 'T']	19959	4441.445056872275	494.1207870714061	-0.022883841834325	0.0161068006143539	-1.420756510385529	0.155403	0.155403	chr7	99294901	0.8085406015526735	chr7:99294901:G:T
chr7:99295101	['G', 'A']	19959	4843.728051713771	640.6444561073592	-0.00884667859491	0.0154199663015364	-0.5737158189527659	0.566167	0.566167	chr7	99295101	0.2470554478207372	chr7:99295101:G:A
chr7:99295754	['G', 'A']	19959	1017.6121508149456	186.4277031225328	0.043597835042374	0.0335177533194912	1.3007385855131592	0.193363	0.193363	chr7	99295754	0.7136266245297677	chr7:99295754:G:A
chr7:99296312	['G', 'C']	19959	6768.339112135484	882.3051695142492	-0.005104903389405	0.0134422439563689	-0.3797657151569839	0.704123	0.704123	chr7	99296312	0.1523514693304573	chr7:99296312:G:C
chr7:99296346	['A', 'G']	19959	11248.690769693323	1489.3962387183965	-0.0051049796013197	0.01128725603002	-0.4522781788365872	0.651074	0.651074	chr7	99296346	0.1863696474299226	chr7:99296346:A:G
chr7:99297627	['C', 'T']	19959	28446.55149601563	3753.1829623077033	-0.0115746279923096	0.0113850536542228	-1.0166511589531697	0.309332	0.309332	chr7	99297627	0.5095751504638085	chr7:99297627:C:T
chr7:99298296	['A', 'G']	19959	13776.521928725377	1804.318362083472	-0.0065354254899851	0.0106954719645672	-0.6110460119605986	0.541176	0.541176	chr7	99298296	0.2666614716802584	chr7:99298296:A:G
chr7:99298319	['G', 'A']	19959	11262.829123776048	1499.1535508490567	-0.0041206500951123	0.011286582626221	-0.3650928036923451	0.715046	0.715046	chr7	99298319	0.1456660184736596	chr7:99298319:G:A
chr7:99298445	['T', 'C']	19959	28451.978648757016	3751.106765958402	-0.0118803666209061	0.0113855167912165	-1.0434630977902877	0.296747	0.296747	chr7	99298445	0.5276136629042272	chr7:99298445:T:C
chr7:99299092	['A', 'T']	19959	402.24366407155657	38.81052567008042	-0.0414855102767376	0.0529669461778164	-0.7832339462702974	0.433499	0.433499	chr7	99299092	0.3630119000216413	chr7:99299092:A:T
chr7:99299093	['A', 'T']	19959	7481.748558825002	1015.0709893649492	0.0006889859330928	0.0129123031913403	0.0533588719907793	0.957447	0.957447	chr7	99299093	0.018885257301486	chr7:99299093:A:T
chr7:99300526	['A', 'G']	19959	28450.12714242758	3751.476091102424	-0.0116965707694306	0.0113856492769072	-1.0273081916508722	0.304288	0.304288	chr7	99300526	0.5167151742818045	chr7:99300526:A:G
chr7:99300735	['G', 'A']	19959	28449.12689185125	3753.233087708608	-0.0115453087412584	0.0113846174394074	-1.0141147739663845	0.31054	0.31054	chr7	99300735	0.5078824513314686	chr7:99300735:G:A
chr7:99300917	['A', 'G']	19959	16277.524384742615	2099.1630461168616	-0.0090528590436988	0.0103705472937727	-0.8729393721713088	0.382707	0.382707	chr7	99300917	0.4171335941288567	chr7:99300917:A:G
chr7:99301144	['T', 'C']	19959	32860.91757855636	4372.157169119812	-0.0162823277010152	0.0137903856660217	-1.1807014027993037	0.237735	0.237735	chr7	99301144	0.623906875537717	chr7:99301144:T:C
chr7:99301655	['C', 'T']	19959	11236.125920729568	1495.3696037091631	-0.003919031837418	0.0112774732164944	-0.3475097446195713	0.728212	0.728212	chr7	99301655	0.1377421687269268	chr7:99301655:C:T
chr7:99301841	['C', 'T']	19959	7470.374286000601	1017.430227467146	0.0014707805651737	0.0129131751863779	0.1138976699336753	0.90932	0.90932	chr7	99301841	0.0412832567361875	chr7:99301841:C:T
chr7:99301877	['G', 'A']	19959	28449.2761575466	3754.780778212881	-0.0112979575000871	0.0113827502861402	-0.9925507646287974	0.320941	0.320941	chr7	99301877	0.4935747985282026	chr7:99301877:G:A
chr7:99302542	['A', 'G']	19959	32453.756126898217	4324.910501229947	-0.0143111222009467	0.0134258443731733	-1.0659383352858078	0.286464	0.286464	chr7	99302542	0.5429299481598004	chr7:99302542:A:G
chr7:99303230	['A', 'G']	19959	28448.42534322076	3754.3535927408857	-0.0113667944377551	0.0113823525305481	-0.9986331390851542	0.317985	0.317985	chr7	99303230	0.4975933660875021	chr7:99303230:A:G
chr7:99306410	['C', 'G']	19959	520.0260547149013	105.4215010560511	0.0630708588399755	0.0447533318481749	1.4092997378148848	0.158762	0.158762	chr7	99306410	0.7992534387174267	chr7:99306410:C:G
chr7:99306817	['C', 'T']	19959	12143.216816154732	1647.8631863819403	-0.0006294851567737	0.0109655123588396	-0.0574059046375798	0.954222	0.954222	chr7	99306817	0.0203505748149676	chr7:99306817:C:T
chr7:99307255	['T', 'G']	19959	11233.81422271224	1492.5297303751472	-0.004394703272831	0.0112817659688029	-0.389540368501138	0.696881	0.696881	chr7	99307255	0.1568413760707783	chr7:99307255:T:G
chr7:99308849	['T', 'G']	19959	932.186820345778	177.59225506965817	0.0463798329202866	0.0333920262256638	1.3889493439796374	0.164864	0.164864	chr7	99308849	0.7828741673283384	chr7:99308849:T:G
chr7:99309773	['C', 'T']	19959	14787.0	2019.4392983816404	-0.0019078155684651	0.0104995487656559	-0.1817045295037463	0.855816	0.855816	chr7	99309773	0.0676195983770277	chr7:99309773:C:T
chr7:99310061	['A', 'T']	19959	9644.449639206254	1237.5297603560657	-0.0086943333884818	0.0118433380716903	-0.7341117289613105	0.462889	0.462889	chr7	99310061	0.3345231395802551	chr7:99310061:A:T
chr7:99310874	['G', 'A']	19959	14651.670442016635	1942.090278496579	-0.0036667733133085	0.0104873900070116	-0.3496364024659181	0.726615	0.726615	chr7	99310874	0.1386956409489615	chr7:99310874:G:A
chr7:99311040	['G', 'A']	19959	12143.608427698167	1648.0484919007397	-0.0006292713096989	0.0109653786548335	-0.0573871025804962	0.954237	0.954237	chr7	99311040	0.020343747927695	chr7:99311040:G:A
chr7:99312192	['A', 'G']	19959	28467.70523678276	3765.299865867465	-0.0103615698685932	0.0113898902493969	-0.9097163924948156	0.362983	0.362983	chr7	99312192	0.4401137143001906	chr7:99312192:A:G
chr7:99312465	['T', 'TA']	19959	12200.056279442715	1647.4123418376305	-0.0014765110461178	0.0109429258448121	-0.1349283607562608	0.89267	0.89267	chr7	99312465	0.0493090603346691	chr7:99312465:T:TA
chr7:99314289	['T', 'C']	19959	17237.90932785324	2248.2040216534047	-0.0070098971075503	0.0101995769716841	-0.6872733180024181	0.491919	0.491919	chr7	99314289	0.3081064028202208	chr7:99314289:T:C
chr7:99314574	['A', 'AG']	19959	32451.877781118463	4323.241906493642	-0.0145863284426422	0.0134208360102422	-1.086842014276206	0.27712	0.27712	chr7	99314574	0.5573321296627474	chr7:99314574:A:AG
chr7:99314879	['C', 'T']	19959	11238.689266386047	1497.7184020755233	-0.0037927692762665	0.0112778512280472	-0.336302474609185	0.736646	0.736646	chr7	99314879	0.1327411650325534	chr7:99314879:C:T
chr7:99315548	['T', 'C']	19959	11240.505438323891	1495.4844726456577	-0.004046916505063	0.0112788903422186	-0.3588044907143766	0.719745	0.719745	chr7	99315548	0.1428213434418248	chr7:99315548:T:C
chr7:99315581	['T', 'C']	19959	2666.2671744250138	437.4164546647455	0.0191888491179146	0.0202231205166316	0.9488569828841994	0.342705	0.342705	chr7	99315581	0.4650795592509946	chr7:99315581:T:C
chr7:99316322	['C', 'T']	19959	11235.940657578189	1499.3279662606967	-0.0035811437008289	0.0112809580994351	-0.3174503148813486	0.750905	0.750905	chr7	99316322	0.1244150038553877	chr7:99316322:C:T
chr7:99316413	['T', 'A']	19959	38944.60984411809	5290.469903068576	0.0041316939847447	0.0330436946039402	0.1250372887858644	0.900495	0.900495	chr7	99316413	0.0455186942585933	chr7:99316413:T:A
chr7:99317778	['G', 'A']	19959	7490.876566102033	1013.3518489001636	0.000715821602541	0.0128929477631934	0.0555203988791861	0.955724	0.955724	chr7	99317778	0.01966750791539	chr7:99317778:G:A
chr7:99317887	['TAAA', 'T']	19959	11234.377236505788	1496.7822055160923	-0.0038847095232182	0.0112808140048726	-0.3443642915786297	0.730576	0.730576	chr7	99317887	0.1363345988073307	chr7:99317887:TAAA:T
chr7:99318335	['T', 'C']	19959	7517.753319637221	1019.9067954481465	0.0009046024427572	0.0128747981997876	0.0702614851681433	0.943986	0.943986	chr7	99318335	0.025034446557686	chr7:99318335:T:C
chr7:99319156	['A', 'G']	19959	3081.1543741857904	387.0506883400254	-0.0094233047340885	0.0188705509210218	-0.4993656398018037	0.617527	0.617527	chr7	99319156	0.2093440490890868	chr7:99319156:A:G
chr7:99319622	['T', 'C']	19959	16284.711357257418	2101.8385304089666	-0.0088181601033639	0.0103703796465106	-0.8503218207957342	0.395156	0.395156	chr7	99319622	0.4032314194008073	chr7:99319622:T:C
chr7:99321293	['C', 'T']	19959	2685.1345325182883	434.3809514165085	0.0169183428544035	0.0201509310443097	0.8395811993600667	0.401153	0.401153	chr7	99321293	0.3966899556026455	chr7:99321293:C:T
chr7:99322479	['C', 'T']	19959	2049.205341484191	320.56108813262887	0.0137342323307801	0.0228870960883523	0.6000862790876186	0.548456	0.548456	chr7	99322479	0.2608582080595404	chr7:99322479:C:T
chr7:99323231	['C', 'T']	19959	6091.915664461817	807.2039621753747	-0.0022032124234892	0.0140085800965334	-0.1572759272036777	0.875029	0.875029	chr7	99323231	0.057977553456235	chr7:99323231:C:T
chr7:99324467	['A', 'G']	19959	32694.190337776887	4364.925901979199	-0.0131675484965906	0.0136011540043564	-0.9681199472024944	0.332996	0.332996	chr7	99324467	0.4775609832755456	chr7:99324467:A:G
chr7:99324599	['A', 'G']	19959	8976.349218280215	1246.1682670643816	0.0029804420507055	0.0121078904363602	0.2461570053322635	0.805563	0.805563	chr7	99324599	0.0939004894068364	chr7:99324599:A:G
chr7:99324799	['T', 'C']	19959	32043.60547149013	4265.015777098677	-0.0147171189957983	0.0131252979492104	-1.1212788504114457	0.262183	0.262183	chr7	99324799	0.5813954714771512	chr7:99324799:T:C
chr7:99325123	['C', 'A']	19959	7111.137723650578	888.4005261903576	-0.0143472790998223	0.0132327786153104	-1.0842227106574924	0.278279	0.278279	chr7	99325123	0.5555195659556924	chr7:99325123:C:A
chr7:99325189	['C', 'G']	19959	8625.99793357187	1067.032754120477	-0.0158666887067317	0.0123545058876615	-1.284283552171672	0.199058	0.199058	chr7	99325189	0.7010203637415846	chr7:99325189:C:G
chr7:99328004	['CA', 'C']	19959	2135.21396001403	333.0064640473205	0.0120680278070287	0.0224640711230984	0.5372146366924497	0.591125	0.591125	chr7	99328004	0.2283206729765173	chr7:99328004:CA:C
chr7:99328324	['A', 'G']	19959	32040.81599518942	4267.246582714452	-0.0143316355327472	0.0131236861640083	-1.0920434513324269	0.274827	0.274827	chr7	99328324	0.5609406028534167	chr7:99328324:A:G
chr7:99330511	['C', 'T']	19959	12107.45954887218	1658.59229813245	0.0029755667626106	0.011043037969436	0.2694518275538077	0.787585	0.787585	chr7	99330511	0.1037025638382154	chr7:99330511:C:T
chr7:99332413	['G', 'T']	19959	6737.012627781118	891.3636733963725	-0.0008252003953163	0.0134354463509932	-0.0614196487231206	0.951026	0.951026	chr7	99332413	0.0218076097690241	chr7:99332413:G:T
chr7:99332916	['A', 'T']	19959	20079.640709212727	2676.8225984035867	-0.0066653952201351	0.0102234272685953	-0.6519726746244935	0.514426	0.514426	chr7	99332916	0.2886770895177873	chr7:99332916:A:T
chr7:99333482	['A', 'G']	19959	8014.606213981458	1026.472553223977	-0.013804334693293	0.0126861400055715	-1.0881430196443018	0.276545	0.276545	chr7	99333482	0.5582341892723415	chr7:99333482:A:G
chr7:99335627	['G', 'A']	19959	2244.148261502184	326.86411020298647	0.013670247115949	0.0222303537708497	0.614936102990615	0.538604	0.538604	chr7	99335627	0.2687304255782831	chr7:99335627:G:A
chr7:99335886	['G', 'A']	19959	11997.005412448632	1643.1208332944675	0.0031490205784281	0.011061350617415	0.2846868061003619	0.775887	0.775887	chr7	99335886	0.1102015246824526	chr7:99335886:G:A
chr7:99336066	['A', 'G']	19959	12115.607024751978	1657.6977836330525	0.0025518330924695	0.01103351523953	0.2312801529767228	0.8171	0.8171	chr7	99336066	0.0877247895011876	chr7:99336066:A:G
chr7:99336801	['C', 'A']	19959	6951.831361540006	858.863117420798	-0.0168005113939022	0.0133609882438408	-1.2574302953710728	0.208613	0.208613	chr7	99336801	0.680658631420766	chr7:99336801:C:A
chr7:99340631	['C', 'T']	19959	8967.0	1233.9186208898077	0.0019501766834502	0.0121088506990603	0.1610538218628467	0.872053	0.872053	chr7	99340631	0.0594571195306595	chr7:99340631:C:T
chr7:99342394	['A', 'C']	19959	8041.655265797393	1031.1998409866212	-0.0136900693875228	0.0126845842473698	-1.0792682771894122	0.280481	0.280481	chr7	99342394	0.5520965528557149	chr7:99342394:A:C
chr7:99344286	['C', 'T']	19959	7632.147173782321	1010.1725958951554	-0.002265879355222	0.0128053619506557	-0.1769477008110668	0.859551	0.859551	chr7	99344286	0.0657283500863216	chr7:99344286:C:T
chr7:99345366	['C', 'T']	19959	7635.912899669238	1009.815584444445	-0.0023426670358115	0.0128032184461869	-0.1829748547724942	0.85482	0.85482	chr7	99345366	0.0681253253146755	chr7:99345366:C:T
chr7:99345684	['G', 'C']	19959	32052.453233082702	4273.718986364452	-0.013497998237548	0.0131344715392644	-1.0276772991739218	0.304114	0.304114	chr7	99345684	0.5169635864892314	chr7:99345684:G:C
chr7:99347303	['T', 'C']	19959	7631.529441242796	1010.6607260511372	-0.0022452536877101	0.0128057883044705	-0.1753311576239531	0.860821	0.860821	chr7	99347303	0.0650871467974883	chr7:99347303:T:C
chr7:99347857	['A', 'G']	19959	6957.017004414127	860.9474977412285	-0.0165910441848995	0.0133575005761092	-1.242076995644955	0.214223	0.214223	chr7	99347857	0.6691339030800573	chr7:99347857:A:G
chr7:99348235	['T', 'C']	19959	3953.0	464.4226521397917	-0.0192034595145317	0.0168547884509255	-1.1393474068478917	0.254572	0.254572	chr7	99348235	0.594189365467173	chr7:99348235:T:C
chr7:99348285	['A', 'G']	19959	32836.0	4372.235751488515	-0.015006210560649	0.013715090138417	-1.0941386756632012	0.273907	0.273907	chr7	99348285	0.5623968687225742	chr7:99348285:A:G
chr7:99349635	['G', 'A']	19959	8962.04120300752	1236.048435336612	0.0022225522854711	0.012109597965443	0.1835364222506495	0.854379	0.854379	chr7	99349635	0.0683494348195013	chr7:99349635:G:A
chr7:99352727	['G', 'A']	19959	6878.03382441371	844.4351810839518	-0.0173167357663513	0.0134201177949213	-1.2903564656418045	0.196942	0.196942	chr7	99352727	0.7056616560146279	chr7:99352727:G:A
chr7:99356195	['C', 'A']	19959	13510.35381069299	1804.7221933352305	-0.0020289564070178	0.0107062034014881	-0.1895122230477949	0.849693	0.849693	chr7	99356195	0.0707379595672189	chr7:99356195:C:A
chr7:99356240	['C', 'T']	19959	6905.0	852.4638154346445	-0.0167997820580464	0.0134021781262652	-1.2535113247840373	0.210034	0.210034	chr7	99356240	0.6777103966128909	chr7:99356240:C:T
chr7:99356668	['G', 'A']	19959	13521.872166499496	1803.336010745096	-0.002322078799497	0.0107091435007478	-0.2168314206766255	0.828342	0.828342	chr7	99356668	0.0817903177479135	chr7:99356668:G:A
chr7:99356671	['G', 'A']	19959	13512.708093209723	1805.819305122763	-0.001909682048329	0.010704469186341	-0.1784004433181786	0.85841	0.85841	chr7	99356671	0.0663052317229971	chr7:99356671:G:A
chr7:99357928	['G', 'A']	19959	649.0	105.17730954507878	0.0307112031412424	0.0400462333396384	0.7668936771350205	0.443154	0.443154	chr7	99357928	0.3534453263098166	chr7:99357928:G:A
chr7:99359132	['C', 'T']	19959	7234.343796394704	901.36041388453	-0.0165718041655396	0.0136038840338351	-1.218167114944732	0.223175	0.223175	chr7	99359132	0.6513544565541012	chr7:99359132:C:T
chr7:99360257	['C', 'T']	19959	6730.674450067645	891.3935315736591	-0.000632391618731	0.0134371584070869	-0.0470628982387801	0.962464	0.962464	chr7	99360257	0.0166155058649091	chr7:99360257:C:T
chr7:99360692	['C', 'G']	19959	1750.0876841366871	283.15023282541216	0.0167787065881666	0.0246754734250048	0.6799750626532637	0.496528	0.496528	chr7	99360692	0.3040562559246542	chr7:99360692:C:G
chr7:99362077	['T', 'C']	19959	12116.748721035212	1655.7552900137102	0.0019344181536134	0.0110373677931698	0.1752608221328368	0.860876	0.860876	chr7	99362077	0.0650593995266122	chr7:99362077:T:C
chr7:99363836	['C', 'T']	19959	938.4231578947366	174.53099957368525	0.0413801727441141	0.0332956580879683	1.2428098773355445	0.213953	0.213953	chr7	99363836	0.6696816195595235	chr7:99363836:C:T
chr7:99364115	['C', 'T']	19959	12113.034479302396	1650.1841645667987	0.0013570124629191	0.0110344977156756	0.1229790877559691	0.902125	0.902125	chr7	99364115	0.0447332816941702	chr7:99364115:C:T
chr7:99365532	['T', 'C']	19959	31107.558573003305	4090.9735726879967	-0.0192812879608824	0.0125596146384358	-1.5351814936961896	0.124755	0.124755	chr7	99365532	0.9039420394609315	chr7:99365532:T:C
chr7:99365717	['C', 'T']	19959	23825.968728074567	3232.0480390401963	0.002399025939631	0.0105046258100381	0.2283780482060184	0.819355	0.819355	chr7	99365717	0.0865278917233032	chr7:99365717:C:T
chr7:99367083	['T', 'A']	19959	31091.55777131977	4086.9195719298064	-0.0197396163910591	0.0125599713283769	-1.5716290965140336	0.116052	0.116052	chr7	99367083	0.9353473706627876	chr7:99367083:T:A
chr7:99367992	['G', 'A']	19959	494.3467535723239	49.3291890435646	-0.0273413699220015	0.0458532097742735	-0.5962803925090044	0.550995	0.550995	chr7	99367992	0.2588523421323564	chr7:99367992:G:A
chr7:99368035	['A', 'G']	19959	32846.811428571425	4379.614117932209	-0.0143329080358493	0.0137339003077148	-1.043615266946272	0.296676	0.296676	chr7	99368035	0.5277175850924885	chr7:99368035:A:G
chr7:99368940	['G', 'A']	19959	2221.0	354.7615058840098	0.0241148109070564	0.0219402318321216	1.0991137692424535	0.271732	0.271732	chr7	99368940	0.5658592147102395	chr7:99368940:G:A
chr7:99371137	['C', 'T']	19959	6184.083734939762	684.8179109500013	-0.0301967862500083	0.0139828221812948	-2.159563059480464	0.0308184	0.0308184	chr7	99371137	1.5111899123148274	chr7:99371137:C:T
chr7:99371659	['A', 'G']	19959	920.0	168.44574731534496	0.0374381138555707	0.0335968009007906	1.114335676367618	0.265149	0.265149	chr7	99371659	0.5765100064684842	chr7:99371659:A:G
chr7:99372501	['G', 'C']	19959	32943.30109735932	4338.056245470372	-0.0235484548791223	0.013886636504164	-1.6957637561882728	0.0899462	0.0899462	chr7	99372501	1.046017179776925	chr7:99372501:G:C
chr7:99372591	['T', 'G']	19959	32945.30129779025	4338.913233896695	-0.0234627843513966	0.013886246594827	-1.6896419195189154	0.0911121	0.0911121	chr7	99372591	1.0404239433971774	chr7:99372591:T:G
chr7:99373052	['C', 'T']	19959	33002.61408168379	4348.447138235121	-0.0234179941738808	0.0139533492452482	-1.6783063164462648	0.093303	0.093303	chr7	99373052	1.0301043920252098	chr7:99373052:C:T
chr7:99373697	['A', 'G']	19959	20188.97772315252	2694.162607695137	-0.0023871293749923	0.0102781817609771	-0.2322521074744468	0.816345	0.816345	chr7	99373697	0.0881262628990521	chr7:99373697:A:G
chr7:99373706	['T', 'C']	19959	20197.549740616258	2681.272821050243	-0.0036817997224619	0.0102692380635635	-0.3585270591325946	0.719953	0.719953	chr7	99373706	0.1426958542727569	chr7:99373706:T:C
chr7:99373710	['A', 'G']	19959	20200.529164556927	2687.362837382176	-0.0030614163209674	0.0102718993026433	-0.2980379996696095	0.765677	0.765677	chr7	99373710	0.1159543983848489	chr7:99373710:A:G
chr7:99373712	['A', 'G']	19959	20199.36037038912	2693.5579852346323	-0.0025046554694487	0.0102684521411659	-0.2439175286611774	0.807297	0.807297	chr7	99373712	0.092966661397255	chr7:99373712:A:G
chr7:99373715	['C', 'T']	19959	5855.33420286947	619.5923616554494	-0.0353094398986564	0.0142794559744798	-2.4727440570397947	0.0134163	0.0134163	chr7	99373715	1.87236723909548	chr7:99373715:C:T
chr7:99374039	['GCT', 'G']	19959	32976.95670475045	4347.949403535294	-0.0229572021922993	0.0139262525508742	-1.648483833567853	0.0992692	0.0992692	chr7	99374039	1.00318547803975	chr7:99374039:GCT:G
chr7:99374103	['G', 'T']	19959	918.0	48.61719765460321	-0.0719434856208237	0.0335853708010267	-2.14210782566749	0.0321969	0.0321969	chr7	99374103	1.4921859412763756	chr7:99374103:G:T
chr7:99375095	['TC', 'T']	19959	20406.26891261844	2698.5643840043467	-0.005114074791248	0.0102470952045441	-0.4990755613337313	0.617732	0.617732	chr7	99375095	0.2091999005832148	chr7:99375095:TC:T
chr7:99375656	['C', 'G']	19959	20428.094011525936	2706.3149919190378	-0.0047333619562285	0.0102446639684086	-0.4620319388536999	0.644063	0.644063	chr7	99375656	0.1910716493883877	chr7:99375656:C:G
chr7:99375907	['C', 'T']	19959	1504.3014783262342	251.98421994485489	0.0293687786678897	0.0265781991769649	1.1049950552460082	0.269175	0.269175	chr7	99375907	0.5699652782750602	chr7:99375907:C:T
chr7:99376415	['T', 'A']	19959	5893.885898977751	638.623789343946	-0.0324758464794945	0.0142700128397912	-2.275810599759038	0.0228679	0.0228679	chr7	99376415	1.640773715598186	chr7:99376415:T:A
chr7:99376965	['G', 'A']	19959	31477.1541814902	4095.849840886224	-0.0264004445698139	0.0128305497617071	-2.0576238010164074	0.0396392	0.0396392	chr7	99376965	1.4018751190477985	chr7:99376965:G:A
chr7:99377316	['T', 'C']	19959	31454.85959870698	4112.91380665814	-0.0240512874022182	0.0134463163963032	-1.7886896822411924	0.07368	0.07368	chr7	99377316	1.1326503828112076	chr7:99377316:T:C
chr7:99378619	['G', 'T']	19959	1500.7673259852015	254.0242992376872	0.0312200562614087	0.0266618133019457	1.1709652268523842	0.241627	0.241627	chr7	99378619	0.6168545381972487	chr7:99378619:G:T
chr7:99379444	['A', 'G']	19959	5925.593776619732	628.7968691518874	-0.0348347449681502	0.0142460728723435	-2.4452173788733216	0.0144851	0.0144851	chr7	99379444	1.839078502234588	chr7:99379444:A:G
chr7:99379905	['A', 'G']	19959	24197.84951140065	3269.880876837332	-0.0011559558893284	0.0105300596927595	-0.1097767650950061	0.912588	0.912588	chr7	99379905	0.0397252462449786	chr7:99379905:A:G
chr7:99381132	['A', 'G']	19959	31567.581621404952	4095.776218175528	-0.0289977556502415	0.0128651584945515	-2.2539757798182025	0.0242085	0.0242085	chr7	99381132	1.6160321193523464	chr7:99381132:A:G
chr7:99383036	['T', 'G']	19959	32951.81170100767	4318.404761755638	-0.0273308057473765	0.0139196564911158	-1.9634684063374817	0.0496056	0.0496056	chr7	99383036	1.304469293029643	chr7:99383036:T:G
chr7:99383256	['A', 'G']	19959	33034.89422883568	4345.639349872058	-0.0244385753345482	0.0140689800971615	-1.7370537996196886	0.0823931	0.0823931	chr7	99383256	1.0841091567179075	chr7:99383256:A:G
chr7:99383610	['A', 'G']	19959	32948.95249549008	4319.045476079786	-0.0270537412844909	0.0139102553695672	-1.944877399136676	0.0518038	0.0518038	chr7	99383610	1.285638381982542	chr7:99383610:A:G
chr7:99386590	['G', 'A']	19959	3816.3824222077465	397.1088122704278	-0.0352663762746084	0.0172175176510825	-2.048284601142321	0.0405452	0.0405452	chr7	99386590	1.3920605529670842	chr7:99386590:G:A
chr7:99386731	['G', 'C']	19959	6351.318218258342	646.5152713391104	-0.0416503296990075	0.0138789882549741	-3.000962961697172	0.0026946	0.0026946	chr7	99386731	2.5695056945536416	chr7:99386731:G:C
chr7:99386776	['C', 'T']	19959	24422.341753119832	3315.4567321528425	0.0036824858174656	0.0106154151463219	0.3468998401575946	0.72867	0.72867	chr7	99386776	0.1374691104020051	chr7:99386776:C:T
chr7:99387256	['A', 'T']	19959	1455.145813499023	252.4335747233909	0.0372212628004329	0.0269289659695665	1.3822017095828385	0.166925	0.166925	chr7	99387256	0.7774786150944798	chr7:99387256:A:T
chr7:99387512	['C', 'T']	19959	1456.583830384442	252.34029814594084	0.0367062684627847	0.0269216727092048	1.3634467983943075	0.172757	0.172757	chr7	99387512	0.7625643462705116	chr7:99387512:C:T
chr7:99387785	['G', 'A']	19959	9910.212068613402	1262.0749403784234	-0.0074919920700887	0.0118594126022513	-0.6317338237027428	0.527568	0.527568	chr7	99387785	0.2777215547573843	chr7:99387785:G:A
chr7:99387883	['G', 'C']	19959	828.3735338345866	92.46737888533606	-0.004327490181344	0.0357492761330837	-0.1210511274475621	0.903652	0.903652	chr7	99387883	0.043998785871112	chr7:99387883:G:C
chr7:99392003	['G', 'A']	19959	20172.042696066143	2633.103957081461	-0.0080338427104047	0.0102332689076078	-0.785071005456725	0.432421	0.432421	chr7	99392003	0.3640932232232114	chr7:99392003:G:A
chr7:99393574	['G', 'T']	19959	21851.0	2955.222704670618	0.0006283119390101	0.0103163358332444	0.0609045642916533	0.951436	0.951436	chr7	99393574	0.0216204199693467	chr7:99393574:G:T
chr7:99395489	['A', 'G']	19959	9283.930300145312	1270.3720187890349	0.0020661397589562	0.0120458551273687	0.1715228796220414	0.863814	0.863814	chr7	99395489	0.0635797615371015	chr7:99395489:A:G
chr7:99395731	['C', 'T']	19959	6019.301583324983	610.5781986777512	-0.0422689326944337	0.0141944019401502	-2.9778593612226745	0.00290618	0.00290618	chr7	99395731	2.5366774903181786	chr7:99395731:C:T
chr7:99396869	['C', 'T']	19959	3506.1756689047	366.749739475496	-0.0355596811607228	0.0178921416060845	-1.987446888338402	0.0468865	0.0468865	chr7	99396869	1.3289521854189486	chr7:99396869:C:T
chr7:99400530	['G', 'A']	19959	6021.301683535425	614.5773343719994	-0.0417855726477566	0.0141933688656686	-2.944020763726424	0.00324352	0.00324352	chr7	99400530	2.488983419804709	chr7:99400530:G:A
chr7:99401350	['CAG', 'C']	19959	6021.905141310884	614.7642455236958	-0.0417550903370247	0.0141936499809276	-2.94181485334161	0.0032667	0.0032667	chr7	99401350	2.4858907474734315	chr7:99401350:CAG:C
chr7:99402084	['A', 'G']	19959	9317.886801007548	1270.3689139363073	0.0012963963408416	0.0120713957676429	0.1073940715552205	0.914477	0.914477	chr7	99402084	0.0388272129854828	chr7:99402084:A:G
chr7:99404002	['C', 'T']	19959	840.0420883856098	161.86069228868115	0.050081938863159	0.0350455389791614	1.429053178292917	0.153005	0.153005	chr7	99404002	0.8152943767841743	chr7:99404002:C:T
chr7:99405448	['C', 'A']	19959	22603.795068410767	3122.8219798318178	0.0072732752151099	0.0103718785733767	0.7012495531696179	0.483155	0.483155	chr7	99405448	0.3159135217415712	chr7:99405448:C:A
chr7:99406836	['G', 'T']	19959	19696.921214854912	2728.101492060211	0.0050797375883798	0.0102501587876795	0.4955764777503378	0.620199	0.620199	chr7	99406836	0.207468938348341	chr7:99406836:G:T
chr7:99406874	['T', 'C']	19959	6020.904990980156	613.2203693920147	-0.0419512702925006	0.0141941631843536	-2.9555296601594603	0.00312498	0.00312498	chr7	99406874	2.5051527578134847	chr7:99406874:T:C
chr7:99407883	['C', 'T']	19959	28702.43806994689	3751.938007240344	-0.0183314184811688	0.0114938681119039	-1.5948867955238997	0.110753	0.110753	chr7	99407883	0.9556445010796129	chr7:99407883:C:T
chr7:99409140	['T', 'C']	19959	22606.26527033121	3117.432758845031	0.0068182362074633	0.0103708023232366	0.6574453928397159	0.510902	0.510902	chr7	99409140	0.2916623972056525	chr7:99409140:T:C
chr7:99409582	['A', 'G']	19959	3623.6281613809706	483.8441644249331	-0.0010304925772211	0.0174699176525555	-0.0589866877289131	0.952963	0.952963	chr7	99409582	0.020923961069726	chr7:99409582:A:G
chr7:99410772	['C', 'G']	19959	6182.309750476	639.1561543945475	-0.0413009318954294	0.0140602743661181	-2.937420054544215	0.00331334	0.00331334	chr7	99410772	2.479733996491273	chr7:99410772:C:G
chr7:99410792	['C', 'A']	19959	32943.650566189	4322.049792712272	-0.0262292339219479	0.0139074334163194	-1.885986661720758	0.0593113	0.0593113	chr7	99410792	1.226862556886593	chr7:99410792:C:A
chr7:99411957	['C', 'T']	19959	451.0	43.93387726029423	-0.0315905742297122	0.0476259233915689	-0.6633062832185346	0.507142	0.507142	chr7	99411957	0.2948704209786257	chr7:99411957:C:T
chr7:99412355	['T', 'C']	19959	18572.583220568333	2451.326031791025	-0.0040892353306375	0.0102498335942464	-0.3989562652932183	0.68993	0.68993	chr7	99412355	0.1611949703582484	chr7:99412355:T:C
chr7:99415023	['C', 'T']	19959	4303.431227138348	570.641812198625	0.0001875381478965	0.0161918716859749	0.0115822402458244	0.990759	0.990759	chr7	99415023	0.0040319738687825	chr7:99415023:C:T
chr7:99415262	['G', 'C']	19959	19710.95028814833	2549.229400206254	-0.010054892346882	0.0102223837993994	-0.9836152255868896	0.325317	0.325317	chr7	99415262	0.4876932413191819	chr7:99415262:G:C
chr7:99415942	['CTTATT', 'C']	19959	4302.6467227901385	568.6839251307374	-8.272445670028233e-05	0.0161975471014538	-0.0051072212466576	0.995925	0.995925	chr7	99415942	0.0017733657053805	chr7:99415942:CTTATT:C
chr7:99417361	['T', 'C']	19959	28642.17525308209	3752.765743956594	-0.0177357644075568	0.0114749655081673	-1.545605029917806	0.122216	0.122216	chr7	99417361	0.9128719343811676	chr7:99417361:T:C
chr7:99418168	['T', 'C']	19959	23369.0	3210.02927992261	0.0064480498205498	0.0104453066531816	0.6173155116116983	0.537034	0.537034	chr7	99418168	0.2699982179411305	chr7:99418168:T:C
chr7:99418213	['C', 'T']	19959	3066.153622607476	394.0198913188829	-0.0058097378353981	0.0189350497734734	-0.3068245346540938	0.75898	0.75898	chr7	99418213	0.1197696681151634	chr7:99418213:C:T
chr7:99418259	['G', 'A']	19959	4301.431026707422	571.4036618710929	0.0001912287857834	0.0161941741187845	0.0118084926332602	0.990579	0.990579	chr7	99418259	0.0041108831785092	chr7:99418259:G:A
chr7:99419107	['A', 'G']	19959	9175.459715402343	1248.00293501753	0.0010803798303428	0.0121150426585108	0.0891767252328958	0.928942	0.928942	chr7	99419107	0.0320114010400444	chr7:99419107:A:G
chr7:99420114	['G', 'A']	19959	441.02209640244513	46.72589652824212	-0.0238088867132481	0.0481389884135173	-0.4945863529313928	0.620898	0.620898	chr7	99420114	0.2069797390755222	chr7:99420114:G:A
chr7:99421688	['G', 'C']	19959	8383.902530882799	1172.1382992495503	0.0041828479158054	0.0124669333352807	0.3355153832392977	0.73724	0.73724	chr7	99421688	0.1323911095517126	chr7:99421688:G:C
chr7:99422197	['A', 'G']	19959	11971.199579095057	1595.081959260846	-0.0038047010223315	0.0110213613948267	-0.3452115293231789	0.729939	0.729939	chr7	99422197	0.1367134317566862	chr7:99422197:A:G
chr7:99423183	['A', 'G']	19959	33121.978502705955	4343.039129565717	-0.0280402572876629	0.0140103885363744	-2.00139041218332	0.0453639	0.0453639	chr7	99423183	1.3432896155862624	chr7:99423183:A:G
chr7:99426306	['C', 'T']	19959	569.0	66.26633767231738	-0.0292600901149076	0.0426947751999622	-0.6853318697163082	0.493142	0.493142	chr7	99426306	0.3070280078288936	chr7:99426306:C:T
chr7:99427013	['C', 'T']	19959	7723.25631157641	1019.085958098238	-0.0048676259830401	0.0129727626244543	-0.3752189201291953	0.707502	0.707502	chr7	99427013	0.150272328117826	chr7:99427013:C:T
chr7:99428271	['T', 'C']	19959	6464.433137343592	719.0623718807016	-0.0276054637559	0.0137317923703799	-2.010332155578331	0.0444095	0.0444095	chr7	99428271	1.352524116456213	chr7:99428271:T:C
chr7:99429214	['G', 'A']	19959	4188.678913337678	579.2323108544172	0.0060619479894551	0.0163894948434617	0.3698678969274883	0.711485	0.711485	chr7	99429214	0.1478342515683106	chr7:99429214:G:A
chr7:99429421	['T', 'C']	19959	33106.65873334001	4333.32239400942	-0.0293606682713758	0.0140025011236074	-2.096815991100001	0.0360224	0.0360224	chr7	99429421	1.4434273555910595	chr7:99429421:T:C
chr7:99431761	['A', 'G']	19959	33146.28575008773	4349.162703326449	-0.0273266262495537	0.0140369962415471	-1.9467573959072133	0.0515778	0.0515778	chr7	99431761	1.287537186204222	chr7:99431761:A:G
chr7:99432485	['C', 'T']	19959	5067.0	515.9447200219888	-0.0396688464417086	0.0151911052800106	-2.611320618908961	0.00902608	0.00902608	chr7	99432485	2.044500821557665	chr7:99432485:C:T
chr7:99433159	['A', 'T']	19959	8274.243686109441	1082.5077352843064	-0.0056794537969944	0.0124517156122429	-0.4561181747043896	0.64831	0.64831	chr7	99433159	0.1882172794748002	chr7:99433159:A:T
chr7:99434776	['A', 'G']	19959	18736.57127105052	2465.36183668916	-0.0073951620466217	0.0101726211303465	-0.7269672144341185	0.467255	0.467255	chr7	99434776	0.3304460426280148	chr7:99434776:A:G
chr7:99434894	['G', 'A']	19959	1757.0	137.30386175157275	-0.0584773560805567	0.0245331223120159	-2.3836083861170554	0.0171531	0.0171531	chr7	99434894	1.765657380505751	chr7:99434894:G:A
chr7:99436432	['G', 'A']	19959	8975.24842136915	1166.2582724224835	-0.0068979464852037	0.0121181872694691	-0.5692226346908059	0.569211	0.569211	chr7	99436432	0.2447267157677592	chr7:99436432:G:A
chr7:99436453	['G', 'A']	19959	3510.693800782425	490.46268861758455	0.0050930207693624	0.0177312772902329	0.2872337218575818	0.773936	0.773936	chr7	99436453	0.1112949514567018	chr7:99436453:G:A
chr7:99437588	['C', 'A']	19959	8274.829182742898	1080.4099004088291	-0.0059844926297259	0.0124495059468425	-0.4807012145926754	0.630734	0.630734	chr7	99437588	0.2001537575362611	chr7:99437588:C:A
chr7:99439026	['C', 'G']	19959	4202.421606981645	586.38647295116	0.0074267057665306	0.0163683684516242	0.4537230322301103	0.650033	0.650033	chr7	99439026	0.1870645951200521	chr7:99439026:C:G
chr7:99439297	['G', 'A']	19959	16347.733460304731	2178.4484452442493	-0.0044793570686671	0.0103541125948594	-0.432616221586296	0.665298	0.665298	chr7	99439297	0.1769837821157565	chr7:99439297:G:A
chr7:99441827	['G', 'A']	19959	8136.222940469031	906.546728689502	-0.0321206148640284	0.0125854515707869	-2.552202015427559	0.0107118	0.0107118	chr7	99441827	1.9701375446319	chr7:99441827:G:A
chr7:99441981	['C', 'T']	19959	8135.037937255686	907.8190656286204	-0.031949345224661	0.0125883237607161	-2.538014260831462	0.0111559	0.0111559	chr7	99441981	1.952495387346364	chr7:99441981:C:T
chr7:99442004	['T', 'C']	19959	7489.750513604249	815.9806655518041	-0.0328117785123278	0.012972859355573	-2.5292634116342465	0.0114379	0.0114379	chr7	99442004	1.941653704750182	chr7:99442004:T:C
chr7:99443433	['G', 'GC']	19959	9978.999899774491	1156.06025178074	-0.0264598012771139	0.0117508009558379	-2.251744487593276	0.0243493	0.0243493	chr7	99443433	1.6135135194804398	chr7:99443433:G:GC
chr7:99443793	['C', 'A']	19959	478.0239502956208	43.13449593458797	-0.0427432048892535	0.046312483403125	-0.9229305307857748	0.356055	0.356055	chr7	99443793	0.4484829111519756	chr7:99443793:C:A
chr7:99443975	['G', 'C']	19959	8134.222639807575	907.5658515536504	-0.0319116742256924	0.0125878176639322	-2.5351236471377034	0.0112483	0.0112483	chr7	99443975	1.948913109233292	chr7:99443975:G:C
chr7:99444401	['G', 'A']	19959	3600.1803787954705	471.054162492046	-0.0015923493556211	0.0175986560966109	-0.0904813041904825	0.927906	0.927906	chr7	99444401	0.0324960170451651	chr7:99444401:G:A
chr7:99444419	['T', 'C']	19959	2040.2044395450216	280.986408294895	0.0048508889708836	0.023213088573356	0.208972147569	0.834472	0.834472	chr7	99444419	0.0785882311231459	chr7:99444419:T:C
chr7:99447042	['T', 'C']	19959	10034.329653712384	1153.1973207009494	-0.0279659271600081	0.0117764523083766	-2.3747327656662645	0.0175711	0.0175711	chr7	99447042	1.755201049604514	chr7:99447042:T:C
chr7:99447056	['A', 'G']	19959	10041.960024227732	1165.8494810648906	-0.026364977455643	0.0117821610943729	-2.2377030193751675	0.0252514	0.0252514	chr7	99447056	1.597714538518805	chr7:99447056:A:G
chr7:99447676	['G', 'A']	19959	992.0605921855872	69.21668190628098	-0.0659368891897176	0.0326014079971226	-2.0225166101886507	0.0431363	0.0431363	chr7	99447676	1.3651571090827146	chr7:99447676:G:A
chr7:99448994	['G', 'A']	19959	8315.833291576891	1088.9257760173016	-0.0054334375872849	0.0124268755165158	-0.4372328008004629	0.661947	0.661947	chr7	99448994	0.1791767817521275	chr7:99448994:G:A
chr7:99449407	['T', 'A']	19959	8137.223090799759	909.8930159067068	-0.0315395896111221	0.012585319243158	-2.5060619442187426	0.0122163	0.0122163	chr7	99449407	1.9130603106974773	chr7:99449407:T:A
chr7:99450520	['C', 'A']	19959	9980.0	1155.9808016930956	-0.0263291788979072	0.0117498960959824	-2.2408009979688	0.0250499	0.0250499	chr7	99450520	1.6011940035107026	chr7:99450520:C:A
chr7:99450809	['T', 'C']	19959	31980.0	4093.623740549743	-0.0380143078598277	0.0130537647301806	-2.912133675271288	0.00359367	0.00359367	chr7	99450809	2.444461805846717	chr7:99450809:T:C
chr7:99451541	['G', 'C']	19959	8137.0	907.3810650109735	-0.0318701657101593	0.0125846682729957	-2.532459737420851	0.0113341	0.0113341	chr7	99451541	1.945612959926692	chr7:99451541:G:C
chr7:99451566	['C', 'T']	19959	4176.0	437.63347420505823	-0.0320657060334102	0.0164483009327757	-1.949484397474415	0.0512516	0.0512516	chr7	99451566	1.290292572021974	chr7:99451566:C:T
chr7:99451766	['G', 'A']	19959	4176.0	437.63347420505823	-0.0320657060334102	0.0164483009327757	-1.949484397474415	0.0512516	0.0512516	chr7	99451766	1.290292572021974	chr7:99451766:G:A
chr7:99451780	['A', 'G']	19959	33143.98180998196	4346.54415941731	-0.0278715718685381	0.0140358652411019	-1.9857394887862192	0.0470759	0.0470759	chr7	99451780	1.3272013683628665	chr7:99451780:A:G
chr7:99452253	['C', 'T']	19959	7337.0	1001.2335393327984	-0.0002358489784258	0.0130979059490617	-0.0180066171907989	0.985634	0.985634	chr7	99452253	0.006284323688476	chr7:99452253:C:T
chr7:99452700	['G', 'A']	19959	4190.0	585.4861235974764	0.0073912145057083	0.0163849719044127	0.45109717299654	0.651924	0.651924	chr7	99452700	0.1858030305019125	chr7:99452700:G:A
chr7:99453364	['G', 'A']	19959	949.0951044746204	69.04129665447716	-0.0636456290791679	0.0330645495051557	-1.924890253509838	0.0542573	0.0542573	chr7	99453364	1.2655418217848269	chr7:99453364:G:A
chr7:99454805	['T', 'C']	19959	15617.347414311484	1923.5716781721967	-0.0185352332505791	0.0104094773059754	-1.780611331938749	0.0749912	0.0749912	chr7	99454805	1.124989696817234	chr7:99454805:T:C
chr7:99455087	['A', 'G']	19959	7490.37528810502	816.3603265359533	-0.032756489843466	0.0129726457895488	-2.5250431080031257	0.0115761	0.0115761	chr7	99455087	1.9364377302251792	chr7:99455087:A:G
chr7:99456193	['G', 'A']	19959	2690.0	404.9168021056269	0.0153949890619262	0.0201569328817297	0.7637565274566294	0.445021	0.445021	chr7	99456193	0.351619494706863	chr7:99456193:G:A
chr7:99457842	['C', 'CATCCGAAA']	19959	11423.28935103984	1340.0999319569648	-0.0249470136992805	0.0112743061058117	-2.212731627574013	0.0269274	0.0269274	chr7	99457842	1.5698055782693292	chr7:99457842:C:CATCCGAAA
chr7:99458275	['G', 'A']	19959	7336.735180638372	999.835176430312	-0.0005150223195474	0.0130984598773378	-0.0393193035189212	0.968636	0.968636	chr7	99458275	0.0138393941467891	chr7:99458275:G:A
chr7:99458317	['T', 'C']	19959	9964.497745039089	1158.5888155647526	-0.0258090071906592	0.0117550680487613	-2.195564252252771	0.0281346	0.0281346	chr7	99458317	1.5507592549911564	chr7:99458317:T:C
chr7:99458476	['T', 'C']	19959	33139.30184424176	4354.014965005576	-0.0263207502562572	0.0140286272769635	-1.876217090711268	0.0606401	0.0606401	chr7	99458476	1.2172400911917618	chr7:99458476:T:C
chr7:99459568	['G', 'C']	19959	9964.497745039089	1156.5431862581836	-0.0259764250000958	0.0117533206082424	-2.210134979375863	0.0271071	0.0271071	chr7	99459568	1.5669169420788736	chr7:99459568:G:C
chr7:99460078	['G', 'A']	19959	8117.813448915167	904.8971392752871	-0.0319452010746289	0.0125900831109545	-2.537330436431652	0.0111777	0.0111777	chr7	99460078	1.9516475506597248	chr7:99460078:G:A
chr7:99460773	['T', 'C']	19959	451.0904034076673	44.43260120761996	-0.033542128952318	0.0476256311646578	-0.7042873371347379	0.481262	0.481262	chr7	99460773	0.3176184284573463	chr7:99460773:T:C
chr7:99461074	['T', 'C']	19959	11354.844542447629	1341.2693224013606	-0.0239704519854549	0.0112892375930039	-2.123301222777845	0.0337409	0.0337409	chr7	99461074	1.4718433372827344	chr7:99461074:T:C
chr7:99462327	['G', 'A']	19959	16474.465474315337	2183.7740990369825	-0.0055872567050239	0.0104286815707175	-0.5357586831217767	0.592131	0.592131	chr7	99462327	0.2275822015822231	chr7:99462327:G:A
chr7:99462980	['A', 'G']	19959	32793.28606503984	4263.170498416873	-0.0327524554109059	0.013683620170423	-2.393551925805418	0.0166953	0.0166953	chr7	99462980	1.77740577264591	chr7:99462980:A:G
chr7:99465282	['A', 'C']	19959	3933.7883738411424	521.3123521859084	-0.0031036037160426	0.0168433081510164	-0.1842633102841717	0.853809	0.853809	chr7	99465282	0.0686392716101505	chr7:99465282:A:C
chr7:99466842	['C', 'T']	19959	976.813078346691	75.86446280431599	-0.0612560301933697	0.0330377783105884	-1.8541207467857344	0.0637366	0.0637366	chr7	99466842	1.1956111074864166	chr7:99466842:C:T
chr7:99468189	['A', 'C']	19959	7506.128232110643	826.2551745968565	-0.0325038797373656	0.0129734422259443	-2.5054167715307054	0.0122386	0.0122386	chr7	99468189	1.9122682592369653	chr7:99468189:A:C
chr7:99468363	['C', 'G']	19959	16355.097173499047	2176.574141082959	-0.0048397662171892	0.0103500437146648	-0.4676082875217127	0.64007	0.64007	chr7	99468363	0.1937725276546739	chr7:99468363:C:G
chr7:99468872	['G', 'A']	19959	7333.469706840391	1003.088136289948	0.0001163122255056	0.0131023520303575	0.0088772019890929	0.992917	0.992917	chr7	99468872	0.0030870535676143	chr7:99468872:G:A
chr7:99470728	['C', 'A']	19959	8123.290985661286	912.1959027737868	-0.031135092941907	0.0125897518105343	-2.4730505740275994	0.0134048	0.0134048	chr7	99470728	1.8727396613188745	chr7:99470728:C:A
chr7:99471720	['G', 'T']	19959	2925.664593157419	385.9149894851668	-0.0030524737365961	0.0193684662456998	-0.1576001784485033	0.874773	0.874773	chr7	99471720	0.0581046299919349	chr7:99471720:G:T
chr7:99472792	['G', 'T']	19959	7480.374787052811	821.7087085070862	-0.0316314131224906	0.0129749960208508	-2.4378745913801265	0.0147826	0.0147826	chr7	99472792	1.8302491744427551	chr7:99472792:G:T
chr7:99473261	['T', 'A']	19959	8299.663342520671	1087.5647210342624	-0.0054553147451094	0.0124391606708399	-0.4385597139120386	0.660985	0.660985	chr7	99473261	0.1798083960229	chr7:99473261:T:A
chr7:99473365	['C', 'T']	19959	16343.275369581555	2173.795010525085	-0.0049880560409144	0.0103503273762762	-0.4819225382520262	0.629866	0.629866	chr7	99473365	0.2007518341186306	chr7:99473365:C:T
chr7:99473855	['A', 'G']	19959	31980.011426280445	4100.040002476394	-0.0370738894430254	0.0130567527076124	-2.8394418025096217	0.00452382	0.00452382	chr7	99473855	2.3444946837116465	chr7:99473855:A:G
chr7:99475118	['C', 'T']	19959	7345.472112252569	997.7761368359616	-0.0007631740101221	0.0130944336191339	-0.0582823230328149	0.953524	0.953524	chr7	99475118	0.0206683713789704	chr7:99475118:C:T
chr7:99475368	['C', 'G']	19959	7669.073931131272	827.8159300929792	-0.0346079600727835	0.0128746166314313	-2.6880769395722246	0.00719245	0.00719245	chr7	99475368	2.143123148526906	chr7:99475368:C:G
chr7:99476049	['C', 'T']	19959	4188.629585087192	584.3180271313079	0.0072931896068353	0.0163920648150888	0.4449219600524012	0.656381	0.656381	chr7	99476049	0.1828439987868036	chr7:99476049:C:T
chr7:99477415	['T', 'C']	19959	432.2382193703629	64.6189202831476	0.0111233043964634	0.0487636483705023	0.2281064844030844	0.819566	0.819566	chr7	99477415	0.0864160667650681	chr7:99477415:T:C
chr7:99477507	['C', 'CT']	19959	32788.92844257367	4262.168935267078	-0.0328604922428526	0.013681750779923	-2.401775384702451	0.0163248	0.0163248	chr7	99477507	1.7871521306916909	chr7:99477507:C:CT
chr7:99478208	['T', 'C']	19959	9032.452550355749	1173.8548710764758	-0.0068299076922464	0.0120820160734872	-0.5652953655006318	0.571879	0.571879	chr7	99478208	0.2426958509119205	chr7:99478208:T:C
chr7:99481880	['C', 'T']	19959	7335.735080422909	1001.3443852518336	-0.0003278952796089	0.0130944775998588	-0.0250407301175959	0.980023	0.980023	chr7	99481880	0.0087637318015149	chr7:99481880:C:T
chr7:99482621	['A', 'G']	19959	33141.9445112782	4360.022402259914	-0.0258599060508805	0.0140512942469857	-1.840393176338749	0.0657254	0.0657254	chr7	99482621	1.182266762128954	chr7:99482621:A:G
chr7:99483972	['C', 'T']	19959	4009.602675886952	421.8236478561861	-0.0304916075064855	0.0167458965182528	-1.8208405547741209	0.0686461	0.0686461	chr7	99483972	1.1633841313564626	chr7:99483972:C:T
chr7:99484107	['A', 'G']	19959	32803.930697534575	4263.6131028142245	-0.0329188486685101	0.0136922010569659	-2.404204300795214	0.0162168	0.0162168	chr7	99484107	1.790034839363419	chr7:99484107:A:G
chr7:99485692	['C', 'T']	19959	4197.308896582869	589.0469253689704	0.0083291882209779	0.0163905217595412	0.5081710236667325	0.611339	0.611339	chr7	99485692	0.2137178977738964	chr7:99485692:C:T
chr7:99485716	['C', 'T']	19959	2929.0	390.1799124930913	-0.0018822166257896	0.0193482007427589	-0.0972812227252734	0.922504	0.922504	chr7	99485716	0.0350317420532799	chr7:99485716:C:T
chr7:99487801	['G', 'A']	19959	7468.748409079521	817.3456241532168	-0.0317948007639336	0.0129824727195767	-2.4490558501994104	0.0143317	0.0143317	chr7	99487801	1.843702291331227	chr7:99487801:G:A
chr7:99488375	['A', 'G']	19959	480.4907136368232	41.82131048380476	-0.0462190996559919	0.0463624554750322	-0.9969079329907896	0.318821	0.318821	chr7	99488375	0.4964530803632819	chr7:99488375:A:G
chr7:99490642	['A', 'T']	19959	6666.882488605646	835.353535539709	-0.008621930762738	0.0142507914825072	-0.6050141687443434	0.545176	0.545176	chr7	99490642	0.2634632711370466	chr7:99490642:A:T
chr7:99491025	['C', 'T']	19959	4190.259660201474	584.7033064500866	0.0073741465736478	0.0163907642825843	0.4498964445168104	0.65279	0.65279	chr7	99491025	0.1852265071005239	chr7:99491025:C:T
chr7:99491091	['G', 'A']	19959	3230.64745677775	332.48594905158694	-0.0307396256731106	0.0185252373834313	-1.6593377475747546	0.0970635	0.0970635	chr7	99491091	1.0129440525706916	chr7:99491091:G:A
chr7:99492414	['C', 'T']	19959	950.9062217308284	70.24457698498244	-0.0630033210733879	0.0330836980966281	-1.9043615042481967	0.0568775	0.0568775	chr7	99492414	1.24505950088704	chr7:99492414:C:T
chr7:99497231	['C', 'T']	19959	4220.42750985744	588.9298261684314	0.0071380977776746	0.0164201486797041	0.4347157822326887	0.663773	0.663773	chr7	99497231	0.1779804171722082	chr7:99497231:C:T
chr7:99500901	['T', 'TG']	19959	32781.92739025857	4257.975199885435	-0.0331139563773144	0.0136749683314715	-2.4215015036712044	0.0154654	0.0154654	chr7	99500901	1.810638842841778	chr7:99500901:T:TG
chr7:99504163	['G', 'A']	19959	4203.427040893326	588.6180554725448	0.007984989643925	0.0164000557873186	0.4868879562043604	0.626343	0.626343	chr7	99504163	0.2031877718821566	chr7:99504163:G:A
chr7:99505154	['G', 'C']	19959	33135.28133928124	4348.811701811897	-0.0270623652133501	0.0140314392904121	-1.9286948867634863	0.0537829	0.0537829	chr7	99505154	1.269355784112685	chr7:99505154:G:C
chr7:99508053	['A', 'C']	19959	919.1381539386653	100.52310663671678	-0.0206222915890414	0.0338592309502757	-0.6090596570053968	0.542492	0.542492	chr7	99508053	0.2656066618692446	chr7:99508053:A:C
chr7:99509051	['C', 'T']	19959	16361.709235172995	2165.469745283272	-0.006336952208003	0.0103640686552286	-0.6114347963920553	0.540919	0.540919	chr7	99509051	0.2668677635196029	chr7:99509051:C:T
chr7:99509667	['C', 'T']	19959	3525.004818067752	500.42556131446713	0.0074624374660561	0.0177048734285668	0.4214905854122367	0.673401	0.673401	chr7	99509667	0.1717262430204585	chr7:99509667:C:T
chr7:99510104	['C', 'A']	19959	33128.97955502104	4340.877406104909	-0.0283268094776812	0.0140245771319949	-2.019797760109136	0.0434177	0.0434177	chr7	99510104	1.3623331864957182	chr7:99510104:C:A
chr7:99510525	['A', 'C']	19959	4191.20999098106	585.8172669484521	0.0074510433587422	0.0163878841566969	0.4546678074788162	0.649353	0.649353	chr7	99510525	0.1875191486932841	chr7:99510525:A:C
chr7:99510680	['G', 'T']	19959	7463.617632317563	815.5891211646436	-0.0319641853444805	0.0129916430559571	-2.460365113696981	0.013888	0.013888	chr7	99510680	1.857360292167584	chr7:99510680:G:T
chr7:99515331	['C', 'T']	19959	4215.858196227929	588.983324414839	0.0078705513102033	0.0163478315728313	0.4814431366716241	0.630207	0.630207	chr7	99515331	0.2005167772259836	chr7:99515331:C:T
chr7:99516049	['G', 'A']	19959	8994.308949611432	1166.6159677249934	-0.0073864893828828	0.0121096978302332	-0.6099647973413237	0.541892	0.541892	chr7	99516049	0.2660872604685118	chr7:99516049:G:A
chr7:99517945	['A', 'G']	19959	16346.275970934606	2170.803388601786	-0.0055449219792206	0.010348535426515	-0.5358170746570964	0.592091	0.592091	chr7	99517945	0.2276115403029742	chr7:99517945:A:G
chr7:99518054	['G', 'A']	19959	16346.914148248385	2165.065899703661	-0.0060865542709904	0.0103498503675792	-0.5880813784570766	0.556484	0.556484	chr7	99518054	0.254547317962883	chr7:99518054:G:A
chr7:99518407	['C', 'T']	19959	2928.455837308563	384.9793299227749	-0.0036696905957818	0.0193760297357646	-0.1893933197784195	0.849786	0.849786	chr7	99518407	0.0706904280744998	chr7:99518407:C:T
chr7:99519136	['C', 'T']	19959	4194.253586836559	589.5761332688088	0.0084644540934812	0.0163967462312236	0.5162276694483888	0.605701	0.605701	chr7	99519136	0.2177417093247725	chr7:99519136:C:T
chr7:99520697	['G', 'A']	19959	8979.249423674451	1166.731171799764	-0.0071972357808859	0.0121189592728513	-0.5938823308870289	0.552598	0.552598	chr7	99520697	0.2575906912445809	chr7:99520697:G:A
chr7:99520782	['C', 'T']	19959	4187.839288398898	588.1282861769656	0.0080867714889595	0.0163974504513924	0.4931724912315733	0.621896	0.621896	chr7	99520782	0.2062822365351088	chr7:99520782:C:T
chr7:99521178	['C', 'T']	19959	8278.073769670242	1080.7668595471528	-0.0063891942063156	0.0124504634459098	-0.5131691871610292	0.607839	0.607839	chr7	99521178	0.2162114382781005	chr7:99521178:C:T
chr7:99521487	['A', 'G']	19959	31944.60051107325	4091.967061855653	-0.0371871498690047	0.0130388803666982	-2.852020175289137	0.0043487	0.0043487	chr7	99521487	2.3616405515985206	chr7:99521487:A:G
chr7:99524327	['A', 'G']	19959	31960.80396873121	4096.913464764765	-0.0369314904079879	0.0130480991175752	-2.8304115469388864	0.00465346	0.00465346	chr7	99524327	2.3322240148238507	chr7:99524327:A:G
chr7:99524558	['A', 'G']	19959	4189.62973541792	587.7872308460179	0.0079505803327364	0.0163909915868653	0.4850579228597423	0.627641	0.627641	chr7	99524558	0.2022886943200217	chr7:99524558:A:G
chr7:99524814	['G', 'A']	19959	33124.638536707585	4353.084762612093	-0.0259662191204475	0.0140256145370462	-1.851342702443613	0.064135	0.064135	chr7	99524814	1.1929049009253818	chr7:99524814:G:A
chr7:99529017	['T', 'C']	19959	25435.82321106434	3250.04573432938	-0.0207975133562167	0.0106033518407266	-1.9614093419342256	0.0498452	0.0498452	chr7	99529017	1.3023766570891784	chr7:99529017:T:C
chr7:99533252	['G', 'A']	19959	31950.80246542393	4083.2432956484895	-0.0388452958045211	0.0130410626938023	-2.978690979147125	0.00289831	0.00289831	chr7	99533252	2.537855164727809	chr7:99533252:G:A
chr7:99533982	['A', 'G']	19959	7548.538426831104	842.1896021441546	-0.0291657420111402	0.0129463788867059	-2.252810787199284	0.0242819	0.0242819	chr7	99533982	1.6147173337734109	chr7:99533982:A:G
chr7:99536200	['G', 'T']	19959	4152.120487364622	579.2170443727955	0.0075323887876933	0.016451164943871	0.4578635502952381	0.647055	0.647055	chr7	99536200	0.1890588025132059	chr7:99536200:G:T
chr7:99536585	['T', 'G']	19959	7552.135147324113	825.8083437294475	-0.0316843999839769	0.012932520689529	-2.449978681235016	0.014295	0.014295	chr7	99536585	1.8448158403059924	chr7:99536585:T:G
chr7:99540251	['C', 'A']	19959	16338.37650541952	2166.896205947591	-0.0060326718885395	0.010363825230727	-0.5820893110638006	0.560513	0.560513	chr7	99540251	0.2514143103432412	chr7:99540251:C:A
chr7:99540980	['G', 'A']	19959	4189.0	443.6687162068774	-0.0307816505479952	0.0164190577318872	-1.8747513438736847	0.0608415	0.0608415	chr7	99540980	1.2158000872933916	chr7:99540980:G:A
chr7:99541738	['C', 'T']	19959	8114.626259082936	1097.9598295233138	0.0028228173112497	0.01253025638978	0.2252800919183179	0.821764	0.821764	chr7	99541738	0.085252888316062	chr7:99541738:C:T
chr7:99543833	['TG', 'T']	19959	7374.477925331997	1015.774170654273	0.0012092033625003	0.0130679811496949	0.0925317651325668	0.926276	0.926276	chr7	99543833	0.033259588461411	chr7:99543833:TG:T
chr7:99548222	['C', 'T']	19959	32808.218903478	4264.420885375032	-0.0330807597242942	0.0136963824329797	-2.415291766725092	0.0157315	0.0157315	chr7	99548222	1.8032298653827936	chr7:99548222:C:T
chr7:99549250	['A', 'T']	19959	7886.685116915799	872.000115072687	-0.032846045907819	0.0131268331462328	-2.502206399815888	0.0123501	0.0123501	chr7	99549250	1.9083295258640431	chr7:99549250:A:T
chr7:99552562	['T', 'C']	19959	16383.104189636164	2185.639212362572	-0.0044869034728722	0.0103551613836478	-0.4333011632206613	0.664801	0.664801	chr7	99552562	0.1773083359535554	chr7:99552562:T:C
chr7:99556819	['C', 'T']	19959	33147.321541313824	4351.369888188731	-0.0272560559776313	0.0140392379669377	-1.9414199005543609	0.0522214	0.0522214	chr7	99556819	1.2821514893854506	chr7:99556819:C:T
chr7:99557242	['A', 'C']	19959	6207.86618553601	667.1808586758293	-0.0328810833301471	0.0139387934039244	-2.3589619544034224	0.0183357	0.0183357	chr7	99557242	1.7367025053742673	chr7:99557242:A:C
chr7:99558823	['G', 'T']	19959	8289.0	1089.2878023305284	-0.005241806755725	0.0124550996188016	-0.4208562690106696	0.673865	0.673865	chr7	99558823	0.1714270999446733	chr7:99558823:G:T
chr7:99558897	['C', 'T']	19959	9797.98181089342	1338.617766883935	7.215717884878332e-05	0.0117699676857385	0.0061306182629723	0.995109	0.995109	chr7	99558897	0.0021293458815851	chr7:99558897:C:T
chr7:99559152	['AG', 'A']	19959	7223.447657228764	817.4524813397134	-0.0280620749557288	0.0131518339962311	-2.133700513842428	0.0328795	0.0328795	chr7	99559152	1.4830747954170245	chr7:99559152:AG:A
chr7:99559311	['C', 'T']	19959	8288.245790739627	1088.51188981656	-0.0053172295291273	0.012455701422968	-0.42689121620421	0.669463	0.669463	chr7	99559311	0.1742734206532739	chr7:99559311:C:T
chr7:99559360	['AT', 'A']	19959	25579.40798837326	3273.6893497004235	-0.0203042072971053	0.0106220771056907	-1.9115100648466767	0.0559534	0.0559534	chr7	99559360	1.2521735184944367	chr7:99559360:AT:A
chr7:99560205	['C', 'T']	19959	7598.807208381375	820.3591140546957	-0.0345010682693109	0.0129237619855128	-2.66958400409923	0.00760068	0.00760068	chr7	99560205	2.119147551530158	chr7:99560205:C:T
chr7:99560779	['G', 'A']	19959	4191.0	591.7955990016069	0.0089643653987319	0.0163874877913312	0.5470249932679714	0.584368	0.584368	chr7	99560779	0.2333135740586263	chr7:99560779:G:A
chr7:99561551	['C', 'G']	19959	6366.637971639024	685.5238913179281	-0.0330370232408345	0.0138145685838833	-2.391462537554511	0.0167906	0.0167906	chr7	99561551	1.7749337843840878	chr7:99561551:C:G
chr7:99561710	['G', 'C']	19959	475.04760234504187	100.65456802608044	0.0629909700457947	0.0466086600569396	1.351486396923698	0.176555	0.176555	chr7	99561710	0.7531199787994884	chr7:99561710:G:C
chr7:99563724	['A', 'G']	19959	7271.728666633262	829.7548008130606	-0.0264558165912678	0.0131147885413047	-2.017250717230085	0.0436827	0.0436827	chr7	99563724	1.3596905260070349	chr7:99563724:A:G
chr7:99565064	['C', 'T']	19959	18363.680280631423	2458.76939654171	-0.0016874292629774	0.0101119750616856	-0.1668743497371881	0.867471	0.867471	chr7	99565064	0.0617450349814619	chr7:99565064:C:T
chr7:99566327	['C', 'T']	19959	8286.415171860908	1090.9036098212923	-0.0050135168871064	0.012453542434313	-0.4025775728914529	0.687263	0.687263	chr7	99566327	0.1628770364610421	chr7:99566327:C:T
chr7:99566328	['A', 'G']	19959	8989.450395831245	1173.3435793312349	-0.006459453226139	0.0121221382761603	-0.5328641761860076	0.594134	0.594134	chr7	99566328	0.2261155939120259	chr7:99566328:A:G
chr7:99568783	['G', 'A']	19959	4203.056239634119	592.1211486094312	0.0087989419871865	0.0163945822026971	0.5366981529873344	0.591482	0.591482	chr7	99568783	0.2280584672991467	chr7:99568783:G:A
chr7:99568921	['A', 'G']	19959	9801.455397414053	1341.5720355989192	0.0003423695406789	0.0117670650903104	0.029095576343917	0.976789	0.976789	chr7	99568921	0.0101992397943369	chr7:99568921:A:G
chr7:99573826	['C', 'T']	19959	21465.0	2688.524923031243	-0.0225424270981427	0.0102339695592446	-2.2027060924545743	0.0276269	0.0276269	chr7	99573826	1.5586678443062758	chr7:99573826:C:T
chr7:99573899	['A', 'C']	19959	7289.7304705116	828.7890291190977	-0.0269238193897045	0.0131075894971115	-2.0540633650174622	0.0399826	0.0399826	chr7	99573899	1.398128967873272	chr7:99573899:A:C
chr7:99580254	['A', 'G']	19959	4192.420103221927	590.9288615554116	0.0085834950432879	0.0163864009128564	0.5238182007711967	0.600411	0.600411	chr7	99580254	0.2215513597406604	chr7:99580254:A:G
chr7:99580757	['C', 'T']	19959	4191.20999098106	592.0645121229993	0.0090078622045921	0.0163875821976421	0.5496760959580835	0.582548	0.582548	chr7	99580757	0.2346682844199143	chr7:99580757:C:T
chr7:99580810	['A', 'G']	19959	4190.049664227724	592.2058981751372	0.0089624940694597	0.0163903394006257	0.5468156485592707	0.584512	0.584512	chr7	99580810	0.233206568368204	chr7:99580810:A:G
chr7:99582347	['C', 'T']	19959	3518.1762701673515	503.64043944434087	0.0090053306103121	0.0177144414041038	0.5083609697241689	0.611206	0.611206	chr7	99582347	0.2138123910912319	chr7:99582347:C:T
chr7:99582946	['G', 'A']	19959	7601.323524758879	853.9694313399879	-0.0302047186774435	0.0133184336758019	-2.2678882076292592	0.0233467	0.0233467	chr7	99582946	1.6317744972423318	chr7:99582946:G:A
chr7:99582947	['AG', 'A']	19959	8950.417243454713	1185.0906095856926	-0.0046052213066805	0.0121510656554295	-0.3789973190230237	0.704694	0.704694	chr7	99582947	0.1519994262152115	chr7:99582947:AG:A
chr7:99584216	['G', 'A']	19959	25628.272367299884	3283.665707749069	-0.0201460377430642	0.0106322664836234	-1.89480180675442	0.0581331	0.0581331	chr7	99584216	1.2355765172810695	chr7:99584216:G:A
chr7:99585908	['T', 'C']	19959	8992.450546146909	1179.1151394261135	-0.0063898427696944	0.0121305101884433	-0.526757957450293	0.598368	0.598368	chr7	99585908	0.2230316400684329	chr7:99585908:T:C
chr7:99587155	['G', 'T']	19959	9806.98271283259	1349.3712695083047	0.0004884741242689	0.0117730182113536	0.0414909851917093	0.966905	0.966905	chr7	99587155	0.014616193965133	chr7:99587155:G:T
chr7:99587211	['AG', 'A']	19959	9032.899556942892	1188.0034456363762	-0.0058335832704951	0.0121478022498184	-0.4802171743108774	0.631078	0.631078	chr7	99587211	0.1999169594942771	chr7:99587211:AG:A
chr7:99587783	['T', 'C']	19959	33233.66038586821	4370.797511668983	-0.0265388590512261	0.0141099836582185	-1.880856824080596	0.060006	0.060006	chr7	99587783	1.2218053223394938	chr7:99587783:T:C
chr7:99590391	['G', 'A']	19959	6367.10414681843	747.2777691978822	-0.0232142355626839	0.0138088545256497	-1.6811123268453434	0.0927568	0.0927568	chr7	99590391	1.0326542424220844	chr7:99590391:G:A
chr7:99590966	['A', 'T']	19959	25626.703803939257	3284.808417087793	-0.0199493279685822	0.0106277742568461	-1.8770936873947432	0.0605198	0.0605198	chr7	99590966	1.2181025158610106	chr7:99590966:A:T
chr7:99591026	['G', 'A']	19959	4389.65980156344	474.4164707897788	-0.0291486351157829	0.0161168468567221	-1.808581751437656	0.0705311	0.0705311	chr7	99591026	1.151619342864532	chr7:99591026:G:A
chr7:99591365	['A', 'C']	19959	25703.01453488372	3297.279596741959	-0.0195748667589519	0.0106378594717735	-1.8401133057728165	0.0657665	0.0657665	chr7	99591365	1.181995270063093	chr7:99591365:A:C
chr7:99594398	['CTG', 'C']	19959	9034.295136274652	1175.4412328896326	-0.0076908548472894	0.0121202998312461	-0.6345432831176644	0.525734	0.525734	chr7	99594398	0.2792339356030234	chr7:99594398:CTG:C
chr7:99595834	['G', 'A']	19959	33175.98662056525	4356.428481060035	-0.0275391877962739	0.014071820756706	-1.9570450954720944	0.0503561	0.0503561	chr7	99595834	1.297947912679878	chr7:99595834:G:A
chr7:99595862	['T', 'C']	19959	4161.459502806736	576.0583987619735	0.0058712423883669	0.0164586059188868	0.3567278065531379	0.721299	0.721299	chr7	99595862	0.1418846699100072	chr7:99595862:T:C
chr7:99598151	['G', 'A']	19959	7523.0	1058.997141332326	0.0048885969269372	0.0129512767136589	0.3774606191358335	0.705835	0.705835	chr7	99598151	0.1512968102293874	chr7:99598151:G:A
chr7:99598450	['T', 'A']	19959	9193.92128075362	1269.013317770057	0.0002063862296049	0.0120451033412217	0.0171344507189601	0.98633	0.98633	chr7	99598450	0.0059777572684439	chr7:99598450:T:A
chr7:99599778	['A', 'G']	19959	33176.0	4357.473087346422	-0.027430553912141	0.0140685258094742	-1.949781681721645	0.0512161	0.0512161	chr7	99599778	1.2905934952343503	chr7:99599778:A:G
chr7:99600892	['T', 'C']	19959	3105.089013632718	393.9641003477929	-0.0068509024999373	0.018822400394612	-0.3639760262404368	0.71588	0.71588	chr7	99600892	0.1451597705769538	chr7:99600892:T:C
chr7:99603462	['C', 'T']	19959	4701.942320220496	525.0046204647048	-0.0259165825804585	0.0156273401122294	-1.6584129093201867	0.0972499	0.0972499	chr7	99603462	1.0121108365777869	chr7:99603462:C:T
chr7:99605008	['AC', 'A']	19959	3092.3243093644587	401.6891408373651	-0.003862861057985	0.0188861014163016	-0.2045345925470249	0.837938	0.837938	chr7	99605008	0.076788114131067	chr7:99605008:AC:A
chr7:99606030	['T', 'C']	19959	14516.727327387514	1840.440624455123	-0.0120345763720232	0.0104804272720899	-1.1482906239969983	0.250862	0.250862	chr7	99606030	0.6005651196346997	chr7:99606030:T:C
chr7:99609320	['A', 'C']	19959	10203.53367408298	1270.4445909393564	-0.0175133293257612	0.0115445057879939	-1.5170272030158924	0.129276	0.129276	chr7	99609320	0.8884820941066396	chr7:99609320:A:C
chr7:99609524	['C', 'T']	19959	5469.277897912996	647.5197156522468	-0.0184841212225432	0.0146505645792603	-1.2616661373384774	0.207084	0.207084	chr7	99609524	0.6838534548493955	chr7:99609524:C:T
chr7:99613025	['G', 'T']	19959	2892.289823119708	378.5131616557085	-0.0032587384367002	0.0194644877989764	-0.1674196860639508	0.867042	0.867042	chr7	99613025	0.0619598645463433	chr7:99613025:G:T
chr7:99616187	['G', 'A']	19959	6577.647789916809	790.1312203081228	-0.0146264974408137	0.0135894413525156	-1.076313371638789	0.2818	0.2818	chr7	99616187	0.5500590112266623	chr7:99616187:G:A
chr7:99616381	['A', 'G']	19959	4242.0	524.3696141414853	-0.011563973980522	0.0163326477755436	-0.7080281249827597	0.478936	0.478936	chr7	99616381	0.3197225172824419	chr7:99616381:A:G
chr7:99616920	['C', 'G']	19959	2890.0	380.4930064133302	-0.0023834584083089	0.0194695423356314	-0.1224198477406908	0.902568	0.902568	chr7	99616920	0.0445200681898817	chr7:99616920:C:G
chr7:99617051	['G', 'T']	19959	2877.0	373.2898669459758	-0.0045091430329579	0.0195179250548951	-0.2310257376373625	0.817297	0.817297	chr7	99617051	0.0876200952153448	chr7:99617051:G:T
chr7:99617088	['C', 'G']	19959	657.0329191301734	52.358172623574	-0.0509014239284481	0.0397213618322978	-1.2814622052323414	0.200046	0.200046	chr7	99617088	0.6988701280905091	chr7:99617088:C:G
chr7:99619062	['T', 'TG']	19959	2892.159240138338	372.43026293775176	-0.0050954626272058	0.0194751139281422	-0.2616396826229957	0.793602	0.793602	chr7	99619062	0.1003972463631149	chr7:99619062:T:TG
chr7:99619801	['G', 'A']	19959	23494.0	2934.519006473379	-0.025844372950805	0.0102939161491521	-2.510645373086096	0.0120589	0.0120589	chr7	99619801	1.918692306268684	chr7:99619801:G:A
chr7:99620262	['CA', 'C']	19959	4933.494362880192	508.9510759176604	-0.0318841627739686	0.0152908465766759	-2.085179693229245	0.0370657	0.0370657	chr7	99620262	1.4310277936464704	chr7:99620262:CA:C
chr7:99622460	['A', 'C']	19959	23526.71500876973	2927.301279540351	-0.0273255958595867	0.010311904452993	-2.649907782228875	0.00805773	0.00805773	chr7	99622460	2.093787289128662	chr7:99622460:A:C
chr7:99622830	['G', 'A']	19959	1521.0	236.2236223004704	0.0213482249949407	0.0263642377109596	0.8097417884404151	0.418098	0.418098	chr7	99622830	0.3787219099215806	chr7:99622830:G:A
chr7:99624756	['C', 'T']	19959	5224.30876014834	550.3825813583338	-0.0290844947305881	0.0149509325915905	-1.9453298014966176	0.0517493	0.0517493	chr7	99624756	1.2860955204255071	chr7:99624756:C:T
chr7:99625524	['T', 'C']	19959	23495.35436187804	2922.1938563504823	-0.0273306801778192	0.0103081274237713	-2.6513719761353154	0.00802289	0.00802289	chr7	99625524	2.0956691622684644	chr7:99625524:T:C
chr7:99626336	['T', 'C']	19959	28139.63948884991	3628.24504291572	-0.0221914706724461	0.0112528253845675	-1.9720798922979887	0.0486143	0.0486143	chr7	99626336	1.3132359632974018	chr7:99626336:T:C
chr7:99627373	['GA', 'G']	19959	5126.0273114507645	519.423662427563	-0.0345788393529371	0.0150560210291757	-2.296678470754648	0.0216474	0.0216474	chr7	99627373	1.664594257900014	chr7:99627373:GA:G
chr7:99627431	['C', 'T']	19959	624.0938063740228	120.83604400741912	0.054076510933088	0.0406663411837122	1.3297609118261875	0.183612	0.183612	chr7	99627431	0.7360989388021038	chr7:99627431:C:T
chr7:99628246	['T', 'C']	19959	3122.1564284998494	404.7348316728041	-0.0055601043202151	0.0188252214670891	-0.2953539925113495	0.767727	0.767727	chr7	99628246	0.1147931855299041	chr7:99628246:T:C
chr7:99629549	['A', 'G']	19959	23470.351856491456	2929.5046519715	-0.0263012303021909	0.0102982294434392	-2.5539565268617053	0.010658	0.010658	chr7	99629549	1.972324284095107	chr7:99629549:A:G
chr7:99637276	['T', 'A']	19959	23871.17606374981	3014.8227089337884	-0.0231073134875702	0.0103639041337889	-2.229595448710734	0.0257854	0.0257854	chr7	99637276	1.5886261271447846	chr7:99637276:T:A
chr7:99637338	['TTAATC', 'T']	19959	648.2598365996691	52.06983649324021	-0.0486188846118327	0.0399800703531722	-1.2160780154298798	0.22397	0.22397	chr7	99637338	0.6498101500006658	chr7:99637338:TTAATC:T
chr7:99637722	['G', 'T']	19959	2873.5758957654725	368.5982135773908	-0.0055759059744695	0.0195283388600712	-0.2855289440859885	0.775242	0.775242	chr7	99637722	0.1105627067078972	chr7:99637722:G:T
chr7:99637899	['C', 'T']	19959	28045.620646454525	3608.1953525793256	-0.0229758308409103	0.0112278149199476	-2.046331454937928	0.0407369	0.0407369	chr7	99637899	1.390012023055995	chr7:99637899:C:T
chr7:99638528	['C', 'T']	19959	5088.0	518.6722793909785	-0.0337301797995404	0.0150992579110589	-2.23389652645353	0.0255009	0.0255009	chr7	99638528	1.5934444917959956	chr7:99638528:C:T
chr7:99639404	['C', 'T']	19959	699.0350235494539	88.84833855121782	-0.0093693574453161	0.0386212772777545	-0.2425957427025029	0.808321	0.808321	chr7	99639404	0.0924161381807281	chr7:99639404:C:T
chr7:99639804	['G', 'A']	19959	4437.889401152594	550.0123458729797	-0.0119709757220721	0.0160401135985098	-0.7463148966216951	0.455486	0.455486	chr7	99639804	0.3415249671348605	chr7:99639804:G:A
chr7:99640719	['A', 'G']	19959	2893.144954404249	374.9141362797371	-0.004311815854742	0.0194694588322069	-0.2214656242837803	0.824732	0.824732	chr7	99640719	0.0836871542742596	chr7:99640719:A:G
chr7:99643687	['A', 'G']	19959	4870.172114709717	489.2399690006914	-0.034944222213068	0.0153889036532018	-2.270741503134797	0.0231732	0.0231732	chr7	99643687	1.6350139901037437	chr7:99643687:A:G
chr7:99647390	['T', 'G']	19959	16103.841076529849	2150.507715151476	-0.0049651536469146	0.0103200558495561	-0.4811169357313268	0.630439	0.630439	chr7	99647390	0.2003569285120084	chr7:99647390:T:G
chr7:99647457	['A', 'C']	19959	28179.823771107884	3629.3917020314334	-0.0224825262764941	0.0112662081778237	-1.9955717062594749	0.0459941	0.0459941	chr7	99647457	1.3372978748788844	chr7:99647457:A:C
chr7:99647652	['A', 'G']	19959	3140.157330393827	410.4434856991932	-0.0044200301638157	0.0187785872231167	-0.2353760754895653	0.813919	0.813919	chr7	99647652	0.0894188132967935	chr7:99647652:A:G
chr7:99648291	['A', 'G']	19959	23566.08434821831	2938.233933478828	-0.0265387668416356	0.010303206555422	-2.5757774241330376	0.0100086	0.0100086	chr7	99648291	1.9996266672556435	chr7:99648291:A:G
chr7:99649369	['A', 'G']	19959	5187.259895781141	795.5556787156194	0.01405432165729	0.0150171127788613	0.9358870685897348	0.349343	0.349343	chr7	99649369	0.4567479545474108	chr7:99649369:A:G
chr7:99650975	['T', 'G']	19959	6827.3420683435215	832.389133965756	-0.0131634980480341	0.0134107986601293	-0.9815595910159762	0.326329	0.326329	chr7	99650975	0.4863443298886902	chr7:99650975:T:G
chr7:99652852	['T', 'C']	19959	749.0375288105021	92.45292944050291	-0.014278078630037	0.0372244942808232	-0.3835667590893947	0.701304	0.701304	chr7	99652852	0.1540936840258239	chr7:99652852:T:C
chr7:99654084	['A', 'G']	19959	25919.71732896328	3297.649501534708	-0.026561571362004	0.0109713137080337	-2.421001902675915	0.0154867	0.0154867	chr7	99654084	1.81004111448572	chr7:99654084:A:G
chr7:99654286	['G', 'GA']	19959	597.0598286315578	63.66032618329486	-0.0221650768505322	0.0415824758617228	-0.5330388917735275	0.594013	0.594013	chr7	99654286	0.2262040503614247	chr7:99654286:G:GA
chr7:99654556	['G', 'C']	19959	28968.70846489249	3725.169947203895	-0.0260908497253852	0.0115187334184747	-2.265079742494825	0.0235185	0.0235185	chr7	99654556	1.6285903808313051	chr7:99654556:G:C
chr7:99656012	['A', 'G']	19959	5108.023703332498	528.3510010172799	-0.0320290640869038	0.0150706027913247	-2.125267617386946	0.0335765	0.0335765	chr7	99656012	1.4739645765096907	chr7:99656012:A:G
chr7:99658137	['A', 'G']	19959	23571.26689053729	2939.8517356262823	-0.0265027503622844	0.0103027645136914	-2.572392130972685	0.010107	0.010107	chr7	99658137	1.9953777342992167	chr7:99658137:A:G
chr7:99658815	['T', 'G']	19959	16101.26045112782	2151.3862557973475	-0.0049110034613099	0.0103194854499751	-0.4758961563652205	0.634154	0.634154	chr7	99658815	0.1978052638395379	chr7:99658815:T:G
chr7:99659221	['A', 'G']	19959	23509.177873534423	2927.528522125636	-0.0270456361305811	0.0103014149328438	-2.625429254805764	0.00866058	0.00866058	chr7	99659221	2.0624530222592425	chr7:99659221:A:G
chr7:99659796	['T', 'C']	19959	23585.181681531216	2939.431176198523	-0.0267072937378674	0.0103046196083117	-2.591778712173449	0.00955508	0.00955508	chr7	99659796	2.019765672458983	chr7:99659796:T:C
chr7:99662469	['T', 'C']	19959	16088.83656592993	2155.264611672287	-0.0043924334090211	0.0103239464722102	-0.4254606918821823	0.670505	0.670505	chr7	99662469	0.1735979792377169	chr7:99662469:T:C
chr7:99662739	['C', 'A']	19959	3137.157180078164	409.0455964836658	-0.0045917438482095	0.0187852028173297	-0.2444340842555929	0.806897	0.806897	chr7	99662739	0.0931818992141681	chr7:99662739:C:A
chr7:99668820	['C', 'T']	19959	2887.4340048105832	372.10820852660487	-0.0048877941250989	0.0194849252345286	-0.2508500323335801	0.801933	0.801933	chr7	99668820	0.0958619146906296	chr7:99668820:C:T
chr7:99670767	['C', 'T']	19959	2890.144804088586	372.5049939714772	-0.004930910314971	0.0194773377269068	-0.2531614116933049	0.800146	0.800146	chr7	99670767	0.0968307614965895	chr7:99670767:C:T
chr7:99671774	['T', 'C']	19959	5280.322792422572	538.0958956882345	-0.0345119982767912	0.0148721058409029	-2.3205858434568496	0.0203192	0.0203192	chr7	99671774	1.692093394932655	chr7:99671774:T:C
chr7:99672916	['T', 'C']	19959	11850.15607457899	1788.900861409638	0.0225016740176644	0.0112317743551496	2.0033944153576857	0.0451485	0.0451485	chr7	99672916	1.345356673978258	chr7:99672916:T:C
chr7:99674185	['T', 'C']	19959	845.0423389117145	80.88454879638245	-0.0332357310615348	0.0350106117287112	-0.949304494279349	0.342477	0.342477	chr7	99674185	0.4653685894518133	chr7:99674185:T:C
chr7:99674687	['G', 'A']	19959	841.0	80.68475740138024	-0.0334219195343937	0.0350860690308414	-0.9525695085709132	0.34082	0.34082	chr7	99674687	0.4674749278877894	chr7:99674687:G:A
chr7:99677460	['C', 'T']	19959	2893.0	374.020144462111	-0.0047452405468712	0.0194693424917118	-0.2437288546796757	0.807443	0.807443	chr7	99677460	0.0928881261599652	chr7:99677460:C:T
chr7:99680691	['A', 'T']	19959	3141.157380499048	412.6603772958347	-0.0037536567455199	0.0187762502466042	-0.1999151425987619	0.841549	0.841549	chr7	99680691	0.0749205917379916	chr7:99680691:A:T
chr7:99681513	['A', 'G']	19959	15949.799128169156	2149.0288723769017	-0.0031725050872289	0.0103397789115225	-0.3068252343087808	0.75898	0.75898	chr7	99681513	0.1197696681151634	chr7:99681513:A:G
chr7:99683740	['C', 'T']	19959	5375.346597173499	559.0031985005098	-0.0312039293462803	0.0147494313985117	-2.1156021885310765	0.034391	0.034391	chr7	99683740	1.4635551958509214	chr7:99683740:C:T
chr7:99686073	['T', 'C']	19959	23604.547955502105	2970.0174194526194	-0.0238842253432136	0.0103103648818743	-2.316525711442287	0.0205397	0.0205397	chr7	99686073	1.6874059039371851	chr7:99686073:T:C
chr7:99689566	['C', 'T']	19959	2925.9849498327744	382.6425027493858	-0.0034287639294579	0.0194870223964365	-0.175951146342654	0.860334	0.860334	chr7	99689566	0.0653329136439736	chr7:99689566:C:T
chr7:99693714	['T', 'G']	19959	23599.729641693808	2965.43232395454	-0.024041148295733	0.0103033383444017	-2.333335807495408	0.0196404	0.0196404	chr7	99693714	1.7068496715376755	chr7:99693714:T:G
chr7:99694424	['C', 'T']	19959	23538.973029877685	2961.0281845690333	-0.0235855616157292	0.0103003217507548	-2.28978882276186	0.022044	0.022044	chr7	99694424	1.656709597646567	chr7:99694424:C:T
chr7:99694599	['A', 'G']	19959	5335.267311353843	565.5895564815796	-0.0289900444863934	0.0147961752337705	-1.959293130039917	0.0500924	0.0500924	chr7	99694599	1.3002281601294725	chr7:99694599:A:G
chr7:99694756	['CCA', 'C']	19959	23539.897063245466	2958.96048408039	-0.0237777974191781	0.0102999415176248	-2.3085371289235592	0.0209795	0.0209795	chr7	99694756	1.6782048664679396	chr7:99694756:CCA:C
chr7:99695132	['C', 'T']	19959	23539.53818400481	2957.142470276516	-0.0238618074917332	0.0102988032032794	-2.3169495543069347	0.0205166	0.0205166	chr7	99695132	1.6878946086470876	chr7:99695132:C:T
chr7:99696608	['GT', 'G']	19959	797.0	84.40197429083479	-0.0230120194810802	0.0359771527848791	-0.6396287004332369	0.522421	0.522421	chr7	99696608	0.2819793738447486	chr7:99696608:GT:G
chr7:99696849	['G', 'A']	19959	16337.72995188452	2441.7453373203098	0.0238630379809416	0.0103044810949536	2.315792300558254	0.0205797	0.0205797	chr7	99696849	1.686560960443081	chr7:99696849:G:A
chr7:99697139	['C', 'T']	19959	16337.637119807589	2440.8384295410515	0.0236820054022282	0.0103045388544255	2.298211083173056	0.0215601	0.0215601	chr7	99697139	1.6663492291370858	chr7:99697139:C:T
chr7:99697827	['C', 'T']	19959	16343.275369581555	2442.301138860215	0.0237065434690603	0.0103042493181563	2.300657014120255	0.0214213	0.0214213	chr7	99697827	1.6691541765623037	chr7:99697827:C:T
chr7:99698070	['T', 'C']	19959	16343.732056936647	2443.5358316258234	0.023829098992381	0.0103058122421179	2.3121999928347203	0.0207768	0.0207768	chr7	99698070	1.6824213407711044	chr7:99698070:T:C
chr7:99698572	['G', 'A']	19959	16343.913246128404	2440.467619457944	0.0236186198835731	0.0103056675362524	2.2918088324205423	0.021927	0.021927	chr7	99698572	1.6590207833963646	chr7:99698572:G:A
chr7:99699063	['A', 'G']	19959	16344.645843778198	2438.5715735343024	0.0234042254882154	0.0103076094328555	2.2705774448161007	0.0231832	0.0231832	chr7	99699063	1.6348266181384312	chr7:99699063:A:G
chr7:99699396	['G', 'A']	19959	16335.639977940436	2436.594794289996	0.0233151144661744	0.0103083946307448	2.2617599831342208	0.023723	0.023723	chr7	99699396	1.6248303911483648	chr7:99699396:G:A
chr7:99700181	['C', 'T']	19959	16346.733109462712	2444.8582927948146	0.0239873442636178	0.0103036292914594	2.328048067829925	0.0199195	0.0199195	chr7	99700181	1.7007215670150428	chr7:99700181:C:T
chr7:99700691	['G', 'A']	19959	2889.1447539833653	370.9641787840847	-0.0055695907852762	0.0194867662305735	-0.285814009332028	0.775024	0.775024	chr7	99700691	0.1106848485824902	chr7:99700691:G:A
chr7:99701935	['CTT', 'C']	19959	16343.275369581555	2443.1296682207667	0.0238121993403765	0.0103033919804734	2.3111029246974644	0.0208373	0.0208373	chr7	99701935	1.6811585555772903	chr7:99701935:CTT:C
chr7:99702608	['G', 'A']	19959	16346.457005411909	2441.990637765996	0.0236915109401812	0.0103031648830338	2.2994401437944383	0.0214902	0.0214902	chr7	99702608	1.6677595426987757	chr7:99702608:G:A
chr7:99703135	['G', 'A']	19959	16348.095419464767	2443.744861570103	0.0238847049101961	0.0103039111650813	2.3180231785322785	0.0204581	0.0204581	chr7	99703135	1.6891347028737045	chr7:99703135:G:A
chr7:99704490	['T', 'C']	19959	16352.012081411667	2448.9163680227525	0.0243083008047894	0.0103061705358228	2.358616201846953	0.0183528	0.0183528	chr7	99704490	1.736297668099464	chr7:99704490:T:C
chr7:99705371	['T', 'C']	19959	23580.451556312968	2954.8541587986297	-0.0247249204919244	0.010305866111397	-2.3991113628559195	0.016444	0.016444	chr7	99705371	1.7839925318916878	chr7:99705371:T:C
chr7:99705471	['A', 'G']	19959	23574.44915041852	2963.939732991461	-0.0235897115386113	0.0103079360867591	-2.2884999809916424	0.0221188	0.0221188	chr7	99705471	1.6552384382857372	chr7:99705471:A:G
chr7:99706901	['A', 'G']	19959	16349.638322393144	2443.853607048461	0.0237988141836168	0.0103046534870862	2.309521054098665	0.0209248	0.0209248	chr7	99706901	1.67933868431733	chr7:99706901:A:G
chr7:99707089	['C', 'T']	19959	16347.552453511104	2442.7266016370017	0.0236773547972136	0.0103049559894869	2.2976667558181787	0.0215911	0.0215911	chr7	99707089	1.6657252311367925	chr7:99707089:C:T
chr7:99707288	['C', 'A']	19959	5350.268062932158	553.997777889773	-0.0314946370284128	0.0147880422828873	-2.1297367444545605	0.0332056	0.0332056	chr7	99707288	1.4787886679824351	chr7:99707288:C:A
chr7:99708698	['G', 'T']	19959	16463.12423574221	2435.012242543665	0.0213886691194773	0.0102980184943215	2.07696938311689	0.0378172	0.0378172	chr7	99708698	1.422310629630738	chr7:99708698:G:T
chr7:99708943	['C', 'T']	19959	18343.757215874924	2764.29119370306	0.0286161183886874	0.0101357568016575	2.823283840433869	0.00475816	0.00475816	chr7	99708943	2.322560958274207	chr7:99708943:C:T
chr7:99709062	['G', 'C']	19959	21553.6391659566	2639.523496318503	-0.0285204369469266	0.0101343211864952	-2.814242456113616	0.00489402	0.00489402	chr7	99709062	2.3103342601840886	chr7:99709062:G:C
chr7:99709645	['G', 'A']	19959	18144.54545454545	2743.8905062925305	0.0295262485471088	0.0101414858831451	2.911432199119927	0.00360174	0.00360174	chr7	99709645	2.4434876409447948	chr7:99709645:G:A
chr7:99709830	['T', 'A']	19959	792.3175780662623	93.96615915138482	-0.0091379237584859	0.0360877460208867	-0.2532140342928909	0.800105	0.800105	chr7	99709830	0.0968530155976798	chr7:99709830:T:A
chr7:99712696	['A', 'G']	19959	7617.763341183545	820.365034888982	-0.0314574027123488	0.0128168242755294	-2.4543835536864647	0.0141211	0.0141211	chr7	99712696	1.8501314714624848	chr7:99712696:A:G
chr7:99713342	['C', 'T']	19959	5109.255987573905	527.5439484674908	-0.0316619872748206	0.015084710863956	-2.0989455853923533	0.0358342	0.0358342	chr7	99713342	1.4457022867285207	chr7:99713342:C:T
chr7:99713927	['G', 'A']	19959	18216.825424663024	2757.540914195131	0.0293762056670204	0.0101301636136513	2.899874749054704	0.00373719	0.00373719	chr7	99713927	2.4274548219111445	chr7:99713927:G:A
chr7:99717363	['A', 'G']	19959	18216.825424663024	2753.972532368437	0.0291288721079789	0.0101331013061787	2.874625568997065	0.00404935	0.00404935	chr7	99717363	2.3926146839627824	chr7:99717363:A:G
chr7:99717653	['C', 'T']	19959	795.1195129284425	93.85224416879382	-0.0093669288083708	0.0360249744253994	-0.260012087663459	0.794857	0.794857	chr7	99717653	0.0997109967486191	chr7:99717653:C:T
chr7:99718233	['T', 'C']	19959	8250.480228537062	928.920130463558	-0.0247310108770274	0.0124233618668595	-1.990685866037568	0.0465291	0.0465291	chr7	99718233	1.3322753478280884	chr7:99718233:T:C
chr7:99718281	['G', 'A']	19959	18211.47466546384	2756.263355664569	0.029564078138158	0.0101322077197615	2.9178318245980304	0.00352868	0.00352868	chr7	99718281	2.4523877240530347	chr7:99718281:G:A
chr7:99721185	['C', 'T']	19959	18228.826627248585	2759.778690267836	0.0295687541142552	0.0101314312647921	2.918516973708348	0.00352094	0.00352094	chr7	99721185	2.453341375637267	chr7:99721185:C:T
chr7:99721534	['G', 'A']	19959	18227.653019293408	2759.231097408236	0.0294922625280003	0.0101311264633039	2.911054623079124	0.0036061	0.0036061	chr7	99721534	2.4429622341177715	chr7:99721534:G:A
chr7:99721872	['T', 'C']	19959	10753.693946075977	1231.144880843236	-0.0262529132654638	0.0113291439720175	-2.317290108617855	0.020498	0.020498	chr7	99721872	1.6882885112045751	chr7:99721872:T:C
chr7:99722846	['C', 'T']	19959	18225.391990777865	2761.830178737312	0.0298393045552231	0.0101322513910694	2.94498265030449	0.00323346	0.00323346	chr7	99722846	2.4903325071884046	chr7:99722846:C:T
chr7:99723818	['G', 'A']	19959	18208.82462293932	2756.9434580446564	0.0296318000208554	0.0101317283845063	2.924654007323088	0.00345228	0.00345228	chr7	99723818	2.4618939877182804	chr7:99723818:G:A
chr7:99724093	['T', 'C']	19959	18226.30549847125	2765.498707478381	0.030176186598868	0.0101316033450773	2.9784216348668835	0.00290086	0.00290086	chr7	99724093	2.537473230416441	chr7:99724093:T:C
chr7:99724697	['T', 'A']	19959	18212.3874298316	2759.7354120616305	0.0298268754094437	0.010133526279356	2.943385608049065	0.00325018	0.00325018	chr7	99724697	2.488092586454347	chr7:99724697:T:A
chr7:99724719	['T', 'C']	19959	18230.65362064645	2765.910492153282	0.0300728198382123	0.0101304999856348	2.968542508351596	0.00299571	0.00299571	chr7	99724719	2.5235002308576293	chr7:99724719:T:C
chr7:99726594	['C', 'T']	19959	460.0	81.8393035085663	0.0298652261026965	0.0475442367865922	0.6281565994370684	0.529909	0.529909	chr7	99726594	0.2757987043446163	chr7:99726594:C:T
chr7:99726892	['G', 'C']	19959	18224.652417940364	2762.679016674023	0.0299115770312679	0.0101307207553937	2.952561594923306	0.00315516	0.00315516	chr7	99726892	2.5009786125354703	chr7:99726892:G:C
chr7:99727120	['T', 'C']	19959	18224.478574650428	2765.441355393824	0.0301459395435932	0.0101311575710402	2.9755671385237377	0.00292798	0.00292798	chr7	99727120	2.53343189411614	chr7:99727120:T:C
chr7:99727492	['G', 'A']	19959	18220.651616136303	2764.3771076923026	0.0299934852889236	0.0101295263841013	2.960995820693018	0.00307007	0.00307007	chr7	99727492	2.512851722155663	chr7:99727492:G:A
chr7:99728259	['C', 'T']	19959	18219.651415685294	2762.867578000428	0.0299434147403011	0.0101295791557297	2.956037391085859	0.00311984	0.00311984	chr7	99728259	2.5058676780645337	chr7:99728259:C:T
chr7:99728875	['A', 'G']	19959	5105.767438364402	529.2256423635553	-0.0316789998553833	0.015088334137351	-2.09956908211373	0.0357793	0.0357793	chr7	99728875	1.446368160389975	chr7:99728875:A:G
chr7:99729036	['G', 'A']	19959	5103.255686942579	529.7311501647462	-0.0312825351563429	0.0150927461389773	-2.072686764110821	0.0382143	0.0382143	chr7	99729036	1.4177740913039627	chr7:99729036:G:A
chr7:99729040	['A', 'G']	19959	10492.628545655009	1194.1031872322988	-0.0267601752040002	0.0114126864690361	-2.3447744119321525	0.0190483	0.0190483	chr7	99729040	1.72014377765575	chr7:99729040:A:G
chr7:99729107	['C', 'G']	19959	2889.1447539833653	375.340000995382	-0.0048796135668724	0.0194799328156772	-0.2504943735198799	0.802208	0.802208	chr7	99729107	0.0957130113414933	chr7:99729107:C:G
chr7:99733419	['T', 'G']	19959	18280.747745039087	2796.262748243283	0.032146712069112	0.0101428705745362	3.169389950594117	0.0015299	0.0015299	chr7	99733419	2.81533695537032	chr7:99733419:T:G
chr7:99733850	['C', 'T']	19959	7997.40069145205	881.6815936354276	-0.0266285743917477	0.0125822093824437	-2.116367132540577	0.0343259	0.0343259	chr7	99733850	1.4643780670581537	chr7:99733850:C:T
chr7:99734460	['C', 'T']	19959	18242.397955092223	2785.4374512300365	0.031692017739677	0.0101448833642535	3.123941064847228	0.00178702	0.00178702	chr7	99734460	2.747870586922989	chr7:99734460:C:T
chr7:99738422	['C', 'T']	19959	5479.9863386575325	593.5423796851373	-0.0265951234687515	0.0148698658999331	-1.7885247686645949	0.0737066	0.0737066	chr7	99738422	1.132493621839124	chr7:99738422:C:T
chr7:99742153	['T', 'A']	19959	20909.238047509272	3095.1319384170674	0.0271637931613252	0.0101508171508566	2.676020339804153	0.0074563	0.0074563	chr7	99742153	2.127476626710473	chr7:99742153:T:A
chr7:99742426	['G', 'A']	19959	4919.492959863707	764.5358972260977	0.0215689569138749	0.0153106048662692	1.4087592947678709	0.158922	0.158922	chr7	99742426	0.7988159780774206	chr7:99742426:G:A
chr7:99744707	['C', 'T']	19959	5360.8057726999405	575.3152941686828	-0.0275165246262818	0.0147970969012063	-1.8595894052730373	0.0629584	0.0629584	chr7	99744707	1.2009463174977937	chr7:99744707:C:T
chr7:99745691	['C', 'T']	19959	5116.769092002405	528.218674336722	-0.0325014841791343	0.0150755974337728	-2.1559002435501133	0.0311034	0.0311034	chr7	99745691	1.5071921344287955	chr7:99745691:C:T
chr7:99746711	['T', 'C']	19959	7628.76444355364	822.124104483343	-0.031686900837955	0.0128041747631913	-2.4747319857775354	0.0133419	0.0133419	chr7	99746711	1.8747823187884385	chr7:99746711:T:C
chr7:99749883	['T', 'C']	19959	12025.627681973128	1356.7996554695917	-0.0275686644599704	0.0110189700222902	-2.501927530812948	0.0123599	0.0123599	chr7	99749883	1.9079850429708176	chr7:99749883:T:C
chr7:99750705	['T', 'C']	19959	28312.41852891071	3730.749012149153	-0.0097074825278679	0.0112964722214763	-0.8593375292343539	0.390165	0.390165	chr7	99750705	0.4087516918574998	chr7:99750705:T:C
chr7:99754231	['G', 'A']	19959	12738.276444355364	1838.55475347974	0.0132888469268107	0.0108288918107955	1.2271659149427292	0.219775	0.219775	chr7	99754231	0.6580217112735441	chr7:99754231:G:A
chr7:99754427	['G', 'A']	19959	9772.937904074572	1207.9921160674053	-0.0139222663044733	0.0116695063452454	-1.1930467230214723	0.232865	0.232865	chr7	99754427	0.6328957817492403	chr7:99754427:G:A
chr7:99754473	['A', 'G']	19959	660.0330694458363	181.1742494631888	0.1292553223150572	0.0395905535876949	3.264802095498634	0.00109725	0.00109725	chr7	99754473	2.959694410482989	chr7:99754473:A:G
chr7:99754637	['A', 'T']	19959	8298.494662456773	1354.6247055165825	0.0358323245985935	0.0124515091995005	2.8777495181090726	0.00400948	0.00400948	chr7	99754637	2.3969119485205663	chr7:99754637:A:T
chr7:99755025	['T', 'C']	19959	950.190428464044	150.73695246744998	0.0218453245041194	0.0333516199096623	0.6550004036772615	0.512475	0.512475	chr7	99755025	0.2903273158856128	chr7:99755025:T:C
chr7:99755143	['G', 'T']	19959	26911.74175603889	3583.028330805547	-0.004913360604749	0.0109165252727467	-0.4500846635710455	0.652654	0.652654	chr7	99755143	0.1853169959299988	chr7:99755143:G:T
chr7:99755656	['G', 'A']	19959	28311.2554119062	3724.881868919839	-0.0104131547981614	0.0113058717750047	-0.9210395275473684	0.357041	0.357041	chr7	99755656	0.4472819097943651	chr7:99755656:G:A
chr7:99755926	['C', 'G']	19959	8633.32553010176	1008.7627336190268	-0.021200212963567	0.0122099405177881	-1.7363076366081684	0.0825249	0.0825249	chr7	99755926	1.0834149932560515	chr7:99755926:C:G
chr7:99756491	['T', 'A']	19959	26909.69649746956	3577.005160696602	-0.0054872082027124	0.0109183840904889	-0.5025659618892164	0.615275	0.615275	chr7	99756491	0.2109307309100601	chr7:99756491:T:A
chr7:99756676	['G', 'A']	19959	12720.912056524354	1824.4791431427727	0.0121378696485258	0.0108343249656485	1.1203161883191082	0.262593	0.262593	chr7	99756676	0.580716855176824	chr7:99756676:G:A
chr7:99757365	['CA', 'C']	19959	22356.720793865585	3014.865955187965	0.0001083020107223	0.0102129953820036	0.0106043336623025	0.991539	0.991539	chr7	99757365	0.0036901991069987	chr7:99757365:CA:C
chr7:99757450	['G', 'A']	19959	2204.110431907005	366.776832797344	0.023114867193839	0.022147409380546	1.0436826626839164	0.296645	0.296645	chr7	99757450	0.5277629673693713	chr7:99757450:G:A
chr7:99758701	['A', 'C']	19959	12739.382776079005	1830.6864680259675	0.0123333978876522	0.01083166227793	1.1386431344690295	0.254866	0.254866	chr7	99758701	0.5936880970425383	chr7:99758701:A:C
chr7:99758814	['A', 'C']	19959	661.0993686109441	182.585167665496	0.1310055616332142	0.0395619142297312	3.311406037445026	0.000929933	0.000929933	chr7	99758814	3.0315483404551853	chr7:99758814:A:C
chr7:99767460	['G', 'A']	19959	28902.584782717666	3824.071061206552	-0.0100272179588877	0.0115120486952824	-0.8710194183765745	0.383754	0.383754	chr7	99767460	0.4159470846903298	chr7:99767460:G:A
chr7:99768096	['A', 'G']	19959	13808.918642538474	1893.6768427828024	0.0054233116506707	0.0106434987997074	0.5095421865242127	0.610378	0.610378	chr7	99768096	0.2144011281507955	chr7:99768096:A:G
chr7:99768320	['C', 'A']	19959	15238.817530319737	2112.1632431130347	0.0060932811465555	0.0106095726805166	0.5743191860823254	0.565758	0.565758	chr7	99768320	0.2473692962662239	chr7:99768320:C:A
chr7:99769086	['A', 'G']	19959	2700.4058929645216	318.24114005928084	-0.0194433873426981	0.0201914584437664	-0.9629511110774044	0.335584	0.335584	chr7	99769086	0.4741987536757522	chr7:99769086:A:G
chr7:99772870	['T', 'C']	19959	26366.92632686814	3565.679678371819	-0.0014543846716295	0.0107692810443106	-0.1350493747582067	0.892574	0.892574	chr7	99772870	0.0493557679783333	chr7:99772870:T:C
chr7:99773128	['A', 'T']	19959	26360.603688483512	3566.102429067212	-0.0012069318924557	0.0107682580783589	-0.1120823705814889	0.910759	0.910759	chr7	99773128	0.0405965284242022	chr7:99773128:A:T
chr7:99773825	['G', 'A']	19959	6354.457257458008	842.5589842663138	-0.000945506261194	0.0139686478505285	-0.0676877441046161	0.946035	0.946035	chr7	99773825	0.0240927959177802	chr7:99773825:G:A
chr7:99774418	['A', 'T']	19959	26369.927228988126	3575.4866912543102	-0.0002164380974872	0.0107728142892562	-0.0200911379028469	0.983971	0.983971	chr7	99774418	0.0070177010865132	chr7:99774418:A:T
chr7:99776026	['G', 'A']	19959	12702.273438283368	1762.167941179716	0.0073674837867571	0.0110915961735551	0.6642401753070414	0.506544	0.506544	chr7	99776026	0.2953828244848503	chr7:99776026:G:A
chr7:99776124	['C', 'T']	19959	736.0737585809491	82.86485570113719	-0.035169520275491	0.0375017609019729	-0.9378098369146388	0.348354	0.348354	chr7	99776124	0.4579791982829817	chr7:99776124:C:T
chr7:99779323	['A', 'T']	19959	14090.529868698006	1948.259730874492	0.0044874091991544	0.0107763846011801	0.4164113814815974	0.677113	0.677113	chr7	99779323	0.1693388480338164	chr7:99779323:A:T
chr7:99784473	['C', 'T']	19959	14080.527362934748	1952.9590099459149	0.005097870515717	0.0107799294422149	0.4729038852289193	0.636287	0.636287	chr7	99784473	0.1963469497575512	chr7:99784473:C:T
chr7:99784828	['G', 'C']	19959	496.0	63.943331601943584	-0.0082496219657343	0.045945684151454	-0.1795516187884056	0.857506	0.857506	chr7	99784828	0.0667628325006145	chr7:99784828:G:C
chr7:99785313	['A', 'G']	19959	12317.85147324113	1726.8723593875811	0.0095620571000881	0.0111954996715712	0.8540982877583431	0.393061	0.393061	chr7	99785313	0.4055400452794925	chr7:99785313:A:G
chr7:99788334	['C', 'A']	19959	26250.52177835697	3558.019588057328	-0.0006122554421391	0.0107444899870302	-0.0569832018902883	0.954559	0.954559	chr7	99788334	0.0201972232865082	chr7:99788334:C:A
chr7:99790857	['C', 'T']	19959	6341.635466252443	840.3949993618463	-0.0009327920469888	0.013966060485256	-0.0667899188875497	0.94675	0.94675	chr7	99790857	0.0237646862071361	chr7:99790857:C:T
chr7:99791377	['A', 'C']	19959	27371.114101022253	3701.5259258151023	-0.0009734292879868	0.0109800277824869	-0.0886545377908313	0.929357	0.929357	chr7	99791377	0.0318174255678669	chr7:99791377:A:C
chr7:99797683	['A', 'G']	19959	796.2393625018794	94.84171714806132	-0.027066950076267	0.0360965176537103	-0.749849343804633	0.453354	0.453354	chr7	99797683	0.3435625480816976	chr7:99797683:A:G
chr7:99798107	['T', 'C']	19959	14608.689983942197	2031.9884265752569	0.0041773615531416	0.010710755448561	0.390015585100752	0.696529	0.696529	chr7	99798107	0.1570607970034282	chr7:99798107:T:C
chr7:99798337	['C', 'T']	19959	12614.168096313018	1766.900541193883	0.0090022847674487	0.0111117505869223	0.8101590021327234	0.417858	0.417858	chr7	99798337	0.3789712787364956	chr7:99798337:C:T
chr7:99798451	['G', 'A']	19959	14604.56147479307	2038.1761480274456	0.0048724587753065	0.0107075254355447	0.4550499370407193	0.649078	0.649078	chr7	99798451	0.187703110697132	chr7:99798451:G:A
chr7:99799595	['G', 'A']	19959	13997.207788302512	1953.730240483496	0.0059562509106361	0.0107871711222507	0.5521606029174965	0.580845	0.580845	chr7	99799595	0.2359397447621196	chr7:99799595:G:A
chr7:99800470	['G', 'A']	19959	25873.77807848444	3451.91709750061	-0.0049246071113348	0.010669715016897	-0.4615500136166748	0.644409	0.644409	chr7	99800470	0.1908384027297867	chr7:99800470:G:A
chr7:99800770	['A', 'G']	19959	25878.07593223737	3458.395249091445	-0.0044446627535925	0.0106711920788141	-0.4165104255237482	0.677041	0.677041	chr7	99800770	0.1693850306729054	chr7:99800770:A:G
chr7:99802509	['A', 'T']	19959	6640.524782079905	903.239549954678	0.0017914272969038	0.0138161913707294	0.1296614420598629	0.896836	0.896836	chr7	99802509	0.0472869669969937	chr7:99802509:A:T
chr7:99804288	['A', 'G']	19959	13168.278131421986	1833.413269214924	0.0065688972794165	0.0109918073868476	0.5976175753658747	0.550102	0.550102	chr7	99804288	0.2595567760875276	chr7:99804288:A:G
chr7:99804637	['T', 'C']	19959	13474.400832038493	1875.755486479836	0.005894903406964	0.010910669114604	0.5402879828033332	0.589004	0.589004	chr7	99804637	0.229881755854615	chr7:99804637:T:C
chr7:99805474	['TACTTAGGAATAA', 'T']	19959	3645.5479555021047	506.98338787814725	0.0082997728001653	0.0175939389368747	0.4717404573213601	0.637117	0.637117	chr7	99805474	0.1957808066151925	chr7:99805474:TACTTAGGAATAA:T
chr7:99806611	['T', 'C']	19959	13474.350202936312	1874.64617094882	0.00591224019538	0.0109114954030062	0.5418359241347555	0.587938	0.587938	chr7	99806611	0.2306684692938605	chr7:99806611:T:C
chr7:99817782	['G', 'A']	19959	13493.028111846064	1914.9171067081204	0.0090270166205741	0.0109146958791678	0.8270515936044939	0.408218	0.408218	chr7	99817782	0.3891078493790777	chr7:99817782:G:A
chr7:99821603	['T', 'G']	19959	27375.22943918208	3682.853366788205	-0.0032730285817212	0.0111312109680954	-0.2940406565918553	0.76873	0.76873	chr7	99821603	0.1142261700817329	chr7:99821603:T:G
chr7:99824373	['A', 'G']	19959	26711.01488274203	3531.992513273385	-0.008391301807578	0.0109632694838987	-0.765401399637396	0.444042	0.444042	chr7	99824373	0.3525759499178706	chr7:99824373:A:G
chr7:99824916	['A', 'G']	19959	3680.368792904745	502.4736037127085	0.0066976389844321	0.0175225614782295	0.3822294470333837	0.702295	0.702295	chr7	99824916	0.1534804235389167	chr7:99824916:A:G
chr7:99826009	['A', 'T']	19959	5702.85718580878	770.4352774737678	0.006508613255479	0.0144729122618555	0.4497099918606587	0.652924	0.652924	chr7	99826009	0.1851373674255578	chr7:99826009:A:T
chr7:99829179	['A', 'G']	19959	27036.7092248334	3620.6984061510407	-0.0049411993153664	0.0110315499365344	-0.4479152380031482	0.654219	0.654219	chr7	99829179	0.1842768471334882	chr7:99829179:A:G
chr7:99830372	['G', 'T']	19959	3671.551864101022	502.4260615774472	0.0069220298602535	0.0175484648609779	0.3944521594960654	0.693251	0.693251	chr7	99830372	0.1591094952889847	chr7:99830372:G:T
chr7:99832220	['A', 'G']	19959	33366.35872506766	4534.096407315491	0.0046818621701711	0.0137771822691887	0.3398272650164203	0.73399	0.73399	chr7	99832220	0.1343098569427896	chr7:99832220:A:G
chr7:99836119	['T', 'C']	19959	10413.65226543705	1465.8345839895985	0.004685852434952	0.0115520057153241	0.4056310696536572	0.685018	0.685018	chr7	99836119	0.1642980165397393	chr7:99836119:T:C
chr7:99836166	['A', 'G']	19959	10415.130957750716	1463.0802090367329	0.004398812249406	0.0115519434942335	0.3807854714318691	0.703366	0.703366	chr7	99836166	0.1528186288670517	chr7:99836166:A:G
chr7:99836454	['TA', 'T']	19959	10374.559380637402	1461.4855019821323	0.0048137678876826	0.0115740674539057	0.4159097833889142	0.67748	0.67748	chr7	99836454	0.1691035211441036	chr7:99836454:TA:T
chr7:99837234	['G', 'A']	19959	14561.402617591017	2031.2646583343253	0.005844613141525	0.0105450768430105	0.5542504078952237	0.579414	0.579414	chr7	99837234	0.2370110154331009	chr7:99837234:G:A
chr7:99837292	['T', 'C']	19959	23086.95567797037	3060.350350182461	-0.0085181796505477	0.0104894519246886	-0.8120709939571621	0.416761	0.416761	chr7	99837292	0.3801129285695309	chr7:99837292:T:C
chr7:99837570	['A', 'T']	19959	22884.46573763097	3010.507134989323	-0.0110007809261972	0.0103686809220968	-1.0609624318512192	0.28872	0.28872	chr7	99837570	0.5395231309485493	chr7:99837570:A:T
chr7:99838116	['A', 'G']	19959	26762.36346780256	3550.8684687129703	-0.0081362159976826	0.0109801538531156	-0.7409928955935364	0.458706	0.458706	chr7	99838116	0.3384655791402012	chr7:99838116:A:G
chr7:99838575	['G', 'A']	19959	33394.34629453324	4543.503973220184	0.0061195203087962	0.0137842132706821	0.4439513658579227	0.657083	0.657083	chr7	99838575	0.1823797686970174	chr7:99838575:G:A
chr7:99839646	['A', 'G']	19959	12516.644060150373	1539.160528909625	-0.0177068022225151	0.0109908050529502	-1.6110559815417862	0.107183	0.107183	chr7	99839646	0.9698740914311268	chr7:99839646:A:G
chr7:99841365	['G', 'A']	19959	20473.20610495715	2737.415036172863	-0.0043288249221804	0.0101892761929412	-0.4248412586145498	0.670957	0.670957	chr7	99841365	0.1733053118147871	chr7:99841365:G:A
chr7:99841770	['C', 'T']	19959	10961.844526864475	1529.4542837194742	-0.000630873848911	0.0113163366288633	-0.0557489468192354	0.955542	0.955542	chr7	99841770	0.0197502191611771	chr7:99841770:C:T
chr7:99842206	['A', 'G']	19959	4799.885847495865	640.7457378618382	0.0036478095422579	0.0154629942391748	0.2359057686910592	0.813508	0.813508	chr7	99842206	0.089638171874299	chr7:99842206:A:G
chr7:99843071	['T', 'C']	19959	34040.70553161639	4618.624118786546	0.0017937022573381	0.0144286948449455	0.124314934691858	0.901067	0.901067	chr7	99843071	0.0452429152934553	chr7:99843071:T:C
chr7:99844340	['A', 'G']	19959	20633.03377091893	2783.0221631216523	-0.0019492878709997	0.0101995869986496	-0.1911143923041054	0.848438	0.848438	chr7	99844340	0.0713798884572994	chr7:99844340:A:G
chr7:99844942	['A', 'G']	19959	20617.560926687387	2786.0661911000966	-0.0015452868663771	0.0102008991358496	-0.1514853588686542	0.879594	0.879594	chr7	99844942	0.0557177417666574	chr7:99844942:A:G
chr7:99844979	['A', 'G']	19959	20627.56945140908	2779.6404405503463	-0.0025206680179005	0.0102024046176688	-0.2470660704374705	0.80486	0.80486	chr7	99844979	0.0942796556757871	chr7:99844979:A:G
chr7:99845096	['C', 'T']	19959	20717.84001410009	2785.848908072464	-0.0024941745421879	0.0102503090276113	-0.2433267656096405	0.807755	0.807755	chr7	99845096	0.09272034502101	chr7:99845096:C:T
chr7:99846948	['G', 'A']	19959	20625.100120264586	2780.4305036604583	-0.0020476199416969	0.010195167279958	-0.2008422113604962	0.840824	0.840824	chr7	99846948	0.0752949005492608	chr7:99846948:G:A
chr7:99848601	['G', 'A']	19959	20627.03347028761	2785.9350898557223	-0.0015221695772527	0.0101952714152233	-0.1493015257033641	0.881317	0.881317	chr7	99848601	0.0548678525546247	chr7:99848601:G:A
chr7:99849179	['A', 'G']	19959	20627.100420926035	2786.560006829919	-0.0015227742923078	0.0101972088957115	-0.1493324602723618	0.881293	0.881293	chr7	99849179	0.0548796794108962	chr7:99849179:A:G
chr7:99849423	['A', 'G']	19959	20626.13370082686	2784.7022712607245	-0.001662928233977	0.0101965637268182	-0.1630871221452127	0.870451	0.870451	chr7	99849423	0.060255671449083	chr7:99849423:A:G
chr7:99849500	['G', 'A']	19959	20624.099969933854	2782.910469373749	-0.0017715299971014	0.0101955222791492	-0.1737556888796594	0.862059	0.862059	chr7	99849500	0.0644630097001476	chr7:99849500:G:A
chr7:99849618	['T', 'C']	19959	20627.26785624781	2785.436488204929	-0.0016258738431352	0.0101961454605799	-0.159459655555246	0.873308	0.873308	chr7	99849618	0.0588325614378377	chr7:99849618:T:C
chr7:99849926	['A', 'T']	19959	20629.31734539971	2781.162312623429	-0.002092460299648	0.0102137009878916	-0.2048679809726839	0.837677	0.837677	chr7	99849926	0.0769234087669988	chr7:99849926:A:T
chr7:99850000	['T', 'C']	19959	21178.61913385436	2865.4548643316616	-0.0015571865944867	0.0105148415328289	-0.1480941571610911	0.88227	0.88227	chr7	99850000	0.0543984879227248	chr7:99850000:T:C
chr7:99850005	['C', 'T']	19959	20629.933020864817	2782.584697064657	-0.0019351104291338	0.0102065522188966	-0.1895949178167306	0.849628	0.849628	chr7	99850005	0.0707711835917998	chr7:99850005:C:T
chr7:99850495	['T', 'C']	19959	20620.463975933824	2779.7987440125435	-0.0019801109217292	0.0101959221527492	-0.1942061632154914	0.846016	0.846016	chr7	99850495	0.0726214234314227	chr7:99850495:T:C
chr7:99850778	['T', 'G']	19959	4303.431227138348	590.9186955502868	0.0064351490262457	0.016302700283974	0.394729027348414	0.693047	0.693047	chr7	99850778	0.1592373120714482	chr7:99850778:T:G
chr7:99850831	['C', 'T']	19959	20627.13390127788	2780.747973866541	-0.0021280922487647	0.0101923523829705	-0.2087930409784868	0.834612	0.834612	chr7	99850831	0.0785153753200718	chr7:99850831:C:T
chr7:99850873	['T', 'C']	19959	19181.92213258506	2589.7085931085567	-0.002682074949676	0.0101891804793697	-0.2632277399646119	0.792378	0.792378	chr7	99850873	0.1010675909467646	chr7:99850873:T:C
chr7:99851336	['G', 'T']	19959	20624.03331997194	2779.975446836254	-0.0020923295936318	0.0101934429045627	-0.2052623057019636	0.837369	0.837369	chr7	99851336	0.0770831210398961	chr7:99851336:G:T
chr7:99851474	['T', 'C']	19959	11624.519208257714	1612.5520256709606	-0.0006371148848126	0.011603635262468	-0.0549064901129239	0.956214	0.956214	chr7	99851474	0.0194449020560036	chr7:99851474:T:C
chr7:99851477	['T', 'TTTAAA']	19959	20623.266252318183	2783.231890873185	-0.0017455266195231	0.0101951299074697	-0.1712118075360873	0.864059	0.864059	chr7	99851477	0.0634566018502734	chr7:99851477:T:TTTAAA
chr7:99853077	['T', 'G']	19959	20636.101773902585	2776.9866699063823	-0.0024443204872009	0.0101927835306943	-0.239808927545666	0.810481	0.810481	chr7	99853077	0.0912571618048258	chr7:99853077:T:G
chr7:99853257	['A', 'T']	19959	10946.193735905788	1531.6080166540892	1.952912581138871e-05	0.0113210735456094	0.0017250241978122	0.998624	0.998624	chr7	99853257	0.0005980007260167	chr7:99853257:A:T
chr7:99853406	['A', 'G']	19959	8667.434261950095	1234.6206523895742	0.0046381068351816	0.0122975946816744	0.377155610933673	0.706062	0.706062	chr7	99853406	0.1511571614472999	chr7:99853406:A:G
chr7:99853409	['C', 'T']	19959	18914.843054720382	2608.995547824808	0.0034166016260656	0.0101786201992309	0.3356645163284314	0.737127	0.737127	chr7	99853409	0.1324576808688286	chr7:99853409:C:T
chr7:99853459	['CT', 'C']	19959	18913.895274840903	2606.5857639463616	0.003203740895202	0.0101776138432089	0.3147831058003604	0.75293	0.75293	chr7	99853459	0.1232453983369673	chr7:99853459:CT:C
chr7:99853750	['T', 'A']	19959	28625.43421184488	3954.542900193668	0.0054240155900932	0.0112363201214787	0.4827217034983689	0.629299	0.629299	chr7	99853750	0.2011429583761866	chr7:99853750:T:A
chr7:99854092	['C', 'T']	19959	9015.258444422172	1149.576017559519	-0.0108476022555793	0.0120930137651508	-0.8970139674230351	0.369722	0.369722	chr7	99854092	0.4321247063261884	chr7:99854092:C:T
chr7:99855049	['AT', 'A']	19959	13556.659860532782	1947.3659468447488	0.0057068841776161	0.0107086912001722	0.5329207903132325	0.594094	0.594094	chr7	99855049	0.2261448337200134	chr7:99855049:AT:A
chr7:99856361	['G', 'A']	19959	8657.735103983963	1074.9831492141716	-0.0075353684185751	0.0122575944012426	-0.6147510002298046	0.538726	0.538726	chr7	99856361	0.2686320640232931	chr7:99856361:G:A
chr7:99856914	['C', 'T']	19959	8659.0	1070.6617925467249	-0.0080876572729622	0.0122603131176541	-0.6596615596478101	0.509479	0.509479	chr7	99856914	0.2928737122896998	chr7:99856914:C:T
chr7:99856997	['T', 'C']	19959	8657.301262778112	1067.866350258962	-0.0083900429879152	0.0122613096811856	-0.6842697237138815	0.493813	0.493813	chr7	99856997	0.3064374811235099	chr7:99856997:T:C
chr7:99857132	['G', 'A']	19959	13832.930673216702	1970.897120859776	0.0035126657801184	0.0106547737406125	0.3296799974953319	0.741645	0.741645	chr7	99857132	0.1298039268425626	chr7:99857132:G:A
chr7:99857481	['G', 'A']	19959	9233.85056376848	1078.618129268238	-0.0165413286875849	0.0120186961303011	-1.3762997673168165	0.168744	0.168744	chr7	99857481	0.7727716603530398	chr7:99857481:G:A
chr7:99857712	['G', 'A']	19959	8664.170492131903	1073.6657704955182	-0.0076753364087895	0.0122573726864792	-0.6261812058024476	0.531203	0.531203	chr7	99857712	0.2747394809296348	chr7:99857712:G:A
chr7:99858596	['T', 'A']	19959	8658.73530443498	1070.1957406503025	-0.0081589513685917	0.0122577151263987	-0.6656176362771131	0.505663	0.505663	chr7	99858596	0.2961388230803422	chr7:99858596:T:A
chr7:99858788	['G', 'A']	19959	12563.66526315789	1825.572156870336	0.0086809792921772	0.0108856369090924	0.7974709578018608	0.425187	0.425187	chr7	99858788	0.3714200224050293	chr7:99858788:G:A
chr7:99858837	['T', 'C']	19959	8659.338563336507	1071.0114090185325	-0.008198667142015	0.0122624189832882	-0.6686011261879481	0.503758	0.503758	chr7	99858837	0.2977780439212706	chr7:99858837:T:C
chr7:99858946	['G', 'C']	19959	8659.603217561269	1069.9348974401323	-0.0082454559502614	0.012261532507679	-0.6724653663885455	0.501295	0.501295	chr7	99858946	0.2999066270909932	chr7:99858946:G:C
chr7:99859047	['A', 'AT']	19959	8658.30141310884	1070.5373024377902	-0.0081440247394096	0.0122610303197372	-0.6642202593936819	0.506557	0.506557	chr7	99859047	0.2953716788473175	chr7:99859047:A:AT
chr7:99859098	['T', 'C']	19959	8655.168236944972	1072.1081459191166	-0.0078536030737297	0.0122633617159153	-0.640411924206504	0.521912	0.521912	chr7	99859098	0.2824027175651764	chr7:99859098:T:C
chr7:99859237	['C', 'T']	19959	8656.867465049858	1069.6046505813586	-0.0082711309130049	0.0122609253630495	-0.6745927136895774	0.499942	0.499942	chr7	99859237	0.3010803767460412	chr7:99859237:C:T
chr7:99859526	['G', 'A']	19959	8657.301262778112	1071.7284934332265	-0.0079005990325547	0.012261209605501	-0.6443572279369709	0.519351	0.519351	chr7	99859526	0.2845390278169784	chr7:99859526:G:A
chr7:99859982	['C', 'G']	19959	12567.259307511147	1826.9621652385704	0.0086686423938521	0.0108814213866191	0.796646144456083	0.425666	0.425666	chr7	99859982	0.370931037636078	chr7:99859982:C:G
chr7:99860048	['T', 'C']	19959	8656.73490353295	1070.1423095269354	-0.008258589724253	0.0122613230170289	-0.6735480105028806	0.500607	0.500607	chr7	99860048	0.3005030819349097	chr7:99860048:T:C
chr7:99860491	['T', 'C']	19959	8654.300811785928	1065.7660219205743	-0.008706071778521	0.0122703403296891	-0.7095216224325877	0.478009	0.478009	chr7	99860491	0.3205639263721056	chr7:99860491:T:C
chr7:99860867	['A', 'G']	19959	2511.954762035134	403.9164046443444	0.0275976617528551	0.0216997675915628	1.2717952686085714	0.203461	0.203461	chr7	99860867	0.6915188252987309	chr7:99860867:A:G
chr7:99861521	['T', 'C']	19959	35171.0	4809.363722521931	0.0116218234799268	0.0157724767903347	0.7368420086722611	0.461227	0.461227	chr7	99861521	0.3360852772494352	chr7:99861521:T:C
chr7:99861633	['C', 'T']	19959	702.0351738651168	80.49983852765126	0.0013170143487987	0.038510481569744	0.0341988543148587	0.972719	0.972719	chr7	99861633	0.0120126010212312	chr7:99861633:C:T
chr7:99862484	['G', 'A']	19959	25690.72304916553	3459.2548283268893	-0.0042194251957598	0.0106805877809831	-0.3950555233741472	0.692806	0.692806	chr7	99862484	0.1593883597961256	chr7:99862484:G:A
chr7:99862822	['G', 'A']	19959	8097.217077570655	1009.3473507043236	-0.0071280547380916	0.012590442819428	-0.5661480569287415	0.5713	0.5713	chr7	99862822	0.243135775939451	chr7:99862822:G:A
chr7:99862835	['A', 'G']	19959	10132.030568779754	1475.016237289078	0.0079901247777034	0.0116490689448064	0.6859024369725054	0.492783	0.492783	chr7	99862835	0.3073442828516264	chr7:99862835:A:G
chr7:99862988	['T', 'A']	19959	14188.843598095717	1976.153069879438	-0.0010144812562354	0.0105789152424009	-0.0958965293690345	0.923604	0.923604	chr7	99862988	0.0345141948820095	chr7:99862988:T:A
chr7:99863510	['A', 'T']	19959	8587.0	1089.4628269375348	-0.0038078746483185	0.0123344821945835	-0.3087178357589001	0.757539	0.757539	chr7	99863510	0.1205950036853343	chr7:99863510:A:T
chr7:99866195	['A', 'G']	19959	9001.352976548405	1158.8568076190754	-0.0019879993089295	0.0121410429770714	-0.1637420535191163	0.869936	0.869936	chr7	99866195	0.0605126966563597	chr7:99866195:A:G
chr7:99867724	['G', 'A']	19959	8942.896126672345	1146.173191714481	-0.0032872106589794	0.0121587834766876	-0.2703568712513157	0.786889	0.786889	chr7	99867724	0.1040865256935315	chr7:99867724:G:A
chr7:99868793	['C', 'CT']	19959	8944.896327103272	1148.719873815784	-0.0022807338153706	0.0121626025007774	-0.187520213311652	0.851255	0.851255	chr7	99868793	0.0699403241645831	chr7:99868793:C:CT
chr7:99868964	['G', 'A']	19959	9499.90388373841	1345.5828204515951	0.0111360239580508	0.0118491115591406	0.9398193191505836	0.347322	0.347322	chr7	99868964	0.4592677068245773	chr7:99868964:G:A
chr7:99869569	['A', 'G']	19959	8942.584381735252	1147.8834157926342	-0.0023512153678709	0.0121674821236292	-0.1932376266495483	0.846775	0.846775	chr7	99869569	0.0722319724787016	chr7:99869569:A:G
chr7:99870809	['C', 'T']	19959	8944.344407696934	1148.942872592374	-0.0022770920068323	0.0121628851809056	-0.1872164353246682	0.851493	0.851493	chr7	99870809	0.0698189179584197	chr7:99870809:C:T
chr7:99871588	['T', 'C']	19959	1349.270408418943	213.7839204572286	0.0279248305283834	0.0278780057356389	1.001679632079444	0.31651	0.31651	chr7	99871588	0.499612564078817	chr7:99871588:T:C
chr7:99872195	['G', 'A']	19959	3509.0	483.11106353786033	0.0014705379395353	0.017915921820743	0.0820799484530429	0.934584	0.934584	chr7	99872195	0.0293816583333091	chr7:99872195:G:A
chr7:99873190	['T', 'C']	19959	23525.35736834193	3134.2136363246104	-0.0076249162454404	0.0103926612410937	-0.7336827467531296	0.463151	0.463151	chr7	99873190	0.3342773939163643	chr7:99873190:T:C
chr7:99873369	['A', 'G']	19959	9854.303235391271	1284.7859925603273	-0.0027122547429299	0.0125351122719242	-0.2163725927692557	0.8287	0.8287	chr7	99873369	0.0816026611562998	chr7:99873369:A:G
chr7:99873449	['T', 'C']	19959	7432.117107636801	1043.189501922336	0.0095657657401131	0.0130121404845811	0.7351415972989374	0.462262	0.462262	chr7	99873449	0.3351118060397718	chr7:99873449:T:C
chr7:99874690	['A', 'G']	19959	8975.449694358153	1155.1603153476128	-0.0021757877389699	0.0121497292185863	-0.1790811712611289	0.857876	0.857876	chr7	99874690	0.0665754818570888	chr7:99874690:A:G
chr7:99875063	['C', 'T']	19959	12903.171871084156	1849.692802394456	0.0031079717796241	0.0108462772077788	0.2865473304882056	0.774462	0.774462	chr7	99875063	0.1109998866138534	chr7:99875063:C:T
chr7:99875234	['G', 'A']	19959	11632.914202666132	1703.7095836190188	0.0082089612001826	0.0111353367938842	0.7371991841945178	0.46101	0.46101	chr7	99875234	0.3362896540079306	chr7:99875234:G:A
chr7:99875606	['A', 'G']	19959	33323.35672397373	4560.485034055951	0.0075367329594747	0.0136763314158084	0.5510785553765574	0.581586	0.581586	chr7	99875606	0.235386056406114	chr7:99875606:A:G
chr7:99875863	['T', 'A']	19959	1258.0630323679727	188.10677289372447	0.0205125018321886	0.0288068449100987	0.7120704088283436	0.47643	0.47643	chr7	99875863	0.3220008995313118	chr7:99875863:T:A
chr7:99876027	['T', 'C']	19959	8975.899433782633	1155.405453521231	-0.002108044619961	0.0121495308086997	-0.1735083151072414	0.862254	0.862254	chr7	99876027	0.0643647822619364	chr7:99876027:T:C
chr7:99876178	['A', 'G']	19959	8975.349067949488	1153.989652814294	-0.0023312533644979	0.0121497159048663	-0.1918771914299855	0.84784	0.84784	chr7	99876178	0.0716860978297456	chr7:99876178:A:G
chr7:99876235	['G', 'C']	19959	13311.333867815803	1846.9994060470888	-0.0030309838404694	0.0107531392216024	-0.2818696734047995	0.778046	0.778046	chr7	99876235	0.1089947256894948	chr7:99876235:G:C
chr7:99876384	['T', 'C']	19959	8976.79904785768	1154.857585188754	-0.0022840609915899	0.0121498336064507	-0.1879911335063278	0.850886	0.850886	chr7	99876384	0.0701286219217404	chr7:99876384:T:C
chr7:99877106	['T', 'C']	19959	35196.0	4823.681339186495	0.0137189886653626	0.0157898502783951	0.8688485592630312	0.38494	0.38494	chr7	99877106	0.4146069580229094	chr7:99877106:T:C
chr7:99877330	['G', 'A']	19959	8981.800300978182	1152.0331423065998	-0.0026895375791509	0.0121520503070309	-0.2213237693391411	0.824843	0.824843	chr7	99877330	0.083628706871063	chr7:99877330:G:A
chr7:99877515	['G', 'A']	19959	2551.300887618474	385.9025991645277	0.0122611926244927	0.0207054243939839	0.5921729683577674	0.553741	0.553741	chr7	99877515	0.2566933193370018	chr7:99877515:G:A
chr7:99877575	['A', 'C']	19959	8972.945257669944	1152.8807510354063	-0.0024777129957258	0.0121553492866839	-0.2038372520023042	0.838483	0.838483	chr7	99877575	0.076505738163484	chr7:99877575:A:C
chr7:99879803	['G', 'A']	19959	10408.085893259837	1351.1342824712808	-0.001254622342832	0.0115237891107384	-0.1088723796292742	0.913305	0.913305	chr7	99879803	0.0393841647472893	chr7:99879803:G:A
chr7:99881181	['T', 'C']	19959	34101.834377349034	4664.542036662638	0.0084493555867643	0.0144408475452833	0.5851010863641484	0.558486	0.558486	chr7	99881181	0.2529877092071967	chr7:99881181:T:C
chr7:99882015	['G', 'A']	19959	34106.12642814191	4665.955578326081	0.0084837920054277	0.0144485961569522	0.5871706782631331	0.557096	0.557096	chr7	99882015	0.2540699598032822	chr7:99882015:G:A
chr7:99883283	['C', 'CTGTA']	19959	4076.6127480457008	572.0382745613368	0.0105385789243046	0.0166715073638206	0.6321311381342002	0.527308	0.527308	chr7	99883283	0.2779356397637384	chr7:99883283:C:CTGTA
chr7:99883384	['A', 'G']	19959	9729.97499624192	1267.4499993682605	-0.0037407997661718	0.0118159662085762	-0.3165885633167037	0.751559	0.751559	chr7	99883384	0.1240369201088177	chr7:99883384:A:G
chr7:99883721	['T', 'G']	19959	35349.084339764464	4801.7804927610405	0.0042859878152191	0.0160275414547476	0.2674139279140418	0.789153	0.789153	chr7	99883721	0.1028387881543582	chr7:99883721:T:G
chr7:99883793	['C', 'T']	19959	35347.0	4803.542341150835	0.0047921946127597	0.0160243012882654	0.2990579449644447	0.764899	0.764899	chr7	99883793	0.1163959068575033	chr7:99883793:C:T
chr7:99884014	['G', 'A']	19959	8009.203848466626	1099.137637383353	0.0048207121962315	0.0125967665042956	0.3826944156333836	0.70195	0.70195	chr7	99884014	0.1536938216272435	chr7:99884014:G:A
chr7:99884971	['C', 'T']	19959	19155.879284425737	2655.846244435821	-0.0009805724724502	0.0102165774954433	-0.0959785674691591	0.923539	0.923539	chr7	99884971	0.0345447600752136	chr7:99884971:C:T
chr7:99885873	['G', 'A']	19959	19154.73603984304	2651.064288735864	-0.0014387287593133	0.0102220533461117	-0.1407475299334614	0.888071	0.888071	chr7	99885873	0.0515523116137649	chr7:99885873:G:A
chr7:99886108	['CTT', 'C']	19959	34164.55868497545	4677.273093507544	0.0093621713606819	0.014510144291662	0.6452155934839146	0.518795	0.518795	chr7	99886108	0.2850042181756088	chr7:99886108:CTT:C
chr7:99886244	['A', 'G']	19959	19158.79953893957	2658.7089904278887	-0.0008197090519097	0.0102161220710468	-0.0802368106223802	0.93605	0.93605	chr7	99886244	0.0287009523899625	chr7:99886244:A:G
chr7:99886581	['AACATTTG', 'A']	19959	18878.783512904032	2597.1290059274647	-0.0033738945803381	0.0102197313268917	-0.3301353501789499	0.741301	0.741301	chr7	99886581	0.1300054140234234	chr7:99886581:AACATTTG:A
chr7:99886672	['G', 'A']	19959	33719.06825015033	4588.748909258961	0.0040235341282073	0.0140732487723282	0.2858994531610005	0.774958	0.774958	chr7	99886672	0.1107218340904805	chr7:99886672:G:A
chr7:99888552	['C', 'T']	19959	33727.73313915531	4583.265073023831	0.0027058959655113	0.0141057964431423	0.1918286554338334	0.847878	0.847878	chr7	99888552	0.0716666332839719	chr7:99888552:C:T
chr7:99888593	['G', 'A']	19959	18967.69226502622	2633.0712152992005	-0.001241874369343	0.0102738921903237	-0.1208767180283095	0.90379	0.90379	chr7	99888593	0.0439324682369981	chr7:99888593:G:A
chr7:99888668	['C', 'T']	19959	2891.172833935017	423.2748758590122	0.0130817409732781	0.0194358273709711	0.6730735318639813	0.500908	0.500908	chr7	99888668	0.3002420321393724	chr7:99888668:C:T
chr7:99888815	['G', 'A']	19959	3258.4693233082708	459.6820049144098	0.0067254077891218	0.0184070051327202	0.3653721906757525	0.714837	0.714837	chr7	99888815	0.145792976479824	chr7:99888815:G:A
chr7:99889448	['C', 'T']	19959	10480.1003257329	1352.2600385336225	-0.0018896125407715	0.0114949717079974	-0.1643860105768606	0.869429	0.869429	chr7	99889448	0.0607658779133828	chr7:99889448:C:T
chr7:99891317	['A', 'T']	19959	34152.711143401146	4683.625022813451	0.0106436653013133	0.0144954220798582	0.734277708001552	0.462788	0.462788	chr7	99891317	0.3346179107430825	chr7:99891317:A:T
chr7:99891382	['A', 'G']	19959	35330.54031167009	4807.84571686287	0.0059568231605256	0.0159937459943074	0.3724470278973942	0.709564	0.709564	chr7	99891382	0.1490084267134714	chr7:99891382:A:G
chr7:99892245	['G', 'C']	19959	2801.0	403.37377890648446	0.0095299745636869	0.0197109862866528	0.4834854240723639	0.628756	0.628756	chr7	99892245	0.2015178575949292	chr7:99892245:G:C
chr7:99892567	['G', 'A']	19959	2885.144553562481	420.48507375830894	0.0119688559568752	0.0194446979357503	0.6155331389781963	0.53821	0.53821	chr7	99892567	0.269048237258863	chr7:99892567:G:A
chr7:99892878	['T', 'A']	19959	18645.86841709676	2576.1409247562865	-0.001608293864756	0.0102180427388501	-0.1573974493805066	0.874933	0.874933	chr7	99892878	0.0580252027998259	chr7:99892878:T:A
chr7:99893333	['A', 'T']	19959	34152.711143401146	4685.889528348958	0.01123384230488	0.0144953460217046	0.7749964911537133	0.438351	0.438351	chr7	99893333	0.3581779983625546	chr7:99893333:A:T
chr7:99894414	['C', 'T']	19959	503.0252029261449	75.5574612463657	0.0189978310900251	0.045466463806717	0.4178427240523265	0.676067	0.676067	chr7	99894414	0.1700102622116045	chr7:99894414:C:T
chr7:99895133	['A', 'G']	19959	34161.55793324647	4682.620015044517	0.0102417927195034	0.0145082137176735	0.7059306485833706	0.48024	0.48024	chr7	99895133	0.3185416696521825	chr7:99895133:A:G
chr7:99895647	['G', 'C']	19959	34153.0	4684.034627518349	0.010843363767652	0.0144953010085999	0.7480606136580933	0.454432	0.454432	chr7	99895647	0.3425310942554487	chr7:99895647:G:C
chr7:99896188	['G', 'A']	19959	34152.13334335538	4682.840330634196	0.0106129068037411	0.0144955613819409	0.7321487263655145	0.464086	0.464086	chr7	99896188	0.3334015326679226	chr7:99896188:G:A
chr7:99896407	['G', 'A']	19959	34152.13334335538	4682.998072532121	0.0104717206688952	0.0144955511933606	0.7224092777990745	0.470051	0.470051	chr7	99896407	0.3278550190494699	chr7:99896407:G:A
chr7:99896890	['C', 'T']	19959	34152.0	4683.406469934974	0.0106658458904093	0.0144945638315067	0.735851455372877	0.46183	0.46183	chr7	99896890	0.3355178591813411	chr7:99896890:C:T
chr7:99898554	['G', 'A']	19959	501.0	73.74918111269628	0.0164631697976953	0.0455506625977151	0.3614254735017004	0.717785	0.717785	chr7	99898554	0.1440056216301068	chr7:99898554:G:A
chr7:99899044	['G', 'A']	19959	2891.0	419.9609238705785	0.0115780422888444	0.0194218845260651	0.5961338238473288	0.551093	0.551093	chr7	99899044	0.2587751053611754	chr7:99899044:G:A
chr7:99900334	['T', 'A']	19959	29680.974194518218	4034.727909016663	-0.0008492391235853	0.0116358385709996	-0.07298478046111	0.941819	0.941819	chr7	99900334	0.0260325524663236	chr7:99900334:T:A
chr7:99900876	['A', 'T']	19959	34151.422157638925	4683.092789715192	0.010625070712533	0.0144948541046744	0.733023639686484	0.463553	0.463553	chr7	99900876	0.333900603932343	chr7:99900876:A:T
chr7:99900929	['C', 'CTCAGGGTTTCT']	19959	7536.510398396393	1043.7353800579451	0.0063846623390916	0.0129016151171622	0.494873105507424	0.620695	0.620695	chr7	99900929	0.207121753053713	chr7:99900929:C:CTCAGGGTTTCT
chr7:99900934	['A', 'ATTTCT']	19959	7540.377793366068	1042.1295951841512	0.0061726901010467	0.0128960479654485	0.4786497473942985	0.632193	0.632193	chr7	99900934	0.1991503172250121	chr7:99900934:A:ATTTCT
chr7:99902700	['C', 'G']	19959	2888.3024060150383	419.4256716603879	0.0113966092929175	0.0194329705103706	0.5864573965588862	0.557575	0.557575	chr7	99902700	0.2536967069427761	chr7:99902700:C:G
chr7:99903276	['T', 'C']	19959	8038.416478725003	1104.812896415293	0.0052509946952286	0.0125856645578192	0.4172202962430223	0.676522	0.676522	chr7	99903276	0.1697180758982165	chr7:99903276:T:C
chr7:99903288	['A', 'G']	19959	34156.711343822026	4683.601519359854	0.0106273404986336	0.0145013004057855	0.7328543096999574	0.463656	0.463656	chr7	99903288	0.3338041158011449	chr7:99903288:A:G
chr7:99903690	['A', 'T']	19959	34158.42285914716	4685.01091405293	0.0108593629176439	0.0145023976848398	0.7487977611450998	0.453988	0.453988	chr7	99903690	0.342955626443907	chr7:99903690:A:T
chr7:99904964	['G', 'A']	19959	2890.869042249285	417.3519611457661	0.0108994355900282	0.0194250847629077	0.5611010568582322	0.574735	0.574735	chr7	99904964	0.2405323545558345	chr7:99904964:G:A
chr7:99906002	['A', 'G']	19959	35273.069105487346	4790.356532067607	0.0046035999762655	0.0159189965726069	0.289189080182812	0.77244	0.77244	chr7	99906002	0.1121352448234059	chr7:99906002:A:G
chr7:99907600	['G', 'A']	19959	7528.754422007316	1042.9134249487488	0.0065704793965683	0.0129040038998064	0.5091814484546818	0.610631	0.610631	chr7	99907600	0.214221151581427	chr7:99907600:G:A
chr7:99910037	['ATTT', 'A']	19959	2611.392513529766	377.0410302061287	0.0103437209883026	0.0203757195431199	0.5076493601324279	0.611705	0.611705	chr7	99910037	0.2134579696190279	chr7:99910037:ATTT:A
chr7:99911028	['T', 'C']	19959	2699.0	393.6058783288162	0.0126162467250077	0.0200642963299709	0.6287908889265318	0.529493	0.529493	chr7	99911028	0.2761397769756998	chr7:99911028:T:C
chr7:99911118	['A', 'G']	19959	496.02485218959816	73.69177620981547	0.0186159641335438	0.0457732522444786	0.4066996164946825	0.684233	0.684233	chr7	99911118	0.1647959839768935	chr7:99911118:A:G
chr7:99911701	['C', 'T']	19959	8010.203998797355	1109.7205480169016	0.0064736656384795	0.012593538518849	0.514046598483043	0.607225	0.607225	chr7	99911701	0.21665035644963	chr7:99911701:C:T
chr7:99912544	['T', 'A']	19959	34198.11596748296	4688.117920592031	0.0103864158560712	0.01459358775079	0.7117109262942505	0.476652	0.476652	chr7	99912544	0.3217985803673235	chr7:99912544:T:A
chr7:99912611	['A', 'C']	19959	10672.673649393604	1385.2640603422033	-0.0010458369211329	0.0114297027654679	-0.091501672667525	0.927095	0.927095	chr7	99912611	0.0328757611501702	chr7:99912611:A:C
chr7:99913749	['A', 'G']	19959	34159.42295936263	4686.692284593945	0.0112504602054952	0.014502977739483	0.7757345013960014	0.437915	0.437915	chr7	99913749	0.3586101785675059	chr7:99913749:A:G
chr7:99913940	['A', 'T']	19959	8006.604610373341	1106.1164776184246	0.0060890282735942	0.0125979465701439	0.4833349815933251	0.628863	0.628863	chr7	99913940	0.2014439568194547	chr7:99913940:A:T
chr7:99916474	['T', 'C']	19959	494.04950643884354	76.19368872442534	0.0230976803995123	0.045863535749935	0.5036175258150501	0.614536	0.614536	chr7	99916474	0.2114526707215532	chr7:99916474:T:C
chr7:99918359	['C', 'G']	19959	35340.853362734284	4804.486484806887	0.0047844507629612	0.0160134023999436	0.2987779013770414	0.765113	0.765113	chr7	99918359	0.1162744188956659	chr7:99918359:C:G
chr7:99920648	['C', 'A']	19959	33789.69295520593	4605.6625980878825	0.0054106629939623	0.0141347734816484	0.3827909234617169	0.701879	0.701879	chr7	99920648	0.1537377513483725	chr7:99920648:C:A
chr7:99921790	['C', 'A']	19959	10123.043151405804	1348.6254628348163	-0.0010807341773104	0.0116378110388188	-0.0928640423620505	0.926013	0.926013	chr7	99921790	0.0333829163540974	chr7:99921790:C:A
chr7:99921952	['T', 'C']	19959	33790.69300531116	4606.098066793596	0.0054716763960092	0.014138052916549	0.3870176769252622	0.698747	0.698747	chr7	99921952	0.1556800437012163	chr7:99921952:T:C
chr7:99922293	['A', 'G']	19959	33794.7728388875	4602.103351002385	0.0048206602059697	0.014146450332158	0.3407681851475727	0.733282	0.733282	chr7	99922293	0.1347289755752605	chr7:99922293:A:G
chr7:99922372	['G', 'T']	19959	413.1448977546111	47.9683968063921	-0.0172728100115414	0.0498285384162738	-0.3466449259908483	0.728862	0.728862	chr7	99922372	0.1373546915885483	chr7:99922372:G:T
chr7:99922459	['C', 'T']	19959	33791.1581717035	4604.25483563976	0.0050389368566397	0.014139693840957	0.3563681727000285	0.721569	0.721569	chr7	99922459	0.1417221331963473	chr7:99922459:C:T
chr7:99922932	['T', 'C']	19959	3905.391341383976	552.7009884181085	0.0125733998282764	0.0170052445015887	0.7393836546779299	0.459683	0.459683	chr7	99922932	0.337541557034354	chr7:99922932:T:C
chr7:99922940	['G', 'A']	19959	7999.603207216237	1111.4077107877697	0.0066716189119993	0.0125876562620707	0.530012797704233	0.596109	0.596109	chr7	99922940	0.224674321182046	chr7:99922940:G:A
chr7:99923825	['C', 'T']	19959	33790.38597985669	4604.951526556871	0.0052415867214028	0.0141379527217439	0.3707458091397755	0.710831	0.710831	chr7	99923825	0.1482336404680797	chr7:99923825:C:T
chr7:99924075	['C', 'T']	19959	33790.77203708344	4605.030733863979	0.0052882959304027	0.0141388318276525	0.3740263690003025	0.708389	0.708389	chr7	99924075	0.1497281912374564	chr7:99924075:C:T
chr7:99924529	['A', 'G']	19959	2613.130924942379	377.8368752306284	0.0104282117801968	0.020369060914443	0.5119633067031831	0.608682	0.608682	chr7	99924529	0.2156095410533988	chr7:99924529:A:G
chr7:99924560	['G', 'A']	19959	2610.261562359072	379.6770661170953	0.0114026580065718	0.0203782988257898	0.5595490626597915	0.575793	0.575793	chr7	99924560	0.2397336192075937	chr7:99924560:G:A
chr7:99925896	['C', 'T']	19959	2615.2620634363884	376.0740092564719	0.0096457473485739	0.0203551100468836	0.4738735052945942	0.635595	0.635595	chr7	99925896	0.1968195278915784	chr7:99925896:C:T
chr7:99926008	['T', 'C']	19959	10196.510872832949	1387.3968930776507	0.0068552847975882	0.0115762278593554	0.5921864082908604	0.553732	0.553732	chr7	99926008	0.256700378019854	chr7:99926008:T:C
chr7:99926093	['G', 'A']	19959	2609.2614621436087	378.8633296042601	0.0108768649210738	0.0203813523210126	0.5336674794567048	0.593578	0.593578	chr7	99926093	0.2265222038470553	chr7:99926093:G:A
chr7:99926797	['T', 'C']	19959	1196.0	171.0047369614954	0.0165091556162694	0.0298546373110145	0.5529846316430921	0.58028	0.58028	chr7	99926797	0.236362397623167	chr7:99926797:T:C
chr7:99926866	['C', 'T']	19959	10184.040992232523	1382.0438914958395	0.0064215147091118	0.0115809093221775	0.5544914074074141	0.579249	0.579249	chr7	99926866	0.2371347072917317	chr7:99926866:C:T
chr7:99926910	['G', 'T']	19959	2988.449188214071	458.27318672374224	0.0231378663831163	0.0191309666529175	1.2094457537297352	0.226506	0.226506	chr7	99926910	0.6449202893139371	chr7:99926910:G:T
chr7:99927448	['G', 'A']	19959	10183.530667468429	1384.3188770915856	0.0066136549268468	0.0115809114550127	0.5710824189044427	0.56795	0.56795	chr7	99927448	0.2456898961197997	chr7:99927448:G:A
chr7:99927805	['G', 'A']	19959	509.05100967079215	81.41087805223329	0.0303114953186525	0.0452016438383868	0.6705839156431505	0.502493	0.502493	chr7	99927805	0.298869983822992	chr7:99927805:G:A
chr7:99928693	['G', 'A']	19959	13392.341985268327	1826.443938319366	-0.0019291453001033	0.0107290480676616	-0.1798058213494234	0.857307	0.857307	chr7	99928693	0.0668636301995901	chr7:99928693:G:A
chr7:99930354	['G', 'A']	19959	21947.298857486472	2955.408768615948	-0.0099093462156649	0.0102120480234069	-0.97035836425287	0.33188	0.33188	chr7	99930354	0.4790189185807018	chr7:99930354:G:A
chr7:99931138	['G', 'A']	19959	26175.01254218503	3499.5712022635994	-0.0086176220741006	0.0107575260475706	-0.8010784297423796	0.423096	0.423096	chr7	99931138	0.373561080521079	chr7:99931138:G:A
chr7:99934753	['T', 'C']	19959	537.0	87.69823743564437	0.0336336756413738	0.0440413173794317	0.7636845953450399	0.445064	0.445064	chr7	99934753	0.3515775331801855	chr7:99934753:T:C
chr7:99935940	['C', 'G']	19959	21308.13519065992	2919.9030281424234	-0.006041786411006	0.0101691411318172	-0.5941294680336812	0.552432	0.552432	chr7	99935940	0.2577211725609944	chr7:99935940:C:G
chr7:99938328	['T', 'C']	19959	34483.455429172725	4718.752794672707	0.0077786638463903	0.0148258732541441	0.5246681738774533	0.59982	0.59982	chr7	99938328	0.2219790575080885	chr7:99938328:T:C
chr7:99940030	['A', 'G']	19959	5925.562640998647	830.9734090073239	0.0122015742645	0.0141016968798688	0.8652557467689324	0.386909	0.386909	chr7	99940030	0.4123911679141216	chr7:99940030:A:G
chr7:99940110	['G', 'A']	19959	23863.58689116055	3316.4223241593554	-0.0005575443675567	0.0103803744732823	-0.0537113924928045	0.957166	0.957166	chr7	99940110	0.0190127365887269	chr7:99940110:G:A
chr7:99940971	['A', 'G']	19959	34479.18250150331	4718.192630839067	0.0079396003213685	0.0148209639446263	0.5357006704174052	0.592171	0.592171	chr7	99940971	0.2275528648433123	chr7:99940971:A:G
chr7:99941071	['G', 'A']	19959	21284.33201363135	2928.814485658303	-0.0048089508419957	0.0101736466126961	-0.4726870339681754	0.636442	0.636442	chr7	99941071	0.1962411681732112	chr7:99941071:G:A
chr7:99941218	['A', 'G']	19959	34481.72762801884	4718.174850230779	0.0078946776756436	0.0148257192227463	0.5324987986775871	0.594387	0.594387	chr7	99941218	0.2259306977165339	chr7:99941218:A:G
chr7:99942694	['G', 'A']	19959	13198.64515159108	1794.1353713663734	0.0099039550646328	0.0107175894874578	0.9240841960053496	0.355454	0.355454	chr7	99942694	0.4492165941994147	chr7:99942694:G:A
chr7:99944013	['A', 'G']	19959	6243.4409464608	847.733799417564	0.0069311590558749	0.0138154887675449	0.5016948131547472	0.615888	0.615888	chr7	99944013	0.2104982576479392	chr7:99944013:A:G
chr7:99945379	['T', 'C']	19959	35399.773624611684	4851.51408374506	0.0127151052182357	0.0161275166600212	0.7884106081722676	0.430466	0.430466	chr7	99945379	0.3660611452451928	chr7:99945379:T:C
chr7:99945554	['G', 'A']	19959	6338.3997251349065	854.9911988397997	0.0058770730058649	0.013858108622699	0.4240891138808444	0.671505	0.671505	chr7	99945554	0.1729507492434785	chr7:99945554:G:A
chr7:99945690	['C', 'T']	19959	22186.24044977663	3055.742114342658	-0.0038861932273167	0.0102230990735017	-0.3801384687144229	0.703847	0.703847	chr7	99945690	0.1525217361380464	chr7:99945690:C:T
chr7:99946721	['T', 'C']	19959	13212.619880695773	1788.5270786186863	0.0091912032131784	0.0107175602203413	0.8575835380643834	0.391133	0.391133	chr7	99946721	0.4076755409558205	chr7:99946721:T:C
chr7:99947010	['T', 'C']	19959	35397.773524401244	4854.939244845843	0.0136135596888933	0.0161165022128954	0.8446969143218074	0.39829	0.39829	chr7	99947010	0.3998005974303367	chr7:99947010:T:C
chr7:99947198	['A', 'G']	19959	34850.746116845374	4799.281526385871	0.014456858105545	0.0152694301030287	0.9467843926066012	0.34376	0.34376	chr7	99947198	0.4637446593241532	chr7:99947198:A:G
chr7:99947271	['A', 'C']	19959	6249.878815215756	847.4365492427021	0.0067578168087796	0.013810925991795	0.4893094650419827	0.624628	0.624628	chr7	99947271	0.2043785516893337	chr7:99947271:A:C
chr7:99947686	['G', 'A']	19959	6242.938364401683	846.2769080828014	0.0067475680181949	0.0138140970015863	0.4884552365181809	0.625233	0.625233	chr7	99947686	0.2039581078446616	chr7:99947686:G:A
chr7:99947991	['A', 'C']	19959	13190.286953034936	1791.7408032494031	0.0099996400088751	0.0107153549778692	0.9332066020703632	0.350725	0.350725	chr7	99947991	0.4550332761057315	chr7:99947991:A:C
chr7:99948092	['G', 'A']	19959	8116.913549292947	1091.2904906348324	-0.0012277724168287	0.0125497324987713	-0.0978325567456467	0.922066	0.922066	chr7	99948092	0.0352379917338545	chr7:99948092:G:A
chr7:99948849	['G', 'A']	19959	1277.3840024056533	184.9517161317804	0.0126544108566447	0.0285539691745062	0.4431751949898082	0.657644	0.657644	chr7	99948849	0.1820091378069015	chr7:99948849:G:A
chr7:99949467	['A', 'C']	19959	568.0047599756931	120.75722732691447	0.08606595762381	0.0428387115004545	2.009069708431747	0.0445432	0.0445432	chr7	99949467	1.3512185863046504	chr7:99949467:A:C
chr7:99949907	['G', 'A']	19959	35401.09476321724	4852.103604383331	0.0130369451704946	0.0161212477923706	0.808680899791414	0.418708	0.418708	chr7	99949907	0.3780887412280344	chr7:99949907:G:A
chr7:99950758	['T', 'C']	19959	1256.062932157531	172.18849997921168	0.0058642215414584	0.0287662906280206	0.2038574113461197	0.838467	0.838467	chr7	99950758	0.0765140254847645	chr7:99950758:T:C
chr7:99950946	['A', 'G']	19959	28832.444583625613	3957.7144848440566	-0.0004726152932684	0.0112457054561053	-0.0420262912907691	0.966478	0.966478	chr7	99950946	0.0148080273957444	chr7:99950946:A:G
chr7:99951025	['A', 'G']	19959	13163.0	1781.074227671995	0.0093015818572993	0.0107224496861751	0.8674866406034248	0.385686	0.385686	chr7	99951025	0.4137661252851025	chr7:99951025:A:G
chr7:99951175	['A', 'G']	19959	1767.0	241.9979065171936	0.0079269350562564	0.0245935576472901	0.3223175422580573	0.747216	0.747216	chr7	99951175	0.1265538372098231	chr7:99951175:A:G
chr7:99951587	['C', 'T']	19959	1255.0	173.3225869458258	0.0067617938637486	0.028776505898318	0.2349761950822494	0.81423	0.81423	chr7	99951587	0.0892529002439775	chr7:99951587:C:T
chr7:99953064	['A', 'G']	19959	563.0282092394027	120.07101327215624	0.0854113561418459	0.0427959107905104	1.995783114885476	0.0459711	0.0459711	chr7	99953064	1.3375151042937508	chr7:99953064:A:G
chr7:99953396	['C', 'T']	19959	511.12804450235535	82.51036171500253	0.0342336791319278	0.045110396721639	0.7588866784562377	0.447929	0.447929	chr7	99953396	0.3487908193765535	chr7:99953396:C:T
chr7:99954183	['A', 'AG']	19959	24235.34494934004	3356.791165310078	-0.0010196392449406	0.0106290643099553	-0.0959293513715613	0.923578	0.923578	chr7	99954183	0.0345264207011548	chr7:99954183:A:AG
chr7:99954321	['C', 'T']	19959	6385.674018126879	842.5380311664807	0.0026329216943875	0.013742028652685	0.1915962890874271	0.84806	0.84806	chr7	99954321	0.0715734204471703	chr7:99954321:C:T
chr7:99954322	['A', 'G']	19959	35296.45292761178	4844.3335324353	0.0144876345703545	0.0159439825162047	0.9086584581756784	0.363541	0.363541	chr7	99954322	0.4394466024950684	chr7:99954322:A:G
chr7:99954545	['T', 'C']	19959	35392.54652502881	4852.880641934489	0.0131283868042023	0.0161107601806701	0.8148831375414511	0.415149	0.415149	chr7	99954545	0.381796003856604	chr7:99954545:T:C
chr7:99955166	['C', 'T']	19959	501.175771852446	77.56232603198052	0.0252721439132449	0.0455505132610952	0.5548157880984831	0.579027	0.579027	chr7	99955166	0.2373011846704621	chr7:99955166:C:T
chr7:99955182	['C', 'T']	19959	13896.570046614204	1809.3547594902484	0.0009433119785989	0.0105364206333816	0.0895286939864837	0.928663	0.928663	chr7	99955182	0.0321418573656488	chr7:99955182:C:T
chr7:99955269	['T', 'C']	19959	23748.75950889501	3307.960681843419	0.0007501093903652	0.0103084877539802	0.0727661911491977	0.941993	0.941993	chr7	99955269	0.0259523244604864	chr7:99955269:T:C
chr7:99955469	['A', 'G']	19959	1258.1260710527636	172.07016351725608	0.005754915779584	0.0287455470427165	0.2002019920174817	0.841325	0.841325	chr7	99955469	0.0750362058178583	chr7:99955469:A:G
chr7:99958247	['T', 'C']	19959	2719.681317029167	336.0578978700114	-0.0121789357475373	0.0199206796362345	-0.6113714978571584	0.540961	0.540961	chr7	99958247	0.2668340437572464	chr7:99958247:T:C
chr7:99958663	['T', 'G']	19959	3087.618792282636	402.78822844918267	-0.0076883084986837	0.01876588786118	-0.4096959629918761	0.682033	0.682033	chr7	99958663	0.1661946116027896	chr7:99958663:T:G
chr7:99959529	['C', 'A']	19959	1923.096352339914	254.1994367010205	0.0010681112744123	0.0234035061969493	0.0456389425338167	0.963598	0.963598	chr7	99959529	0.0161041100745506	chr7:99959529:C:A
chr7:99959594	['T', 'C']	19959	5827.951594217504	791.6539236214778	0.0057664196300811	0.0143816247759917	0.4009574522975582	0.688456	0.688456	chr7	99959594	0.1621238107706425	chr7:99959594:T:C
chr7:99960817	['C', 'T']	19959	39086.0	5237.195616463161	-0.0688681631000409	0.0353477562755513	-1.948303664967676	0.0513926	0.0513926	chr7	99960817	1.2890994103924749	chr7:99960817:C:T
chr7:99962246	['C', 'A']	19959	719.2522554129913	82.3153100090112	-0.0195678628458161	0.0380254893782952	-0.514598580208815	0.606839	0.606839	chr7	99962246	0.2169265159859695	chr7:99962246:C:A
chr7:99963938	['T', 'G']	19959	39398.97399539032	5324.06699547356	-0.0079176192152026	0.0445126314257722	-0.177873537501502	0.858824	0.858824	chr7	99963938	0.0660958276243229	chr7:99963938:T:G
chr7:99964635	['C', 'T']	19959	6309.79365318093	834.5377106653542	0.0017310221501895	0.0138759492440636	0.1247498185344039	0.900723	0.900723	chr7	99964635	0.0454087473866403	chr7:99964635:C:T
chr7:99966338	['G', 'A']	19959	26247.63015483289	3601.997243827732	-0.0028840609991728	0.0106195619551276	-0.2715800342198038	0.785948	0.785948	chr7	99966338	0.1046061868615114	chr7:99966338:G:A
chr7:99968784	['G', 'A']	19959	26185.36741037853	3590.9985287820537	-0.0031856093044972	0.0106062881693558	-0.3003510043882465	0.763913	0.763913	chr7	99968784	0.1169560992402543	chr7:99968784:G:A
chr7:99970285	['C', 'T']	19959	26228.942423331333	3600.675810701704	-0.0027826779683751	0.0106197796749518	-0.2620278436603023	0.793303	0.793303	chr7	99970285	0.1005609033578635	chr7:99970285:C:T
chr7:99971113	['T', 'C']	19959	14483.628345193947	1895.8899576235567	0.0009286533028326	0.0105594635822205	0.0879451210377977	0.929921	0.929921	chr7	99971113	0.0315539446948544	chr7:99971113:T:C
chr7:99971130	['T', 'G']	19959	14563.648391299992	1913.7053325799209	0.0020967234465778	0.0105505800722408	0.1987306320810213	0.842475	0.842475	chr7	99971130	0.0744429777244448	chr7:99971130:T:G
chr7:99972963	['A', 'C']	19959	5414.340370054656	734.1580314938748	0.0053403414412029	0.0146504446549365	0.3645173622360638	0.715476	0.715476	chr7	99972963	0.1454049296783207	chr7:99972963:A:C
chr7:99975636	['A', 'G']	19959	6516.65300395851	804.36104119043	-0.0072874065277289	0.0136066673013961	-0.53557615294828	0.592257	0.592257	chr7	99975636	0.2274897975644075	chr7:99975636:A:G
chr7:99976509	['C', 'A']	19959	6519.653304604901	817.8110520628715	-0.0069907778095034	0.0136846083005713	-0.5108496827937385	0.609462	0.609462	chr7	99976509	0.2150533674939818	chr7:99976509:C:A
chr7:99977135	['A', 'G']	19959	8531.85493811695	1082.4181675719644	-0.0043492413207163	0.012313524566276	-0.3532084820481029	0.723936	0.723936	chr7	99977135	0.1402998261722118	chr7:99977135:A:G
chr7:99978445	['G', 'A']	19959	6284.88933994888	801.941973848487	-0.0049172726430835	0.0139048422813017	-0.3536374267039271	0.723614	0.723614	chr7	99978445	0.140493039291592	chr7:99978445:G:A
chr7:99980121	['T', 'C']	19959	7721.079290059829	986.0063454923536	-0.0026560122614558	0.0127899580476689	-0.2076638759530538	0.835494	0.835494	chr7	99980121	0.0780566645931487	chr7:99980121:T:C
chr7:99981409	['A', 'G']	19959	5688.134900741929	808.0217443230769	-0.0038178663111978	0.014392257782526	-0.265272229617319	0.790802	0.790802	chr7	99981409	0.101932240992324	chr7:99981409:A:G
chr7:99981529	['T', 'G']	19959	6288.8357894736855	799.3688936714174	-0.0055293852822353	0.0138996483278688	-0.3978075669115266	0.690776	0.690776	chr7	99981529	0.1606627597679122	chr7:99981529:T:G
chr7:99982748	['G', 'A']	19959	21117.0	2935.099766238636	-0.0020558067699399	0.0101561705392007	-0.2024194810440572	0.839591	0.839591	chr7	99982748	0.0759322254865958	chr7:99982748:G:A
chr7:99982803	['C', 'A']	19959	5068.761876127481	602.0262138269096	-0.0154324160991266	0.0152345845775609	-1.0129856853371062	0.311079	0.311079	chr7	99982803	0.5071293058053147	chr7:99982803:C:A
chr7:99983284	['C', 'G']	19959	6272.199779470729	795.8620531587846	-0.0055429617241283	0.0139127585854307	-0.3984085320026259	0.690333	0.690333	chr7	99983284	0.1609413655290523	chr7:99983284:C:G
chr7:99983785	['C', 'A']	19959	5054.253231786752	600.5390662087783	-0.0155504458134247	0.0152507237772414	-1.019652971266228	0.307905	0.307905	chr7	99983785	0.5115832586291877	chr7:99983785:C:A
chr7:99983846	['T', 'C']	19959	7159.076067348165	938.3516752166748	0.0008916956638435	0.013162251191922	0.0677464402435068	0.945988	0.945988	chr7	99983846	0.0241143726540605	chr7:99983846:T:C
chr7:99984176	['G', 'A']	19959	5508.103883738411	739.9554417185263	0.0038469276273152	0.014547962876823	0.2644306738948239	0.791451	0.791451	chr7	99984176	0.1015759678368146	chr7:99984176:G:A
chr7:99984356	['T', 'C']	19959	21162.30144331964	2927.9968733358905	-0.0027909105209422	0.0101489558381577	-0.2749948433561052	0.783323	0.783323	chr7	99984356	0.1060591214767513	chr7:99984356:T:C
chr7:99984576	['C', 'T']	19959	13608.090813411516	1800.2193472763242	0.0016205522596381	0.0107038767462611	0.1513986285580287	0.879663	0.879663	chr7	99984576	0.055683674749426	chr7:99984576:C:T
chr7:99984589	['A', 'G']	19959	7754.777070702009	1027.4708576126957	-0.0002844137244311	0.0128310622697754	-0.0221660310308932	0.982316	0.982316	chr7	99984589	0.0077487820907428	chr7:99984589:A:G
chr7:99985240	['A', 'T']	19959	20839.352864518063	2940.8170059577315	0.0040957558756001	0.010132471699722	0.4042208058387679	0.686055	0.686055	chr7	99985240	0.1636410661605678	chr7:99985240:A:T
chr7:99985663	['T', 'C']	19959	30524.529361659486	4188.9932986019685	0.0016783045808358	0.0118350358826284	0.141808153137862	0.887233	0.887233	chr7	99985663	0.0519623132843128	chr7:99985663:T:C
chr7:99986027	['G', 'A']	19959	30802.716497945275	4220.137881774857	0.0019187082291246	0.0119579532804221	0.1604545681129235	0.872525	0.872525	chr7	99986027	0.0592221205790965	chr7:99986027:G:A
chr7:99989892	['T', 'C']	19959	37508.8792965227	5062.7053316472	-0.0140253529056798	0.0211797656996777	-0.6622052908684057	0.507847	0.507847	chr7	99989892	0.2942671087082845	chr7:99989892:T:C
chr7:99989900	['T', 'C']	19959	5730.435551769068	844.4800540089576	0.0036071574473902	0.0143732512950084	0.250963221428052	0.801845	0.801845	chr7	99989900	0.0959095745468514	chr7:99989900:T:C
chr7:99990357	['T', 'C']	19959	28849.44543541437	3997.6012015383776	0.003880579765917	0.0112968152967663	0.3435109510047315	0.731218	0.731218	chr7	99990357	0.1359531263490932	chr7:99990357:T:C
chr7:99990602	['G', 'A']	19959	6388.520904351314	836.1739975967546	-0.0006399006548924	0.0138434410589507	-0.0462241036869019	0.963132	0.963132	chr7	99990602	0.0163141874932996	chr7:99990602:G:A
chr7:99991611	['G', 'GAAA']	19959	20580.093355381843	2902.187426789522	0.0041442427155806	0.0101217293195796	0.4094401840566893	0.682221	0.682221	chr7	99991611	0.1660749163508575	chr7:99991611:G:GAAA
chr7:99991781	['G', 'A']	19959	6253.072846686054	812.3497893459042	-0.0037297535012509	0.0137504847671403	-0.2712452371253078	0.786205	0.786205	chr7	99991781	0.1044641985399634	chr7:99991781:G:A
chr7:99992220	['A', 'G']	19959	6450.939257254548	833.9468401747607	-0.0028111020889422	0.0137776493247779	-0.204033505475187	0.838329	0.838329	chr7	99992220	0.0765855101956511	chr7:99992220:A:G
chr7:99993398	['C', 'T']	19959	1992.7987569545385	304.68898665464707	0.0258977971603028	0.0234606301657551	1.103883270710483	0.269657	0.269657	chr7	99993398	0.5691883014210084	chr7:99993398:C:T
chr7:99993994	['A', 'T']	19959	20519.58982846825	2864.016249812272	0.0016532556620213	0.010129388375488	0.1632137697496182	0.870352	0.870352	chr7	99993994	0.0603050683696476	chr7:99993994:A:T
chr7:99997103	['T', 'C']	19959	6247.817293233083	813.9106214327103	-0.0034501926342451	0.0137515024738899	-0.250895685093032	0.801897	0.801897	chr7	99997103	0.095881411272376	chr7:99997103:T:C
chr7:99997799	['T', 'C']	19959	6257.940619362597	820.4983009797245	-0.0025393421650762	0.0137424723428903	-0.1847805912733006	0.853403	0.853403	chr7	99997799	0.0688458347821254	chr7:99997799:T:C
chr7:100000663	['C', 'T']	19959	6249.626246429823	820.254969085376	-0.0022788404587831	0.0137467154793393	-0.165773450553201	0.868337	0.868337	chr7	100000663	0.0613116932149388	chr7:100000663:C:T
chr7:100001513	['C', 'T']	19959	1047.4140009039331	151.21587320351438	0.0092306537611782	0.0315654037420206	0.2924294533540264	0.769961	0.769961	chr7	100001513	0.113531272118096	chr7:100001513:C:T
chr7:100001830	['G', 'A']	19959	8389.97859157765	1225.0524028871737	0.0027115537119935	0.0124406168123157	0.2179597485318581	0.827463	0.827463	chr7	100001830	0.0822514165916217	chr7:100001830:G:A
chr7:100004356	['CTG', 'C']	19959	6147.84814313637	764.5180615559318	-0.0084675203130528	0.0138459825721536	-0.611550698473524	0.540842	0.540842	chr7	100004356	0.2669295898845079	chr7:100004356:CTG:C
chr7:100004399	['C', 'T']	19959	5603.0	678.9337049951869	-0.011349820513404	0.0143527196187022	-0.7907783900839784	0.429083	0.429083	chr7	100004399	0.3674586916021346	chr7:100004399:C:T
chr7:100004568	['C', 'T']	19959	29895.493535778714	4052.260276697338	0.0064291145713429	0.0116668279599187	0.5510593447876367	0.581599	0.581599	chr7	100004568	0.2353763488733226	chr7:100004568:C:T
chr7:100007730	['G', 'A']	19959	2072.934736842105	307.3662996622324	0.0024941118063827	0.02273095848802	0.1097231253005555	0.91263	0.91263	chr7	100007730	0.0397052591878235	chr7:100007730:G:A
chr7:100007746	['G', 'A']	19959	5033.765437048917	686.8586225686687	0.0055366344365336	0.0152844165409442	0.3622404834166863	0.717176	0.717176	chr7	100007746	0.1443742523529746	chr7:100007746:G:A
chr7:100007965	['G', 'A']	19959	26991.40937108494	3716.2846519356062	0.0027946515100276	0.0107448334158854	0.260092586069875	0.794795	0.794795	chr7	100007965	0.0997448736699725	chr7:100007965:G:A
chr7:100008238	['T', 'C']	19959	27350.332932330824	3765.467260356714	0.0031439445861579	0.010813263281676	0.2907489167942128	0.771246	0.771246	chr7	100008238	0.1128070753832496	chr7:100008238:T:C
chr7:100008243	['CTG', 'C']	19959	26993.46712109062	3716.798483295856	0.0027609115816674	0.0107460724825018	0.256922851224311	0.797241	0.797241	chr7	100008243	0.0984103747785112	chr7:100008243:CTG:C
chr7:100008513	['A', 'AG']	19959	38516.0	5171.369647658894	-0.031994252222186	0.0273616411745155	-1.1693104232353335	0.242293	0.242293	chr7	100008513	0.6156591327270731	chr7:100008513:A:AG
chr7:100008636	['G', 'A']	19959	7084.709926341635	957.9385439807706	-0.0074110012741971	0.0132005609227478	-0.5614156335906999	0.574521	0.574521	chr7	100008636	0.2406940922717159	chr7:100008636:G:A
chr7:100010406	['A', 'G']	19959	7661.535454773239	1004.150447040018	-0.0027728171626452	0.0127669760057999	-0.2171866823737764	0.828065	0.828065	chr7	100010406	0.0819355713873978	chr7:100010406:A:G
chr7:100012504	['G', 'A']	19959	8962.796241543474	1228.617562063637	0.0050650300641451	0.0120799342403021	0.4192928507215477	0.675007	0.675007	chr7	100012504	0.1706917233977007	chr7:100012504:G:A
chr7:100014299	['T', 'C']	19959	5731.574334819863	828.272234340893	0.0112570822692536	0.0143349632020379	0.7852885361891428	0.432294	0.432294	chr7	100014299	0.3642207921900925	chr7:100014299:T:C
chr7:100014782	['G', 'T']	19959	26981.166466165407	3714.6412460065512	0.0026793339826641	0.0107413139975799	0.2494419196075874	0.803022	0.803022	chr7	100014782	0.0952725564053526	chr7:100014782:G:T
chr7:100016690	['G', 'A']	19959	27072.425607617137	3724.206339998918	0.0026622502384519	0.010753091836708	0.2475799778221753	0.804462	0.804462	chr7	100016690	0.0944944656483363	chr7:100016690:G:A
chr7:100017147	['T', 'C']	19959	7086.710126772561	961.441596764434	-0.0069396339522174	0.0131999395431969	-0.5257322527506584	0.59908	0.59908	chr7	100017147	0.2225151788817158	chr7:100017147:T:C
chr7:100017228	['T', 'A']	19959	3906.1199757011295	494.9975419636429	-0.0061793218786868	0.0172362818302219	-0.3585066628379244	0.719968	0.719968	chr7	100017228	0.1426868059746505	chr7:100017228:T:A
chr7:100019444	['G', 'A']	19959	7104.779843640373	909.4814290548372	-0.0049384092932808	0.0130734263154296	-0.3777440721452143	0.705625	0.705625	chr7	100019444	0.1514260407309569	chr7:100019444:G:A
chr7:100021917	['T', 'A']	19959	766.153545477324	93.53452719011293	-0.0138836350574313	0.0368327664049298	-0.3769370702379033	0.706224	0.706224	chr7	100021917	0.1510575276530445	chr7:100021917:T:A
chr7:100022654	['G', 'C']	19959	11349.56864415272	1429.964222419688	-0.0089456564530695	0.0111310034650825	-0.8036702603796355	0.421597	0.421597	chr7	100022654	0.3751024881372584	chr7:100022654:G:C
chr7:100022931	['G', 'A']	19959	7128.428614382359	914.609585492965	-0.0049318717379552	0.0130564432462906	-0.3777347049975831	0.705632	0.705632	chr7	100022931	0.1514217324279712	chr7:100022931:G:A
chr7:100023136	['G', 'A']	19959	7522.884584544452	995.9865675544432	-0.0012057871557281	0.0128229149747571	-0.0940337792227299	0.925083	0.925083	chr7	100023136	0.0338192998827231	chr7:100023136:G:A
chr7:100025686	['C', 'T']	19959	509.0	97.32026206680784	0.0494156846027068	0.0450824355071708	1.0961183451334775	0.27304	0.27304	chr7	100025686	0.5637737247294174	chr7:100025686:C:T
chr7:100025819	['C', 'T']	19959	17034.413881232773	2380.8513674273886	0.0020122539873316	0.0101922209007844	0.1974303742942636	0.843493	0.843493	chr7	100025819	0.073918517193395	chr7:100025819:C:T
chr7:100027576	['G', 'A']	19959	20867.31976919217	2817.547316685881	-0.0043329673379441	0.010139202128286	-0.4273479592497912	0.669131	0.669131	chr7	100027576	0.1744888493358295	chr7:100027576:G:A
chr7:100028173	['T', 'G']	19959	31491.04450681636	4253.748379267368	-0.0032872000790252	0.0123101547964068	-0.2670315794879152	0.789448	0.789448	chr7	100028173	0.1026764711741297	chr7:100028173:T:G
chr7:100028412	['A', 'G']	19959	31583.582423088486	4261.269160465005	-0.0039819467223447	0.0123387746437007	-0.3227181658899684	0.746912	0.746912	chr7	100028412	0.1267305630650649	chr7:100028412:A:G
chr7:100028672	['T', 'C']	19959	20867.31856455493	2814.737420302583	-0.0049393702557447	0.0101299087353266	-0.4876026413268057	0.625837	0.625837	chr7	100028672	0.2035387645825742	chr7:100028672:T:C
chr7:100031857	['G', 'A']	19959	20859.225518692994	2809.0986053094	-0.0053343987314573	0.0101324827807514	-0.5264651168804361	0.598571	0.598571	chr7	100031857	0.2228843279987759	chr7:100031857:G:A
chr7:100032719	['C', 'T']	19959	5348.339831612709	727.3269747022981	0.0053051483859907	0.0148720949853404	0.3567182963274554	0.721306	0.721306	chr7	100032719	0.1418804552270229	chr7:100032719:C:T
chr7:100032956	['C', 'T']	19959	773.9163057709728	98.07836590879424	-0.0097772118041691	0.0367489854856958	-0.2660539243450627	0.7902	0.7902	chr7	100032956	0.1022629746545725	chr7:100032956:C:T
chr7:100035359	['T', 'C']	19959	6660.335906174821	917.2593975102108	0.0040957944558081	0.0135552405371302	0.3021557931479767	0.762536	0.762536	chr7	100035359	0.1177396480699883	chr7:100035359:T:C
chr7:100035762	['T', 'G']	19959	933.0467481711594	164.13118129459727	0.0385304820106181	0.0334580120179472	1.1516070348097758	0.249496	0.249496	chr7	100035762	0.602936412733389	chr7:100035762:T:G
chr7:100036110	['G', 'A']	19959	20203.036680697536	2640.664651553389	-0.003872157148029	0.0101124984252663	-0.3829080594321175	0.701792	0.701792	chr7	100036110	0.153791586784132	chr7:100036110:G:A
chr7:100041822	['T', 'C']	19959	22566.261261712683	2994.7608040958703	-0.0013712245252602	0.0101650952594267	-0.1348953935270448	0.892696	0.892696	chr7	100041822	0.0492964112122703	chr7:100041822:T:C
chr7:100045122	['A', 'G']	19959	11449.884042713187	1418.6256574063873	-0.0121306976492271	0.011105512869632	-1.0923131413767044	0.274709	0.274709	chr7	100045122	0.5611271120162458	chr7:100045122:A:G
chr7:100045258	['T', 'C']	19959	5613.846227556973	831.786217671514	0.0180783852214109	0.0145729315028825	1.2405455427986525	0.214788	0.214788	chr7	100045258	0.6679899859117828	chr7:100045258:T:C
chr7:100048610	['CTAT', 'C']	19959	4197.841292909045	589.8813189253381	0.0100027555811944	0.0164772045830796	0.607066297608894	0.543814	0.543814	chr7	100048610	0.2645496160856236	chr7:100048610:CTAT:C
chr7:100050644	['A', 'G']	19959	22534.41939041508	2988.084760637324	-0.0015859035756086	0.0101725146449983	-0.1559008397582767	0.876113	0.876113	chr7	100050644	0.0574398754398142	chr7:100050644:A:G
chr7:100050983	['G', 'A']	19959	5472.952082288004	809.288292704261	0.016746258510754	0.0146821306574297	1.1405877594666258	0.254055	0.254055	chr7	100050983	0.5950722534163848	chr7:100050983:G:A
chr7:100052443	['A', 'T']	19959	22495.27074038799	2980.4673725763314	-0.0016922740038742	0.0101513787393054	-0.1667038583953009	0.867605	0.867605	chr7	100052443	0.061677953815345	chr7:100052443:A:T
chr7:100052694	['T', 'C']	19959	5391.0	801.2679583740435	0.0167405016933056	0.0147521741486967	1.134782000576131	0.25648	0.25648	chr7	100052694	0.5909464949899303	chr7:100052694:T:C
chr7:100052779	['GCC', 'G']	19959	7028.704314275692	879.2137333354375	-0.0074748715345741	0.0131008598246907	-0.5705634313013992	0.568302	0.568302	chr7	100052779	0.2454208155592897	chr7:100052779:GCC:G
chr7:100052806	['C', 'T']	19959	7144.073812387251	908.3267130038377	-0.0059680518071836	0.0130224441126315	-0.4582896847600737	0.646749	0.646749	chr7	100052806	0.1892642341148092	chr7:100052806:C:T
chr7:100053744	['C', 'G']	19959	5500.64590443686	825.7948572020564	0.0191381065990604	0.0146341141041384	1.307773498475615	0.190965	0.190965	chr7	100053744	0.7190462228032413	chr7:100053744:C:G
chr7:100053760	['A', 'G']	19959	5493.679219737238	822.458771107948	0.0185503425533957	0.0146340111549626	1.2676184510837256	0.204949	0.204949	chr7	100053760	0.6883541963791526	chr7:100053760:A:G
chr7:100056977	['A', 'G']	19959	5574.396461862282	828.1836204772223	0.0182975915404059	0.0145552623125304	1.2571117680684991	0.208728	0.208728	chr7	100056977	0.6804192882137341	chr7:100056977:A:G
chr7:100057066	['G', 'A']	19959	5379.5390589768	799.6901734850147	0.0174145751050656	0.0147925957135324	1.1772494457571494	0.23911	0.23911	chr7	100057066	0.6214022605466971	chr7:100057066:G:A
chr7:100058274	['A', 'G']	19959	7222.447456777751	925.901285978015	-0.0053963355583095	0.0129973710302804	-0.415186697812776	0.67801	0.67801	chr7	100058274	0.1687639006568426	chr7:100058274:A:G
chr7:100059304	['A', 'G']	19959	11450.7211365003	1415.4200363106609	-0.0125126631718425	0.0111015728134675	-1.1271072470617132	0.259711	0.259711	chr7	100059304	0.5855096555376974	chr7:100059304:A:G
chr7:100062525	['G', 'A']	19959	5488.0739235170095	821.1213929694511	0.0187524592608283	0.0146768166757001	1.2776925456782526	0.201373	0.201373	chr7	100062525	0.6959987598850887	chr7:100062525:G:A
chr7:100065123	['C', 'CTT']	19959	2977.1491632428097	386.1169587942176	-0.0023817381963795	0.0193204681274108	-0.123275387566851	0.90189	0.90189	chr7	100065123	0.0448464284294518	chr7:100065123:C:CTT
chr7:100065747	['A', 'G']	19959	1158.3482183130357	206.95156347212668	0.0396194417945747	0.0300342181139633	1.3191434398005892	0.187136	0.187136	chr7	100065747	0.72784265773029	chr7:100065747:A:G
chr7:100067533	['T', 'C']	19959	768.1154539987974	158.59682672716505	0.0723525173536031	0.036721462661187	1.9703059766755024	0.0488171	0.0488171	chr7	100067533	1.3114280235957243	chr7:100067533:T:C
chr7:100068175	['C', 'T']	19959	4411.88418942621	652.6117920516717	0.0163800818052659	0.0161101025204133	1.0167583840332843	0.309281	0.309281	chr7	100068175	0.5096467591064566	chr7:100068175:C:T
chr7:100069018	['G', 'C']	19959	5592.890071812379	829.8729582530965	0.0181644730046604	0.0145628551623945	1.2473153651604194	0.212297	0.212297	chr7	100069018	0.67305614286957	chr7:100069018:G:C
chr7:100072179	['A', 'G']	19959	2156.2160645387585	335.03702655845626	0.0100023345764481	0.0222770569191991	0.4489971279746467	0.653439	0.653439	chr7	100072179	0.1847949485576523	chr7:100072179:A:G
chr7:100072482	['G', 'T']	19959	5482.549381169514	822.1507018830123	0.0193976537564807	0.0146776053516606	1.3215816403106997	0.186323	0.186323	chr7	100072482	0.7297335318104478	chr7:100072482:G:T
chr7:100073252	['G', 'C']	19959	22512.383794347563	2990.003012949126	-0.0007490012445262	0.0101630288529677	-0.0736986242351901	0.941251	0.941251	chr7	100073252	0.0262945493896481	chr7:100073252:G:C
chr7:100073309	['T', 'C']	19959	8244.478424297098	1062.0728006793067	-0.0055196493953648	0.0123791943741739	-0.4458811477167002	0.655688	0.655688	chr7	100073309	0.1833027644522458	chr7:100073309:T:C
chr7:100075736	['A', 'C']	19959	5481.823962717979	822.1122670019092	0.0194781643633854	0.0146785733262567	1.3269793957797844	0.184531	0.184531	chr7	100075736	0.7339306647460216	chr7:100075736:A:C
chr7:100076663	['G', 'A']	19959	4209.210892875038	588.7767888644422	0.0094644528678253	0.0164624723573924	0.574910782679333	0.565358	0.565358	chr7	100076663	0.2476764580427398	chr7:100076663:G:A
chr7:100077247	['C', 'A']	19959	679.0	81.50134602406865	-0.0180813547530288	0.0390915923048884	-0.4625382003374598	0.6437	0.6437	chr7	100077247	0.1913164908710307	chr7:100077247:C:A
chr7:100077506	['TA', 'T']	19959	1158.0580218458765	206.52320220898545	0.0393109431697442	0.0300340137002164	1.308880776379915	0.19059	0.19059	chr7	100077506	0.7198998899450757	chr7:100077506:TA:T
chr7:100077935	['A', 'G']	19959	22526.4732089103	2987.9323420746546	-0.0011864609354438	0.0101744459045108	-0.1166118476208959	0.907169	0.907169	chr7	100077935	0.0423117990144061	chr7:100077935:A:G
chr7:100078723	['C', 'T']	19959	3850.736390977444	484.6335810820763	-0.0176649188309195	0.0170307164105895	-1.0372387399942622	0.299637	0.299637	chr7	100078723	0.5234045597854087	chr7:100078723:C:T
chr7:100080294	['T', 'A']	19959	11466.723541791942	1433.567076653593	-0.0106303404956416	0.011100389618263	-0.9576547185471772	0.338249	0.338249	chr7	100080294	0.4707634786774905	chr7:100080294:T:A
chr7:100080868	['A', 'G']	19959	4954.496467404921	768.245112116824	0.023263912374356	0.0153358172091228	1.5169659403945568	0.129291	0.129291	chr7	100080868	0.8884317054860047	chr7:100080868:A:G
chr7:100080999	['A', 'C']	19959	30634.13941368078	4056.542405325464	-0.0038162874080745	0.0118957245468258	-0.3208116826387709	0.748356	0.748356	chr7	100080999	0.1258917550028047	chr7:100080999:A:C
chr7:100084403	['T', 'C']	19959	1995.8999999999944	320.3838967323058	0.0379708025000545	0.0235032912093217	1.6155525692927095	0.106207	0.106207	chr7	100084403	0.973846858384612	chr7:100084403:T:C
chr7:100086648	['C', 'A']	19959	562.0419134625038	42.6479787566973	-0.0408215699779458	0.0430654966680763	-0.9478950235399496	0.343194	0.343194	chr7	100086648	0.4644603134505739	chr7:100086648:C:A
chr7:100086903	['G', 'A']	19959	1165.058372582423	210.5285989296385	0.0412309371255958	0.0299003778682983	1.3789436811536282	0.167928	0.167928	chr7	100086903	0.7748768843762533	chr7:100086903:G:A
chr7:100088493	['G', 'A']	19959	10933.095555444204	1495.7440379354127	0.0050737781841308	0.0113084764241177	0.4486703596348268	0.653674	0.653674	chr7	100088493	0.1846387888310688	chr7:100088493:G:A
chr7:100090346	['T', 'C']	19959	1160.092455955429	204.8703115809861	0.0372195777729185	0.030009076265214	1.2402773562231495	0.214887	0.214887	chr7	100090346	0.667789857189054	chr7:100090346:T:C
chr7:100092506	['C', 'T']	19959	1159.0580719510972	203.6929058219409	0.0359282184445075	0.0299962123740502	1.1977585035232357	0.231025	0.231025	chr7	100092506	0.6363410210837415	chr7:100092506:C:T
chr7:100092644	['CTA', 'C']	19959	3833.0	549.79361148933	0.0108595157428133	0.0171977198244403	0.6314509047519448	0.527753	0.527753	chr7	100092644	0.2775692892761229	chr7:100092644:CTA:C
chr7:100093124	['T', 'C']	19959	1161.0581721615392	206.03970617954167	0.0377281863187801	0.0299466820406699	1.2598452899570762	0.20774	0.20774	chr7	100093124	0.6824798727151906	chr7:100093124:T:C
chr7:100094117	['G', 'A']	19959	10878.090043593726	1477.2448119524008	0.0039360684966605	0.0113262019695316	0.3475188335197342	0.728205	0.728205	chr7	100094117	0.1377463434397643	chr7:100094117:G:A
chr7:100094540	['A', 'C']	19959	1161.0581721615392	205.9997766530729	0.0377230726792448	0.0299466942391404	1.2596740187082371	0.207802	0.207802	chr7	100094540	0.6823502768713154	chr7:100094540:A:C
chr7:100094971	['G', 'A']	19959	7172.078021647625	926.4855323867904	-0.003810763588925	0.0130295865660843	-0.2924700311554298	0.76993	0.76993	chr7	100094971	0.1135487579387688	chr7:100094971:G:A
chr7:100095125	['G', 'A']	19959	1158.0	204.83964517432844	0.0374947242150338	0.0300075134912255	1.2495112007863491	0.211493	0.211493	chr7	100095125	0.6747040023394485	chr7:100095125:G:A
chr7:100095455	['G', 'A']	19959	3674.184086581822	541.8176473551974	0.0146387522745397	0.0175184292551476	0.8356201381604077	0.403379	0.403379	chr7	100095455	0.3942867150015757	chr7:100095455:G:A
chr7:100095929	['G', 'A']	19959	1158.0580218458765	204.84849921242488	0.0375075741299136	0.0300075611124365	1.2499374404129366	0.211337	0.211337	chr7	100095929	0.6750244618255347	chr7:100095929:G:A
chr7:100096802	['C', 'CA']	19959	1162.1645518832438	206.29901878486	0.0377794190211088	0.0299474990351263	1.2615216708679462	0.207136	0.207136	chr7	100096802	0.6837444146621636	chr7:100096802:C:CA
chr7:100096918	['G', 'A']	19959	495.7071536523938	38.49816757477466	-0.0612471271140493	0.0459466180186565	-1.333006209274861	0.182545	0.182545	chr7	100096918	0.7386300580971522	chr7:100096918:G:A
chr7:100097508	['G', 'A']	19959	773.0774665530892	90.57431174102064	-0.0159841047542333	0.0366145978678513	-0.4365500561257798	0.662442	0.662442	chr7	100097508	0.1788521403083335	chr7:100097508:G:A
chr7:100099174	['T', 'C']	19959	1981.695018043304	317.48541438214846	0.037442902781087	0.0234835542217978	1.594430827099072	0.110855	0.110855	chr7	100099174	0.955244713704768	chr7:100099174:T:C
chr7:100101813	['G', 'A']	19959	1351.6411144578306	168.11485348480184	-0.0081276122048494	0.0282029454476109	-0.288183098462076	0.77321	0.77321	chr7	100101813	0.1117025378344636	chr7:100101813:G:A
chr7:100102003	['T', 'C']	19959	21899.77790586938	2934.7427422417445	0.0012452957479408	0.0101174353268625	0.1230841322636845	0.902042	0.902042	chr7	100102003	0.044773240791109	chr7:100102003:T:C
chr7:100102430	['T', 'TC']	19959	33229.99473842453	4496.68268768498	0.0083706193175813	0.0134724957961345	0.6213117038034627	0.534402	0.534402	chr7	100102430	0.2721319251819522	chr7:100102430:T:TC
chr7:100103241	['A', 'G']	19959	21902.389476321725	2936.684080028628	0.0014038672751768	0.0101191769494668	0.1387333458232301	0.889662	0.889662	chr7	100103241	0.0507749589908633	chr7:100103241:A:G
chr7:100103553	['G', 'A']	19959	10958.64717378232	1511.3612853548295	0.0070899634455619	0.0112908858029376	0.6279368660089788	0.530052	0.530052	chr7	100103553	0.2756815224647378	chr7:100103553:G:A
chr7:100104017	['T', 'C']	19959	22035.208047301698	2993.5442937954654	0.0049941179974126	0.0101258829011007	0.4932032145927529	0.621874	0.621874	chr7	100104017	0.2062976002737467	chr7:100104017:T:C
chr7:100105324	['G', 'A']	19959	604.0605301398006	138.2570378913366	0.1021123590621415	0.0411973449035139	2.478615049132253	0.0131976	0.0131976	chr7	100105324	1.8795050386065149	chr7:100105324:G:A
chr7:100105882	['A', 'G']	19959	1009.4551879699249	130.92212033730382	-0.0093085071018907	0.0321354657236618	-0.2896646086269959	0.772076	0.772076	chr7	100105882	0.1123399473895684	chr7:100105882:A:G
chr7:100107173	['A', 'T']	19959	19088.82560761714	2545.9381224796743	0.000454490211024	0.0100959636611655	0.0450170212846786	0.964094	0.964094	chr7	100107173	0.0158806199446151	chr7:100107173:A:T
chr7:100107697	['A', 'C']	19959	1152.0	207.57023722567328	0.0416457191111161	0.0300788780928082	1.3845502808521806	0.166206	0.166206	chr7	100107697	0.7793533023337547	chr7:100107697:A:C
chr7:100107723	['TC', 'T']	19959	1146.11484692088	210.4831088156747	0.0447817276367245	0.0301493756890964	1.4853285221730108	0.137473	0.137473	chr7	100107723	0.8617825898514444	chr7:100107723:TC:T
chr7:100107735	['C', 'T']	19959	1147.0574706884458	211.92119070720577	0.0457571952486321	0.0301375433559196	1.5182788692577502	0.12896	0.12896	chr7	100107735	0.8895449755389846	chr7:100107735:C:T
chr7:100108680	['A', 'G']	19959	22031.311485267583	2988.9213425192743	0.0044911319204687	0.0101325377897292	0.4432386055368236	0.657598	0.657598	chr7	100108680	0.182039516316979	chr7:100108680:A:G
chr7:100110089	['A', 'G']	19959	22033.623665614192	2988.1296718340554	0.0043905780300941	0.0101337976591657	0.4332608739353525	0.66483	0.66483	chr7	100110089	0.1772893915396884	chr7:100110089:A:G
chr7:100110327	['C', 'T']	19959	22028.622162080886	2990.879225176344	0.0046980074587992	0.0101327472519768	0.4636459729993514	0.642906	0.642906	chr7	100110327	0.1918525211124674	chr7:100110327:C:T
chr7:100110703	['C', 'T']	19959	1151.0576711093297	209.5419343730759	0.043585639375914	0.0300903116394549	1.4484941165834846	0.147495	0.147495	chr7	100110703	0.8312227017821909	chr7:100110703:C:T
chr7:100112961	['A', 'AG']	19959	22028.622162080886	2985.6131493734165	0.004334487581178	0.0101348579048553	0.4276811398708983	0.668888	0.668888	chr7	100112961	0.1746465953174079	chr7:100112961:A:AG
chr7:100113417	['G', 'A']	19959	7080.0	884.0427632404042	-0.0080534282947659	0.0130860948126938	-0.6154187639656935	0.538285	0.538285	chr7	100113417	0.2689877221869017	chr7:100113417:G:A
chr7:100116427	['G', 'T']	19959	21996.04324378816	2972.8432911583973	0.003133124100542	0.0101905061661164	0.3074551989340533	0.7585	0.7585	chr7	100116427	0.1200444148772507	chr7:100116427:G:T
chr7:100119278	['C', 'G']	19959	21989.610434521128	2976.5772118241525	0.0039602885481936	0.0101314468881793	0.3908907179698332	0.695882	0.695882	chr7	100119278	0.1574643970180994	chr7:100119278:C:G
chr7:100121789	['G', 'A']	19959	2340.7645840698974	313.4047160200831	-0.001047564827931	0.0214839657199999	-0.048760309971813	0.961111	0.961111	chr7	100121789	0.017226452181968	chr7:100121789:G:A
chr7:100121881	['T', 'C']	19959	13751.46870297923	1810.040924403576	-0.0046233504010604	0.0106432836593942	-0.4343913541174565	0.664009	0.664009	chr7	100121881	0.1778260341502837	chr7:100121881:T:C
chr7:100122130	['G', 'A']	19959	3455.6747441300445	531.3924414420651	0.0204201153515529	0.018013917040532	1.1335744083647592	0.256987	0.256987	chr7	100122130	0.5900888454277049	chr7:100122130:G:A
chr7:100125801	['T', 'C']	19959	521.9414244842646	75.15844601964649	0.015455127364362	0.0444502128808804	0.347695238395805	0.728073	0.728073	chr7	100125801	0.1378250741103756	chr7:100125801:T:C
chr7:100127523	['C', 'G']	19959	1141.05717005712	211.0641246880357	0.0470291321289145	0.0301826907408608	1.5581490905728708	0.119214	0.119214	chr7	100127523	0.9236727398498058	chr7:100127523:C:G
chr7:100131167	['G', 'T']	19959	7129.357200120252	896.1227000370587	-0.0077771328057013	0.013034706589794	-0.596648091165377	0.550749	0.550749	chr7	100131167	0.2590462827289445	chr7:100131167:G:T
chr7:100134670	['C', 'T']	19959	1178.7138981636117	224.1472524923838	0.0541357191707594	0.0302990668717667	1.786712422526919	0.0739992	0.0739992	chr7	100134670	1.1307729753698827	chr7:100134670:C:T
chr7:100135325	['G', 'A']	19959	1284.6685077004704	230.42840673566985	0.0452953301810659	0.0293489809787824	1.5433357026539278	0.122765	0.122765	chr7	100135325	0.9109254318385466	chr7:100135325:G:A
chr7:100135692	['C', 'T']	19959	10923.567604151	1502.639071590066	0.0051465169514683	0.0112795228180775	0.456270804578725	0.6482	0.6482	chr7	100135692	0.1882909733038088	chr7:100135692:C:T
chr7:100137219	['C', 'T']	19959	13942.095610342752	1953.9646899787072	0.0094474866104658	0.0105571002864056	0.8948940858913087	0.370855	0.370855	chr7	100137219	0.4307958612988871	chr7:100137219:C:T
chr7:100137558	['A', 'G']	19959	22395.126374454	3034.6557329932234	0.0047032368654286	0.0101644085285555	0.4627162369768517	0.643573	0.643573	chr7	100137558	0.1914021842699922	chr7:100137558:A:G
chr7:100137741	['C', 'T']	19959	1325.2655975945877	210.8438389009118	0.0244064677077262	0.0281452912625022	0.8671598911553202	0.385865	0.385865	chr7	100137741	0.4135646124527545	chr7:100137741:C:T
chr7:100138436	['G', 'A']	19959	7314.732975898181	928.7672319160462	-0.0072850902612162	0.0128928779770271	-0.5650476390296246	0.572048	0.572048	chr7	100138436	0.2425675284438337	chr7:100138436:G:A
chr7:100139389	['G', 'A']	19959	2214.213284647956	353.1689810372218	0.0335454929204063	0.022931160513543	1.462878117337082	0.143516	0.143516	chr7	100139389	0.843099678551211	chr7:100139389:G:A
chr7:100140699	['G', 'C']	19959	18712.71457157516	2513.6913953474286	-0.0002406101819804	0.0103090322468488	-0.023339744819795	0.98138	0.98138	chr7	100140699	0.0081627969543944	chr7:100140699:G:C
chr7:100141596	['T', 'C']	19959	712.1427211225257	68.29131986997477	-0.0101554516684683	0.0380416211781517	-0.2669563324052271	0.789506	0.789506	chr7	100141596	0.1026445651401836	chr7:100141596:T:C
chr7:100141739	['A', 'G']	19959	31261.132534950146	4225.848642780397	0.0024042648351444	0.0121897972085886	0.197235835346829	0.843645	0.843645	chr7	100141739	0.0738402630595567	chr7:100141739:A:G
chr7:100144470	['G', 'A']	19959	5915.5927744651	746.0549276849891	-0.0082574659994954	0.014160795009001	-0.5831216393039166	0.559818	0.559818	chr7	100144470	0.2519531416415662	chr7:100144470:G:A
chr7:100145018	['G', 'A']	19959	2137.428363818592	309.2330654548141	0.0024506601616239	0.0224182920913586	0.1093152034792415	0.912954	0.912954	chr7	100145018	0.0395511042285184	chr7:100145018:G:A
chr7:100148578	['G', 'A']	19959	20213.06364638669	2717.778010423046	0.0007424414010244	0.0100782179805011	0.0736679244744356	0.941275	0.941275	chr7	100148578	0.026283475898428	chr7:100148578:G:A
chr7:100149755	['G', 'T']	19959	18327.0	2457.8642251233946	0.0001530002680651	0.0101051382387501	0.0151408386951514	0.98792	0.98792	chr7	100149755	0.0052782223812483	chr7:100149755:G:T
chr7:100153394	['A', 'G']	19959	22407.858861267043	3040.893250023709	0.0038879401086891	0.0101558086977741	0.3828291989727243	0.70185	0.70185	chr7	100153394	0.1537556957521385	chr7:100153394:A:G
chr7:100153658	['G', 'T']	19959	20190.02314977201	2730.262753483494	0.0023156268702078	0.0100829744457762	0.2296571197974102	0.818361	0.818361	chr7	100153658	0.0870550756404418	chr7:100153658:G:T
chr7:100154943	['G', 'A']	19959	1401.0	171.8041540138057	-0.0036390496381483	0.0277427596988639	-0.1311711479913584	0.895641	0.895641	chr7	100154943	0.0478660338221329	chr7:100154943:G:A
chr7:100155498	['A', 'G']	19959	20196.02375106479	2735.610925350129	0.0026641636627412	0.0100840478357329	0.2641958572727861	0.791632	0.791632	chr7	100155498	0.1014766587019594	chr7:100155498:A:G
chr7:100159989	['G', 'A']	19959	14667.469759983966	1972.6373529622765	0.0002583276722279	0.0104301020241543	0.0247675115382111	0.980241	0.980241	chr7	100159989	0.0086671364475776	chr7:100159989:G:A
chr7:100160513	['T', 'G']	19959	19593.981711594348	2661.797892593465	0.0038034608862626	0.0100737975056992	0.3775597915394693	0.705762	0.705762	chr7	100160513	0.1513417288530558	chr7:100160513:T:G
chr7:100161582	['C', 'T']	19959	12331.121218357632	1646.996309119376	-0.0022361808495518	0.0110629286646026	-0.2021328092539212	0.839815	0.839815	chr7	100161582	0.0758163726618194	chr7:100161582:C:T
chr7:100161632	['A', 'G']	19959	19672.7848977136	2694.322934635152	0.0051970580511485	0.0100854746921893	0.5153012832577273	0.606348	0.606348	chr7	100161632	0.2172780505841101	chr7:100161632:A:G
chr7:100162014	['C', 'A']	19959	20158.11971725071	2730.273093737552	0.0023532208362389	0.010082619056757	0.2333938060133215	0.815458	0.815458	chr7	100162014	0.0885984022974823	chr7:100162014:C:A
chr7:100162205	['A', 'G']	19959	20164.14389571321	2735.4937207301728	0.0029294872594468	0.0100857623032794	0.2904576938616058	0.771469	0.771469	chr7	100162205	0.1126815205398224	chr7:100162205:A:G
chr7:100163350	['A', 'G']	19959	20180.11078249536	2730.112798477748	0.0019236168592306	0.0100860535404401	0.1907204687658941	0.848747	0.848747	chr7	100163350	0.0712217477756519	chr7:100163350:A:G
chr7:100163962	['C', 'A']	19959	1996.300060132291	295.4307524506619	0.0170338634381146	0.023053705029624	0.7388774783153573	0.45999	0.45999	chr7	100163962	0.3372516096054381	chr7:100163962:C:A
chr7:100169964	['A', 'G']	19959	21458.502582877773	2879.4420080899654	-0.0001854880133497	0.010137878783782	-0.0182965309909334	0.985402	0.985402	chr7	100169964	0.0063865606037498	chr7:100169964:A:G
chr7:100174226	['A', 'G']	19959	6849.372688549236	860.9843506456484	-0.0089883076494814	0.0134161884809331	-0.6699598520291756	0.502891	0.502891	chr7	100174226	0.2985261366704082	chr7:100174226:A:G
chr7:100176499	['T', 'C']	19959	18333.67426710097	2376.9688169057417	-0.0064002022132729	0.0101087847138683	-0.6331327053085293	0.526654	0.526654	chr7	100176499	0.2784746129480067	chr7:100176499:T:C
chr7:100178060	['C', 'CAGTG']	19959	12872.644954404248	1737.777548241545	0.0007011795486605	0.0107964696596581	0.0649452618091086	0.948218	0.948218	chr7	100178060	0.0230918047368723	chr7:100178060:C:CAGTG
chr7:100178649	['T', 'C']	19959	18377.40394955027	2382.0756110027223	-0.0066422989269727	0.0101303261386355	-0.6556846083799794	0.512035	0.512035	chr7	100178649	0.290700351939504	chr7:100178649:T:C
chr7:100179185	['G', 'A']	19959	2311.6242317380365	296.83973504771427	-0.0001012549855011	0.0219038111346151	-0.0046227108551496	0.996312	0.996312	chr7	100179185	0.0016046388253852	chr7:100179185:G:A
chr7:100179799	['G', 'A']	19959	12695.272135090445	1700.3187482096064	-0.0008717939088863	0.0108437626035462	-0.0803958866271432	0.935923	0.935923	chr7	100179799	0.0287598799485185	chr7:100179799:G:A
chr7:100180246	['A', 'C']	19959	2529.19550155638	414.53587447941567	0.0339641206697631	0.0206671375334643	1.6433877509533337	0.100318	0.100318	chr7	100180246	0.9986211347831164	chr7:100180246:A:C
chr7:100180396	['G', 'C']	19959	12693.179813571214	1697.5816888851286	-0.0011207345444446	0.010843892327616	-0.1033516850393738	0.917685	0.917685	chr7	100180396	0.0373063669885529	chr7:100180396:G:C
chr7:100180604	['G', 'T']	19959	2247.0	274.2639666112256	-0.0076867025253312	0.02205888428772	-0.3484628880169763	0.727496	0.727496	chr7	100180604	0.1381693902220597	chr7:100180604:G:T
chr7:100180662	['A', 'C']	19959	2633.5277875219244	303.546926294375	-0.0146986495742101	0.0204511317774221	-0.718720593763781	0.472322	0.472322	chr7	100180662	0.3257618252128781	chr7:100180662:A:C
chr7:100181620	['A', 'G']	19959	12848.287468056322	1727.9992080364616	0.0001619609558454	0.0107969947663668	0.015000558891626	0.988032	0.988032	chr7	100181620	0.0052289894221226	chr7:100181620:A:G
chr7:100182263	['G', 'A']	19959	12848.574993735909	1726.539201999998	-5.8525303198902425e-06	0.0107973543533329	-0.0005420337360775	0.999568	0.999568	chr7	100182263	0.0001876557527438	chr7:100182263:G:A
chr7:100182660	['G', 'A']	19959	2134.3208057727	266.12421386011977	-0.0050065369057562	0.0226038730910453	-0.221490223626306	0.824713	0.824713	chr7	100182660	0.0836971595732013	chr7:100182660:G:A
chr7:100186091	['G', 'T']	19959	12845.217901172698	1727.676081111605	0.0002136913036549	0.0107980356058328	0.0197898313596545	0.984211	0.984211	chr7	100186091	0.0069117853976457	chr7:100186091:G:T
chr7:100187081	['G', 'T']	19959	4751.66599769204	605.3245836778206	-0.0082847519646606	0.0155231943107789	-0.5337014920252532	0.593554	0.593554	chr7	100187081	0.2265397639289453	chr7:100187081:G:T
chr7:100187820	['G', 'A']	19959	10643.666382680163	1399.9835522752069	-0.0030018138284262	0.011420894035502	-0.2628352753379122	0.79268	0.79268	chr7	100187820	0.1009020992926777	chr7:100187820:G:A
chr7:100188127	['C', 'T']	19959	1058.05301132378	170.73022966388467	0.0267788181278071	0.0315157332762717	0.8496968131142598	0.395504	0.395504	chr7	100188127	0.40284911982966	chr7:100188127:C:T
chr7:100188142	['T', 'G']	19959	2233.3356885147323	275.5748762508349	-0.0071419082959969	0.0221262374853404	-0.3227800614871282	0.746865	0.746865	chr7	100188142	0.1267578922322113	chr7:100188142:T:G
chr7:100189196	['C', 'T']	19959	12845.505162389734	1729.5154429161746	0.0004480377140741	0.0107982974336436	0.0414915144565542	0.966904	0.966904	chr7	100189196	0.0146166431247779	chr7:100189196:C:T
chr7:100189749	['A', 'G']	19959	12847.793383458647	1730.6726867309403	0.0005312392832901	0.0108010147456997	0.0491842012808693	0.960773	0.960773	chr7	100189749	0.0173792101386363	chr7:100189749:A:G
chr7:100192194	['T', 'C']	19959	18334.511652383106	2372.658822477646	-0.0068447779452447	0.0101059550137791	-0.6773014461188548	0.498223	0.498223	chr7	100192194	0.3025762275371296	chr7:100192194:T:C
chr7:100193054	['A', 'G']	19959	10645.06669339079	1402.2599080752266	-0.0027062097672101	0.0114160659009095	-0.2370527457269294	0.812618	0.812618	chr7	100193054	0.0901135620070296	chr7:100193054:A:G
chr7:100193348	['G', 'A']	19959	12836.572588323728	1727.9362082418454	0.0004100057773938	0.0107977514825516	0.0379714034034217	0.969711	0.969711	chr7	100193348	0.0133576779051546	chr7:100193348:G:A
chr7:100193916	['T', 'C']	19959	18389.89937327651	2372.438895994339	-0.0076578064060009	0.0101134582516704	-0.7571896986608025	0.448945	0.448945	chr7	100193916	0.3478068609111249	chr7:100193916:T:C
chr7:100194985	['A', 'G']	19959	10645.133400150336	1401.896156612078	-0.0028069707800984	0.0114164649520279	-0.2458703978765201	0.805785	0.805785	chr7	100194985	0.093780821432454	chr7:100194985:A:G
chr7:100195043	['A', 'G']	19959	2142.322008418521	267.7639702023976	-0.0049510075864749	0.0225694565959391	-0.2193676026460378	0.826366	0.826366	chr7	100195043	0.0828275597315952	chr7:100195043:A:G
chr7:100196319	['T', 'C']	19959	15554.712659885148	2048.8369896138133	-0.0030823935365627	0.0103429123356195	-0.29801988420103	0.765691	0.765691	chr7	100196319	0.1159464576119625	chr7:100196319:T:C
chr7:100197592	['C', 'G']	19959	7043.705817507642	896.5875095962786	-0.0146466163564871	0.0131787767273587	-1.1113790497779066	0.266419	0.266419	chr7	100197592	0.5744348061499617	chr7:100197592:C:G
chr7:100198449	['T', 'C']	19959	12853.932050511125	1730.421510238322	0.0004666854605134	0.0107966940757916	0.0432248480171219	0.965523	0.965523	chr7	100198449	0.0152373763080871	chr7:100198449:T:C
chr7:100200169	['A', 'G']	19959	12760.311240348943	1712.9018569498944	-8.631660232203508e-05	0.0108255085847456	-0.0079734454641387	0.993638	0.993638	chr7	100200169	0.0027718079940448	chr7:100200169:A:G
chr7:100202936	['G', 'T']	19959	2611.130824731937	298.33412947621423	-0.0150771390702788	0.0205172852338312	-0.7348505856621802	0.462439	0.462439	chr7	100202936	0.3349455466235158	chr7:100202936:G:T
chr7:100203212	['T', 'G']	19959	14910.18193218299	1952.416412026493	-0.0036797949571452	0.0103848164308975	-0.3543437654031981	0.723085	0.723085	chr7	100203212	0.1408106475724662	chr7:100203212:T:G
chr7:100203335	['G', 'A']	19959	11529.840078328993	1555.3949941809883	0.0003872169237639	0.0111343403346206	0.0347768176763847	0.972258	0.972258	chr7	100203335	0.0122184746741398	chr7:100203335:G:A
chr7:100203733	['C', 'T']	19959	489.0490053615273	98.92180259761209	0.0550417082266839	0.046055675598256	1.195112383255716	0.232057	0.232057	chr7	100203733	0.6344053265531988	chr7:100203733:C:T
chr7:100204421	['C', 'T']	19959	2118.106122858002	257.576143117133	-0.0077998395823874	0.0226723210697637	-0.3440247497548683	0.730831	0.730831	chr7	100204421	0.13618303925683	chr7:100204421:C:T
chr7:100205189	['G', 'C']	19959	21621.33314958657	3044.588230530038	0.0073158645112747	0.0101081854011095	0.7237564628040707	0.469224	0.469224	chr7	100205189	0.3286197825731321	chr7:100205189:G:C
chr7:100206502	['C', 'T']	19959	27196.260637494343	3697.9025040483257	0.0001114068856861	0.0109073269996273	0.0102139493654132	0.991851	0.991851	chr7	100206502	0.0035535644769244	chr7:100206502:C:T
chr7:100209523	['C', 'G']	19959	32971.651969135186	4475.508849198628	0.0018661760904426	0.0132794914862756	0.1405306891737021	0.888242	0.888242	chr7	100209523	0.051468695317949	chr7:100209523:C:G
chr7:100209642	['G', 'A']	19959	27071.13802435724	3675.245462221341	-0.0005814285138616	0.0107999270340566	-0.053836337229703	0.957066	0.957066	chr7	100209642	0.0190581119123343	chr7:100209642:G:A
chr7:100209850	['T', 'C']	19959	24444.67423331329	3371.7900216891103	0.0029669612468938	0.0103163369873304	0.2875983258919931	0.773657	0.773657	chr7	100209850	0.1114515406397282	chr7:100209850:T:C
chr7:100210528	['G', 'A']	19959	29279.868003006763	4002.6324085586616	0.0026209695072929	0.0114180871329323	0.2295454113091724	0.818447	0.818447	chr7	100210528	0.0870094388577794	chr7:100210528:G:A
chr7:100212802	['A', 'G']	19959	2331.233602244826	287.5019525901325	-0.0077254279072272	0.0216448587351616	-0.3569174556301161	0.721157	0.721157	chr7	100212802	0.1419701765966992	chr7:100212802:A:G
chr7:100213491	['G', 'GA']	19959	490.0245515582724	99.85534290577893	0.0581013770666001	0.0460109529454993	1.2627727388176926	0.206686	0.206686	chr7	100213491	0.6846889395733038	chr7:100213491:G:GA
chr7:100213690	['G', 'A']	19959	21218.063082473192	2964.6420713227662	0.0050010369930075	0.0100786008950079	0.4962034954161739	0.619756	0.619756	chr7	100213690	0.2077792600352876	chr7:100213690:G:A
chr7:100213841	['C', 'G']	19959	27066.0	3673.726491925455	-0.0006489948973196	0.0107987025071129	-0.0600993403505822	0.952077	0.952077	chr7	100213841	0.0213279262764508	chr7:100213841:C:G
chr7:100214213	['A', 'T']	19959	27058.557070529856	3672.000795065398	-0.0007971815239134	0.0108001178133114	-0.0738122988742725	0.94116	0.94116	chr7	100214213	0.0263365389422845	chr7:100214213:A:T
chr7:100214466	['A', 'G']	19959	27134.21035175877	3686.7081737257968	7.562613476084264e-06	0.0108569966175224	0.0006965658867277	0.999444	0.999444	chr7	100214466	0.0002415348848601	chr7:100214466:A:G
chr7:100215247	['C', 'T']	19959	27052.0	3667.206455995667	-0.0012239785355164	0.0107840744999757	-0.1134987091863309	0.909636	0.909636	chr7	100215247	0.0411323602244939	chr7:100215247:C:T
chr7:100216049	['T', 'C']	19959	35174.81176706425	4806.649622480792	0.009264040531554	0.0155237939106907	0.5967639473218097	0.550672	0.550672	chr7	100216049	0.2591070055137126	chr7:100216049:T:C
chr7:100216289	['G', 'A']	19959	35170.28638003608	4800.411136977663	0.0079827922470272	0.0155112432388003	0.5146455460809721	0.606806	0.606806	chr7	100216289	0.2169501336301841	chr7:100216289:G:A
chr7:100216963	['A', 'G']	19959	27060.846574106563	3672.9159747503086	-0.0007590677638	0.0107872496782992	-0.0703671266019785	0.943902	0.943902	chr7	100216963	0.0250730936983045	chr7:100216963:A:G
chr7:100217198	['A', 'G']	19959	27051.42139814583	3667.814322760361	-0.0011245636782828	0.0107884877610992	-0.1042373781372532	0.916982	0.916982	chr7	100217198	0.0376391892780694	chr7:100217198:A:G
chr7:100217485	['C', 'T']	19959	2524.5059383613134	416.2282199005169	0.0342749902089072	0.0206744033646252	1.6578466427501963	0.0973642	0.0973642	chr7	100217485	1.0116007002105951	chr7:100217485:C:T
chr7:100217624	['T', 'C']	19959	27016.718605817463	3666.639947678364	-0.0007029647742326	0.0107634822093724	-0.0653101626925661	0.947928	0.947928	chr7	100217624	0.0232246483055996	chr7:100217624:T:C
chr7:100217776	['T', 'A']	19959	27022.769570011023	3673.851755764132	0.0002755190307408	0.0107579479519668	0.0256107421202503	0.979568	0.979568	chr7	100217776	0.0089654106138968	chr7:100217776:T:A
chr7:100217868	['A', 'C']	19959	7570.095455931676	986.8927370077348	-0.0018536809690698	0.013323620365061	-0.1391274231987908	0.889351	0.889351	chr7	100217868	0.0509268022716575	chr7:100217868:A:C
chr7:100218293	['TAA', 'T']	19959	21682.63090302348	3051.695684970821	0.0068704160630289	0.0100868653734039	0.6811249886554661	0.4958	0.4958	chr7	100218293	0.3046934775681973	chr7:100218293:TAA:T
chr7:100218886	['C', 'T']	19959	723.0	167.26349955880073	0.0903813296802727	0.0375091265447522	2.409582360507341	0.0159798	0.0159798	chr7	100218886	1.79642866053141	chr7:100218886:C:T
chr7:100219962	['G', 'T']	19959	8023.804028661623	1065.506242847748	0.0008831645832787	0.0125673544190594	0.070274502797454	0.943976	0.943976	chr7	100219962	0.0250390472274231	chr7:100219962:G:T
chr7:100220236	['A', 'G']	19959	32977.304504685075	4480.941574487471	0.0027275345044296	0.0132885252539129	0.2052548685661362	0.837375	0.837375	chr7	100220236	0.0770800092008432	chr7:100220236:A:G
chr7:100220514	['G', 'A']	19959	24454.45046850729	3366.068033516014	0.0024913201793564	0.0103131034151409	0.2415684279572801	0.809117	0.809117	chr7	100220514	0.0919886739620017	chr7:100220514:G:A
chr7:100222221	['G', 'A']	19959	8504.304435180076	1115.2434563991264	-0.000951076561754	0.0123049454781195	-0.0772922207128178	0.938392	0.938392	chr7	100222221	0.0276157033335597	chr7:100222221:G:A
chr7:100222427	['T', 'C']	19959	32994.143344196535	4488.753867734452	0.003652478635877	0.0133198662461426	0.2742128613292002	0.783924	0.783924	chr7	100222427	0.10572603933154	chr7:100222427:T:C
chr7:100223254	['A', 'G']	19959	35174.0	4807.195316030802	0.0095721389005618	0.0155364798389675	0.6161073164433096	0.537831	0.537831	chr7	100223254	0.2693541691247451	chr7:100223254:A:G
chr7:100224062	['C', 'T']	19959	32941.65046597856	4478.853148259887	0.0028218291156482	0.0132688981956763	0.2126649156572598	0.831591	0.831591	chr7	100224062	0.0800902195227329	chr7:100224062:C:T
chr7:100225899	['C', 'T']	19959	8428.26683704149	1102.710618101503	-0.0010738351606989	0.0123110471231063	-0.0872253310348809	0.930493	0.930493	chr7	100225899	0.0312868896721806	chr7:100225899:C:T
chr7:100225998	['A', 'G']	19959	32979.26175202966	4487.172306099622	0.0036529768646029	0.0132901070663024	0.274864366884235	0.783423	0.783423	chr7	100225998	0.1060036824352611	chr7:100225998:A:G
chr7:100226730	['G', 'A']	19959	24474.45247281656	3374.413515439644	0.0030518536797627	0.0103237516137739	0.2956147913991768	0.767527	0.767527	chr7	100226730	0.1149063380074381	chr7:100226730:G:A
chr7:100226830	['A', 'G']	19959	32976.26100030069	4482.720722745761	0.0030342949057764	0.0132866736722426	0.2283712974839889	0.81936	0.81936	chr7	100226830	0.0865252415096791	chr7:100226830:A:G
chr7:100227652	['A', 'G']	19959	8168.295524496683	1075.9095237873285	-0.0003667126547924	0.0125358535777244	-0.0292531061023299	0.976663	0.976663	chr7	100227652	0.0102552648257128	chr7:100227652:A:G
chr7:100227935	['G', 'A']	19959	32976.6088699574	4480.315013216145	0.0023974586113593	0.013288882742864	0.1804108485076961	0.856832	0.856832	chr7	100227935	0.0671043223303732	chr7:100227935:G:A
chr7:100228125	['A', 'G']	19959	35184.8142728275	4810.798483404993	0.0101125142540968	0.0155478633622655	0.6504118294890463	0.515434	0.515434	chr7	100228125	0.2878269371134753	chr7:100228125:A:G
chr7:100229170	['G', 'A']	19959	408.2454504436757	33.2150429942939	-0.0413184031571578	0.0505392392178617	-0.8175509524202531	0.413623	0.413623	chr7	100229170	0.3833953197802652	chr7:100229170:G:A
chr7:100231032	['T', 'A']	19959	2509.5087983155368	412.87795856504766	0.0341657006135077	0.0207611110814979	1.64565858153689	0.0998498	0.0998498	chr7	100231032	1.0006528006879545	chr7:100231032:T:A
chr7:100232204	['A', 'G']	19959	764.4212953679565	162.308011684438	0.0801550482402731	0.0367641039834708	2.180253006473677	0.0292504	0.0292504	chr7	100232204	1.5338681905525715	chr7:100232204:A:G
chr7:100232463	['C', 'T']	19959	2068.5348064629766	249.0352374894869	-0.0086183791085721	0.0230026179856694	-0.3746694882270072	0.70791	0.70791	chr7	100232463	0.1500219527451088	chr7:100232463:C:T
chr7:100236228	['C', 'T']	19959	723.0	167.26349955880073	0.0903813296802727	0.0375091265447522	2.409582360507341	0.0159798	0.0159798	chr7	100236228	1.79642866053141	chr7:100236228:C:T
chr7:100236567	['T', 'C']	19959	13581.73538788518	1766.868636185692	-0.003879780285341	0.0107165004029551	-0.3620379918309161	0.717327	0.717327	chr7	100236567	0.144282822126604	chr7:100236567:T:C
chr7:100237823	['G', 'A']	19959	634.6359396158284	94.29752333176796	0.0241133876829905	0.0403240328479348	0.5979904781330788	0.549853	0.549853	chr7	100237823	0.2597534010909887	chr7:100237823:G:A
chr7:100237990	['G', 'T']	19959	2311.169255598145	337.14945659572027	0.003754124814572	0.021696470595	0.1730292859446544	0.86263	0.86263	chr7	100237990	0.0641754423088937	chr7:100237990:G:T
chr7:100242838	['A', 'G']	19959	35461.99067669173	4862.192190124845	0.0137020479662658	0.0159542501523315	0.8588337173755174	0.390443	0.390443	chr7	100242838	0.4084423589501421	chr7:100242838:A:G
chr7:100244879	['C', 'A']	19959	803.0804730169866	88.93145721252368	-0.0201654341359096	0.0359891241605768	-0.5603202246860803	0.575267	0.575267	chr7	100244879	0.240130538418377	chr7:100244879:C:A
chr7:100245730	['T', 'C']	19959	21696.13145492831	3014.409123613764	0.0034031273484363	0.0101237134786092	0.3361540560809919	0.736758	0.736758	chr7	100245730	0.1326751397169348	chr7:100245730:T:C
chr7:100245886	['C', 'T']	19959	497.1992882562277	35.36991791265216	-0.0674187281407944	0.0458704715681743	-1.4697631359772336	0.141642	0.141642	chr7	100245886	0.8488079495866779	chr7:100245886:C:T
chr7:100248243	['C', 'T']	19959	11034.105677205993	1462.8106429169827	-0.0105862057623544	0.0112050044647112	-0.944774791986416	0.344785	0.344785	chr7	100248243	0.4624516365797279	chr7:100248243:C:T
chr7:100249210	['A', 'G']	19959	12948.189915292463	1722.6057513890482	0.0013212554460522	0.0107619425300935	0.1227710928912384	0.90229	0.90229	chr7	100249210	0.0446538558528711	chr7:100249210:A:G
chr7:100249524	['T', 'G']	19959	13592.172055948266	1781.2496797926103	-0.0021822192007898	0.0106376009676037	-0.205142043533662	0.837463	0.837463	chr7	100249524	0.0770343714562462	chr7:100249524:T:G
chr7:100249614	['C', 'T']	19959	1876.3760461037327	263.1403512726413	0.0135499087819902	0.0240464014815049	0.563490083637337	0.573108	0.573108	chr7	100249614	0.2417635291943079	chr7:100249614:C:T
chr7:100250355	['A', 'G']	19959	13630.26724007848	1787.2877418349092	-0.0019916721968116	0.0106603642670594	-0.1868296567468999	0.851796	0.851796	chr7	100250355	0.0696644036870251	chr7:100250355:A:G
chr7:100253646	['T', 'A']	19959	13693.035105315948	1803.0250595196285	-0.00099166235739	0.0106227209962667	-0.093352951446105	0.925624	0.925624	chr7	100253646	0.0335653933254971	chr7:100253646:T:A
chr7:100256447	['C', 'T']	19959	13530.355815002256	1764.850967087728	-0.0033741013482607	0.0106340158706969	-0.3172932398529144	0.751024	0.751024	chr7	100256447	0.1243461842993972	chr7:100256447:C:T
chr7:100260882	['C', 'T']	19959	1811.181490203939	244.01941379676447	0.0089723100501384	0.0243980476608005	0.367747049881945	0.713066	0.713066	chr7	100260882	0.146870270836425	chr7:100260882:C:T
chr7:100263526	['C', 'T']	19959	555.2328544596193	68.81319116628526	-0.0157822500418893	0.0433970963120264	-0.3636706458057572	0.716108	0.716108	chr7	100263526	0.1450214745259943	chr7:100263526:C:T
chr7:100265861	['A', 'G']	19959	13147.881167268357	1734.043089299694	-0.0008659680740195	0.0107263237157289	-0.0807329796274679	0.935655	0.935655	chr7	100265861	0.0288842572621496	chr7:100265861:A:G
chr7:100266518	['C', 'T']	19959	11081.220796792782	1479.1086268797253	-0.0089380196820158	0.0111803668090427	-0.799438858731072	0.424046	0.424046	chr7	100266518	0.3725870291087809	chr7:100266518:C:T
chr7:100270789	['T', 'C']	19959	11052.32250789355	1475.0249525968504	-0.008326761527588	0.0111976561341272	-0.7436164700763079	0.457117	0.457117	chr7	100270789	0.3399726271707324	chr7:100270789:T:C
chr7:100273656	['A', 'G']	19959	2953.030464240901	522.2283584098054	0.049315587948313	0.0193199557657221	2.552572508256454	0.0107004	0.0107004	chr7	100273656	1.970599987310512	chr7:100273656:A:G
chr7:100275052	['G', 'A']	19959	2855.0594525915144	495.9155666097016	0.0477141032428066	0.0201856014251677	2.363769215383188	0.0180996	0.0180996	chr7	100275052	1.7423310229049769	chr7:100275052:G:A
chr7:100275774	['C', 'T']	19959	2705.6778089606096	483.773091632918	0.0505747174247321	0.0200969874000074	2.516532275116684	0.0118594	0.0118594	chr7	100275774	1.9259372825805825	chr7:100275774:C:T
chr7:100276574	['T', 'A']	19959	1682.4214693795734	256.4835540468716	0.0268231087427349	0.0252923379119859	1.06052310530074	0.28892	0.28892	chr7	100276574	0.539222393811746	chr7:100276574:T:A
chr7:100278387	['G', 'A']	19959	671.3027067669173	138.48015164702397	0.0674403674844409	0.0393821611956777	1.7124597898360778	0.0868275	0.0868275	chr7	100278387	1.061342703317241	chr7:100278387:G:A
chr7:100280587	['C', 'T']	19959	766.0726450640544	164.51818115333705	0.0819032837545832	0.0367652864793368	2.227734137217056	0.0259094	0.0259094	chr7	100280587	1.586542644123642	chr7:100280587:C:T
chr7:100280759	['A', 'C']	19959	511.6640637040828	101.59538831124668	0.0783086773489001	0.0455587549694716	1.718850249559581	0.0856572	0.0856572	chr7	100280759	1.0672361261153085	chr7:100280759:A:C
chr7:100285505	['T', 'G']	19959	5520.936297113071	680.6773749275167	-0.0073216553041553	0.0145525278630601	-0.503119140059538	0.614886	0.614886	chr7	100285505	0.2112053950541703	chr7:100285505:T:G
chr7:100287114	['G', 'A']	19959	672.0	138.37951144433984	0.067307958573075	0.0393532773932106	1.7103520476972318	0.0872163	0.0872163	chr7	100287114	1.0594023414606584	chr7:100287114:G:A
chr7:100288886	['G', 'A']	19959	2018.2022348048304	271.8501076160063	0.0062009274138902	0.0231171538740339	0.2682392238975127	0.788518	0.788518	chr7	100288886	0.1031883883066086	chr7:100288886:G:A
chr7:100291556	['G', 'A']	19959	2017.2021345893672	272.9583477594233	0.006574049352616	0.023120762293054	0.2843353203190447	0.776156	0.776156	chr7	100291556	0.1100509808936506	chr7:100291556:G:A
chr7:100294394	['AG', 'A']	19959	4613.38174379954	610.2280155909763	0.0036769970346106	0.0159082565765207	0.2311376496175943	0.81721	0.81721	chr7	100294394	0.0876663276511329	chr7:100294394:AG:A
chr7:100295525	['C', 'G']	19959	35128.280066145526	4801.0171214802085	0.009021956998089	0.0154943989220831	0.5822721515986412	0.56039	0.56039	chr7	100295525	0.2515096231784973	chr7:100295525:C:G
chr7:100296318	['T', 'TG']	19959	14082.873293857883	1855.262349712337	-0.0012342161491479	0.0105874497490902	-0.1165735071615336	0.907199	0.907199	chr7	100296318	0.0422974371710994	chr7:100296318:T:TG
chr7:100296324	['C', 'A']	19959	12988.681494125922	1821.6876443694184	0.0129739706101517	0.010741742709582	1.207808729078797	0.227135	0.227135	chr7	100296324	0.6437159387187363	chr7:100296324:C:A
chr7:100297686	['C', 'G']	19959	5387.274692133705	645.7231749296301	-0.0113894745252007	0.0147355246730156	-0.7729262973620207	0.439575	0.439575	chr7	100297686	0.3569670152266811	chr7:100297686:C:G
chr7:100298482	['G', 'A']	19959	3642.642556390977	499.99999501614127	0.0043860830967317	0.017452172857067	0.2513201727173852	0.801569	0.801569	chr7	100298482	0.0960590871221303	chr7:100298482:G:A
chr7:100299719	['G', 'A']	19959	683.3766292360135	137.34797862657598	0.0641980370373789	0.0390539277812072	1.6438304847859924	0.100227	0.100227	chr7	100299719	0.999015268773649	chr7:100299719:G:A
chr7:100303979	['T', 'C']	19959	5381.696375758183	643.0203124999541	-0.0121676958977712	0.0147227054642137	-0.8264578767365197	0.408554	0.408554	chr7	100303979	0.3887505331288856	chr7:100303979:T:C
chr7:100305015	['C', 'G']	19959	5921.076633921411	875.0329016835095	0.0183324536938307	0.0141219026727018	1.298157487607393	0.194248	0.194248	chr7	100305015	0.7116434440505248	chr7:100305015:C:G
chr7:100307346	['A', 'G']	19959	5380.539159192264	645.6422060709564	-0.0114542333143215	0.0147208212955186	-0.7780974365749925	0.436521	0.436521	chr7	100307346	0.3599948585683974	chr7:100307346:A:G
chr7:100307702	['C', 'T']	19959	4918.73932651834	605.002875943115	-0.0075188344722769	0.015282507762041	-0.4919895732657402	0.622732	0.622732	chr7	100307702	0.2056988168442897	chr7:100307702:C:T
chr7:100307835	['G', 'A']	19959	492.049306007917	66.67836178160668	0.025061658424854	0.0458963951819385	0.5460485148235895	0.585039	0.585039	chr7	100307835	0.2328151819174153	chr7:100307835:G:A
chr7:100307852	['C', 'G']	19959	5464.464060150376	669.3678959447983	-0.0095842986103635	0.0146315923020881	-0.6550413934781164	0.512449	0.512449	chr7	100307852	0.2903493500199132	chr7:100307852:C:G
chr7:100308061	['A', 'G']	19959	11672.924225719153	1466.5784207348886	-0.0088620069292193	0.0110747924156545	-0.8001962110542751	0.423607	0.423607	chr7	100308061	0.3730368718972838	chr7:100308061:A:G
chr7:100308677	['C', 'T']	19959	1850.058867810901	244.2002285969492	0.0021394841796322	0.0240660740039832	0.088900423861331	0.929162	0.929162	chr7	100308677	0.0319085598788767	chr7:100308677:C:T
chr7:100315523	['G', 'T']	19959	2421.970778407097	304.4174399056523	-0.0057893467322773	0.0211101212587516	-0.2742450723667551	0.783899	0.783899	chr7	100315523	0.105739889571074	chr7:100315523:G:T
chr7:100319793	['G', 'A']	19959	1347.270007516913	154.8400716333559	-0.0143218907727853	0.0281486726650849	-0.5087945333404627	0.610902	0.610902	chr7	100319793	0.2140284530517489	chr7:100319793:G:A
chr7:100321894	['TTAAA', 'T']	19959	824.8515837104062	57.44553753089537	-0.0632092121559848	0.03547933119612	-1.7815784577950915	0.0748332	0.0748332	chr7	100321894	1.1259056831796412	chr7:100321894:TTAAA:T
chr7:100322965	['G', 'A']	19959	5343.235637681876	621.3733775610586	-0.0155911272854831	0.0147714489794235	-1.0554907177489108	0.291214	0.291214	chr7	100322965	0.5357877503184972	chr7:100322965:G:A
chr7:100323620	['A', 'C']	19959	1082.4338629642623	179.09162177435954	0.0311885594414621	0.0312327521096148	0.998585053664257	0.318008	0.318008	chr7	100323620	0.497561954505651	chr7:100323620:A:C
chr7:100324770	['T', 'C']	19959	4958.663576963971	609.103284627132	-0.0081393097196711	0.0153236352406672	-0.5311604976128886	0.595313	0.595313	chr7	100324770	0.2252546335466514	chr7:100324770:T:C
chr7:100328685	['T', 'C']	19959	5373.423007518796	646.4573470009719	-0.0115942565878148	0.0147285268896262	-0.7871972991393358	0.431176	0.431176	chr7	100328685	0.3653454207286536	chr7:100328685:T:C
chr7:100329188	['C', 'T']	19959	1855.2788634997	248.67630472357524	0.0025427347418963	0.0240529329908313	0.105714124047391	0.91581	0.91581	chr7	100329188	0.0381946185926542	chr7:100329188:C:T
chr7:100332824	['C', 'T']	19959	4928.987822600851	607.4690602545136	-0.0079705651008237	0.0152597504393334	-0.5223260454036551	0.601449	0.601449	chr7	100332824	0.2208011928588263	chr7:100332824:C:T
chr7:100333840	['T', 'C']	19959	5871.118225119078	859.435736810457	0.0168837030885034	0.014166103039687	1.1918382240481242	0.233339	0.233339	chr7	100333840	0.6320126676817728	chr7:100333840:T:C
chr7:100334426	['C', 'T']	19959	34688.68998697004	4749.8524117915895	0.0100740031869175	0.0149516115104091	0.6737737386972753	0.500463	0.500463	chr7	100334426	0.3006280250574196	chr7:100334426:C:T
chr7:100336569	['T', 'C']	19959	1878.188204639976	250.2008836044316	0.0012706344414489	0.0238990387004671	0.0531667594405853	0.9576	0.9576	chr7	100336569	0.0188158626016457	chr7:100336569:T:C
chr7:100336830	['G', 'A']	19959	5402.262732295335	645.3459870076446	-0.0129995679694013	0.0147107681387996	-0.8836770348595909	0.376881	0.376881	chr7	100336830	0.4237957564298054	chr7:100336830:G:A
chr7:100337474	['G', 'A']	19959	11367.543170878464	1415.9649940673112	-0.0103546417439856	0.0111606114903337	-0.9277844455882976	0.353531	0.353531	chr7	100337474	0.4515724983065374	chr7:100337474:G:A
chr7:100338804	['T', 'C']	19959	5392.4315789473685	643.6160758040218	-0.0129079684100646	0.0147021951513225	-0.8779619830378488	0.379975	0.379975	chr7	100338804	0.420244976328488	chr7:100338804:T:C
chr7:100339858	['A', 'G']	19959	4804.203518091611	577.4030342651788	-0.0114267004557122	0.0154357592674088	-0.7402745960050457	0.459142	0.459142	chr7	100339858	0.3380529783427879	chr7:100339858:A:G
chr7:100340180	['A', 'G']	19959	4791.8016450173045	577.757014425019	-0.0113252806068825	0.0154702157489587	-0.7320699847152935	0.464134	0.464134	chr7	100340180	0.33335661630079	chr7:100340180:A:G
chr7:100340318	['A', 'G']	19959	11171.759404712762	1394.548472909191	-0.0095828640226969	0.0114586390601809	-0.836300364499453	0.402996	0.402996	chr7	100340318	0.3946992644954883	chr7:100340318:A:G
chr7:100340319	['A', 'G']	19959	4840.908025568173	572.9729697040307	-0.0139871837853154	0.015495302534461	-0.9026725198948744	0.366711	0.366711	chr7	100340319	0.435676062584665	chr7:100340319:A:G
chr7:100340582	['T', 'G']	19959	1873.7552085948105	245.6107270343417	-0.0003018986703813	0.0239551789317367	-0.0126026472706218	0.989945	0.989945	chr7	100340582	0.0043889335438993	chr7:100340582:T:G
chr7:100341241	['G', 'A']	19959	5404.166106962057	653.0840738998698	-0.0114186908347308	0.0146812018620198	-0.777776298020324	0.43671	0.43671	chr7	100341241	0.3598068632765183	chr7:100341241:G:A
chr7:100341332	['G', 'A']	19959	26307.18061055692	3552.6185564368293	0.0049896584118481	0.0106347321548682	0.46918515099264	0.638942	0.638942	chr7	100341332	0.1945385631611396	chr7:100341332:G:A
chr7:100341407	['G', 'A']	19959	4891.76435136357	601.1990488853049	-0.0086270921871629	0.0153075393857712	-0.5635845167370304	0.573043	0.573043	chr7	100341407	0.241812788221005	chr7:100341407:G:A
chr7:100343007	['A', 'C']	19959	11373.2793284891	1415.477041785456	-0.0103445037528257	0.0111591904035802	-0.926994107879624	0.353941	0.353941	chr7	100343007	0.4510691264204007	chr7:100343007:A:C
chr7:100345657	['T', 'G']	19959	804.1748024174724	82.38692105102558	-0.0227213989359118	0.035228413300066	-0.644973667771443	0.518952	0.518952	chr7	100345657	0.2848728099726865	chr7:100345657:T:G
chr7:100345660	['A', 'G']	19959	4781.1818321865	593.8653592856499	-0.0058556983566065	0.0151929249747079	-0.3854227126346441	0.699928	0.699928	chr7	100345660	0.1549466325727971	chr7:100345660:A:G
chr7:100348584	['G', 'A']	19959	4890.987742389225	654.3434529940297	-0.0009296630539968	0.0153837493247779	-0.0604315004340002	0.951813	0.951813	chr7	100348584	0.0214483678397315	chr7:100348584:G:A
chr7:100350034	['C', 'G']	19959	1864.373640691556	238.58825838249592	-0.0028791860329538	0.0239773278976506	-0.1200795203387082	0.904421	0.904421	chr7	100350034	0.0436293622065572	chr7:100350034:C:G
chr7:100352032	['CCA', 'C']	19959	5986.0	883.8061750401888	0.0176948485485733	0.014042319747199	1.2601086477968055	0.207645	0.207645	chr7	100352032	0.6826785220477383	chr7:100352032:CCA:C
chr7:100352383	['C', 'T']	19959	1094.0548151117346	180.1804496018099	0.0312625935435121	0.0310180305173446	1.00788454399227	0.313522	0.313522	chr7	100352383	0.5037319790968287	chr7:100352383:C:T
chr7:100352792	['TCA', 'T']	19959	10964.098662123566	1391.5405718964544	-0.0070331972679526	0.0112823719081312	-0.6233793146708644	0.533042	0.533042	chr7	100352792	0.2732385702424446	chr7:100352792:TCA:T
chr7:100352804	['G', 'T']	19959	10963.549303537427	1392.355788809161	-0.00695463947357	0.0112821754135384	-0.6164271710599837	0.53762	0.53762	chr7	100352804	0.2695245834659979	chr7:100352804:G:T
chr7:100352827	['G', 'A']	19959	10964.0	1391.552972051711	-0.0070416319041059	0.0112820201161017	-0.6241463702104338	0.532539	0.532539	chr7	100352827	0.2736485815707672	chr7:100352827:G:A
chr7:100352885	['G', 'C']	19959	4927.493761587413	605.0075843183008	-0.0087099262853103	0.015253211092005	-0.5710224707947361	0.567991	0.567991	chr7	100352885	0.2456585457701498	chr7:100352885:G:C
chr7:100355205	['C', 'T']	19959	1876.0939973945283	250.1987763208376	0.0015319754115906	0.023908892113145	0.0640755499811875	0.948911	0.948911	chr7	100355205	0.0227745188914232	chr7:100355205:C:T
chr7:100355347	['A', 'G']	19959	5044.252730734543	622.3013495418028	-0.0073336017541074	0.0151244807036942	-0.484882879470773	0.627765	0.627765	chr7	100355347	0.2022029013320463	chr7:100355347:A:G
chr7:100357741	['G', 'A']	19959	4800.4810342235805	575.0719585108912	-0.0118682347327667	0.0154309414390504	-0.7691192905918405	0.441832	0.441832	chr7	100357741	0.3547428332356492	chr7:100357741:G:A
chr7:100358813	['T', 'C']	19959	4795.162255639097	572.763771743608	-0.0122120666553462	0.0154384035358549	-0.7910187492498374	0.428942	0.428942	chr7	100358813	0.3676014275888473	chr7:100358813:T:C
chr7:100358816	['T', 'C']	19959	4799.125839767373	573.9792855989407	-0.0121146802553857	0.0154357181763006	-0.7848472041933284	0.432552	0.432552	chr7	100358816	0.3639616755851595	chr7:100358816:T:C
chr7:100358821	['A', 'G']	19959	4803.962766224004	574.7735839438755	-0.0117489555537718	0.0154250453968861	-0.7616804522431819	0.44626	0.44626	chr7	100358821	0.3504120388995614	chr7:100358821:A:G
chr7:100359270	['A', 'T']	19959	4930.247018739353	604.9497573544261	-0.0086897359716106	0.0152506112213352	-0.5697959147666097	0.568823	0.568823	chr7	100359270	0.245022851499218	chr7:100359270:A:T
chr7:100363571	['A', 'G']	19959	10852.174893510395	1365.6453038075056	-0.0078260451883488	0.0113278261084288	-0.6908691141123419	0.489656	0.489656	chr7	100363571	0.3101089194976772	chr7:100363571:A:G
chr7:100364473	['T', 'C']	19959	4950.248020843772	617.786240295699	-0.0056852242023905	0.0152328624569028	-0.3732210028466596	0.708988	0.708988	chr7	100364473	0.1493611154204406	chr7:100364473:T:C
chr7:100365395	['T', 'C']	19959	4880.978200952142	661.6212976918936	0.0013455153888622	0.0153766328470357	0.0875039029836496	0.930272	0.930272	chr7	100365395	0.031390050555959	chr7:100365395:T:C
chr7:100367038	['A', 'G']	19959	4948.743836440168	615.1343635054502	-0.0063558103422016	0.0152347746978111	-0.4171909639802443	0.676543	0.676543	chr7	100367038	0.1697045951206918	chr7:100367038:A:G
chr7:100367166	['T', 'G']	19959	1847.0925443431208	237.99217273529976	-0.0016362927129811	0.0240857292450468	-0.0679361914407339	0.945837	0.945837	chr7	100367166	0.0241837009131824	chr7:100367166:T:G
chr7:100370114	['C', 'T']	19959	4947.735264635125	616.743916377667	-0.0059279640321366	0.0152368996424412	-0.3890531650956592	0.697241	0.697241	chr7	100370114	0.1566170829071093	chr7:100370114:C:T
chr7:100370748	['C', 'T']	19959	741.0818072046678	53.32619258960327	-0.0587460358012476	0.0373041237639903	-1.574786642166225	0.115322	0.115322	chr7	100370748	0.9380878343602096	chr7:100370748:C:T
chr7:100372565	['C', 'T']	19959	4948.0	615.5606755164224	-0.0062385492396607	0.0152344251232801	-0.40950342327834	0.682175	0.682175	chr7	100372565	0.1661042004387252	chr7:100372565:C:T
chr7:100374211	['A', 'G']	19959	34520.729582122454	4717.463762033185	0.0079080791209346	0.014759877874973	0.5357821513105893	0.592115	0.592115	chr7	100374211	0.2275939368326877	chr7:100374211:A:G
chr7:100375779	['G', 'A']	19959	1849.853653643612	237.33739255914537	-0.0021476981165491	0.024083071121301	-0.0891787474168737	0.928941	0.928941	chr7	100375779	0.0320118685554713	chr7:100375779:G:A
chr7:100377643	['A', 'G']	19959	10945.032133547218	1383.7028763892206	-0.007637618816436	0.0112922688651953	-0.6763582153075022	0.498821	0.498821	chr7	100377643	0.3020552713279362	chr7:100377643:A:G
chr7:100379959	['T', 'G']	19959	10980.100265570978	1384.2428916329986	-0.0082036143366098	0.0112845144252374	-0.7269798262885654	0.467247	0.467247	chr7	100379959	0.3304534783656703	chr7:100379959:T:G
chr7:100380783	['A', 'G']	19959	7491.002556262843	1034.1472927516822	-0.0037704523698439	0.0128956297798764	-0.2923821817316548	0.769997	0.769997	chr7	100380783	0.1135109668872373	chr7:100380783:A:G
chr7:100382481	['T', 'C']	19959	11355.965505139133	1409.5331023678489	-0.0107516360663314	0.0111697486696317	-0.9625674117057732	0.335776	0.335776	chr7	100382481	0.4739503488175577	chr7:100382481:T:C
chr7:100384152	['A', 'G']	19959	6224.182939053729	780.5874407152102	-0.0063778756837753	0.0138561707968727	-0.4602913587940748	0.645312	0.645312	chr7	100384152	0.1902302588269729	chr7:100384152:A:G
chr7:100384272	['T', 'C']	19959	6224.87129754924	781.8255516979561	-0.0062406587792266	0.0138556937917455	-0.4504039186362873	0.652424	0.652424	chr7	100384272	0.1854700714272057	chr7:100384272:T:C
chr7:100385512	['C', 'T']	19959	10927.547499749477	1381.5106002930202	-0.0076838658456643	0.0112979939658301	-0.680108864361548	0.496443	0.496443	chr7	100385512	0.3041306086117959	chr7:100385512:C:T
chr7:100390182	['C', 'T']	19959	5843.585558951747	755.7914517610009	-0.0003670767708549	0.0142187846608191	-0.0258163253478653	0.979404	0.979404	chr7	100390182	0.0090381266049354	chr7:100390182:C:T
chr7:100390780	['A', 'G']	19959	6272.885731468952	784.0974286092563	-0.0064389356172732	0.013827515183494	-0.4656610773394347	0.641463	0.641463	chr7	100390780	0.1928283889527372	chr7:100390780:A:G
chr7:100392741	['T', 'G']	19959	37636.88570999098	5062.795499594789	-0.0190951876045049	0.0219606719298562	-0.8695174567288383	0.384575	0.384575	chr7	100392741	0.4150189512856337	chr7:100392741:T:G
chr7:100393353	['C', 'G']	19959	5968.196091205213	850.6201154550682	0.0124272474488503	0.0140775009451614	0.882773689539101	0.377369	0.377369	chr7	100393353	0.423233779003908	chr7:100393353:C:G
chr7:100393925	['C', 'T']	19959	1903.0953502354944	248.29522771163093	0.0007796468546896	0.0237994299279197	0.0327590558702828	0.973867	0.973867	chr7	100393925	0.0115003502159477	chr7:100393925:C:T
chr7:100397162	['G', 'A']	19959	5842.17083437735	753.2165912518717	-0.0008494906412542	0.0142201447921008	-0.0597385366797477	0.952364	0.952364	chr7	100397162	0.0211970295805177	chr7:100397162:G:A
chr7:100400984	['G', 'A']	19959	1904.0954003407155	248.15997177399	0.0007367169932061	0.0237941465755603	0.0309621104025167	0.9753	0.9753	chr7	100400984	0.0108617757842109	chr7:100400984:G:A
chr7:100405149	['A', 'G']	19959	5430.537100170463	645.323165889613	-0.0129814374261304	0.0146674427704874	-0.8850511728091163	0.37614	0.37614	chr7	100405149	0.4246504797773975	chr7:100405149:A:G
chr7:100406823	['C', 'T']	19959	37626.7704063737	5058.145857789888	-0.0205876970037477	0.0218997700559575	-0.9400873594171432	0.347184	0.347184	chr7	100406823	0.4594402975272966	chr7:100406823:C:T
chr7:100406920	['T', 'C']	19959	11377.28013029316	1427.347503424734	-0.0089060566330974	0.0111612967109958	-0.7979410335291401	0.424914	0.424914	chr7	100406920	0.3716989596081036	chr7:100406920:T:C
chr7:100406954	['G', 'C']	19959	6273.94302465424	785.5340808949286	-0.0061011388765102	0.0138238344352316	-0.4413492439522285	0.658965	0.658965	chr7	100406954	0.1811376517345651	chr7:100406954:G:C
chr7:100408097	['C', 'T']	19959	6270.570862984865	781.7402132368921	-0.0068228660519466	0.0138284265958061	-0.4933942415412508	0.621739	0.621739	chr7	100408097	0.206391889663271	chr7:100408097:C:T
chr7:100411251	['G', 'GA']	19959	11376.71001202646	1428.1406469718277	-0.0087315887063122	0.0111624563528776	-0.782228250689758	0.43409	0.43409	chr7	100411251	0.3624202187566518	chr7:100411251:G:GA
chr7:100411599	['TG', 'T']	19959	1902.3812578301176	248.71490255991023	0.001174539437667	0.0238047777473283	0.0493404916497871	0.960648	0.960648	chr7	100411599	0.0174357170783591	chr7:100411599:TG:T
chr7:100412371	['T', 'C']	19959	6274.943174984966	784.8431629403342	-0.0061201595930551	0.0138233827574167	-0.4427396463265469	0.657959	0.657959	chr7	100412371	0.1818011681315302	chr7:100412371:T:C
chr7:100413147	['C', 'T']	19959	820.0	60.37038867365107	-0.0598065894355966	0.0355539426444334	-1.6821366348511098	0.092558	0.092558	chr7	100413147	1.0335860382216917	chr7:100413147:C:T
chr7:100414711	['G', 'A']	19959	34643.20715574264	4734.78308594853	0.0083046273018586	0.014894891333499	0.5575487001493814	0.577159	0.577159	chr7	100414711	0.2387045277278739	chr7:100414711:G:A
chr7:100415779	['G', 'T']	19959	4866.975394637935	662.3114845961305	0.0012199651279458	0.0153816824475193	0.0793128535911626	0.936785	0.936785	chr7	100415779	0.0283600718953254	chr7:100415779:G:T
chr7:100415834	['T', 'C']	19959	26373.964221286835	3560.526040983887	0.0045623939823011	0.010638578291743	0.4288537299990699	0.668034	0.668034	chr7	100415834	0.1752014332780236	chr7:100415834:T:C
chr7:100416690	['G', 'A']	19959	5699.0	717.1140971521893	-0.0044007586272799	0.0143721261874214	-0.3062009454893012	0.759455	0.759455	chr7	100416690	0.1194979542971428	chr7:100416690:G:A
chr7:100417088	['T', 'C']	19959	498.0249524000401	121.80507505513496	0.0960718280996386	0.0452672245079985	2.122326454599909	0.0338226	0.0338226	chr7	100417088	1.4707930105096725	chr7:100417088:T:C
chr7:100417223	['C', 'T']	19959	1359.06809299529	157.17348089718763	-0.0135307512349802	0.0280735675817612	-0.4819747684569614	0.629829	0.629829	chr7	100417223	0.2007773464781067	chr7:100417223:C:T
chr7:100417501	['A', 'G']	19959	5845.514513460672	755.4175668683461	-0.0005582842181846	0.0142204848461748	-0.0392591549601622	0.968684	0.968684	chr7	100417501	0.0138178735563492	chr7:100417501:A:G
chr7:100418731	['A', 'C']	19959	10858.424766777009	1365.6775103174512	-0.008190914013989	0.011337118062888	-0.7224864351375067	0.470004	0.470004	chr7	100418731	0.3278984459567604	chr7:100418731:A:C
chr7:100419221	['C', 'G']	19959	5727.286952600461	732.1401565218608	-0.0021330375774629	0.0143409798553336	-0.1487372270918887	0.881762	0.881762	chr7	100419221	0.0546486212569337	chr7:100419221:C:G
chr7:100419831	['G', 'A']	19959	1903.190710026557	247.2058827289892	0.0003969602907642	0.0237993879323157	0.016679432760757	0.986693	0.986693	chr7	100419831	0.0058179528478065	chr7:100419831:G:A
chr7:100421281	['G', 'A']	19959	6275.0	784.4350164142006	-0.006217118932794	0.0138225037920022	-0.4497824002328207	0.652872	0.652872	chr7	100421281	0.1851719567688716	chr7:100421281:G:A
chr7:100423359	['G', 'A']	19959	11375.13985067896	1425.7891746831765	-0.0090407338792746	0.011162018839118	-0.8099550815656	0.417976	0.417976	chr7	100423359	0.3788486545091847	chr7:100423359:G:A
chr7:100424056	['A', 'G']	19959	6285.38094998236	787.8388194437299	-0.0063640822474985	0.013852763179038	-0.4594088677650011	0.645946	0.645946	chr7	100424056	0.1898037867762243	chr7:100424056:A:G
chr7:100426215	['C', 'T']	19959	5699.0	717.1140971521893	-0.0044007586272799	0.0143721261874214	-0.3062009454893012	0.759455	0.759455	chr7	100426215	0.1194979542971428	chr7:100426215:C:T
chr7:100426530	['T', 'C']	19959	6260.823157894736	782.8088644117325	-0.0060716591603467	0.0138420518061057	-0.4386386675470015	0.660928	0.660928	chr7	100426530	0.1798458489951968	chr7:100426530:T:C
chr7:100427722	['A', 'T']	19959	770.9270127915727	69.02247014670533	-0.0501910307254155	0.0369062948475876	-1.359958536414723	0.173858	0.173858	chr7	100427722	0.7598053206498714	chr7:100427722:A:T
chr7:100427941	['T', 'C']	19959	11019.1257385245	1396.3834909887862	-0.007035864496761	0.0113337467643751	-0.6207889273542437	0.534746	0.534746	chr7	100427941	0.271852455348159	chr7:100427941:T:C
chr7:100428669	['G', 'A']	19959	5022.503282056421	682.8168594719905	0.0023068917457928	0.0151800430456593	0.1519687222792476	0.879213	0.879213	chr7	100428669	0.0559058990803289	chr7:100428669:G:A
chr7:100429716	['C', 'G']	19959	6264.313859104119	779.4139759522845	-0.0068446572922296	0.0138328222521213	-0.4948127842226842	0.620738	0.620738	chr7	100429716	0.2070916673982982	chr7:100429716:C:G
chr7:100430564	['C', 'T']	19959	5843.0	749.1933573686294	-0.0016303591122308	0.0142183375145614	-0.1146659453372206	0.908711	0.908711	chr7	100430564	0.0415742147554641	chr7:100430564:C:T
chr7:100430861	['T', 'C']	19959	10938.0	1391.6586124208793	-0.0065117612833774	0.0112987800404209	-0.5763242810358221	0.564403	0.564403	chr7	100430861	0.2484106864839848	chr7:100430861:T:C
chr7:100432725	['A', 'C']	19959	5723.860342754059	808.9061628371561	0.0108999083019833	0.0143097676439193	0.7617110615080527	0.446241	0.446241	chr7	100432725	0.3504305298483837	chr7:100432725:A:C
chr7:100433989	['G', 'A']	19959	5842.463616317529	750.4993120041373	-0.0013835874130609	0.0142199311883324	-0.0972991637397057	0.92249	0.92249	chr7	100433989	0.0350383329936805	chr7:100433989:G:A
chr7:100434135	['G', 'T']	19959	11375.849804550466	1422.965584315167	-0.0093538265981058	0.0111625508540688	-0.8379649705870114	0.40206	0.40206	chr7	100434135	0.3957091316804416	chr7:100434135:G:T
chr7:100434665	['T', 'C']	19959	6307.0	775.1043824489317	-0.0085791718038812	0.0137887106960002	-0.6221881068525038	0.533825	0.533825	chr7	100434665	0.2726010912682403	chr7:100434665:T:C
chr7:100437500	['C', 'G']	19959	7770.5573039338515	1107.8994879897427	0.0003522982812686	0.0127100337400065	0.0277181232147158	0.977887	0.977887	chr7	100437500	0.0097113273308028	chr7:100437500:C:G
chr7:100441322	['C', 'T']	19959	5726.573833742546	724.9217996675899	-0.003401604176334	0.0143418435383456	-0.2371803992449938	0.812519	0.812519	chr7	100441322	0.090166474658408	chr7:100441322:C:T
chr7:100442192	['C', 'T']	19959	1902.190609811094	244.90081790732745	-0.000808270696825	0.0238050135101453	-0.0339538012226127	0.972914	0.972914	chr7	100442192	0.0119255471685728	chr7:100442192:C:T
chr7:100442347	['C', 'T']	19959	11377.710162357183	1424.0187423061222	-0.0093308767476076	0.0111609777150944	-0.8360268236167396	0.40315	0.40315	chr7	100442347	0.3945333358646282	chr7:100442347:C:T
chr7:100445432	['G', 'A']	19959	5716.286401443031	716.3047433876732	-0.0045502276314661	0.014355522695595	-0.3169670466170074	0.751272	0.751272	chr7	100445432	0.1242027970674663	chr7:100445432:G:A
chr7:100446928	['T', 'C']	19959	11531.258531383251	1448.0667151281232	-0.0086255279598206	0.0112234872767327	-0.7685247683847852	0.442185	0.442185	chr7	100446928	0.3543959938417007	chr7:100446928:T:C
chr7:100448262	['A', 'G']	19959	10938.96087723723	1387.471514910634	-0.0066386632660058	0.011358179060053	-0.5844830611408599	0.558902	0.558902	chr7	100448262	0.2526643362824494	chr7:100448262:A:G
chr7:100449356	['G', 'GC']	19959	5725.0078688853255	807.919178703717	0.0105071296985736	0.0143102634184713	0.7342373366105415	0.462813	0.462813	chr7	100449356	0.3345944506084236	chr7:100449356:G:GC
chr7:100452119	['A', 'G']	19959	11361.67989097518	1464.065753398209	-0.0046176126009584	0.0112397238765961	-0.4108297189198239	0.681202	0.681202	chr7	100452119	0.1667240856247497	chr7:100452119:A:G
chr7:100457314	['ATTC', 'A']	19959	1713.3540097700095	219.4393624659463	-0.0130843694862915	0.0251976494969967	-0.5192694456620279	0.603579	0.603579	chr7	100457314	0.2192658788082684	chr7:100457314:ATTC:A
chr7:100458543	['C', 'T']	19959	6287.630054617428	834.3348198507392	0.0026905166772863	0.0138081474848188	0.1948499377084693	0.845512	0.845512	chr7	100458543	0.0728802242616266	chr7:100458543:C:T
chr7:100458597	['T', 'C']	19959	6296.094444723245	831.7389002491839	0.0020183337011392	0.0138125188698158	0.1461235072445667	0.883825	0.883825	chr7	100458597	0.0536337180843277	chr7:100458597:T:C
chr7:100462502	['C', 'T']	19959	527.3782319244536	55.20639730273936	-0.0347091686387366	0.044887637218662	-0.7732456148149919	0.439386	0.439386	chr7	100462502	0.3571537849658271	chr7:100462502:C:T
chr7:100464450	['T', 'TC']	19959	11289.565637839463	1446.1158159252864	-0.0055436261236505	0.0112041594110655	-0.4947828677067452	0.620759	0.620759	chr7	100464450	0.2070769751612314	chr7:100464450:T:TC
chr7:100467096	['A', 'G']	19959	17600.881851888968	2318.1669393843667	-0.0009109009061117	0.0101827745566261	-0.0894550793642978	0.928721	0.928721	chr7	100467096	0.0321147341859955	chr7:100467096:A:G
chr7:100467820	['A', 'T']	19959	6295.630856341133	828.8355781215845	0.0016035333171698	0.0137990390657784	0.1162061582350769	0.90749	0.90749	chr7	100467820	0.0421581519323427	chr7:100467820:A:T
chr7:100473057	['G', 'A']	19959	4981.249574105622	678.445980524064	0.0021530102386205	0.0152468232828105	0.1412104146998189	0.887705	0.887705	chr7	100473057	0.0517313339483695	chr7:100473057:G:A
chr7:100473135	['T', 'C']	19959	11281.130430425415	1438.0591823016423	-0.0063542040110067	0.011205125526963	-0.5670801273681947	0.570666	0.570666	chr7	100473135	0.243618001732191	chr7:100473135:T:C
chr7:100473771	['T', 'A']	19959	1828.5652501128889	216.66685443580167	-0.0204090399119474	0.0242438373440195	-0.8418238260859282	0.399897	0.399897	chr7	100473771	0.3980518539018191	chr7:100473771:T:A
chr7:100474408	['T', 'C']	19959	11276.259884740666	1435.1579540933935	-0.0065823908299381	0.0112076998283044	-0.5873097005430741	0.557002	0.557002	chr7	100474408	0.2541432454233907	chr7:100474408:T:C
chr7:100475144	['C', 'T']	19959	11277.565036576812	1435.3218892930586	-0.0065286645280704	0.0112057308950878	-0.5826183574453271	0.560157	0.560157	chr7	100475144	0.2516902324983059	chr7:100475144:C:T
chr7:100478991	['A', 'G']	19959	10147.525255562236	1252.6697973836176	-0.0089697887541191	0.0115965585913858	-0.7734871240836944	0.439243	0.439243	chr7	100478991	0.3572951509154157	chr7:100478991:A:G
chr7:100479650	['A', 'G']	19959	10681.535173865115	1312.2756041804205	-0.01036706025238	0.0114003746649179	-0.9093613637350212	0.36317	0.36317	chr7	100479650	0.4398900339741129	chr7:100479650:A:G
chr7:100480949	['C', 'A']	19959	5787.579946885804	817.5470680019924	0.010553519488304	0.0142592945722915	0.7401151182339373	0.459239	0.459239	chr7	100480949	0.3379612374097737	chr7:100480949:C:A
chr7:100481806	['A', 'G']	19959	4908.0	665.5331037625226	0.0044419031878747	0.0153000653771644	0.2903192292566491	0.771575	0.771575	chr7	100481806	0.1126218524873829	chr7:100481806:A:G
chr7:100482234	['A', 'T']	19959	37530.88039883756	5036.57845050694	-0.0218280023003341	0.0215190665521047	-1.0143563731020264	0.310425	0.310425	chr7	100482234	0.5080433102075399	chr7:100482234:A:T
chr7:100482851	['A', 'T']	19959	10146.508367571902	1257.2041222917858	-0.0083927104107664	0.0115964475065225	-0.7237311604304548	0.469239	0.469239	chr7	100482851	0.3286058994104947	chr7:100482851:A:T
chr7:100483115	['A', 'G']	19959	17699.84939819458	2422.3078047383965	0.0078716726970204	0.0102036923583763	0.7714533543887686	0.440447	0.440447	chr7	100483115	0.3561063437612775	chr7:100483115:A:G
chr7:100483683	['C', 'T']	19959	10141.048564125696	1262.6449770840543	-0.0076293941099369	0.0116004471776802	-0.6576810353152748	0.510751	0.510751	chr7	100483683	0.2917907743889916	chr7:100483683:C:T
chr7:100484321	['G', 'A']	19959	10420.610504159566	1270.7909618986596	-0.0106641470107531	0.0114969612733132	-0.927562227725924	0.353646	0.353646	chr7	100484321	0.4514312497482298	chr7:100484321:G:A
chr7:100485455	['G', 'A']	19959	5878.0	691.3306708578916	-0.0142475782693904	0.0142557278689238	-0.9994283280651576	0.317599	0.317599	chr7	100485455	0.4981208736730447	chr7:100485455:G:A
chr7:100489836	['C', 'T']	19959	822.0	92.05041872133552	-0.0195321776555879	0.0355609142993852	-0.5492597150665948	0.582833	0.582833	chr7	100489836	0.2344558664556433	chr7:100489836:C:T
chr7:100490299	['T', 'C']	19959	652.0980156343958	124.92938092603538	0.0580305049599537	0.0399333265689397	1.453184844487512	0.146188	0.146188	chr7	100490299	0.8350882754470651	chr7:100490299:T:C
chr7:100491394	['C', 'T']	19959	10221.024202034374	1300.50997721444	-0.0042512243126339	0.0115636237297965	-0.3676377242956813	0.713147	0.713147	chr7	100491394	0.1468209404025109	chr7:100491394:C:T
chr7:100491762	['A', 'G']	19959	9644.9972658228	1205.0610110484683	-0.0069498277118852	0.0118396125706905	-0.5869978996685954	0.557212	0.557212	chr7	100491762	0.2539795392730827	chr7:100491762:A:G
chr7:100492116	['G', 'A']	19959	4938.989827111	682.8391820496342	0.0049971234104652	0.015302272914588	0.3265608604916056	0.744003	0.744003	chr7	100492116	0.1284253132702248	chr7:100492116:G:A
chr7:100492426	['T', 'C']	19959	10145.541595670042	1263.9120897742016	-0.0075091807335009	0.0115870111627581	-0.6480688270704598	0.516948	0.516948	chr7	100492426	0.2865531405595449	chr7:100492426:T:C
chr7:100493592	['G', 'A']	19959	5930.594277697049	722.3775109466415	-0.0097244003902585	0.0141959633622877	-0.6850116573343562	0.493345	0.493345	chr7	100493592	0.306849268968532	chr7:100493592:G:A
chr7:100494172	['T', 'C']	19959	35128.7600460968	4805.50707309828	0.0094319616875966	0.0154982620074719	0.6085818966700512	0.542809	0.542809	chr7	100494172	0.2653529601686502	chr7:100494172:T:C
chr7:100497726	['C', 'G']	19959	5947.753897214127	722.8367736751493	-0.0092669633697498	0.0142041932419833	-0.6524103982448978	0.514144	0.514144	chr7	100497726	0.2889152279954123	chr7:100497726:C:G
chr7:100498041	['C', 'T']	19959	11730.052489096102	1507.9000828851194	-0.0044043871343972	0.0110328130131952	-0.3992079924793077	0.689744	0.689744	chr7	100498041	0.1613120687077475	chr7:100498041:C:T
chr7:100500272	['C', 'T']	19959	11704.314775805	1502.1172950604484	-0.0055410449127415	0.0110562368137583	-0.5011691596408503	0.616258	0.616258	chr7	100500272	0.2102374298513402	chr7:100500272:C:T
chr7:100500672	['C', 'T']	19959	9502.284812030077	1171.6844586075292	-0.0094679226365621	0.0118192487363763	-0.8010595975886798	0.423107	0.423107	chr7	100500672	0.3735497895204535	chr7:100500672:C:T
chr7:100500673	['C', 'T']	19959	12189.9935309162	1585.0093126429322	-0.003189079560566	0.0109268258158621	-0.291857819856209	0.770398	0.770398	chr7	100500673	0.1132848533369113	chr7:100500673:C:T
chr7:100506745	['C', 'T']	19959	11040.531605594264	1492.1085977158111	0.0083709419986091	0.0112755218032026	0.74239952214287	0.457854	0.457854	chr7	100506745	0.3392729872862207	chr7:100506745:C:T
chr7:100508678	['C', 'T']	19959	3439.6893510398395	433.7446692899374	-0.0078074408951007	0.0179701478642942	-0.4344672594828063	0.663954	0.663954	chr7	100508678	0.1778620083401042	chr7:100508678:C:T
chr7:100509091	['A', 'T']	19959	427.4926264044944	67.01158146041351	0.0323667001307723	0.0490234879918879	0.6602284222642051	0.509115	0.509115	chr7	100509091	0.2931841072029666	chr7:100509091:A:T
chr7:100509876	['A', 'G']	19959	11328.081081081084	1516.510377909174	0.0065249667338523	0.0111955511225554	0.582817823117844	0.560023	0.560023	chr7	100509876	0.2517941362652945	chr7:100509876:A:G
chr7:100513442	['A', 'G']	19959	11324.971882518044	1522.2205943070417	0.0073621054655579	0.0111924515173592	0.6577741662887265	0.510691	0.510691	chr7	100513442	0.2918417957273429	chr7:100513442:A:G
chr7:100513696	['T', 'C']	19959	11486.165056933682	1558.439816130493	0.0087548898179249	0.0112555071790896	0.7778316586381476	0.436677	0.436677	chr7	100513696	0.3598396819878333	chr7:100513696:T:C
chr7:100514153	['C', 'T']	19959	11760.43769567947	1587.8418342221903	0.0085348537799454	0.0113766266396424	0.7502095348901867	0.453137	0.453137	chr7	100514153	0.3437704749212871	chr7:100514153:C:T
chr7:100518255	['G', 'A']	19959	9227.386951292843	1246.3244174526903	0.0010459789647145	0.012026696564238	0.0869714272017777	0.930695	0.930695	chr7	100518255	0.0311926192538361	chr7:100518255:G:A
chr7:100519513	['C', 'T']	19959	9354.436287046788	1254.684384878039	7.297240746433546e-05	0.0119690181471114	0.0060967747368606	0.995136	0.995136	chr7	100519513	0.0021175624569191	chr7:100519513:C:T
chr7:100520304	['AGT', 'A']	19959	13660.534643279763	1821.300181885584	0.0027160939979411	0.0108663389389821	0.2499548388093587	0.802625	0.802625	chr7	100520304	0.0954873170754489	chr7:100520304:AGT:A
chr7:100520769	['G', 'T']	19959	720.0352367468957	101.6195380870218	-0.001143122229274	0.0387520264340508	-0.0294983858771736	0.976467	0.976467	chr7	100520769	0.0103424292425604	chr7:100520769:G:T
chr7:100521070	['C', 'G']	19959	12386.067482201946	1693.0992261523213	0.0084488359335963	0.0109332934646051	0.7727622020709627	0.439672	0.439672	chr7	100521070	0.3568711910386759	chr7:100521070:C:G
chr7:100521692	['T', 'C']	19959	4880.467147797323	614.379603257104	-0.0132393699222531	0.0153921123726749	-0.8601398951424303	0.389722	0.389722	chr7	100521692	0.4092450773766212	chr7:100521692:T:C
chr7:100522020	['A', 'G']	19959	6891.457562122878	1001.9959280106668	0.0245235004017742	0.0135127290817085	1.8148443777334609	0.0695628	0.0695628	chr7	100522020	1.1576229453571392	chr7:100522020:A:G
chr7:100522849	['G', 'C']	19959	4965.00313234132	631.3289773708677	-0.013133413653284	0.0155912300706507	-0.8423590437554169	0.399597	0.399597	chr7	100522849	0.3983777809273777	chr7:100522849:G:C
chr7:100525057	['T', 'G']	19959	6787.427743625911	983.8612135617374	0.0239552117429217	0.0134754794962378	1.7776890053975138	0.0754702	0.0754702	chr7	100525057	1.1222244991038544	chr7:100525057:T:G
chr7:100525656	['T', 'C']	19959	13070.122823678244	1815.7325187093857	0.0126321183893202	0.0111941780638365	1.1284543016274702	0.259142	0.259142	chr7	100525656	0.5864621937682404	chr7:100525656:T:C
chr7:100525893	['T', 'TG']	19959	4436.026896012449	595.7792315873793	-0.0052579133648599	0.0164334234799005	-0.3199524050050096	0.749008	0.749008	chr7	100525893	0.1255135436659531	chr7:100525893:T:TG
chr7:100528352	['A', 'G']	19959	8618.590888588184	1181.206290100709	-0.0010924392975741	0.0122817430192448	-0.0889482295682623	0.929124	0.929124	chr7	100528352	0.0319263216123394	chr7:100528352:A:G
chr7:100529212	['G', 'A']	19959	6775.58963902734	986.546816417488	0.0248584838219027	0.0134776850170178	1.8444179241846548	0.0651371	0.0651371	chr7	100529212	1.1861715807731947	chr7:100529212:G:A
chr7:100529935	['G', 'A']	19959	6756.170581150262	985.7903138933524	0.0252013242288984	0.0134664747406272	1.871412133783473	0.0613026	0.0613026	chr7	100529935	1.2125211055516143	chr7:100529935:G:A
chr7:100531776	['G', 'A']	19959	4879.466847090664	610.8432364033569	-0.013865224044623	0.0153930749537789	-0.9007442688518332	0.367735	0.367735	chr7	100531776	0.434465033216582	chr7:100531776:G:A
chr7:100532321	['A', 'G']	19959	2441.803901656884	320.4339385958811	0.0107854823833818	0.0217938683768962	0.4948860935039696	0.620686	0.620686	chr7	100532321	0.2071280503151294	chr7:100532321:A:G
chr7:100532591	['G', 'A']	19959	4888.409812990147	614.2972242652959	-0.0132340072475486	0.01540840863886	-0.8588821569913755	0.390416	0.390416	chr7	100532591	0.4084723924158921	chr7:100532591:G:A
chr7:100533051	['C', 'T']	19959	4867.243862110432	606.2970273592459	-0.0143347979293215	0.0153917166701829	-0.9313319778742472	0.351693	0.351693	chr7	100533051	0.4538362756740366	chr7:100533051:C:T
chr7:100535118	['A', 'G']	19959	2483.622181016338	346.8100463678113	0.0013880777863977	0.0209008613207467	0.0664124681321106	0.94705	0.94705	chr7	100535118	0.0236270915871543	chr7:100535118:A:G
chr7:100535643	['C', 'A']	19959	949.0936998394868	175.11373446489165	0.0581302439987296	0.0329971905373784	1.7616725258134027	0.07814	0.07814	chr7	100535643	1.1071265931112344	chr7:100535643:C:A
chr7:100536363	['G', 'A']	19959	5066.823370110332	614.8586673765523	-0.0179259612013068	0.0151261622749892	-1.1850964491467249	0.235993	0.235993	chr7	100536363	0.6271008788369268	chr7:100536363:G:A
chr7:100537297	['C', 'A']	19959	1066.1217273547995	132.6120407114647	-0.0153574318079528	0.0314183159665351	-0.48880505958087	0.624985	0.624985	chr7	100537297	0.2041304058485692	chr7:100537297:C:A
chr7:100538188	['T', 'C']	19959	12947.594838386369	1776.2829619222434	0.0095472732537249	0.010782745424397	0.8854213725683724	0.37594	0.37594	chr7	100538188	0.4248814629133089	chr7:100538188:T:C
chr7:100542208	['G', 'A']	19959	4864.4874480132285	610.7660266590004	-0.0135074587283754	0.0153980040841346	-0.8772214018499247	0.380377	0.380377	chr7	100542208	0.4197857511328095	chr7:100542208:G:A
chr7:100542964	['A', 'G']	19959	4866.0	613.4435190107708	-0.0130497170198497	0.0153960343997384	-0.8476024852264166	0.39667	0.39667	chr7	100542964	0.4015706438090043	chr7:100542964:A:G
chr7:100544238	['T', 'G']	19959	4910.246016634934	621.117248870569	-0.0122424584183739	0.0153388782959072	-0.7981325741166125	0.424803	0.424803	chr7	100544238	0.3718124248859914	chr7:100544238:T:G
chr7:100544358	['A', 'G']	19959	4854.216046907889	629.0697146316874	-0.0089178189683111	0.0154012872058456	-0.5790307556193295	0.562575	0.562575	chr7	100544358	0.2498195711457317	chr7:100544358:A:G
chr7:100548949	['A', 'AC']	19959	5769.867257967528	721.4209525487424	-0.0145254884950653	0.0143292847007613	-1.0136925044341936	0.310742	0.310742	chr7	100548949	0.5076000433800527	chr7:100548949:A:AC
chr7:100549753	['T', 'C']	19959	12930.59143071912	1768.941768077285	0.0087551286039445	0.0107836443648199	0.8118895901748123	0.416865	0.416865	chr7	100549753	0.380004566722966	chr7:100549753:T:C
chr7:100549883	['G', 'T']	19959	2476.124060527107	345.0879038805561	0.0010268611956467	0.0209242423953287	0.0490751911704117	0.96086	0.96086	chr7	100549883	0.0173398856474859	chr7:100549883:G:T
chr7:100552355	['G', 'A']	19959	5760.288606072752	721.2270871199562	-0.0142208143912155	0.014343037620233	-0.9914785673541648	0.321464	0.321464	chr7	100552355	0.4928676556379147	chr7:100552355:G:A
chr7:100554555	['G', 'A']	19959	2476.0	343.350566891427	0.000222997154689	0.0209241486340317	0.010657406358048	0.991497	0.991497	chr7	100554555	0.0037085955135618	chr7:100554555:G:A
chr7:100560370	['G', 'A']	19959	2475.2480332715336	345.2659395840984	0.0009789799465451	0.0209276799787169	0.0467791913647716	0.96269	0.96269	chr7	100560370	0.01651353942133	chr7:100560370:G:A
chr7:100561944	['A', 'G']	19959	34888.0	4762.455668229448	0.0076031310670481	0.0151784142643825	0.5009173510891449	0.616435	0.616435	chr7	100561944	0.2101127108437281	chr7:100561944:A:G
chr7:100562471	['A', 'G']	19959	5766.288906704079	722.9841121594387	-0.0139192851596323	0.0143307944605864	-0.9712849624571852	0.331418	0.331418	chr7	100562471	0.4796239078406908	chr7:100562471:A:G
chr7:100562641	['T', 'C']	19959	12948.648762401042	1766.747065923423	0.0081644336304801	0.0107760819258602	0.7576439829106442	0.448673	0.448673	chr7	100562641	0.3480700644179471	chr7:100562641:T:C
chr7:100565492	['G', 'A']	19959	3569.0	432.8382908032903	-0.0134924415611589	0.0176439530447117	-0.7647062722830683	0.444456	0.444456	chr7	100565492	0.352171226601622	chr7:100565492:G:A
chr7:100566366	['C', 'T']	19959	749.0	106.53578873895545	0.0353416153335349	0.0373919213481456	0.945167139299399	0.344585	0.344585	chr7	100566366	0.4627036315862342	chr7:100566366:C:T
chr7:100569379	['T', 'C']	19959	7803.909970424584	1031.034933199276	-0.0057841241200431	0.0126525803216533	-0.4571497649490795	0.647568	0.647568	chr7	100569379	0.1887146203368084	chr7:100569379:T:C
chr7:100569640	['C', 'G']	19959	2490.2495365034824	344.6293283339715	0.0002519973430747	0.0208680039240517	0.0120757761016266	0.990365	0.990365	chr7	100569640	0.0042047162394022	chr7:100569640:C:G
chr7:100570257	['C', 'A']	19959	4875.244262952199	605.7526500110938	-0.0145427523899803	0.0153733104740501	-0.9459740252126082	0.344173	0.344173	chr7	100570257	0.4632232026050403	chr7:100570257:C:A
chr7:100573289	['T', 'C']	19959	5778.105965581261	725.6558471072007	-0.01331265515277	0.0143260730634195	-0.9292605931741892	0.352765	0.352765	chr7	100573289	0.4525145104475306	chr7:100573289:T:C
chr7:100574461	['C', 'T']	19959	7171.718645086938	1047.6069731965745	0.0247999539253018	0.0131377869149039	1.8876812423535272	0.0590833	0.0590833	chr7	100574461	1.2285352558826708	chr7:100574461:C:T
chr7:100574872	['G', 'A']	19959	4867.194736842106	606.8451568020179	-0.0139824385416694	0.0153871795022511	-0.9087070531427688	0.363516	0.363516	chr7	100574872	0.4394764690998927	chr7:100574872:G:A
chr7:100575235	['C', 'T']	19959	967.0	96.54395848779888	-0.0280771636615686	0.03303680443477	-0.8498752873331306	0.395405	0.395405	chr7	100575235	0.4029578432199184	chr7:100575235:C:T
chr7:100576127	['G', 'A']	19959	1773.177682016335	252.66361067041697	0.0268926310417014	0.0245325763251122	1.0962008508732697	0.273004	0.273004	chr7	100576127	0.5638309897167488	chr7:100576127:G:A
chr7:100577850	['T', 'C']	19959	37151.0	4998.42401133775	-0.0126092349961399	0.0201651441708131	-0.6252985294491704	0.531782	0.531782	chr7	100577850	0.2742663669536329	chr7:100577850:T:C
chr7:100579362	['C', 'T']	19959	3894.0	548.7479161418893	0.0007510347872052	0.0169541932625286	0.0442978781458841	0.964667	0.964667	chr7	100579362	0.0156225778694679	chr7:100579362:C:T
chr7:100579421	['A', 'C']	19959	5766.288906704079	720.1854710778291	-0.0139724738316731	0.0143249014413493	-0.975397554313434	0.329375	0.329375	chr7	100579421	0.4823093674433782	chr7:100579421:A:C
chr7:100579591	['T', 'C']	19959	4852.040508259204	662.7648631431762	-0.0030455680617865	0.0155218853481242	-0.1962112200599762	0.844447	0.844447	chr7	100579591	0.0734276028482744	chr7:100579591:T:C
chr7:100582234	['G', 'A']	19959	778.0389818619101	160.04026306467463	0.081123280115936	0.0363010785711708	2.2347347051104323	0.0254458	0.0254458	chr7	100582234	1.594383890629795	chr7:100582234:G:A
chr7:100582437	['G', 'A']	19959	2486.124561579317	345.4680023753384	0.0008902800566414	0.0208812801071079	0.0426353198690319	0.965993	0.965993	chr7	100582437	0.0150260206573721	chr7:100582437:G:A
chr7:100583273	['C', 'T']	19959	6948.348131075258	891.7936576650629	-0.0060630424945961	0.0132772886077033	-0.4566476389673718	0.647929	0.647929	chr7	100583273	0.1884725814713767	chr7:100583273:C:T
chr7:100584845	['G', 'T']	19959	446.02234692855	70.85552777527677	0.0353563277564416	0.0480103620034393	0.736431184457822	0.461477	0.461477	chr7	100584845	0.3358499393227922	chr7:100584845:G:T
chr7:100586307	['A', 'G']	19959	2475.4961162615887	339.46212499769257	-0.0009091274795834	0.0209187397198078	-0.0434599546512173	0.965335	0.965335	chr7	100586307	0.0153219473773794	chr7:100586307:A:G
chr7:100587942	['C', 'T']	19959	1192.509414068384	185.1097215935601	0.0362116629424815	0.0297449590126459	1.2174050375085823	0.223465	0.223465	chr7	100587942	0.6507904881793446	chr7:100587942:C:T
chr7:100588488	['A', 'T']	19959	4869.219805552772	598.9160000415588	-0.0158581221588457	0.0154008424522966	-1.0296918631539478	0.303167	0.303167	chr7	100588488	0.5183180738113715	chr7:100588488:A:T
chr7:100592493	['T', 'C']	19959	34898.994136807814	4763.8631118457215	0.0087909817364376	0.0152120016234062	0.577897764809021	0.56334	0.56334	chr7	100592493	0.2492294105567329	chr7:100592493:T:C
chr7:100600248	['A', 'G']	19959	6472.648594478129	858.8020554323011	-0.0039742513701955	0.0137425071962431	-0.2891940541447957	0.772436	0.772436	chr7	100600248	0.1121374937779208	chr7:100600248:A:G
chr7:100601973	['G', 'T']	19959	1016.3198453327371	168.16905675860954	0.023462877126427	0.033607046486244	0.6981534999224283	0.485089	0.485089	chr7	100601973	0.3141785734330283	chr7:100601973:G:T
chr7:100611661	['C', 'T']	19959	486.43869414773593	39.71473052212911	-0.0329401978278244	0.0457620883000927	-0.7198141311168643	0.471648	0.471648	chr7	100611661	0.3263820028256098	chr7:100611661:C:T
chr7:100615131	['C', 'T']	19959	2720.817922116975	282.0318357543212	-0.025601653725631	0.0200263324063587	-1.2783995194997395	0.201123	0.201123	chr7	100615131	0.696538261566786	chr7:100615131:C:T
chr7:100615853	['A', 'G']	19959	1304.2613881232774	142.77393872155938	-0.0139675303052402	0.0286009523505823	-0.4883589236480745	0.625301	0.625301	chr7	100615853	0.2039108767820939	chr7:100615853:A:G
chr7:100616392	['A', 'G']	19959	7280.729568572431	840.3428389666961	-0.016742134951674	0.0130608132559865	-1.2818600667152351	0.199907	0.199907	chr7	100616392	0.6991719982373263	chr7:100616392:A:G
chr7:100617256	['C', 'A']	19959	6725.68487521299	860.7088519766309	-0.0068699730102732	0.0135453296983118	-0.5071838901883209	0.612031	0.612031	chr7	100617256	0.2132265798348757	chr7:100617256:C:A
chr7:100617415	['A', 'G']	19959	1816.3993977133607	251.03615763249323	0.0058306446814311	0.0244860719865283	0.2381208666150721	0.81179	0.81179	chr7	100617415	0.0905563028235721	chr7:100617415:A:G
chr7:100617577	['C', 'T']	19959	2731.69536423841	285.0225763309863	-0.0251345892839496	0.0200070046035376	-1.2562894737128878	0.209026	0.209026	chr7	100617577	0.6797996901844681	chr7:100617577:C:T
chr7:100618718	['G', 'A']	19959	2928.8820704375626	317.529741272967	-0.0239592092895534	0.0200346790727628	-1.1958868521196349	0.231755	0.231755	chr7	100618718	0.6349708873928067	chr7:100618718:G:A
chr7:100619150	['C', 'T']	19959	4264.427318735281	490.29145960244057	-0.0143147984897003	0.0163278694641634	-0.8767095132110565	0.380655	0.380655	chr7	100619150	0.4194684612650002	chr7:100619150:C:T
chr7:100620187	['C', 'T']	19959	2823.3852368526705	307.7323014857644	-0.0207077266234382	0.019719365222489	-1.0501213598814063	0.293675	0.293675	chr7	100620187	0.53213302257549	chr7:100620187:C:T
chr7:100621544	['A', 'G']	19959	38667.9373684738	5204.171790957552	-0.0347519543406314	0.0291974216367296	-1.190240520995674	0.233966	0.233966	chr7	100621544	0.6308472497917081	chr7:100621544:A:G
chr7:100623192	['T', 'G']	19959	38662.93711794769	5204.589802299823	-0.0354424240934601	0.0291445777741054	-1.2160898115652303	0.223965	0.223965	chr7	100623192	0.6498198454806332	chr7:100623192:T:G
chr7:100623595	['T', 'G']	19959	3574.9702727090425	396.4737971796941	-0.0231941729454925	0.0176019527552902	-1.3177045335791864	0.187618	0.187618	chr7	100623595	0.7267254979096844	chr7:100623595:T:G
chr7:100624012	['C', 'T']	19959	3669.465767217068	414.2251324704243	-0.0209168065011584	0.0174632574422101	-1.1977608742456456	0.231024	0.231024	chr7	100624012	0.6363429009470543	chr7:100624012:C:T
chr7:100624226	['C', 'T']	19959	32561.262815052363	4517.527196095255	0.0115777880234063	0.0129564133468632	0.8935951419155181	0.371549	0.371549	chr7	100624226	0.4299839032322977	chr7:100624226:C:T
chr7:100624244	['T', 'C']	19959	39054.95675919431	5270.859326185611	-0.0334784856921265	0.0347868905936327	-0.9623879892919872	0.335866	0.335866	chr7	100624244	0.4738339579319215	chr7:100624244:T:C
chr7:100624539	['GA', 'G']	19959	32559.631325784147	4517.065350521607	0.011430753424472	0.0129537401232687	0.8824288055570133	0.377556	0.377556	chr7	100624539	0.4230186236711877	chr7:100624539:GA:G
chr7:100626055	['T', 'C']	19959	3402.70484736077	384.58698255915976	-0.0210278603891069	0.0180110354949663	-1.167498692397985	0.243023	0.243023	chr7	100626055	0.6143526222848406	chr7:100626055:T:C
chr7:100627013	['C', 'CTG']	19959	33939.80190428464	4658.768088009357	0.0061075453764713	0.0140923754726153	0.4333936026853468	0.664734	0.664734	chr7	100627013	0.1773521072424829	chr7:100627013:C:CTG
chr7:100627408	['G', 'A']	19959	3400.0	384.4255392904885	-0.0206345095221077	0.0180184966409904	-1.1451848582731468	0.252146	0.252146	chr7	100627408	0.5983479170218284	chr7:100627408:G:A
chr7:100628506	['C', 'T']	19959	3576.7633162804696	400.10251827383127	-0.0220313929769762	0.0176026604975659	-1.2515944950493505	0.210732	0.210732	chr7	100628506	0.6762695110544806	chr7:100628506:C:T
chr7:100629042	['C', 'T']	19959	32533.890108238127	4509.392101515323	0.0105107583094152	0.0129429831043263	0.8120815908275296	0.416755	0.416755	chr7	100629042	0.380119181039529	chr7:100629042:C:T
chr7:100633965	['C', 'T']	19959	5929.594177481586	733.3563568830647	-0.0089529035358606	0.0141156612492523	-0.6342532154726281	0.525923	0.525923	chr7	100633965	0.2790778359280089	chr7:100633965:C:T
chr7:100637885	['G', 'A']	19959	6023.022991983044	748.4481525114757	-0.0095237097684947	0.0140818153369208	-0.6763126444020877	0.49885	0.49885	chr7	100637885	0.3020300234456609	chr7:100637885:G:A
chr7:100638347	['C', 'A']	19959	27197.78193865772	3805.727515433208	0.0084426855751907	0.0108130299956288	0.7807881397354618	0.434936	0.434936	chr7	100638347	0.3615746439458702	chr7:100638347:C:A
chr7:100638579	['G', 'A']	19959	26813.52517552657	3745.472097115274	0.0070269466417589	0.0107119399200491	0.6559919766359856	0.511837	0.511837	chr7	100638579	0.2908683227571234	chr7:100638579:G:A
chr7:100638970	['T', 'C']	19959	37963.80417898482	5105.265421731064	-0.024913191438715	0.0234185395991693	-1.063823443525006	0.287422	0.287422	chr7	100638970	0.54147999294177	chr7:100638970:T:C
chr7:100639734	['T', 'C']	19959	37933.0	5097.346479994313	-0.0263886483957222	0.023224245991554	-1.136254257956056	0.255864	0.255864	chr7	100639734	0.5919908149380946	chr7:100639734:T:C
chr7:100639974	['C', 'T']	19959	3438.516837041492	381.2083006347606	-0.022306578354379	0.0179289027767012	-1.2441686271714685	0.213452	0.213452	chr7	100639974	0.6706997715937213	chr7:100639974:C:T
chr7:100642568	['A', 'G']	19959	11850.374943623152	1727.2345638053357	0.0104306125430866	0.01108744859031	0.9407585936590076	0.34684	0.34684	chr7	100642568	0.4598708224486519	chr7:100642568:A:G
chr7:100642673	['A', 'G']	19959	26776.3909883721	3737.9374422706696	0.006749354106973	0.0107020681958325	0.6306588580328099	0.528271	0.528271	chr7	100642673	0.2771432297174979	chr7:100642673:A:G
chr7:100643540	['A', 'C']	19959	1223.1838544798557	232.77648490622	0.062708183350724	0.0294868089936854	2.1266520688675734	0.0334612	0.0334612	chr7	100643540	1.4754584882381414	chr7:100643540:A:C
chr7:100648253	['T', 'C']	19959	5882.842390486226	603.0185969156665	-0.033316126196975	0.0142009960341552	-2.346041511232411	0.0189837	0.0189837	chr7	100648253	1.7216191379056585	chr7:100648253:T:C
chr7:100650654	['T', 'C']	19959	459.0690018039687	87.28587893332897	0.0623101912360472	0.0471965544588103	1.320227545221058	0.186774	0.186774	chr7	100650654	0.7286835801531649	chr7:100650654:T:C
chr7:100653518	['C', 'T']	19959	4053.015335271124	428.4917075119055	-0.0294975558455572	0.0166992356135197	-1.766401560420888	0.0773438	0.0773438	chr7	100653518	1.1115744942943806	chr7:100653518:C:T
chr7:100655295	['A', 'G']	19959	4062.2211697489097	429.8699239261692	-0.0293041743866622	0.0166829629167879	-1.7565329691630327	0.0790128	0.0790128	chr7	100655295	1.102302547708671	chr7:100655295:A:G
chr7:100658605	['G', 'T']	19959	6862.035039211744	917.9889206798506	-0.0059040608986785	0.0134257839583953	-0.4397553928302735	0.660119	0.660119	chr7	100658605	0.1803777669054311	chr7:100658605:G:T
chr7:100659048	['A', 'C']	19959	6646.230221317685	732.2310803095512	-0.0258012037201728	0.0136378809869923	-1.8918777590728195	0.0585217	0.0585217	chr7	100659048	1.2326830665198014	chr7:100659048:A:C
chr7:100659506	['T', 'G']	19959	3540.631757975611	460.0666045884198	-0.0074510263751456	0.018099049525854	-0.4116805340800938	0.680578	0.680578	chr7	100659506	0.1671220937841804	chr7:100659506:T:G
chr7:100662968	['T', 'C']	19959	10537.639821589655	1221.1744885311623	-0.0249254470901634	0.0115067663404748	-2.166155664644772	0.0303111	0.0303111	chr7	100662968	1.5183983026537695	chr7:100662968:T:C
chr7:100664144	['G', 'A']	19959	1449.7602028010629	193.63891681129016	0.002761411054144	0.026929027113908	0.1025440333385787	0.918326	0.918326	chr7	100664144	0.0370031195960149	chr7:100664144:G:A
chr7:100664293	['GACTA', 'G']	19959	8390.885685635498	1061.4089165529588	-0.0089112493813491	0.0124725249870372	-0.7144703570937395	0.474945	0.474945	chr7	100664293	0.3233566800161787	chr7:100664293:GACTA:G
chr7:100664549	['G', 'A']	19959	9625.85825271916	1152.7541691725855	-0.0191328667339754	0.0118741760442115	-1.611300578898057	0.10713	0.10713	chr7	100664549	0.9700888950875556	chr7:100664549:G:A
chr7:100664734	['C', 'A']	19959	8363.771428571428	1058.8623815886417	-0.0090352638189526	0.0124813842972614	-0.7238991768673482	0.469136	0.469136	chr7	100664734	0.3287012394010436	chr7:100664734:C:A
chr7:100665649	['T', 'C']	19959	9544.390999298386	1150.1745216834806	-0.0177577737037999	0.0118980558650892	-1.4924937237775104	0.135586	0.135586	chr7	100665649	0.8677851514471183	chr7:100665649:T:C
chr7:100666505	['G', 'C']	19959	8290.830786190309	1054.1857771103953	-0.0080188764927271	0.0125071290804762	-0.6411444577832527	0.521436	0.521436	chr7	100666505	0.2827989883927977	chr7:100666505:G:C
chr7:100668434	['C', 'T']	19959	9778.939708314538	1115.3954459804745	-0.0264078529481846	0.0117920453909322	-2.239463305364433	0.0251368	0.0251368	chr7	100668434	1.5996900102935692	chr7:100668434:C:T
chr7:100668437	['TA', 'T']	19959	494.1733159583	75.2162229634252	0.012420814098378	0.0457728409516557	0.2713577274239241	0.786119	0.786119	chr7	100668437	0.1045117069739515	chr7:100668437:TA:T
chr7:100668458	['T', 'C']	19959	39105.0	5256.897150085809	-0.0599630139931576	0.035931959240864	-1.6687933321755517	0.095174	0.095174	chr7	100668458	1.0214816776526914	chr7:100668458:T:C
chr7:100668543	['G', 'A']	19959	7582.078122649549	935.9299450933648	-0.0121457958940576	0.0129560010046699	-0.9374648774478852	0.348531	0.348531	chr7	100668543	0.4577585876371799	chr7:100668543:G:A
chr7:100669010	['A', 'C']	19959	9794.74080577994	1118.5488927030312	-0.0263971138362174	0.0117929692085759	-2.238377237262798	0.0252075	0.0252075	chr7	100669010	1.5984702241388224	chr7:100669010:A:C
chr7:100673366	['C', 'A']	19959	493.02470187393527	77.29540136078353	0.0178549591346934	0.0458114449193044	0.3897488753333247	0.696726	0.696726	chr7	100673366	0.1569379824238931	chr7:100673366:C:A
chr7:100679198	['T', 'C']	19959	7481.123069981952	931.9731476200798	-0.0110191904800345	0.0129945909148245	-0.8479828685844649	0.396458	0.396458	chr7	100679198	0.4018028142338443	chr7:100679198:T:C
chr7:100679371	['A', 'G']	19959	8745.831125827815	1039.1559002332915	-0.0175294415371829	0.0122478637247984	-1.4312244103182428	0.152382	0.152382	chr7	100679371	0.8170663306497138	chr7:100679371:A:G
chr7:100681034	['A', 'G']	19959	35192.76325283095	4690.638352876447	-0.0279463858769979	0.0156106220682075	-1.790216030782866	0.0734344	0.0734344	chr7	100681034	1.1341004492064404	chr7:100681034:A:G
chr7:100683273	['A', 'C']	19959	39273.0	5300.462913643582	-0.0484524023832295	0.0402503087384556	-1.2037771610168433	0.22869	0.22869	chr7	100683273	0.6407528255103058	chr7:100683273:A:C
chr7:100684145	['T', 'C']	19959	35106.75894378194	4667.055878733262	-0.0298939544990847	0.0154931819135862	-1.929490963561868	0.0536841	0.0536841	chr7	100684145	1.27015432332753	chr7:100684145:T:C
chr7:100684915	['G', 'A']	19959	7481.749711880544	930.4442206699108	-0.0113826592425273	0.0129900345434939	-0.8762608909480013	0.380899	0.380899	chr7	100684915	0.4191901675203402	chr7:100684915:G:A
chr7:100686887	['TG', 'T']	19959	39089.0	5250.498213158786	-0.0644645837691032	0.0356026849349509	-1.8106663552730744	0.0702076	0.0702076	chr7	100686887	1.153615872778908	chr7:100686887:TG:T
chr7:100690922	['G', 'A']	19959	26355.320472993284	3637.003559140765	0.0004720324395423	0.010690722646761	0.0441534641893761	0.964783	0.964783	chr7	100690922	0.0155703576409453	chr7:100690922:G:A
chr7:100690929	['T', 'C']	19959	38447.926345325184	5120.789056971239	-0.0719159875520403	0.0268865030486491	-2.6747988543513284	0.00748351	0.00748351	chr7	100690929	2.1258946566694763	chr7:100690929:T:C
chr7:100692408	['C', 'A']	19959	26353.320372782844	3635.112865461544	0.0003124299058825	0.0106911611923571	0.0292231966445248	0.976687	0.976687	chr7	100692408	0.0102445928339385	chr7:100692408:C:A
chr7:100693577	['C', 'T']	19959	39093.95871329792	5254.160873997533	-0.0622822234081867	0.0357061322554791	-1.7443004737268737	0.0811221	0.0811221	chr7	100693577	1.0908608153257389	chr7:100693577:C:T
chr7:100695207	['A', 'G']	19959	35094.758342519286	4669.101133760886	-0.0289998142399033	0.0154782610667711	-1.8735834803924127	0.0610025	0.0610025	chr7	100695207	1.2146523663997792	chr7:100695207:A:G
chr7:100697570	['G', 'A']	19959	480.07215874924833	68.3031056623293	-0.0128655569716938	0.0463104533689055	-0.2778110779699742	0.78116	0.78116	chr7	100697570	0.1072600032541747	chr7:100697570:G:A
chr7:100699412	['G', 'C']	19959	35097.75849283495	4666.130593943883	-0.0294014896676022	0.0154777323854678	-1.899599304043236	0.0575001	0.0575001	chr7	100699412	1.240331400016275	chr7:100699412:G:C
chr7:100700275	['T', 'C']	19959	35390.0	4715.766775719796	-0.0290524324776434	0.0158905124210184	-1.828287956228248	0.0675213	0.0675213	chr7	100700275	1.1705592047504192	chr7:100700275:T:C
chr7:100700420	['C', 'T']	19959	7516.660506571321	939.736955099512	-0.0107556899325628	0.0129987628379293	-0.8274395084106503	0.407998	0.407998	chr7	100700420	0.389341965809857	chr7:100700420:C:T
chr7:100701361	['A', 'G']	19959	35781.0	4748.929675220072	-0.0371874519286219	0.0165181379629544	-2.2513101665589	0.0243767	0.0243767	chr7	100701361	1.6130250874294434	chr7:100701361:A:G
chr7:100701405	['C', 'T']	19959	35385.77292313859	4712.05670707399	-0.0298755858049073	0.0158783313620319	-1.8815318262185536	0.0599142	0.0599142	chr7	100701405	1.2224702351936478	chr7:100701405:C:T
chr7:100701835	['C', 'T']	19959	1608.593910159785	260.9188839181939	0.0265613714221018	0.0256732709960558	1.03459241427329	0.300872	0.300872	chr7	100701835	0.5216182270532368	chr7:100701835:C:T
chr7:100702115	['C', 'T']	19959	3583.2063221274475	399.8635977960919	-0.0222688844288007	0.0177353784447133	-1.2556193541750331	0.209269	0.209269	chr7	100702115	0.6792951009784087	chr7:100702115:C:T
chr7:100702383	['C', 'T']	19959	2466.370715574264	273.0749825931349	-0.0191750603745655	0.0208336070426952	-0.9203908058392972	0.35738	0.35738	chr7	100702383	0.4468697555032259	chr7:100702383:C:T
chr7:100702740	['CAAAA', 'C']	19959	7479.124173180998	937.198568766267	-0.0102186245355586	0.0129864195481522	-0.786870045101272	0.431367	0.431367	chr7	100702740	0.3651530819179524	chr7:100702740:CAAAA:C
chr7:100703026	['C', 'T']	19959	3670.735655224256	424.5787349564352	-0.0183741192943127	0.0175040953600838	-1.0497040216207294	0.293867	0.293867	chr7	100703026	0.5318491805914495	chr7:100703026:C:T
chr7:100703275	['T', 'C']	19959	26363.92542474816	3625.717415385527	-0.0007974818781636	0.0106868903230246	-0.0746224443274637	0.940516	0.940516	chr7	100703275	0.0266338118599025	chr7:100703275:T:C
chr7:100704202	['G', 'A']	19959	26341.959410703545	3632.026339231522	0.0001860741385408	0.0106840440876391	0.0174160773780523	0.986105	0.986105	chr7	100704202	0.0060768391229558	chr7:100704202:G:A
chr7:100704471	['A', 'T']	19959	35390.09255825608	4714.969967446261	-0.0290045066820474	0.0158839245598369	-1.8260289875328664	0.0678608	0.0678608	chr7	100704471	1.1683810248332889	chr7:100704471:A:T
chr7:100704811	['C', 'T']	19959	7475.49817088449	934.672908122366	-0.0106565616950197	0.0129854127196902	-0.8206563722738489	0.411852	0.411852	chr7	100704811	0.38525882069194	chr7:100704811:C:T
chr7:100709519	['C', 'T']	19959	7484.499824394159	937.5294218036	-0.0104048744428567	0.0129890022270898	-0.8010526336777701	0.423111	0.423111	chr7	100709519	0.3735456837748238	chr7:100709519:C:T
chr7:100709870	['AAAAAG', 'A']	19959	7398.41361151512	931.1283431043976	-0.0118948111004495	0.0130192784003237	-0.9136305972344666	0.360922	0.360922	chr7	100709870	0.4425866447141161	chr7:100709870:AAAAAG:A
chr7:100709915	['G', 'C']	19959	26391.693130998465	3633.81455620316	-0.0004318885024056	0.0106927498752935	-0.0403907794947648	0.967782	0.967782	chr7	100709915	0.0142224596952308	chr7:100709915:G:C
chr7:100710789	['G', 'A']	19959	7473.744548598927	935.6060628988996	-0.0105907109382527	0.0129939505368906	-0.8150493499405819	0.415054	0.415054	chr7	100710789	0.3818953963568983	chr7:100710789:G:A
chr7:100711502	['G', 'A']	19959	26350.280881984465	3630.30693990749	-0.0002362281781349	0.0106871415350129	-0.0221039627257713	0.982365	0.982365	chr7	100711502	0.0077271191036037	chr7:100711502:G:A
chr7:100711921	['A', 'G']	19959	26353.96121467228	3629.7442027860375	-0.000439149622936	0.0106912123282126	-0.0410757554386247	0.967236	0.967236	chr7	100711921	0.0144675476410922	chr7:100711921:A:G
chr7:100711959	['C', 'G']	19959	26354.320422888064	3628.754588023711	-0.0004565710685052	0.0106907453122074	-0.042707131745431	0.965935	0.965935	chr7	100711959	0.0150520972813022	chr7:100711959:C:G
chr7:100712093	['G', 'A']	19959	464.11626741505466	97.17161633174769	0.0763860215061315	0.0471613576615018	1.6196739299658869	0.105318	0.105318	chr7	100712093	0.9774973967859756	chr7:100712093:G:A
chr7:100712710	['G', 'T']	19959	5601.771286731522	658.5948979349953	-0.0172261338713371	0.0145723322457165	-1.1821123469375048	0.237175	0.237175	chr7	100712710	0.6249310907472801	chr7:100712710:G:T
chr7:100713954	['C', 'T']	19959	560.0561206594177	70.69622715584086	-0.0019426189110848	0.0428212949891297	-0.045365720760617	0.963816	0.963816	chr7	100713954	0.0160058683916961	chr7:100713954:C:T
chr7:100715101	['A', 'G']	19959	33510.71591079929	4444.951001492725	-0.0242748208152517	0.0137313840984684	-1.7678349568532743	0.0771038	0.0771038	chr7	100715101	1.1129242175604148	chr7:100715101:A:G
chr7:100715476	['T', 'G']	19959	32774.64209840665	4348.753621256888	-0.0237495762534695	0.0131882468335315	-1.8008137513081357	0.0717473	0.0717473	chr7	100715476	1.1441944376903388	chr7:100715476:T:G
chr7:100715797	['A', 'G']	19959	36104.426788935656	4795.199990555418	-0.0387436294467122	0.0171923856671735	-2.253534221297027	0.0242363	0.0242363	chr7	100715797	1.6155336803899738	chr7:100715797:A:G
chr7:100716145	['G', 'T']	19959	25691.861695730608	3581.099924383381	0.0035517752284482	0.0105837669364384	0.335587059860512	0.737186	0.737186	chr7	100716145	0.1324229211204631	chr7:100716145:G:T
chr7:100717633	['G', 'C']	19959	26572.229718189566	3639.275047626522	-0.0032185579331799	0.0107666658110193	-0.2989372930927127	0.764991	0.764991	chr7	100717633	0.1163436742232835	chr7:100717633:G:C
chr7:100717894	['A', 'G']	19959	33259.66639943882	4394.839270169945	-0.0260619251267601	0.0135302008284101	-1.926203864767206	0.0540931	0.0540931	chr7	100717894	1.2668581290346317	chr7:100717894:A:G
chr7:100719352	['C', 'T']	19959	26323.637771208098	3582.8946064194947	-0.0056368029017016	0.0106903221620344	-0.5272809197200952	0.598004	0.598004	chr7	100719352	0.2232959110414927	chr7:100719352:C:T
chr7:100722313	['G', 'A']	19959	24995.514058036388	3460.748079948057	0.0014651026367938	0.0104379325060764	0.1403632985690332	0.888374	0.888374	chr7	100722313	0.0514041604137078	chr7:100722313:G:A
chr7:100722519	['AC', 'A']	19959	2889.579102981709	401.86155250400753	0.0014788883128633	0.0195573737008345	0.075617940091838	0.939724	0.939724	chr7	100722519	0.0269996813765709	chr7:100722519:AC:A
chr7:100729121	['T', 'A']	19959	7372.108087793144	882.6427414356106	-0.0164661771012037	0.0130492866842496	-1.261844995794158	0.207019	0.207019	chr7	100729121	0.6839897935938893	chr7:100729121:T:A
chr7:100729466	['G', 'C']	19959	37676.887714199824	5057.413234162908	-0.02946535644647	0.0219740112813339	-1.3409184180905402	0.179962	0.179962	chr7	100729466	0.744819188966477	chr7:100729466:G:C
chr7:100743643	['G', 'A']	19959	924.4787980475868	87.16301628966261	-0.0275522744667376	0.0336315078248434	-0.8192399404223233	0.412659	0.412659	chr7	100743643	0.3844086785863487	chr7:100743643:G:A
chr7:100743647	['T', 'C']	19959	869.6149765669345	89.78075866960201	-0.0155692163410642	0.0348910858216816	-0.446223325368378	0.655441	0.655441	chr7	100743647	0.1834663955492608	chr7:100743647:T:C
chr7:100743738	['G', 'A']	19959	1786.3856353591175	221.20766970608165	-0.0062614476795646	0.0237575027842894	-0.2635566429862845	0.792124	0.792124	chr7	100743738	0.1012068281321368	chr7:100743738:G:A
chr7:100745552	['C', 'G']	19959	1437.3372754265013	207.4473410291181	0.0081916377488714	0.0264341707965247	0.3098882053810604	0.756649	0.756649	chr7	100745552	0.1211055375601312	chr7:100745552:C:G
chr7:100746736	['T', 'C']	19959	12433.622958212249	1566.0439968198798	-0.0103931203937944	0.010893383694854	-0.9540764086648332	0.340057	0.340057	chr7	100746736	0.4684482808675481	chr7:100746736:T:C
chr7:100747483	['G', 'A']	19959	1500.075157831446	144.06933633041072	-0.0281264721241301	0.026729047217036	-1.0522811342936078	0.292683	0.292683	chr7	100747483	0.5336025020985038	chr7:100747483:G:A
chr7:100749031	['T', 'C']	19959	4021.208840775824	464.6555120889192	-0.0197418761659349	0.0167961716996628	-1.1753795161745797	0.239857	0.239857	chr7	100749031	0.6200476025388711	chr7:100749031:T:C
chr7:100749657	['T', 'A']	19959	10076.6120732312	1202.0980103642094	-0.0203966392106626	0.0122887476453959	-1.6597817612687684	0.0969741	0.0969741	chr7	100749657	1.0133442423218475	chr7:100749657:T:A
chr7:100749762	['T', 'C']	19959	435.4887384948653	41.29116571928118	-0.0251539833034746	0.0507863330757617	-0.4952904015722212	0.620401	0.620401	chr7	100749762	0.207327510835654	chr7:100749762:T:C
chr7:100749826	['G', 'A']	19959	4243.441276852036	511.8616961021321	-0.0145458630180801	0.0163752199481959	-0.8882850468022352	0.374398	0.374398	chr7	100749826	0.4266664798892843	chr7:100749826:G:A
chr7:100751317	['T', 'C']	19959	11494.183007518795	1443.0544927808007	-0.0113096939455336	0.0110930121731807	-1.0195331771903078	0.307962	0.307962	chr7	100751317	0.5115028685919258	chr7:100751317:T:C
chr7:100754589	['T', 'C']	19959	33726.244406541606	4527.74317279141	-0.0130754512898095	0.0141650608263793	-0.9230776662433616	0.355978	0.355978	chr7	100754589	0.448576841279475	chr7:100754589:T:C
chr7:100754738	['T', 'C']	19959	2294.2070836473263	274.30515249245167	-0.0090278290878286	0.0216137167640366	-0.4176898025632589	0.676178	0.676178	chr7	100754738	0.1699389634638191	chr7:100754738:T:C
chr7:100755502	['A', 'G']	19959	15540.114407416688	1972.8354146594484	-0.0108160609456427	0.0103393562538734	-1.046105838706423	0.295525	0.295525	chr7	100755502	0.5294057739949282	chr7:100755502:A:G
chr7:100756899	['C', 'G']	19959	11284.39227183882	1429.6855714137466	-0.009982473127888	0.0111671377405774	-0.8939151069674052	0.371378	0.371378	chr7	100756899	0.4301838269333261	chr7:100756899:C:G
chr7:100757624	['G', 'A']	19959	5735.586315789474	707.9231878456092	-0.0150972202857793	0.0144285272554729	-1.046345203392309	0.295414	0.295414	chr7	100757624	0.5295689268349275	chr7:100757624:G:A
chr7:100758485	['G', 'A']	19959	3785.189648261349	480.7689986906476	-0.0044789453782541	0.0171503658411177	-0.2611574248472234	0.793974	0.793974	chr7	100758485	0.1001937190356361	chr7:100758485:G:A
chr7:100759298	['C', 'T']	19959	524.1818318770717	94.54846736208876	0.0453502639653312	0.0441774329058282	1.0265481940067265	0.304646	0.304646	chr7	100759298	0.5162045197858016	chr7:100759298:C:T
chr7:100760636	['C', 'T']	19959	1295.0	167.57272200531514	0.0001868198053553	0.0283303767346047	0.0065943283107555	0.994739	0.994739	chr7	100760636	0.002290854660302	chr7:100760636:C:T
chr7:100761185	['C', 'A']	19959	3133.1569796572803	421.9471308181263	0.0076196633566663	0.0186869233223231	0.4077537658413782	0.683459	0.683459	chr7	100761185	0.1652875331924739	chr7:100761185:C:A
chr7:100761494	['C', 'T']	19959	1202.7231162580838	199.69372100605725	0.0447108140139231	0.0296280434363784	1.5090707595974924	0.131297	0.131297	chr7	100761494	0.8817451969747275	chr7:100761494:C:T
chr7:100761831	['C', 'T']	19959	13802.7564436867	1797.3963444987555	-0.0059380408135489	0.0106234823209371	-0.5589542707522581	0.576199	0.576199	chr7	100761831	0.2394274997780264	chr7:100761831:C:T
chr7:100762174	['G', 'T']	19959	14968.499624041304	1904.6592252666053	-0.0114135802884389	0.0104332593597115	-1.093961138598064	0.273985	0.273985	chr7	100762174	0.5622732130757777	chr7:100762174:G:T
chr7:100763649	['C', 'T']	19959	6467.648093400812	817.2144769290563	-0.0041466044280837	0.0137542686529841	-0.3014776381573791	0.763053	0.763053	chr7	100763649	0.1174452958483359	chr7:100763649:C:T
chr7:100764788	['A', 'G']	19959	11542.973108328932	1519.8211360953474	-0.0076938761585581	0.0118119387133907	-0.6513643818551096	0.514819	0.514819	chr7	100764788	0.2883454333238147	chr7:100764788:A:G
chr7:100765735	['G', 'A']	19959	9635.965575988375	1271.4606557534032	-0.0057476437960021	0.0118033860866825	-0.4869487241874706	0.6263	0.6263	chr7	100765735	0.2032175882986922	chr7:100765735:G:A
chr7:100765818	['C', 'T']	19959	9679.587515731184	1273.9758695803507	-0.0062888350165855	0.0118191163623273	-0.532090117720714	0.59467	0.59467	chr7	100765818	0.2257239703002716	chr7:100765818:C:T
chr7:100766090	['G', 'A']	19959	2126.959097744361	320.599022348211	0.0190470730663217	0.0228332015676254	0.8341831963384452	0.404188	0.404188	chr7	100766090	0.3934165844653093	chr7:100766090:G:A
chr7:100766198	['G', 'T']	19959	9641.796961949163	1267.8398208620504	-0.0064484482760606	0.0118036182442309	-0.5463111516006811	0.584858	0.584858	chr7	100766198	0.2329495652038955	chr7:100766198:G:T
chr7:100767944	['C', 'T']	19959	3779.0	487.0894204499498	-0.0053631806665148	0.0171966750225551	-0.3118731184650791	0.75514	0.75514	chr7	100767944	0.1219725244092709	chr7:100767944:C:T
chr7:100768580	['C', 'G']	19959	19375.0	2415.4908595999045	-0.0181195809397241	0.0100918996658116	-1.7954578959110965	0.0725959	0.0725959	chr7	100768580	1.1390879062648729	chr7:100768580:C:G
chr7:100768661	['T', 'C']	19959	20322.12735565357	2531.3324991866457	-0.0194746167298142	0.0101048586740149	-1.927252756131462	0.0539623	0.0539623	chr7	100768661	1.2679095479545288	chr7:100768661:T:C
chr7:100769294	['G', 'A']	19959	664.3180823451617	104.56791144943732	0.0463719187695588	0.0399380989867983	1.1610947928414714	0.245617	0.245617	chr7	100769294	0.6097415774710784	chr7:100769294:G:A
chr7:100771048	['C', 'G']	19959	6794.361663743424	942.401795215482	0.0009514003471176	0.0134248433423398	0.0708686368143385	0.943503	0.943503	chr7	100771048	0.0252567145966922	chr7:100771048:C:G
chr7:100771084	['A', 'G']	19959	6893.3932363746135	955.5703833118096	0.0014682582358501	0.0133827251988726	0.1097129481500388	0.912638	0.912638	chr7	100771084	0.0397014522336062	chr7:100771084:A:G
chr7:100771462	['T', 'C']	19959	7041.636190672037	956.4096811491556	-0.0017688013459154	0.0134464685806337	-0.1315439317995321	0.895346	0.895346	chr7	100771462	0.048009102279157	chr7:100771462:T:C
chr7:100772260	['C', 'T']	19959	6575.212515054192	708.3038597464644	-0.0332576757779024	0.0137000286645996	-2.42756249582448	0.0152095	0.0152095	chr7	100772260	1.8178850627918528	chr7:100772260:C:T
chr7:100772640	['A', 'T']	19959	24204.292255824483	3250.319079367649	-0.0072743521968342	0.0104488812914558	-0.6961847870530032	0.486321	0.486321	chr7	100772640	0.3130769766024864	chr7:100772640:A:T
chr7:100772818	['A', 'C']	19959	37056.70274879615	4997.443730080518	-0.0029031144150732	0.0195162614818209	-0.148753613379154	0.88175	0.88175	chr7	100772818	0.0546545316604727	chr7:100772818:A:C
chr7:100773177	['T', 'C']	19959	7250.816427783902	1006.1011072280364	0.0033432252147617	0.0131210829973042	0.2547979625956643	0.798882	0.798882	chr7	100773177	0.0975173640319599	chr7:100773177:T:C
chr7:100773491	['C', 'T']	19959	28137.0	3748.389995207114	-0.002418534733698	0.0111243112196275	-0.2174098410183632	0.827891	0.827891	chr7	100773491	0.0820268385951367	chr7:100773491:C:T
chr7:100773794	['G', 'A']	19959	6405.320923940275	728.8013864212426	-0.0258469055604847	0.0138112511649546	-1.871438383951052	0.061299	0.061299	chr7	100773794	1.2125466102780664	chr7:100773794:G:A
chr7:100774086	['A', 'T']	19959	1379.138197123816	188.90290497701983	0.0080087189504757	0.027517030399603	0.2910459026345828	0.771019	0.771019	chr7	100774086	0.1129349196228634	chr7:100774086:A:T
chr7:100774163	['T', 'C']	19959	8591.860951044746	1233.3195309656217	0.0065818975194477	0.0123053025551608	0.5348830302987797	0.592737	0.592737	chr7	100774163	0.2271379622593936	chr7:100774163:T:C
chr7:100775455	['C', 'G']	19959	8591.29134095009	1233.5717859970075	0.0065551366561959	0.0123055659005916	0.5326968876645312	0.594249	0.594249	chr7	100775455	0.2260315404283009	chr7:100775455:C:G
chr7:100775745	['G', 'C']	19959	8591.29134095009	1230.3364774966224	0.0059628199106297	0.0123074177290064	0.4844899264755101	0.628044	0.628044	chr7	100775745	0.2020099290529106	chr7:100775745:G:C
chr7:100776465	['A', 'G']	19959	7761.944472286259	1027.1180028218355	-0.0002166207046708	0.0127689070059714	-0.0169647021917845	0.986465	0.986465	chr7	100776465	0.0059183190043075	chr7:100776465:A:G
chr7:100776959	['T', 'C']	19959	31769.71120256973	4456.280680049598	0.0255185917824647	0.0126089277409977	2.0238510606648483	0.0429988	0.0429988	chr7	100776959	1.366543664435537	chr7:100776959:T:C
chr7:100777011	['C', 'T']	19959	8782.282211683994	1268.2479246604826	0.0082615774615209	0.0122424063020204	0.6748328112715476	0.49979	0.49979	chr7	100777011	0.3012124376618825	chr7:100777011:C:T
chr7:100777021	['C', 'T']	19959	8775.94221105528	1280.4115035188734	0.010194770493759	0.0122260795781951	0.8338544198535369	0.404373	0.404373	chr7	100777021	0.3932178499714266	chr7:100777021:C:T
chr7:100777046	['C', 'T']	19959	8795.44022041354	1280.4360576359452	0.0097887308692055	0.0122514712235466	0.7989841130583724	0.424309	0.424309	chr7	100777046	0.3723177563340588	chr7:100777046:C:T
chr7:100777512	['G', 'A']	19959	410.0821849160611	45.71085665391711	-0.015679449927011	0.0500641787721486	-0.3131869993987348	0.754142	0.754142	chr7	100777512	0.1225468716235223	chr7:100777512:G:A
chr7:100778184	['G', 'A']	19959	8734.938796992483	1276.426572483138	0.0102327392470868	0.0122189744302606	0.8374466536033615	0.402352	0.402352	chr7	100778184	0.3953938355528708	chr7:100778184:G:A
chr7:100778927	['A', 'G']	19959	37093.71699153179	5010.9489123631565	0.0008884352032452	0.019626060505796	0.0452681373820726	0.963894	0.963894	chr7	100778927	0.0159707230953528	chr7:100778927:A:G
chr7:100779460	['T', 'C']	19959	15656.353277209862	2261.2795402200068	0.0125117768841408	0.0103377106549212	1.210304418627215	0.226176	0.226176	chr7	100779460	0.6455534808453676	chr7:100779460:T:C
chr7:100780599	['G', 'A']	19959	6811.460362031792	885.3399667477966	-0.0028296293123132	0.0134889959056817	-0.2097731611825438	0.833847	0.833847	chr7	100780599	0.0789136293999596	chr7:100780599:G:A
chr7:100780652	['C', 'CTCTA']	19959	14970.000300736809	2078.994948207927	0.0078919230797588	0.0103764305219327	0.7605624172086612	0.446927	0.446927	chr7	100780652	0.3497634077097304	chr7:100780652:C:CTCTA
chr7:100781012	['C', 'T']	19959	16083.417468430544	2229.1602240719403	0.0060478054805219	0.0102908599504482	0.587687084426658	0.556749	0.556749	chr7	100781012	0.2543405543475782	chr7:100781012:C:T
chr7:100782459	['G', 'A']	19959	6947.480876234398	891.6750569235202	-0.00351374557293	0.0133380196825248	-0.2634383256709112	0.792215	0.792215	chr7	100782459	0.101156938811863	chr7:100782459:G:A
chr7:100782689	['GTGTGT', 'TTGTGT']	19959	6565.749829512602	925.2136036176012	0.0078088901451796	0.014037966043086	0.5562693428102163	0.578033	0.578033	chr7	100782689	0.2380473669275765	chr7:100782689:GTGTGT:TTGTGT
chr7:100782956	['G', 'A']	19959	2978.492305378715	478.5605918430436	0.0336813182848285	0.0191244975333882	1.7611609521257432	0.0782265	0.0782265	chr7	100782956	1.106646100467137	chr7:100782956:G:A
chr7:100783139	['G', 'A']	19959	7437.281773795732	1062.1982194831644	0.0083274850808714	0.0130187104127106	0.6396551437799148	0.522404	0.522404	chr7	100783139	0.2819935063668322	chr7:100783139:G:A
chr7:100784427	['C', 'T']	19959	1027.154389657246	118.24278854951724	-0.0113613216026485	0.0317261477043783	-0.3581059291696039	0.720268	0.720268	chr7	100784427	0.1425058795897312	chr7:100784427:C:T
chr7:100785983	['T', 'A']	19959	6951.134436090226	889.6387135167496	-0.0039609300959316	0.0133390038741637	-0.2969434699395797	0.766513	0.766513	chr7	100785983	0.1154804751469992	chr7:100785983:T:A
chr7:100786230	['C', 'T']	19959	2763.138440725524	421.2961755130568	0.0255835385842373	0.0198038159107053	1.291848939597931	0.196424	0.196424	chr7	100786230	0.7068054491826219	chr7:100786230:C:T
chr7:100786930	['C', 'T']	19959	6949.481878790917	890.4124476322519	-0.0037481842799466	0.0133418496320749	-0.2809343819117629	0.778764	0.778764	chr7	100786930	0.1085941328617055	chr7:100786930:C:T
chr7:100788379	['A', 'C']	19959	32587.26542065441	4588.079459817307	0.0336907510183922	0.0130754890753111	2.576634099446909	0.00998387	0.00998387	chr7	100788379	2.0007010825745337	chr7:100788379:A:C
chr7:100789088	['T', 'C']	19959	3204.444962406016	464.6294703709903	0.0188039166248996	0.0185533470525637	1.01350535683001	0.310831	0.310831	chr7	100789088	0.5074756743706088	chr7:100789088:T:C
chr7:100789278	['T', 'C']	19959	38074.90765607776	5137.418132296318	0.0022674810589884	0.0239953834269151	0.0944965545516156	0.924716	0.924716	chr7	100789278	0.0339916278783051	chr7:100789278:T:C
chr7:100790419	['A', 'G']	19959	21769.346966495585	3040.441694456187	0.0126670232359124	0.0101798728141554	1.2443203826965836	0.213396	0.213396	chr7	100790419	0.6708137254654795	chr7:100790419:A:G
chr7:100791968	['C', 'T']	19959	400.0	62.76238475795929	0.0057357496319946	0.0509254332853298	0.1126303550498602	0.910325	0.910325	chr7	100791968	0.0408035301975573	chr7:100791968:C:T
chr7:100792306	['G', 'T']	19959	1694.0	208.9067143430628	-0.0034648500832321	0.0252889425762103	-0.1370104769224926	0.891024	0.891024	chr7	100792306	0.0501105979528107	chr7:100792306:G:T
chr7:100792935	['C', 'T']	19959	7435.358322014318	972.5242670531218	0.0004940325040012	0.0133288416982785	0.0370649239584728	0.970434	0.970434	chr7	100792935	0.0130339959896783	chr7:100792935:C:T
chr7:100793959	['T', 'C']	19959	17889.585266850416	2433.5431219595266	0.0047889687849038	0.0102337073907679	0.4679603004111737	0.639818	0.639818	chr7	100793959	0.1939435460732447	chr7:100793959:T:C
chr7:100794696	['A', 'G']	19959	18740.450526315788	2591.875204333717	0.00910735419495	0.0101839244775063	0.8942872872894756	0.371179	0.371179	chr7	100794696	0.4304166026097193	chr7:100794696:A:G
chr7:100796616	['A', 'G']	19959	6275.515362638464	823.093468602692	-0.0060146209597247	0.0138847592268874	-0.4331815094119632	0.664888	0.664888	chr7	100796616	0.1772515051909041	chr7:100796616:A:G
chr7:100796695	['C', 'T']	19959	6273.94302465424	820.0016698484504	-0.0064139810227096	0.0138840456566424	-0.4619677276587666	0.64411	0.64411	chr7	100796695	0.1910399582402911	chr7:100796695:C:T
chr7:100797381	['G', 'C']	19959	17978.801573382774	2474.262093513369	0.0085457111703409	0.0102371073896505	0.8347779157792614	0.403853	0.403853	chr7	100797381	0.3937766866377808	chr7:100797381:G:C
chr7:100799818	['A', 'G']	19959	6390.960613349369	823.2039044095435	-0.0087131966187564	0.0137546995553877	-0.6334705155623334	0.526434	0.526434	chr7	100799818	0.2786560693645809	chr7:100799818:A:G
chr7:100800895	['C', 'T']	19959	6783.6797614871975	888.9765042235123	0.0027597999701794	0.0135438630409216	0.2037675633488758	0.838537	0.838537	chr7	100800895	0.0764777696216289	chr7:100800895:C:T
chr7:100801307	['C', 'T']	19959	7399.370728529913	981.4030120545472	-0.0026530626527979	0.0130162903762134	-0.2038263265581616	0.838491	0.838491	chr7	100801307	0.0765015945621458	chr7:100801307:C:T
chr7:100801527	['G', 'A']	19959	17444.99233121147	2382.4716338231	0.0060637049956866	0.0102589719874787	0.5910636078437054	0.554485	0.554485	chr7	100801527	0.2561101979464572	chr7:100801527:G:A
chr7:100802180	['C', 'T']	19959	5708.0	785.9242938903983	0.0022401145252995	0.0144852233244699	0.1546482560275981	0.8771	0.8771	chr7	100802180	0.0569508889915931	chr7:100802180:C:T
chr7:100803032	['G', 'C']	19959	5698.4275333266505	786.2215805392455	0.0020867016438319	0.0144958582476302	0.1439515762492431	0.88554	0.88554	chr7	100803032	0.0527918168715043	chr7:100803032:G:C
chr7:100803811	['A', 'G']	19959	8640.865861602446	1226.4221483043289	0.0121366874577638	0.0122603809665522	0.98991112028852	0.32223	0.32223	chr7	100803811	0.4918340286966325	chr7:100803811:A:G
chr7:100803827	['G', 'A']	19959	541.0	78.08509047131103	0.0201638043350842	0.0435941095087939	0.4625350663721386	0.643703	0.643703	chr7	100803827	0.1913144668219245	chr7:100803827:G:A
chr7:100804240	['A', 'G']	19959	4312.682948983197	583.5034983857378	-0.0027620629680968	0.0163824994842149	-0.168598385781007	0.866114	0.866114	chr7	100804240	0.0624249413400322	chr7:100804240:A:G
chr7:100804256	['C', 'T']	19959	552.2767055992781	52.52223243993544	-0.0132811747653006	0.0430155217930157	-0.3087530782308683	0.757513	0.757513	chr7	100804256	0.1206099096509785	chr7:100804256:C:T
chr7:100804920	['C', 'T']	19959	1525.0764104619702	220.1444402276653	0.0212275186714717	0.0267197416279718	0.79445074608242	0.426943	0.426943	chr7	100804920	0.3696301025812221	chr7:100804920:C:T
chr7:100805807	['A', 'G']	19959	5188.51991782332	642.0972014644211	-0.0115796686295077	0.014961306457739	-0.7739744294535137	0.438955	0.438955	chr7	100805807	0.3575799996972896	chr7:100805807:A:G
chr7:100806240	['T', 'A']	19959	14935.21760280842	2005.9290321861167	0.0019269071241745	0.0104930068860075	0.1836372686216426	0.8543	0.8543	chr7	100806240	0.068389593637038	chr7:100806240:T:A
chr7:100806902	['T', 'C']	19959	5187.519817607857	641.3969997631162	-0.0116745805506324	0.0149620698507838	-0.7802784418909062	0.435236	0.435236	chr7	100806902	0.3612751897006567	chr7:100806902:T:C
chr7:100808522	['A', 'G']	19959	16289.08063546156	2190.024606535242	0.0022822650247101	0.0103355286411425	0.2208174447531561	0.825237	0.825237	chr7	100808522	0.0834213084065984	chr7:100808522:A:G
chr7:100809293	['G', 'A']	19959	5655.416758544652	750.8409534634599	0.0019838080416243	0.0144710899586622	0.1370876725451381	0.890963	0.890963	chr7	100809293	0.0501403310130479	chr7:100809293:G:A
chr7:100810181	['C', 'T']	19959	5152.486452584044	626.8660833776574	-0.0141282781765128	0.0150214861378587	-0.940537976525852	0.346953	0.346953	chr7	100810181	0.4597293529414962	chr7:100810181:C:T
chr7:100810764	['T', 'C']	19959	542.6797431524031	78.53286248340856	0.0206148673352104	0.0435550517499925	0.4733060002669825	0.636	0.636	chr7	100810764	0.1965428843515861	chr7:100810764:T:C
chr7:100811076	['C', 'G']	19959	497.2242105263158	65.7593257282567	0.0113906939594893	0.0456168940287684	0.2497034092743312	0.802819	0.802819	chr7	100811076	0.0953823577870536	chr7:100811076:C:G
chr7:100811129	['C', 'T']	19959	16384.464130763787	2195.863434318175	0.0017069914899722	0.010380248517753	0.1644461100380038	0.869382	0.869382	chr7	100811129	0.060789355842444	chr7:100811129:C:T
chr7:100811399	['A', 'T']	19959	5184.597623941049	637.4605729181997	-0.0124834606374445	0.014967207701148	-0.8340540792045693	0.40426	0.40426	chr7	100811399	0.3933392283390532	chr7:100811399:A:T
chr7:100812975	['G', 'A']	19959	7714.386511674516	986.2651724057854	-0.0070615691908139	0.0127859896099383	-0.5522896080976876	0.580756	0.580756	chr7	100812975	0.2360062946513931	chr7:100812975:G:A
chr7:100813035	['A', 'G']	19959	19364.910703547805	2656.3045087770147	0.0060324499202212	0.0101694432852271	0.5931937227069627	0.553058	0.553058	chr7	100813035	0.257229321210498	chr7:100813035:A:G
chr7:100813656	['T', 'C']	19959	19348.93886856742	2648.7930077543315	0.0055222066576629	0.0101720892711313	0.5428783124559428	0.58722	0.58722	chr7	100813656	0.2311991612975019	chr7:100813656:T:C
chr7:100816764	['T', 'C']	19959	2213.289249924077	305.2921050445449	0.0100723700923044	0.0221698446880833	0.4543274990879162	0.649598	0.649598	chr7	100816764	0.1873553208824921	chr7:100816764:T:C
chr7:100818430	['A', 'G']	19959	5177.518815453224	632.1750513413068	-0.0132928406619665	0.014980295560681	-0.8873550330246102	0.374898	0.374898	chr7	100818430	0.4260868764396941	chr7:100818430:A:G
chr7:100818897	['C', 'T']	19959	5175.6676696253935	633.3677147169956	-0.0131170349961782	0.0149900303610198	-0.8750505956470839	0.381557	0.381557	chr7	100818897	0.4184405745207818	chr7:100818897:C:T
chr7:100821139	['C', 'T']	19959	941.025660844018	130.78033868716224	-0.0001441240831307	0.0338147341059525	-0.004262168162529	0.996599	0.996599	chr7	100821139	0.0014795529413012	chr7:100821139:C:T
chr7:100821279	['T', 'C']	19959	5382.168481806775	666.4042277670676	-0.0118910893316635	0.0147420294279469	-0.8066114227883187	0.4199	0.4199	chr7	100821279	0.3768541253620603	chr7:100821279:T:C
chr7:100821538	['G', 'C']	19959	5428.032027929547	678.5664979843592	-0.010839917044707	0.0147624867850704	-0.7342880100437856	0.462782	0.462782	chr7	100821538	0.3346235413639787	chr7:100821538:G:C
chr7:100821606	['C', 'T']	19959	5091.486050998579	657.8122098057528	-0.0029051290743394	0.015429830808758	-0.1882800343274309	0.850659	0.850659	chr7	100821606	0.0702444987842117	chr7:100821606:C:T
chr7:100821758	['T', 'G']	19959	5421.7706116685895	676.7413767203009	-0.0109979327559124	0.0147332792851468	-0.7464687625245691	0.455393	0.455393	chr7	100821758	0.3416136493571037	chr7:100821758:T:G
chr7:100822012	['T', 'C']	19959	4382.61119470358	619.8275436099439	0.0045557012351571	0.0161584056214767	0.2819400219228291	0.777992	0.777992	chr7	100822012	0.1090248687862986	chr7:100822012:T:C
chr7:100822533	['A', 'G']	19959	5388.269966930554	666.0124823436419	-0.0119949304513154	0.0147177737249906	-0.8149962538796303	0.415084	0.415084	chr7	100822533	0.3818640067940478	chr7:100822533:A:G
chr7:100823028	['A', 'G']	19959	5389.670779416192	669.3016934981652	-0.0113760047289644	0.0147261913097792	-0.7725014900091643	0.439827	0.439827	chr7	100823028	0.3567181137858491	chr7:100823028:A:G
chr7:100823479	['G', 'A']	19959	5386.0	667.2279862292709	-0.0116740589166182	0.0147223728832628	-0.7929468305948076	0.427818	0.427818	chr7	100823479	0.3687409468888024	chr7:100823479:G:A
chr7:100824159	['C', 'T']	19959	5341.0	662.9619387245474	-0.0116936733628871	0.0147893887430144	-0.79067996426901	0.42914	0.42914	chr7	100824159	0.3674010031330423	chr7:100824159:C:T
chr7:100824534	['G', 'A']	19959	4274.0	611.3690480601302	0.0048783441971835	0.0163876137494941	0.2976848412316378	0.765947	0.765947	chr7	100824534	0.1158012805030078	chr7:100824534:G:A
chr7:100825456	['C', 'T']	19959	8884.445134783044	1176.4285209514876	-0.002492173213005	0.0120957484817118	-0.2060371226115608	0.836764	0.836764	chr7	100825456	0.0773970126757332	chr7:100825456:C:T
chr7:100825743	['T', 'C']	19959	11629.330643948886	1665.5537850901003	0.0126327976273539	0.0110999485630039	1.138095150229708	0.255094	0.255094	chr7	100825743	0.5932997561982695	chr7:100825743:T:C
chr7:100826219	['C', 'T']	19959	4940.495064388435	637.9812460290186	-0.0041773572007879	0.0152881809266296	-0.2732409578900023	0.784671	0.784671	chr7	100826219	0.1053123978211355	chr7:100826219:C:T
chr7:100829641	['G', 'A']	19959	4073.816436983212	580.9894799175551	0.0051847415240226	0.0166991634364937	0.3104791173366248	0.7562	0.7562	chr7	100829641	0.1213633269734831	chr7:100829641:G:A
chr7:100830340	['G', 'A']	19959	5126.568549801996	634.7344581797215	-0.0107929924909323	0.015048152292324	-0.7172304134932063	0.47324	0.47324	chr7	100830340	0.3249185543122986	chr7:100830340:G:A
chr7:100830662	['C', 'T']	19959	4074.408277797264	578.0750048611729	0.0043373141487953	0.0166973348308575	0.259760865595134	0.795051	0.795051	chr7	100830662	0.0996050118364011	chr7:100830662:C:T
chr7:100830815	['A', 'G']	19959	3958.9917810965217	503.5591034871793	-0.0035183491518559	0.0167748112892442	-0.2097400138332312	0.833873	0.833873	chr7	100830815	0.0789000879703067	chr7:100830815:A:G
chr7:100831279	['T', 'C']	19959	11681.096782277467	1658.3480125835422	0.0104036020245598	0.0110839364217818	0.9386197853061524	0.347937	0.347937	chr7	100831279	0.458499385447846	chr7:100831279:T:C
chr7:100834358	['T', 'C']	19959	16017.617682437854	2282.463897071532	0.0114753071890379	0.0102948241239973	1.114667628200549	0.265006	0.265006	chr7	100834358	0.5767442930918992	chr7:100834358:T:C
chr7:100834647	['C', 'T']	19959	4398.661154539987	628.8870178956653	0.0051795702595931	0.0161687592403964	0.3203443246685444	0.748711	0.748711	chr7	100834647	0.1256857862065311	chr7:100834647:C:T
chr7:100834746	['G', 'A']	19959	3356.5045099218287	428.7726432650091	-0.0074003235324591	0.0182269535344592	-0.4060098972913009	0.68474	0.68474	chr7	100834746	0.1644743015004796	chr7:100834746:G:A
chr7:100835564	['C', 'T']	19959	4103.23087775875	582.3188528247535	0.0041970234361341	0.0166995959437369	0.2513248494319505	0.801566	0.801566	chr7	100835564	0.0960607125416311	chr7:100835564:C:T
chr7:100836449	['A', 'G']	19959	5131.514205541915	636.9864695133285	-0.0106694730336346	0.0150379499504925	-0.7095031615852093	0.478021	0.478021	chr7	100836449	0.3205530239238914	chr7:100836449:A:G
chr7:100837337	['T', 'C']	19959	5173.024301520745	646.9206603817415	-0.0102376475387989	0.0150566322969628	-0.6799427213789389	0.496549	0.496549	chr7	100837337	0.3040378883980246	chr7:100837337:T:C
chr7:100837348	['ATGG', 'A']	19959	4116.360795023495	582.2035536860559	0.0040612095894718	0.0167091209599102	0.2430534556076178	0.807966	0.807966	chr7	100837348	0.0926069143777213	chr7:100837348:ATGG:A
chr7:100837535	['G', 'A']	19959	416.020843771921	79.1687257554872	0.0469279880329189	0.0501299639617543	0.9361265064687002	0.349219	0.349219	chr7	100837535	0.4569021356117161	chr7:100837535:G:A
chr7:100839607	['A', 'G']	19959	500.025052610482	68.19767121942715	0.0151575104280369	0.0454837705043274	0.333250965343667	0.738948	0.738948	chr7	100839607	0.1313861219673362	chr7:100839607:A:G
chr7:100841901	['G', 'C']	19959	6720.35695669607	815.5193565553251	-0.0153189986583179	0.013417177457523	-1.1417452520707694	0.253574	0.253574	chr7	100841901	0.5958952785324185	chr7:100841901:G:C
chr7:100842976	['A', 'G']	19959	24668.94392382861	3345.754000137496	0.0025593526467514	0.0103584332576468	0.2470791270351682	0.80485	0.80485	chr7	100842976	0.0942850516102338	chr7:100842976:A:G
chr7:100847116	['C', 'T']	19959	2984.149513979357	485.7554008734977	0.0244570505644188	0.0193117921166043	1.2664309152018374	0.205374	0.205374	chr7	100847116	0.6874545382034515	chr7:100847116:C:T
chr7:100847548	['A', 'G']	19959	6857.748734399278	813.9314773188511	-0.0184646099006646	0.0133055606869683	-1.38773632581671	0.165233	0.165233	chr7	100847548	0.7819032119390222	chr7:100847548:A:G
chr7:100848613	['G', 'A']	19959	9821.460408940562	1311.8645888854437	0.0006869309619862	0.0116829765551621	0.0587975982612725	0.953114	0.953114	chr7	100848613	0.0208551511875391	chr7:100848613:G:A
chr7:100852602	['G', 'A']	19959	1390.06964625714	221.9656310587871	0.0253272231908478	0.0276383169290977	0.916380807696114	0.359478	0.359478	chr7	100852602	0.4443276832253607	chr7:100852602:G:A
chr7:100854110	['C', 'T']	19959	4214.844700576297	606.3360864521154	0.0110804338321075	0.0164622912112189	0.673079687993628	0.500904	0.500904	chr7	100854110	0.3002455002110817	chr7:100854110:C:T
chr7:100854902	['A', 'G']	19959	17140.011327185246	2440.2290274083293	0.0132770757766486	0.0101660741751311	1.3060179915987469	0.191562	0.191562	chr7	100854902	0.7176906373611612	chr7:100854902:A:G
chr7:100856508	['CCTT', 'C']	19959	6358.504361339484	876.6483879542919	0.0066653011732513	0.0139097345399502	0.4791824857697962	0.631814	0.631814	chr7	100856508	0.1994107550446983	chr7:100856508:CCTT:C
chr7:100858040	['C', 'T']	19959	2087.614879101033	299.8528147643352	0.0199554631787518	0.0230718384824785	0.8649273092782193	0.387089	0.387089	chr7	100858040	0.4121891699550781	chr7:100858040:C:T
chr7:100858078	['C', 'T']	19959	6368.997890719167	883.4180274176597	0.0072618993006356	0.013913004060836	0.5219504909854303	0.601711	0.601711	chr7	100858078	0.220612049010864	chr7:100858078:C:T
chr7:100858111	['C', 'T']	19959	6455.801413391652	890.8193643233183	0.0070036852515882	0.0139354858462577	0.5025791945007081	0.615266	0.615266	chr7	100858111	0.2109370836448933	chr7:100858111:C:T
chr7:100858541	['G', 'A']	19959	4220.114391698833	611.4455273502177	0.0123029449926702	0.0164596789115951	0.7474595986197115	0.454795	0.454795	chr7	100858541	0.3421843185760926	chr7:100858541:G:A
chr7:100858973	['G', 'A']	19959	2015.1009620202424	246.4248962198712	-0.0086161367599915	0.0231283672777258	-0.3725354520934745	0.709498	0.709498	chr7	100858973	0.149048824435102	chr7:100858973:G:A
chr7:100859569	['G', 'A']	19959	2483.24883499524	414.5110854115324	0.0266374970479092	0.0208385808958028	1.2782778818338043	0.201166	0.201166	chr7	100859569	0.6964454195413119	chr7:100859569:G:A
chr7:100859722	['G', 'A']	19959	17143.024768112307	2446.430638006458	0.0138286706677879	0.0101646227806441	1.3604706211155284	0.173696	0.173696	chr7	100859722	0.7602101826923946	chr7:100859722:G:A
chr7:100859734	['A', 'G']	19959	6365.637871423561	878.367715872031	0.0064277414499206	0.0138959586487824	0.4625619298661229	0.643683	0.643683	chr7	100859734	0.1913279606608179	chr7:100859734:A:G
chr7:100860427	['A', 'G']	19959	17166.222004816365	2448.221450819914	0.0136091457295627	0.0101673237166821	1.3385179924224675	0.180743	0.180743	chr7	100860427	0.7429385135091819	chr7:100860427:A:G
chr7:100860471	['C', 'G']	19959	9033.884087034992	1373.4368941733076	0.019243821845342	0.0120666913488351	1.5947886035221848	0.110775	0.110775	chr7	100860471	0.9555582412963504	chr7:100860471:C:G
chr7:100864382	['A', 'G']	19959	15655.353126879132	2281.594672489517	0.0170805748257003	0.0102952895009013	1.6590669766212054	0.097118	0.097118	chr7	100864382	1.0127002698222298	chr7:100864382:A:G
chr7:100864710	['A', 'G']	19959	17694.319200120284	2535.315656773757	0.0148139539994491	0.0101324350437515	1.4620329600419786	0.143748	0.143748	chr7	100864710	0.8423981890383752	chr7:100864710:A:G
chr7:100867733	['C', 'T']	19959	2017.1010622306844	246.94165208162184	-0.0086450750376412	0.0231168423581946	-0.3739730065069498	0.708428	0.708428	chr7	100867733	0.1497042820314002	chr7:100867733:C:T
chr7:100867997	['C', 'T']	19959	6696.335504559575	786.4431253594566	-0.0194442857899318	0.0134449766274442	-1.4462119443362746	0.148133	0.148133	chr7	100867997	0.8293481817122423	chr7:100867997:C:T
chr7:100868819	['G', 'A']	19959	4230.635898977751	607.837529198339	0.0112804887224064	0.0164391587369617	0.6861962283412617	0.492597	0.492597	chr7	100868819	0.3075082374165524	chr7:100868819:G:A
chr7:100870481	['G', 'A']	19959	4231.420196747641	606.1530189076452	0.0103680986684792	0.0164321677116517	0.6309635375208218	0.528072	0.528072	chr7	100870481	0.2773068595288776	chr7:100870481:G:A
chr7:100870662	['A', 'G']	19959	15648.35207456404	2278.607722502867	0.0168034180787439	0.0102955213826697	1.632109482772664	0.102672	0.102672	chr7	100870662	0.9885479780528847	chr7:100870662:A:G
chr7:100871198	['C', 'A']	19959	8976.79904785768	1364.1152295832248	0.0187486319703679	0.0120912824396722	1.5505908545194942	0.121016	0.121016	chr7	100871198	0.9171572061105584	chr7:100871198:C:A
chr7:100873422	['C', 'T']	19959	1995.0	242.79846797622827	-0.009405882512726	0.0232420497336744	-0.404692469920081	0.685708	0.685708	chr7	100873422	0.1638607836896669	chr7:100873422:C:T
chr7:100873650	['T', 'C']	19959	17036.16741945196	2444.0185688963365	0.0146695696301287	0.0101835817561108	1.4405117945192478	0.149738	0.149738	chr7	100873650	0.8246679718942661	chr7:100873650:T:C
chr7:100873973	['A', 'G']	19959	6364.95670475045	881.2606303219119	0.0069225041792997	0.0138931590653901	0.4982671073380821	0.618301	0.618301	chr7	100873973	0.2088000511007839	chr7:100873973:A:G
chr7:100874758	['C', 'T']	19959	2112.105822226676	265.43125360029387	-0.0046520116329684	0.0226033850089706	-0.2058103965898113	0.836941	0.836941	chr7	100874758	0.077305156436332	chr7:100874758:C:T
chr7:100875204	['C', 'T']	19959	3972.0	554.2119168550265	0.0074151755561441	0.0169037928865668	0.4386693333208562	0.660906	0.660906	chr7	100875204	0.1798603053922977	chr7:100875204:C:T
chr7:100875929	['G', 'A']	19959	2004.0	252.5514654737134	-0.0063790250727227	0.0231715673397799	-0.2752953643222695	0.783092	0.783092	chr7	100875929	0.1061872127246606	chr7:100875929:G:A
chr7:100876212	['C', 'T']	19959	1755.1758781379967	232.56204908852413	-0.0004812876876552	0.0249174875119941	-0.0193152575043363	0.98459	0.98459	chr7	100876212	0.0067445794579143	chr7:100876212:C:T
chr7:100876668	['T', 'C']	19959	2005.200932003808	253.1373354143326	-0.005964591297089	0.0231679554547319	-0.2574500502965522	0.796834	0.796834	chr7	100876668	0.0986321433376762	chr7:100876668:T:C
chr7:100878217	['C', 'T']	19959	6370.660496613998	892.3125800219179	0.0082832811573348	0.0139014771080243	0.5958561880128215	0.551278	0.551278	chr7	100878217	0.2586293386820694	chr7:100878217:C:T
chr7:100878489	['T', 'C']	19959	6371.63847271634	888.556245430723	0.0076074643365977	0.013891754931449	0.5476244271611406	0.583956	0.583956	chr7	100878489	0.2336198749374256	chr7:100878489:T:C
chr7:100878608	['C', 'T']	19959	15451.645015787102	2284.2318696985453	0.0204522599609731	0.0103365646045689	1.9786322384066404	0.0478712	0.0478712	chr7	100878608	1.3199256858072457	chr7:100878608:C:T
chr7:100880208	['G', 'A']	19959	6368.957306073362	884.7943831544055	0.0070831803458088	0.0138949971863028	0.509764791661214	0.610222	0.610222	chr7	100880208	0.2145121390299463	chr7:100880208:G:A
chr7:100884405	['T', 'C']	19959	17705.09658663726	2547.081165748239	0.0156703246149731	0.0101379936476494	1.5457027454940735	0.122192	0.122192	chr7	100884405	0.9129572267414764	chr7:100884405:T:C
chr7:100884718	['C', 'T']	19959	8959.938089031482	1373.764961135234	0.0215756019469501	0.0121065817829794	1.7821382066144538	0.0747419	0.0747419	chr7	100884718	1.126435866226448	chr7:100884718:C:T
chr7:100885099	['G', 'A']	19959	2004.803568743422	256.37507715466137	-0.0041550194597549	0.0231735510234991	-0.1793000760022308	0.857704	0.857704	chr7	100885099	0.0666625645359935	chr7:100885099:G:A
chr7:100886110	['A', 'G']	19959	17699.773613268528	2549.355478842424	0.01597563389631	0.0101355424965798	1.5761991922682843	0.114996	0.114996	chr7	100886110	0.9393172658041284	chr7:100886110:A:G
chr7:100886760	['T', 'G']	19959	2008.2012326501977	252.2944043195949	-0.0062544458956557	0.0231542553523192	-0.2701207963930168	0.78707	0.78707	chr7	100886760	0.1039866408787796	chr7:100886760:T:G
chr7:100887296	['C', 'T']	19959	6347.636067545222	874.1003928349738	0.0055793384232362	0.0139178933192988	0.4008752111571236	0.688516	0.688516	chr7	100887296	0.1620859629873459	chr7:100887296:C:T
chr7:100888414	['C', 'A']	19959	7784.0	1028.0953839978688	0.0003460942865135	0.012807628710622	0.0270225109060605	0.978442	0.978442	chr7	100888414	0.0094649133136076	chr7:100888414:C:A
chr7:100888489	['C', 'T']	19959	7707.772360575236	1191.215924155829	0.0209185130383286	0.0127588364463647	1.6395314044713558	0.101118	0.101118	chr7	100888489	0.995171528831801	chr7:100888489:C:T
chr7:100889899	['T', 'C']	19959	6765.457290464963	791.9886960639842	-0.0207463728218949	0.0133985136363754	-1.5484085313441651	0.12154	0.12154	chr7	100889899	0.9152807679887024	chr7:100889899:T:C
chr7:100891037	['G', 'C']	19959	8054.807135340983	1078.0532426304528	-0.0003001493037672	0.0125695718954285	-0.0238790394982682	0.980949	0.980949	chr7	100891037	0.00835357120755	chr7:100891037:G:C
chr7:100892018	['C', 'T']	19959	15201.33139534884	1825.043048317916	-0.0237583938234891	0.0103593980659081	-2.293414508481525	0.0218345	0.0218345	chr7	100892018	1.6608567487725114	chr7:100892018:C:T
chr7:100892456	['G', 'A']	19959	9910.496542739753	1569.2402105159238	0.0298084334900862	0.0116984215897876	2.5480731106586334	0.0108394	0.0108394	chr7	100892456	1.9649947569028847	chr7:100892456:G:A
chr7:100894701	['C', 'T']	19959	3997.60087191822	561.6412770861019	0.007880140865528	0.0168381923859787	0.4679920911279007	0.639795	0.639795	chr7	100894701	0.1939591582514342	chr7:100894701:C:T
chr7:100894791	['C', 'T']	19959	986.64263511481	109.22926484593609	-0.0091413011264356	0.0327534554078498	-0.2790942516631328	0.780175	0.780175	chr7	100894791	0.107807970373885	chr7:100894791:C:T
chr7:100894947	['G', 'A']	19959	7121.713634313775	1001.2939267065588	0.0103677705676622	0.0132653294041797	0.7815690249196131	0.434477	0.434477	chr7	100894947	0.3620332089448153	chr7:100894947:G:A
chr7:100895738	['G', 'A']	19959	2332.2337024602894	275.8519844544717	-0.0102569578098876	0.0215713945353239	-0.4754888606339973	0.634444	0.634444	chr7	100895738	0.1976067054278964	chr7:100895738:G:A
chr7:100896377	['T', 'G']	19959	19353.0	2831.302427740299	0.023237378776428	0.0100648551122512	2.3087643604668138	0.0209668	0.0209668	chr7	100896377	1.678467847474069	chr7:100896377:T:G
chr7:100897302	['AAGC', 'A']	19959	4268.207731648615	619.9299167535962	0.0127937136315678	0.0163729107022417	0.7813951877118644	0.434579	0.434579	chr7	100897302	0.3619312637597926	chr7:100897302:AAGC:A
chr7:100897329	['G', 'T']	19959	2334.0	276.07352598544264	-0.0101403448793315	0.021563382173005	-0.4702576246144798	0.638176	0.638176	chr7	100897329	0.1950595324263603	chr7:100897329:G:T
chr7:100897339	['G', 'T']	19959	2334.11694558573	275.23567179850386	-0.0105182916670817	0.0215629793838735	-0.4877939861570413	0.625701	0.625701	chr7	100897339	0.2036331509292474	chr7:100897339:G:T
chr7:100897340	['G', 'T']	19959	2335.0	276.8927601488605	-0.0098640147623178	0.0215594214117415	-0.4575268776436557	0.647297	0.647297	chr7	100897340	0.1888964057836529	chr7:100897340:G:T
chr7:100898392	['T', 'C']	19959	17161.757609186177	2584.508072294753	0.0281406384631524	0.0101660165299674	2.768108666772197	0.00564347	0.00564347	chr7	100898392	2.2484537792698216	chr7:100898392:T:C
chr7:100898440	['T', 'C']	19959	19346.170981336538	2844.3696109868006	0.0245464529816742	0.0100793142045898	2.435329674562232	0.0148869	0.0148869	chr7	100898440	1.8271957289140488	chr7:100898440:T:C
chr7:100899267	['A', 'G']	19959	2349.648132364001	281.0987960279878	-0.0098086008909364	0.0214816829533555	-0.4566030004369049	0.647961	0.647961	chr7	100899267	0.1884511330098195	chr7:100899267:A:G
chr7:100899511	['A', 'G']	19959	2894.0449894673484	386.0766110615085	0.0037510217514803	0.0194735537339362	0.1926213264784579	0.847258	0.847258	chr7	100899511	0.0719843217653527	chr7:100899511:A:G
chr7:100900600	['C', 'T']	19959	9954.448539009947	1571.6770917948927	0.0293210113007822	0.0116809644502667	2.5101532861965654	0.0120757	0.0120757	chr7	100900600	1.9180876848144708	chr7:100900600:C:T
chr7:100900602	['G', 'A']	19959	2360.040621386558	408.54211380548185	0.0359743839642687	0.0214022681614954	1.6808678263825227	0.0928042	0.0928042	chr7	100900602	1.0324323686566923	chr7:100900602:G:A
chr7:100900855	['A', 'G']	19959	7207.444450012528	1007.8183211569584	0.0092925377182501	0.0132006830552639	0.7039437034695407	0.481476	0.481476	chr7	100900855	0.3174253561559352	chr7:100900855:A:G
chr7:100901106	['A', 'C']	19959	9936.489225218	1570.375037785822	0.0294496577266271	0.0116743015290507	2.5226055411832133	0.0116566	0.0116566	chr7	100901106	1.9334281062292555	chr7:100901106:A:C
chr7:100901522	['T', 'C']	19959	20224.799035127413	2944.27911530448	0.0226043274280548	0.0100882254732701	2.240664375310357	0.0250588	0.0250588	chr7	100901522	1.6010397300639925	chr7:100901522:T:C
chr7:100901540	['G', 'A']	19959	9925.339899497483	1572.8485510287112	0.030076829721327	0.0117004235939335	2.5705761402451484	0.0101601	0.0101601	chr7	100901540	1.9931020175211485	chr7:100901540:G:A
chr7:100901695	['G', 'A']	19959	2487.495563242593	322.3853306287812	0.0015808147955315	0.020873061533316	0.0757346876503177	0.939631	0.939631	chr7	100901695	0.0270426635559356	chr7:100901695:G:A
chr7:100902169	['T', 'C']	19959	1729.2599218280216	232.69261931936543	0.0021072333043472	0.025049102769649	0.0841241031156018	0.932959	0.932959	chr7	100902169	0.0301374414249972	chr7:100902169:T:C
chr7:100902485	['C', 'T']	19959	19295.106129227068	2852.7929266794454	0.026888243212874	0.0101116631887347	2.659131609805781	0.00784049	0.00784049	chr7	100902485	2.1056567947586387	chr7:100902485:C:T
chr7:100902655	['C', 'T']	19959	2352.3535778713167	410.0981522502769	0.036997262585796	0.0213976446183535	1.7290343514754043	0.0838184	0.0838184	chr7	100902655	1.0766606336215154	chr7:100902655:C:T
chr7:100902767	['C', 'T']	19959	12001.405211726384	1838.3688946951568	0.0256623123593801	0.0110015409132411	2.3326107280566344	0.0196785	0.0196785	chr7	100902767	1.7060080088797993	chr7:100902767:C:T
chr7:100903125	['C', 'T']	19959	19218.66616541354	2838.324410520923	0.0260966348480273	0.0100757181270155	2.590052095448711	0.00960312	0.00960312	chr7	100903125	2.017587644185022	chr7:100903125:C:T
chr7:100903161	['A', 'G']	19959	19287.30771165548	2857.281843319556	0.0272205621636502	0.0101092524462734	2.6926384822534093	0.00709483	0.00709483	chr7	100903161	2.149058006259565	chr7:100903161:A:G
chr7:100903506	['C', 'T']	19959	19056.153240152467	2811.015402907403	0.0255166594638	0.0102168106718339	2.49751711012372	0.0125146	0.0125146	chr7	100903506	1.902583027044089	chr7:100903506:C:T
chr7:100903671	['C', 'T']	19959	19255.647601383527	2840.560946047847	0.0259548753569772	0.0100771516724397	2.575616225759687	0.0100133	0.0100133	chr7	100903671	1.9994227721105835	chr7:100903671:C:T
chr7:100904135	['G', 'A']	19959	19325.523916967504	2830.32165987584	0.0238473707696104	0.0100794279885311	2.3659448528969182	0.0179936	0.0179936	chr7	100904135	1.7448819381706913	chr7:100904135:G:A
chr7:100905680	['G', 'A']	19959	6579.30748797113	792.6943861727777	-0.0212733483810078	0.0135719130078399	-1.5674539299448134	0.117024	0.117024	chr7	100905680	0.9317250613420496	chr7:100905680:G:A
chr7:100907284	['C', 'T']	19959	7249.982726587992	984.6716854149718	0.0019484749120949	0.0131738430244858	0.1479048223417743	0.882419	0.882419	chr7	100907284	0.0543251493594342	chr7:100907284:C:T
chr7:100907991	['T', 'C']	19959	19345.955683814296	2841.399501263038	0.024574266756032	0.010090416456311	2.4354065922286083	0.0148838	0.0148838	chr7	100907991	1.8272861744123927	chr7:100907991:T:C
chr7:100908003	['A', 'G']	19959	19334.40541624875	2832.321941041397	0.0238677436029889	0.0100816697051843	2.367439551279426	0.0179211	0.0179211	chr7	100908003	1.746635336790612	chr7:100908003:A:G
chr7:100908172	['A', 'G']	19959	7037.468173616679	979.4948538937388	0.0088464286537342	0.0133232633972736	0.663983619474528	0.506708	0.506708	chr7	100908172	0.2952422389332717	chr7:100908172:A:G
chr7:100908761	['C', 'T']	19959	2309.231397504635	266.6986500033493	-0.0138288416786172	0.0216388747094233	-0.6390739751635518	0.522782	0.522782	chr7	100908761	0.2816793741046	chr7:100908761:C:T
chr7:100908908	['C', 'A']	19959	7083.354895280088	977.3065944749578	0.0075134996921558	0.0132882055685659	0.5654262084814102	0.57179	0.57179	chr7	100908908	0.2427634442609882	chr7:100908908:C:A
chr7:100909405	['A', 'G']	19959	19521.183169067524	2860.520929785471	0.0237624600494704	0.0101518396287931	2.3407048297014312	0.0192572	0.0192572	chr7	100909405	1.7154068591092064	chr7:100909405:A:G
chr7:100909872	['T', 'C']	19959	18773.23558433551	2764.262728427661	0.0258104706617896	0.0103044397285766	2.504791268778172	0.0122603	0.0122603	chr7	100909872	1.9114989028395832	chr7:100909872:T:C
chr7:100911518	['T', 'C']	19959	2500.0	400.5251109066916	0.0207877956084309	0.0208077747255805	0.9990398244207714	0.317788	0.317788	chr7	100911518	0.4978625062229691	chr7:100911518:T:C
chr7:100911543	['C', 'T']	19959	7069.0	981.0291359759192	0.0088937015565665	0.0132979031845864	0.6688048057738283	0.503628	0.503628	chr7	100911543	0.2978901326002097	chr7:100911543:C:T
chr7:100911581	['A', 'G']	19959	7073.417589576548	983.9022332720192	0.0093058301714212	0.0132972045321427	0.6998335739611017	0.484039	0.484039	chr7	100911581	0.3151196449621325	chr7:100911581:A:G
chr7:100911633	['A', 'C']	19959	2346.705457825891	275.61052309958944	-0.0107299003976838	0.0215072668684837	-0.4988965108071088	0.617858	0.617858	chr7	100911633	0.209111325724387	chr7:100911633:A:C
chr7:100912616	['C', 'T']	19959	6674.925924048096	804.8558513695577	-0.0206724639059487	0.0135964064418147	-1.520435858873125	0.128417	0.128417	chr7	100912616	0.8913774800250699	chr7:100912616:C:T
chr7:100913542	['G', 'A']	19959	2540.018094331111	392.5324651133608	0.015097755157402	0.0206463211083155	0.7312564344124836	0.464631	0.464631	chr7	100913542	0.332891817609822	chr7:100913542:G:A
chr7:100913633	['A', 'C']	19959	20825.607871647026	3110.741212690286	0.0281456663004761	0.0100567641583513	2.7986801576830733	0.00513612	0.00513612	chr7	100913633	2.289364837990408	chr7:100913633:A:C
chr7:100914499	['C', 'T']	19959	6953.04509921828	953.1047438884704	0.0043703485441349	0.0134128061685897	0.3258340193098074	0.744553	0.744553	chr7	100914499	0.1281043821451391	chr7:100914499:C:T
chr7:100914612	['C', 'T']	19959	2490.1247620002005	392.6611163304474	0.0178091590798679	0.0208508906022226	0.8541198272830399	0.393049	0.393049	chr7	100914612	0.4055533043241128	chr7:100914612:C:T
chr7:100914916	['T', 'C']	19959	4165.086821394556	591.9069401477526	0.0065932821721633	0.0165546291987805	0.3982742284948938	0.690432	0.690432	chr7	100914916	0.1608790882352592	chr7:100914916:T:C
chr7:100915204	['C', 'T']	19959	18754.456842105265	2754.6782642262533	0.0220713769087693	0.0100660295684094	2.1926596538158964	0.0283434	0.0283434	chr7	100915204	1.5475480541354771	chr7:100915204:C:T
chr7:100915955	['C', 'T']	19959	2330.350270595309	375.0113545755277	0.0197978557549617	0.0214714503387502	0.922054888822856	0.356511	0.356511	chr7	100915955	0.4479270656281035	chr7:100915955:C:T
chr7:100918383	['A', 'C']	19959	6635.329792032072	929.084643281904	0.0029600995955297	0.0135437928587834	0.2185576541515164	0.826997	0.826997	chr7	100918383	0.0824960658837397	chr7:100918383:A:C
chr7:100918435	['C', 'T']	19959	2574.128970838761	399.1573940686666	0.0145046541116364	0.0204991646801252	0.7075729347010539	0.479219	0.479219	chr7	100918435	0.3194659714376619	chr7:100918435:C:T
chr7:100920067	['T', 'C']	19959	17558.639206253756	2520.2511935943107	0.0150129657059778	0.0101428685264615	1.4801498872642194	0.138849	0.138849	chr7	100920067	0.8574572437210395	chr7:100920067:T:C
chr7:100920838	['C', 'T']	19959	9576.439416716776	1276.9540214916044	-0.0029047821149079	0.0117564060869485	-0.2470807909683108	0.804848	0.804848	chr7	100920838	0.0942861308051682	chr7:100920838:C:T
chr7:100920973	['A', 'G']	19959	24441.22457160036	3168.000939515311	-0.0138166970034524	0.0103472021202439	-1.3353075394575165	0.181791	0.181791	chr7	100920973	0.7404276213730673	chr7:100920973:A:G
chr7:100921320	['A', 'T']	19959	2578.258355464248	400.0743141586944	0.0141687815729456	0.0204949503334186	0.6913303688197948	0.489366	0.489366	chr7	100921320	0.3103662076963807	chr7:100921320:A:T
chr7:100921850	['A', 'C']	19959	20206.35940792776	2868.781979282608	0.0159625548554958	0.0101214530669832	1.5771011088878808	0.114788	0.114788	chr7	100921850	0.9401035109465962	chr7:100921850:A:C
chr7:100922628	['C', 'T']	19959	5345.0	615.8652727364727	-0.023538644327519	0.014909705892386	-1.5787463882530124	0.11441	0.11441	chr7	100922628	0.9415360143977493	chr7:100922628:C:T
chr7:100922652	['T', 'A']	19959	11954.19787543218	1660.9346248792483	0.0032924770362316	0.0109977301244083	0.2993778715231718	0.764655	0.764655	chr7	100922652	0.1165344673195507	chr7:100922652:T:A
chr7:100925222	['C', 'T']	19959	5182.779013830427	599.3863107246552	-0.0233554161973998	0.0151079379487075	-1.5459036353401108	0.122144	0.122144	chr7	100925222	0.9131278617309952	chr7:100925222:C:T
chr7:100925389	['A', 'G']	19959	6875.755952082604	953.8674759968268	0.0083765943583346	0.0135457598238533	0.6183923579970712	0.536324	0.536324	chr7	100925389	0.2705727683280918	chr7:100925389:A:G
chr7:100925678	['C', 'T']	19959	13227.650964670507	1850.4417275510343	0.0061968985312598	0.0107569074578845	0.5760855111491815	0.564564	0.564564	chr7	100925678	0.248286818537339	chr7:100925678:C:T
chr7:100926762	['T', 'C']	19959	34735.48068346946	4829.1531876390045	0.0295699684029342	0.0150543074429434	1.9642197766324263	0.0495185	0.0495185	chr7	100926762	1.305232519310826	chr7:100926762:T:C
chr7:100927526	['C', 'T']	19959	17320.41359602948	2493.00770062114	0.0157956497163537	0.0101567495476084	1.5551874782688844	0.119917	0.119917	chr7	100927526	0.921119244900795	chr7:100927526:C:T
chr7:100927939	['C', 'G']	19959	15034.01297920321	2014.034358510948	-0.004785560733723	0.0104245449959646	-0.4590666293421542	0.646191	0.646191	chr7	100927939	0.1896390950301612	chr7:100927939:C:G
chr7:100928185	['A', 'G']	19959	8319.250450992182	1088.163849516479	-0.0044281021532685	0.0123878285558236	-0.3574558796413776	0.720754	0.720754	chr7	100928185	0.142212938709984	chr7:100928185:A:G
chr7:100928670	['C', 'G']	19959	18613.78682112231	2585.8912292904347	0.0071851249839783	0.0100810925609872	0.7127327658694431	0.476019	0.476019	chr7	100928670	0.3223757123415334	chr7:100928670:C:G
chr7:100929517	['G', 'T']	19959	441.02209640244513	64.50687590320682	-0.0004828837412347	0.0482166193524799	-0.0100148817507233	0.99201	0.99201	chr7	100929517	0.00348394989932	chr7:100929517:G:T
chr7:100929821	['T', 'C']	19959	1013.3046158472408	185.7884734018081	0.0417513950678614	0.0320840555015746	1.3013128924992785	0.193166	0.193166	chr7	100929821	0.7140693132819331	chr7:100929821:T:C
chr7:100930603	['C', 'G']	19959	31516.316211475816	4447.47092691704	0.0278563857714858	0.0123686849094644	2.252170378288993	0.0243223	0.0243223	chr7	100930603	1.6139953590835847	chr7:100930603:C:G
chr7:100930848	['T', 'C']	19959	11162.033233082708	1536.2872481997208	0.0018782667062332	0.0112939272884805	0.1663076676745557	0.867917	0.867917	chr7	100930848	0.0615218049681237	chr7:100930848:T:C
chr7:100931012	['TA', 'T']	19959	5232.272494476802	811.7521492623663	0.0285107284404844	0.0150112134382399	1.899295387263995	0.0575401	0.0575401	chr7	100931012	1.2400293876766546	chr7:100931012:TA:T
chr7:100931055	['T', 'C']	19959	1005.2014532698572	187.06882775478005	0.0454500404214791	0.0322008493614477	1.4114547076479895	0.158126	0.158126	chr7	100931055	0.8009967149624238	chr7:100931055:T:C
chr7:100931508	['A', 'G']	19959	14241.12982649684	2008.8327644388107	0.009610616428004	0.0106198927490164	0.904963605107418	0.365496	0.365496	chr7	100931508	0.4371173716129154	chr7:100931508:A:G
chr7:100931641	['A', 'G']	19959	3332.5009019843656	480.5331672395432	0.0145666558344303	0.01853366934612	0.7859563890126179	0.431902	0.431902	chr7	100931641	0.3646147848690267	chr7:100931641:A:G
chr7:100932432	['C', 'T']	19959	4880.624247592295	726.3925267325818	0.0155871986198594	0.0153547550133505	1.0151382165529048	0.310052	0.310052	chr7	100932432	0.5085654628780292	chr7:100932432:C:T
chr7:100933185	['G', 'A']	19959	23953.800601353043	3409.0786334625973	0.0199473935350232	0.0103149249830501	1.9338379646775312	0.0531472	0.0531472	chr7	100933185	1.2745196108505847	chr7:100933185:G:A
chr7:100933277	['C', 'T']	19959	3321.830759975938	479.086900475597	0.0142283480740816	0.0185566632728712	0.7667514285762063	0.443238	0.443238	chr7	100933277	0.3533630134356275	chr7:100933277:C:T
chr7:100933370	['G', 'A']	19959	14301.725755366731	2033.4354671620645	0.0109501899337242	0.0106389224354973	1.0292574271608923	0.303371	0.303371	chr7	100933370	0.5180259368713975	chr7:100933370:G:A
chr7:100933508	['A', 'C']	19959	3321.33281555344	479.5074813513127	0.014396693421972	0.0185541148200268	0.7759299520143464	0.4378	0.4378	chr7	100933508	0.3587242427680871	chr7:100933508:A:C
chr7:100933522	['C', 'T']	19959	3386.678727136056	440.54603711729015	-0.0049095923297485	0.0180591359428222	-0.271861973091794	0.785731	0.785731	chr7	100933522	0.1047261119902074	chr7:100933522:C:T
chr7:100933600	['TG', 'T']	19959	9370.34739901774	1348.385296891998	0.0140579306664806	0.0119238525624265	1.1789755528157737	0.238422	0.238422	chr7	100933600	0.6226536732699876	chr7:100933600:TG:T
chr7:100933695	['G', 'A']	19959	500.025052610482	81.83979296591781	0.0336824106705684	0.0457126963848281	0.7368283504218658	0.461235	0.461235	chr7	100933695	0.3360777444603224	chr7:100933695:G:A
chr7:100934036	['T', 'C']	19959	1626.0814710892876	264.08281019046	0.0281900302020722	0.0255498114725002	1.1033361335136949	0.269895	0.269895	chr7	100934036	0.5688051609882163	chr7:100934036:T:C
chr7:100934408	['C', 'T']	19959	1182.1184546775569	213.1358932524414	0.0406641573240049	0.0298379933490878	1.3628315030524023	0.172951	0.172951	chr7	100934408	0.7620769225584005	chr7:100934408:C:T
chr7:100934914	['C', 'T']	19959	30251.766823788985	4344.88767623426	0.0351656549956198	0.0118243945317528	2.9739920214254543	0.00294304	0.00294304	chr7	100934914	2.531203835195251	chr7:100934914:C:T
chr7:100935107	['C', 'A']	19959	25587.84606133493	3682.148761108649	0.0264645732463345	0.0105285411091739	2.5136030692110745	0.0119583	0.0119583	chr7	100935107	1.922330555556254	chr7:100935107:C:A
chr7:100935285	['C', 'T']	19959	1888.28382441371	257.2878020002666	0.014651482860761	0.0240617480281493	0.6089118231817826	0.54259	0.54259	chr7	100935285	0.2655282146010339	chr7:100935285:C:T
chr7:100937578	['C', 'A']	19959	640.6319867183176	34.54933604264873	-0.0767585988987664	0.0396864454219921	-1.934126326572723	0.0531117	0.0531117	chr7	100937578	1.274809797454835	chr7:100937578:C:A
chr7:100938670	['G', 'A']	19959	3359.524819494585	421.0865357116884	-0.0088430967860862	0.0181365994095897	-0.487582957884071	0.625851	0.625851	chr7	100938670	0.2035290495054193	chr7:100938670:G:A
chr7:100939309	['G', 'A']	19959	3342.837426079984	417.53674035291465	-0.0098744936977585	0.018164302231681	-0.5436208653551283	0.586708	0.586708	chr7	100939309	0.2315779899630309	chr7:100939309:G:A
chr7:100939624	['T', 'C']	19959	21035.43145706982	2826.3847512931225	-0.0001891923787978	0.0101223099242013	-0.018690632890569	0.985088	0.985088	chr7	100939624	0.0065249713223751	chr7:100939624:T:C
chr7:100939651	['C', 'T']	19959	1242.248960160361	205.69507462516853	0.0238618662868088	0.0291563384413406	0.8184109378074464	0.413132	0.413132	chr7	100939651	0.383911164536413	chr7:100939651:C:T
chr7:100939951	['T', 'C']	19959	656.3799645838625	34.17823251676607	-0.0828370282342911	0.0397771142278645	-2.082529862768736	0.0373068	0.0373068	chr7	100939951	1.4282120010782575	chr7:100939951:T:C
chr7:100940018	['T', 'C']	19959	862.1727887747431	142.23595996787836	0.0212834628896491	0.0348617689483994	0.610510124175047	0.541531	0.541531	chr7	100940018	0.2663766770929867	chr7:100940018:T:C
chr7:100940115	['A', 'G']	19959	1240.1864101022247	205.10485304376792	0.0237348922970645	0.0291771370844793	0.8134757097086899	0.415955	0.415955	chr7	100940115	0.3809536508847685	chr7:100940115:A:G
chr7:100940447	['G', 'A']	19959	2881.0	467.4194137009827	0.0246422857996213	0.0194812265289081	1.2649247604125244	0.205913	0.205913	chr7	100940447	0.6863162340034321	chr7:100940447:G:A
chr7:100941092	['C', 'T']	19959	1243.0622807896584	203.8351801806461	0.0224401841053023	0.0291452725166254	0.7699425041403083	0.441343	0.441343	chr7	100941092	0.355223757227729	chr7:100941092:C:T
chr7:100941716	['C', 'G']	19959	705.4241239284102	50.71237537235211	-0.0513567415086414	0.0386491594225154	-1.328793233177615	0.183931	0.183931	chr7	100941716	0.7353450679651442	chr7:100941716:C:G
chr7:100941936	['A', 'T']	19959	21073.18194151344	2834.1020668680194	-0.0001485460852464	0.0101484704750351	-0.0146372880141714	0.988322	0.988322	chr7	100941936	0.0051015371532923	chr7:100941936:A:T
chr7:100942046	['C', 'T']	19959	3339.5176098735706	416.42880665193263	-0.0101574799712163	0.018185550092842	-0.5585467538435592	0.576477	0.576477	chr7	100942046	0.2392180152944248	chr7:100942046:C:T
chr7:100942928	['G', 'A']	19959	39279.0	5312.236014996308	-0.0212598205897795	0.0402431208795228	-0.5282845893941907	0.597308	0.597308	chr7	100942928	0.2238016685233309	chr7:100942928:G:A
chr7:100943658	['C', 'T']	19959	1242.0622306844373	205.52482435751256	0.0237053253932727	0.0291561676882734	0.8130466818108958	0.416201	0.416201	chr7	100943658	0.3806968806501963	chr7:100943658:C:T
chr7:100943659	['A', 'G']	19959	21337.06904499449	2883.570987497529	0.0012141854521611	0.0101036596108567	0.1201728382512515	0.904347	0.904347	chr7	100943659	0.0436648977663181	chr7:100943659:A:G
chr7:100944026	['C', 'G']	19959	2180.109229381702	281.6983119217359	0.0061723776049756	0.0224473831452068	0.2749709204430637	0.783341	0.783341	chr7	100944026	0.1060491419269888	chr7:100944026:C:G
chr7:100944190	['C', 'T']	19959	1242.1244676053516	206.202597752446	0.0234770551545029	0.0291594696879447	0.8051262730682958	0.420756	0.420756	chr7	100944190	0.375969682248604	chr7:100944190:C:T
chr7:100944191	['G', 'A']	19959	2167.0	279.5333780726966	0.0062080473352223	0.0225381831277655	0.2754457757322244	0.782977	0.782977	chr7	100944191	0.1062509951831712	chr7:100944191:G:A
chr7:100944625	['A', 'G']	19959	1608.08056919531	227.3606498759589	0.0119748125766256	0.0254935658549985	0.4697190124259411	0.638561	0.638561	chr7	100944625	0.1947976094451968	chr7:100944625:A:G
chr7:100944816	['C', 'T']	19959	1921.096252129472	250.36036327798408	0.0098065024551692	0.0238512076622363	0.4111532880867884	0.680965	0.680965	chr7	100944816	0.1668752092289034	chr7:100944816:C:T
chr7:100945052	['C', 'G']	19959	1237.2315916277666	206.2488773605686	0.0244261770295116	0.0292334307641256	0.8355562926088951	0.403415	0.403415	chr7	100945052	0.3942479576450289	chr7:100945052:C:G
chr7:100946330	['G', 'A']	19959	2120.106223068444	272.5637507178195	0.0064603875374382	0.0227448040783478	0.2840379506099283	0.776384	0.776384	chr7	100946330	0.109923423287939	chr7:100946330:G:A
chr7:100946571	['G', 'A']	19959	3710.879228993072	466.4873355591418	-0.0055824132819418	0.0173068380207542	-0.3225553550132888	0.747035	0.747035	chr7	100946571	0.1266590501915898	chr7:100946571:G:A
chr7:100946831	['G', 'A']	19959	811.0	151.6633818707666	0.063643947198258	0.0361184246601072	1.762090893973919	0.0780693	0.0780693	chr7	100946831	1.1075197146727178	chr7:100946831:G:A
chr7:100947736	['G', 'T']	19959	1242.18671076368	200.69031914857604	0.0194563130341643	0.029155497673076	0.6673291347083234	0.50457	0.50457	chr7	100947736	0.2970785747097924	chr7:100947736:G:T
chr7:100948038	['C', 'T']	19959	3323.999248233348	422.9283450780311	-0.0079218502008138	0.0182166900202255	-0.4348677060442077	0.663663	0.663663	chr7	100948038	0.1780523941159082	chr7:100948038:C:T
chr7:100948331	['C', 'T']	19959	1241.1243673898882	200.4828168286642	0.0194800517057371	0.0291662656535056	0.6678966699802963	0.504207	0.504207	chr7	100948331	0.2973911292262719	chr7:100948331:C:T
chr7:100948791	['T', 'C']	19959	27899.54639804657	3816.7083068034135	0.0047854450427974	0.0113670031033934	0.420994434440582	0.673764	0.673764	chr7	100948791	0.1714921975980398	chr7:100948791:T:C
chr7:100948959	['A', 'G']	19959	3709.185840264556	466.6358073791617	-0.0051172263629947	0.017285664579726	-0.2960387400433881	0.767204	0.767204	chr7	100948959	0.1150891415342137	chr7:100948959:A:G
chr7:100949893	['A', 'ACC']	19959	1240.1864101022247	200.41766712010045	0.0196268300277625	0.0291768662572796	0.6726846486766074	0.501156	0.501156	chr7	100949893	0.3000270657625521	chr7:100949893:A:ACC
chr7:100950067	['C', 'T']	19959	1237.0619801583323	200.04521625217595	0.0193749474075342	0.0292094922745417	0.6633099687398852	0.50714	0.50714	chr7	100950067	0.2948721336955304	chr7:100950067:C:T
chr7:100950178	['C', 'T']	19959	2122.212657213008	272.8199504163571	0.0066170750270623	0.0227466699656995	0.290903021718803	0.771129	0.771129	chr7	100950178	0.1128729639699814	chr7:100950178:C:T
chr7:100950289	['C', 'T']	19959	1238.0620302635534	201.1743518519708	0.02002848462533	0.0291984705114044	0.6859429372338953	0.492757	0.492757	chr7	100950289	0.3073671975106602	chr7:100950289:C:T
chr7:100950618	['G', 'A']	19959	1239.0	201.76354465489604	0.0206056190457457	0.0291876396021113	0.7059707234515532	0.480215	0.480215	chr7	100950618	0.3185642784408297	chr7:100950618:G:A
chr7:100950627	['C', 'T']	19959	27653.77105777421	3828.682321025149	0.0115246521550636	0.0109617406507668	1.0513523830047364	0.29311	0.29311	chr7	100950627	0.532969364534153	chr7:100950627:C:T
chr7:100950775	['C', 'G']	19959	2371.237610863356	321.2589538419764	0.0103821261087451	0.0215009964925791	0.48286720628639	0.629195	0.629195	chr7	100950775	0.2012147372264962	chr7:100950775:C:G
chr7:100952225	['C', 'T']	19959	6130.30714500451	908.2517290209412	0.0156221652041861	0.0140850571871032	1.1091304065481804	0.267387	0.267387	chr7	100952225	0.5728597113803502	chr7:100952225:C:T
chr7:100952327	['C', 'T']	19959	7706.386110832749	1166.5520578679225	0.0194208768423771	0.012823282218319	1.5145012417049375	0.129915	0.129915	chr7	100952327	0.8863407023439358	chr7:100952327:C:T
chr7:100952551	['C', 'T']	19959	11437.14606403768	1680.457035031997	0.0133601652814618	0.0111600481477374	1.1971422618073948	0.231265	0.231265	chr7	100952551	0.6358900890496464	chr7:100952551:C:T
chr7:100953156	['C', 'T']	19959	1015.5087974334552	139.58955244218328	-0.0052223998799533	0.032252542730711	-0.1619221133526488	0.871369	0.871369	chr7	100953156	0.0597978946738702	chr7:100953156:C:T
chr7:100953372	['A', 'AGT']	19959	893.2685310479629	131.6012404158028	0.0047731956087727	0.0342557308586273	0.1393400604550401	0.889183	0.889183	chr7	100953372	0.0510088490283422	chr7:100953372:A:AGT
chr7:100954446	['C', 'T']	19959	7063.415585066399	976.5097916235276	0.0036100659070901	0.0133726907999414	0.2699580780784936	0.787195	0.787195	chr7	100954446	0.1039176730616053	chr7:100954446:C:T
chr7:100954501	['C', 'T']	19959	12786.84393324312	1654.5005176268533	-0.0060882297660952	0.0107981361154563	-0.5638222838644008	0.572881	0.572881	chr7	100954501	0.2419355811925058	chr7:100954501:C:T
chr7:100955225	['T', 'A']	19959	20716.797321697264	2798.3851803261723	0.0012739192866314	0.0101048783136936	0.1260697305879591	0.899678	0.899678	chr7	100955225	0.0459128992778624	chr7:100955225:T:A
chr7:100955413	['G', 'A']	19959	13393.34208548379	1771.8977232530574	-0.0023046595639792	0.0106688544063642	-0.216017528799015	0.828976	0.828976	chr7	100955413	0.0814580426927243	chr7:100955413:G:A
chr7:100955480	['C', 'A']	19959	7293.365417376491	1022.9515097148316	0.0054859708383948	0.0131849428633638	0.4160784688448228	0.677357	0.677357	chr7	100955480	0.1691823767133284	chr7:100955480:C:A
chr7:100959316	['C', 'G']	19959	11791.398160455212	1527.995835871477	-0.0077350748019327	0.0121995261417653	-0.6340471516718635	0.526057	0.526057	chr7	100959316	0.2789671960662438	chr7:100959316:C:G
chr7:100961770	['G', 'A']	19959	6326.901969628627	935.8625914946168	0.0147522159216153	0.0139277719703906	1.0591942453521896	0.289524	0.289524	chr7	100961770	0.5383154297412245	chr7:100961770:G:A
chr7:100965895	['C', 'T']	19959	3723.970592663219	496.97005592422767	-0.0073944327509727	0.0173359792667149	-0.4265367786387519	0.669721	0.669721	chr7	100965895	0.1741060829644764	chr7:100965895:C:T
chr7:100967966	['A', 'C']	19959	28524.66950122728	3970.356052987722	0.0152397297285742	0.0126180831109686	1.2077690085371646	0.22715	0.22715	chr7	100967966	0.6436872588493552	chr7:100967966:A:C
chr7:100968327	['C', 'T']	19959	27176.616221364475	3842.789522233953	0.0164109005132804	0.0108502649216022	1.512488462895252	0.130425	0.130425	chr7	100968327	0.8846391546055874	chr7:100968327:C:T
chr7:100968590	['G', 'A']	19959	27114.68001204096	3840.836477332154	0.0169193752566331	0.010834884230242	1.5615649320375948	0.118406	0.118406	chr7	100968590	0.9266262900044068	chr7:100968590:G:A
chr7:100970392	['C', 'T']	19959	4346.088754134509	566.9289249276105	-0.0096226970755585	0.0162226089889997	-0.5931658145791145	0.553077	0.553077	chr7	100970392	0.2572144015213878	chr7:100970392:C:T
chr7:100971105	['G', 'A']	19959	5998.805159332316	787.9730458495889	-0.0045555473024449	0.0143273693410677	-0.3179611828241879	0.750518	0.750518	chr7	100971105	0.1246388874221356	chr7:100971105:G:A
chr7:100974413	['C', 'T']	19959	39297.0	5276.423839922394	-0.0705510388780864	0.0405686010371193	-1.7390552563923465	0.0820405	0.0820405	chr7	100974413	1.0859717014657966	chr7:100974413:C:T
chr7:100975712	['A', 'G']	19959	37599.88385609781	5023.333819681029	-0.0322791931855228	0.0216384009853927	-1.4917550149529673	0.135779	0.135779	chr7	100975712	0.8671673941892546	chr7:100975712:A:G
chr7:100975738	['G', 'T']	19959	25817.88063740228	3499.6701948694144	-0.0010743000475569	0.010533329695974	-0.1019905460632757	0.918765	0.918765	chr7	100975738	0.0367955574434763	chr7:100975738:G:T
chr7:100976343	['T', 'C']	19959	25821.46862784404	3494.315159872488	-0.0014917498036044	0.0105325460320799	-0.1416324029404572	0.887372	0.887372	chr7	100976343	0.051894279064745	chr7:100976343:T:C
chr7:100976401	['C', 'T']	19959	20941.29745626381	2878.6028724466405	0.0033256577284202	0.0101663874077996	0.327122860365211	0.743578	0.743578	chr7	100976401	0.1286734680393847	chr7:100976401:C:T
chr7:100976448	['A', 'AC']	19959	25830.41260529482	3495.054745661931	-0.0013625348746148	0.0105420405740126	-0.1292477357726783	0.897163	0.897163	chr7	100976448	0.0471286455072323	chr7:100976448:A:AC
chr7:100976657	['T', 'C']	19959	6055.73067669173	843.8710722325931	0.0071289693286051	0.0142335219948056	0.5008577168185624	0.616477	0.616477	chr7	100976657	0.2100831217599216	chr7:100976657:T:C
chr7:100977096	['A', 'G']	19959	26146.908993848145	3539.298407162243	-0.001427637188801	0.010773754328362	-0.1325106499823214	0.894582	0.894582	chr7	100977096	0.048379844570829	chr7:100977096:A:G
chr7:100978686	['G', 'A']	19959	2824.141497144002	351.4970917992805	-0.0150181881711038	0.0196769382287779	-0.7632380605403014	0.44533	0.44533	chr7	100978686	0.3513180472995013	chr7:100978686:G:A
chr7:100979706	['A', 'T']	19959	11805.617203977094	1517.726981360363	-0.0078197557690898	0.0111157202471361	-0.703486197496246	0.481761	0.481761	chr7	100979706	0.3171683603574883	chr7:100979706:A:T
chr7:100981028	['C', 'T']	19959	7352.736784085784	1123.5963704771402	0.0204915338357867	0.013060667524161	1.568949963535884	0.116675	0.116675	chr7	100981028	0.9330221904428064	chr7:100981028:C:T
chr7:100983211	['G', 'A']	19959	471.4251542049044	85.74267986798148	0.0453997812309653	0.0469559391317111	0.9668591890712532	0.333626	0.333626	chr7	100983211	0.4767401114619675	chr7:100983211:G:A
chr7:100983466	['T', 'C']	19959	14937.439435771295	1949.306252284744	-0.0080494438076063	0.0104822275275133	-0.7679134789316959	0.442548	0.442548	chr7	100983466	0.3540396176111834	chr7:100983466:T:C
chr7:100983674	['G', 'A']	19959	34298.15529164161	4593.484513800427	-0.0117512927534311	0.0144913213341563	-0.8109193414773823	0.417422	0.417422	chr7	100983674	0.3794246654123576	chr7:100983674:G:A
chr7:100984310	['A', 'G']	19959	34301.87446755199	4598.047729808901	-0.0111404157945353	0.0144942967694869	-0.7686068507985807	0.442136	0.442136	chr7	100984310	0.3544441221336558	chr7:100984310:A:G
chr7:100984826	['C', 'T']	19959	24791.484241118404	3350.206866292516	-0.0016029310961005	0.0103698226960647	-0.1545765191056588	0.877157	0.877157	chr7	100984826	0.0569226664615109	chr7:100984826:C:T
chr7:100985380	['A', 'G']	19959	14904.9871210223	1940.472296054559	-0.0083586061503999	0.0104811904608079	-0.7974863334136573	0.425178	0.425178	chr7	100985380	0.3714292152818229	chr7:100985380:A:G
chr7:100986088	['T', 'G']	19959	1120.0561178474798	170.43403222862057	0.0210752435702039	0.0307922046935822	0.684434381361347	0.493709	0.493709	chr7	100986088	0.3065289557970562	chr7:100986088:T:G
chr7:100986178	['A', 'G']	19959	476.0715574263379	83.75875150831254	0.0382872499283778	0.0467233832456027	0.8194451529145464	0.412542	0.412542	chr7	100986178	0.3845318302905351	chr7:100986178:A:G
chr7:100987252	['G', 'A']	19959	26216.508144955144	3488.4451936458213	-0.004717025021831	0.0106478245930533	-0.4430036370911349	0.657768	0.657768	chr7	100987252	0.1819272584931723	chr7:100987252:G:A
chr7:100987264	['A', 'G']	19959	30193.53833433554	4013.285915267445	-0.0095962244742381	0.0117426116417441	-0.8172138163987518	0.413816	0.413816	chr7	100987264	0.3831927215548313	chr7:100987264:A:G
chr7:100987709	['G', 'A']	19959	23382.372161796404	3134.6398017171136	-0.0040646644000852	0.0102083937777484	-0.398168848947137	0.69051	0.69051	chr7	100987709	0.1608300275656229	chr7:100987709:G:A
chr7:100987862	['T', 'C']	19959	8250.720451127818	1164.9158923470804	0.0070802338899551	0.0125031319435683	0.5662768274310073	0.571212	0.571212	chr7	100987862	0.2432026774940658	chr7:100987862:T:C
chr7:100987966	['C', 'T']	19959	15585.019583463052	2051.3561926814828	-0.0082128261887799	0.0106755891826311	-0.7693089391395863	0.441719	0.441719	chr7	100987966	0.3548539196963576	chr7:100987966:C:T
chr7:100988292	['A', 'C']	19959	2476.538699376551	364.9037568372413	0.004267699325152	0.020993519433533	0.2032865112809635	0.838913	0.838913	chr7	100988292	0.0762830756183138	chr7:100988292:A:C
chr7:100989509	['C', 'T']	19959	38966.95234993487	5223.52581497789	-0.0576118879892054	0.033049255106705	-1.7432129045933382	0.0813118	0.0813118	chr7	100989509	1.0898464248484772	chr7:100989509:C:T
chr7:100989934	['C', 'T']	19959	731.8333417047572	63.49944943293273	-0.0343036585471754	0.0377761112511824	-0.9080780792676656	0.363848	0.363848	chr7	100989934	0.4390800079662509	chr7:100989934:C:T
chr7:100990546	['C', 'A']	19959	4661.0	636.3017038650272	-0.0010112690082829	0.015878218935935	-0.0636890706925771	0.949218	0.949218	chr7	100990546	0.0226340348599302	chr7:100990546:C:A
chr7:100991075	['G', 'A']	19959	550.0826819001804	97.8517184488048	0.0343844815296935	0.0435477341598907	0.7895814143497527	0.429782	0.429782	chr7	100991075	0.3667517774540982	chr7:100991075:G:A
chr7:100991502	['A', 'C']	19959	8265.07051217801	1146.413022551685	0.0030463040183261	0.0124877138305642	0.2439440925423993	0.807277	0.807277	chr7	100991502	0.0929774207550033	chr7:100991502:A:C
chr7:100991683	['C', 'A']	19959	15324.280736159322	2016.2330673152824	-0.0054087489123764	0.0104352092101682	-0.5183172472580687	0.604243	0.604243	chr7	100991683	0.2187883720812262	chr7:100991683:C:A
chr7:100991862	['T', 'C']	19959	8163.990699085052	1140.0639063157803	0.0042860999275785	0.0125585856862164	0.3412884248807316	0.73289	0.73289	chr7	100991862	0.1349612040463574	chr7:100991862:T:C
chr7:100992609	['C', 'T']	19959	8169.316812636067	1135.3948274930983	0.0026068815470569	0.0125759842661496	0.2072904586938642	0.835785	0.835785	chr7	100992609	0.0779054274920889	chr7:100992609:C:T
chr7:100995575	['A', 'G']	19959	28930.96705395443	3910.7529016546378	-0.001808694871	0.0112138239966732	-0.1612915336941785	0.871865	0.871865	chr7	100995575	0.0595507562302224	chr7:100995575:A:G
chr7:101004538	['C', 'T']	19959	6763.471706631888	953.546713043726	0.0085827855956376	0.0136314020265697	0.6296333699870656	0.528942	0.528942	chr7	101004538	0.2765919469835801	chr7:101004538:C:T
chr7:101004639	['A', 'C']	19959	15339.379811547717	2013.656584348368	-0.0059607122028641	0.0104311576115368	-0.5714334328791648	0.567712	0.567712	chr7	101004639	0.2458719257874405	chr7:101004639:A:C
chr7:101004748	['G', 'A']	19959	31405.720535177392	4201.507220290973	-0.0068980085534603	0.0123008478627386	-0.5607750482270084	0.574957	0.574957	chr7	101004748	0.2403646341991115	chr7:101004748:G:A
chr7:101004836	['C', 'G']	19959	15341.843339681269	2014.3938351611407	-0.0059139887572178	0.0104304990329339	-0.5669900105972562	0.570727	0.570727	chr7	101004836	0.2435715813258607	chr7:101004836:C:G
chr7:101007099	['G', 'C']	19959	31802.37354046605	4266.642145659025	-0.0074428538390318	0.0124984819711834	-0.5955006260914003	0.551516	0.551516	chr7	101007099	0.2584418837479698	chr7:101007099:G:C
chr7:101007815	['A', 'T']	19959	33151.98301262778	4457.365520847656	-0.006278472867381	0.0134181964290635	-0.467907360022092	0.639856	0.639856	chr7	101007815	0.1939177532692693	chr7:101007815:A:T
chr7:101007948	['T', 'C']	19959	33148.25144146402	4457.501455341864	-0.0061136206880214	0.0134243178484393	-0.4554138807680402	0.648816	0.648816	chr7	101007948	0.1878784488307612	chr7:101007948:T:C
chr7:101008191	['A', 'C']	19959	16980.955543303928	2271.16110303379	-0.0031871364547108	0.0102562580020613	-0.3107504173617949	0.755994	0.755994	chr7	101008191	0.1214816512940736	chr7:101008191:A:C
chr7:101008574	['A', 'G']	19959	16980.701558350454	2266.976165637324	-0.0037483316952465	0.010254740887816	-0.3655218338768561	0.714726	0.714726	chr7	101008574	0.1458604190305729	chr7:101008574:A:G
chr7:101008900	['G', 'A']	19959	20281.048406494287	2663.251092442435	-0.007167110816569	0.0101420544676965	-0.7066724833116478	0.479778	0.479778	chr7	101008900	0.3189596702857719	chr7:101008900:G:A
chr7:101012083	['G', 'A']	19959	550.0551185047852	96.76334489231036	0.0314645060125782	0.0435456891419387	0.7225630511901773	0.469957	0.469957	chr7	101012083	0.3279418772069217	chr7:101012083:G:A
chr7:101015436	['T', 'C']	19959	22818.42979555021	2961.231411494649	-0.0117959380785478	0.0102597551239716	-1.1497290077603282	0.250269	0.250269	chr7	101015436	0.6015929416931007	chr7:101015436:T:C
chr7:101015823	['T', 'C']	19959	22778.28250739089	2945.020683227393	-0.0129362037704054	0.0102556250550339	-1.2613764349795291	0.207188	0.207188	chr7	101015823	0.6836354018452495	chr7:101015823:T:C
chr7:101015841	['C', 'T']	19959	5703.285750075158	684.0032798203041	-0.0152402124722618	0.014421064808752	-1.0568021622794943	0.290615	0.290615	chr7	101015841	0.5366819734891126	chr7:101015841:C:T
chr7:101020009	['C', 'T']	19959	757.0	62.334210714695	-0.0395513077057107	0.0371972171356162	-1.0632867389383405	0.287665	0.287665	chr7	101020009	0.5411129752022512	chr7:101020009:C:T
chr7:101020325	['T', 'G']	19959	17313.072022854856	2345.8784909899937	-0.0003874317947793	0.0102450769138715	-0.0378163871327136	0.969834	0.969834	chr7	101020325	0.0133025946548606	chr7:101020325:T:G
chr7:101020573	['T', 'C']	19959	39246.0	5257.882724351112	-0.0825119928620513	0.0391750255589657	-2.10623966888944	0.035196	0.035196	chr7	101020573	1.453506690971823	chr7:101020573:T:C
chr7:101020909	['T', 'C']	19959	779.3514285714288	95.50195954882967	0.0082511513722426	0.0366501199703705	0.2251329976249259	0.821878	0.821878	chr7	101020909	0.0851926445756169	chr7:101020909:T:C
chr7:101021334	['T', 'C']	19959	15943.988370344376	2187.055144300873	0.002455514185691	0.010361528991176	0.2369837683011995	0.812672	0.812672	chr7	101021334	0.0900847032777795	chr7:101021334:T:C
chr7:101023413	['T', 'G']	19959	25069.25603767913	3308.939094009082	-0.0078456057301877	0.0104466133971369	-0.7510190558346899	0.45265	0.45265	chr7	101023413	0.3442374752934863	chr7:101023413:T:G
chr7:101024264	['G', 'A']	19959	8080.238734900507	1101.7262726413398	0.0025556770582356	0.0126240358043681	0.202445327139465	0.839571	0.839571	chr7	101024264	0.07594257099184	chr7:101024264:G:A
chr7:101024877	['C', 'T']	19959	747.4742527907732	58.390731356831246	-0.0406878938102302	0.0379466800485737	-1.0722385662763536	0.283626	0.283626	chr7	101024877	0.547253959881917	chr7:101024877:C:T
chr7:101026576	['C', 'T']	19959	13480.70167877725	1760.2970755553692	-0.0059871882262067	0.010752749620321	-0.5568053230674926	0.577667	0.577667	chr7	101026576	0.238322441403116	chr7:101026576:C:T
chr7:101027665	['C', 'G']	19959	12581.82536976686	1638.5170736384343	-0.0070581022590239	0.0109288931404417	-0.6458204109349178	0.518403	0.518403	chr7	101027665	0.2853324938664835	chr7:101027665:C:G
chr7:101027889	['G', 'A']	19959	3178.273921106713	390.3715301259542	-0.0198822203084295	0.0185775551019413	-1.0702280358921814	0.28453	0.28453	chr7	101027889	0.545871936131574	chr7:101027889:G:A
chr7:101028693	['C', 'G']	19959	665.233007753498	84.44216405574441	-0.0233707068485387	0.0394967431118784	-0.5917122528897867	0.55405	0.55405	chr7	101028693	0.2564510407873684	chr7:101028693:C:G
chr7:101029335	['A', 'G']	19959	12668.47821477259	1649.6914140669537	-0.0067594972107092	0.0109583984403461	-0.6168325825626515	0.537352	0.537352	chr7	101029335	0.2697411303594267	chr7:101029335:A:G
chr7:101029646	['C', 'T']	19959	8174.067604218983	1089.487421902525	-0.0011951320981991	0.0125429547528728	-0.0952831387616513	0.924091	0.924091	chr7	101029646	0.0342852594596757	chr7:101029646:C:T
chr7:101029896	['A', 'G']	19959	12591.29488208731	1641.9192090615877	-0.0066285307887324	0.0109260465049807	-0.6066723938719015	0.544075	0.544075	chr7	101029896	0.2643412292705137	chr7:101029896:A:G
chr7:101031847	['G', 'A']	19959	3436.0	412.3097677418581	-0.0160607484783045	0.0178500250556748	-0.8997605565376263	0.368259	0.368259	chr7	101031847	0.4338466304932762	chr7:101031847:G:A
chr7:101032095	['A', 'C']	19959	12678.81509548353	1639.8614581029185	-0.0076823114303049	0.0109618509300454	-0.7008224686990017	0.483422	0.483422	chr7	101032095	0.3156735892175871	chr7:101032095:A:C
chr7:101032231	['G', 'A']	19959	9145.123759398495	1224.5081902132476	-0.0006559677722044	0.0120525468202137	-0.0544256564184667	0.956597	0.956597	chr7	101032231	0.0192709854601749	chr7:101032231:G:A
chr7:101033128	['C', 'T']	19959	7386.433132530118	988.2500032486367	0.0017377547796506	0.0130563983406882	0.1330960295715838	0.894119	0.894119	chr7	101033128	0.0486046762778746	chr7:101033128:C:T
chr7:101034805	['T', 'C']	19959	39210.85828113256	5266.273400179503	-0.0596998038838563	0.0384215725849323	-1.553809484291346	0.120246	0.120246	chr7	101034805	0.9199293615805008	chr7:101034805:T:C
chr7:101035459	['T', 'C']	19959	12756.325752239132	1649.8867979306312	-0.0074354570768898	0.0109077093322779	-0.6816698951526771	0.495456	0.495456	chr7	101035459	0.3049949078904797	chr7:101035459:T:C
chr7:101036085	['A', 'G']	19959	2849.71057653676	404.4095234307828	0.0029420166454556	0.0198841029898584	0.1479582280858299	0.882377	0.882377	chr7	101036085	0.0543458207211592	chr7:101036085:A:G
chr7:101036528	['C', 'T']	19959	12543.045891410467	1631.8861467972026	-0.0064296539909888	0.0109484075377006	-0.587268419525714	0.55703	0.55703	chr7	101036528	0.2541214143709687	chr7:101036528:C:T
chr7:101036851	['G', 'A']	19959	1299.9118074705434	139.05046701896296	-0.0376338920355976	0.0284589549670884	-1.3223919177327372	0.186053	0.186053	chr7	101036851	0.7303633228316891	chr7:101036851:G:A
chr7:101037240	['G', 'A']	19959	3358.5048105832834	458.2360596348074	0.0023957427276764	0.0181535823028634	0.1319707971521724	0.895009	0.895009	chr7	101037240	0.0481725974989652	chr7:101037240:G:A
chr7:101037658	['C', 'A']	19959	7413.686023770121	991.148064779748	0.0015594702019701	0.0130159382526829	0.1198123540305404	0.904633	0.904633	chr7	101037658	0.0435275737241957	chr7:101037658:C:A
chr7:101037702	['G', 'A']	19959	12096.485336284512	1542.5595577965112	-0.0107198304752423	0.0110531136268744	-0.969847125173694	0.332134	0.332134	chr7	101037702	0.4786866641288868	chr7:101037702:G:A
chr7:101038172	['C', 'T']	19959	3383.8215675375245	462.6651516993665	0.0030990992960433	0.0181848718148703	0.1704218389655705	0.86468	0.86468	chr7	101038172	0.0631445861152637	chr7:101038172:C:T
chr7:101041312	['G', 'A']	19959	6162.15555220277	820.3340546157253	-0.0008350327352896	0.0140581710764962	-0.0593983904980168	0.952635	0.952635	chr7	101041312	0.0210734664653772	chr7:101041312:G:A
chr7:101043851	['A', 'T']	19959	2299.4608368829868	274.3277331711948	-0.0255119758476761	0.0215891260834238	-1.1817048892620194	0.237337	0.237337	chr7	101043851	0.6246345515288756	chr7:101043851:A:T
chr7:101047792	['T', 'C']	19959	7190.528478948165	955.1709131148097	0.0001913382954286	0.0131653889678061	0.0145334327680354	0.988405	0.988405	chr7	101047792	0.005065066318403	chr7:101047792:T:C
chr7:101047808	['G', 'T']	19959	509.0765183403488	104.05388949536533	0.0524918518398529	0.0451298386640323	1.1631296143251684	0.244791	0.244791	chr7	101047808	0.6112045535288828	chr7:101047808:G:T
chr7:101048432	['A', 'T']	19959	3976.26259525262	583.2097629611052	0.0103010573742848	0.0176828518745619	0.5825450242618158	0.560206	0.560206	chr7	101048432	0.2516522440434448	chr7:101048432:A:T
chr7:101049095	['C', 'T']	19959	3810.0	572.3041210259232	0.0140848484050653	0.0171656670031756	0.8205243875731526	0.411927	0.411927	chr7	101049095	0.3851797410207352	chr7:101049095:C:T
chr7:101049116	['C', 'G']	19959	4738.237398536928	647.0876245981184	-0.0020300413346525	0.0156214398054965	-0.1299522553573011	0.896606	0.896606	chr7	101049116	0.047398359204141	chr7:101049116:C:G
chr7:101049272	['A', 'G']	19959	3810.572760072159	571.4221018651455	0.0138992053537109	0.0171658208446186	0.8097023427847457	0.418121	0.418121	chr7	101049272	0.3786980195936013	chr7:101049272:A:G
chr7:101050568	['C', 'T']	19959	2183.1093796973646	292.8560329008743	0.0011906281420019	0.0225583634362724	0.0527798989215458	0.957908	0.957908	chr7	101050568	0.0186761997011734	chr7:101050568:C:T
chr7:101050964	['T', 'C']	19959	21196.06198015833	2928.995391407266	0.0063423221734045	0.0101201112323646	0.6267047888882331	0.53086	0.53086	chr7	101050964	0.2750199972690079	chr7:101050964:T:C
chr7:101051573	['G', 'A']	19959	11620.328839889751	1788.263474326838	0.0287183510093169	0.0110869557422513	2.5902828221703897	0.00959669	0.00959669	chr7	101051573	2.0178785338993515	chr7:101051573:G:A
chr7:101051777	['T', 'C']	19959	36730.68061331863	4848.693708162761	-0.0373342056143888	0.0187866242499715	-1.9872759000034488	0.0469055	0.0469055	chr7	101051777	1.328776230214474	chr7:101051777:T:C
chr7:101051857	['G', 'A']	19959	4501.225523599559	508.1345600540437	-0.0216939189327654	0.015959513895655	-1.3593095049512514	0.174064	0.174064	chr7	101051857	0.7592910405886708	chr7:101051857:G:A
chr7:101053335	['C', 'A']	19959	840.0	102.98461015944784	-0.0236566475178588	0.0353734785139357	-0.6687679162946635	0.503651	0.503651	chr7	101053335	0.2978702994197592	chr7:101053335:C:A
chr7:101054475	['A', 'G']	19959	7464.748008217668	1008.1252913651052	0.0025492121001216	0.0130387286214587	0.1955107874494919	0.844995	0.844995	chr7	101054475	0.0731458608477443	chr7:101054475:A:G
chr7:101054606	['A', 'T']	19959	10283.395876185225	1261.320541477129	-0.0164525722817808	0.0115701044321598	-1.4219899550819768	0.155045	0.155045	chr7	101054606	0.8095422346341539	chr7:101054606:A:T
chr7:101055085	['G', 'A']	19959	7534.264922568036	1003.7872714091552	-0.0002846632522935	0.0129970466900088	-0.0219021489329846	0.982526	0.982526	chr7	101055085	0.0076559483244176	chr7:101055085:G:A
chr7:101055218	['C', 'T']	19959	840.0420883856098	104.36244467872795	-0.0222311500024087	0.0353736030203642	-0.6284672214365756	0.529705	0.529705	chr7	101055218	0.2759659276455596	chr7:101055218:C:T
chr7:101055257	['A', 'T']	19959	3434.7382642897564	491.5081347260498	0.0034708256736048	0.0181939957656288	0.1907676421559778	0.84871	0.84871	chr7	101055257	0.0712406806803829	chr7:101055257:A:T
chr7:101055367	['G', 'A']	19959	7714.773062083479	1119.049802023152	0.0163426407283087	0.0129069174046044	1.2661924002456733	0.205459	0.205459	chr7	101055367	0.6872748299936021	chr7:101055367:G:A
chr7:101055618	['G', 'A']	19959	11102.781397213592	1703.0113073388566	0.0258950810943395	0.0113270720098695	2.286123110348061	0.0222575	0.0222575	chr7	101055618	1.65252361795182	chr7:101055618:G:A
chr7:101055807	['T', 'C']	19959	7529.508995239288	1011.9084058258488	0.0011480240566395	0.0130022093397603	0.0882945372313743	0.929643	0.929643	chr7	101055807	0.0316837964954577	chr7:101055807:T:C
chr7:101057250	['T', 'C']	19959	33603.05081178593	4518.994148762308	-0.0022426214992819	0.0138171111175233	-0.1623075533088651	0.871065	0.871065	chr7	101057250	0.0599494361656434	chr7:101057250:T:C
chr7:101058395	['C', 'T']	19959	765.0	102.14498588144076	0.0109378567447187	0.0372190245454246	0.2938781141716763	0.768854	0.768854	chr7	101058395	0.1141561218555901	chr7:101058395:C:T
chr7:101058565	['T', 'A']	19959	840.0420883856098	104.36479312256068	-0.0222531522795051	0.0353736050681375	-0.6290891820791386	0.529298	0.529298	chr7	101058565	0.2762997470263116	chr7:101058565:T:A
chr7:101058838	['A', 'C']	19959	11108.89610064154	1705.2031924438895	0.0262837909952884	0.0113276206263986	2.3203276188500634	0.0203332	0.0203332	chr7	101058838	1.6917942675509008	chr7:101058838:A:C
chr7:101059730	['C', 'T']	19959	11884.78638003608	1788.4555595075085	0.0217600372355294	0.0110546153618782	1.9684119730270149	0.0490345	0.0490345	chr7	101059730	1.309498248799721	chr7:101059730:C:T
chr7:101059732	['G', 'T']	19959	11884.190860349752	1788.6095806453102	0.0217994654496829	0.0110543583332107	1.972024498626073	0.0486206	0.0486206	chr7	101059732	1.3131796860710188	chr7:101059732:G:T
chr7:101060858	['G', 'C']	19959	841.5481299508673	104.9449310608582	-0.0221966807951825	0.0353542334449941	-0.6278365737929875	0.530118	0.530118	chr7	101060858	0.2756274491824479	chr7:101060858:G:C
chr7:101061742	['T', 'C']	19959	12000.006164177608	1812.5235805187576	0.02233034536346	0.0110348110420862	2.023627344255674	0.0430218	0.0430218	chr7	101061742	1.3663114230114644	chr7:101061742:T:C
chr7:101062073	['G', 'A']	19959	12997.65121755687	1604.929830969707	-0.0176844115639647	0.0108178894313296	-1.634737688550315	0.10212	0.10212	chr7	101062073	0.9908891938677872	chr7:101062073:G:A
chr7:101062410	['C', 'G']	19959	36595.83355045596	4824.318527169037	-0.0359613539535645	0.0184211763711293	-1.952174672727475	0.0509314	0.0509314	chr7	101062410	1.2930143857928365	chr7:101062410:C:G
chr7:101062904	['G', 'A']	19959	11871.78442573662	1790.9123352627462	0.0221310125904064	0.0110557366486644	2.001767344293595	0.0453233	0.0453233	chr7	101062904	1.3436784765753167	chr7:101062904:G:A
chr7:101063602	['C', 'T']	19959	20128.16951702693	2546.905919268844	-0.0153179001046379	0.010195683225503	-1.5023907437926651	0.133012	0.133012	chr7	101063602	0.8761091763359955	chr7:101063602:C:T
chr7:101063873	['C', 'T']	19959	8051.227106410704	1031.4460951485594	-0.004596288436997	0.012597584506894	-0.3648547413578913	0.715224	0.715224	chr7	101063873	0.1455579208163251	chr7:101063873:C:T
chr7:101063971	['C', 'T']	19959	11247.690619362596	1702.2544659326345	0.0230953796929705	0.0112713051717194	2.0490421775571006	0.040471	0.040471	chr7	101063971	1.3928560644713848	chr7:101063971:C:T
chr7:101064097	['T', 'C']	19959	21787.732995839808	2744.1085349550794	-0.0178499500618146	0.0102222155443117	-1.7461919076581545	0.080793	0.080793	chr7	101064097	1.09262626537723	chr7:101064097:T:C
chr7:101064136	['T', 'C']	19959	13436.346394748707	1658.1986698030678	-0.017993152350935	0.0107003092570506	-1.6815544222779295	0.0926709	0.0926709	chr7	101064136	1.0330566191830983	chr7:101064136:T:C
chr7:101064828	['C', 'T']	19959	6107.305992584427	759.9588491501286	-0.0101191651691221	0.0140663777291141	-0.7193867080775018	0.471911	0.471911	chr7	101064828	0.3261398993605408	chr7:101064828:C:T
chr7:101065706	['T', 'A']	19959	11324.52786785566	1706.3187819139794	0.0231872481089755	0.0113263226048104	2.0472000417088205	0.0406515	0.0406515	chr7	101065706	1.390923424738943	chr7:101065706:T:A
chr7:101065852	['A', 'G']	19959	35796.43591418376	4702.218103438924	-0.031493054633747	0.0168518913977096	-1.8688142411140416	0.0616633	0.0616633	chr7	101065852	1.2099732370950689	chr7:101065852:A:G
chr7:101066801	['G', 'A']	19959	2967.1486621906	524.5017788258176	0.0351904245914179	0.0192663430346838	1.8265233068915647	0.0677864	0.0677864	chr7	101066801	1.1688574299886283	chr7:101066801:G:A
chr7:101067229	['C', 'T']	19959	21609.24804570054	2716.2429141241228	-0.0187024915811249	0.0102105381640889	-1.8316851943125505	0.0670132	0.0670132	chr7	101067229	1.173839643231669	chr7:101067229:C:T
chr7:101067337	['AC', 'A']	19959	12769.44565105513	1581.6470260827773	-0.0172943137371899	0.0110369236528652	-1.5669505635023795	0.117142	0.117142	chr7	101067337	0.931287365406668	chr7:101067337:AC:A
chr7:101067339	['AAAAAG', 'A']	19959	12765.50365301508	1580.1810692419017	-0.0174638254751283	0.0110351302764479	-1.5825663166298087	0.113536	0.113536	chr7	101067339	0.9448664105204052	chr7:101067339:AAAAAG:A
chr7:101067419	['C', 'T']	19959	7324.733978052814	974.4361551539956	-0.0003037570651733	0.0131211380100241	-0.0231502073174799	0.981531	0.981531	chr7	101067419	0.0080959793891592	chr7:101067419:C:T
chr7:101067427	['G', 'A']	19959	8053.807035125519	1036.461246529079	-0.0045717671104999	0.0125923724818403	-0.3630584401067375	0.716565	0.716565	chr7	101067427	0.1447444083916267	chr7:101067427:G:A
chr7:101067866	['G', 'A']	19959	8072.831295108261	1031.4747784651029	-0.0052921731770614	0.0125850149260292	-0.4205138578036825	0.674115	0.674115	chr7	101067866	0.1712660090950751	chr7:101067866:G:A
chr7:101068437	['C', 'T']	19959	35879.59532995941	4732.564011932172	-0.028163614071376	0.016842856992218	-1.67213995133893	0.0945124	0.0945124	chr7	101068437	1.024511208440066	chr7:101068437:C:T
chr7:101068504	['G', 'C']	19959	2972.0	525.08060146236	0.0350013041682235	0.0192542702020449	1.8178463167358108	0.0691026	0.0691026	chr7	101068504	1.160505611896277	chr7:101068504:G:C
chr7:101069072	['C', 'T']	19959	7934.385205232296	1125.092048996839	0.0130315338653599	0.0127639303451727	1.0209656048685944	0.307283	0.307283	chr7	101069072	0.5124614658107087	chr7:101069072:C:T
chr7:101069193	['G', 'A']	19959	670.1678861381174	63.99368923487759	-0.0152693874059955	0.039659920276818	-0.385008020677257	0.700236	0.700236	chr7	101069193	0.1547555653798343	chr7:101069193:G:A
chr7:101069215	['AC', 'A']	19959	2970.74421168688	527.4496913532615	0.0358087190340484	0.0192595368348143	1.859272076019977	0.0630033	0.0630033	chr7	101069215	1.2006367023836224	chr7:101069215:AC:A
chr7:101069394	['A', 'G']	19959	21669.14206882713	2738.708839003736	-0.0173308469028811	0.0102233081843969	-1.695228842786125	0.0900476	0.0900476	chr7	101069394	1.0455278577544591	chr7:101069394:A:G
chr7:101069761	['G', 'A']	19959	32852.52200280674	4413.010844837214	-0.000915052307595	0.0132491824486947	-0.0690648129526791	0.944939	0.944939	chr7	101069761	0.0245962262192709	chr7:101069761:G:A
chr7:101070436	['T', 'C']	19959	21697.008446455508	2732.386821159248	-0.0184924738164679	0.0102444807943617	-1.8051157679602192	0.0710716	0.0710716	chr7	101070436	1.1483039073892969	chr7:101070436:T:C
chr7:101070521	['T', 'C']	19959	21674.500879618023	2733.5430794060285	-0.018016663116217	0.0102327385509435	-1.7606883070960335	0.0783065	0.0783065	chr7	101070521	1.10620218689521	chr7:101070521:T:C
chr7:101070587	['A', 'C']	19959	21731.14529613212	2738.219743428401	-0.0184348234601261	0.0102653762743618	-1.795825400591275	0.0725374	0.0725374	chr7	101070587	1.139438015145016	chr7:101070587:A:C
chr7:101070694	['C', 'A']	19959	6116.128692512162	760.0737868899174	-0.0106238125886791	0.0140722289277227	-0.7549488175075069	0.450289	0.450289	chr7	101070694	0.3465086621813076	chr7:101070694:C:A
chr7:101070945	['A', 'G']	19959	21652.933577300988	2727.7738767409187	-0.0182148640156723	0.0102173265181077	-1.7827426757274374	0.0746434	0.0746434	chr7	101070945	1.1270085867373276	chr7:101070945:A:G
chr7:101071810	['A', 'G']	19959	11202.245051365571	1680.953621147125	0.0210225668861496	0.0112862846194569	1.8626649597253493	0.0625241	0.0625241	chr7	101071810	1.2039525509824551	chr7:101071810:A:G
chr7:101072131	['C', 'T']	19959	7356.84298887441	975.686285775126	-0.000667256662115	0.013094841223148	-0.0509556894004547	0.959361	0.959361	chr7	101072131	0.0180179404761893	chr7:101072131:C:T
chr7:101072136	['G', 'A']	19959	21645.50699142986	2726.892403950934	-0.0180657279399545	0.0102123212476544	-1.7690128915699657	0.076907	0.076907	chr7	101072136	1.114034129340085	chr7:101072136:G:A
chr7:101072593	['G', 'A']	19959	2048.1026154925344	200.64304593424333	-0.0326983893554857	0.0229113736669119	-1.4271684374258171	0.153547	0.153547	chr7	101072593	0.8137586643799712	chr7:101072593:G:A
chr7:101072652	['G', 'A']	19959	10470.573812387252	1482.7752366330467	0.0103781820361668	0.0115478942700839	0.8987077464895601	0.368819	0.368819	chr7	101072652	0.4331867140213127	chr7:101072652:G:A
chr7:101072840	['G', 'A']	19959	7921.396883455256	1024.7421330896193	-0.0026232488194833	0.0126728899237334	-0.2069968914170555	0.836014	0.836014	chr7	101072840	0.0777864497477813	chr7:101072840:G:A
chr7:101074092	['G', 'C']	19959	15280.828054525413	2007.5783004618056	-0.0014445570886187	0.0104533295377451	-0.138191098195334	0.890091	0.890091	chr7	101074092	0.0505655902342494	chr7:101074092:G:C
chr7:101074858	['T', 'C']	19959	18204.648408920068	2371.537204931499	-0.0054776721898299	0.0102233359653938	-0.5358008587775959	0.592102	0.592102	chr7	101074858	0.2276034719571876	chr7:101074858:T:C
chr7:101075414	['G', 'A']	19959	7896.76954691259	1030.6037412430624	-0.00114762175838	0.01269131902792	-0.090425727684837	0.92795	0.92795	chr7	101075414	0.0324754238987061	chr7:101075414:G:A
chr7:101075466	['T', 'C']	19959	21929.08577300983	2919.9067822511224	-0.0072165818030589	0.0102189921952299	-0.7061931025280057	0.480076	0.480076	chr7	101075466	0.3186900047746309	chr7:101075466:T:C
chr7:101076733	['G', 'A']	19959	11372.698029976444	1716.952405810625	0.0229571999317072	0.011239793880217	2.042492965294823	0.0411158	0.0411158	chr7	101076733	1.3859912551505231	chr7:101076733:G:A
chr7:101077969	['A', 'T']	19959	17603.81999097699	2245.3455968344297	-0.0104806354490771	0.0102678808988547	-1.0207203952128168	0.307399	0.307399	chr7	101077969	0.5122975496377972	chr7:101077969:A:T
chr7:101078408	['A', 'T']	19959	17599.581440818172	2246.19391363988	-0.0102109894392524	0.0102694265287677	-0.9943096053755752	0.320084	0.320084	chr7	101078408	0.4947360343387785	chr7:101078408:A:T
chr7:101078900	['T', 'G']	19959	17603.57138552705	2229.345872854538	-0.0122859678629582	0.0102900810231354	-1.1939622083961652	0.232507	0.232507	chr7	101078900	0.6335639674380709	chr7:101078900:T:G
chr7:101078917	['C', 'T']	19959	17974.91242852845	2285.2952813985657	-0.0125507170119484	0.0102501872704698	-1.2244378254538049	0.220802	0.220802	chr7	101078917	0.655996997133826	chr7:101078917:C:T
chr7:101079139	['G', 'A']	19959	4783.27240808547	612.3916040663933	-0.0052509370842367	0.0155800022891267	-0.3370305720623245	0.736097	0.736097	chr7	101079139	0.1330649522535538	chr7:101079139:G:A
chr7:101079278	['G', 'A']	19959	10617.659867695702	1291.109359251543	-0.0196108901987551	0.0114636146650532	-1.7107073791078176	0.0871507	0.0871507	chr7	101079278	1.0597291202589056	chr7:101079278:G:A
chr7:101079357	['C', 'T']	19959	11250.07293233083	1720.231424796916	0.0255445918763258	0.0112582340029605	2.268969704272306	0.0232808	0.0232808	chr7	101079357	1.633002100069573	chr7:101079357:C:T
chr7:101079537	['A', 'G']	19959	12693.95619518095	1580.521535821074	-0.0130472620821652	0.0109250805773831	-1.1942485906397236	0.232395	0.232395	chr7	101079537	0.6337732200672881	chr7:101079537:A:G
chr7:101079799	['A', 'G']	19959	11225.934736736344	1726.013728413997	0.0270989753453746	0.0112793867929666	2.4025220380129566	0.0162915	0.0162915	chr7	101079799	1.788038927248766	chr7:101079799:A:G
chr7:101080418	['A', 'C']	19959	6879.344673815011	901.177633015586	-0.0036448108817934	0.0134553577318324	-0.2708817524167805	0.786485	0.786485	chr7	101080418	0.1043095559133584	chr7:101080418:A:C
chr7:101080613	['C', 'T']	19959	11693.100992381716	1415.9275689688209	-0.0202863596254335	0.0111194550717342	-1.8244023195886423	0.0681062	0.0681062	chr7	101080613	1.1668133505949472	chr7:101080613:C:T
chr7:101080825	['T', 'C']	19959	12083.5571500251	1518.647559874158	-0.0114026223308011	0.0110247169160763	-1.0342780152634825	0.301019	0.301019	chr7	101080825	0.5214060913339483	chr7:101080825:T:C
chr7:101081035	['G', 'A']	19959	3234.9724853405496	566.2317784744432	0.0482849983834256	0.0186720272175448	2.5859537275125404	0.00971802	0.00971802	chr7	101081035	2.012422211479979	chr7:101081035:G:A
chr7:101081171	['C', 'T']	19959	10431.973559867296	1287.2970728944615	-0.0159240881290762	0.0115362866012005	-1.380347825912982	0.167495	0.167495	chr7	101081171	0.7759981528350177	chr7:101081171:C:T
chr7:101082546	['T', 'C']	19959	37208.72851631007	4929.140322980133	-0.0342286218212273	0.0203416812765619	-1.68268401003147	0.0924519	0.0924519	chr7	101082546	1.034084159128534	chr7:101082546:T:C
chr7:101083693	['T', 'G']	19959	9562.395509672246	1336.2103162356734	0.0044880816674492	0.0117815536733845	0.3809414099252595	0.703251	0.703251	chr7	101083693	0.1528896416097246	chr7:101083693:T:G
chr7:101084131	['C', 'T']	19959	34296.873465296914	4471.198542437929	-0.0350512424283889	0.0146850499650873	-2.3868657247827394	0.017002	0.017002	chr7	101084131	1.7694999881585294	chr7:101084131:C:T
chr7:101084434	['G', 'A']	19959	21716.17607856893	2974.9502939232884	0.0066753389235585	0.0101113813716518	0.6601807090644863	0.509145	0.509145	chr7	101084434	0.2931585168145376	chr7:101084434:G:A
chr7:101084751	['T', 'C']	19959	21725.885257406386	2976.526148678872	0.0066552512997219	0.0101149804970804	0.6579598746278275	0.510572	0.510572	chr7	101084751	0.2919430057850467	chr7:101084751:T:C
chr7:101085543	['T', 'C']	19959	6164.779849624061	822.1888092680872	-0.0004586479885208	0.014082465199141	-0.0325687287016217	0.974019	0.974019	chr7	101085543	0.0114325713404045	chr7:101085543:T:C
chr7:101086185	['G', 'A']	19959	4620.231486120854	575.4966191865539	-0.0077925094832632	0.0157830201246569	-0.493727399554501	0.621504	0.621504	chr7	101086185	0.2065560718938773	chr7:101086185:G:A
chr7:101088467	['T', 'G']	19959	6156.776240601504	815.931871785435	-0.0016769949689414	0.0140950140785544	-0.1189778853426614	0.905294	0.905294	chr7	101088467	0.043210357985328	chr7:101088467:T:G
chr7:101088548	['T', 'C']	19959	37025.85509570097	4861.067335562176	-0.0471098412316239	0.019729290758783	-2.3878122030642	0.0169583	0.0169583	chr7	101088548	1.7706176861373122	chr7:101088548:T:C
chr7:101088615	['T', 'C']	19959	7590.662189254212	965.217831704566	-0.0103647099945758	0.0129207975617773	-0.8021726170555457	0.422463	0.422463	chr7	101088615	0.374211321269271	chr7:101088615:T:C
chr7:101089040	['C', 'T']	19959	12582.630423890168	1679.4264287815363	-0.0043377069555154	0.010897262119531	-0.3980547506277734	0.690594	0.690594	chr7	101089040	0.1607771991956741	chr7:101089040:C:T
chr7:101089819	['G', 'A']	19959	21008.21027311451	2855.0957260055047	0.0033300629138458	0.0100995807269266	0.3297228869083124	0.741613	0.741613	chr7	101089819	0.1298226658932511	chr7:101089819:G:A
chr7:101090064	['G', 'C']	19959	11162.677841250752	1360.7711455127971	-0.0177245950404084	0.0113019582843847	-1.5682764521346293	0.116832	0.116832	chr7	101090064	0.9324381887303664	chr7:101090064:G:C
chr7:101090284	['A', 'G']	19959	12729.826792963464	1574.591880767119	-0.0171678522385341	0.0109238949903631	-1.5715870807692065	0.116062	0.116062	chr7	101090284	0.9353099498710928	chr7:101090284:A:G
chr7:101090832	['C', 'T']	19959	12588.892212868312	1547.5096508935944	-0.0180122114890007	0.0109577578521424	-1.6437862318228762	0.100236	0.100236	chr7	101090832	0.9989762725465172	chr7:101090832:C:T
chr7:101090992	['C', 'T']	19959	8310.832790499575	1167.1605633271238	0.0115367921544159	0.0125272124857163	0.9209384903122142	0.357094	0.357094	chr7	101090992	0.4472174468914598	chr7:101090992:C:T
chr7:101091812	['T', 'C']	19959	1696.8446417935284	230.5952161382729	-0.0040354715198681	0.0261481128125677	-0.1543312723482095	0.87735	0.87735	chr7	101091812	0.0568271195809965	chr7:101091812:T:C
chr7:101092086	['G', 'A']	19959	12588.892212868312	1546.201729502292	-0.0182783840506819	0.0109579954924653	-1.6680408440804797	0.0953233	0.0953233	chr7	101092086	1.0208009312124626	chr7:101092086:G:A
chr7:101093431	['A', 'G']	19959	14970.00015033826	1888.813632399597	-0.0133777348221022	0.0104666645117553	-1.278127793919201	0.201219	0.201219	chr7	101093431	0.6963310136480804	chr7:101093431:A:G
chr7:101094943	['A', 'G']	19959	14978.010534236266	1896.3532210701496	-0.0125800625398421	0.0104699045454587	-1.2015451034172662	0.229554	0.229554	chr7	101094943	0.6391151352099086	chr7:101094943:A:G
chr7:101095042	['G', 'A']	19959	6031.394054300003	734.3541023967131	-0.0149051386918928	0.0142866758019065	-1.043289488650946	0.296827	0.296827	chr7	101095042	0.5274965972687289	chr7:101095042:G:A
chr7:101095866	['C', 'T']	19959	21364.281633675768	2980.849425457595	0.0125966503094425	0.0100942545792909	1.2479029739635668	0.212081	0.212081	chr7	101095866	0.6734982374936634	chr7:101095866:C:T
chr7:101095986	['G', 'A']	19959	10168.01889061482	1421.9319887660831	0.0120077322039254	0.0116456263141465	1.0310937239450149	0.302509	0.302509	chr7	101095986	0.5192617000455848	chr7:101095986:G:A
chr7:101096401	['C', 'T']	19959	10698.824360902256	1485.4908569178472	0.0101894968412583	0.0114567356404559	0.8893891908684046	0.373805	0.373805	chr7	101096401	0.4273548938135626	chr7:101096401:C:T
chr7:101097504	['G', 'A']	19959	19831.0	2740.3750032994044	0.0095064715819993	0.0100518089809926	0.945747337616086	0.344289	0.344289	chr7	101097504	0.4630768527400441	chr7:101097504:G:A
chr7:101098105	['A', 'G']	19959	6125.53452941766	821.7579908408559	0.0006890527327682	0.0141126670795827	0.048825124895432	0.961059	0.961059	chr7	101098105	0.0172499499090832	chr7:101098105:A:G
chr7:101098198	['A', 'G']	19959	451.0225974546548	41.86384544093862	-0.0546660559385751	0.0479800696992512	-1.1393492398246412	0.254571	0.254571	chr7	101098198	0.5941910714495078	chr7:101098198:A:G
chr7:101098969	['G', 'A']	19959	9613.004214328716	1314.712566720424	0.0083682191021769	0.0119016690097539	0.7031130755962731	0.481993	0.481993	chr7	101098969	0.3169592689882223	chr7:101098969:G:A
chr7:101100376	['A', 'G']	19959	6126.920926037281	818.3454088634749	7.0225951314074e-05	0.0141114878085443	0.0049765093707236	0.996029	0.996029	chr7	101100376	0.0017280166399312	chr7:101100376:A:G
chr7:101101496	['G', 'A']	19959	6121.306694057521	823.5371623662923	0.0010642833792904	0.0141135969852028	0.0754083725365199	0.939891	0.939891	chr7	101101496	0.0269225089996015	chr7:101101496:G:A
chr7:101101634	['G', 'A']	19959	9085.365604329523	1282.0613273016024	0.0070021568371224	0.0120227866441304	0.5824071443986696	0.560299	0.560299	chr7	101101634	0.251580152643746	chr7:101101634:G:A
chr7:101102096	['G', 'A']	19959	672.0	97.85312148910864	0.0059468236058275	0.0395172311105231	0.1504868493745233	0.880382	0.880382	chr7	101102096	0.0553288454696536	chr7:101102096:G:A
chr7:101102509	['G', 'A']	19959	11104.894697273454	1560.0525245719211	0.0056445641380067	0.0112736065619128	0.5006884094284949	0.616596	0.616596	chr7	101102509	0.2099992969685153	chr7:101102509:G:A
chr7:101102873	['G', 'A']	19959	522.4449904723697	26.149866311996487	-0.0613752456680175	0.0447982695066842	-1.3700360827299352	0.170691	0.170691	chr7	101102873	0.7677893772647669	chr7:101102873:G:A
chr7:101103078	['T', 'C']	19959	9113.28661844485	1295.449506149847	0.008050358317238	0.0120291208271371	0.6692391266930161	0.503351	0.503351	chr7	101103078	0.2981290642453016	chr7:101103078:T:C
chr7:101103377	['G', 'A']	19959	10974.199348534205	1543.601054337442	0.0059906271057522	0.0113073984845642	0.5297971159263584	0.596259	0.596259	chr7	101103377	0.2245650526128977	chr7:101103377:G:A
chr7:101103768	['CA', 'C']	19959	6492.5782534589935	886.9591936180602	0.0032600527365653	0.013744881787962	0.2371830319719803	0.812517	0.812517	chr7	101103768	0.0901675436672962	chr7:101103768:CA:C
chr7:101103859	['A', 'C']	19959	10932.19092959158	1530.2534349368618	0.0051408867337844	0.0113279123814947	0.4538247260971546	0.64996	0.64996	chr7	101103859	0.1871133699937818	chr7:101103859:A:C
chr7:101103880	['G', 'A']	19959	10941.192733650714	1534.0670193867295	0.0053310204639473	0.0113244210263746	0.4707543504017865	0.637821	0.637821	chr7	101103880	0.1953011858864445	chr7:101103880:G:A
chr7:101104138	['G', 'A']	19959	10411.043242972391	1461.186504803151	0.0054794588172569	0.0114805256438219	0.4772829212925162	0.633166	0.633166	chr7	101104138	0.198482414101585	chr7:101104138:G:A
chr7:101104174	['CTA', 'C']	19959	16916.695144560807	2320.055998095709	-0.0014771959728454	0.0101484461404419	-0.1455588325939615	0.884271	0.884271	chr7	101104174	0.0534146176021852	chr7:101104174:CTA:C
chr7:101105936	['C', 'T']	19959	10351.459978816783	1454.7268133426865	0.0045823086950371	0.011548936862136	0.3967732051649322	0.691539	0.691539	chr7	101105936	0.1601833224134089	chr7:101105936:C:T
chr7:101106176	['C', 'T']	19959	2703.753507316339	514.8377391263126	0.0523220199380907	0.0203343701338357	2.5730828933338104	0.0100869	0.0100869	chr7	101106176	1.9962422846801773	chr7:101106176:C:T
chr7:101106571	['G', 'A']	19959	9751.954397394136	1367.1034286851716	0.0041580339848781	0.0117100445623761	0.3550826781853334	0.722531	0.722531	chr7	101106571	0.1411435148826686	chr7:101106571:G:A
chr7:101107100	['C', 'T']	19959	5205.544981640167	880.5992965358168	0.0310215776067028	0.0151094278340515	2.0531272227787896	0.0400733	0.0400733	chr7	101107100	1.3971448923369918	chr7:101107100:C:T
chr7:101107973	['C', 'T']	19959	2151.0476930792383	183.60643404189364	-0.0488197806467673	0.0223054901059112	-2.188688991587297	0.028631	0.028631	chr7	101107973	1.5431634830333272	chr7:101107973:C:T
chr7:101108182	['C', 'T']	19959	6700.544409220247	897.7920127180975	0.0009599692370559	0.0141661362562385	0.0677650715545796	0.945973	0.945973	chr7	101108182	0.0241212590721513	chr7:101108182:C:T
chr7:101109417	['G', 'C']	19959	5117.512802525429	869.5760615531934	0.0311362677648821	0.0150709637637823	2.065977216381276	0.0388435	0.0388435	chr7	101109417	1.41068164482471	chr7:101109417:G:C
chr7:101110040	['A', 'T']	19959	8489.939851896626	1187.5465311897538	0.0032632850863094	0.0123265818649622	0.2647356032725652	0.791216	0.791216	chr7	101110040	0.1017049390025713	chr7:101110040:A:T
chr7:101110403	['ATGTTTGCAAGACAGAGTCTTGCTG', 'A']	19959	468.9162650602407	37.16572866150571	-0.0386714547913998	0.047286777614212	-0.8178069376369851	0.413477	0.413477	chr7	101110403	0.3835486434291987	chr7:101110403:ATGTTTGCAAGACAGAGTCTTGCTG:A
chr7:101110599	['TG', 'T']	19959	30200.07863479176	4123.811259053078	-0.0009407755933579	0.0117491653006961	-0.0800716960976153	0.936181	0.936181	chr7	101110599	0.0286401772214901	chr7:101110599:TG:T
chr7:101111244	['C', 'T']	19959	16282.816716867468	2232.0315892439053	0.0021554464833249	0.0103338551219999	0.2085810627184224	0.834777	0.834777	chr7	101111244	0.0784295252398959	chr7:101111244:C:T
chr7:101111636	['A', 'G']	19959	11404.285542470558	1544.2464967050385	-0.0023920309416207	0.0111565575451634	-0.2144058265228729	0.830233	0.830233	chr7	101111636	0.0808000083303356	chr7:101111636:A:G
chr7:101111694	['G', 'A']	19959	39490.0	5333.969789578059	-0.0473884991308339	0.0489558254436897	-0.9679848864021592	0.333064	0.333064	chr7	101111694	0.4774723065050683	chr7:101111694:G:A
chr7:101111806	['C', 'T']	19959	14471.450117753173	1941.4451591753168	-0.0052810569820777	0.0104807403935834	-0.5038820525800755	0.61435	0.61435	chr7	101111806	0.2115841373901471	chr7:101111806:C:T
chr7:101112318	['C', 'T']	19959	2580.0	445.335226424125	0.0353428030734769	0.020689554764152	1.708243772104464	0.0876067	0.0876067	chr7	101112318	1.0574626785150374	chr7:101112318:C:T
chr7:101112428	['T', 'C']	19959	8467.424240905902	1168.5804811784487	0.0021024877287374	0.0123220514544067	0.1706280595010408	0.864518	0.864518	chr7	101112428	0.0632259599154579	chr7:101112428:T:C
chr7:101112580	['G', 'T']	19959	6409.642280903943	888.3679619048977	0.0051683673442693	0.0138195724279941	0.3739889472846394	0.708417	0.708417	chr7	101112580	0.1497110255203507	chr7:101112580:G:T
chr7:101112723	['T', 'C']	19959	33221.657980456024	4483.746029294187	-0.0064015282215593	0.0137119032036494	-0.4668592044797666	0.640606	0.640606	chr7	101112723	0.1934089979939447	chr7:101112723:T:C
chr7:101113778	['T', 'C']	19959	29282.802886783946	3973.537213454795	-0.0021394952829648	0.0114632072056067	-0.1866401997792028	0.851945	0.851945	chr7	101113778	0.0695884415801455	chr7:101113778:T:C
chr7:101114348	['G', 'A']	19959	820.0	131.94226141186743	0.0257245661708543	0.0355099019113884	0.7244336026342061	0.468808	0.468808	chr7	101114348	0.3290049858845671	chr7:101114348:G:A
chr7:101114358	['C', 'T']	19959	8720.873878839506	1228.1444130125217	0.0062555655505774	0.0121953405264358	0.5129471815089718	0.607994	0.607994	chr7	101114358	0.2161007065492204	chr7:101114358:C:T
chr7:101115040	['T', 'C']	19959	6927.041190619362	1005.44106619111	0.0120712343572378	0.0133541310246729	0.9039325984547512	0.366042	0.366042	chr7	101115040	0.4364690803931809	chr7:101115040:T:C
chr7:101115252	['T', 'C']	19959	11967.392377131391	1567.4686486830306	-0.0072318944919058	0.0109523438595071	-0.6603056464145143	0.509065	0.509065	chr7	101115252	0.2932267612014985	chr7:101115252:T:C
chr7:101115310	['T', 'A']	19959	14483.982554642073	1937.0990431446924	-0.0055387904159892	0.0104370820245223	-0.5306838063527395	0.595644	0.595644	chr7	101115310	0.2250132285635811	chr7:101115310:T:A
chr7:101115605	['G', 'C']	19959	563.0	101.43680009324456	0.0582168693865764	0.0427231023833275	1.362655475349919	0.173007	0.173007	chr7	101115605	0.7619363246176158	chr7:101115605:G:C
chr7:101115784	['TTC', 'T']	19959	11779.721567841214	1517.4898208764118	-0.0104923557952707	0.0109985957116103	-0.953972313410418	0.340109	0.340109	chr7	101115784	0.4683818755691269	chr7:101115784:TTC:T
chr7:101115963	['C', 'T']	19959	11789.217541921891	1512.4654523933114	-0.0112358617934218	0.0110081608112833	-1.0206847434409856	0.307416	0.307416	chr7	101115963	0.5122735326369294	chr7:101115963:C:T
chr7:101116091	['T', 'TA']	19959	11956.326691404438	1540.2879807720226	-0.010153914699403	0.0110614216112211	-0.9179574792721572	0.358652	0.358652	chr7	101116091	0.4453267430063162	chr7:101116091:T:TA
chr7:101116193	['A', 'G']	19959	11829.823792756555	1529.6190405123714	-0.0099203513608498	0.0110122706954741	-0.90084521486808	0.367682	0.367682	chr7	101116193	0.4345276306479189	chr7:101116193:A:G
chr7:101116255	['T', 'C']	19959	2432.06748404603	433.5786499346224	0.0426402932342904	0.0212622306320853	2.005447780720849	0.0449287	0.0449287	chr7	101116255	1.3474761474206498	chr7:101116255:T:C
chr7:101116313	['A', 'G']	19959	11801.190519187352	1516.981515134919	-0.0108558028719395	0.0109989563221571	-0.9869848151020254	0.323662	0.323662	chr7	101116313	0.4899082865692055	chr7:101116313:A:G
chr7:101116446	['C', 'T']	19959	12944.945730607336	1692.1084192861806	-0.0085917861678218	0.0107316701808589	-0.8006010269628098	0.423372	0.423372	chr7	101116446	0.3732778677327559	chr7:101116446:C:T
chr7:101116683	['G', 'A']	19959	3199.1219927826783	553.7885121951107	0.0371004350258146	0.0186557009934611	1.988691555402734	0.0467489	0.0467489	chr7	101116683	1.330228603605377	chr7:101116683:G:A
chr7:101117083	['G', 'A']	19959	2426.243122713835	431.0202679473732	0.041556768426707	0.0212554365020682	1.9551124448873805	0.0505837	0.0505837	chr7	101117083	1.295989406885391	chr7:101117083:G:A
chr7:101118235	['C', 'T']	19959	2438.985771947529	432.682837630398	0.0421900469740203	0.0212790644989246	1.9827021519744152	0.0474144	0.0474144	chr7	101118235	1.3240897407988834	chr7:101118235:C:T
chr7:101119297	['C', 'T']	19959	8463.066505441368	1155.71041717986	0.0007083068455087	0.0123803248127265	0.0572122990489439	0.954377	0.954377	chr7	101119297	0.020280035487594	chr7:101119297:C:T
chr7:101120186	['A', 'G']	19959	2429.8521952686447	430.0310299934244	0.0411815195362452	0.0212448121575262	1.9384270960313528	0.0525852	0.0525852	chr7	101120186	1.279136469967156	chr7:101120186:A:G
chr7:101120907	['A', 'G']	19959	438.50531701444623	24.020498686588628	-0.0806663661312568	0.0484817445567426	-1.66385031868739	0.0961581	0.0961581	chr7	101120907	1.017014126535884	chr7:101120907:A:G
chr7:101121572	['G', 'A']	19959	1538.001754737792	255.6349232064829	0.0266279204436525	0.0261965021382572	1.0164685461867518	0.309419	0.309419	chr7	101121572	0.5094530217878966	chr7:101121572:G:A
chr7:101121714	['A', 'C']	19959	3193.159985970538	553.6648142083304	0.0379741585674585	0.0186729466225945	2.033645751523184	0.0420005	0.0420005	chr7	101121714	1.3767455394604706	chr7:101121714:A:C
chr7:101123322	['A', 'G']	19959	2426.3647023451595	425.3981606838065	0.0394587170605489	0.0212556141696774	1.8563903515354243	0.0634127	0.0634127	chr7	101123322	1.197823754932621	chr7:101123322:A:G
chr7:101123754	['G', 'A']	19959	2423.2140959446588	427.99590611056567	0.0403362229268287	0.0212702557586146	1.8963675559233624	0.0579259	0.0579259	chr7	101123754	1.2371272098125272	chr7:101123754:G:A
chr7:101125148	['G', 'A']	19959	5619.981475903617	770.7914237058636	0.0031753699013061	0.0146334897949611	0.216993345114409	0.828216	0.828216	chr7	101125148	0.0818563837773859	chr7:101125148:G:A
chr7:101125149	['GC', 'G']	19959	1534.461284017441	254.14530047454	0.0262839483618302	0.0262173081105597	1.0025418418622347	0.316094	0.316094	chr7	101125149	0.500183747727716	chr7:101125149:GC:G
chr7:101126257	['A', 'G']	19959	29559.44302465424	4003.3826069431216	-0.0046706947279904	0.011556656233589	-0.4041562397967014	0.686102	0.686102	chr7	101126257	0.1636113146953092	chr7:101126257:A:G
chr7:101127627	['A', 'T']	19959	3005.150566188997	493.2413408454364	0.0330009706506821	0.0192246630259725	1.71659553179672	0.0860686	0.0860686	chr7	101127627	1.0651552612520647	chr7:101127627:A:T
chr7:101127943	['GAAAGAAAGA', 'G']	19959	2727.32921686747	440.2291646793945	0.0335171117294581	0.020103041663703	1.667265694920923	0.0954773	0.0954773	chr7	101127943	1.0200998708936122	chr7:101127943:GAAAGAAAGA:G
chr7:101128436	['G', 'A']	19959	736.0368774426295	57.82316268053342	-0.0439868015556683	0.0375268167596828	-1.1721431593133635	0.241154	0.241154	chr7	101128436	0.6177055300783194	chr7:101128436:G:A
chr7:101128442	['G', 'A']	19959	2655.0	435.372162281886	0.0357498304569155	0.0203304860079572	1.758434620939374	0.0786889	0.0786889	chr7	101128442	1.1040865256935315	chr7:101128442:G:A
chr7:101129349	['C', 'T']	19959	33277.6673013328	4378.5875090814425	-0.0240378939292812	0.0135528802054247	-1.7736373054975976	0.0761384	0.0761384	chr7	101129349	1.1183962538477894	chr7:101129349:C:T
chr7:101129546	['AC', 'A']	19959	2251.7633492624327	329.7430347937106	0.0150323217987367	0.0223409351796284	0.6728600068829655	0.501044	0.501044	chr7	101129546	0.300124134176393	chr7:101129546:AC:A
chr7:101130178	['T', 'C']	19959	35253.89684210527	4662.729172480092	-0.0324836232411864	0.0157020508804195	-2.0687503491466543	0.0385824	0.0385824	chr7	101130178	1.4136107607683968	chr7:101130178:T:C
chr7:101130994	['G', 'A']	19959	33325.6697063834	4384.45901183959	-0.0250796349191775	0.0135704926748149	-1.8481005458056845	0.0646026	0.0646026	chr7	101130994	1.1897500030121853	chr7:101130994:G:A
chr7:101131235	['C', 'T']	19959	9885.97188392723	1380.3766657931071	0.0074097453828441	0.0117088684322215	0.6328318936826853	0.526851	0.526851	chr7	101131235	0.2783121912909055	chr7:101131235:C:T
chr7:101131276	['A', 'G']	19959	35242.76575809199	4666.29388739564	-0.03140406253969	0.0156768179702309	-2.0032166348632727	0.0451675	0.0451675	chr7	101131276	1.3451739467698367	chr7:101131276:A:G
chr7:101131468	['A', 'G']	19959	9579.11734873211	1281.2756899112153	-0.0044886853442381	0.011818714117464	-0.3797947305964045	0.704102	0.704102	chr7	101131468	0.1523644220675848	chr7:101131468:A:G
chr7:101131574	['A', 'G']	19959	35245.297654840644	4669.054125505045	-0.0306608523751018	0.0156840997488618	-1.9549003682743613	0.0506088	0.0506088	chr7	101131574	1.2957739602521063	chr7:101131574:A:G
chr7:101132705	['A', 'G']	19959	19812.348217038496	2650.347820796416	-0.0061302577300656	0.0103410778362575	-0.5928064585851921	0.553317	0.553317	chr7	101132705	0.2570259864047267	chr7:101132705:A:G
chr7:101132927	['A', 'G']	19959	11204.717872597366	1452.021003349758	-0.0083643482365226	0.0112621557362869	-0.7426951315876924	0.457675	0.457675	chr7	101132927	0.3394428097893882	chr7:101132927:A:G
chr7:101133021	['C', 'T']	19959	19339.689708757327	2569.304192223876	-0.0075733466572166	0.010103226259333	-0.7495968577582404	0.453506	0.453506	chr7	101133021	0.3434169627391585	chr7:101133021:C:T
chr7:101133355	['G', 'A']	19959	2172.97984962406	320.95215798546764	0.0162029566264794	0.0222978955879551	0.7266585567488245	0.467444	0.467444	chr7	101133355	0.3302704103481078	chr7:101133355:G:A
chr7:101133986	['T', 'C']	19959	19321.77651363272	2571.7662351307827	-0.0071733912996689	0.0101058570863844	-0.7098251279778732	0.477821	0.477821	chr7	101133986	0.3207347671359458	chr7:101133986:T:C
chr7:101135043	['A', 'G']	19959	19304.573749122635	2561.237282943201	-0.0077616398687596	0.0101038773094685	-0.7681842951008576	0.442387	0.442387	chr7	101135043	0.3541976437088242	chr7:101135043:A:G
chr7:101136660	['A', 'T']	19959	18669.19055742312	2501.557386121926	-0.0044214654587558	0.0101162551646652	-0.4370654344702027	0.662069	0.662069	chr7	101136660	0.1790967465759028	chr7:101136660:A:T
chr7:101137803	['T', 'C']	19959	19642.968331913617	2605.9695779536432	-0.0081872968551806	0.0101121064774943	-0.8096529514797356	0.418149	0.418149	chr7	101137803	0.3786689374897405	chr7:101137803:T:C
chr7:101138132	['T', 'C']	19959	461.0	34.613623716551615	-0.059086394466673	0.0473838859112668	-1.2469723267804755	0.212422	0.212422	chr7	101138132	0.6728005064991448	chr7:101138132:T:C
chr7:101138164	['T', 'G']	19959	19642.968331913613	2613.547519364793	-0.007607233456417	0.0101080929405775	-0.752588396360982	0.451706	0.451706	chr7	101138164	0.3451441406770712	chr7:101138164:T:G
