## Supplementary material for "Characterization of shared and ancestry-specific signals driving complex traits using multi-ancestry fine-mapping": s1_gwas_temp.txt

locus	alleles	n	sum_x	y_transpose_x	beta	standard_error	t_stat	p_value	p_value_str	chrom	pos	-log10pvalue	rsid
chr7:106227416	['A', 'G']	98663	130607.07371122012	-3259.184161280076	0.0012870623448665	0.004535079871754	0.2838014723583461	0.776563	0.776563	chr7	106227416	0.1098233056244192	chr7:106227416:A:G
chr7:106228622	['A', 'AT']	98663	5400.8211012894335	-35.9467261431995	-0.0109531463864131	0.0130372865180927	-0.8401400376690871	0.400832	0.400832	chr7	106228622	0.397037614314805	chr7:106228622:A:AT
chr7:106229404	['G', 'A']	98663	65900.70987234986	-1928.3305925721936	-0.0014570340986288	0.0045154551239072	-0.3226771296905417	0.74694	0.74694	chr7	106229404	0.1267142826765195	chr7:106229404:G:A
chr7:106231504	['G', 'A']	98663	64674.53139797812	-1982.853651183162	-0.0021477305247716	0.0045418098901338	-0.4728798819688943	0.6363	0.6363	chr7	106231504	0.1963380767637757	chr7:106231504:G:A
chr7:106231974	['T', 'C']	98663	126734.68206334396	-3250.933739654424	0.0015148611893912	0.004471635599568	0.3387711622873829	0.734783	0.734783	chr7	106231974	0.1338409001228959	chr7:106231974:T:C
chr7:106232741	['T', 'G']	98663	65164.79244405672	-1979.1557295856053	-0.0015653112652102	0.0045948932514596	-0.3406632492959489	0.733358	0.733358	chr7	106232741	0.1346839660560136	chr7:106232741:T:G
chr7:106233122	['T', 'C']	98663	124352.89444866922	-3387.234695039632	0.0020019072168627	0.0044414438011061	0.4507334341063131	0.652183	0.652183	chr7	106233122	0.1856305258342865	chr7:106233122:T:C
chr7:106233244	['G', 'A']	98663	130615.65883581583	-3305.135356456969	0.0003314178926003	0.0045353860616106	0.0730737996938347	0.941748	0.941748	chr7	106233244	0.0260652934394132	chr7:106233244:G:A
chr7:106233301	['G', 'A']	98663	62648.87810296723	-1924.028745758678	-0.0033860092732162	0.0045813088046554	-0.7390921279472359	0.459853	0.459853	chr7	106233301	0.3373809759091676	chr7:106233301:G:A
chr7:106233376	['G', 'A']	98663	63867.88867599347	-1934.6996217094395	-0.0018496110322305	0.0045555388812817	-0.4060136639005345	0.684733	0.684733	chr7	106233376	0.1644787412541269	chr7:106233376:G:A
chr7:106235244	['A', 'G']	98663	130962.87489102012	-3313.8925113353043	0.0008581423029655	0.0045420274467129	0.1889337554722497	0.850145	0.850145	chr7	106235244	0.0705069950747827	chr7:106235244:A:G
chr7:106235457	['C', 'T']	98663	116028.6401447571	-3060.5529581586275	0.0027587833585872	0.0043614129948253	0.6325434811746646	0.527033	0.527033	chr7	106235457	0.2781621907282399	chr7:106235457:C:T
chr7:106236207	['C', 'T']	98663	116870.42899867197	-2945.9605442387906	0.003034006930115	0.0043776785458052	0.6930629780988088	0.488272	0.488272	chr7	106236207	0.311338179656388	chr7:106236207:C:T
chr7:106237262	['A', 'G']	98663	117480.19588203687	-2898.0358675583107	0.0047498541806536	0.0043833698533769	1.0836078951892048	0.278541	0.278541	chr7	106237262	0.5551108695631206	chr7:106237262:A:G
chr7:106237966	['A', 'G']	98663	124311.41931755976	-3340.3973426841912	0.0021219554578016	0.0044518191183071	0.4766490734260827	0.633613	0.633613	chr7	106237966	0.1981759207961735	chr7:106237966:A:G
chr7:106238140	['C', 'T']	98663	125078.08687806662	-3036.328505352805	0.0005474445794254	0.0044630348667241	0.1226619544263862	0.902375	0.902375	chr7	106238140	0.044612945178603	chr7:106238140:C:T
chr7:106239528	['A', 'G']	98663	125511.89169049203	-3185.183059361149	0.0030788126806705	0.0044645719150621	0.6896098302915842	0.490441	0.490441	chr7	106239528	0.3094132307215761	chr7:106239528:A:G
chr7:106240444	['A', 'G']	98663	116975.7121742039	-2982.568600220923	0.002543225918653	0.0043795017145988	0.5807112508199885	0.561436	0.561436	chr7	106240444	0.2506997432867552	chr7:106240444:A:G
chr7:106240952	['T', 'C']	98663	125098.96649330364	-3266.278635581324	0.0009757759584837	0.0044612536366667	0.2187223677362592	0.826867	0.826867	chr7	106240952	0.0825643402796558	chr7:106240952:T:C
chr7:106243516	['G', 'GT']	98663	125704.01481977051	-3242.166890993009	0.0020405417344611	0.0044671268066303	0.4567906448127852	0.647823	0.647823	chr7	106243516	0.1885436370671766	chr7:106243516:G:GT
chr7:106244402	['C', 'A']	98663	64122.597968349255	-1884.181053166196	-0.0012204477904463	0.0045537325986541	-0.268010420903291	0.788692	0.788692	chr7	106244402	0.1030925643641308	chr7:106244402:C:A
chr7:106246386	['T', 'C']	98663	7360.280623427232	-397.22523510645584	-0.009737754392393	0.0112091912138454	-0.8687294387810099	0.384997	0.384997	chr7	106246386	0.4145426546175302	chr7:106246386:T:C
chr7:106246923	['T', 'C']	98663	4566.416546718835	-29.281603040590863	-0.017205116665791	0.0141925952973963	-1.21226007684073	0.225416	0.225416	chr7	106246923	0.6470152610268454	chr7:106246923:T:C
chr7:106249610	['A', 'G']	98663	130906.49691292318	-3346.3977193331093	0.0010280601033247	0.0045384337781193	0.2265231032523106	0.820795	0.820795	chr7	106249610	0.0857652977963712	chr7:106249610:A:G
chr7:106249944	['T', 'C']	98663	8145.972289535326	-282.495726221103	-0.0097887496838993	0.0107092359562903	-0.914047437543822	0.360694	0.360694	chr7	106249944	0.4428610819360429	chr7:106249944:T:C
chr7:106251739	['A', 'G']	98663	7752.707198897155	-343.30979108699694	-0.0073708880404413	0.0109473665860845	-0.6733023857820392	0.500757	0.500757	chr7	106251739	0.3003729710605969	chr7:106251739:A:G
chr7:106255355	['TCAAA', 'T']	98663	7309.814975874792	-424.7171302892997	-0.0104700023615242	0.0112430235260709	-0.9312443700972316	0.351729	0.351729	chr7	106255355	0.4537918226959888	chr7:106255355:TCAAA:T
chr7:106255551	['T', 'TC']	98663	7748.471208327843	-347.7194767395886	-0.0085252146710991	0.0109505168073353	-0.778521673551372	0.436263	0.436263	chr7	106255551	0.3602516184989065	chr7:106255551:T:TC
chr7:106256296	['A', 'G']	98663	118961.52619093472	-3022.939141261524	0.0040971089070909	0.0043928181834766	0.9326834701472512	0.350986	0.350986	chr7	106256296	0.4547102061666712	chr7:106256296:A:G
chr7:106256367	['A', 'G']	98663	131172.62451850955	-3419.900270122374	0.0003750280291357	0.0045413430387583	0.0825808633998825	0.934185	0.934185	chr7	106256367	0.0295671103617969	chr7:106256367:A:G
chr7:106256724	['A', 'T']	98663	11584.821926694782	-566.7608052709228	-0.0042350831543691	0.0090255617138776	-0.4692320864481277	0.638905	0.638905	chr7	106256724	0.1945637131138882	chr7:106256724:A:T
chr7:106257620	['T', 'A']	98663	127093.76320671508	-3155.4295248352696	0.0026382290566466	0.0044851896936072	0.588209025006663	0.556393	0.556393	chr7	106257620	0.2546183425198488	chr7:106257620:T:A
chr7:106258028	['T', 'C']	98663	127097.4757613236	-3158.6357064061845	0.0025676220729597	0.0044851085081443	0.5724771359036908	0.567	0.567	chr7	106258028	0.2464169411070934	chr7:106258028:T:C
chr7:106258101	['C', 'T']	98663	7417.601449495718	-388.6337203270993	-0.0069225611664222	0.0111668649280474	-0.6199198442022025	0.535312	0.535312	chr7	106258101	0.2713930210003357	chr7:106258101:C:T
chr7:106258314	['T', 'G']	98663	4180.338958998531	-91.84051224583138	-0.0132959001269551	0.0147564157463992	-0.9010250426293042	0.367577	0.367577	chr7	106258314	0.4346516710769645	chr7:106258314:T:G
chr7:106258627	['C', 'T']	98663	63895.533297518654	-1795.7402299132234	0.0001070722301677	0.0045595253978742	0.0234831963470724	0.981265	0.981265	chr7	106258627	0.008213691400895	chr7:106258627:C:T
chr7:106258640	['A', 'G']	98663	7913.320822226051	-362.375981668339	-0.0074230493280143	0.0108351657750416	-0.6850886716577075	0.49329	0.49329	chr7	106258640	0.3068976884884749	chr7:106258640:A:G
chr7:106258915	['T', 'TCTTC']	98663	7724.096027329216	-339.7584306312661	-0.0064722142952833	0.0109668463708949	-0.5901618456569314	0.555084	0.555084	chr7	106258915	0.2556412907943435	chr7:106258915:T:TCTTC
chr7:106258959	['C', 'T']	98663	125721.66230764556	-3144.3354005476367	0.0016564877021142	0.0044663473448707	0.3708819700322987	0.710726	0.710726	chr7	106258959	0.148297796770898	chr7:106258959:C:T
chr7:106258996	['T', 'C']	98663	4534.367665095536	-177.89270101617612	-0.0150677291618857	0.0141608100179311	-1.0640442985116103	0.287311	0.287311	chr7	106258996	0.5416477462745023	chr7:106258996:T:C
chr7:106259116	['C', 'T']	98663	7316.222460977094	-412.1270811801772	-0.0081343025963906	0.0112385758730176	-0.7237841064827545	0.4692	0.4692	chr7	106259116	0.3286419965565084	chr7:106259116:C:T
chr7:106260217	['C', 'T']	98663	63663.67895953288	-1787.2640361421347	-0.0002108607611403	0.0045625006004975	-0.0462160511534722	0.963138	0.963138	chr7	106260217	0.0163114819879535	chr7:106260217:C:T
chr7:106261253	['C', 'T']	98663	116865.87440441194	-2947.053042609907	0.003331962912277	0.0043749550302807	0.7615993511282247	0.446301	0.446301	chr7	106261253	0.3503721400606685	chr7:106261253:C:T
chr7:106263704	['A', 'G']	98663	117959.93376449596	-2908.348455075696	0.0049399381980856	0.0043843989013672	1.1267082008767877	0.259869	0.259869	chr7	106263704	0.5852455247772532	chr7:106263704:A:G
chr7:106264121	['G', 'A']	98663	7544.299910792124	-418.7875940402164	-0.0076849845718493	0.0110713109385205	-0.6941350138682181	0.487599	0.487599	chr7	106264121	0.3119371937323416	chr7:106264121:G:A
chr7:106265146	['T', 'C']	98663	7893.200024328925	-358.0676027860926	-0.0065829667863245	0.0108475329722642	-0.6068630354161053	0.543943	0.543943	chr7	106265146	0.264446607806333	chr7:106265146:T:C
chr7:106265608	['C', 'T']	98663	7428.381838255112	-406.7426163791544	-0.0077104401287004	0.0112596946540407	-0.684782346733832	0.493483	0.493483	chr7	106265608	0.3067278037508987	chr7:106265608:C:T
chr7:106267564	['G', 'A']	98663	6189.627350410023	-398.5516901899756	-0.0099477581969413	0.0122065987269204	-0.8149492270113401	0.415103	0.415103	chr7	106267564	0.3818441279109586	chr7:106267564:G:A
chr7:106269444	['G', 'A']	98663	51304.67997242192	-1033.2395029765885	0.0058719484366847	0.0048595423454089	1.2083336288307711	0.226922	0.226922	chr7	106269444	0.6441233973921225	chr7:106269444:G:A
chr7:106269962	['A', 'G']	98663	66459.47201524692	-1893.2767829675304	-0.0008146469841939	0.0045145085508993	-0.1804508674663344	0.856799	0.856799	chr7	106269962	0.067121049056144	chr7:106269962:A:G
chr7:106271090	['TTTTC', 'T']	98663	61898.10534650239	-2126.1157719388057	0.0008101151786844	0.0045906753137185	0.1764697181400623	0.859925	0.859925	chr7	106271090	0.065539424926804	chr7:106271090:TTTTC:T
chr7:106271604	['G', 'C']	98663	65575.6160607474	-1927.8113409065363	-0.0015768415054683	0.0045294575918622	-0.3481303165971515	0.727743	0.727743	chr7	106271604	0.1380219632522489	chr7:106271604:G:C
chr7:106271771	['C', 'T']	98663	65504.26189969281	-1878.502580559637	-0.0008128798731095	0.0045294500696357	-0.1794654672448831	0.857573	0.857573	chr7	106271771	0.0667289008504662	chr7:106271771:C:T
chr7:106272419	['G', 'C']	98663	7529.449981752568	-371.6691272545148	-0.0060301160947463	0.0110946168861977	-0.5435172892042941	0.586775	0.586775	chr7	106272419	0.2315283978848854	chr7:106272419:G:C
chr7:106274746	['T', 'G']	98663	7631.773519305039	-408.8094514044012	-0.007641450320909	0.0110183542959819	-0.693520113407103	0.487985	0.487985	chr7	106274746	0.311593527418088	chr7:106274746:T:G
chr7:106275334	['C', 'T']	98663	50479.23265715761	-1071.1234480108208	0.0041777255429078	0.0048865614649751	0.8549417771273453	0.392585	0.392585	chr7	106275334	0.406066298066831	chr7:106275334:C:T
chr7:106275641	['A', 'T']	98663	125665.46315405356	-3151.6782442787044	0.0013643352629322	0.0044663005674312	0.3054732305481497	0.760006	0.760006	chr7	106275641	0.1191829790920961	chr7:106275641:A:T
chr7:106276262	['T', 'C']	98663	66722.84913426058	-1888.433756310624	-0.0001180177782084	0.0045099038258289	-0.0261685798115035	0.979123	0.979123	chr7	106276262	0.009162747557572	chr7:106276262:T:C
chr7:106278476	['A', 'T']	98663	130448.63140018244	-3228.295904550072	0.002975789601298	0.0045363339331717	0.6559899789426145	0.511832	0.511832	chr7	106278476	0.2908725652855375	chr7:106278476:A:T
chr7:106278654	['T', 'C']	98663	4135.125734846948	-75.62714682920873	-0.0071985678254845	0.0148157006637839	-0.4858742754624455	0.627057	0.627057	chr7	106278654	0.2026929796472434	chr7:106278654:T:C
chr7:106278979	['T', 'C']	98663	117896.84834690209	-2914.223605889464	0.0048936860526143	0.0043834621434123	1.1163974713386755	0.264255	0.264255	chr7	106278979	0.5779767866057166	chr7:106278979:T:C
chr7:106279613	['G', 'T']	98663	50665.67579320833	-984.2089029885236	0.0061595058451542	0.0048807722699901	1.261994107577295	0.206954	0.206954	chr7	106279613	0.6841261751528591	chr7:106279613:G:T
chr7:106281131	['G', 'T']	98663	147219.92149250404	-4076.8222999001314	0.0052257419291066	0.0049119107432312	1.063891874726731	0.28738	0.28738	chr7	106281131	0.5415434595555687	chr7:106281131:G:T
chr7:106281239	['G', 'A']	98663	7352.5961786022	-403.7149937919902	-0.0076190079590956	0.0112097181165756	-0.6796788179561438	0.496709	0.496709	chr7	106281239	0.3038979708384268	chr7:106281239:G:A
chr7:106282077	['A', 'G']	98663	147868.48084096992	-3976.819101216842	0.0063551578447974	0.0049337797011989	1.2880911247928384	0.197717	0.197717	chr7	106282077	0.7039559877992141	chr7:106282077:A:G
chr7:106282235	['C', 'G']	98663	8125.400036494131	-362.5128712255077	-0.0106803713834261	0.010687546925096	-0.9993286072360472	0.317638	0.317638	chr7	106282235	0.4980675471671406	chr7:106282235:C:G
chr7:106282909	['C', 'A']	98663	154967.85339252773	-4367.954159801085	0.0042865780391886	0.0052079002215668	0.8230914297161789	0.410458	0.410458	chr7	106282909	0.3867312753324293	chr7:106282909:C:A
chr7:106283030	['T', 'C']	98663	155843.11369603337	-4328.298956613778	0.0047071310778939	0.005251994958081	0.8962558257317649	0.370118	0.370118	chr7	106283030	0.4316597932875382	chr7:106283030:T:C
chr7:106283501	['C', 'G']	98663	155019.56803989943	-4368.6123743653525	0.0043237313374727	0.0052116946309986	0.8296210049905135	0.406755	0.406755	chr7	106283501	0.3906670998316368	chr7:106283501:C:G
chr7:106283804	['T', 'C']	98663	37060.390650662026	-1560.8942487721472	-0.0029587576154012	0.0054457445285638	-0.5433155374590268	0.586914	0.586914	chr7	106283804	0.2314255308847401	chr7:106283804:T:C
chr7:106284679	['C', 'T']	98663	7372.866699879053	-405.2564426312868	-0.0075884265228859	0.0112121456936229	-0.6768041310060748	0.498532	0.498532	chr7	106284679	0.3023069597647943	chr7:106284679:C:T
chr7:106285832	['C', 'A']	98663	24976.78467745205	-1325.6425357732412	-0.0009185811324555	0.0064268216974416	-0.142929300935983	0.886346	0.886346	chr7	106285832	0.0523967108922739	chr7:106285832:C:A
chr7:106285885	['C', 'A']	98663	154739.6622164102	-4362.3985072966	0.0043532505911712	0.0051988884856524	0.8373425595076892	0.402402	0.402402	chr7	106285885	0.3953398694362113	chr7:106285885:C:A
chr7:106286419	['G', 'A']	98663	52539.45519974859	-1070.37891587196	0.0062239780025667	0.0048212529789851	1.290946156465088	0.196725	0.196725	chr7	106286419	0.7061404460179463	chr7:106286419:G:A
chr7:106287018	['T', 'C']	98663	13589.55094821557	-783.9676721821934	-0.0030927169012842	0.0083977950130076	-0.3682772556955493	0.712667	0.712667	chr7	106287018	0.1471133507157618	chr7:106287018:T:C
chr7:106287306	['A', 'G']	98663	13932.530333137323	-714.6441860354894	-0.0016704622735895	0.0083051774696109	-0.201135048552764	0.840593	0.840593	chr7	106287306	0.0754142308830814	chr7:106287306:A:G
chr7:106287541	['G', 'A']	98663	10448.164872481047	-636.4580860157264	0.0003633688882063	0.0094931221115785	0.0382770688015449	0.969467	0.969467	chr7	106287541	0.0134669694236678	chr7:106287541:G:A
chr7:106288069	['C', 'T']	98663	51327.72256011028	-1032.867184053155	0.006673590198606	0.0048589866365229	1.3734530876136817	0.169615	0.169615	chr7	106288069	0.7705357432988396	chr7:106288069:C:T
chr7:106289014	['ATAACTATCAATGGTACTAAGATACATGTT', 'A']	98663	153715.43535352513	-4371.732365916939	0.0059712771469287	0.0051520712101668	1.159005165756493	0.246457	0.246457	chr7	106289014	0.608258842276146	chr7:106289014:ATAACTATCAATGGTACTAAGATACATGTT:A
chr7:106289075	['A', 'G']	98663	117319.64382630932	-2860.0346205630995	0.0058106542536286	0.0043790221133525	1.326929643929134	0.184535	0.184535	chr7	106289075	0.7339212508312872	chr7:106289075:A:G
chr7:106290538	['C', 'G']	98663	29391.660090831672	-1165.6240282257904	-0.0019838946022043	0.0059650519913162	-0.3325863052145129	0.739447	0.739447	chr7	106290538	0.1310929486886125	chr7:106290538:C:G
chr7:106290834	['T', 'C']	98663	66487.45603470996	-1743.3652870668575	0.000110750918129	0.0045183209117065	0.0245115210480319	0.980445	0.980445	chr7	106290834	0.0085767639201786	chr7:106290834:T:C
chr7:106291298	['G', 'A']	98663	149979.640842929	-3926.4011013681006	0.006399063205216	0.0050128729091749	1.2765261200825355	0.201773	0.201773	chr7	106291298	0.6951369487805903	chr7:106291298:G:A
chr7:106291431	['C', 'T']	98663	61854.911692551	-1955.491404812249	0.0022268728466054	0.0045861343528471	0.4855664215818215	0.627276	0.627276	chr7	106291431	0.2025413285426273	chr7:106291431:C:T
chr7:106291712	['C', 'G']	98663	7474.454544533079	-387.52500172427887	-0.0071577978584459	0.0111289439974355	-0.6431695460140151	0.520116	0.520116	chr7	106291712	0.283899786092828	chr7:106291712:C:G
chr7:106292016	['C', 'T']	98663	115415.3958821203	-3121.152710505042	0.0075204067469351	0.0043327723839092	1.735703166606217	0.0826195	0.0826195	chr7	106292016	1.082917437632224	chr7:106292016:C:T
chr7:106292782	['T', 'C']	98663	33559.06124434893	-957.321163585895	-0.0048248325961331	0.0056409275163488	-0.8553261112023746	0.392373	0.392373	chr7	106292782	0.4063008849680464	chr7:106292782:T:C
chr7:106292956	['C', 'T']	98663	61331.83792523213	-1957.9388769189272	0.0013329630123435	0.0045974272380607	0.289936728374589	0.771865	0.771865	chr7	106292956	0.1124586515839023	chr7:106292956:C:T
chr7:106294357	['G', 'A']	98663	114921.47181899278	-3119.958443472606	0.0064004041946427	0.0043296779843067	1.4782633299384924	0.139341	0.139341	chr7	106294357	0.8559210770157203	chr7:106294357:G:A
chr7:106294679	['C', 'A']	98663	51375.81080204364	-1105.7180532695415	0.0077707264617268	0.0048480410469625	1.602859048933888	0.108969	0.108969	chr7	106294679	0.9626970345711536	chr7:106294679:C:A
chr7:106294939	['A', 'G']	98663	53493.67497237623	-1221.2373849601577	0.0062657715894929	0.0047816166809551	1.31038768005998	0.190068	0.190068	chr7	106294939	0.7210909951453192	chr7:106294939:A:G
chr7:106295608	['T', 'C']	98663	24626.995286413712	-1305.5041534347315	-0.0020780582782818	0.006474460554839	-0.3209623814494851	0.74824	0.74824	chr7	106295608	0.1259590786626322	chr7:106295608:T:C
chr7:106296197	['C', 'T']	98663	114759.91561147218	-3091.576275127914	0.007281033393394	0.0043283022288266	1.682191540346247	0.0925349	0.0925349	chr7	106296197	1.0336944400305568	chr7:106296197:C:T
chr7:106296891	['C', 'T']	98663	156701.94159629365	-4307.831209453378	0.0049566710939535	0.0052994969092463	0.9353097433277772	0.349631	0.349631	chr7	106296891	0.4563900676507129	chr7:106296891:C:T
chr7:106298788	['T', 'C']	98663	51471.02351133879	-1105.496112264024	0.0080770007092221	0.0048497982599777	1.6654302460117765	0.0958301	0.0958301	chr7	106298788	1.0184980586593757	chr7:106298788:T:C
chr7:106300317	['CT', 'C']	98663	14981.670315857764	-652.5233728017256	0.0104509394222835	0.0080554585639956	1.2973736180575368	0.194506	0.194506	chr7	106300317	0.7110669972858289	chr7:106300317:CT:C
chr7:106301987	['T', 'C']	98663	158148.26409910683	-4358.4177564349375	0.004907788268871	0.0053743827815988	0.9131817491070056	0.361149	0.361149	chr7	106301987	0.4423135833374931	chr7:106301987:T:C
chr7:106302161	['C', 'G']	98663	158024.02481550566	-4356.963610848742	0.0049240219105761	0.0053687388254942	0.9171654778946678	0.359058	0.359058	chr7	106302161	0.4448353925208534	chr7:106302161:C:G
chr7:106303272	['C', 'T']	98663	31921.08841420141	-886.3846479741595	-0.004805927669113	0.0057541023408748	-0.8352176211698004	0.403597	0.403597	chr7	106303272	0.3940520706023421	chr7:106303272:C:T
chr7:106303853	['C', 'T']	98663	156699.47052264528	-4314.667594519292	0.0048002651905649	0.0052988075166413	0.9059142411739352	0.364983	0.364983	chr7	106303853	0.4377273634288149	chr7:106303853:C:T
chr7:106303862	['C', 'T']	98663	156406.60839330964	-4373.473555670018	0.0042747594680469	0.0052829347907254	0.8091637768370035	0.418423	0.418423	chr7	106303862	0.3783844510563036	chr7:106303862:C:T
chr7:106304025	['T', 'C']	98663	41238.59771722825	-1266.5298156973115	-0.0058660642429474	0.0052245542021584	-1.1227875175501174	0.26153	0.26153	chr7	106304025	0.5824784861957036	chr7:106304025:T:C
chr7:106304902	['C', 'T']	98663	156660.64186517993	-4301.088661884541	0.0051421282753024	0.0052968627969746	0.9707875156289496	0.331656	0.331656	chr7	106304902	0.4793121414582604	chr7:106304902:C:T
chr7:106305380	['C', 'T']	98663	157151.11368359163	-4392.86615154899	0.0041989556240706	0.0053214975789989	0.7890552540400589	0.430082	0.430082	chr7	106305380	0.3664487333683882	chr7:106305380:C:T
chr7:106305965	['G', 'A']	98663	7344.446638353083	-393.66175716813007	-0.0066974137370571	0.0112229548709779	-0.5967602840831437	0.550669	0.550669	chr7	106305965	0.2591093715083423	chr7:106305965:G:A
chr7:106306047	['C', 'T']	98663	38587.69327224256	-1577.0521041481006	-0.0049107773903393	0.0053647162524109	-0.9153843669052206	0.359992	0.359992	chr7	106306047	0.4437071503284343	chr7:106306047:C:T
chr7:106307668	['G', 'A']	98663	7343.521012406749	-397.98692880950864	-0.0076093688732503	0.0112237411573701	-0.6779708090696287	0.497792	0.497792	chr7	106307668	0.3029520872046718	chr7:106307668:G:A
chr7:106309829	['T', 'C']	98663	161135.33189056593	-4354.70633595177	0.0080993390387412	0.0055274452892149	1.465295197863744	0.142844	0.142844	chr7	106309829	0.8451379969446389	chr7:106309829:T:C
chr7:106310044	['C', 'T']	98663	159348.38092872853	-4329.394116631995	0.0094373929010366	0.0054184408615276	1.7417174316775403	0.081561	0.081561	chr7	106310044	1.0885174580800243	chr7:106310044:C:T
chr7:106311105	['A', 'G']	98663	60767.94108223752	-1760.8556190271252	0.0034642989261867	0.0046377361132435	0.7469806046734913	0.455077	0.455077	chr7	106311105	0.3419151135718323	chr7:106311105:A:G
chr7:106311219	['T', 'C']	98663	138659.86466432168	-5172.153755385081	-0.0034395737036296	0.0046775622715516	-0.7353346687757992	0.462137	0.462137	chr7	106311219	0.3352292592403243	chr7:106311219:T:C
chr7:106311274	['G', 'T']	98663	63409.640337361125	-2445.657144334132	0.0021515963534935	0.0045595982024101	0.471882884846368	0.637011	0.637011	chr7	106311274	0.1958530681386626	chr7:106311274:G:T
chr7:106311653	['C', 'T']	98663	181433.87247607845	-6231.166008189696	0.0016266824391034	0.0078117495728339	0.2082353541849826	0.835046	0.835046	chr7	106311653	0.0782895999704002	chr7:106311653:C:T
chr7:106311923	['C', 'T']	98663	68340.54599460674	-3292.555138550684	-0.0053465448915633	0.0045025413176267	-1.1874504894896545	0.235053	0.235053	chr7	106311923	0.6288342015055892	chr7:106311923:C:T
chr7:106314294	['T', 'C']	98663	139253.5825012418	-3571.202953934501	0.0036423710550919	0.0047233683911387	0.7711384659145328	0.440627	0.440627	chr7	106314294	0.3559288944032664	chr7:106314294:T:C
chr7:106314304	['C', 'T']	98663	28168.711556006085	-1480.569869006266	-0.0076310328778691	0.0060929504426185	-1.2524363934576208	0.210414	0.210414	chr7	106314304	0.676925367557889	chr7:106314304:C:T
chr7:106314543	['T', 'C']	98663	13739.696294269092	-173.38764149598896	0.0023194287547915	0.0083533676304664	0.2776639144112451	0.781271	0.781271	chr7	106314543	0.1071982959690883	chr7:106314543:T:C
chr7:106314576	['C', 'T']	98663	11929.846405692506	-377.4807966854632	0.0015938250238181	0.0089038055415966	0.1790049228245328	0.857934	0.857934	chr7	106314576	0.066546120704094	chr7:106314576:C:T
chr7:106315609	['G', 'A']	98663	11927.692505752717	-368.2958670046129	0.0023620790608147	0.0089038476392839	0.265287452852765	0.790789	0.790789	chr7	106315609	0.101939380421247	chr7:106315609:G:A
chr7:106315753	['C', 'T']	98663	9674.078569111623	-598.221427390098	-0.0028753576777951	0.0098483388956882	-0.2919637218266387	0.770315	0.770315	chr7	106315753	0.1133316452339523	chr7:106315753:C:T
chr7:106316177	['T', 'C']	98663	23509.4296806106	-939.1584775413402	0.008047282790069	0.006585157779087	1.2220334060370366	0.221698	0.221698	chr7	106316177	0.6542382247604855	chr7:106316177:T:C
chr7:106317011	['A', 'G']	98663	115291.20217144478	-2670.1975763407613	0.0007910608316825	0.0043520035758	0.1817693432241983	0.855764	0.855764	chr7	106317011	0.0676459872260046	chr7:106317011:A:G
chr7:106317404	['T', 'C']	98663	23542.34059138968	-944.33309569549	0.0076448702710924	0.0065816108773267	1.161550023783466	0.245421	0.245421	chr7	106317404	0.6100882786346287	chr7:106317404:T:C
chr7:106317488	['C', 'T']	98663	2039.16534387512	218.26730428503708	0.0163976274239826	0.0213994330396635	0.7662645731590104	0.443521	0.443521	chr7	106317488	0.3530858122060911	chr7:106317488:C:T
chr7:106318137	['A', 'G']	98663	68065.10761931798	-3400.724230387952	-0.004473104236498	0.0045099624144689	-0.9918273868862628	0.321284	0.321284	chr7	106318137	0.49311090185194	chr7:106318137:A:G
chr7:106318967	['G', 'A']	98663	12169.271802945656	-382.21437608152064	0.0015795445582385	0.0088332260036621	0.1788185378234049	0.858081	0.858081	chr7	106318967	0.0664717142577682	chr7:106318967:G:A
chr7:106320220	['C', 'T']	98663	28445.88313583977	-1501.9387688323843	-0.0076080403052327	0.0060679997576988	-1.2537970680667792	0.209919	0.209919	chr7	106320220	0.677948251166459	chr7:106320220:C:T
chr7:106321206	['A', 'G']	98663	83243.03050362921	-4042.9782006216233	-0.0001169723402895	0.0043516375121141	-0.0268800744464445	0.978555	0.978555	chr7	106321206	0.009414759658278	chr7:106321206:A:G
chr7:106321355	['C', 'T']	98663	23025.033816523057	-901.6106487373138	0.0083553214743704	0.0066434926024302	1.2576700200304356	0.208514	0.208514	chr7	106321355	0.6808647804090392	chr7:106321355:C:T
chr7:106322014	['G', 'A']	98663	13978.70017536568	-178.59121853229914	-0.0004969388102221	0.0083055084580916	-0.059832436837506	0.952289	0.952289	chr7	106322014	0.0212312322265215	chr7:106322014:G:A
chr7:106322249	['A', 'C']	98663	22880.797714876622	-964.1379591971383	0.0070622341171326	0.0066651514825345	1.0595759354665264	0.28934	0.28934	chr7	106322249	0.538591522873157	chr7:106322249:A:C
chr7:106322589	['T', 'C']	98663	23106.91820928205	-930.5745197022452	0.0072050798552909	0.0066346270744586	1.0859811372109192	0.27749	0.27749	chr7	106322589	0.5567526630748983	chr7:106322589:T:C
chr7:106322664	['T', 'C']	98663	9584.13708295739	-554.6437207725206	-0.0028091284341788	0.009896234785871	-0.2838583052000241	0.77652	0.77652	chr7	106322664	0.1098473541301677	chr7:106322664:T:C
chr7:106323284	['G', 'A']	98663	131548.9989350915	-3245.6061428688167	0.0042439112346497	0.0045513668290612	0.932447634752636	0.351108	0.351108	chr7	106323284	0.4545592750169236	chr7:106323284:G:A
chr7:106323953	['A', 'T']	98663	58179.184384712105	-3075.708807810918	-0.0045446541571583	0.0047259515171497	-0.961637913691349	0.336234	0.336234	chr7	106323953	0.4733583727948537	chr7:106323953:A:T
chr7:106324939	['C', 'T']	98663	59852.82489680417	-3128.380762840778	-0.0041571875227322	0.0046883229419844	-0.8867109996848126	0.375237	0.375237	chr7	106324939	0.4256943448570113	chr7:106324939:C:T
chr7:106325017	['G', 'A']	98663	12216.857361527853	-373.13267965358233	-0.0008459417520238	0.0088026218091486	-0.0961011128689735	0.92344	0.92344	chr7	106325017	0.0345913173492807	chr7:106325017:G:A
chr7:106325243	['G', 'T']	98663	128877.37238808296	-3272.281967336976	0.0045902489260784	0.0045025908360974	1.0194683668074405	0.307983	0.307983	chr7	106325243	0.5114732549604377	chr7:106325243:G:T
chr7:106325441	['C', 'G']	98663	95786.28438506444	-4342.1036282851865	-0.0017875665567703	0.0043029744913323	-0.4154257852030314	0.677831	0.677831	chr7	106325441	0.1688785729712399	chr7:106325441:C:G
chr7:106327962	['T', 'C']	98663	9579.485464939486	-555.9874567328542	-0.003009487838198	0.009895994815994	-0.3041117031846129	0.761043	0.761043	chr7	106327962	0.1185908042870624	chr7:106327962:T:C
chr7:106328773	['T', 'C']	98663	23076.104993208588	-918.9722380902474	0.0080499222191978	0.0066372714226539	1.2128360747343148	0.225195	0.225195	chr7	106328773	0.6474412563451848	chr7:106328773:T:C
chr7:106329213	['C', 'T']	98663	128301.90932684514	-3565.626843574272	0.0037987315249338	0.0044725650509688	0.8493406986022534	0.395694	0.395694	chr7	106329213	0.4026405349921154	chr7:106329213:C:T
chr7:106329466	['G', 'A']	98663	128296.3073234525	-3559.362237762328	0.0039782425396386	0.0044726807214299	0.8894537275101461	0.373761	0.373761	chr7	106329466	0.4274060169444321	chr7:106329466:G:A
chr7:106329639	['C', 'G']	98663	22568.82997313872	-940.9555911781024	0.0075181378986257	0.0067039994909421	1.1214407024916428	0.262103	0.262103	chr7	106329639	0.5815280081415745	chr7:106329639:C:G
chr7:106329669	['G', 'A']	98663	130037.31387875104	-3353.519400766226	0.0045619469476695	0.004513918030033	1.010640183830743	0.312191	0.312191	chr7	106329669	0.5055796211540525	chr7:106329669:G:A
chr7:106330222	['C', 'A']	98663	128283.6048397725	-3558.893424758593	0.0040315662402314	0.004471913300445	0.9015305014590144	0.367309	0.367309	chr7	106330222	0.4349684302105167	chr7:106330222:C:A
chr7:106330988	['C', 'T']	98663	85295.10313333133	-3977.481320882509	-0.0009027467228299	0.0043338975562323	-0.2082990451704842	0.834996	0.834996	chr7	106330988	0.0783156049739889	chr7:106330988:C:T
chr7:106331270	['T', 'C']	98663	116199.91040236824	-3234.1309872388824	0.0040731043242475	0.0043281810158565	0.9410660758700968	0.346673	0.346673	chr7	106331270	0.4600799812672456	chr7:106331270:T:C
chr7:106331433	['G', 'A']	98663	11889.361514291508	-357.57101470115566	0.0028012725151409	0.0089162627189987	0.3141756365222412	0.753388	0.753388	chr7	106331433	0.1229813015408841	chr7:106331433:G:A
chr7:106331484	['T', 'G']	98663	23063.740204973285	-930.8723937384398	0.0071460907112484	0.0066407694468575	1.0760937822694654	0.281888	0.281888	chr7	106331484	0.5499234116938784	chr7:106331484:T:G
chr7:106332217	['T', 'C']	98663	22883.85551669961	-890.5808696463947	0.0082722561357814	0.0066650503437891	1.241139332651851	0.214557	0.214557	chr7	106332217	0.6684573118850673	chr7:106332217:T:C
chr7:106332486	['T', 'C']	98663	92019.99004541402	-2460.872818069343	0.0009738423331365	0.0042753653791562	0.2277799080949428	0.819818	0.819818	chr7	106332486	0.0862825505049342	chr7:106332486:T:C
chr7:106332519	['C', 'T']	98663	11856.841226078495	-368.3138498999518	0.0021674000523718	0.0089275914988167	0.2427754509891157	0.80818	0.80818	chr7	106332519	0.0924919012295645	chr7:106332519:C:T
chr7:106332747	['G', 'A']	98663	131080.64284700682	-3239.7663625997025	0.0038652633807264	0.004542346257734	0.8509398362454813	0.394805	0.394805	chr7	106332747	0.4036173558538214	chr7:106332747:G:A
chr7:106332870	['A', 'G']	98663	115164.83980051088	-3330.300515821026	0.0049886858990137	0.0043280219552387	1.152648011171775	0.249058	0.249058	chr7	106332870	0.6036995037205772	chr7:106332870:A:G
chr7:106333043	['A', 'T']	98663	131166.95333042747	-3251.032560915862	0.0039065690337571	0.0045441626732353	0.8596895214087236	0.389962	0.389962	chr7	106333043	0.4089777109077729	chr7:106333043:A:T
chr7:106333264	['G', 'A']	98663	19656.593837109114	-993.3569555965066	0.0022789504927371	0.0071388300267065	0.3192330513839791	0.74955	0.74955	chr7	106333264	0.1251993915017319	chr7:106333264:G:A
chr7:106333401	['C', 'T']	98663	58498.52203705955	-3050.791457488805	-0.004203557479243	0.0047174150228653	-0.8910722204572503	0.372893	0.372893	chr7	106333401	0.4284157691994527	chr7:106333401:C:T
chr7:106333402	['G', 'A']	98663	49855.06367903013	132.2096670869566	0.0060594057439388	0.0050461504055871	1.2007976887153071	0.229833	0.229833	chr7	106333402	0.6385876140769698	chr7:106333402:G:A
chr7:106334021	['T', 'C']	98663	23013.565796942785	-927.8850546711126	0.0071668280264772	0.0066463413578907	1.078311756883884	0.280897	0.280897	chr7	106334021	0.551452899069704	chr7:106334021:T:C
chr7:106334686	['T', 'G']	98663	95348.02563010728	-2620.460617972783	0.0013399691090785	0.0042652682373409	0.3141582274586052	0.753402	0.753402	chr7	106334686	0.1229732312421075	chr7:106334686:T:G
chr7:106336925	['A', 'G']	98663	24302.477908308585	-712.2976457791306	0.0084852840987167	0.0064952269639759	1.3063876205986624	0.191424	0.191424	chr7	106336925	0.7180036129847946	chr7:106336925:A:G
chr7:106337879	['GT', 'G']	98663	129996.30431873484	-3330.7364854585685	0.0047578021256259	0.0045146268699371	1.053863865762204	0.291948	0.291948	chr7	106337879	0.5346944955520635	chr7:106337879:GT:G
chr7:106337972	['T', 'C']	98663	24226.629830893376	-742.5488130350506	0.0079689770231791	0.0065010839669538	1.2257920469396932	0.22028	0.22028	chr7	106337972	0.6570249321907551	chr7:106337972:T:C
chr7:106339447	['G', 'T']	98663	131604.34367016755	-3262.8430719691573	0.0038662919586617	0.0045514505005669	0.8494636947452527	0.395625	0.395625	chr7	106339447	0.4027162726385697	chr7:106339447:G:T
chr7:106339471	['T', 'C']	98663	130511.51921458905	-3383.265855108692	0.0038133779068783	0.0045230677383975	0.8430954669339802	0.399177	0.399177	chr7	106339471	0.3988344900821804	chr7:106339471:T:C
chr7:106339746	['G', 'C']	98663	130267.406536703	-3380.315585153357	0.0037893710412455	0.0045179276299111	0.8387409785313569	0.401617	0.401617	chr7	106339746	0.3961879122725666	chr7:106339746:G:C
chr7:106339966	['T', 'A']	98663	130279.08845951095	-3381.3384321361536	0.003681599224584	0.0045181940892207	0.8148386616164635	0.415167	0.415167	chr7	106339966	0.3817771741564044	chr7:106339966:T:A
chr7:106341542	['G', 'A']	98663	34636.51058761517	-826.1126599414124	0.0032419318643862	0.0056210803690284	0.5767453321338194	0.564113	0.564113	chr7	106341542	0.2486338918306955	chr7:106341542:G:A
chr7:106341697	['T', 'G']	98663	132052.72264120344	-3265.308496828173	0.0039074370031493	0.0045610461535355	0.8566975364019236	0.391614	0.391614	chr7	106341697	0.407141790785997	chr7:106341697:T:G
chr7:106342001	['G', 'A']	98663	19918.01879314365	-723.1545915057272	0.0099404412308905	0.0070774859190282	1.404515861227644	0.160168	0.160168	chr7	106342001	0.7954242473754585	chr7:106342001:G:A
chr7:106342388	['A', 'G']	98663	2340.426985655633	285.14315583583766	0.0126507699222267	0.0202234696323168	0.6255489365687745	0.531612	0.531612	chr7	106342388	0.2744052243527766	chr7:106342388:A:G
chr7:106343252	['T', 'G']	98663	12564.764101888362	-406.5310612622678	-0.0026632179631974	0.0086887745948986	-0.3065124931150863	0.759215	0.759215	chr7	106343252	0.1196352200316664	chr7:106343252:T:G
chr7:106343282	['G', 'C']	98663	97083.7118759187	-4077.2060476818297	-0.0016930146685379	0.0042897359336811	-0.3946664071429475	0.69309	0.69309	chr7	106343282	0.1592103671695693	chr7:106343282:G:C
chr7:106343695	['C', 'T']	98663	21109.497688939344	-581.4605305009769	0.0088472544808396	0.0068978537789506	1.2826097456339012	0.199632	0.199632	chr7	106343695	0.6997698422594791	chr7:106343695:C:T
chr7:106343741	['C', 'T']	98663	130258.80359459895	-3312.068015853781	0.0052164805662387	0.004520574781002	1.1539418810548827	0.248527	0.248527	chr7	106343741	0.6046264225683391	chr7:106343741:C:T
chr7:106344050	['C', 'T']	98663	130057.95509844073	-3322.187012863937	0.0047345819913043	0.0045162679079154	1.048339489118064	0.294485	0.294485	chr7	106344050	0.5309368217024693	chr7:106344050:C:T
chr7:106344080	['G', 'A']	98663	94650.90205401684	-2564.51103503861	0.0020583453298448	0.0042586896963675	0.483328318473296	0.628864	0.628864	chr7	106344080	0.2014432662173098	chr7:106344080:G:A
chr7:106345498	['G', 'A']	98663	20764.5778135961	-592.6144609378038	0.0086135135285575	0.0069496539613411	1.2394161747436503	0.215194	0.215194	chr7	106345498	0.6671698417566607	chr7:106345498:G:A
chr7:106345669	['C', 'A']	98663	57990.22864904866	-2934.322332254326	-0.0028609517447501	0.0047292242228954	-0.604951596690954	0.545213	0.545213	chr7	106345669	0.263433797443096	chr7:106345669:C:A
chr7:106346707	['A', 'G']	98663	11725.544977192096	-396.0302537426474	0.0010799556166281	0.0089755023090882	0.120322582451416	0.904228	0.904228	chr7	106346707	0.0437220488863115	chr7:106346707:A:G
chr7:106346734	['TCAAA', 'T']	98663	11901.326886429066	-424.7163993652164	-0.0008496861968208	0.0089147995291594	-0.0953118680954744	0.924067	0.924067	chr7	106346734	0.0342965388714643	chr7:106346734:TCAAA:T
chr7:106347638	['A', 'G']	98663	11928.32989701172	-387.02144758525264	-0.0001915837374987	0.0089037608311384	-0.0215171702308968	0.982833	0.982833	chr7	106347638	0.0075202698992254	chr7:106347638:A:G
chr7:106348182	['A', 'G']	98663	13638.38231984836	-171.33277383162445	-0.002460803500721	0.0084043306166826	-0.2928018438299337	0.769674	0.769674	chr7	106348182	0.1136931838929646	chr7:106348182:A:G
chr7:106348457	['A', 'T']	98663	14669.270972516491	-44.45963572148715	-0.0044960634450151	0.0081985104282278	-0.5484000397846656	0.583418	0.583418	chr7	106348457	0.2340201758655018	chr7:106348457:A:T
chr7:106348968	['C', 'T']	98663	14478.201159678852	-78.92970974459888	-0.0052924177601315	0.0082318096678657	-0.6429227561943586	0.520276	0.520276	chr7	106348968	0.2837662073693232	chr7:106348968:C:T
chr7:106349669	['T', 'G']	98663	115545.2244298023	-3285.7504980775675	0.0057040517745138	0.0043270220995542	1.3182395752269036	0.187427	0.187427	chr7	106349669	0.7271678461783712	chr7:106349669:T:G
chr7:106351678	['C', 'T']	98663	19408.950794744946	-1015.5884941451038	0.0029105273443042	0.0071830433229127	0.4051941793278794	0.685336	0.685336	chr7	106351678	0.1640964545379147	chr7:106351678:C:T
chr7:106351894	['A', 'G']	98663	2263.2982159148505	182.4052447694904	-0.0053352797779526	0.0203442361190164	-0.2622501895249619	0.793129	0.793129	chr7	106351894	0.1006561702714838	chr7:106351894:A:G
chr7:106352065	['G', 'A']	98663	2160.284642676128	197.75913910888343	-0.0048755025798125	0.0208204426551635	-0.2341690165076026	0.814854	0.814854	chr7	106352065	0.0889201982225212	chr7:106352065:G:A
chr7:106352099	['C', 'CG']	98663	2157.2623794994474	198.9357482528518	-0.0044557221288228	0.0208335366821231	-0.2138725746284923	0.830647	0.830647	chr7	106352099	0.0805834991072348	chr7:106352099:C:CG
chr7:106352435	['G', 'A']	98663	43786.87604797098	113.20944231514274	0.0068692179406641	0.0052662532325041	1.3043842818393594	0.192106	0.192106	chr7	106352435	0.716459070712495	chr7:106352435:G:A
chr7:106352677	['G', 'A']	98663	2156.284115560061	198.81603685017552	-0.0046344063345563	0.0208362050827314	-0.2224208446862148	0.823987	0.823987	chr7	106352677	0.0840796400902646	chr7:106352677:G:A
chr7:106352689	['G', 'A']	98663	129917.38524623404	-3346.066208353877	0.0042277361769185	0.0045099200025065	0.9374304144128618	0.348539	0.348539	chr7	106352689	0.4577486191810553	chr7:106352689:G:A
chr7:106353009	['C', 'T']	98663	2423.049117685813	209.9305184506436	-0.0022548735757728	0.0197371555649218	-0.1142451134032871	0.909044	0.909044	chr7	106353009	0.0414150953316787	chr7:106353009:C:T
chr7:106353033	['G', 'A']	98663	11891.44631073177	-386.0878941804999	0.0001903711219731	0.0089165217490056	0.0213503793667472	0.982966	0.982966	chr7	106353033	0.0074615038034228	chr7:106353033:G:A
chr7:106353097	['C', 'T']	98663	2411.097750838748	208.5613722512193	-0.0026763323207606	0.0197888219070424	-0.1352446514164745	0.892419	0.892419	chr7	106353097	0.0494311919658383	chr7:106353097:C:T
chr7:106353121	['C', 'T']	98663	129802.7342571568	-3319.525789202501	0.0044544180870036	0.0045083188941799	0.9880441449592376	0.323133	0.323133	chr7	106353121	0.4906186873365386	chr7:106353121:C:T
chr7:106353182	['A', 'G']	98663	2411.342162616956	208.5630633042173	-0.0026809616208043	0.019788818868262	-0.1354786073212386	0.892234	0.892234	chr7	106353182	0.0495212312949851	chr7:106353182:A:G
chr7:106353619	['T', 'A']	98663	2310.421511480562	226.6358223404341	-0.0021958821425594	0.0202266921984857	-0.108563581282155	0.913549	0.913549	chr7	106353619	0.0392681534467535	chr7:106353619:T:A
chr7:106354223	['A', 'G']	98663	12911.209417331753	-358.5954166340209	-0.0048160467422168	0.0085944674952055	-0.5603659266735784	0.575231	0.575231	chr7	106354223	0.2401577172598067	chr7:106354223:A:G
chr7:106354280	['G', 'A']	98663	131180.0393315463	-3268.205524718413	0.0038026535663882	0.0045449352788531	0.8366793657285658	0.402775	0.402775	chr7	106354280	0.3949374936769984	chr7:106354280:G:A
chr7:106354452	['T', 'C']	98663	117967.0657600975	-3072.616421468822	0.004628499376926	0.0043534177660339	1.0631875059265694	0.2877	0.2877	chr7	106354452	0.5410601381096739	chr7:106354452:T:C
chr7:106354982	['T', 'G']	98663	118107.3357224684	-3011.1131181029355	0.0052845699995182	0.0043520668764118	1.21426672649738	0.224649	0.224649	chr7	106354982	0.6484955102801635	chr7:106354982:T:G
chr7:106356240	['C', 'T']	98663	2731.13840742768	286.21506091274983	-0.0060202401934284	0.018814661694929	-0.3199760001558268	0.748987	0.748987	chr7	106356240	0.1255257201873975	chr7:106356240:C:T
chr7:106356488	['A', 'T']	98663	11882.324767870905	-402.6048667975573	-0.0007323794913645	0.0089215915264351	-0.082090677340968	0.934575	0.934575	chr7	106356488	0.029385840588898	chr7:106356488:A:T
chr7:106356607	['C', 'T']	98663	19617.78952703388	-1025.690082150035	0.0024796146393286	0.0071499832113025	0.3468000645664343	0.728742	0.728742	chr7	106356607	0.1374261998143025	chr7:106356607:C:T
chr7:106356786	['C', 'T']	98663	19635.39310330847	-1026.565337380698	0.0024162806994399	0.0071467179525764	0.3380965522179092	0.735291	0.735291	chr7	106356786	0.1335407497827245	chr7:106356786:C:T
chr7:106356978	['A', 'G']	98663	117747.25543131148	-3045.200127911812	0.0045983353055206	0.004348013777356	1.0575714661872142	0.290253	0.290253	chr7	106356978	0.5372232827807322	chr7:106356978:A:G
chr7:106357500	['A', 'C']	98663	115561.76810859586	-3300.5907452635697	0.0051822287341132	0.0043273871548101	1.19754220011329	0.231098	0.231098	chr7	106357500	0.6362038130354832	chr7:106357500:A:C
chr7:106358257	['C', 'T']	98663	14150.438172860537	-128.59295737264364	-0.0055473310478216	0.0082959155962422	-0.6686821946855807	0.5037	0.5037	chr7	106358257	0.2978280491422888	chr7:106358257:C:T
chr7:106358443	['T', 'C']	98663	62281.3625627249	-2914.755537237896	0.0001357545911591	0.0046052858281773	0.0294779946835347	0.976483	0.976483	chr7	106358443	0.0103353131241646	chr7:106358443:T:C
chr7:106358740	['C', 'T']	98663	43034.36175281037	3.9129596593194713	0.0059364402787929	0.0052715463756704	1.1261288160512242	0.260114	0.260114	chr7	106358740	0.5848362723365385	chr7:106358740:C:T
chr7:106358783	['T', 'C']	98663	129453.67445656587	-3435.2804954969183	0.0041446569293177	0.0044971467463286	0.9216192317276176	0.356729	0.356729	chr7	106358783	0.4476615836024091	chr7:106358783:T:C
chr7:106358959	['G', 'A']	98663	11752.16899866163	-416.5751992087888	-0.0006179118669534	0.0089715646036179	-0.06887448223962	0.94509	0.94509	chr7	106358959	0.0245268320809726	chr7:106358959:G:A
chr7:106359027	['G', 'A']	98663	128983.83902720892	-3447.7800298228426	0.0032152051834584	0.0044891771063147	0.7162125947171455	0.473862	0.473862	chr7	106359027	0.3243481169009524	chr7:106359027:G:A
chr7:106359093	['C', 'T']	98663	81862.61607314825	-3774.554114518081	0.0014718672289654	0.0043573702804222	0.3377879625191673	0.735524	0.735524	chr7	106359093	0.1334031517637624	chr7:106359093:C:T
chr7:106359509	['T', 'C']	98663	19811.20876414062	-1045.702481437008	0.0017382231972007	0.0071162662576154	0.2442605622492857	0.80703	0.80703	chr7	106359509	0.0931103208017319	chr7:106359509:T:C
chr7:106360158	['C', 'T']	98663	45034.69349000843	217.7998899227796	0.0038354350817846	0.0052065090342106	0.736661562782861	0.46133	0.46133	chr7	106360158	0.3359883025761697	chr7:106360158:C:T
chr7:106360851	['T', 'G']	98663	131088.1859457044	-3186.1373264539834	0.0046096444572308	0.0045521765852243	1.0126242624666633	0.311242	0.311242	chr7	106360851	0.5069018026287577	chr7:106360851:T:G
chr7:106361103	['T', 'A']	98663	83673.5941663118	-3660.959767536605	0.001217646060349	0.0043409658126392	0.2805011863497516	0.779094	0.779094	chr7	106361103	0.108410140249835	chr7:106361103:T:A
chr7:106361396	['C', 'T']	98663	19537.376255689243	-959.1153488866626	0.0040479035976915	0.0071564274002088	0.565631895821842	0.571645	0.571645	chr7	106361396	0.2428735907935214	chr7:106361396:C:T
chr7:106361522	['C', 'T']	98663	43742.537000993456	131.69014040836944	0.0073373251825566	0.0052665253266684	1.3932003982592167	0.163562	0.163562	chr7	106361522	0.7863175876282584	chr7:106361522:C:T
chr7:106361625	['C', 'G']	98663	86277.97885888681	-3436.04579804456	-0.0005740534834676	0.0043304643702528	-0.1325616456773	0.89454	0.89454	chr7	106361625	0.0484002348720419	chr7:106361625:C:G
chr7:106362178	['T', 'C']	98663	44540.02871972667	104.47160063186108	0.0050006988731476	0.0052456878389034	0.9532970749919784	0.340442	0.340442	chr7	106362178	0.4679568667923692	chr7:106362178:T:C
chr7:106363424	['C', 'T']	98663	126736.40622845784	-3598.418572284494	0.0041319502030288	0.0044441894207623	0.9297421445911374	0.352507	0.352507	chr7	106363424	0.4528322544706287	chr7:106363424:C:T
chr7:106364381	['C', 'T']	98663	11856.60086358937	-397.1980131973547	7.736517346123266e-06	0.0089299386279275	0.0008663572806567	0.999309	0.999309	chr7	106364381	0.0003002012184652	chr7:106364381:C:T
chr7:106364481	['G', 'A']	98663	13935.824934359263	-172.99956955874788	-0.0069799810077588	0.0083434086002008	-0.8365862613501707	0.402827	0.402827	chr7	106364481	0.3948814279942162	chr7:106364481:G:A
chr7:106365391	['A', 'G']	98663	14488.230603907088	-177.82196452387566	-0.0065343030823695	0.0082092556974346	-0.7959677860212616	0.426053	0.426053	chr7	106365391	0.3705363723155601	chr7:106365391:A:G
chr7:106366246	['A', 'G']	98663	127832.39962878062	-3503.6619243310874	0.0030215632871597	0.0044690910425686	0.6761024240452898	0.498977	0.498977	chr7	106366246	0.3019194724192815	chr7:106366246:A:G
chr7:106366506	['G', 'A']	98663	126552.24007582516	-3586.69381027317	0.0044289986315591	0.0044411602494513	0.9972616124595548	0.31864	0.31864	chr7	106366506	0.4966997065987284	chr7:106366506:G:A
chr7:106366907	['GA', 'G']	98663	17070.038081433653	-701.9741860552795	-0.0006986587905109	0.0075701919099305	-0.0922907634077891	0.926467	0.926467	chr7	106366907	0.0331700452853338	chr7:106366907:GA:G
chr7:106367111	['C', 'T']	98663	19266.147994972223	-445.02229189548353	-0.0047567778790386	0.0072011383226095	-0.6605591596683681	0.508897	0.508897	chr7	106367111	0.2933701093296647	chr7:106367111:C:T
chr7:106367374	['T', 'C']	98663	51485.52397124868	18.510880872653708	0.0044029362036403	0.0049543108934133	0.8887080965173146	0.374162	0.374162	chr7	106367374	0.4269403216685004	chr7:106367374:T:C
chr7:106367751	['C', 'T']	98663	20228.23014079082	-964.4239637002296	0.0024036060655558	0.007049812651619	0.34094609095801	0.733145	0.733145	chr7	106367751	0.1348101229411967	chr7:106367751:C:T
chr7:106369275	['C', 'T']	98663	106399.80357866987	-2403.058371345691	0.0021519466527336	0.0043095780089189	0.4993404570656548	0.617541	0.617541	chr7	106369275	0.2093342032785778	chr7:106369275:C:T
chr7:106369986	['T', 'C']	98663	18965.34556438534	-856.9328116416965	0.0080322851284446	0.0072486618291123	1.1081059260048614	0.267819	0.267819	chr7	106369986	0.57215861588842	chr7:106369986:T:C
chr7:106374221	['C', 'T']	98663	3000.2128608498224	306.7004830515139	-0.025607004150114	0.0182560405447295	-1.402659250639463	0.160722	0.160722	chr7	106374221	0.7939246719320354	chr7:106374221:C:T
chr7:106374232	['A', 'G']	98663	3072.249110536719	322.6037310306965	-0.0238447308388464	0.0180541384280011	-1.3207349070650978	0.186593	0.186593	chr7	106374232	0.7291046527567013	chr7:106374232:A:G
chr7:106375865	['A', 'G']	98663	72550.47210195994	-3579.9032812552705	0.0009036743975213	0.0044478222566167	0.2031723269015509	0.839001	0.839001	chr7	106375865	0.0762375215381375	chr7:106375865:A:G
chr7:106376968	['C', 'T']	98663	66711.11381536935	-3260.0171737460064	0.0007654918853397	0.0045221944305403	0.169274430168251	0.865581	0.865581	chr7	106376968	0.0626922851461461	chr7:106376968:C:T
chr7:106377759	['A', 'G']	98663	74145.28450932688	-3729.603109420105	0.0007307942133063	0.004433757279427	0.1648250382801265	0.869082	0.869082	chr7	106377759	0.0609392448776662	chr7:106377759:A:G
chr7:106377912	['C', 'T']	98663	77131.63537199804	-3436.0956186487138	-0.000950234583584	0.0043880940891026	-0.2165483611538495	0.828561	0.828561	chr7	106377912	0.0816755126059219	chr7:106377912:C:T
chr7:106378048	['A', 'G']	98663	77179.68541273798	-3436.2328929764662	-0.0009297616040789	0.004387445397001	-0.2119141140114142	0.832174	0.832174	chr7	106378048	0.0797858571959469	chr7:106378048:A:G
chr7:106378103	['T', 'C']	98663	75663.7060403909	-3648.4901706725	-0.0010403511614834	0.0044074279036388	-0.2360449641443927	0.813398	0.813398	chr7	106378103	0.089696899782466	chr7:106378103:T:C
chr7:106378358	['T', 'C']	98663	76419.04001378737	-3683.600316164372	-0.0009474005154713	0.0043979276255241	-0.2154197604282812	0.829441	0.829441	chr7	106378358	0.0812145008822181	chr7:106378358:T:C
chr7:106378513	['T', 'A']	98663	77431.1897278884	-3592.0037231131146	-0.0012146316155526	0.0043838390805652	-0.2770703014482021	0.781727	0.781727	chr7	106378513	0.1069448877249746	chr7:106378513:T:A
chr7:106378556	['T', 'C']	98663	76631.6505149623	-3652.190552360704	0.0004217548370405	0.0043958350928173	0.0959441899287084	0.923565	0.923565	chr7	106378556	0.0345325337397932	chr7:106378556:T:C
chr7:106380155	['A', 'T']	98663	21356.16455657709	-825.8271563441585	0.0069704520050236	0.0068687055700012	1.0148130435910288	0.310197	0.310197	chr7	106380155	0.5083624066827812	chr7:106380155:A:T
chr7:106380431	['T', 'C']	98663	135143.5462350985	-3941.773661248579	0.0008502189558105	0.0045955883808753	0.1850076389236195	0.853223	0.853223	chr7	106380431	0.0689374459576641	chr7:106380431:T:C
chr7:106380478	['G', 'A']	98663	21214.93521803475	-815.4818504656889	0.0066552629719892	0.006886091901785	0.9664789646888244	0.333807	0.333807	chr7	106380478	0.4765045603185523	chr7:106380478:G:A
chr7:106381410	['C', 'A']	98663	23084.743611057616	-725.3115685913169	0.0061891724155247	0.0066243438921663	0.934307233482214	0.350148	0.350148	chr7	106381410	0.4557483499427052	chr7:106381410:C:A
chr7:106381502	['G', 'C']	98663	84049.88966160458	-3759.0112094833416	-0.001385811690744	0.0043334349751899	-0.3197951968076491	0.749124	0.749124	chr7	106381502	0.1254462890315131	chr7:106381502:G:C
chr7:106381696	['G', 'A']	98663	3953.20033854325	-114.5197222390912	0.0054004297525634	0.0151572539607222	0.3562934134743576	0.721622	0.721622	chr7	106381696	0.1416902349825264	chr7:106381696:G:A
chr7:106382078	['A', 'G']	98663	5985.181988647882	79.67911440220956	-0.0107479350546913	0.0125788505393889	-0.8544449288936009	0.392861	0.392861	chr7	106382078	0.4057610822227403	chr7:106382078:A:G
chr7:106383381	['A', 'G']	98663	34645.26721271591	-1286.4714365109576	0.0045834242627317	0.0055840119506542	0.820812043963244	0.411755	0.411755	chr7	106383381	0.3853611184260278	chr7:106383381:A:G
chr7:106383393	['A', 'C']	98663	39346.19035021032	-1265.645588723302	0.0045397344743559	0.0053201770278586	0.8533051533029914	0.393492	0.393492	chr7	106383393	0.4050640927615193	chr7:106383393:A:C
chr7:106383578	['T', 'C']	98663	29211.07248418748	-1015.3955356131124	0.0117152720721344	0.0059958571510261	1.9538944602990609	0.0507165	0.0507165	chr7	106383578	1.294850725219678	chr7:106383578:T:C
chr7:106383926	['G', 'A']	98663	22024.23226865883	-852.3496279667952	0.0072718152062966	0.006772257339119	1.0737653402938367	0.28293	0.28293	chr7	106383926	0.5483210004267576	chr7:106383926:G:A
chr7:106384449	['G', 'A']	98663	24943.134949044263	-924.1232003026238	0.0095923629912057	0.0064116693527176	1.4960788623854933	0.134636	0.134636	chr7	106384449	0.870838799614919	chr7:106384449:G:A
chr7:106384493	['T', 'C']	98663	27583.376440045464	-872.5495810996828	0.0128076359717035	0.0061450140256351	2.084232178848397	0.0371416	0.0371416	chr7	106384493	1.430139391490049	chr7:106384493:T:C
chr7:106385851	['G', 'C']	98663	26723.062778768952	-1092.8698008292413	0.0079926486032425	0.0062250236109427	1.2839547450378348	0.199161	0.199161	chr7	106385851	0.7007957017709927	chr7:106385851:G:C
chr7:106385968	['T', 'C']	98663	29200.439420971543	-994.140470389888	0.0123655489479707	0.0059964324887326	2.06215094911946	0.039196	0.039196	chr7	106385968	1.4067582510041643	chr7:106385968:T:C
chr7:106387061	['C', 'A']	98663	24919.04107575497	-931.612205608702	0.0098348704837116	0.0064123568099125	1.5337372475137954	0.125098	0.125098	chr7	106387061	0.9027496335192662	chr7:106387061:C:A
chr7:106387350	['A', 'G']	98663	33805.74110790127	-1303.7286862237338	0.008490085097614	0.0056408389774233	1.505110344683552	0.132299	0.132299	chr7	106387350	0.8784434384740503	chr7:106387350:A:G
chr7:106388318	['A', 'G']	98663	35282.933716498395	-1400.1265670201706	0.0085871340962172	0.0055425052848128	1.5493235738984554	0.121307	0.121307	chr7	106388318	0.9161141375204136	chr7:106388318:A:G
chr7:106390661	['C', 'T']	98663	5559.05634388113	86.63028797611075	-0.0003060247491443	0.0129529350352184	-0.0236259001000355	0.981151	0.981151	chr7	106390661	0.0082641491743667	chr7:106390661:C:T
chr7:106391029	['T', 'C']	98663	3747.455788588053	-153.72931254451453	0.0035187715584192	0.0155763100355007	0.225905336398635	0.821276	0.821276	chr7	106391029	0.0855108682963434	chr7:106391029:T:C
chr7:106391242	['TTAAC', 'T']	98663	15897.644523054158	-617.0792695076005	0.0133073923746459	0.0078235031446707	1.7009506008456952	0.0889554	0.0889554	chr7	106391242	1.0508276831166616	chr7:106391242:TTAAC:T
chr7:106391827	['T', 'C']	98663	51780.44678392215	-564.318888542553	-2.343507882406369e-05	0.0049235708171709	-0.0047597728750714	0.996202	0.996202	chr7	106391827	0.0016525907023184	chr7:106391827:T:C
chr7:106392021	['A', 'G']	98663	5561.056364152359	86.67742129529388	-0.0004358691378231	0.0129514573034362	-0.0336540612852468	0.973153	0.973153	chr7	106392021	0.0118188741899993	chr7:106392021:A:G
chr7:106392200	['A', 'T']	98663	5560.1690654773965	86.36593965766242	-0.0005315772108475	0.0129526527251568	-0.0410400264816078	0.967264	0.967264	chr7	106392200	0.0144549756633262	chr7:106392200:A:T
chr7:106392849	['T', 'C']	98663	5412.548589500573	57.84267512703973	-0.0013482713611025	0.0131005183480318	-0.1029174056540343	0.918029	0.918029	chr7	106392849	0.0371435994729993	chr7:106392849:T:C
chr7:106392934	['A', 'C']	98663	22269.25710317984	-1132.494876825191	0.0019633924278369	0.0067428099321737	0.2911831191427334	0.770912	0.770912	chr7	106392934	0.1129951940575018	chr7:106392934:A:C
chr7:106393444	['A', 'T']	98663	5402.547575846655	55.63072266305719	-0.0010981245126764	0.0131142790037456	-0.0837350274737053	0.933267	0.933267	chr7	106393444	0.0299940904035876	chr7:106393444:A:T
chr7:106393514	['A', 'T']	98663	5627.285177076365	53.67173200465119	-0.0066671804264318	0.012882248426548	-0.517547884940016	0.604775	0.604775	chr7	106393514	0.2184061698654041	chr7:106393514:A:T
chr7:106394040	['G', 'A']	98663	4889.198218104785	-28.58004285000196	-0.0041766369605494	0.0136971308659944	-0.3049278714945137	0.760422	0.760422	chr7	106394040	0.1189453269191815	chr7:106394040:G:A
chr7:106395047	['A', 'G']	98663	5653.171893371174	45.43984186391952	-0.0083413946893862	0.0128497891012735	-0.6491464275129278	0.516245	0.516245	chr7	106395047	0.2871441415978674	chr7:106395047:A:G
chr7:106395713	['G', 'A']	98663	36154.59601601702	-2071.95217337708	-0.0069089046266558	0.0055144333888739	-1.2528766129618016	0.210254	0.210254	chr7	106395713	0.6772557331690374	chr7:106395713:G:A
chr7:106396287	['G', 'C']	98663	6262.50778977244	110.7459264487103	-0.0131280050302087	0.012321718537321	-1.0654362044097672	0.286681	0.286681	chr7	106396287	0.5426010892948495	chr7:106396287:G:C
chr7:106398864	['C', 'T']	98663	7004.283968011027	125.36465005446044	-0.0099379495027028	0.0116887550834715	-0.850214537966967	0.395208	0.395208	chr7	106398864	0.4031742727871166	chr7:106398864:C:T
chr7:106399825	['G', 'A']	98663	5888.119358206383	28.899191750742293	0.0004125557206678	0.0125693802354018	0.0328222802510107	0.973816	0.973816	chr7	106399825	0.0115230941825811	chr7:106399825:G:A
chr7:106399914	['G', 'A']	98663	5898.358697304802	38.0434805279765	0.0020125533158994	0.0125583641862289	0.1602560083506969	0.87268	0.87268	chr7	106399914	0.059144977040232	chr7:106399914:G:A
chr7:106400627	['T', 'C']	98663	26579.232729521253	-1052.6101250936003	0.0091973555500359	0.0062363485156356	1.4747981975312094	0.14027	0.14027	chr7	106400627	0.8530352030102526	chr7:106400627:T:C
chr7:106400654	['C', 'A']	98663	5896.418342523516	40.10705871748118	0.0024705587944076	0.0125584328811612	0.1967250864647059	0.844043	0.844043	chr7	106400654	0.0736354275603391	chr7:106400654:C:A
chr7:106400840	['C', 'T']	98663	5131.572122207354	-50.22761398385229	0.0062879162416539	0.0133683290889165	0.4703591750196483	0.638099	0.638099	chr7	106400840	0.1951119359838179	chr7:106400840:C:T
chr7:106401189	['C', 'T']	98663	5401.328471370505	-31.058643346093188	0.001969833066879	0.0130499272424569	0.1509459041633859	0.880019	0.880019	chr7	106401189	0.0555079511383794	chr7:106401189:C:T
chr7:106401407	['A', 'C']	98663	6143.622687601999	35.94227511815119	-0.0039317809451764	0.0123349352526385	-0.318751648439777	0.749916	0.749916	chr7	106401407	0.1249873803143714	chr7:106401407:A:C
chr7:106402206	['A', 'G']	98663	5894.5376974071005	41.89506007610471	0.0022409904286928	0.0125611840891326	0.17840598567707	0.858405	0.858405	chr7	106402206	0.0663077613751839	chr7:106402206:A:G
chr7:106402482	['T', 'C']	98663	5896.31476769295	38.22812630680448	0.0016313432532638	0.0125600817801562	0.1298831712896353	0.896659	0.896659	chr7	106402482	0.0473726880316734	chr7:106402482:T:C
chr7:106402658	['G', 'A']	98663	5373.272304324028	-32.69779610110541	0.002010592748152	0.0130830679180963	0.1536789964509011	0.877863	0.877863	chr7	106402658	0.0565732551490896	chr7:106402658:G:A
chr7:106403581	['C', 'A']	98663	5668.229801639993	12.409050486959218	0.0026998759719656	0.0127826709852871	0.2112137576781232	0.832721	0.832721	chr7	106403581	0.0795004829349288	chr7:106403581:C:A
chr7:106403749	['G', 'A']	98663	5667.2297610963005	2.165563296446006	0.0007522006300257	0.0127794158486907	0.0588603296842289	0.953063	0.953063	chr7	106403749	0.0208783903920646	chr7:106403749:G:A
chr7:106404517	['T', 'C']	98663	5930.923614279484	39.64676906933101	0.0015244103517944	0.0125289636121179	0.1216709058297585	0.90316	0.90316	chr7	106404517	0.0442353050998725	chr7:106404517:T:C
chr7:106405341	['T', 'C']	98663	5931.240464630697	47.250508052393215	0.003035743276592	0.0125252097088965	0.2423706546354855	0.808493	0.808493	chr7	106405341	0.0923237358992421	chr7:106405341:T:C
chr7:106405367	['A', 'T']	98663	5449.441863058131	-20.566419078332206	0.0025281671391134	0.0130050138805885	0.1943994187416448	0.845864	0.845864	chr7	106405367	0.0726994582346321	chr7:106405367:A:T
chr7:106406360	['T', 'TA']	98663	5954.362103043879	28.96034559031075	-8.198695194828104e-05	0.0125051024939688	-0.0065562798855765	0.994769	0.994769	chr7	106406360	0.0022777571161272	chr7:106406360:T:TA
chr7:106408085	['G', 'A']	98663	5679.460513912119	10.865993189423516	0.0022808293446973	0.0127710899981569	0.178593161979638	0.858258	0.858258	chr7	106408085	0.0663821397348221	chr7:106408085:G:A
chr7:106409177	['A', 'G']	98663	47221.3075090721	-2614.153220458325	-0.0038989522809109	0.0049961674104811	-0.7803886380451557	0.435164	0.435164	chr7	106409177	0.3613470398908413	chr7:106409177:A:G
chr7:106409718	['C', 'T']	98663	190208.639309534	-6752.962565725152	0.0054059101680787	0.0116023803397846	0.4659311287651721	0.641266	0.641266	chr7	106409718	0.1929617858177143	chr7:106409718:C:T
chr7:106410123	['A', 'G']	98663	5198.316125566356	-30.01591852156813	0.0090165427024817	0.0132920352200516	0.6783417703317413	0.497557	0.497557	chr7	106410123	0.3031571594057664	chr7:106410123:A:G
chr7:106410312	['C', 'T']	98663	5653.229193484629	27.71339594365109	0.0054343985599559	0.0127990819043448	0.4245928419374492	0.671134	0.671134	chr7	106410312	0.1731907590404335	chr7:106410312:C:T
chr7:106410896	['T', 'C']	98663	6813.483406989946	-365.2614630264005	0.0072197796900292	0.0116603416832813	0.619173938991944	0.535803	0.535803	chr7	106410896	0.2709948590745843	chr7:106410896:T:C
chr7:106410971	['G', 'A']	98663	190436.5810332769	-6715.432689344462	0.006437609177645	0.0117600437727145	0.547413708831726	0.584096	0.584096	chr7	106410971	0.2335157678809631	chr7:106410971:G:A
chr7:106412427	['T', 'C']	98663	55763.04299167741	-3015.206811110076	-0.0053985127351659	0.0047414424182317	-1.1385802587009524	0.254881	0.254881	chr7	106412427	0.5936625376288274	chr7:106412427:T:C
chr7:106412753	['T', 'C']	98663	5652.835410198492	5.525360403954374	0.0055307317293771	0.0129673095332624	0.4265134348177857	0.669735	0.669735	chr7	106412753	0.1740970044688083	chr7:106412753:T:C
chr7:106412983	['G', 'T']	98663	189278.8368757665	-6770.265746718036	0.0020545520307305	0.0109674127005493	0.187332426236466	0.8514	0.8514	chr7	106412983	0.0698663541588823	chr7:106412983:G:T
chr7:106413757	['C', 'T']	98663	5287.05358699398	-15.433268140055288	0.0067950556995554	0.0131888518811465	0.515212071588203	0.606406	0.606406	chr7	106413757	0.2172365102882717	chr7:106413757:C:T
chr7:106414363	['C', 'T']	98663	3310.1341996168617	6.687213556450074	-0.0119887585163678	0.0167315187412758	-0.7165373748643742	0.473661	0.473661	chr7	106414363	0.3245323724645049	chr7:106414363:C:T
chr7:106414481	['G', 'A']	98663	36143.76236188545	-916.8507095683588	0.0007247128028835	0.0054811993368708	0.1322179250093185	0.894812	0.894812	chr7	106414481	0.0482682003701802	chr7:106414481:G:A
chr7:106414774	['G', 'A']	98663	43999.9055771804	-178.55271403434	-0.0038495214180872	0.0052075465896851	-0.7392197749535596	0.459775	0.459775	chr7	106414774	0.3374546469362996	chr7:106414774:G:A
chr7:106415058	['A', 'G']	98663	30824.55220744945	-270.86536223973684	0.0034790807829729	0.0058532060270248	0.5943889155634857	0.552253	0.552253	chr7	106415058	0.2578619162353289	chr7:106415058:A:G
chr7:106415189	['T', 'C']	98663	74548.57969250741	-2069.629755936347	-0.0027043606965086	0.0044046657424645	-0.6139763729257397	0.539232	0.539232	chr7	106415189	0.2682243430842893	chr7:106415189:T:C
chr7:106415930	['T', 'C']	98663	69269.06232194095	-2930.0526588884645	-0.0045027590844971	0.0045065665830932	-0.9991551220810936	0.317722	0.317722	chr7	106415930	0.497952712312279	chr7:106415930:T:C
chr7:106415967	['T', 'A']	98663	3038.677568151173	411.2813105045101	0.0503296417887785	0.0175450092019624	2.8686016182396328	0.00412378	0.00412378	chr7	106415967	2.3847045119953565	chr7:106415967:T:A
chr7:106416406	['T', 'G']	98663	3085.437814879016	423.5336309418764	0.0524312323998889	0.0173952582666356	3.014110603948474	0.00257799	0.00257799	chr7	106416406	2.588718771603734	chr7:106416406:T:G
chr7:106416432	['C', 'T']	98663	20221.27924822853	-892.8063379255458	-0.0017528693226936	0.0070039250471277	-0.2502695718327921	0.802379	0.802379	chr7	106416432	0.0956204462681298	chr7:106416432:C:T
chr7:106416616	['C', 'G']	98663	2989.151482900525	432.11676880494775	0.0612630422063498	0.0176645939419719	3.468126264753008	0.000524324	0.000524324	chr7	106416616	3.280400262772614	chr7:106416616:C:G
chr7:106417242	['C', 'T']	98663	19911.41268650665	-943.4647922896938	-0.001614618473352	0.0070536971851569	-0.2289038543857151	0.818944	0.818944	chr7	106417242	0.0867457946040433	chr7:106417242:C:T
chr7:106417249	['G', 'A']	98663	19917.615001773866	-944.6472242848758	-0.0017146163701492	0.0070519079460735	-0.2431421940361526	0.807896	0.807896	chr7	106417249	0.0926445421129515	chr7:106417249:G:A
chr7:106418706	['C', 'T']	98663	12995.922042247812	-790.9805615851288	-0.0003608644300877	0.008599141036164	-0.0419651717037968	0.966527	0.966527	chr7	106418706	0.0147860094189488	chr7:106418706:C:T
chr7:106418872	['C', 'T']	98663	20264.84855150324	-980.4896359303737	-0.0022158810059131	0.00699397298035	-0.3168272185407113	0.751375	0.751375	chr7	106418872	0.1241432590233268	chr7:106418872:C:T
chr7:106419378	['T', 'C']	98663	117272.5837354528	-4164.91916372182	-0.0034002573204669	0.0043404969731884	-0.7833797239050206	0.433406	0.433406	chr7	106419378	0.3631050806745893	chr7:106419378:T:C
chr7:106419538	['C', 'T']	98663	83040.51647894894	-3337.1888360576595	-0.0073848126678115	0.0043210207198128	-1.7090435678659122	0.087446	0.087446	chr7	106419538	1.0582600514529827	chr7:106419538:C:T
chr7:106419665	['A', 'G']	98663	116260.8157974776	-4255.339850155732	-0.0025494161727671	0.0043290017082587	-0.588915492434067	0.555919	0.555919	chr7	106419665	0.2549884825468968	chr7:106419665:A:G
chr7:106419767	['G', 'T']	98663	9708.098396545782	-305.2615161517991	0.0112370147411302	0.0098051005293772	1.1460376879831975	0.251782	0.251782	chr7	106419767	0.5989753210117092	chr7:106419767:G:T
chr7:106420157	['C', 'A']	98663	3072.0311366078126	402.6002005182293	0.0484229226129312	0.0174343521951754	2.777443180615065	0.00547988	0.00547988	chr7	106420157	2.2612289517179014	chr7:106420157:C:A
chr7:106420941	['G', 'A']	98663	20311.64695149765	-979.7196835063916	-0.0021309054081194	0.0069858223169115	-0.3050328667765964	0.760342	0.760342	chr7	106420941	0.1189910191614812	chr7:106420941:G:A
chr7:106421043	['A', 'G']	98663	87443.31769666623	-2930.1642832453217	-0.004593530141295	0.0042959481275557	-1.0692703926824516	0.28495	0.28495	chr7	106421043	0.5452313386901506	chr7:106421043:A:G
chr7:106421049	['C', 'T']	98663	9366.474670072372	-358.23065545385464	0.0096338607437018	0.0099691163232034	0.9663705820423376	0.333861	0.333861	chr7	106421049	0.4764343101281166	chr7:106421049:C:T
chr7:106421105	['T', 'C']	98663	20384.06602941624	-992.2412085057232	-0.0026295368177656	0.0069747053907315	-0.3770104499696831	0.706167	0.706167	chr7	106421105	0.1510925813817668	chr7:106421105:T:C
chr7:106421635	['C', 'T']	98663	20310.646870406978	-979.4051627164388	-0.0021204181969549	0.0069862603991377	-0.3035126198869723	0.7615	0.7615	chr7	106421635	0.1183300923279386	chr7:106421635:C:T
chr7:106421711	['T', 'C']	98663	20319.089165517795	-971.7241040173224	-0.0017123660678144	0.0069848289810558	-0.2451550456652187	0.806337	0.806337	chr7	106421711	0.0934834114803792	chr7:106421711:T:C
chr7:106422167	['T', 'C']	98663	87164.25181453249	-2939.306787337881	-0.0043717956652357	0.0042962533915157	-1.0175832910296083	0.308879	0.308879	chr7	106422167	0.5102116174160745	chr7:106422167:T:C
chr7:106422520	['A', 'G']	98663	117484.2489936629	-4226.729178146528	-0.0043939119407154	0.0043413157198447	-1.0121152720200215	0.311485	0.311485	chr7	106422520	0.5065628625652658	chr7:106422520:A:G
chr7:106422907	['G', 'A']	98663	116873.58403024865	-4286.592555745704	-0.0038988299072338	0.0043334153162308	-0.8997129568058487	0.368275	0.368275	chr7	106422907	0.4338277618145416	chr7:106422907:G:A
chr7:106423085	['G', 'A']	98663	96373.79117927304	-3302.005687749766	-0.0027002249706992	0.0042629927863499	-0.6334106356795612	0.526467	0.526467	chr7	106423085	0.2786288460683593	chr7:106423085:G:A
chr7:106423086	['G', 'A']	98663	96375.8609120488	-3308.5534060292216	-0.0028166161567977	0.0042629097754394	-0.6607261952916654	0.508789	0.508789	chr7	106423086	0.2934622866893249	chr7:106423086:G:A
chr7:106423144	['T', 'G']	98663	9477.7684962749	-372.3383606608825	0.0089678001450094	0.0099094747283916	0.9049723008340496	0.365482	0.365482	chr7	106423144	0.4371340071963321	chr7:106423144:T:G
chr7:106423222	['C', 'T']	98663	19571.785330549195	-929.2059534354144	0.000372789910302	0.0071042168022236	0.0524744557606064	0.958151	0.958151	chr7	106423222	0.0185660428013406	chr7:106423222:C:T
chr7:106423314	['C', 'T']	98663	79328.8444228196	-2909.9719512152246	-0.0061197409756836	0.0043608613142902	-1.4033330882662245	0.160521	0.160521	chr7	106423314	0.7944681433991437	chr7:106423314:C:T
chr7:106424112	['T', 'C']	98663	117896.92418498096	-4263.030295000234	-0.0042731963470038	0.0043445482829572	-0.9835766732681284	0.325326	0.325326	chr7	106424112	0.4876812265881009	chr7:106424112:T:C
chr7:106424519	['C', 'G']	98663	2952.119684975521	401.4430607130592	0.0542453304613857	0.0177773433712226	3.0513743999115333	0.00227857	0.00227857	chr7	106424519	2.642337624906084	chr7:106424519:C:G
chr7:106424662	['G', 'T']	98663	24855.51923408309	-1373.1385641176953	-0.0051912671123326	0.0064228071614784	-0.8082551728265885	0.418946	0.418946	chr7	106424662	0.3778419517672919	chr7:106424662:G:T
chr7:106424728	['G', 'A']	98663	81758.40192818477	-2664.3593281106005	-0.0028373176857531	0.0043409265570597	-0.6536202924554807	0.513358	0.513358	chr7	106424728	0.2895796656886904	chr7:106424728:G:A
chr7:106425971	['T', 'C']	98663	22806.15576030327	-530.3443443919562	0.0070148180717827	0.0066207004399428	1.0595280870075607	0.289362	0.289362	chr7	106425971	0.5385585024978811	chr7:106425971:T:C
chr7:106426094	['C', 'G']	98663	117087.10823085734	-4209.455747267749	-0.0040279029312073	0.0043370481847621	-0.9287198941803524	0.353037	0.353037	chr7	106426094	0.4521797760463087	chr7:106426094:C:G
chr7:106426991	['G', 'A']	98663	77077.843244394	-3291.0453716637826	-0.0068797787452414	0.0043794012365005	-1.5709404947647183	0.1162	0.1162	chr7	106426991	0.934793871945688	chr7:106426991:G:A
chr7:106427522	['C', 'G']	98663	19287.36841144989	-975.0216114451542	-0.0001231858600048	0.0071547981510608	-0.0172172376360639	0.986263	0.986263	chr7	106427522	0.0060072592795518	chr7:106427522:C:G
chr7:106427717	['C', 'T']	98663	103880.11043977214	-4217.901540340512	-0.0054798498672995	0.0042634809486201	-1.285299484936859	0.198691	0.198691	chr7	106427717	0.7018218044496203	chr7:106427717:C:T
chr7:106427892	['C', 'T']	98663	11926.967087324516	-48.9559178354879	0.0062638544523417	0.008981403565615	0.6974248965187012	0.485539	0.485539	chr7	106427892	0.3137758804737099	chr7:106427892:C:T
chr7:106428384	['C', 'T']	98663	14362.436711939998	-737.5865315628079	-0.000868377570488	0.008225655769774	-0.1055694031932401	0.915924	0.915924	chr7	106428384	0.0381405609936788	chr7:106428384:C:T
chr7:106428480	['G', 'C']	98663	9487.096156574971	-329.4955672005841	0.0109528699168859	0.0099128787623097	1.1049131316455156	0.2692	0.2692	chr7	106428480	0.5699249444480607	chr7:106428480:G:C
chr7:106428675	['A', 'G']	98663	117324.6480349522	-4144.183995414305	-0.0027884790403279	0.0043380544774982	-0.6427948415106294	0.520359	0.520359	chr7	106428675	0.2836969295878255	chr7:106428675:A:G
chr7:106429020	['G', 'A']	98663	10647.539591315455	-224.89393940942324	0.0045564182515694	0.0094243464215776	0.4834731288248515	0.628761	0.628761	chr7	106429020	0.2015144040075669	chr7:106429020:G:A
chr7:106429721	['A', 'G']	98663	10352.734511839117	-316.6525741572209	0.0038471897544064	0.009534150584877	0.4035167810868041	0.686569	0.686569	chr7	106429721	0.163315809755125	chr7:106429721:A:G
chr7:106430575	['G', 'A']	98663	115343.53598653796	-4355.832016202044	-0.0035760477830805	0.0043171650769414	-0.8283324170717413	0.407484	0.407484	chr7	106430575	0.3898894393120548	chr7:106430575:G:A
chr7:106431179	['C', 'A']	98663	14459.1724088997	-729.3567247460987	0.0029466472939924	0.0081993700872347	0.3593748376573416	0.719315	0.719315	chr7	106431179	0.1430808831869032	chr7:106431179:C:A
chr7:106432227	['C', 'T']	98663	79838.65775840217	-3093.333466096128	-0.0047713961035269	0.0043536796249905	-1.0959456171599655	0.273105	0.273105	chr7	106432227	0.5636703487341892	chr7:106432227:C:T
chr7:106432547	['C', 'A']	98663	116786.22482765609	-4025.442285652631	-0.0025544825130163	0.0043337250556762	-0.5894426804189027	0.555566	0.555566	chr7	106432547	0.2552643404437938	chr7:106432547:C:A
chr7:106432646	['G', 'T']	98663	19956.364724531104	-821.6885762158098	0.0016742461890621	0.0070500050271973	0.2374815596022024	0.812284	0.812284	chr7	106432646	0.0902921012161617	chr7:106432646:G:T
chr7:106432803	['G', 'A']	98663	91598.56796731649	-3243.7582824204896	-0.0041157124454171	0.0042803265010896	-0.961541705841692	0.336282	0.336282	chr7	106432803	0.4732963783287985	chr7:106432803:G:A
chr7:106433006	['A', 'G']	98663	109587.54669505268	-4015.940297767367	-0.0030413875509562	0.0042865255142198	-0.7095227920298084	0.478002	0.478002	chr7	106433006	0.3205702862599592	chr7:106433006:A:G
chr7:106433571	['T', 'C']	98663	24344.220670221177	-924.632742317718	0.0051068667303997	0.0064896426608971	0.7869257210679427	0.431327	0.431327	chr7	106433571	0.365193355246128	chr7:106433571:T:C
chr7:106434022	['A', 'C']	98663	23181.93417611159	-1049.9313653504273	0.0065607028624618	0.0066166697145044	0.9915415375925618	0.321424	0.321424	chr7	106434022	0.492921698579449	chr7:106434022:A:C
chr7:106434496	['T', 'A']	98663	70379.55332306074	-2342.671448156113	-0.0018034466437633	0.0044676641156781	-0.4036665687186859	0.686459	0.686459	chr7	106434496	0.1633853966726701	chr7:106434496:T:A
chr7:106434866	['C', 'T']	98663	77897.52781410623	-2457.406490094072	0.0027939309655057	0.0043673388619573	0.6397330396876075	0.522348	0.522348	chr7	106434866	0.2820400638101486	chr7:106434866:C:T
chr7:106435971	['ATG', 'A']	98663	77324.67450300578	-2404.187689719176	0.0032994498012801	0.0043715740535052	0.7547509800582106	0.4504	0.4504	chr7	106435971	0.3464016181567101	chr7:106435971:ATG:A
chr7:106436035	['T', 'C']	98663	6653.472054411287	-193.72099278120305	0.0236322677201082	0.011775959956603	2.0068230366949407	0.0447712	0.0447712	chr7	106436035	1.3490012650895502	chr7:106436035:T:C
chr7:106436247	['G', 'A']	98663	100800.32494323248	-3380.474865549342	0.0058943060738236	0.0042813746468758	1.3767321386192466	0.168598	0.168598	chr7	106436247	0.7731475815150465	chr7:106436247:G:A
chr7:106436248	['TG', 'T']	98663	22897.71328068769	-1085.7783595381743	0.0063369479961107	0.0066517061783539	0.9526800833044252	0.340755	0.340755	chr7	106436248	0.4675577629137493	chr7:106436248:TG:T
chr7:106436538	['T', 'C']	98663	6755.273872631995	-195.21835984814263	0.0213062020753817	0.0116914480835158	1.8223749464723789	0.0684011	0.0684011	chr7	106436538	1.1649369140680594	chr7:106436538:T:C
chr7:106436541	['A', 'C']	98663	22907.92873432733	-1076.9805042094754	0.006779711651595	0.0066498224563116	1.0195327313077562	0.307953	0.307953	chr7	106436541	0.5115155607664545	chr7:106436541:A:C
chr7:106436644	['T', 'A']	98663	77349.0627275216	-2385.9896312187893	0.0037035197748844	0.0043718419204073	0.8471303039565052	0.396925	0.396925	chr7	106436644	0.401291546544791	chr7:106436644:T:A
chr7:106437429	['C', 'T']	98663	194460.9128826272	-6608.895832144624	0.0196994540333247	0.0179388726829485	1.0981433661686923	0.272145	0.272145	chr7	106437429	0.565199640374492	chr7:106437429:C:T
chr7:106437896	['G', 'A']	98663	101651.96943151751	-3366.7802596811102	0.0063265345484795	0.0042835116081642	1.476950485303096	0.139692	0.139692	chr7	106437896	0.8548284647185991	chr7:106437896:G:A
chr7:106438624	['T', 'C']	98663	21130.06911722963	-1015.010029049914	-0.007203497568814	0.0068568872823071	-1.0505492174854925	0.293468	0.293468	chr7	106438624	0.5324392476739026	chr7:106438624:T:C
chr7:106438789	['C', 'T']	98663	22882.24692596986	-1081.4541799378835	0.0065255886998031	0.0066532112366824	0.9808179039655864	0.326685	0.326685	chr7	106438789	0.4858708060411942	chr7:106438789:C:T
chr7:106438893	['G', 'A']	98663	101059.72876217894	-3351.1844143954354	0.0058687715448568	0.0042824644975255	1.3704191939589645	0.170559	0.170559	chr7	106438893	0.7681253589466448	chr7:106438893:G:A
chr7:106439036	['A', 'T']	98663	22919.91654232272	-1087.5356044249252	0.0063176336129479	0.0066534442586581	0.9495282995310004	0.342354	0.342354	chr7	106439036	0.4655245935516525	chr7:106439036:A:T
chr7:106439280	['A', 'G']	98663	122840.5768240256	-4346.495502438692	0.0027142486349528	0.0044309806522339	0.6125616083619021	0.540168	0.540168	chr7	106439280	0.2674711473515672	chr7:106439280:A:G
chr7:106439281	['T', 'C']	98663	122838.10578502344	-4350.706545496214	0.0026438162520418	0.0044308212690819	0.5966876322658906	0.550717	0.550717	chr7	106439281	0.259071517140946	chr7:106439281:T:C
chr7:106439383	['G', 'A']	98663	22891.480253020844	-1082.135024018918	0.0064137050103107	0.0066524785254775	0.9641075857287896	0.334994	0.334994	chr7	106439383	0.474962971441444	chr7:106439383:G:A
chr7:106439594	['G', 'A']	98663	20574.213254526647	-1097.963994544035	-0.0076715507016057	0.0069426280354417	-1.1049923260245151	0.269166	0.269166	chr7	106439594	0.5699797993698215	chr7:106439594:G:A
chr7:106439913	['C', 'T']	98663	84799.22243964755	-2541.2683619117265	0.0063833709176207	0.0043067715739107	1.4821707648229094	0.138298	0.138298	chr7	106439913	0.8591841004058329	chr7:106439913:C:T
chr7:106440179	['G', 'A']	98663	16130.30791140844	-886.7492779211541	-0.0005710312642151	0.0077794585751033	-0.0734024429466852	0.941486	0.941486	chr7	106440179	0.0261861336058426	chr7:106440179:G:A
chr7:106440196	['A', 'G']	98663	77416.90853979965	-2390.020152058916	0.0037080864340241	0.004370795416465	0.8483779451345518	0.39623	0.39623	chr7	106440196	0.4020526455536184	chr7:106440196:A:G
chr7:106440352	['G', 'A']	98663	194482.9423683117	-6623.672852468586	0.0150482587703403	0.018008603869143	0.8356149582547527	0.403374	0.403374	chr7	106440352	0.394292098241327	chr7:106440352:G:A
chr7:106440692	['C', 'A']	98663	121322.90438537796	-4484.504146529942	0.0034581902235496	0.004412330344521	0.7837559642024167	0.433185	0.433185	chr7	106440692	0.3633265902046475	chr7:106440692:C:A
chr7:106440813	['G', 'A']	98663	122334.07657598282	-4370.111100542229	0.0033033495094815	0.0044232310648452	0.7468182107273951	0.455175	0.455175	chr7	106440813	0.3418215991178328	chr7:106440813:G:A
chr7:106440829	['C', 'T']	98663	20526.368950345684	-952.3016371732	-0.0056466107796511	0.00694471524119	-0.8130802464239684	0.416174	0.416174	chr7	106440829	0.3807250553335194	chr7:106440829:C:T
chr7:106441230	['C', 'T']	98663	122110.84264422592	-4422.633418184067	0.0028739090953076	0.0044196984597305	0.6502500388867842	0.515532	0.515532	chr7	106441230	0.2877443721028838	chr7:106441230:C:T
chr7:106441692	['G', 'A']	98663	21054.41435623993	-1021.9844401740362	-0.0076427530479038	0.0068662431122462	-1.1130909469652577	0.265672	0.265672	chr7	106441692	0.5756542148267336	chr7:106441692:G:A
chr7:106442611	['C', 'T']	98663	77336.51535490157	-2386.129526864431	0.0036557778327552	0.004372278596614	0.8361264617461329	0.403086	0.403086	chr7	106442611	0.3946022855193203	chr7:106442611:C:T
chr7:106442663	['A', 'G']	98663	123528.56075552806	-4266.990140079498	0.0024402344470934	0.0044409448539753	0.5494854197320389	0.582674	0.582674	chr7	106442663	0.2345743605068177	chr7:106442663:A:G
chr7:106442678	['G', 'A']	98663	21119.13727835845	-1034.1664912562535	-0.0081114609497056	0.0068578924498936	-1.1827920908604368	0.236894	0.236894	chr7	106442678	0.6254459388546528	chr7:106442678:G:A
chr7:106442690	['T', 'C']	98663	11403.964945360178	-560.5721541822172	0.0019002265992765	0.0091028982424884	0.2087496255211402	0.834644	0.834644	chr7	106442690	0.0784987242810189	chr7:106442690:T:C
chr7:106442922	['G', 'T']	98663	121914.89813528572	-4442.200129596259	0.0032136201461229	0.0044187542072726	0.7272683646521396	0.467063	0.467063	chr7	106442922	0.3306245354788411	chr7:106442922:G:T
chr7:106443002	['A', 'G']	98663	37276.089991990346	-1925.87801416145	-0.0053646168289842	0.0054384574023008	-0.9864225150894088	0.323928	0.323928	chr7	106443002	0.4895515104031647	chr7:106443002:A:G
chr7:106443145	['C', 'T']	98663	194466.97102227807	-6614.8060410864455	0.0184656819482337	0.0179647407629234	1.0278846876735463	0.304007	0.304007	chr7	106443145	0.5171164163044925	chr7:106443145:C:T
chr7:106443752	['A', 'T']	98663	7735.862476178892	-75.03464632767643	0.0179895574308673	0.0109617273809276	1.6411243233586863	0.100775	0.100775	chr7	106443752	0.9966471931749112	chr7:106443752:A:T
chr7:106444300	['A', 'C']	98663	121616.6773598296	-4536.881096143581	0.0030363873546799	0.00440920986651	0.6886465935184328	0.491047	0.491047	chr7	106444300	0.3088769378897192	chr7:106444300:A:C
chr7:106444743	['C', 'T']	98663	21150.714986569365	-967.7121798552068	-0.0045931562263311	0.00685692208194	-0.6698568499748238	0.502951	0.502951	chr7	106444743	0.2984743240220099	chr7:106444743:C:T
chr7:106445273	['T', 'C']	98663	37513.84399614781	-1930.0791239806608	-0.0053507890242909	0.0054213805844008	-0.986979043619799	0.323655	0.323655	chr7	106445273	0.4899176793748121	chr7:106445273:T:C
chr7:106445909	['T', 'C']	98663	122671.38006994774	-4400.736459156366	0.0029000203647952	0.0044199447938754	0.6561213997092818	0.511748	0.511748	chr7	106445909	0.290943845960349	chr7:106445909:T:C
chr7:106445951	['G', 'T']	98663	115884.88747402036	-4223.174151007842	-0.0004415606175158	0.0043504259799738	-0.1014982485734735	0.919155	0.919155	chr7	106445951	0.0366112459930492	chr7:106445951:G:T
chr7:106446811	['T', 'A']	98663	6771.617704299875	-185.6472321568736	0.0224597341235821	0.0116755194027336	1.9236603827940624	0.0544	0.0544	chr7	106446811	1.26440110030182	chr7:106446811:T:A
chr7:106447272	['T', 'C']	98663	70472.14261095229	-2348.648018625602	-0.0017586178618874	0.0044676323909776	-0.3936353101564414	0.693851	0.693851	chr7	106447272	0.1587337814548273	chr7:106447272:T:C
chr7:106447832	['C', 'T']	98663	77979.33973397137	-2460.8594313285307	0.0027887357665412	0.0043662167282439	0.6387075906016365	0.523015	0.523015	chr7	106447832	0.281485855446662	chr7:106447832:C:T
chr7:106447938	['C', 'T']	98663	77977.75861229948	-2457.567658596294	0.0028406321536647	0.0043665533212725	0.6505433335317485	0.515343	0.515343	chr7	106447938	0.2879036186807897	chr7:106447938:C:T
chr7:106448240	['T', 'A']	98663	126836.71221490118	-4237.209554533258	0.0019068340133339	0.0044667932400812	0.4268910403605908	0.66946	0.66946	chr7	106448240	0.1742753668196266	chr7:106448240:T:A
chr7:106448689	['T', 'C']	98663	99630.32354253269	-3285.74586858267	-0.0002150898889643	0.0042684296066017	-0.050390871769717	0.959811	0.959811	chr7	106448689	0.0178142771042373	chr7:106448689:T:C
chr7:106448897	['G', 'A']	98663	126880.8600245304	-4244.115668303321	0.0018228770939856	0.0044691916148673	0.4078762449839008	0.683365	0.683365	chr7	106448897	0.1653472682883799	chr7:106448897:G:A
chr7:106448993	['T', 'C']	98663	2638.936143894225	15.06203233172494	-0.0121930726590096	0.0186588639682633	-0.6534734740415477	0.513453	0.513453	chr7	106448993	0.2894993043059266	chr7:106448993:T:C
chr7:106449102	['C', 'G']	98663	98600.9912011272	-3385.6629689879032	0.0004037121969348	0.0042690288047495	0.0945676910133874	0.924658	0.924658	chr7	106449102	0.034018868533747	chr7:106449102:C:G
chr7:106449254	['A', 'G']	98663	99712.1488712506	-3263.062971293545	-0.0001530836133649	0.004268917909118	-0.0358600508662716	0.971394	0.971394	chr7	106449254	0.0126045833572578	chr7:106449254:A:G
chr7:106449532	['G', 'A']	98663	19855.60997415235	-1023.5558663717084	-0.0057359606453466	0.0070517591516015	-0.8134084732664122	0.415986	0.415986	chr7	106449532	0.3809212852988791	chr7:106449532:G:A
chr7:106449644	['G', 'A']	98663	79143.62593384761	-2330.095157995611	0.0024918109862422	0.0043541829866802	0.5722798040102801	0.567134	0.567134	chr7	106449644	0.2463143157368182	chr7:106449644:G:A
chr7:106450893	['A', 'G']	98663	127222.18408141752	-4280.44802459482	0.0012842021840107	0.0044685054252543	0.2873896441420784	0.773815	0.773815	chr7	106450893	0.1113628559612602	chr7:106450893:A:G
chr7:106451800	['C', 'T']	98663	6653.134865853783	-192.39939278305536	0.0234502005692508	0.0117722968303579	1.991981760838588	0.0463758	0.0463758	chr7	106451800	1.3337085855690527	chr7:106451800:C:T
chr7:106452085	['G', 'T']	98663	2587.209781562009	4.95342889658142	-0.0143578031813982	0.0188315162001233	-0.7624347943531061	0.445802	0.445802	chr7	106452085	0.35085798747755	chr7:106452085:G:T
chr7:106452213	['G', 'A']	98663	98595.9830187149	-3394.6171766206307	0.0003524896721673	0.0042687762720149	0.0825739391586759	0.93419	0.93419	chr7	106452213	0.0295647859115024	chr7:106452213:G:A
chr7:106452262	['A', 'G']	98663	104029.6862174548	-3189.651835342504	-0.0014302004573664	0.0042673107428229	-0.3351526391116048	0.737511	0.737511	chr7	106452262	0.132231497785495	chr7:106452262:A:G
chr7:106452267	['G', 'A']	98663	20366.4449704022	-1084.8537384031072	-0.0073738274561767	0.0069728919520793	-1.0574991706243	0.290286	0.290286	chr7	106452267	0.5371739089473868	chr7:106452267:G:A
chr7:106452735	['C', 'T']	98663	20295.057007896365	-941.4195725674268	-0.0056806584508297	0.0069807819323871	-0.8137567547375308	0.415786	0.415786	chr7	106452735	0.3811301379605571	chr7:106452735:C:T
chr7:106453414	['CCAAA', 'C']	98663	98796.06203798542	-3439.3527483593725	0.0002878797193585	0.0042700399538997	0.0674185071958478	0.946249	0.946249	chr7	106453414	0.0239945664558987	chr7:106453414:CCAAA:C
chr7:106453578	['G', 'A']	98663	98450.9634653204	-3405.031235555903	0.0004119480280893	0.0042702275980951	0.0964698060293432	0.923148	0.923148	chr7	106453578	0.0347286668715053	chr7:106453578:G:A
chr7:106454193	['A', 'G']	98663	22057.69488655947	-667.8557430707062	-0.0053761333434923	0.0068166978396916	-0.7886712114755523	0.430306	0.430306	chr7	106454193	0.366222598261566	chr7:106454193:A:G
chr7:106454248	['A', 'G']	98663	98624.98535868192	-3399.033966786365	0.0002154070177103	0.0042689131485142	0.0504594519064773	0.959756	0.959756	chr7	106454248	0.0178391641714886	chr7:106454248:A:G
chr7:106454270	['C', 'T']	98663	16387.647304545302	-896.119797178032	-0.0006020466528883	0.0077204712812846	-0.0779805572682825	0.937844	0.937844	chr7	106454270	0.0278693957079204	chr7:106454270:C:T
chr7:106454918	['C', 'T']	98663	13365.571241458478	-775.0948504161447	-0.0006637229206948	0.0084833786042649	-0.0782380407213247	0.937639	0.937639	chr7	106454918	0.0279643369781369	chr7:106454918:C:T
chr7:106455164	['C', 'T']	98663	20911.2986678562	-1019.5895863107496	-0.0080341519896919	0.0068891386386524	-1.1662055898563732	0.243534	0.243534	chr7	106455164	0.6134403979746502	chr7:106455164:C:T
chr7:106455332	['G', 'A']	98663	2590.1575154322554	8.125192598001627	-0.0129420996291986	0.0188214244143746	-0.6876259386252541	0.49169	0.49169	chr7	106455332	0.308308624308948	chr7:106455332:G:A
chr7:106455535	['A', 'G']	98663	98641.9885000356	-3386.376229024212	0.0004830367066672	0.0042688525839895	0.1131537566977428	0.909909	0.909909	chr7	106455535	0.0410020392987139	chr7:106455535:A:G
chr7:106455850	['T', 'C']	98663	127202.62821981408	-4269.477223599474	0.0015135290984683	0.0044680391803998	0.3387457086562221	0.734802	0.734802	chr7	106455850	0.1338296702924926	chr7:106455850:T:C
chr7:106455943	['C', 'A']	98663	77590.22341611759	-2358.680454427156	0.004020494099674	0.0043689630795704	0.920239889065228	0.35745	0.35745	chr7	106455943	0.4467846985978626	chr7:106455943:C:A
chr7:106456225	['C', 'T']	98663	6661.405100499711	-189.5340538005949	0.0240982148312542	0.011767869382529	2.0477976129673285	0.0405825	0.0405825	chr7	106456225	1.3916612026757182	chr7:106456225:C:T
chr7:106456256	['T', 'C']	98663	2541.257569460636	-11.619539651023915	-0.018535816066813	0.0189919130055277	-0.975984676289224	0.329074	0.329074	chr7	106456256	0.482706429776706	chr7:106456256:T:C
chr7:106456466	['C', 'A']	98663	77391.68808734529	-2388.6935681950386	0.0038391779781834	0.004371712181437	0.8781863532748605	0.379845	0.379845	chr7	106456466	0.4203935859549741	chr7:106456466:C:A
chr7:106457057	['T', 'C']	98663	127226.65866788318	-4267.168953936503	0.0016127110256647	0.0044690260582187	0.3608640908904274	0.718202	0.718202	chr7	106457057	0.1437533898145761	chr7:106457057:T:C
chr7:106457226	['C', 'T']	98663	2602.3371105392307	7.8532737468714995	-0.0134433354357863	0.018812000994154	-0.7146148588852369	0.474849	0.474849	chr7	106457226	0.3234444722540843	chr7:106457226:C:T
chr7:106457344	['A', 'G']	98663	101939.69375938018	-3382.361411891798	0.000307295359556	0.0042570993825809	0.0721842108768756	0.942455	0.942455	chr7	106457344	0.0257393771627533	chr7:106457344:A:G
chr7:106457558	['T', 'C']	98663	125214.8411259494	-4200.963201057507	0.0005126668983045	0.0044404796834484	0.1154530444572273	0.908086	0.908086	chr7	106457558	0.0418730198084195	chr7:106457558:T:C
chr7:106457716	['C', 'G']	98663	100069.85941522045	-3392.129928158736	0.0015939371951122	0.0043303041193035	0.3680889727829552	0.712808	0.712808	chr7	106457716	0.1470274347619245	chr7:106457716:C:G
chr7:106457998	['A', 'C']	98663	20845.535362033832	-1004.0909547885592	-0.0070995831565615	0.0068983809735184	-1.029166580363646	0.303404	0.303404	chr7	106457998	0.5179786978852267	chr7:106457998:A:C
chr7:106458798	['C', 'T']	98663	98627.99396833124	-3371.621978482339	0.000849931050085	0.004268793684461	0.1991033329108598	0.842182	0.842182	chr7	106458798	0.074594045015271	chr7:106458798:C:T
chr7:106460153	['C', 'T']	98663	77410.76896642608	-2407.529129746877	0.0034735398187317	0.0043714020568668	0.7946054317459451	0.426845	0.426845	chr7	106460153	0.3697298014746557	chr7:106460153:C:T
chr7:106461172	['G', 'C']	98663	104042.43618671127	-3188.404073159578	-0.00135644370403	0.0042672592969818	-0.317872341385342	0.750582	0.750582	chr7	106461172	0.1246018547835924	chr7:106461172:G:C
chr7:106461483	['C', 'T']	98663	99703.52731384298	-3264.601615516928	2.4545286381980284e-05	0.0042703242927502	0.0057478740955694	0.995414	0.995414	chr7	106461483	0.0019962554143891	chr7:106461483:C:T
chr7:106462228	['A', 'G']	98663	101259.89490920516	-3370.984222904976	6.883458616808694e-05	0.0042538058908705	0.0161818822800115	0.987089	0.987089	chr7	106462228	0.0056436877900228	chr7:106462228:A:G
chr7:106462339	['C', 'T']	98663	78045.0295000203	-2482.8607404148543	0.0024716164927041	0.0043659211242015	0.5661156998470056	0.571316	0.571316	chr7	106462339	0.2431236131276035	chr7:106462339:C:T
chr7:106462411	['G', 'A']	98663	101087.51604793088	-3372.7953350005755	-8.020132778282341e-05	0.0042526725223697	-0.0188590415464516	0.984954	0.984954	chr7	106462411	0.0065840517487464	chr7:106462411:G:A
chr7:106462615	['G', 'A']	98663	2593.131413570112	8.713856565746203	-0.0124553113022703	0.018802809809425	-0.6624175550628124	0.507705	0.507705	chr7	106462615	0.2943885595386353	chr7:106462615:G:A
chr7:106462720	['A', 'G']	98663	20238.769299401803	-939.233612323549	-0.0055545857278575	0.0069870995011787	-0.7949773331438138	0.426629	0.426629	chr7	106462720	0.3699496268239784	chr7:106462720:A:G
chr7:106462731	['T', 'G']	98663	123878.41156193602	-4434.593997391574	0.003073982141561	0.0044188474804302	0.6956524648508039	0.486648	0.486648	chr7	106462731	0.3127850571252382	chr7:106462731:T:G
chr7:106463203	['A', 'G']	98663	101135.02726572164	-3364.9092664299046	4.603748561148718e-05	0.0042529592996158	0.0108248121762288	0.991363	0.991363	chr7	106463203	0.0037672940204293	chr7:106463203:A:G
chr7:106463209	['G', 'A']	98663	100999.39715427373	-3349.245396007683	0.0004739077466861	0.0042552743133021	0.1113694939018775	0.911324	0.911324	chr7	106463209	0.0403271922961115	chr7:106463209:G:A
chr7:106463385	['T', 'C']	98663	78067.78142298103	-2458.850820856215	0.0029366892082885	0.0043657808912402	0.6726606949471331	0.501165	0.501165	chr7	106463385	0.300019266563818	chr7:106463385:T:C
chr7:106463466	['C', 'T']	98663	101085.51562214876	-3380.9156319805456	-0.0001344225298073	0.0042529197124983	-0.031607116732605	0.974785	0.974785	chr7	106463466	0.0110911623631342	chr7:106463466:C:T
chr7:106463787	['T', 'G']	98663	11484.026308586028	-574.3959479252093	0.0020125365644776	0.00907177895403	0.2218458556668918	0.824434	0.824434	chr7	106463787	0.0838441060389888	chr7:106463787:T:G
chr7:106463819	['C', 'T']	98663	101137.82776031629	-3359.270266635913	0.0001978922495935	0.0042529174094928	0.0465309411256967	0.962887	0.962887	chr7	106463819	0.016424676692669	chr7:106463819:C:T
chr7:106464235	['C', 'G']	98663	99641.9203680822	-3326.878630510196	-0.0006338010593733	0.0043136386743687	-0.1469295662474779	0.883188	0.883188	chr7	106464235	0.0539468403952064	chr7:106464235:C:G
chr7:106464274	['A', 'C']	98663	102977.87466926187	-3251.552578990195	-0.0001331408435858	0.0042588333091828	-0.031262280986381	0.97506	0.97506	chr7	106464274	0.0109686593094912	chr7:106464274:A:C
chr7:106464716	['G', 'A']	98663	22882.62348970159	-899.8888520063707	-0.0057773684254612	0.0066159873436238	-0.8732435727872394	0.382532	0.382532	chr7	106464716	0.4173322288969696	chr7:106464716:G:A
chr7:106465245	['G', 'A']	98663	77440.63390503993	-2460.7884973913374	0.0022133081130786	0.0043724034516973	0.5061994249911662	0.612718	0.612718	chr7	106465245	0.2127393610817109	chr7:106465245:G:A
chr7:106465753	['T', 'C']	98663	2679.217241903604	12.055840304716291	-0.0143160540334461	0.0185048139448552	-0.7736394473410168	0.439146	0.439146	chr7	106465753	0.3573910687033567	chr7:106465753:T:C
chr7:106465892	['A', 'G']	98663	142520.6677986376	-4907.803709337808	0.0021313436230524	0.0048170367659341	0.44245948839859	0.658158	0.658158	chr7	106465892	0.1816698354269798	chr7:106465892:A:G
chr7:106465993	['T', 'G']	98663	20246.078065444817	-943.5265060567452	-0.0052396905253205	0.0069841139637188	-0.7502298147681618	0.453118	0.453118	chr7	106465993	0.3437886852377154	chr7:106465993:T:G
chr7:106466674	['GTTC', 'G']	98663	100817.45856734453	-3379.877967060195	9.717364065025104e-06	0.0042555486920762	0.0022834573795662	0.998178	0.998178	chr7	106466674	0.0007920062830522	chr7:106466674:GTTC:G
chr7:106467181	['C', 'T']	98663	2601.0527260011554	13.566084207950048	-0.0114474041235128	0.0187753786445782	-0.6097029700553376	0.54206	0.54206	chr7	106467181	0.2659526392425831	chr7:106467181:C:T
chr7:106467667	['A', 'T']	98663	2607.105697402163	10.957981618230765	-0.012503312067558	0.0187571881047262	-0.6665877634616004	0.505037	0.505037	chr7	106467667	0.2966768034512462	chr7:106467667:A:T
chr7:106467698	['C', 'T']	98663	15512.729523983297	-849.5652517804965	-0.001144353322594	0.0079132239034945	-0.1446127819141757	0.885017	0.885017	chr7	106467698	0.0530483870024197	chr7:106467698:C:T
chr7:106468689	['G', 'T']	98663	123301.4972377931	-4423.719955258892	0.0024104348881487	0.0044135878865087	0.5461395468110846	0.584971	0.584971	chr7	106468689	0.2328656635796278	chr7:106468689:G:T
chr7:106469036	['A', 'G']	98663	123766.08865302146	-4504.153970875729	0.0009226858401624	0.0044121810372545	0.2091223892155957	0.834353	0.834353	chr7	106469036	0.0786501681667953	chr7:106469036:A:G
chr7:106469588	['A', 'G']	98663	124357.68771858682	-4501.882671633816	0.0017523184687986	0.004420957694086	0.3963662604468496	0.691836	0.691836	chr7	106469588	0.1599968430233563	chr7:106469588:A:G
chr7:106469981	['A', 'G']	98663	124368.86596318374	-4504.299514645409	0.0016909593019057	0.0044200206109709	0.3825681938470155	0.702041	0.702041	chr7	106469981	0.153637523833442	chr7:106469981:A:G
chr7:106470191	['AG', 'A']	98663	19365.96283944736	-740.4479393156219	-0.0065003945011871	0.0071280447820984	-0.9119463611553736	0.361799	0.361799	chr7	106470191	0.4415326378495663	chr7:106470191:AG:A
chr7:106470207	['C', 'T']	98663	19363.766355140186	-740.6954983509356	-0.0065003814779805	0.0071286725914467	-0.9118642208059852	0.361842	0.361842	chr7	106470207	0.44148102479076	chr7:106470207:C:T
chr7:106470353	['T', 'C']	98663	26314.46723770907	-1277.0094416606426	0.0032054173839288	0.0062539148867912	0.512545732065993	0.60827	0.60827	chr7	106470353	0.215903602500983	chr7:106470353:T:C
chr7:106470554	['T', 'C']	98663	125580.00198700331	-4603.3514527575935	0.0006587497296977	0.0044401562689875	0.1483618345369617	0.882058	0.882058	chr7	106470554	0.0545028567595926	chr7:106470554:T:C
chr7:106470850	['C', 'T']	98663	21718.40254250176	-505.1140999214966	-0.0074839262281791	0.0068301193457093	-1.095724078801133	0.273202	0.273202	chr7	106470850	0.563516125686755	chr7:106470850:C:T
chr7:106470937	['G', 'A']	98663	2387.0483879141707	228.5856089177876	-0.0172612011551206	0.0200584642968987	-0.8605445012951138	0.389491	0.389491	chr7	106470937	0.4095025731531511	chr7:106470937:G:A
chr7:106471226	['A', 'G']	98663	22452.006376658795	-557.3543168198502	-0.0083968619225492	0.0067232003678557	-1.2489382233341608	0.211691	0.211691	chr7	106471226	0.6742976055300622	chr7:106471226:A:G
chr7:106472460	['A', 'G']	98663	19284.54096300051	-775.9234832165167	-0.0073196693867259	0.0071387303334567	-1.025346111257519	0.305202	0.305202	chr7	106472460	0.5154126247600214	chr7:106472460:A:G
chr7:106472757	['C', 'T']	98663	19332.35131929732	-1037.964488124754	-0.0018133862138765	0.0071573769590422	-0.2533590481895222	0.799991	0.799991	chr7	106472757	0.0969148988484607	chr7:106472757:C:T
chr7:106473946	['A', 'G']	98663	47733.22024872196	-1793.6840448848477	-0.0017010862145268	0.0049829050009751	-0.3413844362262535	0.732815	0.732815	chr7	106473946	0.1350056496696871	chr7:106473946:A:G
chr7:106474255	['T', 'A']	98663	19464.31325900653	-1063.975790662385	-0.0025856466665763	0.0071419085356957	-0.3620386138597486	0.717324	0.717324	chr7	106474255	0.1442846384337697	chr7:106474255:T:A
chr7:106474526	['C', 'T']	98663	19017.251979921923	-763.0077573980736	-0.0064357496705807	0.0071825583947456	-0.8960246916041493	0.370242	0.370242	chr7	106474526	0.431514316718681	chr7:106474526:C:T
chr7:106475273	['A', 'G']	98663	21602.53522575664	-543.0189601374249	-0.0082413899075595	0.0068501466241296	-1.2030968619750797	0.228942	0.228942	chr7	106475273	0.6402745275744027	chr7:106475273:A:G
chr7:106475967	['C', 'T']	98663	2393.242567382644	232.06612784848008	-0.0147686515718295	0.0200269203522615	-0.7374399714013814	0.460857	0.460857	chr7	106475967	0.336433811584547	chr7:106475967:C:T
chr7:106476601	['C', 'T']	98663	2399.1215816254125	231.40848072077964	-0.0149876867168047	0.0200007221646296	-0.7493572778741855	0.453644	0.453644	chr7	106476601	0.3432848288275343	chr7:106476601:C:T
chr7:106476748	['A', 'C']	98663	22655.29623022108	-520.7257778107985	-0.0074247508741629	0.0067022903117275	-1.1077930869648005	0.267954	0.267954	chr7	106476748	0.571939755452012	chr7:106476748:A:C
chr7:106477516	['C', 'T']	98663	19842.608919973645	-778.1099090600499	-0.0057166220926875	0.0070445428037497	-0.811496537382759	0.417083	0.417083	chr7	106477516	0.3797775113209231	chr7:106477516:C:T
chr7:106480503	['C', 'A']	98663	91876.21152305932	-3246.3142561646778	-0.0013010101454641	0.0042799991847267	-0.303974390954759	0.761148	0.761148	chr7	106480503	0.1185308894397506	chr7:106480503:C:A
chr7:106481413	['C', 'T']	98663	115586.45972606634	-4290.514577298522	-0.0022065332865436	0.0043297942120796	-0.5096162030952176	0.610322	0.610322	chr7	106481413	0.2144409749452636	chr7:106481413:C:T
chr7:106481534	['C', 'A']	98663	2067.08380380908	-115.0046624723493	-0.0206349023611839	0.0208590906704325	-0.9892522491612576	0.322542	0.322542	chr7	106481534	0.4914137254299595	chr7:106481534:C:A
chr7:106481857	['T', 'C']	98663	116836.23648621248	-4181.981366731557	-0.0025802830897242	0.0043437328461683	-0.5940243521192489	0.552497	0.552497	chr7	106481857	0.2576700758093367	chr7:106481857:T:C
chr7:106481913	['A', 'G']	98663	142935.0769628465	-5004.466220911539	0.0019492998944162	0.0048405733165368	0.4027002106872084	0.68717	0.68717	chr7	106481913	0.1629358088957532	chr7:106481913:A:G
chr7:106482016	['A', 'C']	98663	94846.45844357266	-3150.118791251708	-0.0009171838442784	0.0042715895023336	-0.2147172249995915	0.829988	0.829988	chr7	106482016	0.0809281866256814	chr7:106482016:A:C
chr7:106482971	['G', 'T']	98663	23058.85423089408	-801.0596935928877	-0.0017055886090995	0.0066324938779106	-0.2571564543436626	0.797059	0.797059	chr7	106482971	0.0985095300141002	chr7:106482971:G:T
chr7:106483326	['T', 'C']	98663	117132.3055048662	-4192.047604067394	-0.0026665218640304	0.0043408459537278	-0.6142862226521635	0.539028	0.539028	chr7	106483326	0.2683886746469279	chr7:106483326:T:C
chr7:106483372	['T', 'A']	98663	24173.94018306961	-804.2912452974958	0.0060239035619601	0.0064717984089109	0.9307928308869944	0.351963	0.351963	chr7	106483372	0.4535029891935156	chr7:106483372:T:A
chr7:106483465	['T', 'C']	98663	24178.126442141976	-795.6530283026602	0.006437806492958	0.0064710214820838	0.9948671180867232	0.319803	0.319803	chr7	106483465	0.4951174665518395	chr7:106483465:T:C
chr7:106484122	['G', 'A']	98663	115393.22181785003	-4313.928410129241	-0.0024720792824411	0.00433031819037	-0.570877051930873	0.568084	0.568084	chr7	106484122	0.2455874423889343	chr7:106484122:G:A
chr7:106485401	['T', 'C']	98663	22487.014182743485	-1096.493161421307	-0.0058555514690553	0.0066782896173843	-0.8768040627966617	0.380595	0.380595	chr7	106485401	0.419536921479038	chr7:106485401:T:C
chr7:106485857	['A', 'G']	98663	12247.124130871054	-658.5477019592548	-0.0013218585629342	0.0088046141009011	-0.1501324814223186	0.88066	0.88066	chr7	106485857	0.0551917290726886	chr7:106485857:A:G
chr7:106486672	['A', 'C']	98663	16015.29858598145	-600.0470862277696	-0.0040346351998087	0.0077806487355348	-0.518547403558037	0.604078	0.604078	chr7	106486672	0.2189069806131634	chr7:106486672:A:C
chr7:106486855	['G', 'A']	98663	24191.43269571917	-758.2804373972444	0.0066489217069594	0.0064723208360217	1.0272855557398863	0.304289	0.304289	chr7	106486855	0.5167137470360101	chr7:106486855:G:A
chr7:106487001	['C', 'G']	98663	141054.7262802579	-4942.412279718022	0.0007722549790068	0.0047847283428419	0.1613999633149868	0.871779	0.871779	chr7	106487001	0.0595935967704633	chr7:106487001:C:G
chr7:106487883	['T', 'C']	98663	117068.91762129722	-4196.745232003245	-0.0028189633721744	0.0043402069135041	-0.6494997654152322	0.516017	0.516017	chr7	106487883	0.2873359904569442	chr7:106487883:T:C
chr7:106487938	['T', 'C']	98663	117076.54598353672	-4188.757800205577	-0.0026907427152724	0.0043402813959632	-0.619946604792736	0.535294	0.535294	chr7	106487938	0.2714076245065274	chr7:106487938:T:C
chr7:106488105	['T', 'C']	98663	8281.75545847102	-207.4610084640868	0.0205760027667386	0.0106060722735592	1.9400209838315128	0.05238	0.05238	chr7	106488105	1.2808345059107866	chr7:106488105:T:C
chr7:106488173	['T', 'C']	98663	117024.34983019924	-4206.623002323151	-0.0029333923139798	0.0043395970719599	-0.6759596030087345	0.499068	0.499068	chr7	106488173	0.3018402759943453	chr7:106488173:T:C
chr7:106488612	['C', 'T']	98663	71771.8214387089	-2338.3466547931343	0.0004332084107964	0.0044380004934114	0.0976134210529256	0.922239	0.922239	chr7	106488612	0.0351565161150283	chr7:106488612:C:T
chr7:106488684	['G', 'C']	98663	117084.73427409952	-4175.649481071555	-0.0025382330141254	0.0043405488236328	-0.5847723680253605	0.558702	0.558702	chr7	106488684	0.2528197739818631	chr7:106488684:G:C
chr7:106488739	['AAG', 'A']	98663	93306.85996837048	-3247.4022611890423	-4.891994575398125e-05	0.0042759173164894	-0.0114408072310772	0.990872	0.990872	chr7	106488739	0.0039824436822762	chr7:106488739:AAG:A
chr7:106488743	['T', 'C']	98663	93310.37245141072	-3242.869785166529	5.434754324768744e-05	0.0042761774743682	0.0127093750372736	0.98986	0.98986	chr7	106488743	0.0044262251266404	chr7:106488743:T:C
chr7:106488837	['G', 'A']	98663	117054.42328433858	-4184.880766236304	-0.0026231790596758	0.0043397477369116	-0.6044542721606617	0.545543	0.545543	chr7	106488837	0.2631710123960263	chr7:106488837:G:A
chr7:106488855	['C', 'T']	98663	141237.33571558906	-4946.091112578975	0.0004677188359259	0.0047798963012376	0.0978512516693797	0.922051	0.922051	chr7	106488855	0.0352450568140297	chr7:106488855:C:T
chr7:106489268	['G', 'C']	98663	117060.16990045217	-4191.492311807068	-0.0026426732300539	0.0043398707912677	-0.6089290112902103	0.542573	0.542573	chr7	106489268	0.2655418217848266	chr7:106489268:G:C
chr7:106489349	['C', 'T']	98663	22456.36564055262	-1090.360813763025	-0.005913680539364	0.0066823239386365	-0.8849736399595498	0.376173	0.376173	chr7	106489349	0.4246123793646384	chr7:106489349:C:T
chr7:106489358	['G', 'A']	98663	93337.02833392473	-3238.961330904413	0.00012636611133	0.0042758831397145	0.02955321911312	0.976423	0.976423	chr7	106489358	0.0103619991693939	chr7:106489358:G:A
chr7:106489369	['A', 'G']	98663	117052.98227011463	-4189.95275153755	-0.0026916680397391	0.0043398329711251	-0.6202238790405076	0.535112	0.535112	chr7	106489369	0.2715553097707507	chr7:106489369:A:G
chr7:106489384	['C', 'T']	98663	117061.79721839266	-4185.811927417669	-0.0026586960713346	0.0043398732003558	-0.6126206800504199	0.540129	0.540129	chr7	106489384	0.2675025044409632	chr7:106489384:C:T
chr7:106489486	['T', 'G']	98663	117062.475714474	-4195.036660344127	-0.0027878916456042	0.0043400379845983	-0.6423657247926775	0.520637	0.520637	chr7	106489486	0.2834649712155758	chr7:106489486:T:G
chr7:106489546	['A', 'G']	98663	117068.79828278325	-4187.970171680349	-0.0026384253278788	0.0043397465872427	-0.6079676024482173	0.54321	0.54321	chr7	106489546	0.2650322436891822	chr7:106489546:A:G
chr7:106489556	['G', 'A']	98663	117063.9840542541	-4188.62619294973	-0.0026742878261638	0.0043399404087899	-0.6162038125563757	0.537761	0.537761	chr7	106489556	0.2694106972762674	chr7:106489556:G:A
chr7:106489720	['A', 'T']	98663	117081.6135490476	-4189.060024226128	-0.0026943249213405	0.0043399485214653	-0.620819557654768	0.53472	0.53472	chr7	106489720	0.2718735717867027	chr7:106489720:A:T
chr7:106489752	['C', 'G']	98663	117078.7998033412	-4185.630881292782	-0.00264011569674	0.0043399318178511	-0.6083311460978674	0.542969	0.542969	chr7	106489752	0.2652249650948736	chr7:106489752:C:G
chr7:106489788	['T', 'C']	98663	117082.10711570238	-4185.373613424025	-0.0026409048330948	0.0043400843036134	-0.6084915979388162	0.542863	0.542863	chr7	106489788	0.2653097576138415	chr7:106489788:T:C
chr7:106489852	['A', 'G']	98663	117083.36059607683	-4179.573706502061	-0.0025348791793369	0.0043398262789196	-0.5840969237985337	0.559156	0.559156	chr7	106489852	0.252467010561778	chr7:106489852:A:G
chr7:106489859	['T', 'G']	98663	117084.98746033834	-4184.534449498055	-0.0026185681195069	0.0043400508248267	-0.6033496438630978	0.546278	0.546278	chr7	106489859	0.2625862892730631	chr7:106489859:T:G
chr7:106489881	['G', 'GT']	98663	117081.73366584558	-4186.931631459758	-0.0026782376398154	0.0043399769825624	-0.6171087198333874	0.537164	0.537164	chr7	106489881	0.2698931008529903	chr7:106489881:G:GT
chr7:106489883	['G', 'T']	98663	117080.92017598992	-4185.034859115157	-0.0026539752476006	0.004340027664959	-0.6115111359838983	0.540863	0.540863	chr7	106489883	0.266912727275717	chr7:106489883:G:T
chr7:106490203	['C', 'T']	98663	117078.42644703496	-4185.021481450459	-0.0025998503788564	0.0043396535394145	-0.5990916913628119	0.549113	0.549113	chr7	106490203	0.2603382744449976	chr7:106490203:C:T
chr7:106490230	['A', 'C']	98663	117087.98794692189	-4180.744472763857	-0.002548885710477	0.0043396284863219	-0.587351133515431	0.556969	0.556969	chr7	106490230	0.2541689762869534	chr7:106490230:A:C
chr7:106490238	['G', 'A']	98663	2083.0211124850503	-124.32320487678253	-0.0242333314065412	0.0207809181693356	-1.1661338160842185	0.243563	0.243563	chr7	106490238	0.613388685317869	chr7:106490238:G:A
chr7:106490262	['A', 'G']	98663	117066.86532594044	-4182.92695955068	-0.0026998199078026	0.0043405385144008	-0.6220011408366192	0.533943	0.533943	chr7	106490262	0.2725051027219022	chr7:106490262:A:G
chr7:106490400	['T', 'C']	98663	117086.85511522045	-4185.575055693329	-0.0026087885728562	0.0043401269397875	-0.60108577676393	0.547784	0.547784	chr7	106490400	0.2613906570276406	chr7:106490400:T:C
chr7:106490624	['G', 'A']	98663	117085.36096102186	-4185.283327177778	-0.0026194520435908	0.0043399763807974	-0.6035636634293305	0.546135	0.546135	chr7	106490624	0.2626999900643699	chr7:106490624:G:A
chr7:106490767	['C', 'G']	98663	117085.29454582324	-4187.323232442284	-0.0026657273596432	0.0043399244234812	-0.6142335901566263	0.539062	0.539062	chr7	106490767	0.2683612817346671	chr7:106490767:C:G
chr7:106490815	['T', 'C']	98663	117083.98729814388	-4190.125436294132	-0.0027048971649044	0.0043398119549943	-0.6232752001596814	0.533105	0.533105	chr7	106490815	0.2731872442013043	chr7:106490815:T:C
chr7:106490863	['T', 'C']	98663	117085.54771704308	-4188.973517885556	-0.0026732567575027	0.0043399593189543	-0.6159635519687062	0.53792	0.53792	chr7	106490863	0.2692823082406231	chr7:106490863:T:C
chr7:106490897	['T', 'G']	98663	117081.2401394816	-4183.262247309063	-0.0025895836276416	0.0043396736408807	-0.5967231275751195	0.550694	0.550694	chr7	106490897	0.2590896552802695	chr7:106490897:T:G
chr7:106490960	['A', 'T']	98663	117080.10666964036	-4186.554821666535	-0.0026610323085158	0.0043398623498773	-0.6131605322899417	0.539772	0.539772	chr7	106490960	0.2677896476803665	chr7:106490960:A:T
chr7:106490974	['G', 'A']	98663	117092.0979569076	-4186.086523872816	-0.002630057772	0.0043404697715285	-0.6059385067607143	0.544557	0.544557	chr7	106490974	0.26395665495347	chr7:106490974:G:A
chr7:106491224	['T', 'TA']	98663	117082.49352795097	-4187.278980597311	-0.0026637620716413	0.0043395932554256	-0.6138275904800298	0.539331	0.539331	chr7	106491224	0.2681446163481985	chr7:106491224:T:TA
chr7:106491359	['C', 'T']	98663	94766.58817673993	-3086.871962655975	6.350517486349713e-05	0.0042803950722718	0.0148362881909849	0.988163	0.988163	chr7	106491359	0.0051714115239772	chr7:106491359:C:T
chr7:106491447	['T', 'C']	98663	141418.66701134396	-4957.13109354619	0.0003443917459994	0.0047868321000266	0.0719456498166226	0.942645	0.942645	chr7	106491447	0.0256518317255447	chr7:106491447:T:C
chr7:106491463	['C', 'T']	98663	117110.99167739514	-4182.719321001794	-0.0027038618030453	0.0043401327143534	-0.6229905813947292	0.533292	0.533292	chr7	106491463	0.2730349311903932	chr7:106491463:C:T
chr7:106491468	['C', 'A']	98663	117113.8622322252	-4178.376472748833	-0.0026217157093187	0.0043406617719839	-0.6039898630757626	0.545852	0.545852	chr7	106491468	0.2629250941015613	chr7:106491468:C:A
chr7:106491469	['A', 'G']	98663	117117.798513667	-4180.767703372991	-0.0026601114262584	0.0043408850999977	-0.6128039247709729	0.540007	0.540007	chr7	106491469	0.2676006104702363	chr7:106491469:A:G
chr7:106491490	['C', 'A']	98663	116895.77490250292	-4166.106525133747	-0.002720364395915	0.0043478656155097	-0.6256781226657324	0.531528	0.531528	chr7	106491490	0.2744738526360804	chr7:106491490:C:A
chr7:106491493	['G', 'A']	98663	116892.95398271392	-4169.577833338234	-0.0028041490955083	0.0043477729526763	-0.6449621739751077	0.518953	0.518953	chr7	106491493	0.2848719731051853	chr7:106491493:G:A
chr7:106491548	['T', 'C']	98663	117112.92698850382	-4178.8592906274425	-0.002657977284387	0.0043404598315851	-0.6123722802467044	0.540293	0.540293	chr7	106491548	0.2673706591146385	chr7:106491548:T:C
chr7:106491556	['A', 'G']	98663	117114.30130778586	-4175.897653279975	-0.0025801702722489	0.0043406554768372	-0.5944195032334016	0.552233	0.552233	chr7	106491556	0.2578776446187381	chr7:106491556:A:G
chr7:106491679	['A', 'G']	98663	117098.24220737748	-4177.058661728735	-0.0025935730289859	0.0043400056673342	-0.5975966917524815	0.55011	0.55011	chr7	106491679	0.2595504602941072	chr7:106491679:A:G
chr7:106491687	['T', 'G']	98663	117109.86968465232	-4179.700087297148	-0.0026686830848309	0.004340123598281	-0.6148864253285228	0.538631	0.538631	chr7	106491687	0.2687086551177729	chr7:106491687:T:G
chr7:106491821	['C', 'T']	98663	117082.42697415104	-4182.474611606152	-0.0025746847670122	0.0043396453111502	-0.5932938252803441	0.552986	0.552986	chr7	106491821	0.2572858636314889	chr7:106491821:C:T
chr7:106491834	['C', 'T']	98663	12074.611911857122	-677.4450239807107	-0.0034310499575094	0.0088622727550237	-0.3871523764109537	0.698644	0.698644	chr7	106491834	0.1557440663430066	chr7:106491834:C:T
chr7:106491900	['T', 'C']	98663	16000.75698963972	-587.7234448778412	-0.0031107208796233	0.0077854564789994	-0.3995553617201767	0.689485	0.689485	chr7	106491900	0.1614751776216917	chr7:106491900:T:C
chr7:106491993	['T', 'C']	98663	93480.897011415	-3236.684177219676	0.0001803644034109	0.0042762517445268	0.0421781537164728	0.966357	0.966357	chr7	106491993	0.0148624031002188	chr7:106491993:T:C
chr7:106492013	['G', 'A']	98663	117084.80071567593	-4182.130895828095	-0.002577393078921	0.004339515743722	-0.5939356442362705	0.552557	0.552557	chr7	106492013	0.2576229149123311	chr7:106492013:G:A
chr7:106492032	['G', 'T']	98663	117083.1738641202	-4182.742286276011	-0.0025712316284313	0.0043396880609186	-0.5924922695681016	0.553522	0.553522	chr7	106492032	0.2568651131976781	chr7:106492032:G:T
chr7:106492460	['G', 'C']	98663	141250.90640364122	-4956.129935205261	0.0001804024318798	0.0047806530664434	0.0377359388712177	0.969898	0.969898	chr7	106492460	0.013273936214569	chr7:106492460:G:C
chr7:106493001	['C', 'A']	98663	22355.49242792848	-1092.8795852174896	-0.0060365306153295	0.0066941485848428	-0.9017622687667366	0.367185	0.367185	chr7	106493001	0.4351150686208171	chr7:106493001:C:A
chr7:106493004	['G', 'A']	98663	22356.812781916786	-1091.792007732479	-0.0059955657788001	0.0066939757168017	-0.8956658990786874	0.370433	0.370433	chr7	106493004	0.4312903311706816	chr7:106493004:G:A
chr7:106493185	['A', 'G']	98663	141263.88603604518	-4928.788582980715	0.000312903634319	0.0047772927726018	0.0654981072362905	0.947778	0.947778	chr7	106493185	0.0232933764442681	chr7:106493185:A:G
chr7:106493186	['G', 'C']	98663	20842.84501160564	-946.2833205456004	0.0006991571726054	0.0069402726683819	0.1007391504645916	0.919758	0.919758	chr7	106493186	0.0363264260130133	chr7:106493186:G:C
chr7:106493663	['G', 'C']	98663	23975.45802122505	-782.7580163889951	0.0068839342692434	0.0064925191742387	1.060287091112144	0.289017	0.289017	chr7	106493663	0.5390766112605676	chr7:106493663:G:C
chr7:106493730	['G', 'A']	98663	22357.26602333431	-1082.7573874650443	-0.0057453708823044	0.0066943683309003	-0.8582394332538569	0.390762	0.390762	chr7	106493730	0.4080876762550047	chr7:106493730:G:A
chr7:106494072	['G', 'A']	98663	14799.099950328942	-665.3223621740425	-2.9264554053491898e-05	0.0080557619399681	-0.0036327481213536	0.997102	0.997102	chr7	106494072	0.001260412629858	chr7:106494072:G:A
chr7:106494380	['C', 'T']	98663	140580.79773333203	-4988.81543421768	0.000813960941345	0.0047587588302471	0.1710447976836778	0.864189	0.864189	chr7	106494380	0.06339126599251	chr7:106494380:C:T
chr7:106494519	['A', 'C']	98663	95176.22251396476	-3435.2317854168737	-0.0028542099860036	0.0042632887036143	-0.6694855038984019	0.503187	0.503187	chr7	106494519	0.2982705875572132	chr7:106494519:A:C
chr7:106494959	['G', 'A']	98663	71613.67860365608	-2365.424314878456	0.0002321335040576	0.0044416661638295	0.0522627085187135	0.958319	0.958319	chr7	106494959	0.0184899012774486	chr7:106494959:G:A
chr7:106495012	['G', 'T']	98663	137654.08947688568	-4754.893618593982	0.0024799320525371	0.0046922864358042	0.5285125037581299	0.597145	0.597145	chr7	106495012	0.2239201997689967	chr7:106495012:G:T
chr7:106495688	['T', 'C']	98663	117528.01533829398	-4185.324375191888	-0.0036510824269292	0.0043423003323851	-0.840817573049768	0.400452	0.400452	chr7	106495688	0.3974495329740951	chr7:106495688:T:C
chr7:106496127	['T', 'C']	98663	133672.61292448046	-4721.855566931724	-0.0044527849882926	0.0045972040951052	-0.9685854480625924	0.332754	0.332754	chr7	106496127	0.4778767152147106	chr7:106496127:T:C
chr7:106496567	['G', 'T']	98663	23949.91293549989	-797.5397375123624	0.007628376909929	0.0064952716388626	1.1744507903698442	0.240217	0.240217	chr7	106496567	0.6193962611090456	chr7:106496567:G:T
chr7:106496905	['A', 'G']	98663	138777.69216109638	-4749.029495382593	0.0010973057989781	0.0047122739542158	0.2328612066360167	0.81587	0.81587	chr7	106496905	0.0883790358299805	chr7:106496905:A:G
chr7:106497550	['T', 'A']	98663	138462.0507562241	-4710.770758158529	0.0017316462134126	0.0047046529709439	0.3680709765645537	0.712821	0.712821	chr7	106497550	0.1470195142885546	chr7:106497550:T:A
chr7:106498124	['G', 'A']	98663	114453.36091117376	-3957.9368722477175	-0.0021269161042837	0.004317127270356	-0.4926693078724779	0.622247	0.622247	chr7	106498124	0.2060371885507656	chr7:106498124:G:A
chr7:106498252	['C', 'T']	98663	27396.72055633274	-1020.9731832661208	0.0053783347176106	0.0061386468596194	0.8761433652406091	0.380954	0.380954	chr7	106498252	0.4191274619943498	chr7:106498252:C:T
chr7:106498424	['G', 'A']	98663	114558.38326473508	-3923.9391944680606	-0.0014861089443098	0.0043165698178457	-0.3442800665857213	0.730636	0.730636	chr7	106498424	0.136298932977966	chr7:106498424:G:A
chr7:106498882	['A', 'C']	98663	27628.880689767044	-998.5639171800472	0.0048717149420874	0.0061190497387526	0.7961554734935942	0.425944	0.425944	chr7	106498882	0.3706474950044562	chr7:106498882:A:C
chr7:106500474	['G', 'C']	98663	90707.22601149628	-3217.2378988471783	-0.0014410752415958	0.0042764082305668	-0.3369826180988343	0.736131	0.736131	chr7	106500474	0.1330448928437513	chr7:106500474:G:C
chr7:106501179	['AAAG', 'A']	98663	27641.28808867077	-989.7305081899156	0.004875797937793	0.0061212904187142	0.7965310586941928	0.425725	0.425725	chr7	106501179	0.3708708458452949	chr7:106501179:AAAG:A
chr7:106501671	['A', 'G']	98663	27725.8684442642	-1002.887272024564	0.0041707514513759	0.0061125689270832	0.6823238316211795	0.495036	0.495036	chr7	106501671	0.3053632171616937	chr7:106501671:A:G
chr7:106501690	['C', 'T']	98663	14760.692929190536	-660.9822659819104	-6.722787424354743e-05	0.0080652153613475	-0.0083355336753605	0.993349	0.993349	chr7	106501690	0.0028981410864658	chr7:106501690:C:T
chr7:106502325	['C', 'T']	98663	21617.53373337658	-912.0499583027328	0.0020963272184177	0.0068175468342271	0.3074899622094615	0.758471	0.758471	chr7	106502325	0.1200610197299166	chr7:106502325:C:T
chr7:106503432	['G', 'A']	98663	2813.1425631981188	0.8367856336265054	-0.0117977474552463	0.0179215435663121	-0.6582997391710728	0.510347	0.510347	chr7	106503432	0.2921344338219631	chr7:106503432:G:A
chr7:106506398	['A', 'G']	98663	24394.472504637462	-1146.5510742240815	-0.0007634456619039	0.0064805711957426	-0.1178053043234025	0.906222	0.906222	chr7	106506398	0.0427653988301658	chr7:106506398:A:G
chr7:106507212	['A', 'C']	98663	73695.16733241417	-2336.612869702411	-0.0011582045940397	0.0044076200845017	-0.2627732363123286	0.792726	0.792726	chr7	106507212	0.1008768974880004	chr7:106507212:A:C
chr7:106507370	['A', 'C']	98663	29706.31197542878	-1013.914345257284	0.0061079237345599	0.0059575911166508	1.0252337924784671	0.305255	0.305255	chr7	106507370	0.5153372136906136	chr7:106507370:A:C
chr7:106507730	['C', 'T']	98663	29502.88734921439	-1007.8038425664474	0.0059426236161383	0.00597363762845	0.9948081865287663	0.319832	0.319832	chr7	106507730	0.4950780861552577	chr7:106507730:C:T
chr7:106508108	['C', 'A']	98663	17024.03528386227	-736.43037341926	-0.0060001951429401	0.0075580251588374	-0.7938839864702181	0.427265	0.427265	chr7	106508108	0.3693026815554378	chr7:106508108:C:A
chr7:106508201	['G', 'A']	98663	16699.523323940233	-759.6995571300191	-0.0046152233214347	0.0076295644761804	-0.6049130767350552	0.545238	0.545238	chr7	106508201	0.2634138839173172	chr7:106508201:G:A
chr7:106508694	['G', 'T']	98663	16661.182087252677	-722.1428533131154	-0.0031438859548805	0.0076376149670028	-0.411631899285735	0.68061	0.68061	chr7	106508694	0.1671016742338707	chr7:106508694:G:T
chr7:106508965	['T', 'C']	98663	16721.525330954646	-734.9678697044042	-0.0040572473407181	0.0076241548349164	-0.5321569968827349	0.594618	0.594618	chr7	106508965	0.2257619481711883	chr7:106508965:T:C
chr7:106509329	['G', 'A']	98663	16664.67562006507	-736.8106351027037	-0.0040581529101428	0.0076356270417131	-0.5314760514065533	0.59509	0.59509	chr7	106509329	0.2254173476369172	chr7:106509329:G:A
chr7:106509810	['C', 'G']	98663	73608.20662530913	-2381.587735061677	-0.0013641741122653	0.0044083252414078	-0.3094540528569606	0.756977	0.756977	chr7	106509810	0.1209173159092162	chr7:106509810:C:G
chr7:106509954	['A', 'G']	98663	17272.525197648487	-719.1669788671852	-0.0048210295089258	0.0075090362520789	-0.6420303947248979	0.520855	0.520855	chr7	106509954	0.2832831624288783	chr7:106509954:A:G
chr7:106511515	['AC', 'A']	98663	16561.678610888666	-750.5754464462165	-0.0051346736840405	0.0076598892298099	-0.6703326288398403	0.502647	0.502647	chr7	106511515	0.2987369051459194	chr7:106511515:AC:A
chr7:106512281	['A', 'G']	98663	145252.19425860603	-5131.546810440862	0.0006846799772075	0.0048988798327342	0.1397625580918609	0.888848	0.888848	chr7	106512281	0.0511725004530465	chr7:106512281:A:G
chr7:106512718	['T', 'C']	98663	11907.086159709692	-470.0189305323266	0.0134751511749914	0.0089371640769431	1.507765892958803	0.131618	0.131618	chr7	106512718	0.8806847128033309	chr7:106512718:T:C
chr7:106512973	['T', 'C']	98663	30238.274970598974	-903.1132235556172	0.0060325724973616	0.0059175433975926	1.0194386575712815	0.307997	0.307997	chr7	106512973	0.5114535136612146	chr7:106512973:T:C
chr7:106513398	['G', 'A']	98663	46828.01789262398	-1644.5009568638338	0.0024475382154714	0.0050171095339643	0.487838305881562	0.625665	0.625665	chr7	106513398	0.2036581389844651	chr7:106513398:G:A
chr7:106513833	['G', 'T']	98663	46574.02487683229	-1662.571472705754	0.0025653995583948	0.0050253654324205	0.5104901509936859	0.609709	0.609709	chr7	106513833	0.2148773942490511	chr7:106513833:G:T
chr7:106513895	['A', 'T']	98663	11900.56803852002	-464.9249024845301	0.0138832683288099	0.0089384338696744	1.5532103868790557	0.120376	0.120376	chr7	106513895	0.9194600920362316	chr7:106513895:A:T
chr7:106514774	['A', 'G']	98663	16751.697870313114	-743.676485967564	-0.0045462848665418	0.0076197800165871	-0.5966425351709911	0.550747	0.550747	chr7	106514774	0.2590478598367394	chr7:106514774:A:G
chr7:106514959	['G', 'A']	98663	28485.88719045544	-1224.1162675894886	0.0028277037058523	0.0060482232608802	0.4675263435035271	0.640124	0.640124	chr7	106514959	0.1937358896106951	chr7:106514959:G:A
chr7:106516224	['C', 'T']	98663	16553.174424262084	-637.3473937259187	0.0022187133197032	0.0076588462541354	0.2896928918641335	0.772052	0.772052	chr7	106516224	0.1123534476532338	chr7:106516224:C:T
chr7:106516334	['C', 'T']	98663	47190.826425421925	-1666.763208721353	0.0014153555178269	0.0050038132825124	0.2828553820689896	0.777288	0.777288	chr7	106516334	0.1094180370082799	chr7:106516334:C:T
chr7:106516426	['A', 'C']	98663	143034.6453986984	-4929.495793824537	0.0009020597511143	0.0048301461570516	0.1867562019417096	0.851852	0.851852	chr7	106516426	0.0696358526119258	chr7:106516426:A:C
chr7:106517031	['C', 'T']	98663	47073.01929198515	-1650.2356528892474	0.0014580082209356	0.005008147575791	0.2911272479236695	0.770955	0.770955	chr7	106517031	0.1129709706157566	chr7:106517031:C:T
chr7:106517463	['T', 'A']	98663	120557.77255033144	-4066.349544620159	8.486656098212727e-05	0.0043966553011847	0.0193025277554186	0.9846	0.9846	chr7	106517463	0.0067401685632631	chr7:106517463:T:A
chr7:106518108	['A', 'G']	98663	73903.97731120548	-2395.28371310839	-0.0012445830395323	0.0044054419093446	-0.2825103735660289	0.777553	0.777553	chr7	106518108	0.1092699986701877	chr7:106518108:A:G
chr7:106521893	['T', 'C']	98663	17315.281490116573	-723.9527640757916	-0.0059603986591973	0.0075025843994049	-0.7944460657676935	0.426938	0.426938	chr7	106521893	0.3696351887054233	chr7:106521893:T:C
chr7:106522537	['A', 'G']	98663	103395.15110656024	-3442.4795619250544	0.0015597658846746	0.0042856449707188	0.3639512594560703	0.715895	0.715895	chr7	106522537	0.1451506707990853	chr7:106522537:A:G
chr7:106522840	['A', 'T']	98663	30472.55938973085	-1439.0102554152384	0.0017603150974052	0.0059337825880999	0.2966598575646447	0.766727	0.766727	chr7	106522840	0.1153592429593041	chr7:106522840:A:T
chr7:106522966	['A', 'C']	98663	152212.5130206485	-5457.535389634386	0.0010558698876514	0.0051614825041411	0.204567173637473	0.837911	0.837911	chr7	106522966	0.0768021081735045	chr7:106522966:A:C
chr7:106523314	['CT', 'C']	98663	151345.73776556924	-5494.478571563262	0.0016880049646222	0.0051258010553908	0.3293153492266223	0.741918	0.741918	chr7	106523314	0.1296440921811457	chr7:106523314:CT:C
chr7:106523680	['G', 'A']	98663	15068.22179311743	-612.1404154477266	0.0092438740938396	0.0079897753408928	1.1569629557076693	0.24729	0.24729	chr7	106523680	0.6067934454366348	chr7:106523680:G:A
chr7:106523870	['G', 'A']	98663	30331.22618251121	-1439.071371581091	0.0016421015682002	0.0059445958030302	0.2762343517726056	0.782369	0.782369	chr7	106523870	0.1065883660369962	chr7:106523870:G:A
chr7:106523937	['T', 'C']	98663	30475.94222834957	-1445.268794256291	0.0009878841705181	0.0059329270456067	0.1665087338718718	0.867757	0.867757	chr7	106523937	0.0616018742867877	chr7:106523937:T:C
chr7:106524244	['C', 'T']	98663	30404.332664030047	-1435.6812333046491	0.00189969692205	0.0059399014373036	0.3198196034229839	0.749106	0.749106	chr7	106524244	0.1254567244128292	chr7:106524244:C:T
chr7:106524361	['T', 'C']	98663	18272.482459609942	-550.0021395266408	0.0022767744515423	0.0073468023955695	0.3099000529693514	0.756638	0.756638	chr7	106524361	0.1211118512855528	chr7:106524361:T:C
chr7:106524946	['C', 'G']	98663	118191.34410357276	-3846.883568539076	0.0047551038332935	0.0043688355817531	1.0884144629185968	0.276415	0.276415	chr7	106524946	0.5584383931340586	chr7:106524946:C:G
chr7:106525168	['G', 'C']	98663	25002.0409017648	-1080.1711491381798	-0.0031998911191415	0.006378630985854	-0.5016579774308885	0.615909	0.615909	chr7	106525168	0.2104834497142929	chr7:106525168:G:C
chr7:106525930	['T', 'C']	98663	148800.60621388748	-5505.130162451861	0.0007383579895061	0.0050345141655884	0.1466592336859191	0.883401	0.883401	chr7	106525930	0.0538421134608786	chr7:106525930:T:C
chr7:106525949	['C', 'T']	98663	75143.47073314142	-2311.6695389638176	-0.0011993077527922	0.0043801121118723	-0.2738075469670153	0.784233	0.784233	chr7	106525949	0.1055548868300431	chr7:106525949:C:T
chr7:106525965	['C', 'G']	98663	74651.42902185814	-2370.036164001944	-0.0008781157743602	0.0043855658862835	-0.2002286129383377	0.841302	0.841302	chr7	106525965	0.0750480786489544	chr7:106525965:C:G
chr7:106526259	['A', 'G']	98663	12820.039501292384	-410.92467535843167	-0.0040390616662967	0.0086677258185766	-0.4659886284866368	0.641225	0.641225	chr7	106526259	0.1929895537689344	chr7:106526259:A:G
chr7:106526509	['G', 'A']	98663	11677.42027957142	-460.2675664600261	0.012678165877948	0.0090110308250691	1.4069606601141285	0.159442	0.159442	chr7	106526509	0.7973972665935942	chr7:106526509:G:A
chr7:106526538	['C', 'T']	98663	4914.498109535443	-314.60050325049826	-0.0163038749585867	0.0135988451090045	-1.198916145297591	0.230563	0.230563	chr7	106526538	0.6372103856150557	chr7:106526538:C:T
chr7:106526539	['G', 'A']	98663	4874.938789992297	-315.84328795449125	-0.0157011011092919	0.0136620626158335	-1.1492482175491756	0.250456	0.250456	chr7	106526539	0.6012685597593385	chr7:106526539:G:A
chr7:106526684	['C', 'G']	98663	16272.68638721967	-703.1540721812825	-0.0044721198029514	0.0079147206914272	-0.565038234109183	0.572049	0.572049	chr7	106526684	0.2425667692521184	chr7:106526684:C:G
chr7:106527033	['T', 'A']	98663	107344.6397858729	-3279.722619748923	-5.98887541354076e-05	0.0042935334401753	-0.0139485938493032	0.988871	0.988871	chr7	106527033	0.0048603592038535	chr7:106527033:T:A
chr7:106527268	['C', 'A']	98663	11595.057696596185	-465.0350478267824	0.0123077822463469	0.0090398086373636	1.3615091580009824	0.173356	0.173356	chr7	106527268	0.7610611224425601	chr7:106527268:C:A
chr7:106527330	['A', 'T']	98663	107395.85875185009	-3273.739541461407	-4.5180574027253205e-05	0.0042939217598153	-0.0105219835279896	0.991605	0.991605	chr7	106527330	0.0036612920424424	chr7:106527330:A:T
chr7:106527584	['T', 'A']	98663	12480.632487988812	-348.0519557175587	0.0108770797303763	0.0087397105876794	1.2445583433517815	0.213297	0.213297	chr7	106527584	0.671015252814088	chr7:106527584:T:A
chr7:106527856	['G', 'A']	98663	12437.512726682957	-339.432289948793	0.0121888714836527	0.0087557009701648	1.3921068713043627	0.163893	0.163893	chr7	106527856	0.7854395950951147	chr7:106527856:G:A
chr7:106527946	['C', 'T']	98663	12479.252967231228	-350.77245685121693	0.0107624896010987	0.0087400339423859	1.2314013506177277	0.218176	0.218176	chr7	106527946	0.6611930247872216	chr7:106527946:C:T
chr7:106528907	['T', 'A']	98663	17547.201297582244	-616.4250446650202	0.0046935615840826	0.0074788230822273	0.6275802398958255	0.53028	0.53028	chr7	106528907	0.2754947523900818	chr7:106528907:T:A
chr7:106529057	['C', 'A']	98663	4890.247825822539	-315.9602336574346	-0.0162467236624587	0.0136416999176574	-1.190960346622892	0.233672	0.233672	chr7	106529057	0.6313933242959267	chr7:106529057:C:A
chr7:106529081	['G', 'A']	98663	4891.297454818208	-313.8633785206933	-0.0158383092668969	0.0136403563911064	-1.1611360299371345	0.245589	0.245589	chr7	106529081	0.6097910892665632	chr7:106529081:G:A
chr7:106529640	['T', 'C']	98663	5989.214074997717	-199.8448767613989	-0.0157972179216859	0.0123641637151763	-1.277661658774035	0.201372	0.201372	chr7	106529640	0.6960009165573349	chr7:106529640:T:C
chr7:106529677	['G', 'A']	98663	10455.953787986293	-398.5143705228213	0.0027705589813786	0.0095056855588549	0.2914633525614287	0.770698	0.770698	chr7	106529677	0.1131157680285117	chr7:106529677:G:A
chr7:106529880	['T', 'C']	98663	23049.775016728498	-743.7904855447821	0.0074167556748694	0.0066135420800495	1.1214498350653643	0.262099	0.262099	chr7	106529880	0.5815346360366517	chr7:106529880:T:C
chr7:106529884	['G', 'A']	98663	12456.661384512445	-336.66750704800234	0.0121129616129469	0.0087489740004487	1.3845008125896383	0.166208	0.166208	chr7	106529884	0.7793480763868101	chr7:106529884:G:A
chr7:106530000	['G', 'T']	98663	12459.262810051394	-331.25558002607954	0.0124334251223152	0.0087467168791454	1.421496236143177	0.155176	0.155176	chr7	106530000	0.8091754472115679	chr7:106530000:G:T
chr7:106530120	['C', 'T']	98663	11480.047205384475	-474.57945055290304	0.0130456872640133	0.0090813632683993	1.436534017905529	0.150854	0.150854	chr7	106530120	0.8214431697124189	chr7:106530120:C:T
chr7:106530619	['T', 'C']	98663	88820.60581514411	-2619.083916986932	0.0005217555781479	0.004286290099935	0.1217266134543451	0.903116	0.903116	chr7	106530619	0.0442564635022512	chr7:106530619:T:C
chr7:106530901	['G', 'C']	98663	8675.615522624068	-212.20610950871136	-0.0138904286302564	0.0104018481583161	-1.3353808302951715	0.181755	0.181755	chr7	106530901	0.740513633054668	chr7:106530901:G:C
chr7:106530988	['G', 'C']	98663	5156.156780863572	-265.72353373622605	-0.0117471946803406	0.0132815543564807	-0.8844743894458831	0.376442	0.376442	chr7	106530988	0.4243019278838501	chr7:106530988:G:C
chr7:106531194	['C', 'T']	98663	10499.489847844374	-400.1658414622316	0.0036863893997568	0.0094801123013675	0.3888550348950061	0.697384	0.697384	chr7	106531194	0.1565280208135289	chr7:106531194:C:T
chr7:106531253	['C', 'T']	98663	87851.150825755	-2727.407462533692	0.00059104377608	0.0042912400941691	0.1377326281237794	0.890452	0.890452	chr7	106531253	0.0503894863040266	chr7:106531253:C:T
chr7:106532028	['T', 'C']	98663	10556.497937130634	-398.014525197288	0.0035366435752882	0.0094540531445064	0.3740875496710463	0.70834	0.70834	chr7	106532028	0.1497582328750904	chr7:106532028:T:C
chr7:106532388	['C', 'T']	98663	106491.45970881663	-3097.98999618844	0.0001389807078251	0.0042945535577154	0.0323620851288495	0.974183	0.974183	chr7	106532388	0.0113594533626995	chr7:106532388:C:T
chr7:106532858	['T', 'C']	98663	4899.446925618829	-308.83462021622825	-0.0137553158406977	0.0136276443546859	-1.0093685660330498	0.3128	0.3128	chr7	106532858	0.5047332556121895	chr7:106532858:T:C
chr7:106533427	['C', 'A']	98663	10586.257559778542	-413.56213395353086	0.0014667303424971	0.009446005108452	0.1552752010672478	0.876605	0.876605	chr7	106533427	0.0571960565360219	chr7:106533427:C:A
chr7:106533543	['CA', 'C']	98663	93347.13793627784	-2737.9116555135656	-0.0002162329348094	0.004276208861704	-0.0505665045376927	0.959671	0.959671	chr7	106533543	0.0178776288080555	chr7:106533543:CA:C
chr7:106534447	['C', 'T']	98663	93166.16430135432	-2773.768629220938	-0.0004183636100005	0.0042764291902465	-0.0978301268157964	0.922067	0.922067	chr7	106534447	0.035237520732596	chr7:106534447:C:T
chr7:106534655	['G', 'A']	98663	104783.4193097015	-3023.4162021525904	0.0002212165901037	0.0042909545907936	0.0515541671259777	0.958884	0.958884	chr7	106534655	0.0182339279774081	chr7:106534655:G:A
chr7:106534665	['G', 'A']	98663	4892.620012171616	-308.47535181554184	-0.0145227268060355	0.0136377896916086	-1.064888602510961	0.286929	0.286929	chr7	106534665	0.5422255552622387	chr7:106534665:G:A
chr7:106534680	['A', 'T']	98663	98591.95967831904	-2885.2324147986133	0.0017034450050939	0.004272481175271	0.3987015823389607	0.690114	0.690114	chr7	106534680	0.1610791621881558	chr7:106534680:A:T
chr7:106534896	['C', 'T']	98663	92964.01804432008	-2793.121094214642	-0.0002490276658908	0.0042737418253697	-0.058269234798558	0.953534	0.953534	chr7	106534896	0.020663816777255	chr7:106534896:C:T
chr7:106534984	['C', 'T']	98663	10558.240013795064	-392.1862568049304	0.0041589819455497	0.0094554072785344	0.4398522266715526	0.660045	0.660045	chr7	106534984	0.1804264544801484	chr7:106534984:C:T
chr7:106535119	['C', 'T']	98663	93124.73387972034	-2791.563203420428	-0.0006668431255543	0.0042781318347968	-0.155872504940227	0.876134	0.876134	chr7	106535119	0.0574294657383048	chr7:106535119:C:T
chr7:106535423	['T', 'C']	98663	10543.06859396065	-397.6655816005257	0.0036460998371311	0.0094613650814029	0.3853672071377768	0.699966	0.699966	chr7	106535423	0.1549230548014567	chr7:106535423:T:C
chr7:106535474	['T', 'G']	98663	86551.29931772794	-2587.8784897686824	0.0014411680372747	0.0042970611552153	0.3353845768579647	0.737336	0.737336	chr7	106535474	0.1323345614045549	chr7:106535474:T:G
chr7:106535824	['G', 'A']	98663	12261.621389040927	-261.63826437189005	0.0029457723511606	0.0088539741187981	0.3327062301781974	0.739357	0.739357	chr7	106535824	0.1311458110062955	chr7:106535824:G:A
chr7:106536051	['T', 'C']	98663	4903.099390843393	-291.4671499200549	-0.0109628523102566	0.0136195756437467	-0.8049334720124088	0.42086	0.42086	chr7	106536051	0.3758623491504979	chr7:106536051:T:C
chr7:106537602	['C', 'T']	98663	87590.98002939831	-2354.7058113127346	-0.0008900332068321	0.0043014316249942	-0.2069155770512514	0.836076	0.836076	chr7	106537602	0.0777542430389434	chr7:106537602:C:T
chr7:106537790	['C', 'T']	98663	100842.41970114752	-3035.825905332114	-0.0012352467312545	0.0042774678684937	-0.2887798971800305	0.77275	0.77275	chr7	106537790	0.1119609862646574	chr7:106537790:C:T
chr7:106538081	['A', 'G']	98663	100238.39918692598	-3024.0258076088294	-0.0014520668612665	0.0042753260804093	-0.3396388565354813	0.734129	0.734129	chr7	106538081	0.1342276198309956	chr7:106538081:A:G
chr7:106538642	['C', 'A']	98663	13838.841582452336	-731.4227181988462	-0.003385213164131	0.0082905352797616	-0.4083226293475742	0.683038	0.683038	chr7	106538642	0.1655551341936706	chr7:106538642:C:A
chr7:106538717	['G', 'A']	98663	16124.307424864426	-406.4752411923028	-0.0017693840342604	0.0077771043071204	-0.2275119330263441	0.820026	0.820026	chr7	106538717	0.0861723775217476	chr7:106538717:G:A
chr7:106539703	['C', 'T']	98663	96698.58188195698	-2908.120926442776	-0.0002850371884326	0.0042726593584669	-0.0667118917092651	0.946811	0.946811	chr7	106539703	0.0237367051033795	chr7:106539703:C:T
chr7:106539738	['G', 'C']	98663	85084.83470194646	-2641.0360288040542	-0.0008991590835394	0.0043058035559148	-0.2088249201021433	0.834585	0.834585	chr7	106539738	0.078529425130864	chr7:106539738:G:C
chr7:106539775	['G', 'A']	98663	13849.245907123375	-732.6395430134482	-0.0035465197294673	0.0082887900733716	-0.4278694113463978	0.668747	0.668747	chr7	106539775	0.1747381532120132	chr7:106539775:G:A
chr7:106539996	['G', 'A']	98663	14976.366138220446	-561.5828497063808	-0.0027929620184022	0.0080068454499057	-0.3488217720544544	0.727224	0.727224	chr7	106539996	0.1383317968713865	chr7:106539996:G:A
chr7:106540533	['C', 'T']	98663	13146.131884395874	-701.1285791612578	-0.0029606210315024	0.0084912076226762	-0.3486690189503736	0.727339	0.727339	chr7	106540533	0.1382631248846483	chr7:106540533:C:T
chr7:106541346	['C', 'T']	98663	111669.9549643629	-3456.913736224703	-0.0009060584863616	0.0043269614742262	-0.2093983253048696	0.834138	0.834138	chr7	106541346	0.0787620936301343	chr7:106541346:C:T
chr7:106541609	['C', 'T']	98663	111607.88646708777	-3472.5333129416326	-0.0010894962524615	0.0043264286974835	-0.2518234619457112	0.801178	0.801178	chr7	106541609	0.0962709847526271	chr7:106541609:C:T
chr7:106542213	['A', 'C']	98663	96369.6513360636	-3076.229671764901	-0.0002660548060201	0.0042688436826983	-0.0623247946741329	0.950304	0.950304	chr7	106542213	0.0221374427080781	chr7:106542213:A:C
chr7:106542331	['T', 'A']	98663	111798.59763205644	-3460.7027219534257	-0.0010643638228684	0.0043270845764955	-0.2459771247943777	0.8057	0.8057	chr7	106542331	0.0938266363559513	chr7:106542331:T:A
chr7:106542534	['G', 'A']	98663	13821.821186011151	-699.1535819829097	0.0003532839065331	0.0082945023237245	0.0425925381348866	0.966026	0.966026	chr7	106542534	0.015011184656376	chr7:106542534:G:A
chr7:106542630	['C', 'A']	98663	111798.99129976268	-3463.5172598139725	-0.00114173143882	0.0043271373537078	-0.2638537549175961	0.791893	0.791893	chr7	106542630	0.1013334959974828	chr7:106542630:C:A
chr7:106542637	['T', 'C']	98663	111817.26628538984	-3465.1439609350027	-0.0011859364895295	0.0043273195453116	-0.2740579883485614	0.784041	0.784041	chr7	106542637	0.1056612260806358	chr7:106542637:T:C
chr7:106545790	['A', 'T']	98663	11604.588092197288	-497.3281301758815	0.011773786968664	0.0090465637676619	1.3014650944871349	0.193102	0.193102	chr7	106545790	0.7142132281135846	chr7:106545790:A:T
chr7:106545991	['CTTGAAAATGGTAG', 'C']	98663	13352.624028139602	-703.3365522814557	-0.0015639465696669	0.0084326459284409	-0.1854633270433239	0.852866	0.852866	chr7	106545991	0.0691191986473565	chr7:106545991:CTTGAAAATGGTAG:C
chr7:106546378	['C', 'T']	98663	13438.63448926012	-708.6923775867015	-0.0018445775615071	0.0084042726203726	-0.219480928907011	0.826276	0.826276	chr7	106546378	0.0828748615712071	chr7:106546378:C:T
chr7:106546529	['T', 'C']	98663	13459.954964725915	-703.8908531711625	-0.0016434043464658	0.0083979409860413	-0.1956913425799833	0.844852	0.844852	chr7	106546529	0.0732193634915463	chr7:106546529:T:C
chr7:106546756	['T', 'C']	98663	83451.9165576878	-2665.7274199383605	-0.0021035846499295	0.004316067707605	-0.48738453435821	0.625987	0.625987	chr7	106546756	0.2034346857782099	chr7:106546756:T:C
chr7:106548749	['A', 'G']	98663	112581.96259199933	-3502.7584779880312	-0.001664181499229	0.004329852028583	-0.3843506633120784	0.700719	0.700719	chr7	106548749	0.1544561064492187	chr7:106548749:A:G
chr7:106549180	['A', 'G']	98663	13531.960073386314	-721.288774587121	-0.0015937350963138	0.0083762848625755	-0.1902675377522731	0.8491	0.8491	chr7	106549180	0.0710411591191702	chr7:106549180:A:G
chr7:106549424	['G', 'A']	98663	10600.214877205784	-430.1818082475441	0.0011986198806352	0.0094334659096504	0.1270603924490852	0.898893	0.898893	chr7	106549424	0.0462920015651137	chr7:106549424:G:A
chr7:106549811	['T', 'A']	98663	112384.3642418344	-3518.8383001676225	-0.0016630156650979	0.0043276593565189	-0.3842760088297704	0.700775	0.700775	chr7	106549811	0.1544213999274647	chr7:106549811:T:A
chr7:106550549	['C', 'T']	98663	111910.29658018274	-3486.901495377104	-0.0012758523367696	0.0043266937446522	-0.2948792801308286	0.768087	0.768087	chr7	106550549	0.1145895853330722	chr7:106550549:C:T
chr7:106552515	['C', 'T']	98663	11476.46527939671	-306.01230932657	0.0023879290380395	0.0091293481471443	0.261566214756144	0.793656	0.793656	chr7	106552515	0.1003676961551061	chr7:106552515:C:T
chr7:106553509	['G', 'A']	98663	73030.50503862607	-2229.9584486226768	-0.004303616382499	0.0044177284781792	-0.974169509003586	0.329975	0.329975	chr7	106553509	0.481518962465543	chr7:106553509:G:A
chr7:106553821	['T', 'C']	98663	87138.7294773661	-2709.7807229500504	-0.0009895763342065	0.0042899094195546	-0.2306753447277501	0.817568	0.817568	chr7	106553821	0.08747611536909	chr7:106553821:T:C
chr7:106554278	['C', 'T']	98663	73327.12095008312	-2192.4589031184146	-0.0039056550614146	0.0044142520320481	-0.8847829786471252	0.376276	0.376276	chr7	106554278	0.4244934813877246	chr7:106554278:C:T
chr7:106554414	['A', 'C']	98663	114194.14832273958	-3539.137020096628	-0.001853154647682	0.0043429880675357	-0.4267003774508587	0.669599	0.669599	chr7	106554414	0.1741852036032166	chr7:106554414:A:C
chr7:106554514	['T', 'C']	98663	10661.648367576554	-433.8565963753678	0.0011746130850784	0.009413732969269	0.124776546021964	0.900701	0.900701	chr7	106554514	0.0454193550821105	chr7:106554514:T:C
chr7:106554579	['C', 'G']	98663	114222.62721005674	-3549.34006169764	-0.0019939103746602	0.0043429427998063	-0.4591150440086741	0.646153	0.646153	chr7	106554579	0.1896646349642919	chr7:106554579:C:G
chr7:106554661	['T', 'C']	98663	114300.80393150776	-3540.0077879386217	-0.0018512888525815	0.0043442902902245	-0.4261429897415639	0.670005	0.670005	chr7	106554661	0.1739219563076705	chr7:106554661:T:C
chr7:106554963	['T', 'C']	98663	15401.248796310378	-545.9810844599998	-0.0010309193634355	0.0078986123325049	-0.1305190481615374	0.896156	0.896156	chr7	106554963	0.0476163831481569	chr7:106554963:T:C
chr7:106555177	['T', 'C']	98663	15414.59242614838	-550.3301399795087	-0.001204670743202	0.0079000507986339	-0.1524889869582043	0.878802	0.878802	chr7	106555177	0.0561089633719467	chr7:106555177:T:C
chr7:106555540	['C', 'T']	98663	13176.068369570728	-743.5631717094067	-0.0023526802814402	0.0084845311243486	-0.2772905475811815	0.781558	0.781558	chr7	106555540	0.1070387871326035	chr7:106555540:C:T
chr7:106556005	['T', 'C']	98663	10658.080250980707	-426.82214917597736	0.0015249111550927	0.0094162771159353	0.1619441671392755	0.87135	0.87135	chr7	106556005	0.05980736446809	chr7:106556005:T:C
chr7:106556553	['C', 'T']	98663	87888.92518551559	-2599.9989824950712	-0.00213230086553	0.0042885477300361	-0.4972081459175175	0.619043	0.619043	chr7	106556553	0.2082791829441524	chr7:106556553:C:T
chr7:106556739	['C', 'T']	98663	10665.972945851156	-438.2756876119825	0.000944448050828	0.0094123111034838	0.1003417800840054	0.920073	0.920073	chr7	106556739	0.0361777136985276	chr7:106556739:C:T
chr7:106556824	['T', 'C']	98663	114221.94244611608	-3564.547942594195	-0.0022357683342357	0.0043436036204621	-0.5147266025157903	0.606745	0.606745	chr7	106556824	0.2169937938692978	chr7:106556824:T:C
chr7:106557080	['A', 'T']	98663	114151.39551883208	-3559.4243410926574	-0.0022876413339692	0.0043432022826445	-0.5267176578697763	0.598391	0.598391	chr7	106557080	0.2230149470281717	chr7:106557080:A:T
chr7:106557321	['T', 'C']	98663	10659.296449098336	-431.8839753948094	0.001347558873274	0.0094156527507006	0.1431190071419934	0.886196	0.886196	chr7	106557321	0.0524702145637706	chr7:106557321:T:C
chr7:106557482	['G', 'A']	98663	13086.326366152069	-727.7968635743067	-0.0035782412948218	0.0085115003817533	-0.4204007677063372	0.674194	0.674194	chr7	106557482	0.1712151168083521	chr7:106557482:G:A
chr7:106557953	['C', 'T']	98663	114026.95871010906	-3569.4807955163656	-0.0022984248822101	0.0043450647206188	-0.5289736816354711	0.596825	0.596825	chr7	106557953	0.2241529932856455	chr7:106557953:C:T
chr7:106558283	['A', 'T']	98663	113627.48395466158	-3536.5462721192653	-0.0023484894222424	0.0043594447489427	-0.5387129686210727	0.590086	0.590086	chr7	106558283	0.2290846890296546	chr7:106558283:A:T
chr7:106558944	['T', 'C']	98663	14179.724625193869	-733.644521528515	-0.0022808333235036	0.0081955872370827	-0.2783001702652281	0.780783	0.780783	chr7	106558944	0.1074696511387095	chr7:106558944:T:C
chr7:106560460	['A', 'C']	98663	14830.20249353809	-538.9535080645068	-0.0012838282190208	0.0080356454936291	-0.1597666572074025	0.873065	0.873065	chr7	106560460	0.0589534217119986	chr7:106560460:A:C
chr7:106560706	['G', 'A']	98663	10630.430979434212	-436.52358766483286	0.0007136531950137	0.0094245232104228	0.0757230025413365	0.93964	0.93964	chr7	106560706	0.0270385038042689	chr7:106560706:G:A
chr7:106563414	['A', 'C']	98663	70467.85650569678	-2180.58190129124	-0.000863634218267	0.0044475496935139	-0.1941820278088122	0.846034	0.846034	chr7	106563414	0.0726121833963475	chr7:106563414:A:C
chr7:106564853	['A', 'G']	98663	122875.92656644392	-3967.5893745898834	0.0028272972960407	0.0044285382071701	0.6384267593001963	0.523197	0.523197	chr7	106564853	0.2813347549115816	chr7:106564853:A:G
chr7:106565933	['T', 'C']	98663	122689.57508414771	-3956.1334758841112	0.0031518760536514	0.0044282738882578	0.7117617683967258	0.476614	0.476614	chr7	106565933	0.3218332048904284	chr7:106565933:T:C
chr7:106566165	['T', 'C']	98663	23636.749693326165	-1188.1361094471806	0.006773280532685	0.0065567371258975	1.033026092495331	0.301594	0.301594	chr7	106566165	0.5205773026988524	chr7:106566165:T:C
chr7:106566378	['C', 'T']	98663	98940.05054488315	-3081.2716789164097	-0.0002368921893526	0.0042718168926768	-0.0554546684242914	0.955776	0.955776	chr7	106566378	0.0196438790238759	chr7:106566378:C:T
chr7:106567385	['T', 'C']	98663	75036.97130025747	-2029.6607975526665	-0.0027802046323524	0.0043996522009528	-0.6319146390140316	0.527444	0.527444	chr7	106567385	0.277823643673916	chr7:106567385:T:C
chr7:106567828	['G', 'A']	98663	12933.393259679708	-707.3559297195114	-0.0021290818509109	0.0085536440298656	-0.2489093354220886	0.803431	0.803431	chr7	106567828	0.0950514152366582	chr7:106567828:G:A
chr7:106568540	['T', 'G']	98663	24266.70551027856	-1129.220875781724	2.2224166991440288e-05	0.0064697108697817	0.003435109765916	0.997259	0.997259	chr7	106568540	0.0011920356070425	chr7:106568540:T:G
chr7:106569431	['A', 'G']	98663	11350.035345753848	-251.6303463885276	0.0228395030515774	0.0091242763530593	2.5031577483862075	0.0123107	0.0123107	chr7	106569431	1.909717251902631	chr7:106569431:A:G
chr7:106569661	['C', 'T']	98663	2056.125039277497	-132.76985536536125	-0.0372673217594372	0.0209671157486832	-1.7774176575420324	0.0755026	0.0755026	chr7	106569661	1.1220380927918607	chr7:106569661:C:T
chr7:106570096	['A', 'G']	98663	137840.24424272744	-5087.531406043663	-0.0017990904638085	0.0047162178366858	-0.381468907100523	0.702856	0.702856	chr7	106570096	0.1531336434173598	chr7:106570096:A:G
chr7:106570506	['C', 'T']	98663	18578.07128086608	-341.8313374883872	-0.0034004031864675	0.0073165699271084	-0.4647537330120741	0.642109	0.642109	chr7	106570506	0.1923912428339421	chr7:106570506:C:T
chr7:106570557	['A', 'G']	98663	29302.97000598056	-1437.6594480748763	-0.007609966723038	0.0059934952245381	-1.2697043107470705	0.204193	0.204193	chr7	106570557	0.689959150170173	chr7:106570557:A:G
chr7:106570635	['T', 'TG']	98663	11532.16884433317	-369.70550668092704	0.0038404385440383	0.0091024795377011	0.4219112526572337	0.673091	0.673091	chr7	106570635	0.1719262164206253	chr7:106570635:T:TG
chr7:106570756	['T', 'C']	98663	63027.69281224653	-1562.2835108335084	0.0029164820065741	0.0045640815812497	0.6390074223378657	0.52282	0.52282	chr7	106570756	0.2816478072362895	chr7:106570756:T:C
chr7:106571082	['T', 'TC']	98663	7728.940041155183	-204.66862894501745	0.0143021459034752	0.0109610425191189	1.3048162050761678	0.191958	0.191958	chr7	106571082	0.7167937836067171	chr7:106571082:T:TC
chr7:106571889	['T', 'C']	98663	10406.371160669034	-305.7620119922447	0.0080647044142096	0.0095382358720926	0.845513208349742	0.397826	0.397826	chr7	106571889	0.4003068368789105	chr7:106571889:T:C
chr7:106571913	['C', 'T']	98663	50285.72244525549	-1136.2789301621006	-0.0004171080621062	0.0048888669678001	-0.0853179407117147	0.932009	0.932009	chr7	106571913	0.0305798938354338	chr7:106571913:C:T
chr7:106572125	['C', 'T']	98663	7636.541801816411	-170.32911188443362	0.0181019690140402	0.0110278116430299	1.6414833332306231	0.1007	0.1007	chr7	106572125	0.996970529446382	chr7:106572125:C:T
chr7:106572276	['G', 'C']	98663	16798.534657782904	-874.130259489538	-0.0007198955568896	0.0076092407107082	-0.0946080672512557	0.924626	0.924626	chr7	106572276	0.0340338985923235	chr7:106572276:G:C
chr7:106572421	['G', 'A']	98663	58283.0423838777	-1315.4446919989214	0.0024145806676929	0.0046665964299277	0.5174179305945072	0.604866	0.604866	chr7	106572421	0.2183408268455696	chr7:106572421:G:A
chr7:106572927	['C', 'T']	98663	58210.669934110505	-1367.125689344115	0.0022017123720884	0.0046664879217891	0.4718135799319234	0.637061	0.637061	chr7	106572927	0.1958189810162609	chr7:106572927:C:T
chr7:106572993	['T', 'C']	98663	16603.029043539973	-787.7935524799552	0.0005513208043053	0.0076493590535806	0.0720741176409114	0.942543	0.942543	chr7	106572993	0.0256988276083928	chr7:106572993:T:C
chr7:106573811	['A', 'G']	98663	76164.66738980579	-2391.5568378344674	0.0003821227835877	0.004366612247686	0.0875101249922624	0.930266	0.930266	chr7	106573811	0.0313928516456346	chr7:106573811:A:G
chr7:106573905	['T', 'G']	98663	18845.71909907353	-766.497373885978	0.0040287650466761	0.0072488173728716	0.5557823903459937	0.578361	0.578361	chr7	106573905	0.2378010000424416	chr7:106573905:T:G
chr7:106576137	['A', 'G']	98663	58341.23504724061	-1463.4106847253745	0.002315266849259	0.0046654603151319	0.4962568948984022	0.619714	0.619714	chr7	106576137	0.2078086925641054	chr7:106576137:A:G
chr7:106576209	['T', 'C']	98663	11474.372660543017	-301.84386061224683	0.0056690174662749	0.0091103277822886	0.6222627332131814	0.533771	0.533771	chr7	106576209	0.2726450253070392	chr7:106576209:T:C
chr7:106576833	['T', 'C']	98663	77132.47243958808	-2231.937666816225	0.0012685271570278	0.0043531017244003	0.2914076530574452	0.77074	0.77074	chr7	106576833	0.1130921013377405	chr7:106576833:T:C
chr7:106577567	['T', 'G']	98663	76225.1338726355	-2389.1505924610824	0.0007073974444586	0.0043650627929302	0.1620589389010256	0.87126	0.87126	chr7	106577567	0.0598522241939105	chr7:106577567:T:G
chr7:106577678	['G', 'A']	98663	75813.98937658386	-2371.061747594297	0.0006226677703288	0.0043707703255955	0.1424617913877715	0.886716	0.886716	chr7	106577678	0.0522154550076668	chr7:106577678:G:A
chr7:106577707	['C', 'T']	98663	18652.94528573456	-748.0159041909957	0.0035666136848965	0.0072851595163166	0.4895724900612423	0.624438	0.624438	chr7	106577707	0.2045106759360876	chr7:106577707:C:T
chr7:106577756	['T', 'C']	98663	77333.75725812993	-2218.7499675857152	0.0015575360151375	0.0043505040488718	0.3580127722307074	0.720335	0.720335	chr7	106577756	0.1424654829914894	chr7:106577756:T:C
chr7:106577980	['G', 'T']	98663	18611.452275722248	-758.2727089193986	0.0039957764499797	0.0072918200898353	0.5479806688524542	0.583706	0.583706	chr7	106577980	0.2338058424899105	chr7:106577980:G:T
chr7:106578284	['A', 'T']	98663	76178.53060148621	-2359.7062355301864	0.0009876577526473	0.0043660259857027	0.2262143550866717	0.821035	0.821035	chr7	106578284	0.0856383288941108	chr7:106578284:A:T
chr7:106580149	['G', 'A']	98663	18630.643635515826	-747.8543356388317	0.0038609207697082	0.0072877303971357	0.5297836993566097	0.596263	0.596263	chr7	106580149	0.2245621391606886	chr7:106580149:G:A
chr7:106580738	['T', 'G']	98663	16717.016613114123	-818.8581162415198	0.0027628809991176	0.0076179043331224	0.3626825539282088	0.716843	0.716843	chr7	106580738	0.1445759513054616	chr7:106580738:T:G
chr7:106581002	['G', 'T']	98663	52163.16010746145	-1043.1695026453272	-0.0009211596388201	0.0048296262774305	-0.1907310391954752	0.848737	0.848737	chr7	106581002	0.0712268646955394	chr7:106581002:G:T
chr7:106581237	['A', 'T']	98663	16628.01120042166	-824.4636085506295	0.0024724493325199	0.0076329173563125	0.3239193112021805	0.746	0.746	chr7	106581237	0.1272611725273312	chr7:106581237:A:T
chr7:106581492	['T', 'C']	98663	19506.57021794222	-705.3304330180541	0.0024416018132027	0.0071557813205314	0.3412068792819772	0.732949	0.732949	chr7	106581492	0.1349262433522483	chr7:106581492:T:C
chr7:106581536	['T', 'C']	98663	11377.421635814357	-289.246242707876	0.0066545952371956	0.0091421847384078	0.7278998869098133	0.466677	0.466677	chr7	106581536	0.3309836026272207	chr7:106581536:T:C
chr7:106581882	['T', 'C']	98663	20852.26809045481	-790.8584043612581	-0.0021073277877569	0.0069448050663882	-0.3034394439602189	0.761556	0.761556	chr7	106581882	0.1182981558909362	chr7:106581882:T:C
chr7:106583652	['C', 'T']	98663	87511.19153142013	-2666.517052577148	0.0002168406455901	0.0042788026129726	0.05067788005287	0.959582	0.959582	chr7	106583652	0.017917907196488	chr7:106583652:C:T
chr7:106584245	['C', 'A']	98663	87608.75919223871	-2653.119723662304	0.0004628278029985	0.0042784802017118	0.1081757496069207	0.913857	0.913857	chr7	106584245	0.0391217571870358	chr7:106584245:C:A
chr7:106584524	['A', 'G']	98663	19435.74283281294	-690.5824171965298	0.0021158194937113	0.0071685505784267	0.29515303973425	0.767878	0.767878	chr7	106584524	0.1147077749367129	chr7:106584524:A:G
chr7:106584800	['C', 'T']	98663	19471.97358417889	-697.156132821951	0.0013294114804154	0.0071611641438412	0.1856418109838726	0.852726	0.852726	chr7	106584800	0.0691904949803635	chr7:106584800:C:T
chr7:106584819	['T', 'G']	98663	11468.697446709306	-284.19705275103416	0.0072170165162525	0.0091109049942154	0.7921294888745636	0.428287	0.428287	chr7	106584819	0.368265107751339	chr7:106584819:T:G
chr7:106584822	['T', 'C']	98663	58361.013412272834	-1434.286999639745	0.0025624776104422	0.0046659879361961	0.5491822193889458	0.582882	0.582882	chr7	106584822	0.2344193559369904	chr7:106584822:T:C
chr7:106584845	['C', 'T']	98663	18788.04682352225	-746.815980068728	0.0033742185514178	0.0072637832213725	0.4645263285789875	0.642272	0.642272	chr7	106584845	0.19228101074404	chr7:106584845:C:T
chr7:106586506	['T', 'C']	98663	2025.1231539576509	65.355537131751	-0.0298131665156664	0.0212132983518923	-1.405399859141042	0.159906	0.159906	chr7	106586506	0.796135240331289	chr7:106586506:T:C
chr7:106586663	['G', 'T']	98663	18529.62930186824	-790.9192918042673	0.0022215179797214	0.0073100250338624	0.3039001876779713	0.761205	0.761205	chr7	106586663	0.1184983676981046	chr7:106586663:G:T
chr7:106587501	['A', 'G']	98663	58642.72686264573	-1432.73803012257	0.0021396535690453	0.0046602829573669	0.4591252481060152	0.646145	0.646145	chr7	106587501	0.1896700119839193	chr7:106587501:A:G
chr7:106589033	['A', 'G']	98663	58567.87230720883	-1441.2133987328314	0.0027651577366781	0.0046612796107276	0.593218593948823	0.553036	0.553036	chr7	106589033	0.2572465972803495	chr7:106589033:A:G
chr7:106589505	['T', 'C']	98663	50630.67118094272	-1100.7596587296107	0.0013473967168675	0.00487780163967	0.276230321854305	0.782372	0.782372	chr7	106589505	0.106586700734629	chr7:106589505:T:C
chr7:106589898	['G', 'A']	98663	16624.179461968863	-828.6238096428295	0.0004720821550671	0.0076342230261298	0.061837616408551	0.950692	0.950692	chr7	106589898	0.0219601606292959	chr7:106589898:G:A
chr7:106589999	['G', 'T']	98663	80574.96670755571	-2149.625580416206	0.0036816332248804	0.0043243099139929	0.8513805203847928	0.39456	0.39456	chr7	106589999	0.4038869450843623	chr7:106589999:G:T
chr7:106590238	['G', 'A']	98663	80537.77470600164	-2156.9021444707946	0.0036263015727715	0.0043254555304108	0.8383629301645236	0.401829	0.401829	chr7	106590238	0.3959587234227864	chr7:106590238:G:A
chr7:106591564	['G', 'A']	98663	58103.65583375569	-1454.043774849773	0.0024271692412456	0.0046712054497646	0.5196023312072336	0.603342	0.603342	chr7	106591564	0.2194364414110138	chr7:106591564:G:A
chr7:106591916	['T', 'C']	98663	108560.00622446602	-3167.3808574184222	0.0037598507794446	0.0042821455736319	0.8780296500419158	0.37993	0.37993	chr7	106591916	0.4202964123677521	chr7:106591916:T:C
chr7:106591992	['G', 'A']	98663	58224.622454255135	-1451.5904194086445	0.0022885538746765	0.0046688413424779	0.4901759787497731	0.62401	0.62401	chr7	106591992	0.204808450525877	chr7:106591992:G:A
chr7:106592038	['T', 'C']	98663	16714.388177569614	-817.8890860495027	0.0016524092753875	0.0076158021398487	0.2169711404057535	0.828231	0.828231	chr7	106592038	0.0818485182468513	chr7:106592038:T:C
chr7:106592818	['A', 'G']	98663	18208.92278375804	-768.5303845481792	0.006299774952581	0.0073606656482113	0.8558702777257478	0.392072	0.392072	chr7	106592818	0.4066341719300858	chr7:106592818:A:G
chr7:106593352	['T', 'TA']	98663	16804.554841456495	-821.9568680650544	0.001317382942815	0.007597531842436	0.1733961726171143	0.86234	0.86234	chr7	106593352	0.0643214685017417	chr7:106593352:T:TA
chr7:106595504	['TTCTC', 'T']	98663	50250.18622710179	-1103.3806787780832	0.0011587719003001	0.0048879613075386	0.2370665042935224	0.812606	0.812606	chr7	106595504	0.0901199753184044	chr7:106595504:TTCTC:T
chr7:106596203	['G', 'T']	98663	18250.80951367134	-984.390888829548	6.437836481010862e-05	0.007335052605672	0.0087768102385967	0.992997	0.992997	chr7	106596203	0.0030520635745219	chr7:106596203:G:T
chr7:106596271	['T', 'G']	98663	79609.3763545698	-2162.312386497356	-0.0015688717238381	0.0043411686572779	-0.3613938659600174	0.717806	0.717806	chr7	106596271	0.143992915804951	chr7:106596271:T:G
chr7:106597616	['A', 'G']	98663	60593.21214824426	-1480.2559717561855	-0.0002417094220284	0.0046142757565237	-0.0523829599231641	0.958224	0.958224	chr7	106597616	0.018532955856255	chr7:106597616:A:G
chr7:106597851	['T', 'A']	98663	10801.09474623174	-252.90118220079145	0.0084311038841504	0.0093838341244909	0.8984711123725029	0.368937	0.368937	chr7	106597851	0.4330477880097274	chr7:106597851:T:A
chr7:106598772	['A', 'G']	98663	91671.5118914864	-2579.896518022192	0.0016929767366279	0.0042636186578639	0.397075083979505	0.691313	0.691313	chr7	106598772	0.1603252762216024	chr7:106598772:A:G
chr7:106599285	['A', 'G']	98663	10996.783328433705	-400.7311595264794	0.0048332794583755	0.0093211973745044	0.5185255996826801	0.604093	0.604093	chr7	106599285	0.2188961966807087	chr7:106599285:A:G
chr7:106599807	['C', 'T']	98663	48251.80302093364	-929.036937393334	0.0032032193058033	0.0049641671225632	0.6452682246018752	0.518755	0.518755	chr7	106599807	0.2850377043291142	chr7:106599807:C:T
chr7:106600285	['G', 'A']	98663	106501.27111822966	-3159.94587756538	0.0050507262058827	0.00427899401468	1.1803536505438257	0.237862	0.237862	chr7	106600285	0.6236749337865592	chr7:106600285:G:A
chr7:106601045	['G', 'A']	98663	49941.06178220632	-809.1148316440269	0.0023370373811856	0.0049190318342579	0.4751010889804889	0.634716	0.634716	chr7	106601045	0.1974205537986515	chr7:106601045:G:A
chr7:106601651	['T', 'C']	98663	37021.87806386213	-2067.68947818596	-0.0034065032956687	0.0054766662259218	-0.622003086393195	0.533941	0.533941	chr7	106601651	0.2725067294696834	chr7:106601651:T:C
chr7:106601779	['G', 'T']	98663	48951.44221879814	-727.8730818309039	0.0040173609247693	0.0049531048855596	0.8110793164266713	0.417322	0.417322	chr7	106601779	0.3795287199450002	chr7:106601779:G:T
chr7:106601931	['C', 'T']	98663	48574.86195955195	-757.6611673443737	0.0037320950025306	0.0049674944868032	0.7513033003751363	0.452472	0.452472	chr7	106601931	0.34440829076096	chr7:106601931:C:T
chr7:106602474	['T', 'C']	98663	88999.13898463163	-2686.307077545202	-0.0015852013222435	0.0042790943605635	-0.3704525277247694	0.711046	0.711046	chr7	106602474	0.1481023023645435	chr7:106602474:T:C
chr7:106603108	['A', 'G']	98663	39827.4403864088	-1939.6427394827497	-0.0063569337272632	0.0053286671109128	-1.1929688222115793	0.232884	0.232884	chr7	106603108	0.6328603480922244	chr7:106603108:A:G
chr7:106603180	['A', 'T']	98663	49030.46643757857	-727.4343314885699	0.0042106122272454	0.0049515167136551	0.8503681741866097	0.395122	0.395122	chr7	106603180	0.4032687885605052	chr7:106603180:A:T
chr7:106603769	['TA', 'T']	98663	18177.870279096154	-803.3175885935267	-0.0018547622536677	0.0073812104797699	-0.2512815829803495	0.801597	0.801597	chr7	106603769	0.0960439168334709	chr7:106603769:TA:T
chr7:106604726	['A', 'G']	98663	11122.352768851808	-479.238999404361	0.0180373172470583	0.009214451250498	1.957503139004987	0.0502912	0.0502912	chr7	106604726	1.2985080015403254	chr7:106604726:A:G
chr7:106606698	['G', 'T']	98663	48529.32926136938	-2261.008688480012	0.0007630082135742	0.0049837579632126	0.1530989705371678	0.878321	0.878321	chr7	106606698	0.0563467334665995	chr7:106606698:G:T
chr7:106606699	['A', 'T']	98663	48529.85374828931	-2260.459336299296	0.0007992262874819	0.0049837134792839	0.1603676236212561	0.872592	0.872592	chr7	106606699	0.0591887729808532	chr7:106606699:A:T
chr7:106608079	['T', 'C']	98663	7242.440435042621	-507.4139693811839	-0.0234333717063109	0.0113340999388738	-2.0675105948147645	0.0386887	0.0386887	chr7	106608079	1.4124158629981087	chr7:106608079:T:C
chr7:106608383	['A', 'G']	98663	33547.04009852316	-1695.1375844774318	-0.0101086927693615	0.0056763813607273	-1.7808339727312252	0.0749427	0.0749427	chr7	106608383	1.125270664405044	chr7:106608383:A:G
chr7:106609718	['G', 'A']	98663	50363.573224132335	-664.2608252231212	0.0021290587830113	0.0049221594266332	0.4325456773080634	0.665346	0.665346	chr7	106609718	0.1769524497155948	chr7:106609718:G:A
chr7:106611453	['C', 'T']	98663	49252.495996269936	-785.1931209094565	0.0013656952133145	0.0049590829739018	0.2753926926614912	0.783015	0.783015	chr7	106611453	0.1062299182040863	chr7:106611453:C:T
chr7:106613159	['G', 'A']	98663	99303.14922952146	-2925.7204749505213	6.315129979761041e-05	0.0042663997361889	0.0148020119310296	0.98819	0.98819	chr7	106613159	0.0051595452723389	chr7:106613159:G:A
chr7:106613637	['T', 'C']	98663	9443.861465323247	-413.1019208656799	0.0056264323071469	0.0100121708207442	0.5619592801482691	0.574145	0.574145	chr7	106613637	0.2409784129202384	chr7:106613637:T:C
chr7:106613753	['C', 'T']	98663	9188.02437862385	-427.9264024051654	0.0076886494315325	0.0101441804751441	0.7579369718797598	0.448491	0.448491	chr7	106613753	0.3482462676467673	chr7:106613753:C:T
chr7:106614387	['T', 'G']	98663	45919.05036999494	-2641.546450028686	-0.0112671662326198	0.0050495967306649	-2.231300207439757	0.0256635	0.0256635	chr7	106614387	1.5906841146395507	chr7:106614387:T:G
chr7:106614443	['A', 'G']	98663	9493.15461576669	-414.4246439894598	0.0054217822441328	0.0099865610359587	0.5429078363022691	0.587194	0.587194	chr7	106614443	0.2312183907285737	chr7:106614443:A:G
chr7:106615818	['G', 'A']	98663	107599.53979887678	-3267.7687172137016	0.0012296738714386	0.0042795288980432	0.2873386068267691	0.773854	0.773854	chr7	106615818	0.1113409682258363	chr7:106615818:G:A
chr7:106615838	['A', 'G']	98663	98571.97693586654	-2873.781514990032	0.0001514817898136	0.0042661565733987	0.035507789554241	0.971675	0.971675	chr7	106615838	0.0124789709880979	chr7:106615838:A:G
chr7:106615856	['T', 'C']	98663	9355.663771083362	-403.0288802328082	0.0081377350734291	0.0100562264316743	0.809223532178781	0.418389	0.418389	chr7	106615856	0.3784197421668346	chr7:106615856:T:C
chr7:106616740	['G', 'A']	98663	99608.31618168917	-2952.9994531559864	0.0003412592083756	0.004266245587685	0.0799905212584896	0.936245	0.936245	chr7	106616740	0.0286104886283466	chr7:106616740:G:A
chr7:106617543	['A', 'G']	98663	9553.968343588134	-428.3448635827208	0.0057258005975108	0.009950990403386	0.5754000722945642	0.565022	0.565022	chr7	106617543	0.2479346419281892	chr7:106617543:A:G
chr7:106618583	['C', 'T']	98663	40415.059937548176	-2279.436734595384	-0.0061939386525396	0.0052815957971032	-1.172739999516213	0.240903	0.240903	chr7	106618583	0.618157791635807	chr7:106618583:C:T
chr7:106619780	['C', 'T']	98663	52076.66776832695	-2010.104703942793	0.0026626495578397	0.0048101892884525	0.5535436129783418	0.579892	0.579892	chr7	106619780	0.2366528825948103	chr7:106619780:C:T
chr7:106620465	['T', 'C']	98663	149280.64339293676	-5186.236433387008	0.0087784515060306	0.0049692840717273	1.766542499748697	0.077308	0.077308	chr7	106620465	1.1117755620185177	chr7:106620465:T:C
chr7:106620889	['A', 'C']	98663	47992.81004369023	-908.0118532553928	0.0098876792975446	0.0049495927806022	1.9976753110468133	0.0457546	0.0457546	chr7	106620889	1.3395652370250757	chr7:106620889:A:C
chr7:106620981	['T', 'C']	98663	66532.11505555102	-3279.691000041265	-0.0078688659617831	0.0045018326673128	-1.7479250214957698	0.0804801	0.0804801	chr7	106620981	1.0943114926581623	chr7:106620981:T:C
chr7:106621329	['C', 'T']	98663	138533.6575332746	-4731.42841418665	0.0059998692006654	0.0046590883516052	1.287777510936947	0.197826	0.197826	chr7	106621329	0.7037166302591957	chr7:106621329:C:T
chr7:106621464	['G', 'A']	98663	7137.506395961726	-322.0296025194776	-0.0032732600208738	0.0113555553825345	-0.2882518653300141	0.773155	0.773155	chr7	106621464	0.1117334311830775	chr7:106621464:G:A
chr7:106623434	['C', 'T']	98663	135631.6204383262	-4731.313618521813	0.0052120260113397	0.0045913493863142	1.1351839236795076	0.256301	0.256301	chr7	106623434	0.591249699341957	chr7:106623434:C:T
chr7:106623789	['G', 'A']	98663	10855.98055654113	-503.4938840200899	0.0011527976968678	0.0092869688500463	0.1241306733641202	0.901212	0.901212	chr7	106623789	0.0451730341041257	chr7:106623789:G:A
chr7:106624226	['A', 'G']	98663	154453.04737092872	-5439.527296575482	0.006341064968927	0.0051892886976721	1.221952629417518	0.221728	0.221728	chr7	106624226	0.654179460346685	chr7:106624226:A:G
chr7:106626368	['C', 'T']	98663	136240.47473795185	-4576.52859646256	0.0079552581524066	0.0046125759672711	1.7246888092150308	0.0845867	0.0845867	chr7	106626368	1.0726979179383962	chr7:106626368:C:T
chr7:106626909	['C', 'T']	98663	148737.56778235047	-5223.052428109128	0.007228237105066	0.0049527276608877	1.4594457034551362	0.144446	0.144446	chr7	106626909	0.8402944801401745	chr7:106626909:C:T
chr7:106627078	['T', 'C']	98663	149083.22069482887	-5188.051753763802	0.0072067618798365	0.0049652470017425	1.4514407596051722	0.14666	0.14666	chr7	106627078	0.8336883193404082	chr7:106627078:T:C
chr7:106627702	['G', 'A']	98663	138227.41608969355	-4759.638840735567	0.0059723264736572	0.0046525216934255	1.2836751480593158	0.199259	0.199259	chr7	106627702	0.7005820535601355	chr7:106627702:G:A
chr7:106627996	['G', 'A']	98663	148809.73962325367	-5222.3443943246375	0.0072954625339314	0.0049552344733068	1.472273930372225	0.14095	0.14095	chr7	106627996	0.8509349197923789	chr7:106627996:G:A
chr7:106628679	['T', 'C']	98663	148343.19084464898	-5205.177740155342	0.0068926030241016	0.004887613823162	1.4102184160782347	0.158478	0.158478	chr7	106628679	0.8000310182522239	chr7:106628679:T:C
chr7:106631384	['C', 'CAT']	98663	3793.8980783897214	-57.32371267839216	0.0035095739996296	0.0156875495351804	0.2237171581042152	0.822978	0.822978	chr7	106631384	0.0846117742729145	chr7:106631384:C:CAT
chr7:106631620	['C', 'A']	98663	4541.878515110512	-311.44536228102123	-0.013062171741591	0.0149414618797572	-0.8742231413974079	0.381999	0.381999	chr7	106631620	0.4179377739863288	chr7:106631620:C:A
chr7:106631621	['C', 'T']	98663	4541.841835993191	-316.9940333441142	-0.0136625603920114	0.014902260575482	-0.9168112665060916	0.359244	0.359244	chr7	106631621	0.4446104766068243	chr7:106631621:C:T
chr7:106634237	['GA', 'G']	98663	12817.429023233188	-461.0424789683843	0.0134996438331579	0.0086411664375875	1.5622478667274406	0.118233	0.118233	chr7	106634237	0.9272612906488872	chr7:106634237:GA:G
chr7:106634947	['C', 'A']	98663	9766.791931478385	-349.5428447042312	0.0243326858128674	0.009785597250611	2.4865815738889063	0.0128993	0.0128993	chr7	106634947	1.8894338567074067	chr7:106634947:C:A
chr7:106635254	['G', 'A']	98663	66008.07076739019	-3330.828865191673	-0.0087369866333055	0.0045129132760396	-1.935997015429649	0.0528709	0.0528709	chr7	106635254	1.2767832967122157	chr7:106635254:G:A
chr7:106636133	['G', 'A']	98663	128988.9663957634	-3099.98626555034	0.0060657046954701	0.0044942292514316	1.349665171961999	0.177127	0.177127	chr7	106636133	0.7517152329530363	chr7:106636133:G:A
chr7:106636853	['C', 'T']	98663	10892.552007946644	-254.08018723475263	0.0076135067127553	0.009306910216893	0.8180487976488731	0.413331	0.413331	chr7	106636853	0.3837020212267452	chr7:106636853:C:T
chr7:106637213	['T', 'C']	98663	8212.416185205457	-293.44544657292386	0.0095894692946667	0.0106173399925051	0.9031894336468432	0.366428	0.366428	chr7	106637213	0.4360113478292998	chr7:106637213:T:C
chr7:106638324	['A', 'G']	98663	3662.222711008849	132.91181201301376	0.0091072282508939	0.015894995285516	0.5729619976164865	0.566672	0.566672	chr7	106638324	0.2466682458831468	chr7:106638324:A:G
chr7:106639105	['C', 'A']	98663	127907.63177689472	-3136.535312827067	0.0082167673773738	0.0044636448481065	1.840820149671923	0.0656509	0.0656509	chr7	106639105	1.1827593158448058	chr7:106639105:C:A
chr7:106639204	['T', 'C']	98663	18536.56967479015	-1188.0015140375722	-0.0173980545696813	0.0072657701348113	-2.394523119624292	0.0166438	0.0166438	chr7	106639204	1.778747511541566	chr7:106639204:T:C
chr7:106639625	['T', 'C']	98663	57161.26973957646	-1329.4411679970651	0.0107871713384357	0.0046829462509208	2.303500992844949	0.0212527	0.0212527	chr7	106639625	1.6725858881730498	chr7:106639625:T:C
chr7:106640054	['G', 'A']	98663	56722.024347226725	-1273.77097390065	0.0113643493296243	0.0046921029859828	2.4220161755984715	0.0154365	0.0154365	chr7	106640054	1.811451162743545	chr7:106640054:G:A
chr7:106640699	['G', 'A']	98663	7564.383344482962	-372.9487406987028	-0.0048739693247496	0.011098280146844	-0.4391643804500359	0.660543	0.660543	chr7	106640699	0.1800989054455668	chr7:106640699:G:A
chr7:106640794	['A', 'T']	98663	7562.84318614929	-372.1569730913813	-0.0049171406268018	0.0110995727276082	-0.4430026945605997	0.657765	0.657765	chr7	106640794	0.1819292392621013	chr7:106640794:A:T
chr7:106641252	['T', 'G']	98663	5268.480588724227	-224.5343403157677	-0.0134984867030079	0.0131778718050326	-1.0243297933625968	0.305682	0.305682	chr7	106641252	0.514730133831417	chr7:106641252:T:G
chr7:106642011	['A', 'G']	98663	91439.09633301904	-2227.493058304261	0.0015385288538244	0.0042997246979775	0.3578203168561321	0.720479	0.720479	chr7	106642011	0.1423786731664845	chr7:106642011:A:G
chr7:106643082	['G', 'A']	98663	2173.220266996442	-75.63690877291693	0.0163298072833074	0.0203276170501215	0.8033311156464277	0.421785	0.421785	chr7	106643082	0.3749088691983905	chr7:106643082:G:A
chr7:106643128	['C', 'T']	98663	7586.538254135581	-364.6154043767089	-0.0048528222809458	0.0110870337283988	-0.4377024910202626	0.661603	0.661603	chr7	106643128	0.1794025341681883	chr7:106643128:C:T
chr7:106643159	['C', 'G']	98663	127242.5036900369	-3084.7300984574363	0.0080869408547919	0.0044547312249012	1.8153599951411905	0.0694716	0.0694716	chr7	106643159	1.1581926987768727	chr7:106643159:C:G
chr7:106643384	['A', 'G']	98663	127170.17828325833	-3086.2777220728804	0.0081059726813312	0.0044532716857237	1.82022864387936	0.0687272	0.0687272	chr7	106643384	1.162871349228142	chr7:106643384:A:G
chr7:106643402	['T', 'C']	98663	3659.445084185666	135.48114749794112	0.01017108848348	0.0159037801810686	0.6395390509476125	0.522474	0.522474	chr7	106643402	0.2819353165805056	chr7:106643402:T:C
chr7:106643802	['A', 'G']	98663	16503.701860960406	-725.0654119357473	0.0070293541898073	0.0077009672292586	0.9127884823480846	0.361356	0.361356	chr7	106643802	0.4420647298064761	chr7:106643802:A:G
chr7:106644485	['A', 'T']	98663	8539.778995276421	-350.2666146581135	0.0001419355992934	0.0104318633137222	0.0136059680830725	0.989144	0.989144	chr7	106644485	0.0047404790266937	chr7:106644485:A:T
chr7:106644550	['A', 'G']	98663	127314.55035128813	-3090.982604014085	0.0082247014700148	0.0044575987207811	1.845096875066752	0.0650264	0.0650264	chr7	106644550	1.1869102887940743	chr7:106644550:A:G
chr7:106646993	['T', 'C']	98663	127380.1497642824	-3092.498266141193	0.0084009022255371	0.0044573708596317	1.884721395210787	0.0594704	0.0594704	chr7	106646993	1.2256991404109538	chr7:106646993:T:C
chr7:106647121	['A', 'C']	98663	2178.463676729993	-75.3712780662645	0.0160252554237405	0.0203048098939564	0.7892344477704432	0.429977	0.429977	chr7	106647121	0.3665547747465412	chr7:106647121:A:C
chr7:106647333	['T', 'C']	98663	88223.88388431011	-2038.7304957795243	0.0012454093022467	0.0043180228911626	0.2884211903544057	0.773025	0.773025	chr7	106647333	0.1118064605622966	chr7:106647333:T:C
chr7:106647509	['C', 'T']	98663	2129.0215787233183	-79.26978574826525	0.0188705657605989	0.0205309666803649	0.9191269974952536	0.358031	0.358031	chr7	106647509	0.44607936847883	chr7:106647509:C:T
chr7:106648750	['T', 'C']	98663	127465.71439578266	-3084.8602671498866	0.0084582803471923	0.0044593231144496	1.896763282253487	0.0578621	0.0578621	chr7	106648750	1.237605808471275	chr7:106648750:T:C
chr7:106649439	['C', 'T']	98663	8537.865356350036	-344.6631727502824	0.0008769678455927	0.0104315659808082	0.0840686668910639	0.933002	0.933002	chr7	106649439	0.0301174252909782	chr7:106649439:C:T
chr7:106649874	['T', 'C']	98663	127412.69546523884	-3100.571056614014	0.0083607408393135	0.0044586098069409	1.8751900707475988	0.0607695	0.0607695	chr7	106649874	1.2163143369311809	chr7:106649874:T:C
chr7:106650074	['A', 'G']	98663	127388.20259092566	-3110.5265551691828	0.0080942632982945	0.0044567159063467	1.816194585517033	0.0693436	0.0693436	chr7	106650074	1.15899361552718	chr7:106650074:A:G
chr7:106650157	['C', 'T']	98663	127294.77256969082	-3088.409775633781	0.0083167989754988	0.0044557715804761	1.866522739168379	0.0619712	0.0619712	chr7	106650157	1.2078100941628516	chr7:106650157:C:T
chr7:106651129	['A', 'AAGT']	98663	8767.888670390157	-388.74377384588615	-0.0021229793964049	0.0103053028726341	-0.2060084427059936	0.836785	0.836785	chr7	106651129	0.0773861134620018	chr7:106651129:A:AAGT
chr7:106652167	['C', 'T']	98663	8743.531721013209	-394.15186392209887	-0.0028322547526355	0.0103125074067706	-0.274642687846808	0.783591	0.783591	chr7	106652167	0.1059105607742685	chr7:106652167:C:T
chr7:106652831	['A', 'G']	98663	61512.33955798861	-1571.3082706361747	0.0074127557246015	0.0045840776552185	1.617065914265823	0.105867	0.105867	chr7	106652831	0.975239393540806	chr7:106652831:A:G
chr7:106653236	['G', 'A']	98663	61275.38960815124	-1557.5301041880043	0.0074482597621135	0.0045890089662601	1.6230649835020037	0.104579	0.104579	chr7	106653236	0.9805555152751364	chr7:106653236:G:A
chr7:106653542	['G', 'A']	98663	7393.749394341783	-307.81571396770795	-0.0041191988763891	0.0111812419893298	-0.3684026229215038	0.712574	0.712574	chr7	106653542	0.1471700279891132	chr7:106653542:G:A
chr7:106654037	['A', 'G']	98663	34493.64260370626	-1064.308365090974	-0.0143487928099295	0.0056448256925486	-2.5419372698913096	0.0110255	0.0110255	chr7	106654037	1.9576017064118585	chr7:106654037:A:G
chr7:106654628	['C', 'G']	98663	8092.823768662784	5.875888268552481	0.0368360215927719	0.0107012900918281	3.442203816239034	0.000577234	0.000577234	chr7	106654628	3.2386480961899338	chr7:106654628:C:G
chr7:106655031	['T', 'C']	98663	65196.84169066063	-1821.1652064623247	0.0070619732830362	0.0045140316664009	1.5644492119096716	0.117715	0.117715	chr7	106655031	0.929168193043086	chr7:106655031:T:C
chr7:106655081	['T', 'C']	98663	8030.220855972751	4.76719191881699	0.036427751479023	0.0107349204997246	3.3933881000755908	0.000690609	0.000690609	chr7	106655081	3.160767766234366	chr7:106655081:T:C
chr7:106655183	['C', 'T']	98663	36082.43427389512	-796.0009324497347	0.0102633981752697	0.0055630441773764	1.84492480160564	0.0650515	0.0650515	chr7	106655183	1.186742684740948	chr7:106655183:C:T
chr7:106655718	['T', 'TA']	98663	9451.05370392896	193.5622634572436	0.0304293055768112	0.0099823574033978	3.048308565515162	0.00230194	0.00230194	chr7	106655718	2.6379060004319035	chr7:106655718:T:TA
chr7:106655917	['A', 'G']	98663	34394.274864412786	-1060.119512169041	-0.0144889286948346	0.0056512846790595	-2.5638292030345475	0.0103539	0.0103539	chr7	106655917	1.9848960338353208	chr7:106655917:A:G
chr7:106656056	['A', 'G']	98663	20187.43226970483	-686.8888490058401	0.0043409571712524	0.0070284671509553	0.6176250209353882	0.536824	0.536824	chr7	106656056	0.2701680762321937	chr7:106656056:A:G
chr7:106656622	['A', 'G']	98663	34480.59165509341	-1054.7680210626777	-0.0145039406250747	0.0056458413308413	-2.568960014133679	0.0102019	0.0102019	chr7	106656622	1.9913189377800369	chr7:106656622:A:G
chr7:106657385	['G', 'A']	98663	127233.79159190207	-3011.529540062366	0.0089379193288381	0.0044575702309737	2.005110153224829	0.044954	0.044954	chr7	106657385	1.3472316587552595	chr7:106657385:G:A
chr7:106658108	['T', 'C']	98663	11410.850476953174	9.381813117788573	0.0209602387325145	0.0091227882131656	2.2975693661577568	0.0215884	0.0215884	chr7	106658108	1.6657795437204337	chr7:106658108:T:C
chr7:106658375	['C', 'G']	98663	10936.549493106248	-236.29941446082464	0.0103685058273083	0.0092873847225562	1.1164074857506845	0.26425	0.26425	chr7	106658375	0.5779850040205361	chr7:106658375:C:G
chr7:106658958	['A', 'G']	98663	34510.99573208438	-1037.647904542872	-0.0141315992820406	0.0056443877210262	-2.503654954353704	0.0122934	0.0122934	chr7	106658958	1.910327987168308	chr7:106658958:A:G
chr7:106659332	['T', 'A']	98663	34589.65764840989	-1038.6581313497966	-0.0141405021194226	0.0056470431992983	-2.504054178508796	0.0122795	0.0122795	chr7	106659332	1.9108193165549343	chr7:106659332:T:A
chr7:106662245	['T', 'C']	98663	95656.42100888042	-2457.892539360798	0.0005281874659228	0.0042922323141952	0.1230565885672199	0.902063	0.902063	chr7	106662245	0.0447631303107097	chr7:106662245:T:C
chr7:106663532	['G', 'A']	98663	5966.978933582395	-225.5717169124653	0.000450645174013	0.0124120540207879	0.0363070587074749	0.971038	0.971038	chr7	106663532	0.0127637743480247	chr7:106663532:G:A
chr7:106664433	['C', 'T']	98663	8741.620205562764	-402.0144574967003	-0.0027874180027638	0.0103118273589818	-0.2703127104175095	0.78692	0.78692	chr7	106664433	0.1040694167191378	chr7:106664433:C:T
chr7:106664533	['TAGC', 'T']	98663	33318.71472448607	-1153.9825261635729	0.0103592416997657	0.0057020828866173	1.8167469512024523	0.0692589	0.0692589	chr7	106664533	1.159524410385804	chr7:106664533:TAGC:T
chr7:106665033	['C', 'A']	98663	10858.210588736163	-548.4960793664613	-0.0067819816129263	0.0093140546164428	-0.7281449263732597	0.466527	0.466527	chr7	106665033	0.3311232166298322	chr7:106665033:C:A
chr7:106665576	['T', 'C']	98663	10111.819907759364	-426.979944867664	-0.0022605410889053	0.009625153232076	-0.2348576728495172	0.81432	0.81432	chr7	106665576	0.0892048986432762	chr7:106665576:T:C
chr7:106665735	['G', 'T']	98663	104000.7312204074	-1851.3580429508256	0.0135848949083663	0.0042757985776972	3.1771596957877435	0.00148771	0.00148771	chr7	106665735	2.827481717764772	chr7:106665735:G:T
chr7:106665955	['A', 'G']	98663	107717.74371477235	-1970.7238733045508	0.0073435595142579	0.0043202497362346	1.6997997714498685	0.0891717	0.0891717	chr7	106665955	1.0497729537396374	chr7:106665955:A:G
chr7:106666132	['A', 'G']	98663	152201.0232463833	-5244.98658259342	-0.0020187514266256	0.0050390572858481	-0.400620852693052	0.6887	0.6887	chr7	106666132	0.1619699170146798	chr7:106666132:A:G
chr7:106666175	['G', 'A']	98663	29747.94985298592	-263.2596921103485	0.0089777137224962	0.0059533367670399	1.5080137532619462	0.131554	0.131554	chr7	106666175	0.8808959423215907	chr7:106666175:G:A
chr7:106666217	['A', 'C']	98663	5490.947874842845	-192.4910170895863	-0.029343934871653	0.0129743258216901	-2.261692459009819	0.0237186	0.0237186	chr7	106666217	1.6249109489594782	chr7:106666217:A:C
chr7:106666303	['A', 'G']	98663	4557.394716183105	-19.078567971194737	-0.0156483409625092	0.0145611943876654	-1.0746605357981265	0.282529	0.282529	chr7	106666303	0.5489369676902984	chr7:106666303:A:G
chr7:106666347	['C', 'T']	98663	87909.4016856516	-1214.746143861331	0.0246052126227281	0.0043451821090017	5.662642440636608	1.49472e-08	1.49472e-08	chr7	106666347	7.825440154392311	chr7:106666347:C:T
chr7:106666417	['A', 'G']	98663	2016.9625229539304	214.68987931343923	-0.0118093573597542	0.0218136456264781	-0.5413747688932679	0.588251	0.588251	chr7	106666417	0.2304373258704064	chr7:106666417:A:G
chr7:106667534	['T', 'A']	98663	186381.5562898469	-6530.208986727554	-0.0475252781677513	0.0092981008606976	-5.111288733018287	3.20564e-07	3.20564e-07	chr7	106667534	6.494085251411739	chr7:106667534:T:A
chr7:106667613	['AT', 'A']	98663	76021.01665484034	-5083.983093011734	-0.0464262334415853	0.0043670701577582	-10.63097952733992	2.21011e-26	2.21011e-26	chr7	106667613	25.65558611038541	chr7:106667613:AT:A
chr7:106667760	['A', 'G']	98663	186400.11408443563	-6523.203295458049	-0.0468664273546361	0.0093075415239268	-5.03531756846388	4.77895e-07	4.77895e-07	chr7	106667760	6.320667513282866	chr7:106667760:A:G
chr7:106668197	['G', 'A']	98663	186364.3333873927	-6520.903569102977	-0.0465903922316158	0.009294793366309	-5.012525872871224	5.38129e-07	5.38129e-07	chr7	106668197	6.26911360300906	chr7:106668197:G:A
chr7:106668229	['G', 'T']	98663	75990.79555132003	-5112.578045454617	-0.0470740565929467	0.0043676518761394	-10.777886591674845	4.53314e-27	4.53314e-27	chr7	106668229	26.34360086812672	chr7:106668229:G:T
chr7:106668989	['A', 'G']	98663	2580.1307547284564	-212.66119266880963	-0.0331836115928321	0.0187271084240537	-1.771955971067583	0.076405	0.076405	chr7	106668989	1.1168782199405851	chr7:106668989:A:G
chr7:106669197	['C', 'T']	98663	181296.0251680063	-6090.529781666493	-0.0205037540958568	0.0077821980584017	-2.6346995979780745	0.00842249	0.00842249	chr7	106669197	2.0745594959832205	chr7:106669197:C:T
chr7:106670181	['C', 'A']	98663	186343.439781022	-6529.48559998127	-0.0473389900393294	0.0092876962171389	-5.0969571928906126	3.45792e-07	3.45792e-07	chr7	106670181	6.461185058476917	chr7:106670181:C:A
chr7:106670559	['T', 'C']	98663	2311.2108277414	-224.42958223659343	-0.0363111574359394	0.0197780333071362	-1.8359336781396665	0.0663705	0.0663705	chr7	106670559	1.1780249106022993	chr7:106670559:T:C
chr7:106671180	['T', 'G']	98663	2580.3661466411227	-214.5881122274355	-0.0345138048033208	0.0187272447635034	-1.8429729113480189	0.065336	0.065336	chr7	106671180	1.184847457419554	chr7:106671180:T:G
chr7:106671738	['TTA', 'T']	98663	75982.02303395272	-5081.155543317168	-0.0463302409336667	0.0043679339999476	-10.60690040971813	2.85957e-26	2.85957e-26	chr7	106671738	25.543699267803568	chr7:106671738:TTA:T
chr7:106671826	['C', 'T']	98663	181284.6993056612	-6087.100060727838	-0.0202094069208636	0.0077802879238215	-2.597514014743188	0.00939152	0.00939152	chr7	106671826	2.0272641122930586	chr7:106671826:C:T
chr7:106671853	['C', 'G']	98663	186352.7775615492	-6524.001904076487	-0.0468543774510971	0.0092902130939221	-5.043412565181104	4.5811e-07	4.5811e-07	chr7	106671853	6.339030227985065	chr7:106671853:C:G
chr7:106672830	['C', 'G']	98663	104840.44184985396	-1001.2044899011124	0.0391687488041423	0.0042739572004436	9.164515919831064	5.0688499999999997e-20	5.0688499999999997e-20	chr7	106672830	19.295090560450728	chr7:106672830:C:G
chr7:106673004	['C', 'A']	98663	186044.65697344413	-6525.877272122934	-0.0438134875737458	0.0091654682325116	-4.7802781551662505	1.75305e-06	1.75305e-06	chr7	106673004	5.756205696904253	chr7:106673004:C:A
chr7:106673162	['G', 'T']	98663	2449.0744678694505	-222.1498495623908	-0.0333220611693245	0.0192095190772858	-1.7346639983676626	0.0828035	0.0828035	chr7	106673162	1.0819513057445729	chr7:106673162:G:T
chr7:106673611	['G', 'T']	98663	2448.1240649516512	-221.7079716216009	-0.0330543100197407	0.019213269435503	-1.720389657299121	0.0853648	0.0853648	chr7	106673611	1.0687211728372896	chr7:106673611:G:T
chr7:106673648	['A', 'C']	98663	2318.2349649782577	-224.52450672256	-0.0366779051074643	0.0197489388648871	-1.8572089041541524	0.0632844	0.0632844	chr7	106673648	1.198703333093044	chr7:106673648:A:C
chr7:106673758	['G', 'C']	98663	2447.198428868278	-221.271624932618	-0.0327366626411471	0.0192171192492986	-1.7035156110790082	0.0884748	0.0884748	chr7	106673758	1.0531804104253393	chr7:106673758:G:C
chr7:106673950	['A', 'C']	98663	2317.328822390496	-228.0513731033834	-0.0380784525310568	0.0197528735921353	-1.9277424296492185	0.05389	0.05389	chr7	106673950	1.268491816403975	chr7:106673950:A:C
chr7:106675136	['A', 'T']	98663	2556.0518137866025	-216.36886193474493	-0.0336805441699558	0.0188170398673626	-1.7898959882831158	0.0734737	0.0734737	chr7	106675136	1.133868089335937	chr7:106675136:A:T
chr7:106675143	['G', 'C']	98663	2557.2591913069045	-215.7871526212004	-0.0334494903333254	0.0188134254624458	-1.7779585328623564	0.0754137	0.0754137	chr7	106675143	1.122549751027677	chr7:106675143:G:C
chr7:106675144	['G', 'C']	98663	2555.2071866605847	-215.44400288819995	-0.0332637763158821	0.0188205817213942	-1.7674148869729007	0.0771619	0.0771619	chr7	106675144	1.1125970870240531	chr7:106675144:G:C
chr7:106675775	['A', 'G']	98663	186279.1042724647	-6507.7453669978295	-0.0453158447407411	0.0092617983675875	-4.892769518642056	9.95832e-07	9.95832e-07	chr7	106675775	6.001813922246009	chr7:106675775:A:G
chr7:106675841	['C', 'T']	98663	2604.2111601033903	-217.43237066661663	-0.0371076374830147	0.018645584328902	-1.9901568558243088	0.0465764	0.0465764	chr7	106675841	1.3318340821507384	chr7:106675841:C:T
chr7:106675879	['G', 'A']	98663	2564.2858938490854	-216.7471353687248	-0.0342791352267098	0.0187885703982593	-1.82446745548483	0.0680845	0.0680845	chr7	106675879	1.1669517475682654	chr7:106675879:G:A
chr7:106676033	['G', 'A']	98663	185908.4868287636	-6521.181471685844	-0.0426496073659415	0.0091108750647277	-4.68117574469405	2.85613e-06	2.85613e-06	chr7	106676033	5.544222029039509	chr7:106676033:G:A
chr7:106676075	['A', 'T']	98663	13855.08942528969	-381.4940087675122	0.0245531687885306	0.0083233876736872	2.9499008998644327	0.0031795	0.0031795	chr7	106676075	2.497641170680368	chr7:106676075:A:T
chr7:106676223	['C', 'T']	98663	76012.26057908713	-5083.755740667452	-0.0463268938935539	0.004367275256526	-10.607733923875683	2.8342e-26	2.8342e-26	chr7	106676223	25.5475695063004	chr7:106676223:C:T
chr7:106676370	['C', 'T']	98663	186097.2033327928	-6518.3307818943695	-0.0437152837428971	0.0091868417597626	-4.758467042979347	1.95344e-06	1.95344e-06	chr7	106676370	5.709199923609451	chr7:106676370:C:T
chr7:106676595	['A', 'T']	98663	186285.21667207265	-6509.519238635766	-0.0454419373747303	0.0092622195193022	-4.906160697231391	9.30241e-07	9.30241e-07	chr7	106676595	6.031404523047084	chr7:106676595:A:T
chr7:106677019	['G', 'C']	98663	2448.024811984351	-222.72043791657228	-0.0332193097324348	0.0192131059375782	-1.7289921702592796	0.0838136	0.0838136	chr7	106677019	1.0766855049290665	chr7:106677019:G:C
chr7:106677211	['A', 'G']	98663	78716.55231597411	-5297.130665126333	-0.0473177188151491	0.0043370050509188	-10.910229123464852	1.06823e-27	1.06823e-27	chr7	106677211	26.97133522953904	chr7:106677211:A:G
chr7:106677530	['C', 'T']	98663	76115.82976803598	-5074.394003119466	-0.0459911784686324	0.0043671826965695	-10.531086438119258	6.41143e-26	6.41143e-26	chr7	106677530	25.19304509499823	chr7:106677530:C:T
chr7:106677814	['T', 'C']	98663	2320.188130353251	-226.1738830125007	-0.0371397058229917	0.0197409385340253	-1.8813546153835632	0.0599266	0.0599266	chr7	106677814	1.222380361768323	chr7:106677814:T:C
chr7:106678032	['A', 'G']	98663	186122.3186697345	-6511.142102717205	-0.0431115197762623	0.0091957662772444	-4.688192204595778	2.75997e-06	2.75997e-06	chr7	106678032	5.559095638552632	chr7:106678032:A:G
chr7:106679303	['C', 'A']	98663	2593.1051297904905	-214.61981050045884	-0.0350428941844541	0.018687075364398	-1.875247651176948	0.0607616	0.0607616	chr7	106679303	1.2163707986337715	chr7:106679303:C:A
chr7:106679431	['C', 'T']	98663	100951.6495057535	-683.1465471148342	0.0419683990449708	0.0042744976837658	9.818323028776646	9.617510000000001e-23	9.617510000000001e-23	chr7	106679431	22.016937353454463	chr7:106679431:C:T
chr7:106680554	['A', 'AT']	98663	2628.79932679732	-214.73518489682405	-0.0358220771029352	0.0185551402685613	-1.9305743090301457	0.0535386	0.0535386	chr7	106680554	1.2713329895223429	chr7:106680554:A:AT
chr7:106680959	['A', 'G']	98663	79589.20031835182	-5425.162696441797	-0.0483336752606022	0.0043430504013199	-11.128969455641728	9.43281e-29	9.43281e-29	chr7	106680959	28.02535891323249	chr7:106680959:A:G
chr7:106681057	['T', 'A']	98663	186110.31793993333	-6515.393520701339	-0.0435272371386202	0.0091934704530931	-4.734581718699674	2.19812e-06	2.19812e-06	chr7	106681057	5.657948602214958	chr7:106681057:T:A
chr7:106681526	['C', 'A']	98663	82016.0328404228	-5643.419103739436	-0.0505320421641681	0.0043209040220096	-11.694784680883991	1.42202e-31	1.42202e-31	chr7	106681526	30.847094295428647	chr7:106681526:C:A
chr7:106681574	['C', 'G']	98663	84596.01573924761	-5854.145596319596	-0.0516371020727613	0.0043004239400594	-12.007444566511158	3.42522e-33	3.42522e-33	chr7	106681574	32.465311528779566	chr7:106681574:C:G
chr7:106681934	['G', 'C']	98663	186295.4409981958	-6504.493553796212	-0.0451193480832409	0.0092689974693436	-4.867770029333717	1.13039e-06	1.13039e-06	chr7	106681934	5.946771693130507	chr7:106681934:G:C
chr7:106682181	['T', 'C']	98663	13823.96158095875	-365.9875386644399	0.0255512081273991	0.0083259128900231	3.0688776672185565	0.00214923	0.00214923	chr7	106682181	2.667717105966956	chr7:106682181:T:C
chr7:106683468	['G', 'A']	98663	79413.8784048172	-5424.627746148788	-0.0483995522687625	0.0043451861309573	-11.13866030362638	8.461930000000001e-29	8.461930000000001e-29	chr7	106683468	28.072530571623428	chr7:106683468:G:A
chr7:106683798	['G', 'T']	98663	100416.71493286212	-774.4722059957063	0.0414562140035027	0.0042799163660731	9.686220584151114	3.53008e-22	3.53008e-22	chr7	106683798	21.45221545235584	chr7:106683798:G:T
chr7:106684016	['C', 'T']	98663	2878.2917295976813	-205.5047332625029	-0.0393634639107015	0.0177562828647015	-2.2168752441398576	0.0266339	0.0266339	chr7	106684016	1.5745652351958452	chr7:106684016:C:T
chr7:106684100	['AC', 'A']	98663	81995.26979266992	-5638.083198665952	-0.0499888764031501	0.0043204979312843	-11.570165568460416	6.11207e-31	6.11207e-31	chr7	106684100	30.213811680538445	chr7:106684100:AC:A
chr7:106684166	['G', 'C']	98663	82039.29322492675	-5634.842486755345	-0.0498776221129432	0.0043206922990931	-11.54389589913901	8.29532e-31	8.29532e-31	chr7	106684166	30.08116685598638	chr7:106684166:G:C
chr7:106684297	['T', 'A']	98663	81992.26894104527	-5632.755925901652	-0.0498334978870139	0.0043206603949795	-11.53376876019201	9.33017e-31	9.33017e-31	chr7	106684297	30.03011044313568	chr7:106684297:T:A
chr7:106684558	['A', 'G']	98663	100464.8035368437	-678.0776709586711	0.0418241314699978	0.0042742776080675	9.785076053800577	1.3362699999999999e-22	1.3362699999999999e-22	chr7	106684558	21.87410578163377	chr7:106684558:A:G
chr7:106684654	['T', 'C']	98663	101140.62780064474	-648.6292067546412	0.0425204158763267	0.0042741077919257	9.948372372978636	2.6291100000000002e-23	2.6291100000000002e-23	chr7	106684654	22.580191242956545	chr7:106684654:T:C
chr7:106684733	['T', 'C']	98663	2889.7322228755665	-204.3523299745392	-0.0396259332300216	0.0177240776583225	-2.2357120067917817	0.0253729	0.0253729	chr7	106684733	1.5956298921783474	chr7:106684733:T:C
chr7:106684818	['C', 'T']	98663	186149.5468837105	-6513.431249776517	-0.0437153710921351	0.00920903936215	-4.747006649988812	2.06738e-06	2.06738e-06	chr7	106684818	5.684579689441826	chr7:106684818:C:T
chr7:106685017	['G', 'A']	98663	186292.5526814584	-6507.502511751653	-0.0455374742811581	0.0092680049853286	-4.91340632134363	8.96506e-07	8.96506e-07	chr7	106685017	6.047446799511534	chr7:106685017:G:A
chr7:106685488	['T', 'A']	98663	101025.74237569964	-666.9434269737533	0.0422242833783487	0.0042747696538922	9.877557575506572	5.33842e-23	5.33842e-23	chr7	106685488	22.27258726110173	chr7:106685488:T:A
chr7:106686121	['G', 'T']	98663	2733.30473786644	-206.4348627121607	-0.0375975582204492	0.0182187258270136	-2.063676602712901	0.039051	0.039051	chr7	106686121	1.4083678404314632	chr7:106686121:G:T
chr7:106686443	['C', 'T']	98663	101469.82500963162	-671.5749047324948	0.0423192350322284	0.0042755939842608	9.897861019547824	4.3595200000000004e-23	4.3595200000000004e-23	chr7	106686443	22.360561325600013	chr7:106686443:C:T
chr7:106687417	['C', 'G']	98663	186305.88305474745	-6503.418215793228	-0.0449267245456783	0.0092718161635015	-4.84551502676814	1.26475e-06	1.26475e-06	chr7	106687417	5.897995311919395	chr7:106687417:C:G
chr7:106687688	['G', 'T']	98663	78936.80233607425	-5425.423076092044	-0.0488821297582305	0.0043494685521949	-11.238644255414323	2.7442900000000004e-29	2.7442900000000004e-29	chr7	106687688	28.56156999692121	chr7:106687688:G:T
chr7:106688075	['G', 'A']	98663	2779.338040161784	-206.0520149976775	-0.0367321790270341	0.0180744161115027	-2.032274724695391	0.0421285	0.0421285	chr7	106688075	1.3754240038050327	chr7:106688075:G:A
chr7:106688199	['A', 'C']	98663	104519.84938396788	-862.6108089555868	0.0407181544288741	0.0042856390915754	9.501069399174565	2.12174e-21	2.12174e-21	chr7	106688199	20.673307836025376	chr7:106688199:A:C
chr7:106688430	['C', 'T']	98663	5464.775436142283	-392.9362006626756	-0.0359849097551888	0.0130259378762151	-2.762558066616906	0.0057361	0.0057361	chr7	106688430	2.241383286024073	chr7:106688430:C:T
chr7:106688837	['G', 'A']	98663	186146.54676207947	-6494.53499938006	-0.0416210509106108	0.0092052264049995	-4.521458688729887	6.14863e-06	6.14863e-06	chr7	106688837	5.211221640276707	chr7:106688837:G:A
chr7:106688986	['A', 'C']	98663	186304.9946682345	-6507.623944244932	-0.0453036480053966	0.0092723779255597	-4.885871603713962	1.03133e-06	1.03133e-06	chr7	106688986	5.986602349025298	chr7:106688986:A:C
chr7:106689108	['A', 'C']	98663	186302.5530868953	-6508.583691043339	-0.0453405821014593	0.0092712812920591	-4.890433228500301	1.00772e-06	1.00772e-06	chr7	106689108	5.99666012200487	chr7:106689108:A:C
chr7:106689323	['T', 'C']	98663	186297.66466653152	-6508.640312540181	-0.0455538322662935	0.0092695455898089	-4.914354411976338	8.9218e-07	8.9218e-07	chr7	106689323	6.049547516565141	chr7:106689323:T:C
chr7:106689568	['T', 'C']	98663	104577.738518158	-854.7148098447177	0.0408175532977938	0.0042855265017378	9.524513098038616	1.6938699999999998e-21	1.6938699999999998e-21	chr7	106689568	20.7711199236683	chr7:106689568:T:C
chr7:106690336	['G', 'A']	98663	81452.33678352021	-5637.660151711903	-0.050561125807243	0.0043255337233942	-11.68899124142477	1.5222799999999999e-31	1.5222799999999999e-31	chr7	106690336	30.817505458425632	chr7:106690336:G:A
chr7:106690391	['T', 'C']	98663	186283.10459682727	-6516.933558111073	-0.0459571854440676	0.009264413444601	-4.960614691786022	7.0387e-07	7.0387e-07	chr7	106690391	6.152507544687514	chr7:106690391:T:C
chr7:106690568	['T', 'C']	98663	101639.69391727488	-670.5429397202126	0.0426065069543952	0.0042755007478029	9.965267103809904	2.21873e-23	2.21873e-23	chr7	106690568	22.65389554438564	chr7:106690568:T:C
chr7:106691210	['T', 'C']	98663	186298.5529247205	-6508.943403084549	-0.0455000801950688	0.0092699725166917	-4.908329567659495	9.20016e-07	9.20016e-07	chr7	106691210	6.036204619772611	chr7:106691210:T:C
chr7:106691491	['C', 'T']	98663	186001.1965212455	-6496.510945241379	-0.0397108906830968	0.0091484014293391	-4.340746412345114	1.42141e-05	1.42141e-05	chr7	106691491	4.847280633504861	chr7:106691491:C:T
chr7:106692475	['GTAGA', 'G']	98663	81426.20474013404	-5656.709142669742	-0.0508333916301229	0.0043250668031632	-11.753203810157226	7.14065e-32	7.14065e-32	chr7	106692475	31.146262253410853	chr7:106692475:GTAGA:G
chr7:106692617	['T', 'C']	98663	186298.2175944697	-6512.092040546004	-0.0458668706223604	0.0092710046657097	-4.947346299156365	7.53556e-07	7.53556e-07	chr7	106692617	6.122884467851959	chr7:106692617:T:C
chr7:106693198	['C', 'T']	98663	186294.32913021883	-6510.790631783506	-0.0456178621570997	0.009268686181206	-4.921718274333007	8.59257e-07	8.59257e-07	chr7	106693198	6.065876921164563	chr7:106693198:C:T
chr7:106693873	['G', 'C']	98663	2770.1684624507125	-210.6305122196063	-0.0383094541709646	0.0181078638026805	-2.1156252658192445	0.0343792	0.0343792	chr7	106693873	1.463704233513652	chr7:106693873:G:C
chr7:106694472	['C', 'T']	98663	101105.74275343952	-649.431599257249	0.0423020847814019	0.0042751583302332	9.894858041221166	4.49223e-23	4.49223e-23	chr7	106694472	22.347538016174227	chr7:106694472:C:T
chr7:106695192	['T', 'C']	98663	79852.46160261979	-5426.677963390797	-0.047960724901534	0.004352633292997	-11.018783727703054	3.2221800000000003e-28	3.2221800000000003e-28	chr7	106695192	27.49185020233293	chr7:106695192:T:C
chr7:106695594	['A', 'G']	98663	185977.6549361444	-6520.263154816547	-0.0410892016503319	0.0091389360567901	-4.496059650160588	6.9303e-06	6.9303e-06	chr7	106695594	5.159247965168199	chr7:106695594:A:G
chr7:106696365	['C', 'T']	98663	101000.47382987132	-720.712887875725	0.0422682630439153	0.0042729466608847	9.892064282207285	4.61927e-23	4.61927e-23	chr7	106696365	22.33542665215417	chr7:106696365:C:T
chr7:106696905	['C', 'T']	98663	78998.64288394638	-5430.513469025799	-0.0486690855428256	0.004349086686931	-11.190645081661858	4.7177900000000005e-29	4.7177900000000005e-29	chr7	106696905	28.326261394495564	chr7:106696905:C:T
chr7:106698017	['G', 'C']	98663	83798.23344958333	-5814.033294105591	-0.0508835538145744	0.004304882902575	-11.819962346510746	3.23645e-32	3.23645e-32	chr7	106698017	31.48993109802094	chr7:106698017:G:C
chr7:106698543	['T', 'C']	98663	84620.15705219192	-5857.718334083275	-0.0515016804089874	0.0043010104084649	-11.974321268236382	5.10635e-33	5.10635e-33	chr7	106698543	32.2918894210517	chr7:106698543:T:C
chr7:106699194	['C', 'T']	98663	104498.4786390641	-905.1099754086172	0.0393737739823831	0.0042877502474014	9.18285154464057	4.27635e-20	4.27635e-20	chr7	106699194	19.36892675695996	chr7:106699194:C:T
chr7:106699332	['CA', 'C']	98663	186270.4397311926	-6511.233943235821	-0.0457267272690084	0.0092587467083825	-4.938759932552125	7.87491e-07	7.87491e-07	chr7	106699332	6.103754400932232	chr7:106699332:CA:C
chr7:106700379	['T', 'G']	98663	82290.0172345624	-5625.943842420642	-0.0498411783980099	0.0043195516898896	-11.538507228578334	8.83092e-31	8.83092e-31	chr7	106700379	30.05399404952434	chr7:106700379:T:G
chr7:106701259	['T', 'C']	98663	186283.3211519747	-6519.818681244922	-0.0464158674179832	0.0092655160872536	-5.009528555223842	5.46575e-07	5.46575e-07	chr7	106701259	6.26235023654813	chr7:106701259:T:C
chr7:106701374	['C', 'T']	98663	186291.881635632	-6512.024873783573	-0.0457739810242802	0.0092692614058663	-4.938255489839849	7.8953e-07	7.8953e-07	chr7	106701374	6.102631363328994	chr7:106701374:C:T
chr7:106701991	['C', 'T']	98663	2761.111941130561	-208.59063786245017	-0.0373501175358091	0.0181367890584693	-2.059356670874868	0.0394627	0.0394627	chr7	106701991	1.4038132040562985	chr7:106701991:C:T
chr7:106702298	['A', 'T']	98663	103910.01044158792	-875.2156326752561	0.039653321975303	0.0042834588737462	9.25731357393032	2.1366799999999997e-20	2.1366799999999997e-20	chr7	106702298	19.67026051510333	chr7:106702298:A:T
chr7:106702745	['A', 'G']	98663	79592.88201295868	-5453.074114870491	-0.0485232814986445	0.0043425883332743	-11.17381565432832	5.70174e-29	5.70174e-29	chr7	106702745	28.243992590453384	chr7:106702745:A:G
chr7:106702859	['T', 'C']	98663	82268.0237692035	-5631.641799093721	-0.0498384849307054	0.0043203548091022	-11.535738876285064	9.11928e-31	9.11928e-31	chr7	106702859	30.04003944943153	chr7:106702859:T:C
chr7:106702942	['C', 'T']	98663	186278.5366227026	-6519.773438027682	-0.0465115489034725	0.009263967014766	-5.020694571703102	5.15744e-07	5.15744e-07	chr7	106702942	6.287565815767896	chr7:106702942:C:T
chr7:106704409	['G', 'A']	98663	2466.174971618554	-221.7688176980137	-0.0338041402096962	0.0191442848791754	-1.7657562255807906	0.0774398	0.0774398	chr7	106704409	1.111035777329422	chr7:106704409:G:A
chr7:106704842	['TTC', 'T']	98663	81945.42508820308	-5606.348308042803	-0.0507938648119157	0.0043187094813367	-11.76135255946723	6.48472e-32	6.48472e-32	chr7	106704842	31.18810877132704	chr7:106704842:TTC:T
chr7:106705984	['G', 'A']	98663	80588.60336175348	-5778.759097990292	-0.0509726254362971	0.0043387999254843	-11.748093092955164	7.58523e-32	7.58523e-32	chr7	106705984	31.12003124596276	chr7:106705984:G:A
chr7:106707209	['T', 'C']	98663	2787.254252235084	-202.1583446156898	-0.0362428439084701	0.0180514616223136	-2.007751209667686	0.0446725	0.0446725	chr7	106707209	1.3499597424951697	chr7:106707209:T:C
chr7:106707618	['T', 'G']	98663	62077.6172758149	-4144.680588638613	-0.0407072606552854	0.0045911839465111	-8.866397236429357	7.67729e-19	7.67729e-19	chr7	106707618	18.114792054153995	chr7:106707618:T:G
chr7:106707810	['G', 'C']	98663	81910.4530654448	-5620.142013474747	-0.050391733654733	0.0043212444498854	-11.66139389685974	2.1049599999999997e-31	2.1049599999999997e-31	chr7	106707810	30.676756152533457	chr7:106707810:G:C
chr7:106708207	['G', 'T']	98663	186274.88799132392	-6501.184179788866	-0.0451452265725795	0.0092612286193696	-4.8746476766764175	1.09172e-06	1.09172e-06	chr7	106708207	5.961888733469795	chr7:106708207:G:T
chr7:106708717	['C', 'A']	98663	65097.216491292085	-246.4925703719609	0.0326251944309768	0.0045225458277272	7.213900239762078	5.47602e-13	5.47602e-13	chr7	106708717	12.261534974366796	chr7:106708717:C:A
chr7:106709358	['G', 'A']	98663	186273.8879811883	-6503.888041758507	-0.0452725141994156	0.0092596998929052	-4.889198864220557	1.01406e-06	1.01406e-06	chr7	106709358	5.993936347864608	chr7:106709358:G:A
chr7:106709694	['A', 'G']	98663	104119.4977395747	-882.1387080790444	0.0404370058639051	0.00428095332976	9.445794604392836	3.6006299999999995e-21	3.6006299999999995e-21	chr7	106709694	20.44362150434774	chr7:106709694:A:G
chr7:106710182	['G', 'A']	98663	100991.2595791266	-679.5178309737126	0.0426087123489182	0.0042734930293823	9.97046492318169	2.10573e-23	2.10573e-23	chr7	106710182	22.67659731549972	chr7:106710182:G:A
chr7:106711006	['C', 'T']	98663	80486.13113075565	-5834.560915791319	-0.0517302651734025	0.0043409766434963	-11.916734279348075	1.01976e-32	1.01976e-32	chr7	106711006	31.99150202719888	chr7:106711006:C:T
chr7:106711756	['G', 'A']	98663	2795.827802058661	-203.34557225983	-0.0365572227419637	0.018095462482837	-2.020242520832891	0.0433609	0.0433609	chr7	106711756	1.3629017121482376	chr7:106711756:G:A
chr7:106711781	['A', 'T']	98663	80667.61626515792	-5813.989220554357	-0.0515927067557365	0.0043395550127045	-11.88893944302889	1.42223e-32	1.42223e-32	chr7	106711781	31.84703016475	chr7:106711781:A:T
chr7:106712519	['G', 'A']	98663	183481.737131794	-6308.5991341861045	-0.0293340435991261	0.008337322816758	-3.5184008396753588	0.000434351	0.000434351	chr7	106712519	3.3621591742799644	chr7:106712519:G:A
chr7:106712926	['T', 'C']	98663	78241.68587884566	-5591.041866132341	-0.050252457184508	0.0043622756974108	-11.519780195079123	1.09734e-30	1.09734e-30	chr7	106712926	29.95965878970335	chr7:106712926:T:C
chr7:106713252	['T', 'C']	98663	101584.27316974248	-659.5973698431218	0.0427255688450756	0.0042767328863922	9.990235532600254	1.72565e-23	1.72565e-23	chr7	106713252	22.763047284218963	chr7:106713252:T:C
chr7:106713261	['T', 'C']	98663	183498.6174908257	-6313.917659064174	-0.029895304208925	0.0083406741128006	-3.5842791367479374	0.000338173	0.000338173	chr7	106713261	3.470861069769334	chr7:106713261:T:C
chr7:106713819	['A', 'T']	98663	102717.47939205292	-495.6607387212591	0.042940807808652	0.0042855800278191	10.019835711831057	1.2799900000000001e-23	1.2799900000000001e-23	chr7	106713819	22.892793423291025	chr7:106713819:A:T
chr7:106714437	['A', 'G']	98663	186282.66421041964	-6513.107475523232	-0.0459456674273996	0.0092618332287957	-4.960753048818812	7.03369e-07	7.03369e-07	chr7	106714437	6.152816776516118	chr7:106714437:A:G
chr7:106714743	['A', 'C']	98663	102554.30153097444	-518.6151439820271	0.0429370687809429	0.0042838295559937	10.023057224783155	1.23898e-23	1.23898e-23	chr7	106714743	22.90693570408378	chr7:106714743:A:C
chr7:106715497	['G', 'A']	98663	80485.86801289459	-5834.848119565306	-0.0515573790222499	0.0043403944842994	-11.878500723551612	1.6111800000000002e-32	1.6111800000000002e-32	chr7	106715497	31.79285593776833	chr7:106715497:G:A
chr7:106715944	['G', 'A']	98663	2765.3083059644	-196.40656912945147	-0.0338193743024364	0.0181258251596982	-1.8658115702027105	0.0620707	0.0620707	chr7	106715944	1.2071133568471932	chr7:106715944:G:A
chr7:106716200	['T', 'C']	98663	101658.45540710402	-655.8759869848881	0.0428100895195813	0.0042759073087067	10.011931136208224	1.38641e-23	1.38641e-23	chr7	106716200	22.858108317771663	chr7:106716200:T:C
chr7:106716835	['C', 'A']	98663	186304.44145431696	-6508.0984537373215	-0.045343364145434	0.0092720047629352	-4.890351688201648	1.00814e-06	1.00814e-06	chr7	106716835	5.996479153400861	chr7:106716835:C:A
chr7:106717041	['T', 'G']	98663	103092.25699802302	-471.1182273581625	0.043053677310971	0.0042871573765938	10.042476524427776	1.01792e-23	1.01792e-23	chr7	106717041	22.99228635257273	chr7:106717041:T:G
chr7:106718770	['C', 'T']	98663	80487.68410968626	-5839.674630172066	-0.051897249988375	0.004340174072282	-11.957412104691834	6.25835e-33	6.25835e-33	chr7	106718770	32.20354015246848	chr7:106718770:C:T
chr7:106719198	['C', 'T']	98663	185986.8850722669	-6549.858846446074	-0.0448633597490342	0.0091455787431718	-4.9054697366779	9.33521e-07	9.33521e-07	chr7	106719198	6.029875907943572	chr7:106719198:C:T
chr7:106719963	['C', 'T']	98663	6145.06228335124	-289.4693255143745	-0.033313981182576	0.0123836293300704	-2.6901629800628566	0.00714291	0.00714291	chr7	106719963	2.1461248219109628	chr7:106719963:C:T
chr7:106720154	['G', 'A']	98663	2469.0500501718006	-219.1238876126246	-0.0340591224035393	0.0191344579762187	-1.779988879009252	0.0750809	0.0750809	chr7	106720154	1.1244705301011568	chr7:106720154:G:A
chr7:106720219	['T', 'C']	98663	186285.10475900865	-6509.8059707880375	-0.0454741998824587	0.0092657603454036	-4.907767758640175	9.22654e-07	9.22654e-07	chr7	106720219	6.034961131111096	chr7:106720219:T:C
chr7:106720503	['T', 'C']	98663	186281.66418001213	-6512.818323816967	-0.0457123876025175	0.0092644471500022	-4.934173282267188	8.06217e-07	8.06217e-07	chr7	106720503	6.093548048494612	chr7:106720503:T:C
chr7:106721055	['A', 'C']	98663	186285.0	-6512.1289766342725	-0.045768183539051	0.0092653229889558	-4.939728878702465	7.83589e-07	7.83589e-07	chr7	106721055	6.105911669248042	chr7:106721055:A:C
chr7:106721397	['T', 'C']	98663	82428.55730159374	-5655.070838093621	-0.050545690939157	0.0043149528794288	-11.714077152529208	1.1331e-31	1.1331e-31	chr7	106721397	30.94573176045281	chr7:106721397:T:C
chr7:106721593	['G', 'A']	98663	186265.55158677872	-6509.988466015675	-0.0455434714024714	0.0092583347981168	-4.919186051873479	8.70444e-07	8.70444e-07	chr7	106721593	6.060259163976057	chr7:106721593:G:A
chr7:106721764	['T', 'C']	98663	79200.66026297383	-5648.397828717476	-0.0507149891164785	0.0043534734089668	-11.649316385399471	2.42514e-31	2.42514e-31	chr7	106721764	30.61526318511432	chr7:106721764:T:C
chr7:106722224	['T', 'A']	98663	186275.6639975674	-6507.918003619592	-0.0453183367650142	0.0092623793905705	-4.892731646379141	9.96024e-07	9.96024e-07	chr7	106722224	6.001730196775108	chr7:106722224:T:A
chr7:106724104	['G', 'A']	98663	2278.1154493300087	-212.24725569312147	-0.031378854663395	0.0199293591336585	-1.5745039493216566	0.115374	0.115374	chr7	106724104	0.9378920501815377	chr7:106724104:G:A
chr7:106724153	['A', 'G']	98663	81630.82110449851	-5902.385945754529	-0.0522594667279036	0.0043325643715124	-12.06201737509556	1.7698400000000002e-33	1.7698400000000002e-33	chr7	106724153	32.75206599367094	chr7:106724153:A:G
chr7:106724694	['T', 'G']	98663	2775.675189326736	-208.193094363582	-0.0382194914776547	0.0180919766178485	-2.1125105501158687	0.0346452	0.0346452	chr7	106724694	1.4603569272257757	chr7:106724694:T:G
chr7:106724805	['A', 'AT']	98663	16443.49994931474	-1074.4713198439074	-0.0306642366008554	0.0077182694381539	-3.972941971845641	7.10407e-05	7.10407e-05	chr7	106724805	4.148492767884867	chr7:106724805:A:AT
chr7:106724921	['T', 'C']	98663	62340.90085258662	-4216.315751796561	-0.0419211283362567	0.0045823860622133	-9.148318750779431	5.888629999999999e-20	5.888629999999999e-20	chr7	106724921	19.22998573282696	chr7:106724921:T:C
chr7:106724936	['A', 'C']	98663	2739.555335908275	-208.6965390084634	-0.0397247062155761	0.0182052326660629	-2.182048806749301	0.0291083	0.0291083	chr7	106724936	1.535983157741476	chr7:106724936:A:C
chr7:106725575	['A', 'G']	98663	79228.33286689175	-5715.046399621762	-0.0514081259601383	0.004354496794817	-11.805755838729109	3.83146e-32	3.83146e-32	chr7	106725575	31.416635704067872	chr7:106725575:A:G
chr7:106726186	['T', 'A']	98663	2453.2486493061538	-221.2839158128381	-0.034512433049349	0.019193720727845	-1.798110618504548	0.0721625	0.0721625	chr7	106726186	1.1416884294933125	chr7:106726186:T:A
chr7:106726335	['G', 'A']	98663	99530.0916433828	-643.8515999638514	0.0437205409686039	0.0042768724254092	10.222549709188648	1.6164400000000001e-24	1.6164400000000001e-24	chr7	106726335	23.79144041115915	chr7:106726335:G:A
chr7:106727190	['G', 'A']	98663	83834.13240842149	-6133.7926721748345	-0.0547998154825044	0.0043087763964983	-12.71818503439602	5.01117e-37	5.01117e-37	chr7	106727190	36.30006086390897	chr7:106727190:G:A
chr7:106727893	['T', 'A']	98663	7891.045758028365	-335.0761058994946	0.0121138752256688	0.011164719236997	1.0850138698988965	0.277918	0.277918	chr7	106727893	0.5560833242283278	chr7:106727893:T:A
chr7:106728640	['CAATTGATTTCCAACAAGGGAAATTTTTTCCCATTG', 'C']	98663	2783.6206952484267	-210.16721177067487	-0.0391211109429968	0.018068978042253	-2.1650981506267164	0.0303826	0.0303826	chr7	106728640	1.517375064003936	chr7:106728640:CAATTGATTTCCAACAAGGGAAATTTTTTCCCATTG:C
chr7:106728822	['T', 'G']	98663	2295.325700209836	-213.78239665226445	-0.031444813605032	0.0198583988322027	-1.5834516101086908	0.113322	0.113322	chr7	106728822	0.9456857692972148	chr7:106728822:T:G
chr7:106730198	['C', 'G']	98663	85151.85032441202	-5999.564280904385	-0.0532634721886152	0.0042964158433838	-12.397187360398869	2.8756e-35	2.8756e-35	chr7	106730198	34.5412715250605	chr7:106730198:C:G
chr7:106731018	['A', 'G']	98663	186159.66047030204	-6503.427754281385	-0.0450359565126152	0.0092113696910543	-4.8891704516378365	1.01421e-06	1.01421e-06	chr7	106731018	5.993872111670804	chr7:106731018:A:G
chr7:106731773	['C', 'G']	98663	85863.32967645774	-6034.49737209287	-0.0539745163581716	0.0042888241653511	-12.584921712161758	2.72571e-36	2.72571e-36	chr7	106731773	35.56452035249968	chr7:106731773:C:G
chr7:106732176	['T', 'C']	98663	85394.5034419133	-5975.7903432435605	-0.0534989445930031	0.0042927883246394	-12.462516329056678	1.27165e-35	1.27165e-35	chr7	106732176	34.89563240439899	chr7:106732176:T:C
chr7:106732314	['C', 'T']	98663	85211.4552044365	-5983.006359477095	-0.0535164273165478	0.0042943525105163	-12.462048046939104	1.27913e-35	1.27913e-35	chr7	106732314	34.893085315244896	chr7:106732314:C:T
chr7:106732457	['G', 'A']	98663	85185.85825223038	-5979.32261903639	-0.0534443360840803	0.0042941627025232	-12.445810693823235	1.56732e-35	1.56732e-35	chr7	106732457	34.80484232449756	chr7:106732457:G:A
chr7:106732492	['T', 'C']	98663	186311.44180907783	-6509.963208722655	-0.0451943430174381	0.0092753085069822	-4.872543375071211	1.10341e-06	1.10341e-06	chr7	106732492	5.957263084430173	chr7:106732492:T:C
chr7:106733200	['C', 'T']	98663	84928.21581865917	-5958.683174707339	-0.053006040664862	0.0042963288955669	-12.337519299222029	6.03641e-35	6.03641e-35	chr7	106733200	34.21922127010745	chr7:106733200:C:T
chr7:106733272	['C', 'T']	98663	84957.83273346651	-5970.431081472359	-0.0533312658903053	0.0042965036691442	-12.412712753699866	2.36963e-35	2.36963e-35	chr7	106733272	34.62531946053118	chr7:106733272:C:T
chr7:106733747	['G', 'C']	98663	16807.384920272885	-1468.2975988304624	-0.0394144228352637	0.0076164950442986	-5.174876712454164	2.28507e-07	2.28507e-07	chr7	106733747	6.641100491371773	chr7:106733747:G:C
chr7:106734102	['T', 'G']	98663	100643.38137139608	-690.1404260099508	0.0420540132102846	0.0042723997780265	9.843183080987306	7.515410000000001e-23	7.515410000000001e-23	chr7	106734102	22.124047321679804	chr7:106734102:T:G
chr7:106734224	['A', 'T']	98663	11792.239040755718	187.47525514768083	0.0315688218749838	0.0092008631880594	3.431071762479065	0.000601448	0.000601448	chr7	106734224	3.22080191493974	chr7:106734224:A:T
chr7:106735615	['T', 'A']	98663	64858.98040050692	-4209.229103786981	-0.0382586677400004	0.0045313464822368	-8.443112414814506	3.13113e-17	3.13113e-17	chr7	106735615	16.50429890072847	chr7:106735615:T:A
chr7:106736167	['G', 'A']	98663	7070.788326643152	217.993041507954	-0.0035076415525371	0.0118333079459592	-0.2964210488357104	0.766909	0.766909	chr7	106736167	0.1152561655718701	chr7:106736167:G:A
chr7:106737016	['G', 'A']	98663	14911.453405635517	-285.8007303970708	-0.0026899657429579	0.0082343980471602	-0.3266742423127798	0.743915	0.743915	chr7	106737016	0.1284766842657395	chr7:106737016:G:A
chr7:106737347	['A', 'G']	98663	2350.1190982991748	-217.90244796591284	-0.016630530555469	0.0196027628507082	-0.8483768682060139	0.39623	0.39623	chr7	106737347	0.4020526455536184	chr7:106737347:A:G
chr7:106737783	['G', 'A']	98663	27085.70657243676	-1689.1948641239671	-0.0191216488769457	0.0061778180412771	-3.0952107603662617	0.00196728	0.00196728	chr7	106737783	2.706133823201774	chr7:106737783:G:A
chr7:106737956	['G', 'A']	98663	43676.41097279106	-2040.576602588716	-0.0117916333799875	0.0051254114504744	-2.3006218123026976	0.0214151	0.0214151	chr7	106737956	1.6692798932801698	chr7:106737956:G:A
chr7:106738368	['T', 'C']	98663	114044.050715734	-2834.7784119361054	0.0092422619640418	0.0043759168650773	2.1120743946945213	0.0346826	0.0346826	chr7	106738368	1.4598883528530466	chr7:106738368:T:C
chr7:106738629	['A', 'AGAT']	98663	71683.79655896101	-3672.638106827065	-0.0186550330480108	0.0044272820088377	-4.213653661721025	2.51495e-05	2.51495e-05	chr7	106738629	4.599470644779008	chr7:106738629:A:AGAT
chr7:106739552	['G', 'A']	98663	95293.38525013934	-2426.568235490377	0.011121209430246	0.0042790524753155	2.598988793523956	0.00935127	0.00935127	chr7	106739552	2.0291294034016074	chr7:106739552:G:A
chr7:106739558	['C', 'G']	98663	185466.51919236963	-6388.115756788508	-0.0363054665488529	0.0089732871973753	-4.045949466486707	5.21511e-05	5.21511e-05	chr7	106739558	4.282736526760138	chr7:106739558:C:G
chr7:106740284	['T', 'C']	98663	185485.51996269985	-6391.9947904317805	-0.0365304555531892	0.0089801568118902	-4.067908425031142	4.74738e-05	4.74738e-05	chr7	106740284	4.323546004157345	chr7:106740284:T:C
chr7:106740367	['A', 'AT']	98663	95410.40659942216	-2431.724651176325	0.011062110751521	0.0042779727316327	2.5858301222268825	0.0097159	0.0097159	chr7	106740367	2.012516963779596	chr7:106740367:A:AT
chr7:106741162	['A', 'G']	98663	185458.9552642784	-6391.588052793961	-0.0361937866742745	0.0089718353909552	-4.034156345619377	5.484e-05	5.484e-05	chr7	106741162	4.260902553882525	chr7:106741162:A:G
chr7:106741872	['A', 'T']	98663	88807.90238437988	-4136.037397414851	-0.019193575377083	0.0042927984252262	-4.471110328473346	7.79011e-06	7.79011e-06	chr7	106741872	5.108456409842747	chr7:106741872:A:T
chr7:106742683	['A', 'G']	98663	40812.94076789501	-2149.827308974124	-0.0127462821356955	0.005263304433849	-2.4217261790373272	0.0154488	0.0154488	chr7	106742683	1.8111052491594248	chr7:106742683:A:G
chr7:106742712	['C', 'T']	98663	94586.9524907561	-2426.831039120162	0.0107946425801292	0.0042855728399384	2.518833066966176	0.011776	0.011776	chr7	106742712	1.9290022030065763	chr7:106742712:C:T
chr7:106743264	['C', 'T']	98663	2342.338794259921	-217.5978202889769	-0.0167364284975291	0.0196577692309986	-0.8513900179038245	0.394555	0.394555	chr7	106743264	0.4038924486482524	chr7:106743264:C:T
chr7:106743438	['T', 'C']	98663	95752.52504233716	-2373.17509939116	0.0110858904614772	0.0042799873917878	2.590168953008639	0.00959429	0.00959429	chr7	106743438	2.0179871585513496	chr7:106743438:T:C
chr7:106745060	['G', 'A']	98663	17189.39378642745	-523.9581613368357	-0.0060610009673231	0.0076722866880625	-0.7899862470928761	0.429538	0.429538	chr7	106745060	0.3669984093407814	chr7:106745060:G:A
chr7:106746878	['G', 'A']	98663	94620.50832733576	-2405.642106051719	0.011067420561421	0.0042808849047651	2.585311403514184	0.00973053	0.00973053	chr7	106746878	2.011863504047505	chr7:106746878:G:A
chr7:106747369	['T', 'C']	98663	95753.52817622432	-2396.220663783281	0.0110700922634972	0.0042797766205884	2.586605153699631	0.00969408	0.00969408	chr7	106747369	2.013493400600964	chr7:106747369:T:C
chr7:106749541	['T', 'C']	98663	95562.4657664781	-2410.2453612015747	0.0112860958008121	0.0042783744118635	2.637940188104349	0.00834244	0.00834244	chr7	106749541	2.0787069081688387	chr7:106749541:T:C
chr7:106749949	['C', 'T']	98663	170094.51595475097	-4891.538936824454	0.0192482994799215	0.0061618973639118	3.123761780365292	0.00178607	0.00178607	chr7	106749949	2.7481015241608024	chr7:106749949:C:T
chr7:106750311	['T', 'A']	98663	77051.72436216072	-1154.783713732796	0.0215856508482495	0.0043916560655595	4.9151505778263775	8.88562e-07	8.88562e-07	chr7	106750311	6.05131226361731	chr7:106750311:T:A
chr7:106751866	['T', 'C']	98663	6169.375178649259	-191.96111440411923	0.0215667485054694	0.0122271063019377	1.76384730556007	0.0777608	0.0777608	chr7	106751866	1.10923928005454	chr7:106751866:T:C
chr7:106752182	['G', 'A']	98663	6169.12505447948	-192.492887415182	0.0215719229193972	0.0122271471322681	1.7642646061293892	0.0776905	0.0776905	chr7	106752182	1.1096320835133613	chr7:106752182:G:A
chr7:106752587	['T', 'C']	98663	2307.4443554600384	275.50857590917275	0.0021751868059161	0.020513100349591	0.1060389102010869	0.915552	0.915552	chr7	106752587	0.0383169843259962	chr7:106752587:T:C
chr7:106752769	['T', 'C']	98663	15212.387668011435	-289.84567151978587	-0.0035361092394731	0.0081703646563627	-0.43279699110117	0.665163	0.665163	chr7	106752769	0.1770719166123831	chr7:106752769:T:C
chr7:106753787	['T', 'A']	98663	23879.144746581434	-194.8727730220425	-0.0017937717009439	0.0068655001610066	-0.2612732734509005	0.793882	0.793882	chr7	106753787	0.1002440448742257	chr7:106753787:T:A
chr7:106754479	['T', 'C']	98663	90037.72703954908	-2408.5490197334702	0.0067844206926338	0.0042915842678039	1.5808662417586543	0.113912	0.113912	chr7	106754479	0.9434305229861318	chr7:106754479:T:C
chr7:106754842	['G', 'A']	98663	55593.84846794964	-2486.021206688132	-0.0121949724773721	0.0047620458086588	-2.560868367792254	0.0104426	0.0104426	chr7	106754842	1.9811913571698323	chr7:106754842:G:A
chr7:106754858	['A', 'G']	98663	90090.78530002233	-2405.03603246522	0.0069966446968727	0.0042911409808196	1.6304858610206474	0.103002	0.103002	chr7	106754858	0.9871543424741384	chr7:106754858:A:G
chr7:106755257	['A', 'G']	98663	169220.72708012332	-4917.88085188005	0.0156068386119364	0.0060841903082182	2.5651463582352614	0.0103147	0.0103147	chr7	106755257	1.9865433988337529	chr7:106755257:A:G
chr7:106755271	['T', 'C']	98663	2431.2464192675343	292.0484965805675	-0.000217462707671	0.0201109981207013	-0.0108131235638285	0.991373	0.991373	chr7	106755271	0.0037629132608939	chr7:106755271:T:C
chr7:106755406	['G', 'A']	98663	89960.1476348817	-2400.1144525295344	0.0069391559380304	0.0042918820735097	1.6168095532866966	0.105923	0.105923	chr7	106755406	0.9750097274418082	chr7:106755406:G:A
chr7:106755433	['A', 'G']	98663	2428.246115171358	292.222829789943	0.0002450855904264	0.0201270818280155	0.0121769063454225	0.990284	0.990284	chr7	106755433	0.0042402377811329	chr7:106755433:A:G
chr7:106755494	['C', 'T']	98663	103960.02007217868	-2343.056496640242	0.0143150193548061	0.0042770487561808	3.3469385482499305	0.000817398	0.000817398	chr7	106755494	3.0875664292498555	chr7:106755494:C:T
chr7:106755521	['CATGTGCCCCCAGACCTA', 'C']	98663	2426.1475414821043	291.6601252150293	-0.0002418747200597	0.0201317548942524	-0.0120145869711912	0.990414	0.990414	chr7	106755521	0.0041832293096462	chr7:106755521:CATGTGCCCCCAGACCTA:C
chr7:106756111	['T', 'C']	98663	6388.518007196797	-160.46612147687136	0.0216635255472732	0.0120236730903998	1.801739400630436	0.0715895	0.0715895	chr7	106756111	1.1451506707990853	chr7:106756111:T:C
chr7:106756383	['A', 'T']	98663	11849.16175173602	-195.25819532581525	0.036942837138037	0.0089790926264576	4.114317412115971	3.88642e-05	3.88642e-05	chr7	106756383	4.4104502675998525	chr7:106756383:A:T
chr7:106756398	['C', 'T']	98663	11866.044563388275	-191.12786816073887	0.0371775601749884	0.0089723384276326	4.143575331542408	3.42217e-05	3.42217e-05	chr7	106756398	4.465698420210436	chr7:106756398:C:T
chr7:106756567	['G', 'A']	98663	13129.996188468083	-38.5204608357659	0.0325688376628608	0.0085539918130824	3.807443165078821	0.000140496	0.000140496	chr7	106756567	3.852336040190621	chr7:106756567:G:A
chr7:106757263	['T', 'C']	98663	11916.724692621912	-202.34200336555853	0.0360975456042133	0.0089545146081969	4.031211872854608	5.55316e-05	5.55316e-05	chr7	106757263	4.255459813270447	chr7:106757263:T:C
chr7:106757707	['G', 'A']	98663	106535.31390798304	-2858.0337137102697	0.0162419687718422	0.0042933134609446	3.783084771142803	0.000154988	0.000154988	chr7	106757707	3.809701925929904	chr7:106757707:G:A
chr7:106757916	['C', 'T']	98663	94767.77611728452	-2670.643136934342	0.007877098533137	0.0042811734619884	1.8399391202145887	0.0657802	0.0657802	chr7	106757916	1.1819048104100025	chr7:106757916:C:T
chr7:106757981	['TC', 'T']	98663	94905.3525434382	-2677.066977851951	0.0079142080914134	0.0042805857977489	1.8488609889738392	0.0644809	0.0644809	chr7	106757981	1.1905689094426382	chr7:106757981:TC:T
chr7:106758344	['C', 'T']	98663	19304.97832917756	-409.5066980640924	0.0312937164168696	0.0071730650747438	4.362670084655179	1.28615e-05	1.28615e-05	chr7	106758344	4.890708377933299	chr7:106758344:C:T
chr7:106758623	['A', 'T']	98663	166707.89669852916	-5062.967261989301	-0.0003054731844241	0.0059097466529944	-0.0516897258648824	0.958776	0.958776	chr7	106758623	0.018282845725179	chr7:106758623:A:T
chr7:106759073	['C', 'G']	98663	140573.7965979706	-5409.093191761489	-0.0025064539135388	0.0047291255889305	-0.5300036690515533	0.596111	0.596111	chr7	106759073	0.2246728640869398	chr7:106759073:C:G
chr7:106759436	['G', 'A']	98663	26017.10957376717	-784.2909789083602	0.0016304787554151	0.0062747859222358	0.2598461167634831	0.794983	0.794983	chr7	106759436	0.0996421582430659	chr7:106759436:G:A
chr7:106759484	['A', 'T']	98663	86535.17280008113	-3554.3908842602827	0.0043995114902551	0.0042938790750022	1.0246006963418992	0.305554	0.305554	chr7	106759484	0.5149120265684162	chr7:106759484:A:T
chr7:106759502	['G', 'A']	98663	76555.29446888751	-947.9550196828284	0.0084543516763721	0.00440775222124	1.9180641860112744	0.0551058	0.0551058	chr7	106759502	1.2588026883454884	chr7:106759502:G:A
chr7:106759660	['G', 'C']	98663	172951.77659294097	-5091.887593872597	0.0214685592293777	0.006464757209892	3.320860866441768	0.000897728	0.000897728	chr7	106759660	3.0468552290263653	chr7:106759660:G:C
chr7:106760215	['C', 'G']	98663	11536.81852092118	-492.2132377406282	0.0090978863989815	0.0091038160004421	0.9993486685736708	0.317628	0.317628	chr7	106760215	0.4980812200059809	chr7:106760215:C:G
chr7:106760411	['C', 'T']	98663	11523.467184950185	-427.12095784102775	0.0132720769095488	0.0091024078711785	1.4580841791953756	0.144821	0.144821	chr7	106760411	0.8391684580087297	chr7:106760411:C:T
chr7:106761409	['A', 'G']	98663	97087.61678443616	-2502.535444642848	-0.0056253162031432	0.0042730100907501	-1.316476227219897	0.188017	0.188017	chr7	106761409	0.7258028812022439	chr7:106761409:A:G
chr7:106762119	['C', 'T']	98663	52569.787720881184	-2008.4719726496764	-0.0093257641712608	0.004803747350584	-1.941351926038953	0.0522184	0.0522184	chr7	106762119	1.2821764393268726	chr7:106762119:C:T
chr7:106762853	['C', 'T']	98663	96643.42685659254	-2536.7723933933416	-0.0057192130563127	0.0042717242746154	-1.3388535140947462	0.180621	0.180621	chr7	106762853	0.7432317575999338	chr7:106762853:C:T
chr7:106762958	['T', 'C']	98663	140026.70787758374	-3798.9209637067856	0.0015952166047642	0.0046970539053642	0.3396206722137939	0.734143	0.734143	chr7	106762958	0.1342193378195607	chr7:106762958:T:C
chr7:106763511	['G', 'T']	98663	32917.66909938675	-100.47718549762229	0.0030208325569094	0.005785698361971	0.5221206443746115	0.601588	0.601588	chr7	106763511	0.2207008352916805	chr7:106763511:G:T
chr7:106763816	['A', 'G']	98663	10176.031392861849	-521.5471194985691	0.0060342365935658	0.0096066316231536	0.6281324016861776	0.529919	0.529919	chr7	106763816	0.275790508779262	chr7:106763816:A:G
chr7:106764068	['A', 'G']	98663	97327.8511434132	-2429.61031787536	-0.0060137682054641	0.0042750469495972	-1.4067139557451454	0.159515	0.159515	chr7	106764068	0.7971984717859399	chr7:106764068:A:G
chr7:106764291	['A', 'C']	98663	12256.117998256534	-501.0739248973056	0.0106160355623405	0.0088501286717223	1.1995346006957606	0.230323	0.230323	chr7	106764291	0.6376626913265682	chr7:106764291:A:C
chr7:106764433	['G', 'A']	98663	32932.00404443813	-100.5606614103175	0.0031352896397586	0.0057849334582084	0.5419750568279943	0.587837	0.587837	chr7	106764433	0.2307430817712139	chr7:106764433:G:A
chr7:106764617	['G', 'T']	98663	139594.5418288727	-3805.138364322808	0.0012541390937994	0.0046869230896617	0.2675826058605111	0.789021	0.789021	chr7	106764617	0.1029114377756863	chr7:106764617:G:T
chr7:106765512	['A', 'G']	98663	92867.47556362384	-2348.903523210754	-0.0060366733747871	0.0042846128114851	-1.408919228035159	0.158862	0.158862	chr7	106765512	0.7989799741831013	chr7:106765512:A:G
chr7:106765863	['A', 'T']	98663	31584.52137817784	-1727.039015195884	-0.0201158252030067	0.0058020666876956	-3.467010340585367	0.000526506	0.000526506	chr7	106765863	3.2785966752818303	chr7:106765863:A:T
chr7:106766378	['C', 'T']	98663	10993.557126639504	-495.9043027068037	-0.0056373157160411	0.0092810526823923	-0.607400465114911	0.543587	0.543587	chr7	106766378	0.2647309380612776	chr7:106766378:C:T
chr7:106766671	['G', 'A']	98663	82198.99018404908	-1896.5223083042624	-0.0055355661179479	0.0043444098783252	-1.274181367086363	0.202602	0.202602	chr7	106766671	0.6933562717858242	chr7:106766671:G:A
chr7:106766704	['C', 'T']	98663	93232.8992629989	-2394.0705349506525	-0.0067296478573439	0.0042821514208494	-1.5715576578114223	0.116056	0.116056	chr7	106766704	0.9353324019591858	chr7:106766704:C:T
chr7:106766734	['C', 'T']	98663	93234.11960830029	-2394.126706495312	-0.0067501381164111	0.0042821248624911	-1.5763524729365972	0.114948	0.114948	chr7	106766734	0.939498580693268	chr7:106766734:C:T
chr7:106766799	['A', 'G']	98663	93232.62400900264	-2400.1024857300768	-0.006866643903492	0.0042822503357257	-1.6035129581765348	0.108825	0.108825	chr7	106766799	0.963271324170564	chr7:106766799:A:G
chr7:106768106	['T', 'C']	98663	11253.026496644838	-472.9107889323033	-0.0058120609175034	0.0091758609834618	-0.6334076908944953	0.526469	0.526469	chr7	106768106	0.2786271962264623	chr7:106768106:T:C
chr7:106768123	['C', 'T']	98663	93239.6807652145	-2389.9400691871983	-0.0066642325951409	0.0042821806001776	-1.5562707922371122	0.119647	0.119647	chr7	106768123	0.922098186309045	chr7:106768123:C:T
chr7:106768159	['C', 'T']	98663	93227.0082619494	-2383.439778115878	-0.0065866727975913	0.0042819931716088	-1.538225899392707	0.123997	0.123997	chr7	106768159	0.9065888220894316	chr7:106768159:C:T
chr7:106768756	['G', 'C']	98663	49371.00880972414	-1900.5813481089456	-0.0078576391402581	0.0049140469382565	-1.5990158903622456	0.10982	0.10982	chr7	106768756	0.959318560626642	chr7:106768756:G:C
chr7:106768924	['C', 'T']	98663	31763.1851697922	-61.0646922949942	0.0017668329700904	0.0058789383188383	0.3005360618308918	0.763769	0.763769	chr7	106768924	0.117037972831197	chr7:106768924:C:T
chr7:106768973	['G', 'A']	98663	13284.403932698156	-546.0930685353296	0.0119193966145325	0.0085223521983718	1.3986040868869118	0.161935	0.161935	chr7	106768973	0.7906592743838672	chr7:106768973:G:A
chr7:106769006	['G', 'A']	98663	46393.76179615833	-1521.0765673126605	0.0097826643999782	0.0050112427272914	1.9521433968268056	0.050924	0.050924	chr7	106769006	1.29307749053096	chr7:106769006:G:A
chr7:106769047	['A', 'G']	98663	50019.66042173561	-1849.5028421928048	-0.0082078933145071	0.0048858230949735	-1.6799407499938537	0.092972	0.092972	chr7	106769047	1.0316478264614992	chr7:106769047:A:G
chr7:106769053	['T', 'C']	98663	50019.688328804914	-1851.21965842748	-0.0082518602968402	0.004885864623612	-1.6889252839633122	0.0912369	0.0912369	chr7	106769053	1.0398294793770395	chr7:106769053:T:C
chr7:106769389	['T', 'A']	98663	50007.73989130873	-1856.6579351815608	-0.0084280575097994	0.0048864099341022	-1.7247954272072177	0.0845675	0.0845675	chr7	106769389	1.072796507912377	chr7:106769389:T:A
chr7:106769451	['T', 'G']	98663	88949.32629807596	-2871.526310205605	0.0018526439947554	0.0042723906223593	0.4336316967506907	0.664557	0.664557	chr7	106769451	0.1774677630676577	chr7:106769451:T:G
chr7:106769459	['G', 'A']	98663	13293.21260161778	-548.1630690117115	0.0117610538907599	0.0085191304285711	1.3805462880714017	0.167422	0.167422	chr7	106769459	0.7761874743545644	chr7:106769459:G:A
chr7:106769508	['C', 'T']	98663	50019.6046143865	-1852.8632377715064	-0.0082658638495399	0.0048860651398995	-1.6917219915962445	0.0907022	0.0907022	chr7	106769508	1.0423821789126413	chr7:106769508:C:T
chr7:106769574	['G', 'A']	98663	13283.942476889397	-548.4015262334257	0.0115745884042045	0.0085217004849937	1.358248676374708	0.174388	0.174388	chr7	106769574	0.7584834030794089	chr7:106769574:G:A
chr7:106769623	['C', 'T']	98663	49691.07288910516	-1884.3780512952949	-0.0083897662043668	0.0049032147067166	-1.7110746125137422	0.0870705	0.0870705	chr7	106769623	1.06012896160897	chr7:106769623:C:T
chr7:106770331	['G', 'A']	98663	38836.14899396888	-1016.3373801929572	0.0127509901658335	0.0053315053105535	2.3916303976277464	0.0167756	0.0167756	chr7	106770331	1.7753219378040277	chr7:106770331:G:A
chr7:106770969	['C', 'T']	98663	135336.89467814378	-3518.7626936717143	0.0030028581873457	0.0045930477149771	0.6537833642689822	0.513253	0.513253	chr7	106770969	0.2896685034680613	chr7:106770969:C:T
chr7:106770978	['A', 'T']	98663	46074.07556141331	-1533.3247396778409	-0.0069564327830146	0.0050213814925194	-1.3853623337278471	0.165945	0.165945	chr7	106770978	0.7800358285528941	chr7:106770978:A:T
chr7:106771142	['A', 'T']	98663	46071.34348258099	-1535.0830807896857	-0.0070076676828815	0.0050211444165979	-1.3956315734948623	0.162829	0.162829	chr7	106771142	0.7882682442971933	chr7:106771142:A:T
chr7:106771245	['G', 'A']	98663	46084.210089315566	-1534.1090540275045	-0.0069261366471366	0.005020538191057	-1.379560593618022	0.167725	0.167725	chr7	106771245	0.775402199452093	chr7:106771245:G:A
chr7:106771412	['T', 'C']	98663	38803.09130271655	-1008.465722800766	0.0131219761658881	0.0053344532016501	2.4598540224945378	0.0139011	0.0139011	chr7	106771412	1.856950832477679	chr7:106771412:T:C
chr7:106771477	['T', 'C']	98663	31910.66987504566	-25.672508213279663	0.0023886880054765	0.0058689562965408	0.4070038836180216	0.684006	0.684006	chr7	106771477	0.164940088695874	chr7:106771477:T:C
chr7:106771636	['G', 'A']	98663	38812.17551108019	-1015.0287467172446	0.012909480063079	0.0053556526464208	2.410440130337131	0.0159351	0.0159351	chr7	106771636	1.7976452067863	chr7:106771636:G:A
chr7:106772508	['A', 'C']	98663	46502.81415390243	-1537.0809020961126	-0.0066659225108483	0.0050074027702833	-1.3312135685205002	0.183122	0.183122	chr7	106772508	0.7372594770819814	chr7:106772508:A:C
chr7:106772873	['A', 'G']	98663	18547.639694625526	-959.7967449811846	-0.0060131750500751	0.0072882586793622	-0.8250496194793822	0.409345	0.409345	chr7	106772873	0.3879105099908539	chr7:106772873:A:G
chr7:106773916	['T', 'G']	98663	4546.875613316572	403.985009714847	0.016057042727501	0.0144532672426786	1.1109628333783714	0.266587	0.266587	chr7	106773916	0.5741610325887788	chr7:106773916:T:G
chr7:106774121	['G', 'T']	98663	50391.21481504009	-982.1135512372964	-0.0010313932841656	0.0048968800052732	-0.2106225357891102	0.833182	0.833182	chr7	106774121	0.0792601210876088	chr7:106774121:G:T
chr7:106774433	['AATCTGAAATGCTCCAATGAGC', 'A']	98663	18271.000040564217	-979.9874135400612	-0.0057709359019313	0.0073421916586064	-0.7859963577996149	0.431872	0.431872	chr7	106774433	0.3646449520990252	chr7:106774433:AATCTGAAATGCTCCAATGAGC:A
chr7:106774710	['A', 'G']	98663	85690.84449355732	-2596.7957210486206	0.0029232939242311	0.0042873346630632	0.681844118542047	0.495339	0.495339	chr7	106774710	0.3050974769478909	chr7:106774710:A:G
chr7:106775414	['T', 'A']	98663	12926.441177066865	-522.9808530528201	0.0126157209029403	0.0086270310009498	1.462347927294027	0.143649	0.143649	chr7	106775414	0.8426973929647142	chr7:106775414:T:A
chr7:106775549	['A', 'G']	98663	46198.96025180948	-468.3780625963957	0.0059749922130801	0.0050685091486559	1.1788460941546453	0.238462	0.238462	chr7	106775549	0.6225808179034126	chr7:106775549:A:G
chr7:106776021	['G', 'A']	98663	39560.65224269591	-955.6568431716006	0.0131660305674659	0.0052937361441215	2.487096109254756	0.0128807	0.0128807	chr7	106776021	1.8900605346565955	chr7:106776021:G:A
chr7:106776353	['T', 'C']	98663	13493.094075312958	-537.6180707988123	0.012763308128119	0.0084624515038377	1.50822821523182	0.131499	0.131499	chr7	106776353	0.8810775498064152	chr7:106776353:T:C
chr7:106776617	['G', 'A']	98663	13209.560397103867	-462.9346457032965	0.0115708074135992	0.0085411435967153	1.3547140710816536	0.175512	0.175512	chr7	106776617	0.7556931848641465	chr7:106776617:G:A
chr7:106776801	['T', 'C']	98663	143674.0366176336	-3474.693076744752	0.0171686430875642	0.0047911917395333	3.583376333262004	0.000339345	0.000339345	chr7	106776801	3.4693585454364366	chr7:106776801:T:C
chr7:106776802	['G', 'A']	98663	31860.489680270883	-27.415313974053696	0.0021238518230896	0.0058720844925451	0.3616861824427103	0.717587	0.717587	chr7	106776802	0.1441254376888878	chr7:106776802:G:A
chr7:106777110	['G', 'A']	98663	5093.154865193594	467.31862957224206	0.0117771312136957	0.0136798389651784	0.860911538774251	0.389289	0.389289	chr7	106777110	0.4097278678122636	chr7:106777110:G:A
chr7:106777517	['G', 'A']	98663	34412.278148917845	-914.2635440236052	0.0097044092418411	0.0055748917483065	1.740735009749539	0.0817332	0.0817332	chr7	106777517	1.087601497347732	chr7:106777517:G:A
chr7:106778526	['G', 'A']	98663	34881.12122809329	-977.5377047888412	0.0094114605417405	0.0055432598366338	1.6978205639112918	0.0895448	0.0895448	chr7	106778526	1.0479596292105606	chr7:106778526:G:A
chr7:106778550	['C', 'T']	98663	105719.42912312355	-2696.262074716222	0.010515657168686	0.0042578009574569	2.469739021094767	0.0135228	0.0135228	chr7	106778550	1.868933375062504	chr7:106778550:C:T
chr7:106778575	['A', 'G']	98663	4034.2453348469953	-213.0403865377557	-0.0047626194148505	0.0150152495800333	-0.3171854979476158	0.751104	0.751104	chr7	106778575	0.1242999251808865	chr7:106778575:A:G
chr7:106779527	['T', 'C']	98663	126479.17600421772	-2656.9267473501072	0.0155816240330648	0.0044480982815476	3.5029855562551253	0.000460278	0.000460278	chr7	106779527	3.3369797826705203	chr7:106779527:T:C
chr7:106780404	['T', 'C']	98663	106644.28740492847	-2808.373698454079	0.0096781144865018	0.0042697296872567	2.2666808429083387	0.0234119	0.0234119	chr7	106780404	1.6305633395698569	chr7:106780404:T:C
chr7:106780558	['T', 'C']	98663	33286.759701946474	-1679.2657565179384	0.0067267135134931	0.0057022971190604	1.179649775001811	0.238142	0.238142	chr7	106780558	0.62316400333657	chr7:106780558:T:C
chr7:106780622	['C', 'T']	98663	102305.66141069587	-2616.761968874228	0.0100799307062543	0.0042558376219064	2.368495135803361	0.0178625	0.0178625	chr7	106780622	1.7480577582009733	chr7:106780622:C:T
chr7:106780664	['G', 'A']	98663	5234.636668660227	473.9520301076153	0.0092543181689227	0.0135388601799614	0.6835374651863078	0.494269	0.494269	chr7	106780664	0.3060366271502416	chr7:106780664:G:A
chr7:106781270	['A', 'G']	98663	33272.0584401103	-1693.6506522053098	0.0062003223111833	0.0057039061593085	1.0870309114508567	0.277026	0.277026	chr7	106781270	0.557479468745554	chr7:106781270:A:G
chr7:106782118	['G', 'A']	98663	108753.4545261002	-4831.953487348204	-0.0098652182691873	0.0043014324641914	-2.2934727794317977	0.0218229	0.0218229	chr7	106782118	1.6610875374181309	chr7:106782118:G:A
chr7:106782271	['C', 'T']	98663	70830.66553119008	-3877.8870515671656	-0.0146580563716382	0.0044487246131126	-3.294889579910909	0.000984951	0.000984951	chr7	106782271	3.0065853745368463	chr7:106782271:C:T
chr7:106782620	['A', 'G']	98663	12806.649009710314	-499.7135532855689	0.0137081469806431	0.0086577806036107	1.5833326816951478	0.113349	0.113349	chr7	106782620	0.9455823070010512	chr7:106782620:A:G
chr7:106782663	['G', 'A']	98663	13094.061720135824	-440.72431239554936	0.0135077144321385	0.0085646974280653	1.5771385440746104	0.114767	0.114767	chr7	106782663	0.9401829706329058	chr7:106782663:G:A
chr7:106783243	['T', 'C']	98663	18382.16731545121	36.37947356033486	0.0124505362963145	0.0073330484829889	1.6978663546541526	0.0895361	0.0895361	chr7	106783243	1.0480018264744289	chr7:106783243:T:C
chr7:106784697	['A', 'C']	98663	13354.218166521374	-520.4780720497856	0.0134379011802273	0.0084951774038162	1.5818270227282922	0.113692	0.113692	chr7	106784697	0.9442700936068108	chr7:106784697:A:C
chr7:106785658	['C', 'T']	98663	90386.23165365504	-3954.678837738843	-0.0091268649655935	0.0042706077652404	-2.1371349155216994	0.0325895	0.0325895	chr7	106785658	1.4869223025881455	chr7:106785658:C:T
chr7:106786142	['A', 'G']	98663	4113.878462849826	-192.4467086889511	-0.0017380134267328	0.0148922598837726	-0.1167058217018257	0.907093	0.907093	chr7	106786142	0.0423481844765322	chr7:106786142:A:G
chr7:106786223	['G', 'T']	98663	35137.28431622441	-1743.350043688969	-0.0086813083294428	0.0055675699942339	-1.5592634378074652	0.118937	0.118937	chr7	106786223	0.924683020098362	chr7:106786223:G:T
chr7:106787724	['A', 'G']	98663	164134.6266497719	-5031.390656548178	-0.0040023651984477	0.0056938292832544	-0.7029303126840687	0.482101	0.482101	chr7	106787724	0.3168619676789273	chr7:106787724:A:G
chr7:106787805	['C', 'T']	98663	4112.16671565696	-218.783441240624	-0.0054415945295581	0.0148775119275648	-0.3657597154720526	0.714545	0.714545	chr7	106787805	0.1459704153876594	chr7:106787805:C:T
chr7:106788373	['A', 'G']	98663	164165.9751555943	-5034.637405284025	-0.0040265062143996	0.0056964583782481	-0.7068437873214107	0.479665	0.479665	chr7	106788373	0.3190619698005569	chr7:106788373:A:G
chr7:106788857	['G', 'A']	98663	72522.12031982445	-3950.002480312174	-0.0143102303489368	0.004426131029904	-3.2331239749237444	0.00122485	0.00122485	chr7	106788857	2.911917093471718	chr7:106788857:G:A
chr7:106789043	['T', 'A']	98663	4120.933449749751	-218.2594737956781	-0.0051829646366803	0.0148708513404456	-0.348531803460623	0.727442	0.727442	chr7	106789043	0.1382016278872159	chr7:106789043:T:A
chr7:106789708	['G', 'A']	98663	43903.34948749405	383.65874160152646	0.0038925618443622	0.0052840986771855	0.7366557822185757	0.461333	0.461333	chr7	106789708	0.3359854783956277	chr7:106789708:G:A
chr7:106790092	['G', 'A']	98663	4116.208599404003	-222.9366580670536	-0.0064668872877601	0.0148706343821252	-0.4348763557480417	0.663653	0.663653	chr7	106790092	0.1780589380659835	chr7:106790092:G:A
chr7:106790119	['G', 'A']	98663	44004.58215234272	371.73995904127935	0.0029702647555526	0.0052819137083042	0.5623463236218326	0.573881	0.573881	chr7	106790119	0.2411781535972675	chr7:106790119:G:A
chr7:106790139	['A', 'G']	98663	44248.27870530873	379.12501780064326	0.0026044490510617	0.0052828236962043	0.4930032120763344	0.622011	0.622011	chr7	106790139	0.2062019349280575	chr7:106790139:A:G
chr7:106790217	['C', 'T']	98663	4200.212856534695	-212.5530991748496	-0.0030431389171419	0.0147221904081357	-0.2067042221828786	0.836241	0.836241	chr7	106790217	0.0776685432706022	chr7:106790217:C:T
chr7:106790791	['G', 'A']	98663	44020.13866615306	366.7933302830089	0.0028245503885937	0.0052810852934317	0.5348427892476482	0.59276	0.59276	chr7	106790791	0.2271211106383688	chr7:106790791:G:A
chr7:106791074	['A', 'G']	98663	129297.62542582526	-4031.912974414248	-0.0082862985871284	0.0044721672190229	-1.8528597392068709	0.0639054	0.0639054	chr7	106791074	1.1944624424501238	chr7:106791074:A:G
chr7:106791607	['C', 'T']	98663	39345.386641933255	-54.59090770959049	0.0002263656613569	0.005426406998504	0.0417155700667842	0.966726	0.966726	chr7	106791607	0.0146966009429719	chr7:106791607:C:T
chr7:106792435	['T', 'C']	98663	4133.052639584639	-212.05104864816843	-0.0027781107562769	0.0148402815327805	-0.1872006774359658	0.851504	0.851504	chr7	106792435	0.069813307567678	chr7:106792435:T:C
chr7:106792476	['C', 'T']	98663	4128.92067193155	-213.40268947594848	-0.0032650734485424	0.014845113567781	-0.2199426386086225	0.825916	0.825916	chr7	106792476	0.083064120466008	chr7:106792476:C:T
chr7:106792666	['C', 'G']	98663	3290.2334373986378	-167.5877037138449	-0.0134011840348662	0.0165653318437853	-0.8089897722087525	0.418523	0.418523	chr7	106792666	0.3782806702905267	chr7:106792666:C:G
chr7:106792720	['C', 'T']	98663	133623.96086123527	-4269.0429028531225	-0.0069061011308799	0.0045319527292505	-1.5238687478591408	0.127545	0.127545	chr7	106792720	0.8943365618677688	chr7:106792720:C:T
chr7:106792822	['G', 'A']	98663	3288.033325900549	-170.20028118088143	-0.014457875146019	0.0165700396223041	-0.8725311149261231	0.382921	0.382921	chr7	106792822	0.4168908155952932	chr7:106792822:G:A
chr7:106793152	['C', 'T']	98663	126211.14271955883	-4866.254133739901	-0.0077627982900782	0.004416812316903	-1.7575567475145288	0.0788261	0.0788261	chr7	106793152	1.10332996005869	chr7:106793152:C:T
chr7:106793486	['G', 'A']	98663	12929.786300009124	-461.9821839497101	0.0136672498056837	0.008615783224811	1.5863038158069993	0.112674	0.112674	chr7	106793486	0.948176287673751	chr7:106793486:G:A
chr7:106793559	['T', 'C']	98663	6369.581030672856	648.5299437039761	0.0092005655282728	0.0124083639857841	0.7414809509790031	0.458404	0.458404	chr7	106793559	0.3387516014020357	chr7:106793559:T:C
chr7:106793763	['G', 'A']	98663	135935.04433991906	-4368.150404427658	-0.0077475531349909	0.004579579372129	-1.691760859554448	0.0906947	0.0906947	chr7	106793763	1.0424180914184902	chr7:106793763:G:A
chr7:106793964	['G', 'A']	98663	126223.46943140698	-4849.560662121984	-0.0073906029313562	0.0044167396216381	-1.673316419910463	0.0942682	0.0942682	chr7	106793964	1.0256347854562955	chr7:106793964:G:A
chr7:106793966	['A', 'G']	98663	13423.585043185603	-507.6600291565184	0.0148416170517084	0.008476844555843	1.7508421859025645	0.0799762	0.0799762	chr7	106793966	1.0970392348391234	chr7:106793966:A:G
chr7:106793992	['G', 'A']	98663	126223.793427468	-4843.126806585927	-0.0072980689307002	0.0044166517099396	-1.6523985611715457	0.0984565	0.0984565	chr7	106793992	1.006755606890542	chr7:106793992:G:A
chr7:106794015	['G', 'A']	98663	126233.91223428524	-4846.553304649263	-0.0073282852927198	0.004416682881266	-1.6592283144899955	0.097073	0.097073	chr7	106794015	1.0129015484812351	chr7:106794015:G:A
chr7:106794165	['C', 'T']	98663	126205.02474529878	-4847.410493175934	-0.0073797773860876	0.0044169273346055	-1.670794384202085	0.0947655	0.0947655	chr7	106794165	1.0233497416350703	chr7:106794165:C:T
chr7:106794590	['G', 'A']	98663	43252.45255763031	-374.7170639636673	0.0039855598880113	0.0051555195089264	0.773066590303956	0.439485	0.439485	chr7	106794590	0.3570559431804223	chr7:106794590:G:A
chr7:106795020	['G', 'T']	98663	79252.67186058532	-4391.142917527442	-0.013395595312551	0.0043581708394644	-3.073673751210092	0.00211498	0.00211498	chr7	106795020	2.674693735111968	chr7:106795020:G:T
chr7:106795252	['C', 'T']	98663	13308.079073539102	-507.96891848727046	0.0152498129382462	0.0085080240711338	1.7924035957991715	0.0730714	0.0730714	chr7	106795252	1.1362525717782253	chr7:106795252:C:T
chr7:106796018	['G', 'C']	98663	103497.27394385476	-4396.144997899648	-0.007920665622449	0.004266172180566	-1.8566211787068936	0.063368	0.063368	chr7	106796018	1.1981299997182309	chr7:106796018:G:C
chr7:106797165	['T', 'C']	98663	29152.25020273284	-560.9657211673268	0.0083817528222589	0.0059664160443294	1.4048220506220224	0.160077	0.160077	chr7	106797165	0.7956710634001702	chr7:106797165:T:C
chr7:106797331	['T', 'C']	98663	101858.93938195756	-4576.367345322716	-0.0070459640372092	0.0042694558650314	-1.6503189773944005	0.0988809	0.0988809	chr7	106797331	1.0048875893501734	chr7:106797331:T:C
chr7:106797548	['T', 'A']	98663	32386.26726811962	-1.054492020642822	0.0019168288596472	0.0058585768478399	0.3271833602991797	0.74353	0.74353	chr7	106797548	0.128701503844637	chr7:106797548:T:A
chr7:106797715	['G', 'A']	98663	7233.366569360822	-385.0526508658101	0.0017671477403768	0.0113040176776197	0.1563291734650736	0.875774	0.875774	chr7	106797715	0.0576079522977426	chr7:106797715:G:A
chr7:106797745	['C', 'T']	98663	4706.3339077197525	460.9500493914911	0.0216572671158679	0.0142121879552746	1.5238517238881757	0.127549	0.127549	chr7	106797745	0.8943229419635158	chr7:106797745:C:T
chr7:106798511	['A', 'G']	98663	13480.186057356035	-490.3580858667996	0.0167323053879483	0.0084594281999965	1.9779475624552587	0.0479374	0.0479374	chr7	106798511	1.3193255246676945	chr7:106798511:A:G
chr7:106798574	['C', 'A']	98663	3268.496918335901	-173.68226674699727	-0.0150458279113986	0.0166197056007413	-0.9053005072922272	0.365308	0.365308	chr7	106798574	0.4373408169262932	chr7:106798574:C:A
chr7:106798788	['TTTTG', 'T']	98663	13983.896258772918	-519.7328009389876	0.0158864552302136	0.008502470491954	1.8684516747511384	0.0617021	0.0617021	chr7	106798788	1.2097000547205383	chr7:106798788:TTTTG:T
chr7:106798814	['T', 'C']	98663	85113.50675805852	-3900.192456099169	-0.0102132785568609	0.004289024262242	-2.3812592171073588	0.0172555	0.0172555	chr7	106798814	1.7630724519566807	chr7:106798814:T:C
chr7:106799586	['G', 'A']	98663	32377.625310425217	7.895970877496814	0.0019259883867376	0.0058574921794513	0.3288076753212242	0.742302	0.742302	chr7	106799586	0.1294193693169182	chr7:106799586:G:A
chr7:106799762	['G', 'A']	98663	24597.49031414409	356.76982884478923	0.0011646395010885	0.0066516276898279	0.1750909033693559	0.861009	0.861009	chr7	106799762	0.0649923089064976	chr7:106799762:G:A
chr7:106800049	['T', 'G']	98663	13469.689587685309	-501.8403479176444	0.0160900855979441	0.0084634245016867	1.9011318166467204	0.0572877	0.0572877	chr7	106800049	1.24193861355698	chr7:106800049:T:G
chr7:106800206	['T', 'G']	98663	163851.92867786437	-4833.320401915889	-0.003990715558192	0.0056795069729126	-0.702651757841836	0.482274	0.482274	chr7	106800206	0.3167061508106443	chr7:106800206:T:G
chr7:106801016	['G', 'C']	98663	80304.0227579146	-4383.4784694489945	-0.0121752504895734	0.0043545148103583	-2.7960062187895987	0.00517484	0.00517484	chr7	106801016	2.2861030735408656	chr7:106801016:G:C
chr7:106801224	['C', 'A']	98663	4695.428315121535	464.1019565593027	0.0229513171389589	0.014223468452195	1.6136230917302703	0.106612	0.106612	chr7	106801224	0.9721939093763065	chr7:106801224:C:A
chr7:106801226	['C', 'T']	98663	13285.403963105617	-506.1000380868557	0.015499903613639	0.0085170144935441	1.819875218644747	0.068781	0.068781	chr7	106801226	1.1625315143045722	chr7:106801226:C:T
chr7:106801248	['C', 'T']	98663	73472.40424755437	-933.3754918112562	0.0101953509201582	0.0044399839156578	2.296258525668004	0.0216632	0.0216632	chr7	106801248	1.6642773907534738	chr7:106801248:C:T
chr7:106801632	['G', 'A']	98663	32381.93849023324	2.6061733189935645	0.0016108811102394	0.0058569952309017	0.2750354143606612	0.78329	0.78329	chr7	106801632	0.1060774179135929	chr7:106801632:G:A
chr7:106801693	['C', 'A']	98663	88465.55301118108	-4065.209792371125	-0.0107870463996668	0.004274579527766	-2.523533912423051	0.0116197	0.0116197	chr7	106801693	1.934805084512509	chr7:106801693:C:A
chr7:106802289	['T', 'A']	98663	3266.198627568241	-169.97265715402818	-0.0141082006030077	0.0166244621041959	-0.8486410275762812	0.396083	0.396083	chr7	106802289	0.4022137972438527	chr7:106802289:T:A
chr7:106802775	['G', 'A']	98663	32323.22463606505	11.797894761989394	0.0015816669454154	0.0058637350793555	0.269737108517055	0.787363	0.787363	chr7	106802775	0.1038249975638	chr7:106802775:G:A
chr7:106802908	['A', 'G']	98663	15699.227675901428	-975.2866280376278	-0.004305515442167	0.0078592620471831	-0.5478269354449387	0.583812	0.583812	chr7	106802908	0.2337269825233691	chr7:106802908:A:G
chr7:106802962	['C', 'G']	98663	5011.253958117942	486.361901761437	0.0179094600225937	0.0137913330814203	1.2986025293465902	0.194083	0.194083	chr7	106802962	0.7120125034036351	chr7:106802962:C:G
chr7:106803050	['C', 'T']	98663	73397.69530885722	-957.4602952112213	0.0094378442367102	0.004439719864182	2.125774716745332	0.0335245	0.0335245	chr7	106803050	1.4746376906981462	chr7:106803050:C:T
chr7:106803274	['A', 'G']	98663	5025.356541923452	484.29905446107256	0.0171404676606964	0.0137760859185431	1.2442189865863675	0.213422	0.213422	chr7	106803274	0.6707608145922573	chr7:106803274:A:G
chr7:106804069	['G', 'A']	98663	13259.075100096292	-499.7662767199161	0.0159430843844372	0.0085241605274783	1.870340701942827	0.0614395	0.0614395	chr7	106804069	1.2115523272884672	chr7:106804069:G:A
chr7:106804344	['A', 'C']	98663	75336.79869425495	-1166.6982999870097	0.0071663287650746	0.0044121146134366	1.6242390311553427	0.104328	0.104328	chr7	106804344	0.981599118097557	chr7:106804344:A:C
chr7:106804704	['A', 'G']	98663	92464.17798122356	-4116.439231230688	-0.0097953692555068	0.0042610655404622	-2.298807460831558	0.021518	0.021518	chr7	106804704	1.6671980968220168	chr7:106804704:A:G
chr7:106804925	['C', 'T']	98663	140441.3157814702	-4332.078233073278	-0.0063809018119932	0.0046819934042017	-1.362860060047688	0.17293	0.17293	chr7	106804925	0.7621296585232623	chr7:106804925:C:T
chr7:106804984	['G', 'A']	98663	13399.901408022386	-499.01321632607534	0.0156192171076682	0.0084814693095354	1.8415697254375585	0.0655411	0.0655411	chr7	106804984	1.183486273971019	chr7:106804984:G:A
chr7:106805019	['C', 'G']	98663	83896.45566976865	-4432.24567947728	-0.0101586081529809	0.0043324004986766	-2.344798952932454	0.0190393	0.0190393	chr7	106805019	1.7203490229539509	chr7:106805019:C:G
chr7:106805128	['A', 'G']	98663	83897.40823609321	-4434.390682419451	-0.0102273193849801	0.0043326257354216	-2.3605360835500284	0.0182505	0.0182505	chr7	106805128	1.73872523289154	chr7:106805128:A:G
chr7:106805551	['T', 'C']	98663	13428.952765163802	-500.45171437708507	0.0160022564612399	0.0084734325362334	1.8885211386073224	0.058959	0.058959	chr7	106805551	1.2294498911287353	chr7:106805551:T:C
chr7:106805916	['A', 'T']	98663	55091.05076790511	-70.78592455317369	0.0064233565223953	0.0048361281414309	1.3282023003829648	0.184114	0.184114	chr7	106805916	0.7349131865553281	chr7:106805916:A:T
chr7:106806310	['T', 'A']	98663	13444.635219105738	-491.40754590495743	0.0166329333701297	0.008468708214715	1.9640461034220933	0.0495275	0.0495275	chr7	106806310	1.305153593350204	chr7:106806310:T:A
chr7:106806365	['T', 'C']	98663	4809.438715105318	456.61667129306136	0.01698859161622	0.0140615975510321	1.2081551583712469	0.22699	0.22699	chr7	106806365	0.6439932751437998	chr7:106806365:T:C
chr7:106806454	['A', 'C']	98663	32457.644874211925	-22.249644576582494	0.0004819706069676	0.0058562760341857	0.0822998445008744	0.934408	0.934408	chr7	106806454	0.029463451972919	chr7:106806454:A:C
chr7:106806503	['T', 'C']	98663	41736.49927014699	281.1113303299386	0.0001699707743111	0.0053797995789947	0.0315942577070762	0.974796	0.974796	chr7	106806503	0.0110862615774772	chr7:106806503:T:C
chr7:106806880	['G', 'A']	98663	17929.272056438538	-960.2530011450312	-0.0136948683315796	0.0074308382727572	-1.842977579230518	0.0653353	0.0653353	chr7	106806880	1.184852110409726	chr7:106806880:G:A
chr7:106808157	['G', 'A']	98663	3844.9617698073753	-117.4117214028698	-0.0184295425227062	0.0153744963874993	-1.198708696415632	0.230644	0.230644	chr7	106808157	0.6370578386962282	chr7:106808157:G:A
chr7:106808465	['T', 'C']	98663	42262.99849983782	319.31577096037034	9.667886316723724e-05	0.0053757859720737	0.0179841354677189	0.985652	0.985652	chr7	106808465	0.0062763925200159	chr7:106808465:T:C
chr7:106808678	['G', 'A']	98663	121953.95738123724	-5315.9158321294535	-0.0034016833017713	0.0044272335567493	-0.7683541557425649	0.442279	0.442279	chr7	106808678	0.3543036810252319	chr7:106808678:G:A
chr7:106809501	['CAT', 'C']	98663	3294.1669403393544	-168.6584422560784	-0.014961723169605	0.0165586675455044	-0.9035584009697092	0.366232	0.366232	chr7	106809501	0.4362437113280131	chr7:106809501:CAT:C
chr7:106809642	['A', 'G']	98663	8748.088666355841	335.6582255558773	-0.0009686035708987	0.0104668655479504	-0.0925399840536244	0.926269	0.926269	chr7	106809642	0.0332628704992274	chr7:106809642:A:G
chr7:106809914	['T', 'C']	98663	41885.216977880526	350.4907709204943	0.0004076307496822	0.0053965003331593	0.0755361298094519	0.939788	0.939788	chr7	106809914	0.0269701047132109	chr7:106809914:T:C
chr7:106810175	['T', 'C']	98663	33754.39482646773	-22.26022578654017	0.0003265294488535	0.0057875652996409	0.0564191386097699	0.955008	0.955008	chr7	106810175	0.0199929903625332	chr7:106810175:T:C
chr7:106810309	['A', 'G']	98663	125089.62479471214	-4124.891440123614	-0.0101307738382762	0.00440837420438	-2.298074838612946	0.0215596	0.0215596	chr7	106810309	1.666359300971582	chr7:106810309:A:G
chr7:106812689	['C', 'T']	98663	142421.7657273188	-3636.726336202229	-0.0042862136026427	0.0047977168520519	-0.8933861115229277	0.371653	0.371653	chr7	106812689	0.4298623572019783	chr7:106812689:C:T
chr7:106813271	['C', 'A']	98663	79472.6088314322	-2943.9341044338908	-0.0003431574867202	0.0043233537482282	-0.0793729837307156	0.936736	0.936736	chr7	106813271	0.0283827889394558	chr7:106813271:C:A
chr7:106813415	['A', 'T']	98663	79602.36345664493	-3043.805365370588	-0.0005203405577	0.0043239308602996	-0.1203397035039507	0.904214	0.904214	chr7	106813415	0.0437287730419624	chr7:106813415:A:T
chr7:106813905	['C', 'T']	98663	79138.85493273317	-2969.722244040044	-7.119775302135327e-05	0.0043263659981506	-0.0164567105630424	0.98687	0.98687	chr7	106813905	0.0057400530052345	chr7:106813905:C:T
chr7:106816049	['C', 'T']	98663	79602.18747960316	-2981.6214936608603	0.0003038249407095	0.0043461250766361	0.0699070862784887	0.944268	0.944268	chr7	106816049	0.0249047277329863	chr7:106816049:C:T
chr7:106818424	['C', 'G']	98663	12325.966952164716	-550.119574225283	-0.004683468263142	0.0087796084805173	-0.5334484189739314	0.593724	0.593724	chr7	106818424	0.2264153953102593	chr7:106818424:C:G
chr7:106818529	['C', 'G']	98663	114375.96294606187	-4582.917085823047	5.651450857906435e-05	0.0043337971544544	0.0130404138830023	0.989596	0.989596	chr7	106818529	0.0045420688169293	chr7:106818529:C:G
chr7:106818730	['G', 'A']	98663	7136.446630779682	-370.2794709791492	-0.0006621801504929	0.0113720674032416	-0.0582286515734297	0.953567	0.953567	chr7	106818730	0.0206487869304831	chr7:106818730:G:A
chr7:106818805	['A', 'G']	98663	114692.27450861136	-4615.70364800553	-0.0006835209922277	0.0043380393599893	-0.1575644975773987	0.8748	0.8748	chr7	106818805	0.0580912256344005	chr7:106818805:A:G
chr7:106818816	['G', 'A']	98663	114617.10213887482	-4615.386841023741	-0.0006771918351351	0.004337866167081	-0.1561117399780927	0.875945	0.875945	chr7	106818816	0.0575231620355587	chr7:106818816:G:A
chr7:106819115	['G', 'C']	98663	12818.64961787184	-538.8105519569276	-0.0065135525433971	0.0085983563747236	-0.7575346100499936	0.448731	0.448731	chr7	106819115	0.3480139267586867	chr7:106819115:G:C
chr7:106819471	['G', 'A']	98663	60109.01241889704	-2680.643713181364	0.0031487819899642	0.0046397818654354	0.6786487126520806	0.497362	0.497362	chr7	106819471	0.303327399244498	chr7:106819471:G:A
chr7:106819851	['A', 'G']	98663	48985.419322789945	-2088.361964557453	0.0037972306925222	0.004936886120789	0.7691550097808103	0.441803	0.441803	chr7	106819851	0.3547713394400882	chr7:106819851:A:G
chr7:106819984	['A', 'G']	98663	13332.216159506965	-448.3286979210223	-0.0037626058640919	0.0084527736836041	-0.4451326872018679	0.656225	0.656225	chr7	106819984	0.1829472284528206	chr7:106819984:A:G
chr7:106820134	['A', 'G']	98663	12523.904042656714	-552.0763697986887	-0.0043906556720503	0.0086912326927886	-0.5051821562312353	0.613432	0.613432	chr7	106820134	0.2122335725646004	chr7:106820134:A:G
chr7:106820410	['T', 'C']	98663	12506.760574515749	-569.6374629122676	-0.0060845259809468	0.008693891370773	-0.6998622045591363	0.484015	0.484015	chr7	106820410	0.315141179024422	chr7:106820410:T:C
chr7:106820883	['C', 'T']	98663	39720.233603649256	-1456.116547833341	-0.0018228990291642	0.0052919430724635	-0.3444668629656445	0.730496	0.730496	chr7	106820883	0.1363821578031734	chr7:106820883:C:T
chr7:106821065	['T', 'C']	98663	39862.8886771221	-1466.5589253446758	-0.0021650162698822	0.0052832421094862	-0.4097893348470339	0.681961	0.681961	chr7	106821065	0.1662404610753328	chr7:106821065:T:C
chr7:106821939	['C', 'T']	98663	39733.24890263064	-1468.1977425790865	-0.0020120397150543	0.0052904447277199	-0.3803157992582335	0.703712	0.703712	chr7	106821939	0.1526050431329741	chr7:106821939:C:T
chr7:106821975	['A', 'G']	98663	12349.005231620902	-598.4838326796284	-0.0061854757477456	0.0087495731387248	-0.7069460017848557	0.479602	0.479602	chr7	106821975	0.3191190145073992	chr7:106821975:A:G
chr7:106822611	['A', 'G']	98663	13056.529338428323	-546.6382603512044	-0.0068665362095966	0.0085260681873794	-0.8053578811110984	0.420615	0.420615	chr7	106822611	0.3761152435349369	chr7:106822611:A:G
chr7:106823148	['C', 'T']	98663	60045.2147245484	-2636.803689997313	0.0040764841617432	0.0046411090496054	0.8783426802026536	0.37976	0.37976	chr7	106823148	0.4204907812896964	chr7:106823148:C:T
chr7:106825202	['A', 'G']	98663	113720.3735276826	-4773.64802785308	-0.0007541171527607	0.0043266090257605	-0.1742975037195862	0.861632	0.861632	chr7	106825202	0.0646781802238274	chr7:106825202:A:G
chr7:106826552	['G', 'A']	98663	58561.90332292594	-2309.6908979012023	0.0149540222103373	0.0046775943527944	3.1969472088582847	0.00138934	0.00138934	chr7	106826552	2.857191460486544	chr7:106826552:G:A
chr7:106826578	['T', 'G']	98663	62568.21986232628	-2287.511436356821	-0.0108672404969332	0.0045836922019649	-2.3708486560844086	0.0177492	0.0177492	chr7	106826578	1.750821216885805	chr7:106826578:T:G
chr7:106827010	['T', 'C']	98663	27197.307903619832	211.0997404714536	0.0011991903623149	0.006374444478262	0.1881246854379873	0.850779	0.850779	chr7	106827010	0.0701832384410023	chr7:106827010:T:C
chr7:106827923	['G', 'C']	98663	91035.5311422894	-2079.880878486731	-0.0062929310613741	0.0042992105337054	-1.4637410780509972	0.143268	0.143268	chr7	106827923	0.8438508017544566	chr7:106827923:G:C
chr7:106828105	['C', 'T']	98663	79619.36759293987	-2848.684997828962	-0.0043568461104864	0.0043201712254684	-1.0084892202424127	0.313222	0.313222	chr7	106828105	0.504147741687365	chr7:106828105:C:T
chr7:106828371	['C', 'T']	98663	79623.40369446643	-2814.8068236431336	-0.0037231108355251	0.0043195643023912	-0.861918141481082	0.388735	0.388735	chr7	106828371	0.4103463556317603	chr7:106828371:C:T
chr7:106830547	['G', 'A']	98663	44075.041015763614	-1803.589877590716	0.0023386788638081	0.0050937011505344	0.4591315420149395	0.646141	0.646141	chr7	106830547	0.1896727005186982	chr7:106830547:G:A
chr7:106834091	['C', 'T']	98663	41401.51775342855	-1416.222180059926	-0.0101549210075021	0.0052203378328734	-1.945261270938184	0.0517464	0.0517464	chr7	106834091	1.2861198587119838	chr7:106834091:C:T
chr7:106834821	['T', 'C']	98663	41228.53616943621	-1464.1016341107306	-0.0096081806410178	0.0052241879067301	-1.8391720995793417	0.0658929	0.0658929	chr7	106834821	1.1811613783792765	chr7:106834821:T:C
chr7:106835482	['C', 'T']	98663	110046.61530274004	-3152.8006314591253	-0.0074940204463509	0.0042851975662318	-1.7488156218059216	0.080326	0.080326	chr7	106835482	1.0951438590938605	chr7:106835482:C:T
chr7:106837033	['C', 'A']	98663	56856.64406779659	-2456.2546606100664	0.0021029195300955	0.0046965817197467	0.4477553368769945	0.654331	0.654331	chr7	106837033	0.184202503803708	chr7:106837033:C:A
chr7:106837992	['T', 'C']	98663	125207.11172499096	-3699.894623436127	-0.0044771145880461	0.0044166492719128	-1.0136903141750142	0.310733	0.310733	chr7	106837992	0.5076126220045748	chr7:106837992:T:C
chr7:106838179	['T', 'A']	98663	58124.65860111504	-2351.626599142882	0.001474124118438	0.0046585005769449	0.3164374661094895	0.751671	0.751671	chr7	106838179	0.1239722048196561	chr7:106838179:T:A
chr7:106838469	['A', 'G']	98663	110894.60344478008	-3176.505982658688	-0.0084380800059305	0.0042928372057424	-1.96561844801452	0.0493455	0.0493455	chr7	106838469	1.3067524461205238	chr7:106838469:A:G
chr7:106838994	['A', 'C']	98663	41234.20961380525	-1477.8432046786193	-0.0097723427024487	0.005223117232868	-1.870979008656593	0.0613509	0.0613509	chr7	106838994	1.212179061915514	chr7:106838994:A:C
chr7:106839187	['T', 'G']	98663	13678.356831498497	-590.4226375602535	0.0155704704190808	0.0083817609316036	1.8576610029966472	0.0632201	0.0632201	chr7	106839187	1.1991448215395608	chr7:106839187:T:G
chr7:106839692	['G', 'A']	98663	41019.23626429323	-1453.1511123614457	-0.0098689381026291	0.0052357028079428	-1.8849309184733485	0.0594421	0.0594421	chr7	106839692	1.225905856005528	chr7:106839692:G:A
chr7:106840091	['T', 'C']	98663	41097.33084962947	-1471.2582750561085	-0.0101417233140109	0.0052307813337538	-1.93885438272238	0.0525219	0.0525219	chr7	106840091	1.2796595715279084	chr7:106840091:T:C
chr7:106841642	['T', 'C']	98663	109377.80099971608	-3258.505904233664	-0.0080328481648713	0.0042776843080334	-1.8778496930654267	0.0604047	0.0604047	chr7	106841642	1.2189292682554884	chr7:106841642:T:C
chr7:106842310	['A', 'G']	98663	41343.4474809934	-1497.4626534414697	-0.0097588997590017	0.0052164584137301	-1.870790291994956	0.0613771	0.0613771	chr7	106842310	1.2119936353527292	chr7:106842310:A:G
chr7:106842512	['G', 'A']	98663	37701.34971464485	-1573.279944660267	-0.0025420051352906	0.0054108414600046	-0.4697984877362328	0.6385	0.6385	chr7	106842512	0.1948390984005659	chr7:106842512:G:A
chr7:106842521	['A', 'G']	98663	70190.53700418648	-1654.4199830410903	-0.0008064760461327	0.0044487266727215	-0.1812824444976167	0.856146	0.856146	chr7	106842521	0.0674521680476125	chr7:106842521:A:G
chr7:106843286	['T', 'C']	98663	58406.49522940435	-2539.94538535744	0.001523413942408	0.0046660473567426	0.3264891729413322	0.744055	0.744055	chr7	106843286	0.1283949605379145	chr7:106843286:T:C
chr7:106843990	['G', 'A']	98663	27124.17194248982	-1305.617893131617	-0.0090803835828252	0.0061693830795175	-1.4718462876737577	0.141066	0.141066	chr7	106843990	0.8505776481287719	chr7:106843990:G:A
chr7:106846529	['G', 'A']	98663	85843.49182854127	-2496.932638527068	-0.0115870997734107	0.0043048094944211	-2.691663774767994	0.00711086	0.00711086	chr7	106846529	2.1480778717501128	chr7:106846529:G:A
chr7:106848447	['T', 'C']	98663	38884.12343639129	-1545.8670532196638	-0.0142774794212911	0.0053384398536488	-2.674466663051825	0.00748606	0.00748606	chr7	106848447	2.125746696382098	chr7:106848447:T:C
chr7:106848558	['G', 'T']	98663	36317.99392765905	-1307.8810361891533	0.0013519929152618	0.0054892459183608	0.2462984780367672	0.805452	0.805452	chr7	106848558	0.0939603357615476	chr7:106848558:G:T
chr7:106848709	['C', 'T']	98663	119654.65940361151	-3610.54385355348	-0.005051052099471	0.0043469059383956	-1.1619878992217898	0.245243	0.245243	chr7	106848709	0.610403379889948	chr7:106848709:C:T
chr7:106849114	['T', 'C']	98663	51709.90980881128	-2023.7492970156147	-0.0078923457137653	0.0048180632640447	-1.6380743218260827	0.101409	0.101409	chr7	106849114	0.9939234998657344	chr7:106849114:T:C
chr7:106849217	['C', 'T']	98663	38544.46935093108	-1589.196111200073	-0.014530044360273	0.0053511685318718	-2.715303073287892	0.00662267	0.00662267	chr7	106849217	2.1789668848065973	chr7:106849217:C:T
chr7:106849681	['C', 'T']	98663	12931.655344726229	-436.3339533389316	0.0122454657775685	0.0085703924457815	1.4288103905435343	0.153062	0.153062	chr7	106849681	0.815132616217013	chr7:106849681:C:T
chr7:106849973	['A', 'G']	98663	12229.991657797378	-478.11947464267024	0.0170417408602188	0.0088059780130442	1.9352468101754343	0.0529629	0.0529629	chr7	106849973	1.2760282429883718	chr7:106849973:A:G
chr7:106850153	['G', 'A']	98663	31098.35836222452	-354.3243643573899	0.0008319251152445	0.0059192110730135	0.1405466209909898	0.888228	0.888228	chr7	106850153	0.0514755404915199	chr7:106850153:G:A
chr7:106850198	['G', 'A']	98663	38438.67514774305	-1549.7719986572863	-0.0139945656002251	0.0053575004744758	-2.612144537718274	0.00899898	0.00899898	chr7	106850198	2.045806713391304	chr7:106850198:G:A
chr7:106851188	['G', 'A']	98663	119741.91384833744	-3609.7703215078095	-0.0052173091149186	0.0043487141339335	-1.199736049377749	0.230245	0.230245	chr7	106851188	0.6378097921668885	chr7:106851188:G:A
chr7:106851232	['A', 'G']	98663	122792.62502027578	-3621.2631883227614	0.0095886846863963	0.0043848648675199	2.186768572373287	0.0287618	0.0287618	chr7	106851232	1.5411839379829866	chr7:106851232:A:G
chr7:106852331	['C', 'A']	98663	158593.71885612333	-4988.040305849511	0.014782052034969	0.0053421711716891	2.767049493529269	0.00565767	0.00565767	chr7	106852331	2.2473623876246345	chr7:106852331:C:A
chr7:106852922	['G', 'C']	98663	12306.372045168877	-647.7616974204669	-0.0013705429245005	0.0087862452417799	-0.1559873286922903	0.876043	0.876043	chr7	106852922	0.0574745762469906	chr7:106852922:G:C
chr7:106853037	['C', 'T']	98663	158602.32776797842	-4993.631124671996	0.0145377537062342	0.0053417506769338	2.721533554347563	0.00649912	0.00649912	chr7	106853037	2.18714544412899	chr7:106853037:C:T
chr7:106853181	['G', 'A']	98663	43714.54455425473	-785.39657926994	0.0060851185235375	0.0051526627569024	1.18096580557033	0.237619	0.237619	chr7	106853181	0.6241188361435004	chr7:106853181:G:A
chr7:106853873	['C', 'T']	98663	21844.664220555445	202.2444525446561	0.0036099850079846	0.0068860770476	0.5242440627705172	0.60011	0.60011	chr7	106853873	0.2217691362590088	chr7:106853873:C:T
chr7:106853920	['C', 'T']	98663	12115.982413461052	-489.2834131704103	0.0164826608907294	0.0088441472781916	1.8636800555518989	0.0623696	0.0623696	chr7	106853920	1.2050270412358624	chr7:106853920:C:T
chr7:106854623	['G', 'GAATA']	98663	45180.364005028576	-615.4349669690747	0.0063665297416457	0.0051016675674108	1.2479311239945754	0.212059	0.212059	chr7	106854623	0.6735432909128667	chr7:106854623:G:GAATA
chr7:106855364	['T', 'C']	98663	21180.57611174748	-973.1705855789328	0.0072108889309941	0.0068987219014973	1.045249980207065	0.29591	0.29591	chr7	106855364	0.5288403580180241	chr7:106855364:T:C
chr7:106856001	['A', 'G']	98663	13628.519452215874	-124.76664089136624	-0.008088111550863	0.0084552267389344	-0.956581272222898	0.338781	0.338781	chr7	106856001	0.4700809543818877	chr7:106856001:A:G
chr7:106856065	['T', 'C']	98663	42957.57873500878	-747.7773553347542	0.0063164387620845	0.0051878221899376	1.2175511285517864	0.223398	0.223398	chr7	106856065	0.6509207192815193	chr7:106856065:T:C
chr7:106857002	['C', 'T']	98663	13529.742617316988	-108.13359461108838	-0.0068292434573613	0.0084883647698292	-0.804541704149537	0.421086	0.421086	chr7	106857002	0.3756291974869293	chr7:106857002:C:T
chr7:106857826	['T', 'C']	98663	187698.8048469	-6402.895034454936	0.002892303492677	0.0098994298796043	0.2921686933341445	0.770158	0.770158	chr7	106857826	0.1134201689976208	chr7:106857826:T:C
chr7:106858032	['A', 'G']	98663	102509.89677615571	-3291.708926976473	-0.0060546393537027	0.0042567641818266	-1.4223572401665487	0.154926	0.154926	chr7	106858032	0.809875691931033	chr7:106858032:A:G
chr7:106858655	['T', 'C']	98663	110228.57890735086	-3735.128989215588	-0.0074922730534372	0.0042795986492138	-1.7506952561576068	0.0800015	0.0800015	chr7	106858655	1.0969018700628606	chr7:106858655:T:C
chr7:106859114	['G', 'A']	98663	40020.51819711684	-1790.433622957628	0.0059184411931244	0.0052994997222918	1.1167924338648678	0.264086	0.264086	chr7	106859114	0.5782546214508066	chr7:106859114:G:A
chr7:106859224	['T', 'G']	98663	11846.041116720397	-377.099849858907	-0.0140249655725152	0.0089555530089667	-1.5660635985821107	0.117337	0.117337	chr7	106859224	0.9305650197510252	chr7:106859224:T:G
chr7:106859568	['C', 'G']	98663	188444.4598862726	-6314.995428099653	0.0021902296365046	0.0102635819640972	0.2133981727009344	0.831017	0.831017	chr7	106859568	0.0803900918227779	chr7:106859568:C:G
chr7:106859651	['A', 'C']	98663	11731.83235687642	-617.1977897392134	0.0010883676197022	0.0090112215764114	0.1207791430355275	0.903866	0.903866	chr7	106859651	0.0438959498057876	chr7:106859651:A:C
chr7:106860422	['G', 'T']	98663	19702.39938780268	-918.6771135115838	0.0075443287046304	0.0071186689170512	1.0597948566704076	0.289241	0.289241	chr7	106860422	0.5387401456386056	chr7:106860422:G:T
chr7:106860817	['C', 'T']	98663	10931.32953543299	-384.35787060678814	-0.0178243290813575	0.0092895977950087	-1.918740668291854	0.05502	0.05502	chr7	106860817	1.2594794139463352	chr7:106860817:C:T
chr7:106860913	['G', 'A']	98663	40203.299240542285	-1721.649174340568	0.0064490806868261	0.0052921160248915	1.218620426402746	0.222991	0.222991	chr7	106860913	0.6517126648855316	chr7:106860913:G:A
chr7:106860994	['A', 'G']	98663	147820.96130412305	-4627.160721636629	-0.0046778543407061	0.0049217868730071	-0.9504382171363748	0.341892	0.341892	chr7	106860994	0.4661110612288616	chr7:106860994:A:G
chr7:106861053	['A', 'G']	98663	147815.97104828322	-4629.530919432482	-0.0047922178403637	0.0049216495719231	-0.9737015548003018	0.330207	0.330207	chr7	106861053	0.4812137244434546	chr7:106861053:A:G
chr7:106861425	['G', 'A']	98663	135430.4718857386	-4229.829339831769	-0.0003641171101135	0.0045950910753761	-0.0792404555515172	0.936842	0.936842	chr7	106861425	0.0283336474410705	chr7:106861425:G:A
chr7:106862624	['G', 'A']	98663	19653.59759781066	-879.1334354869616	0.0078080320343319	0.0071276252193066	1.0954605207330943	0.273318	0.273318	chr7	106862624	0.5633317658804997	chr7:106862624:G:A
chr7:106862953	['A', 'G']	98663	48645.90271568896	-2214.730617806711	-0.011359832225715	0.0049369900771512	-2.300963147219858	0.0213958	0.0213958	chr7	106862953	1.669671470381729	chr7:106862953:A:G
chr7:106863098	['T', 'G']	98663	94944.13306974855	-3320.915316495933	0.0106563682541684	0.0042595034410206	2.501786511437822	0.0123584	0.0123584	chr7	106863098	1.908037752236718	chr7:106863098:T:G
chr7:106863229	['A', 'C']	98663	19733.00006082232	-874.8539738427917	0.0082030200461922	0.0071192855633476	1.1522251738887916	0.249231	0.249231	chr7	106863229	0.6033979399758905	chr7:106863229:A:C
chr7:106864612	['T', 'C']	98663	61802.63761226103	-1798.449425406407	-0.011758161290825	0.0046088706006393	-2.5512023030531417	0.0107367	0.0107367	chr7	106864612	1.9691291815801704	chr7:106864612:T:C
chr7:106866005	['A', 'G']	98663	19582.389342766783	-1000.8802908934256	0.0033064988448755	0.0071149612644109	0.4647247851389778	0.64213	0.64213	chr7	106866005	0.1923770395834244	chr7:106866005:A:G
chr7:106866621	['T', 'A']	98663	81006.778812915	-2655.6108612508774	-0.0082379462539569	0.0043248082092214	-1.904811925854156	0.0568074	0.0568074	chr7	106866621	1.2455950873552493	chr7:106866621:T:A
chr7:106866635	['A', 'T']	98663	19411.786993583963	-882.8856086433914	0.0062721982891529	0.0071684604785455	0.8749714541811252	0.381592	0.381592	chr7	106866635	0.4184007387695005	chr7:106866635:A:T
chr7:106868542	['T', 'C']	98663	188289.8168273178	-6308.4451837740025	0.003803903074015	0.0101803156490626	0.3736527633468144	0.708663	0.708663	chr7	106868542	0.1495602415933721	chr7:106868542:T:C
chr7:106868886	['C', 'A']	98663	19859.402570417897	-892.9600920737624	0.0077496990146341	0.007104581400624	1.0908030435056166	0.275362	0.275362	chr7	106868886	0.5600959926520124	chr7:106868886:C:A
chr7:106870903	['T', 'A']	98663	21181.14681763352	-779.5798358102452	0.0060742346641942	0.0068735896589243	0.8837063260399456	0.376857	0.376857	chr7	106870903	0.423823413434147	chr7:106870903:T:A
chr7:106871623	['A', 'G']	98663	187581.7037097101	-6313.058463076914	-0.0011504010153134	0.0098104956172017	-0.1172622729983544	0.906652	0.906652	chr7	106871623	0.0425593760942001	chr7:106871623:A:G
chr7:106871740	['C', 'T']	98663	13029.32058832474	427.529476570196	-0.0057440687117833	0.0088501452662606	-0.6490366586050723	0.516316	0.516316	chr7	106871740	0.287084416490559	chr7:106871740:C:T
chr7:106872566	['C', 'T']	98663	60916.113487759154	-1757.8379980474272	-0.011952710413289	0.0046318831955979	-2.580529324368265	0.00986633	0.00986633	chr7	106872566	2.0058443627455347	chr7:106872566:C:T
chr7:106873481	['T', 'C']	98663	20032.451665551565	-882.0383680488917	0.0079860120941006	0.0070745355865791	1.1288390589554238	0.258968	0.258968	chr7	106873481	0.5867538972392876	chr7:106873481:T:C
chr7:106875377	['T', 'C']	98663	20759.585489179022	-911.781316402638	0.007472893797758	0.0071052916340152	1.0517363934765178	0.292923	0.292923	chr7	106875377	0.5332465266423357	chr7:106875377:T:C
chr7:106875709	['A', 'C']	98663	20369.89042970532	-935.7073369084188	0.0042538528842236	0.0069898511377353	0.6085756048879004	0.542807	0.542807	chr7	106875709	0.26535456034581	chr7:106875709:A:C
chr7:106875851	['G', 'A']	98663	20076.14141032965	-891.503087209558	0.0073762506308292	0.0070906011084541	1.0402856567455805	0.29821	0.29821	chr7	106875851	0.5254777972612894	chr7:106875851:G:A
chr7:106875911	['T', 'TG']	98663	10972.462015677029	-381.692117040428	-0.015375821076608	0.0092846468642086	-1.6560480222333849	0.0977153	0.0977153	chr7	106875911	1.0100374302900206	chr7:106875911:T:TG
chr7:106876174	['A', 'G']	98663	71739.89173913495	-2576.2981429458646	0.0087531359691	0.0044204356211516	1.9801523467996047	0.0476892	0.0476892	chr7	106876174	1.3215799629194496	chr7:106876174:A:G
chr7:106876270	['G', 'A']	98663	187203.7948125399	-6300.87413012968	-0.0029749934933603	0.0096377446573079	-0.308681501652412	0.757564	0.757564	chr7	106876270	0.1205806715085138	chr7:106876270:G:A
chr7:106876691	['G', 'A']	98663	60966.04233592928	-1754.7369927925015	-0.0119796900178214	0.0046316912346237	-2.586461275369233	0.00969812	0.00969812	chr7	106876691	2.013312446430496	chr7:106876691:G:A
chr7:106877126	['A', 'G']	98663	60989.036016218975	-1763.8185397631844	-0.0122611830409153	0.0046309804816038	-2.6476429969035333	0.0081068	0.0081068	chr7	106877126	2.091150541176359	chr7:106877126:A:G
chr7:106877844	['C', 'T']	98663	47155.25736933868	-2213.9889020751903	-0.0111315422407876	0.0049976770055949	-2.22734326934809	0.0259266	0.0259266	chr7	106877844	1.58625443263499	chr7:106877844:C:T
chr7:106878186	['G', 'T']	98663	60900.49338037019	-1754.7042945432536	-0.0120545529242837	0.0046324369684432	-2.602205492789412	0.00926402	0.00926402	chr7	106878186	2.03320051602162	chr7:106878186:G:T
chr7:106879498	['T', 'C']	98663	187562.6041719458	-6313.224982806332	-0.000975131070615	0.0098036369246623	-0.099466257074655	0.920768	0.920768	chr7	106879498	0.0358497824113997	chr7:106879498:T:C
chr7:106880160	['T', 'C']	98663	20622.50823610506	-804.4211306060647	0.0054840324651933	0.006950389892326	0.7890251554446279	0.430099	0.430099	chr7	106880160	0.3664315671994231	chr7:106880160:T:C
chr7:106880274	['T', 'A']	98663	20615.387897650093	-800.0539871717301	0.0057608128618797	0.0069514301002757	0.8287234106908771	0.407263	0.407263	chr7	106880274	0.3901250439423377	chr7:106880274:T:A
chr7:106882147	['A', 'G']	98663	10948.887780649738	-370.4688731815663	-0.014671854644468	0.0092853786361487	-1.580103000576557	0.114086	0.114086	chr7	106882147	0.942767646517726	chr7:106882147:A:G
chr7:106883225	['G', 'C']	98663	20007.636239229603	-882.7492491788925	0.0077494432495984	0.0070778236563038	1.0948906932283378	0.273567	0.273567	chr7	106883225	0.5629362921210569	chr7:106883225:G:C
chr7:106884244	['C', 'T']	98663	20010.230953249804	-877.4804636809766	0.0080872280717826	0.0070786141770728	1.142487479820066	0.253254	0.253254	chr7	106884244	0.5964436864841334	chr7:106884244:C:T
chr7:106884911	['G', 'C']	98663	10890.6622946167	-380.1685420306173	-0.0150398242946968	0.0093071348682417	-1.6159456704572377	0.106109	0.106109	chr7	106884911	0.9742477783553076	chr7:106884911:G:C
chr7:106887768	['G', 'A']	98663	187541.9091655517	-6311.407860098933	-0.0006568053104522	0.0097948151943607	-0.0670564270401311	0.946537	0.946537	chr7	106887768	0.0238624048573309	chr7:106887768:G:A
chr7:106888089	['T', 'C']	98663	113336.47722248148	-3815.618588963318	-0.0088058495962378	0.0042946692609109	-2.05041391112153	0.0403267	0.0403267	chr7	106888089	1.3944073155680838	chr7:106888089:T:C
chr7:106888370	['T', 'C']	98663	188973.83069297893	-6274.23041761812	-0.000572003937656	0.0105713972810058	-0.0541086407455119	0.956849	0.956849	chr7	106888370	0.0191565926734725	chr7:106888370:T:C
chr7:106888804	['C', 'T']	98663	60944.88332133772	-1771.925163532607	-0.0124767548194856	0.0046317079868811	-2.6937697399803207	0.00706609	0.00706609	chr7	106888804	2.150820835305581	chr7:106888804:C:T
chr7:106890109	['G', 'A']	98663	20022.21761253636	-890.1656909197361	0.0075717949980589	0.0070759502757897	1.0700746476364795	0.284588	0.284588	chr7	106890109	0.5457834164219967	chr7:106890109:G:A
chr7:106890423	['C', 'T']	98663	81038.96331326156	-2650.6070087459343	-0.0076966993439172	0.0043253075010062	-1.7794571466021003	0.0751679	0.0751679	chr7	106890423	1.1239675826679878	chr7:106890423:C:T
chr7:106890482	['C', 'T']	98663	74010.00103390601	-2539.186462734233	0.0092078185444089	0.004382550309761	2.101018332613497	0.0356419	0.0356419	chr7	106890482	1.4480391526283891	chr7:106890482:C:T
chr7:106891953	['T', 'C']	98663	20966.912593508627	-846.3629626399539	0.0047372808768488	0.0069011314737807	0.6864498806966679	0.492431	0.492431	chr7	106891953	0.3076546147473052	chr7:106891953:T:C
chr7:106892172	['A', 'G']	98663	21307.591560146368	-816.5626917432156	0.0048488717911009	0.0068529135753798	0.7075635403489128	0.479218	0.479218	chr7	106892172	0.3194668776933301	chr7:106892172:A:G
chr7:106892206	['A', 'C']	98663	10645.755301248784	-388.5432863947164	-0.0126260097406349	0.0094000285977545	-1.3431884391980395	0.179214	0.179214	chr7	106892206	0.7466280667427875	chr7:106892206:A:C
chr7:106892440	['C', 'G']	98663	10938.33259679708	-373.0205320652988	-0.0148633534453244	0.0092891424849618	-1.6000780986389975	0.109584	0.109584	chr7	106892440	0.9602528511341776	chr7:106892440:C:G
chr7:106892472	['C', 'T']	98663	188955.91516490644	-6278.08289183796	-0.0009843464486678	0.0105602501390401	-0.0932124178601482	0.925735	0.925735	chr7	106892472	0.0335133162431494	chr7:106892472:C:T
chr7:106894622	['T', 'C']	98663	32234.534270044504	-1174.9932836187782	-0.002260585964624	0.0057583647602375	-0.392574291269937	0.694635	0.694635	chr7	106894622	0.1582433380366047	chr7:106894622:T:C
chr7:106896783	['C', 'T']	98663	13200.337921806737	423.9510668741448	-0.0079660839141369	0.0087928323800068	-0.9059747268980338	0.364951	0.364951	chr7	106896783	0.4377654420042198	chr7:106896783:C:T
chr7:106897952	['C', 'T']	98663	82795.5876348228	-2726.400309480068	0.0067181244415071	0.0043024768795606	1.5614550942556584	0.11842	0.11842	chr7	106897952	0.9265749432540186	chr7:106897952:C:T
chr7:106898117	['AT', 'A']	98663	10874.110214672315	-379.7697294726919	-0.0146495311977363	0.0093136972781035	-1.5729017983199112	0.115745	0.115745	chr7	106898117	0.9364977607360216	chr7:106898117:AT:A
chr7:106899726	['T', 'G']	98663	49690.56914764203	-1639.0801421819297	-0.012126617056362	0.0048999531870827	-2.474843451225267	0.0133311	0.0133311	chr7	106899726	1.8751340138104364	chr7:106899726:T:G
chr7:106901610	['G', 'C']	98663	85565.1501510636	-2610.6994547103745	0.0077969576502543	0.0042787097675415	1.8222684112398464	0.0684173	0.0684173	chr7	106901610	1.1648340686811858	chr7:106901610:G:C
chr7:106901939	['C', 'A']	98663	187497.80077234167	-6299.811124015842	-0.000335410133843	0.0097718602113339	-0.0343240822718698	0.972619	0.972619	chr7	106901939	0.0120572507923544	chr7:106901939:C:A
chr7:106902247	['CTT', 'C']	98663	85350.43633672602	-2627.049458853397	0.0075954608090395	0.0042812357720983	1.7741281287380897	0.076045	0.076045	chr7	106902247	1.118929335770032	chr7:106902247:CTT:C
chr7:106903666	['C', 'G']	98663	80793.1174245881	-2856.66602819083	-0.0097781118402295	0.0043203450170811	-2.2632710585775486	0.0236211	0.0236211	chr7	106903666	1.626699881794203	chr7:106903666:C:G
chr7:106904783	['A', 'G']	98663	85772.99512368208	-2607.412418307878	0.007669547844802	0.0042768451818292	1.793272264656018	0.0729325	0.0729325	chr7	106904783	1.1370788993179015	chr7:106904783:A:G
chr7:106905642	['C', 'T']	98663	49469.01951362912	-1620.6414190039045	-0.0119151913420531	0.004907225018615	-2.428091497099515	0.0151803	0.0151803	chr7	106905642	1.8187196456304493	chr7:106905642:C:T
chr7:106905859	['T', 'G']	98663	10937.554288552372	-373.2786220480115	-0.01526368170173	0.0092887989914186	-1.6432352251169713	0.100337	0.100337	chr7	106905859	0.9985388881889043	chr7:106905859:T:G
chr7:106906212	['G', 'A']	98663	85084.10979096129	-2599.322828615971	0.0075444667853825	0.0042820957708029	1.761863159816195	0.0780955	0.0780955	chr7	106906212	1.107373990213267	chr7:106906212:G:A
chr7:106907476	['A', 'G']	98663	13374.762280790672	442.6382573743048	-0.0071677739309529	0.0087334070696024	-0.8207305435127537	0.411802	0.411802	chr7	106907476	0.3853115484735616	chr7:106907476:A:G
chr7:106907908	['A', 'G']	98663	36030.83298341701	-2109.85784136999	-0.0125963906085095	0.0055159337134521	-2.283637052742265	0.022395	0.022395	chr7	106907908	1.6498489332192934	chr7:106907908:A:G
chr7:106909457	['C', 'T']	98663	32071.57568016867	-1177.5940936048112	-0.0019821233190231	0.0057678451311275	-0.3436505790223315	0.73111	0.73111	chr7	106909457	0.1360172758478798	chr7:106909457:C:T
chr7:106910216	['T', 'C']	98663	85816.2656272176	-2604.766788231673	0.0076969883640929	0.0042774876114203	1.7994180377151794	0.0719556	0.0719556	chr7	106910216	1.1429354011094726	chr7:106910216:T:C
chr7:106910961	['A', 'G']	98663	189094.91657375687	-6267.235591988259	-0.0021944849109413	0.0106428217045558	-0.2061938996875157	0.83664	0.83664	chr7	106910961	0.0774613755144195	chr7:106910961:A:G
chr7:106911055	['CTT', 'C']	98663	20986.82882051801	-843.5746920085231	0.0051418336752666	0.0068979199719112	0.7454179950194433	0.456021	0.456021	chr7	106911055	0.3410151573923146	chr7:106911055:CTT:C
chr7:106911915	['C', 'CAG']	98663	85831.3092752154	-2606.9667842414565	0.0076903224526416	0.0042768161974341	1.7981419115591963	0.0721576	0.0721576	chr7	106911915	1.1417179200904246	chr7:106911915:C:CAG
chr7:106912093	['A', 'T']	98663	20924.332867047804	-855.2820930461584	0.0050140699992488	0.0069064089727924	0.7260024737894358	0.467839	0.467839	chr7	106912093	0.3299035773562732	chr7:106912093:A:T
chr7:106912304	['A', 'G']	98663	19157.359187479728	-898.960255136426	0.0055227135371812	0.007206344842121	0.7663682016576683	0.443459	0.443459	chr7	106912304	0.3531465266707281	chr7:106912304:A:G
chr7:106912365	['GA', 'G']	98663	80005.9199103921	-2813.223025841686	-0.0102363224746491	0.0043253438335902	-2.366591621030152	0.0179547	0.0179547	chr7	106912365	1.745821846980851	chr7:106912365:GA:G
chr7:106913146	['C', 'G']	98663	20407.03417867785	-955.5031069774656	0.0039919542421948	0.0069844440318804	0.5715493207438729	0.567629	0.567629	chr7	106913146	0.2459354246693837	chr7:106913146:C:G
chr7:106913794	['T', 'C']	98663	2311.210827741399	122.19436935654645	0.0210062212404086	0.0197643009369719	1.0628365408620906	0.287859	0.287859	chr7	106913794	0.5408201876462837	chr7:106913794:T:C
chr7:106914522	['C', 'G']	98663	80065.49203790988	-2828.982644361014	-0.0104514882761397	0.0043248423972457	-2.4166171425797534	0.0156673	0.0156673	chr7	106914522	1.805005840553364	chr7:106914522:C:G
chr7:106914608	['A', 'G']	98663	80063.85273871922	-2831.225446347303	-0.0105080503460203	0.0043251382739785	-2.4295293422733355	0.0151202	0.0151202	chr7	106914608	1.8204424642368016	chr7:106914608:A:G
chr7:106914614	['A', 'G']	98663	80065.47610985511	-2824.8224453228227	-0.0103385566551088	0.0043250356271817	-2.390398032823997	0.016832	0.016832	chr7	106914614	1.773864277526355	chr7:106914614:A:G
chr7:106915411	['G', 'A']	98663	79833.18300335552	-2771.740343886584	-0.009758275416621	0.0043280666803994	-2.25464997127086	0.0241575	0.0241575	chr7	106915411	1.6169480117886086	chr7:106915411:G:A
chr7:106915421	['G', 'A']	98663	85754.12156202798	-2587.20761622009	0.0079961986046929	0.0042772945788338	1.8694523973780075	0.0615629	0.0615629	chr7	106915421	1.2106809303556183	chr7:106915421:G:A
chr7:106915427	['C', 'G']	98663	20412.034432078493	-951.4204224388388	0.004197867238359	0.0069826992927045	0.6011811567977635	0.547721	0.547721	chr7	106915427	0.2614406076027454	chr7:106915427:C:G
chr7:106916502	['G', 'A']	98663	10881.661747265782	-388.1783522539251	-0.0152710855330361	0.0093090743429746	-1.6404515605314691	0.100915	0.100915	chr7	106916502	0.996044275457309	chr7:106916502:G:A
chr7:106916616	['A', 'G']	98663	165975.45796969236	-5417.511705927473	-0.0042803086681398	0.0058234920681757	-0.7350072118292955	0.462337	0.462337	chr7	106916616	0.3350413493634955	chr7:106916616:A:G
chr7:106916656	['G', 'A']	98663	154641.1063008089	-5098.345865210518	0.0011438426583406	0.0051808363215678	0.2207834000813428	0.825262	0.825262	chr7	106916656	0.0834081519465843	chr7:106916656:G:A
chr7:106916815	['G', 'A']	98663	36004.28429663268	-2086.482318835403	-0.0118348554651901	0.0055162348547987	-2.145458954651762	0.0319186	0.0319186	chr7	106916815	1.495956165742632	chr7:106916815:G:A
chr7:106917279	['G', 'A']	98663	165881.04386782894	-5407.755622828145	-0.0035812185945895	0.0058175189993109	-0.6155920754214392	0.538165	0.538165	chr7	106917279	0.269084550349927	chr7:106917279:G:A
chr7:106917664	['G', 'C']	98663	85815.30716675114	-2600.07597621586	0.007735137943241	0.0042764456947049	1.80877731075098	0.0704886	0.0704886	chr7	106917664	1.1518811150288424	chr7:106917664:G:C
chr7:106917913	['C', 'T']	98663	19132.357413639314	-886.8331853755158	0.0062823444479548	0.0072104022352049	0.8712890408916688	0.383598	0.383598	chr7	106917913	0.4161236658163587	chr7:106917913:C:T
chr7:106919206	['C', 'T']	98663	2036.0	80.50037217492188	0.0132741044900166	0.0210345805660815	0.6310610496042541	0.528002	0.528002	chr7	106919206	0.2773644324144477	chr7:106919206:C:T
chr7:106920524	['G', 'A']	98663	80128.23706490108	-2822.1736669966604	-0.0101939943142144	0.0043249927705612	-2.356996844850588	0.0184253	0.0184253	chr7	106920524	1.734585432245905	chr7:106920524:G:A
chr7:106921066	['T', 'C']	98663	101007.85558721235	-3680.535009720024	-0.0080200300051198	0.004240942957281	-1.891095939253488	0.0586145	0.0586145	chr7	106921066	1.2319949353297424	chr7:106921066:T:C
chr7:106921740	['T', 'C']	98663	19172.52620375064	-890.4857444919305	0.0060745941176766	0.0072025196114872	0.8433984834957328	0.399008	0.399008	chr7	106921740	0.3990183967417604	chr7:106921740:T:C
chr7:106923932	['C', 'G']	98663	13135.198187605163	426.1650218496864	-0.0060009240855852	0.0088111334978077	-0.6810615327844373	0.495834	0.495834	chr7	106923932	0.304663696394114	chr7:106923932:C:G
chr7:106924093	['A', 'T']	98663	20888.175685264778	-859.0558328603798	0.0047035643288972	0.0069127982680178	0.6804139433170493	0.496244	0.496244	chr7	106924093	0.3043047311762225	chr7:106924093:A:T
chr7:106924789	['C', 'T']	98663	11319.835717254453	-293.300303456856	-0.0120492128337034	0.009155155899092	-1.3161122504640677	0.188139	0.188139	chr7	106924789	0.7255211686752602	chr7:106924789:C:T
chr7:106926663	['C', 'T']	98663	19126.652601912014	-905.79461412161	0.0052541409574803	0.0072112069213471	0.7286077094704784	0.466243	0.466243	chr7	106926663	0.3313876754710723	chr7:106926663:C:T
chr7:106926733	['A', 'G']	98663	32137.491788321186	-1171.8655533078625	-0.001802577728658	0.0057639886790313	-0.3127309627126097	0.754486	0.754486	chr7	106926733	0.1223488144426083	chr7:106926733:A:G
chr7:106928044	['T', 'G']	98663	19357.72780909128	-906.6873562677264	0.0051295588333477	0.0071716268004828	0.7152573573686686	0.474452	0.474452	chr7	106928044	0.3238077183043192	chr7:106928044:T:G
chr7:106929677	['G', 'A']	98663	49537.3784939234	-1549.9639598819415	-0.0110610221764665	0.0049183783886912	-2.24891647253066	0.02452	0.02452	chr7	106929677	1.6104795341536229	chr7:106929677:G:A
chr7:106929800	['A', 'T']	98663	186669.83988727024	-6276.327555337258	-0.0003493756346596	0.0094191663811406	-0.037091991002427	0.970412	0.970412	chr7	106929800	0.0130438416740884	chr7:106929800:A:T
chr7:106930383	['C', 'T']	98663	186753.24987836523	-6268.015283932857	-0.0008740744828211	0.0094481145744973	-0.092513112106038	0.926291	0.926291	chr7	106930383	0.0332525556067518	chr7:106930383:C:T
chr7:106930451	['T', 'A']	98663	101022.24343126018	-3689.8513945070817	-0.0083391850873712	0.0042403756772487	-1.966614687494367	0.0492304	0.0492304	chr7	106930451	1.3077666355437785	chr7:106930451:T:A
chr7:106931522	['C', 'T']	98663	135443.20129560726	-4200.870401099283	-0.0013687863773254	0.0045994835744295	-0.2975956659428229	0.766012	0.766012	chr7	106931522	0.11576442685178	chr7:106931522:C:T
chr7:106931649	['T', 'G']	98663	165886.53882958775	-5396.4176244017335	-0.0031354185194254	0.0058188186122712	-0.5388410824171714	0.589998	0.589998	chr7	106931649	0.2291494605450354	chr7:106931649:T:G
chr7:106931822	['G', 'T']	98663	186781.29745789364	-6274.653037426162	-0.0013475051464776	0.0094701821742458	-0.1422892529081658	0.886852	0.886852	chr7	106931822	0.0521488502316958	chr7:106931822:G:T
chr7:106932160	['A', 'G']	98663	87394.71846097687	-2834.470745419791	0.0052569211372811	0.0042707885534484	1.2309017577178876	0.218363	0.218363	chr7	106932160	0.6608209477307229	chr7:106932160:A:G
chr7:106932601	['C', 'T']	98663	10905.773749189106	-374.9327918914985	-0.0146808229398582	0.0092973488124211	-1.5790332530328182	0.114332	0.114332	chr7	106932601	0.9418321993651048	chr7:106932601:C:T
chr7:106932891	['AT', 'A']	98663	85629.62220082112	-2587.5592186584017	0.0084554206651604	0.0042766550778488	1.9771107351994952	0.0480319	0.0480319	chr7	106932891	1.3184702336151506	chr7:106932891:AT:A
chr7:106933977	['C', 'A']	98663	85664.70010141988	-2598.3504466702298	0.0081099793872027	0.004279035821454	1.895281957337519	0.058058	0.058058	chr7	106933977	1.236137928957744	chr7:106933977:C:A
chr7:106934624	['G', 'A']	98663	186400.3355767964	-6264.592037778051	-0.0032105331889395	0.0093055577647952	-0.3450124398867943	0.730086	0.730086	chr7	106934624	0.1366259794335335	chr7:106934624:G:A
chr7:106934971	['C', 'T']	98663	10909.33171498074	-382.6659320668976	-0.0155644290694895	0.0092981732439768	-1.6739233246241976	0.0941488	0.0941488	chr7	106934971	1.0261852110344594	chr7:106934971:C:T
chr7:106936434	['G', 'A']	98663	27436.89321736664	-964.9915996909202	-0.0085309290758663	0.0061468910643697	-1.387844519535336	0.165188	0.165188	chr7	106936434	0.7820215049761263	chr7:106936434:G:A
chr7:106937460	['T', 'C']	98663	173665.88250380135	-6693.966360624822	0.0027381130154554	0.0066394701923397	0.4123993234602601	0.680048	0.680048	chr7	106937460	0.1674604322946165	chr7:106937460:T:C
chr7:106937550	['A', 'C']	98663	11389.269796861696	-600.3774580439169	0.0003869954508662	0.0091262083842844	0.0424048448786995	0.966176	0.966176	chr7	106937550	0.0149437546750218	chr7:106937550:A:C
chr7:106937903	['C', 'A']	98663	34385.87925878621	-1818.6949862137035	-0.0092133085211767	0.005608399532042	-1.6427696473011724	0.100434	0.100434	chr7	106937903	0.9981192402514796	chr7:106937903:C:A
chr7:106938080	['A', 'G']	98663	187974.4313023911	-6249.148689330321	-0.0079855272576697	0.0100303787011617	-0.7961341735526736	0.425956	0.425956	chr7	106938080	0.3706352599210352	chr7:106938080:A:G
chr7:106938496	['G', 'A']	98663	86906.90199418066	-2783.379387536809	0.0057771537347356	0.0042760994912559	1.3510335170051984	0.176688	0.176688	chr7	106938496	0.7527929451777461	chr7:106938496:G:A
chr7:106939252	['G', 'T']	98663	71155.02981609524	-2117.615549004976	-0.0098384029977397	0.0044463332496964	-2.2127003184953145	0.0269206	0.0269206	chr7	106939252	1.5699152648869432	chr7:106939252:G:T
chr7:106939636	['C', 'A']	98663	137725.91845341274	-5046.424387153981	0.0077473811950036	0.0046316903670872	1.6726897916269412	0.0943916	0.0943916	chr7	106939636	1.0250666522693672	chr7:106939636:C:A
chr7:106939829	['G', 'A']	98663	187661.5102272497	-6257.09781239254	-0.0090213914589007	0.0098502586360563	-0.9158532574848776	0.359746	0.359746	chr7	106939829	0.4440040262658127	chr7:106939829:G:A
chr7:106941621	['G', 'A']	98663	38895.51666683659	-1825.14018108528	0.005727246129275	0.0053746639582507	1.0656007843026325	0.286607	0.286607	chr7	106941621	0.5427132067361332	chr7:106941621:G:A
chr7:106941844	['T', 'C']	98663	38740.16066791104	-1820.4624075392344	0.0059005015924132	0.0053683820956011	1.0991210177174435	0.271718	0.271718	chr7	106941844	0.5658815907255048	chr7:106941844:T:C
chr7:106942218	['G', 'A']	98663	10960.664999594204	-434.663636981513	-0.0177953148474645	0.0092761016282087	-1.918404472127477	0.0550626	0.0550626	chr7	106942218	1.2591432855145466	chr7:106942218:G:A
chr7:106943086	['T', 'C']	98663	38712.20156736314	-1823.8535312724475	0.0059700684399125	0.0053676793509435	1.1122252373110022	0.266044	0.266044	chr7	106943086	0.5750465311248054	chr7:106943086:T:C
chr7:106944903	['C', 'A']	98663	11362.806174991889	-451.1945136242304	-0.013392384208651	0.0091054139731126	-1.470815522303262	0.141344	0.141344	chr7	106944903	0.8497226224217029	chr7:106944903:C:A
chr7:106946052	['T', 'C']	98663	169623.85751363638	-5424.329727357613	-0.0114171279207423	0.0061522675658226	-1.8557593275310813	0.0634909	0.0634909	chr7	106946052	1.1972885166449203	chr7:106946052:T:C
chr7:106946261	['C', 'T']	98663	11681.53917891536	-428.9117388451518	-0.014305705411234	0.0089889980666194	-1.5914682932637525	0.111507	0.111507	chr7	106946261	0.9526978683472164	chr7:106946261:C:T
chr7:106946351	['CT', 'C']	98663	56001.78452820245	-2631.462810080968	-0.0046894594931785	0.0047325127940514	-0.9909026551545717	0.321736	0.321736	chr7	106946351	0.4925003418751056	chr7:106946351:CT:C
chr7:106946537	['T', 'C']	98663	11375.807097388906	-452.9222518615319	-0.0133525025711301	0.0091026038348448	-1.4668882457584969	0.14241	0.14241	chr7	106946537	0.8464595135619775	chr7:106946537:T:C
chr7:106946802	['A', 'G']	98663	169616.34893056256	-5424.810237981395	-0.0115363816179094	0.0061503179258625	-1.8757374426772504	0.0606943	0.0606943	chr7	106946802	1.2168520930233149	chr7:106946802:A:G
chr7:106947362	['C', 'T']	98663	67968.7779670124	-3046.863935056353	-0.0084078525224546	0.0044759907750482	-1.8784338362189767	0.0603248	0.0603248	chr7	106947362	1.2195041092706538	chr7:106947362:C:T
chr7:106947451	['T', 'C']	98663	20742.62521669488	-1023.9242235292478	0.0033158272378505	0.0069268772760802	0.478690051186649	0.63216	0.63216	chr7	106947451	0.1991729876626289	chr7:106947451:T:C
chr7:106947519	['T', 'C']	98663	169618.91091919076	-5427.069851874334	-0.0116113368071456	0.0061509222003544	-1.887739176163936	0.0590639	0.0590639	chr7	106947519	1.2286778798809483	chr7:106947519:T:C
chr7:106947536	['A', 'T']	98663	11370.728722325845	-452.10692932269467	-0.0134604916441069	0.0091053336699347	-1.4783084433855052	0.139328	0.139328	chr7	106947536	0.8559615969750185	chr7:106947536:A:T
chr7:106947981	['A', 'G']	98663	87312.84960416815	-2871.0213730881733	0.0048336844482133	0.0042782156624965	1.1298365555963217	0.258548	0.258548	chr7	106947981	0.5874588173671513	chr7:106947981:A:G
chr7:106948472	['T', 'C']	98663	20647.511277128466	-1045.7660218437102	0.0019903020599867	0.0069391305613281	0.2868229733388657	0.774248	0.774248	chr7	106948472	0.1111199078182348	chr7:106948472:T:C
chr7:106948565	['G', 'A']	98663	11761.596048977275	-412.069149577368	-0.0142683026068959	0.0089624304479641	-1.592012645424432	0.111385	0.111385	chr7	106948565	0.953173290812656	chr7:106948565:G:A
chr7:106948785	['T', 'C']	98663	169605.62847817058	-5426.347509702286	-0.0115447808046955	0.0061504712925796	-1.8770562865034344	0.0605133	0.0605133	chr7	106948785	1.2181491628383263	chr7:106948785:T:C
chr7:106949515	['G', 'A']	98663	35778.61532612882	-1660.144702763159	-0.0085899917006716	0.0055232657388537	-1.55523780799551	0.119893	0.119893	chr7	106949515	0.9212061726152396	chr7:106949515:G:A
chr7:106950168	['G', 'A']	98663	34646.86280055143	-1595.3160892339563	-0.0074983145211618	0.0055917263140138	-1.3409659379018215	0.179935	0.179935	chr7	106950168	0.7448843517826904	chr7:106950168:G:A
chr7:106950647	['T', 'G']	98663	35359.86712280168	-1625.8257296887452	-0.0088233999534125	0.0055476949126932	-1.590462361804437	0.111734	0.111734	chr7	106950647	0.9518146535132954	chr7:106950647:T:G
chr7:106951331	['A', 'C']	98663	87831.5847973966	-2881.603378234635	0.0030845240588534	0.0042753120276224	0.7214734360731067	0.47062	0.47062	chr7	106951331	0.3273296204981344	chr7:106951331:A:C
chr7:106951346	['T', 'C']	98663	169672.7958093423	-5419.872221682056	-0.0110292461982985	0.0061542078812017	-1.7921471635671833	0.0731125	0.0731125	chr7	106951346	1.1360083656286213	chr7:106951346:T:C
chr7:106951347	['G', 'A']	98663	80998.16586236264	-2522.2917772205446	-0.0095267518431337	0.0043294343994502	-2.2004610681578667	0.0277765	0.0277765	chr7	106951347	1.5563224787729524	chr7:106951347:G:A
chr7:106952087	['AAAG', 'A']	98663	93228.78827262494	-3214.6554062902696	0.0056547547449853	0.0042566928506697	1.328438518671976	0.184036	0.184036	chr7	106952087	0.7350972146422238	chr7:106952087:AAAG:A
chr7:106953150	['T', 'C']	98663	92165.97086709183	-3306.698928280874	0.0052395781385979	0.0042659309098473	1.22823792727234	0.219361	0.219361	chr7	106953150	0.6588405827337566	chr7:106953150:T:C
chr7:106954752	['T', 'C']	98663	39311.18770489312	-1411.8989208892076	-0.002872592779926	0.0053208915539871	-0.5398705744667016	0.589288	0.589288	chr7	106954752	0.2296724025954076	chr7:106954752:T:C
chr7:106954765	['T', 'C']	98663	38000.09511401314	-1576.0407000178602	-0.003096043691626	0.005380362585398	-0.5754340237270454	0.564999	0.564999	chr7	106954765	0.2479523208440415	chr7:106954765:T:C
chr7:106955517	['A', 'G']	98663	11114.013815962862	-399.24727386062233	-0.0126202080115168	0.0092122914917506	-1.3699314684970427	0.170711	0.170711	chr7	106955517	0.7677384936164696	chr7:106955517:A:G
chr7:106956339	['G', 'T']	98663	11092.461561074508	-400.4368528313998	-0.0125446861038243	0.0092198220325404	-1.3606212852644124	0.173637	0.173637	chr7	106956339	0.7603577262582448	chr7:106956339:G:T
chr7:106957482	['C', 'A']	98663	12042.295480352006	381.193853022413	-0.0104980801515848	0.0091460480353555	-1.1478269205456575	0.251043	0.251043	chr7	106957482	0.6002518838445314	chr7:106957482:C:A
chr7:106957863	['C', 'CCT']	98663	39592.4270797429	-1367.4324018931254	-0.0027539810812433	0.0053033241282744	-0.5192933742368451	0.603557	0.603557	chr7	106957863	0.2192817088035679	chr7:106957863:C:CCT
chr7:106958233	['C', 'T']	98663	12010.339040262745	385.4060972108461	-0.0100934150960992	0.0091581114153145	-1.1021284453059426	0.270409	0.270409	chr7	106958233	0.5679788579031428	chr7:106958233:C:T
chr7:106958904	['G', 'C']	98663	39501.409542058245	-1433.9980786570688	-0.000921459005285	0.0053039994932006	-0.173729089994504	0.862079	0.862079	chr7	106958904	0.06445293406857	chr7:106958904:G:C
chr7:106959985	['G', 'A']	98663	61209.85258184544	-2902.486233209312	-0.001367003554958	0.0046078788820645	-0.2966665552514674	0.766722	0.766722	chr7	106959985	0.1153620751009789	chr7:106959985:G:A
chr7:106960396	['A', 'G']	98663	185298.2685567168	-6977.688946530791	0.0101295599338789	0.0091522893691864	1.106778809680428	0.268392	0.268392	chr7	106960396	0.5712304333899123	chr7:106960396:A:G
chr7:106960858	['C', 'T']	98663	94776.36971220611	-3953.799534180595	-0.0005229572324465	0.0042648653063984	-0.1226198707053982	0.902408	0.902408	chr7	106960858	0.0445970632494133	chr7:106960858:C:T
chr7:106961121	['C', 'T']	98663	38746.81797076177	-1445.1646476294136	-0.0026078728356944	0.00534207844688	-0.4881756907215734	0.625426	0.625426	chr7	106961121	0.2038240683731946	chr7:106961121:C:T
chr7:106961232	['C', 'G']	98663	11123.563715056052	-399.26909974834905	-0.0127526461272955	0.0092119791372512	-1.3843546470623995	0.166253	0.166253	chr7	106961232	0.7792305092026592	chr7:106961232:C:G
chr7:106962323	['A', 'G']	98663	95346.52940222406	-3909.386661442771	-0.0008496130703704	0.0042624165697815	-0.1993266158905682	0.842008	0.842008	chr7	106962323	0.0746837822065855	chr7:106962323:A:G
chr7:106964032	['G', 'A']	98663	39958.86004196611	-1562.6706591017612	-0.0022523570585843	0.0052789380948085	-0.4266685871537994	0.669622	0.669622	chr7	106964032	0.1741702863146066	chr7:106964032:G:A
chr7:106964138	['C', 'G']	98663	44527.12349333468	-2070.7052369142534	0.0053668103576492	0.0051081260253662	1.0506417286884595	0.293426	0.293426	chr7	106964138	0.5325014066609466	chr7:106964138:C:G
chr7:106964694	['G', 'A']	98663	39510.40503993836	-1443.104213817212	-0.0005284208282774	0.005300331541266	-0.0996958066044354	0.920586	0.920586	chr7	106964694	0.0359356340140397	chr7:106964694:G:A
chr7:106964728	['C', 'T']	98663	54852.2310195558	-2459.207234953194	-0.000305246012508	0.004759316447683	-0.0641365237767849	0.948862	0.948862	chr7	106964728	0.0227969456301512	chr7:106964728:C:T
chr7:106965596	['G', 'A']	98663	10251.51952198504	-352.4443351401633	-0.0169272949162394	0.009558404120338	-1.7709331707603977	0.0765749	0.0765749	chr7	106965596	1.1159135616709366	chr7:106965596:G:A
chr7:106965882	['G', 'C']	98663	184551.48209489253	-7066.907453961219	0.0082874756198437	0.008915180022505	0.9295915056031704	0.352585	0.352585	chr7	106965882	0.4527361678046996	chr7:106965882:G:C
chr7:106966033	['C', 'T']	98663	54902.016280602176	-2457.4428055592816	-0.0003006088301991	0.0047571194700282	-0.063191356049193	0.949614	0.949614	chr7	106966033	0.0224528912755299	chr7:106966033:C:T
chr7:106966576	['C', 'T']	98663	89440.56967466572	-3197.173809419032	0.0031619500302779	0.0042689243628252	0.7406901040020578	0.458883	0.458883	chr7	106966576	0.3382980310892758	chr7:106966576:C:T
chr7:106966611	['C', 'T']	98663	94503.28326541367	-3904.467284055733	-0.0007138290140767	0.0042649433022729	-0.1673712786982079	0.867078	0.867078	chr7	106966611	0.0619418328053441	chr7:106966611:C:T
chr7:106966710	['C', 'T']	98663	38071.016300050695	-1585.9270660028176	-0.0022896317678333	0.0053729232108375	-0.4261426560526677	0.670005	0.670005	chr7	106966710	0.1739219563076705	chr7:106966710:C:T
chr7:106968592	['T', 'C']	98663	89518.14624453837	-3199.716349953811	0.0034169579341515	0.0042685125096975	0.8005032025532606	0.423421	0.423421	chr7	106968592	0.3732276065009389	chr7:106968592:T:C
chr7:106968658	['C', 'A']	98663	39747.04284932285	-1445.5207535502366	-0.0007609123818026	0.0052878744280995	-0.1438975891256394	0.885582	0.885582	chr7	106968658	0.0527712193426572	chr7:106968658:C:A
chr7:106969562	['C', 'G']	98663	89470.76396759902	-3205.267288074096	0.0030639111666918	0.0042679943300561	0.7178807959315059	0.472832	0.472832	chr7	106969562	0.325293139247909	chr7:106969562:C:G
chr7:106969742	['C', 'T']	98663	89474.94683462153	-3205.7960660344493	0.0031854404668885	0.004269756324235	0.7460473678106857	0.455641	0.455641	chr7	106969742	0.3413772036609553	chr7:106969742:C:T
chr7:106969747	['A', 'G']	98663	185187.76972823936	-6994.105949574452	0.0094925434831455	0.0091255061680805	1.0402210363244069	0.29824	0.29824	chr7	106969747	0.5254341093261127	chr7:106969747:A:G
chr7:106970281	['G', 'A']	98663	89447.63751305421	-3208.6022427889275	0.0031114589057786	0.0042685100062625	0.7289332580253381	0.466044	0.466044	chr7	106970281	0.3315730788998691	chr7:106970281:G:A
chr7:106970301	['A', 'T']	98663	89462.10907210635	-3204.8299897594866	0.0031573593539374	0.0042686184671689	0.7396677351750943	0.459503	0.459503	chr7	106970301	0.3377116488498121	chr7:106970301:A:T
chr7:106970950	['G', 'A']	98663	19209.72580563412	-718.4839438923007	0.0132191999637267	0.0071827449969913	1.840410590834548	0.065711	0.065711	chr7	106970950	1.182361923599664	chr7:106970950:G:A
chr7:106971696	['C', 'A']	98663	52233.1175969668	-2109.4896482953413	0.0041046408140156	0.0048252511257121	0.8506584853466741	0.394961	0.394961	chr7	106971696	0.4034457861988653	chr7:106971696:C:A
chr7:106972371	['G', 'A']	98663	90016.15955678107	-3211.4778301305487	0.0018979216842144	0.0042639268431161	0.4451112211923869	0.65624	0.65624	chr7	106972371	0.1829373014570852	chr7:106972371:G:A
chr7:106974286	['A', 'C']	98663	24694.50291425502	-1178.6441062415531	0.0030802561190668	0.0064538181679862	0.4772765576734547	0.633166	0.633166	chr7	106974286	0.198482414101585	chr7:106974286:A:C
chr7:106974323	['G', 'A']	98663	9583.582807099345	-331.5050443962627	-0.0175849918831377	0.009870123470806	-1.7816384906582865	0.0748113	0.0748113	chr7	106974323	1.1260327984324114	chr7:106974323:G:A
chr7:106974994	['A', 'C']	98663	55758.29916731736	-2377.2263694049507	-0.0002069355454608	0.0047319162526763	-0.0437318697987863	0.965118	0.965118	chr7	106974994	0.0154195844635659	chr7:106974994:A:C
chr7:106976185	['A', 'T']	98663	95629.20052313028	-3500.6914414369453	0.0021604519078643	0.0042562567026622	0.5075943625564295	0.611739	0.611739	chr7	106976185	0.2134338311829597	chr7:106976185:A:T
chr7:106977536	['G', 'A']	98663	9600.627296321823	-322.4929866424622	-0.0164134395551865	0.009860883208226	-1.6644999447406783	0.0960157	0.0960157	chr7	106977536	1.0176577475241972	chr7:106977536:G:A
chr7:106977629	['C', 'T']	98663	93184.4457142278	-3564.459992709996	0.0022594799474891	0.0042618239244917	0.5301673620311628	0.595997	0.595997	chr7	106977629	0.2247559263113152	chr7:106977629:C:T
chr7:106977877	['T', 'C']	98663	96150.5683429033	-3502.9680802932635	0.0022524156809001	0.0042773112629839	0.5265961587581163	0.598475	0.598475	chr7	106977877	0.222953986592267	chr7:106977877:T:C
chr7:106978567	['C', 'G']	98663	159654.80001419128	-6169.303840505845	0.0063161236186029	0.0054845593161443	1.1516191647359513	0.24948	0.24948	chr7	106978567	0.602964264620906	chr7:106978567:C:G
chr7:106978747	['A', 'G']	98663	25019.10027880569	-1172.0265634999066	0.0035038828788745	0.006422089309065	0.5455985910891489	0.585343	0.585343	chr7	106978747	0.2325895709195228	chr7:106978747:A:G
chr7:106979027	['G', 'A']	98663	11262.45660304686	-169.24578744807482	-0.0061853988614946	0.0091833665161701	-0.6735437217498914	0.500603	0.500603	chr7	106979027	0.3005065520918751	chr7:106979027:G:A
chr7:106979457	['A', 'C']	98663	25185.807981591857	-1161.1704670016798	0.0034807912710177	0.0064040237370837	0.5435319127350385	0.586765	0.586765	chr7	106979457	0.231535799328073	chr7:106979457:A:C
chr7:106980855	['C', 'G']	98663	143647.38315644354	-5473.5749134377465	0.0060064441764788	0.0048126910459831	1.2480427517765005	0.212018	0.212018	chr7	106980855	0.673627266576784	chr7:106980855:C:G
chr7:106982107	['A', 'G']	98663	41491.93409166944	-732.5829544656933	-0.0064703378713396	0.005296005614058	-1.2217392395061664	0.221809	0.221809	chr7	106982107	0.6540208361352878	chr7:106982107:A:G
chr7:106983325	['A', 'T']	98663	9752.687263517231	-317.0885757427907	-0.01469263877186	0.0098444848821635	-1.4924741058296025	0.135578	0.135578	chr7	106983325	0.8678107769420678	chr7:106983325:A:T
chr7:106983351	['TAG', 'T']	98663	95340.73061679592	-3447.276840142857	0.001363518831081	0.0042536694046337	0.3205511997701717	0.748551	0.748551	chr7	106983351	0.1257786051218165	chr7:106983351:TAG:T
chr7:106983355	['A', 'T']	98663	95339.73053570522	-3448.8176136241486	0.001338521164906	0.0042536384752479	0.3146767579555483	0.753008	0.753008	chr7	106983355	0.1232004098054092	chr7:106983355:A:T
chr7:106984336	['T', 'C']	98663	10702.976321284488	-417.100628142357	-0.0157205771483357	0.0093611053396133	-1.6793505230425176	0.0930869	0.0930869	chr7	106984336	1.031111432423761	chr7:106984336:T:C
chr7:106984939	['C', 'T']	98663	10696.433655317813	-415.9543772329861	-0.0157978699430504	0.0093632512445706	-1.6872205530328892	0.0915641	0.0915641	chr7	106984939	1.0382747689954224	chr7:106984939:C:T
chr7:106985859	['G', 'A']	98663	142948.06681076027	-5389.538983787609	0.0077156033863248	0.0047996629790669	1.607530241180545	0.107941	0.107941	chr7	106985859	0.9668135628089728	chr7:106985859:G:A
chr7:106986483	['T', 'C']	98663	149780.69914446742	-4686.784872749331	0.0042850557551057	0.0049546663083246	0.8648525427244567	0.387122	0.387122	chr7	106986483	0.4121521471850283	chr7:106986483:T:C
chr7:106987284	['T', 'G']	98663	54198.69064055389	-1239.1309913936518	-0.0078555216481443	0.0047970784740487	-1.6375637152156512	0.101516	0.101516	chr7	106987284	0.9934655029321842	chr7:106987284:T:G
chr7:106987620	['T', 'C']	98663	53205.42394589	-1132.0025243935836	-0.0073484250126196	0.0048285885756344	-1.5218577639230944	0.128048	0.128048	chr7	106987620	0.8926272004501168	chr7:106987620:T:C
chr7:106988212	['T', 'C']	98663	53900.19459086857	-1300.5459129641797	-0.0082307897608547	0.0048025285052835	-1.7138450613670628	0.0865603	0.0865603	chr7	106988212	1.062681247060533	chr7:106988212:T:C
chr7:106988503	['T', 'C']	98663	146572.2549419135	-5529.04148213765	0.0090228407925129	0.0049065617589355	1.838933500853442	0.065928	0.065928	chr7	106988503	1.1809300988678322	chr7:106988503:T:C
chr7:106988933	['C', 'G']	98663	151835.1824342421	-5628.477676944415	0.0044870731466555	0.0052484269776348	0.8549367583423321	0.392588	0.392588	chr7	106988933	0.4060629793499477	chr7:106988933:C:G
chr7:106990924	['G', 'C']	98663	11149.14176108215	-415.4466374273407	0.0085299226474816	0.0092188136439127	0.9252733569588923	0.354826	0.354826	chr7	106990924	0.4499845645933571	chr7:106990924:G:C
chr7:106991668	['A', 'G']	98663	90479.17516043024	-3058.113460905425	0.0061833640440939	0.0042617824392214	1.4508868372040882	0.146815	0.146815	chr7	106991668	0.8332295705478081	chr7:106991668:A:G
chr7:106991822	['A', 'G']	98663	54572.84998023254	-2456.111378765656	-0.0032287171925064	0.0047385712131615	-0.6813693510690657	0.495639	0.495639	chr7	106991822	0.3048345279247015	chr7:106991822:A:G
chr7:106992655	['A', 'G']	98663	54542.05623308293	-2471.6035145107085	-0.0033997106080681	0.0047400303925925	-0.7172339260484553	0.473231	0.473231	chr7	106992655	0.3249268137314192	chr7:106992655:A:G
chr7:106992711	['T', 'C']	98663	11057.00861597097	-420.8322661239833	0.0084123054107653	0.0092156762002879	0.912825627543475	0.361336	0.361336	chr7	106992711	0.4420887674037936	chr7:106992711:T:C
chr7:106992829	['A', 'G']	98663	54602.63294284704	-2465.885802781193	-0.0034048376742614	0.0047400823879429	-0.7183076992337006	0.472569	0.472569	chr7	106992829	0.3255347710035069	chr7:106992829:A:G
chr7:106993670	['C', 'T']	98663	8570.084692667198	-184.3738388363685	-0.0106751673758545	0.0104193930584472	-1.0245479094581202	0.305579	0.305579	chr7	106993670	0.5148764946562019	chr7:106993670:C:T
chr7:106995678	['G', 'C']	98663	9550.48476583491	-375.7641185514525	0.0089183230401092	0.009868951786684	0.9036748008175016	0.36617	0.36617	chr7	106995678	0.4363172399583072	chr7:106995678:G:C
chr7:106996925	['G', 'A']	98663	26423.874736458	-1309.5218340317492	0.0011925546195875	0.0062414909375791	0.1910688698444365	0.848472	0.848472	chr7	106996925	0.0713624850447593	chr7:106996925:G:A
chr7:106997071	['T', 'C']	98663	115746.25091738474	-4382.531724312788	0.0056855155456254	0.0043226146153808	1.3152954985612295	0.188414	0.188414	chr7	106997071	0.7248868303284337	chr7:106997071:T:C
chr7:106998117	['A', 'G']	98663	9550.193592199552	-376.48313100225073	0.0088732179325015	0.0098674936081648	0.899237261745924	0.368528	0.368528	chr7	106998117	0.4335295097492272	chr7:106998117:A:G
chr7:106998334	['A', 'C']	98663	11565.523892549414	-335.4256921198347	-0.0091505328911855	0.0090441516154679	-1.0117624383403374	0.311654	0.311654	chr7	106998334	0.5063272946767493	chr7:106998334:A:C
chr7:106998601	['A', 'C']	98663	9547.064408222846	-375.0214822393323	0.0091704780548107	0.0098692903522879	0.9291932578196768	0.352791	0.352791	chr7	106998601	0.4524825026223981	chr7:106998601:A:C
chr7:106998626	['T', 'A']	98663	9545.580496062114	-375.2947591222882	0.009012431630554	0.0098696483073816	0.9131461780470436	0.361168	0.361168	chr7	106998626	0.4422907357645907	chr7:106998626:T:A
chr7:106998769	['A', 'T']	98663	168327.8243545951	-6703.355358141788	0.0064408484662698	0.0061307793618356	1.0505758054782373	0.293456	0.293456	chr7	106998769	0.5324570064766899	chr7:106998769:A:T
chr7:106998845	['G', 'C']	98663	11560.351510237178	-332.9092861547636	-0.0088116622911157	0.0090453532669035	-0.9741645274770188	0.329977	0.329977	chr7	106998845	0.4815163301863354	chr7:106998845:G:C
chr7:106999453	['T', 'C']	98663	51316.92258875528	-2398.5915964561264	-0.0018642893033366	0.0048551616634839	-0.3839808913796002	0.700993	0.700993	chr7	106999453	0.1542863188044569	chr7:106999453:T:C
chr7:106999656	['C', 'T']	98663	9507.023529531029	-368.6899636453927	0.0094191990486488	0.0098881034036086	0.952578938971382	0.340806	0.340806	chr7	106999656	0.4674927679430323	chr7:106999656:C:T
chr7:107001923	['A', 'G']	98663	10994.683273840928	-223.7647755257992	-0.0063234509555213	0.009259547279354	-0.6829114604361658	0.494664	0.494664	chr7	107001923	0.3056896949931098	chr7:107001923:A:G
chr7:107001989	['G', 'C']	98663	10951.666004439625	-235.37788501268204	-0.0068356636283595	0.0092735161816755	-0.7371166981804389	0.461053	0.461053	chr7	107001989	0.3362491477459173	chr7:107001989:G:C
chr7:107002129	['C', 'A']	98663	45984.78766651121	-2202.7884006156164	-0.003446444876756	0.0050345468253619	-0.6845591065702915	0.493624	0.493624	chr7	107002129	0.3066037330627872	chr7:107002129:C:A
chr7:107002712	['C', 'A']	98663	187266.08233827315	-6282.121260463831	-0.0080803536051376	0.0096331343494598	-0.8388083579038563	0.401579	0.401579	chr7	107002712	0.396229006078623	chr7:107002712:C:A
chr7:107002782	['C', 'A']	98663	187327.7973261978	-6291.357328806259	-0.009221877144652	0.009663373818922	-0.9543123672391154	0.339928	0.339928	chr7	107002782	0.4686130609401604	chr7:107002782:C:A
chr7:107004861	['T', 'G']	98663	15103.837021418942	-677.1304598791859	0.0079189091772881	0.0080083962649784	0.9888258416879736	0.322751	0.322751	chr7	107004861	0.4911324034571761	chr7:107004861:T:G
chr7:107005649	['A', 'G']	98663	82724.28441808601	-3394.628245336045	-0.0018848239340708	0.0042969836699422	-0.4386388403696629	0.660924	0.660924	chr7	107005649	0.179848477395241	chr7:107005649:A:G
chr7:107005655	['G', 'A']	98663	12196.34870848708	-352.55892659678	-0.0171822372969003	0.008850142353777	-1.941464510971099	0.0522048	0.0522048	chr7	107005655	1.2822895637089502	chr7:107005655:G:A
chr7:107008789	['G', 'A']	98663	12249.105662331369	-349.1271637975318	-0.0195504892175872	0.008843281800216	-2.210773065844134	0.0270538	0.0270538	chr7	107008789	1.5677717248966654	chr7:107008789:G:A
chr7:107010095	['T', 'C']	98663	12320.498494693413	-323.4193231139676	-0.0175268784523731	0.0088121656005476	-1.9889411124189305	0.0467105	0.0467105	chr7	107010095	1.3305854838987137	chr7:107010095:T:C
chr7:107010852	['G', 'A']	98663	14691.297807644358	-147.5253851853911	0.0028293795140006	0.0080928724627589	0.3496137529685147	0.726629	0.726629	chr7	107010852	0.1386872732932246	chr7:107010852:G:A
chr7:107011342	['C', 'T']	98663	15410.967762864446	-453.626925473259	-0.0091988136043479	0.0079279843790696	-1.1602966358805316	0.245931	0.245931	chr7	107011342	0.6091867242894293	chr7:107011342:C:T
chr7:107012024	['G', 'GT']	98663	11484.687947724102	-558.9813231872997	0.0036939696985129	0.0090700747120954	0.4072700408505808	0.683811	0.683811	chr7	107012024	0.1650639172848517	chr7:107012024:G:GT
chr7:107012406	['T', 'C']	98663	14064.425501505277	-115.4941117806128	0.0024204839008824	0.0082621449963818	0.2929607144322033	0.769553	0.769553	chr7	107012406	0.1137614644421215	chr7:107012406:T:C
chr7:107012669	['A', 'T']	98663	41536.209907453405	-2035.9625172037304	-0.0054594252262987	0.0052107655496518	-1.0477203731922944	0.29477	0.29477	chr7	107012669	0.5305167185654781	chr7:107012669:A:T
chr7:107012698	['A', 'G']	98663	15448.939497450763	-442.4543209297864	-0.0085477435069437	0.0079194690822632	-1.079332896959926	0.280442	0.280442	chr7	107012698	0.552156944334836	chr7:107012698:A:G
chr7:107013851	['G', 'A']	98663	98257.87681607576	-2608.7070411802683	-0.0011754304034879	0.0042427204097848	-0.2770463971128194	0.781745	0.781745	chr7	107013851	0.1069348878008638	chr7:107013851:G:A
chr7:107014432	['T', 'C']	98663	71061.08336627841	-2286.326849015859	0.0025185969024372	0.0044168161903917	0.5702290504903094	0.568524	0.568524	chr7	107014432	0.24525119703155	chr7:107014432:T:C
chr7:107014915	['G', 'A']	98663	14003.99356349335	-109.47705515922402	0.0018510917841289	0.0082777025832087	0.2236238576490926	0.82305	0.82305	chr7	107014915	0.0845737807482394	chr7:107014915:G:A
chr7:107015000	['A', 'G']	98663	99088.0430802915	-2493.6541106351165	-0.000944888364126	0.0042484988133608	-0.2224052319738153	0.823999	0.823999	chr7	107015000	0.084073315359614	chr7:107015000:A:G
chr7:107015313	['T', 'C']	98663	169361.5987977821	-6385.885267556408	0.0070032490082379	0.006130165879658	1.142424062532647	0.253281	0.253281	chr7	107015313	0.5963973878037954	chr7:107015313:T:C
chr7:107015575	['T', 'C']	98663	15141.381190828546	-43.61832753488037	0.0009802339919103	0.0079885919518601	0.1227042259533759	0.902342	0.902342	chr7	107015575	0.0446288276886081	chr7:107015575:T:C
chr7:107015962	['A', 'T']	98663	99141.1259973438	-2431.269228084041	-0.0001695848434592	0.004249411907062	-0.0399078383475598	0.968167	0.968167	chr7	107015962	0.0140497243827438	chr7:107015962:A:T
chr7:107015968	['G', 'A']	98663	12086.347514495395	-294.97958962413816	-0.0144130840078034	0.0088656673267352	-1.6257190210983317	0.104013	0.104013	chr7	107015968	0.9829123772836248	chr7:107015968:G:A
chr7:107016400	['C', 'T']	98663	96790.60146793452	-2491.342844577322	-0.0004014006603727	0.0042446743608233	-0.0945657137041085	0.92466	0.92466	chr7	107016400	0.0340179291723567	chr7:107016400:C:T
chr7:107017515	['G', 'A']	98663	13969.27427169704	-108.16985916781957	0.0021942900668179	0.0082922766413599	0.2646185314022617	0.791304	0.791304	chr7	107017515	0.1016566389312333	chr7:107017515:G:A
chr7:107017864	['T', 'A']	98663	67621.2806443111	-2452.2336575671507	0.0021767223568506	0.0044735249337862	0.4865787916841481	0.626558	0.626558	chr7	107017864	0.2030387204973693	chr7:107017864:T:A
chr7:107018540	['G', 'A']	98663	14007.70987654321	-116.56770340232768	0.0015869351728563	0.0082787784572561	0.1916871167708841	0.847988	0.847988	chr7	107018540	0.0716102934634008	chr7:107018540:G:A
chr7:107019177	['G', 'T']	98663	96894.68796557556	-2364.6482900921096	-0.0010217863722722	0.0042554222388626	-0.2401139804508174	0.810242	0.810242	chr7	107019177	0.0913852483216794	chr7:107019177:G:T
chr7:107019397	['T', 'C']	98663	3637.221190589618	260.7487917681184	-0.0365579179414876	0.0164735442361959	-2.2191895937707184	0.0264761	0.0264761	chr7	107019397	1.577145987254246	chr7:107019397:T:C
chr7:107019797	['A', 'G']	98663	97310.8218347694	-2350.1107696137387	-0.0006190330775745	0.004251002738979	-0.1456204842914918	0.884221	0.884221	chr7	107019797	0.0534391749358921	chr7:107019797:A:G
chr7:107019813	['C', 'A']	98663	3589.218271384697	250.5804096292776	-0.0388352593400349	0.0165732162930177	-2.3432542394559888	0.0191183	0.0191183	chr7	107019813	1.7185507278257723	chr7:107019813:C:A
chr7:107020278	['T', 'C']	98663	11517.16732385229	-145.4798820228968	0.0017534238631011	0.0090786237056291	0.1931376296622954	0.846852	0.846852	chr7	107020278	0.0721924824668754	chr7:107020278:T:C
chr7:107020731	['C', 'A']	98663	96559.21104982456	-2402.066471885737	-0.0010574415356844	0.004248590997728	-0.2488922883492201	0.803445	0.803445	chr7	107020731	0.0950438476051212	chr7:107020731:C:A
chr7:107020786	['G', 'A']	98663	14001.042219223404	-135.41900239629672	-0.0014388636245971	0.0082802482305272	-0.1737705905110932	0.862046	0.862046	chr7	107020786	0.0644695589860262	chr7:107020786:G:A
chr7:107020875	['T', 'A']	98663	14389.916983465626	-130.77313256282383	0.0016384201990723	0.0081691126248468	0.2005628119373626	0.841041	0.841041	chr7	107020875	0.0751828322166706	chr7:107020875:T:A
chr7:107021638	['A', 'G']	98663	11462.161748755743	-147.5877139785754	0.0019563007632053	0.0090971399265479	0.215045693371856	0.829732	0.829732	chr7	107021638	0.0810621602938289	chr7:107021638:A:G
chr7:107022723	['A', 'G']	98663	155779.2624408244	-4580.389359982756	0.004589879416697	0.0052036992689486	0.8820416360502629	0.377756	0.377756	chr7	107022723	0.4227886289182626	chr7:107022723:A:G
chr7:107023038	['G', 'A']	98663	13938.847664129256	-139.30123978440227	0.0009564063001478	0.0082969373042794	0.1152722101026985	0.90823	0.90823	chr7	107023038	0.0418041568952204	chr7:107023038:G:A
chr7:107023075	['G', 'T']	98663	66851.19627958842	-2400.9993011745582	0.0020196766177412	0.0044850515644285	0.4503129091668734	0.652486	0.652486	chr7	107023075	0.1854288022854284	chr7:107023075:G:T
chr7:107023109	['G', 'C']	98663	67640.85574691088	-2424.344008230814	0.0026300470553749	0.0044723026551608	0.5880744793378438	0.556484	0.556484	chr7	107023109	0.254547317962883	chr7:107023109:G:C
chr7:107024402	['T', 'A']	98663	97249.47560888826	-2480.337644820472	-0.0028401364087964	0.0042589668030713	-0.6668604241639898	0.504863	0.504863	chr7	107024402	0.2968264563685627	chr7:107024402:T:A
chr7:107025539	['G', 'A']	98663	8820.162159148505	-346.30044187787735	-0.0063466732241893	0.0102595871487496	-0.6186090270662442	0.536175	0.536175	chr7	107025539	0.2706934395421814	chr7:107025539:G:A
chr7:107025712	['C', 'T']	98663	107104.96796431464	-3320.518285615204	-0.0021170049082697	0.0042739900513979	-0.4953228441833386	0.620373	0.620373	chr7	107025712	0.2073471118999821	chr7:107025712:C:T
chr7:107026306	['A', 'C']	98663	14012.852164570177	-606.1622377328928	-0.004499308330497	0.0082648586571636	-0.5443902330498118	0.586174	0.586174	chr7	107026306	0.2319734487890007	chr7:107026306:A:C
chr7:107028614	['G', 'A']	98663	2505.1523460068724	125.33574693606604	-0.0157819296880077	0.0191802588983055	-0.8228215151674537	0.410611	0.410611	chr7	107028614	0.3865694203446018	chr7:107028614:G:A
chr7:107029843	['G', 'A']	98663	64204.60298604283	-1970.0697719475284	-0.0020688666452167	0.0045290346149977	-0.4568008021766335	0.647815	0.647815	chr7	107029843	0.1885490002254897	chr7:107029843:G:A
chr7:107030252	['A', 'G']	98663	13959.678700690409	-597.1005516294309	-0.0038711327922111	0.0082815533025053	-0.4674404246169621	0.640186	0.640186	chr7	107030252	0.1936938275196405	chr7:107030252:A:G
chr7:107030728	['G', 'A']	98663	13242.476412034222	-574.9662168826512	-0.0065090907633361	0.0084809335190189	-0.7674969681980363	0.442788	0.442788	chr7	107030728	0.3538041574509505	chr7:107030728:G:A
chr7:107031431	['A', 'G']	98663	80763.2786574487	-1829.520364511588	-0.0019355881618323	0.0043339649534085	-0.4466090941298699	0.655158	0.655158	chr7	107031431	0.1836539515298298	chr7:107031431:A:G
chr7:107031559	['A', 'G']	98663	8764.687857345607	-347.0749833683106	-0.0046544111959003	0.0102897408610158	-0.4523351227953952	0.651029	0.651029	chr7	107031559	0.1863996654111322	chr7:107031559:A:G
chr7:107032516	['G', 'T']	98663	64612.3719864555	-1973.703290523713	-0.0016253851839985	0.0045214212684417	-0.3594854554569581	0.719233	0.719233	chr7	107032516	0.1431303944267849	chr7:107032516:G:T
chr7:107032551	['A', 'G']	98663	3532.143200316241	165.28685774525192	-0.0019571009293265	0.0161295094519102	-0.1213366677493544	0.903425	0.903425	chr7	107032551	0.0441078956078975	chr7:107032551:A:G
chr7:107032566	['T', 'C']	98663	111573.66397323464	-3264.661436035162	-0.0020170557884952	0.0042924062049515	-0.4699126066327165	0.638418	0.638418	chr7	107032566	0.1948948766847862	chr7:107032566:T:C
chr7:107033096	['T', 'A']	98663	13242.550180446857	-580.2773487860105	-0.0070920809820947	0.0084783893465573	-0.8364891835233375	0.402882	0.402882	chr7	107033096	0.3948221356280101	chr7:107033096:T:A
chr7:107034753	['C', 'A']	98663	66560.80304044462	-1863.9798360397333	-0.0017093453481784	0.0044881672448531	-0.3808559830605079	0.703311	0.703311	chr7	107034753	0.1528525900344226	chr7:107034753:C:A
chr7:107036355	['T', 'A']	98663	3745.467544980632	216.0096097984414	0.0027871504772373	0.0156952389391778	0.1775793594502191	0.859054	0.859054	chr7	107036355	0.0659795356275285	chr7:107036355:T:A
chr7:107036658	['G', 'A']	98663	66896.88264871658	-1838.837967021071	-0.00190459327572	0.0044845540883898	-0.4247007033878581	0.671056	0.671056	chr7	107036658	0.1732412362003387	chr7:107036658:G:A
chr7:107038533	['G', 'A']	98663	111889.61958108604	-3194.0956065891105	-0.0021407915830382	0.0043000116308296	-0.497857161057304	0.618586	0.618586	chr7	107038533	0.2085999132878181	chr7:107038533:G:A
chr7:107039189	['G', 'A']	98663	111432.9768957826	-3247.928767691292	-0.0017527355725849	0.0042927291975951	-0.4083033175181066	0.683052	0.683052	chr7	107039189	0.1655462326970681	chr7:107039189:G:A
chr7:107039211	['C', 'T']	98663	8690.44041030631	-350.0757413739695	-0.0058301675624664	0.0103246270998091	-0.5646855335408865	0.572289	0.572289	chr7	107039211	0.2423846016107659	chr7:107039211:C:T
chr7:107039312	['C', 'T']	98663	17460.884875022803	-849.7533547444889	0.005636645497548	0.0075044039898409	0.7511116812445886	0.452587	0.452587	chr7	107039312	0.3442979247722506	chr7:107039312:C:T
chr7:107040874	['C', 'T']	98663	13141.799193164195	-576.7747884265449	-0.005934727993982	0.0085084899705163	-0.6975066098152717	0.485487	0.485487	chr7	107040874	0.3138223948061388	chr7:107040874:C:T
chr7:107041745	['T', 'C']	98663	13944.544031628577	-608.2330114202498	-0.004951952756408	0.0082817697643384	-0.5979341248692193	0.549885	0.549885	chr7	107041745	0.259728127028576	chr7:107041745:T:C
chr7:107042340	['C', 'T']	98663	17494.354628475285	-847.0638495471135	0.0057398323713288	0.0074976411291028	0.7655517612131547	0.443945	0.443945	chr7	107042340	0.352670830957598	chr7:107042340:C:T
chr7:107042526	['T', 'C']	98663	111861.2039349646	-3253.4418994337207	-0.0020510862748846	0.0042950762035853	-0.4775436284861535	0.632976	0.632976	chr7	107042526	0.1986127564363011	chr7:107042526:T:C
chr7:107043802	['A', 'C']	98663	111819.53361583067	-3259.225031552482	-0.0020746887413793	0.0042934486474334	-0.4832219764919325	0.628939	0.628939	chr7	107043802	0.2013914741859959	chr7:107043802:A:C
chr7:107044193	['C', 'G']	98663	17542.35560150414	-886.5704519587489	0.0033145695625615	0.007490965789374	0.4424755973740175	0.658146	0.658146	chr7	107044193	0.1816777538619051	chr7:107044193:C:G
chr7:107045003	['G', 'T']	98663	64636.10239956205	-1937.81702975054	-0.0011818033292558	0.0045207144143015	-0.2614195945484063	0.793769	0.793769	chr7	107045003	0.100305866113954	chr7:107045003:G:T
chr7:107045195	['G', 'T']	98663	3020.030609555857	242.8303921794237	-0.0055609870396274	0.0175262670365108	-0.3172944374317002	0.751021	0.751021	chr7	107045195	0.1243479191121967	chr7:107045195:G:T
chr7:107046003	['G', 'T']	98663	67450.88744044602	-1806.0846785050924	-0.0019307616415449	0.0044741474261923	-0.4315373316136219	0.666079	0.666079	chr7	107046003	0.1764742584732837	chr7:107046003:G:T
chr7:107046471	['C', 'G']	98663	111591.0965259967	-3232.658081268199	-0.001711717717659	0.0042950200854486	-0.398535439556688	0.690236	0.690236	chr7	107046471	0.1610023933586123	chr7:107046471:C:G
chr7:107047393	['G', 'A']	98663	111524.99834752642	-3228.9553145403083	-0.0016011850509161	0.0042936993100757	-0.3729150402215581	0.709212	0.709212	chr7	107047393	0.149223924664898	chr7:107047393:G:A
chr7:107048135	['T', 'C']	98663	8033.221312140135	-357.82583604310014	-0.0058214533913021	0.0107233650924003	-0.5428756123791604	0.587217	0.587217	chr7	107048135	0.2312013800345576	chr7:107048135:T:C
chr7:107048809	['T', 'C']	98663	17419.23587009406	-860.9289619858752	0.0049332430186516	0.0075168476304069	0.6562914749922291	0.511638	0.511638	chr7	107048809	0.2910372073961969	chr7:107048809:T:C
chr7:107048976	['C', 'T']	98663	17439.767609702692	-836.9277026984885	0.0059274828706716	0.007511348718224	0.7891369570274895	0.430034	0.430034	chr7	107048976	0.3664972062142672	chr7:107048976:C:T
chr7:107050080	['C', 'T']	98663	111469.67287862352	-3220.222848222384	-0.0015638196112831	0.004294648477937	-0.3641321564074316	0.71576	0.71576	chr7	107050080	0.1452325756647558	chr7:107050080:C:T
chr7:107050608	['T', 'C']	98663	13590.203898750096	16.363305667125882	-0.0014221709979476	0.0084494963913099	-0.1683142914186304	0.866336	0.866336	chr7	107050608	0.0623136384158379	chr7:107050608:T:C
chr7:107051041	['G', 'A']	98663	17377.465813135455	-836.7322448945166	0.005501723820518	0.0075219735317165	0.7314202579043855	0.464524	0.464524	chr7	107051041	0.3329918429226473	chr7:107051041:G:A
chr7:107052146	['G', 'A']	98663	17369.288606183476	-819.1016477013824	0.0065603043442143	0.0075230765528641	0.8720241377467745	0.383197	0.383197	chr7	107052146	0.4165778996157941	chr7:107052146:G:A
chr7:107052184	['C', 'T']	98663	17363.63984064553	-822.6033173239719	0.0061133431508779	0.0075246316647854	0.8124441731132009	0.416539	0.416539	chr7	107052184	0.3803443299310177	chr7:107052184:C:T
chr7:107053367	['A', 'G']	98663	64920.84410765879	-1926.8845340419	-0.0006968612001409	0.0045143369682053	-0.1543662347425407	0.877321	0.877321	chr7	107053367	0.0568414750242406	chr7:107053367:A:G
chr7:107053829	['G', 'A']	98663	17366.520371440456	-838.2728233775141	0.0054098297744813	0.0075255187506945	0.7188646993912603	0.472226	0.472226	chr7	107053829	0.3258501050470554	chr7:107053829:G:A
chr7:107054146	['G', 'A']	98663	17122.77676969396	-849.5601274085593	0.0052696990785243	0.0075716046350014	0.6959818073653683	0.486442	0.486442	chr7	107054146	0.3129689345972266	chr7:107054146:G:A
chr7:107058001	['T', 'C']	98663	111602.11463741082	-3247.909785057984	-0.0018974017429688	0.0042933683413192	-0.4419377961840141	0.658535	0.658535	chr7	107058001	0.1814211380857594	chr7:107058001:T:C
chr7:107058223	['T', 'C']	98663	111663.0846378458	-3238.6460569159244	-0.0018585155828378	0.0042939377610207	-0.4328231302532938	0.665144	0.665144	chr7	107058223	0.1770843221626158	chr7:107058223:T:C
chr7:107059378	['G', 'A']	98663	111559.56855987269	-3227.544147273348	-0.0013869960752199	0.0042925006069965	-0.3231207639107085	0.746604	0.746604	chr7	107059378	0.1269096876306169	chr7:107059378:G:A
chr7:107060569	['T', 'C']	98663	17403.99631890645	-935.9045670196656	0.0059013464615089	0.0075072203018438	0.7860894211482581	0.431817	0.431817	chr7	107060569	0.3647002641304091	chr7:107060569:T:C
chr7:107061439	['AT', 'A']	98663	17404.94048777521	-858.8540917698524	0.0050494953299514	0.0075196084143672	0.6715104100771594	0.501897	0.501897	chr7	107061439	0.2993854002281633	chr7:107061439:AT:A
chr7:107061993	['C', 'G']	98663	8876.719760782526	-236.90374153692952	-0.001023897474164	0.0102704425545804	-0.0996936080137439	0.920588	0.920588	chr7	107061993	0.0359346904976053	chr7:107061993:C:G
chr7:107062188	['A', 'G']	98663	67814.12127817032	-1771.0682094333174	-0.0015640668279199	0.0044693848358872	-0.3499512539983496	0.726376	0.726376	chr7	107062188	0.1388385136606451	chr7:107062188:A:G
chr7:107065346	['G', 'A']	98663	12579.135062922043	-617.4298539679527	-0.0063876675419223	0.0087070530193899	-0.7336199202758433	0.463182	0.463182	chr7	107065346	0.3342483263371158	chr7:107065346:G:A
chr7:107068657	['A', 'G']	98663	17436.41381582282	-815.1253678970941	0.0068273342504078	0.0075011677176488	0.9101695239188392	0.362735	0.362735	chr7	107068657	0.440410537682564	chr7:107068657:A:G
chr7:107070953	['G', 'A']	98663	131926.37141293217	-4346.830556185323	-0.0038424700988468	0.0045158416754806	-0.8508868058218436	0.394834	0.394834	chr7	107070953	0.4035854563656227	chr7:107070953:G:A
chr7:107073370	['G', 'A']	98663	26600.122511252583	-761.2660293724462	-0.006767878997708	0.0062542095663197	-1.0821317907469084	0.279197	0.279197	chr7	107073370	0.5540892525619334	chr7:107073370:G:A
chr7:107073460	['T', 'C']	98663	132428.8981011183	-4354.645443635562	-0.003394465583346	0.0045249382290775	-0.7501683805389953	0.453155	0.453155	chr7	107073460	0.3437532237468857	chr7:107073460:T:C
chr7:107073720	['T', 'C']	98663	26935.6441830993	-722.1911705176686	-0.0071553694192471	0.0062334215256937	-1.1479039865591003	0.251011	0.251011	chr7	107073720	0.6003072461101036	chr7:107073720:T:C
chr7:107074837	['A', 'G']	98663	17370.97233125411	-820.0431720256298	0.0075268902075239	0.0075178478476509	1.0012027856982877	0.316731	0.316731	chr7	107074837	0.4993094280393081	chr7:107074837:A:G
chr7:107074875	['G', 'C']	98663	113781.75032443836	-3688.656305087749	-0.0048857031913232	0.0042956808798013	-1.137352454251472	0.255394	0.255394	chr7	107074875	0.5927893098819221	chr7:107074875:G:C
chr7:107075939	['T', 'C']	98663	8435.683999797273	-396.14839458894687	-0.0089926811371066	0.01046979513282	-0.8589166285514905	0.390389	0.390389	chr7	107075939	0.4085024279587385	chr7:107075939:T:C
chr7:107076772	['A', 'G']	98663	17309.228065196236	-804.7968301040655	0.0085484595583022	0.0075259913412493	1.1358582770948455	0.256019	0.256019	chr7	107076772	0.5917278030906513	chr7:107076772:A:G
chr7:107077851	['A', 'T']	98663	17490.063624476723	-572.7821551348824	-0.0039988622645474	0.0074861052276291	-0.5341712603489416	0.593224	0.593224	chr7	107077851	0.2267812870827648	chr7:107077851:A:T
chr7:107077902	['T', 'C']	98663	1979.180540069333	33.268738353173006	-0.0124571728248988	0.0214115808750721	-0.5817960335381785	0.560705	0.560705	chr7	107077902	0.2512655711304557	chr7:107077902:T:C
chr7:107078968	['C', 'T']	98663	17141.042399424266	-790.6945369868978	0.0089224417201694	0.007557399251296	1.1806233101472534	0.237755	0.237755	chr7	107078968	0.6238703410589974	chr7:107078968:C:T
chr7:107079091	['T', 'C']	98663	17527.954202651745	-560.0058484487673	-0.0036399486329676	0.0074796096472793	-0.4866495451793671	0.626508	0.626508	chr7	107079091	0.2030733790454533	chr7:107079091:T:C
chr7:107080487	['G', 'A']	98663	18679.32527165099	-722.6452600268605	0.011391093462769	0.0072660871143725	1.5677067014841035	0.116953	0.116953	chr7	107080487	0.931988633480863	chr7:107080487:G:A
chr7:107081069	['T', 'C']	98663	14774.748748200858	-605.4004082422771	-0.0037488321362745	0.0080688808412656	-0.4646037300615979	0.642216	0.642216	chr7	107081069	0.1923188787365818	chr7:107081069:T:C
chr7:107081474	['A', 'C']	98663	97449.74571077822	-3718.827316528261	-0.0055307681008515	0.0042573224619059	-1.299118906387793	0.193906	0.193906	chr7	107081474	0.7124087524139397	chr7:107081474:A:C
chr7:107081710	['G', 'A']	98663	143771.05825163983	-5107.260760346768	-0.0053870528814737	0.004786377080558	-1.125496965827385	0.260381	0.260381	chr7	107081710	0.5843907094134013	chr7:107081710:G:A
chr7:107082563	['A', 'G']	98663	19588.191218058528	-648.1625669710858	0.0109204090051355	0.0071167065472889	1.5344751020112692	0.124916	0.124916	chr7	107082563	0.9033819309879554	chr7:107082563:A:G
chr7:107082878	['C', 'T']	98663	16843.023495173184	-473.6350881320548	-0.0070814341868401	0.0076243109811456	-0.9287966092086158	0.352997	0.352997	chr7	107082878	0.4522289855158093	chr7:107082878:C:T
chr7:107083022	['T', 'C']	98663	19512.55985604948	-687.3658913671213	0.0096448469292316	0.0071290552450543	1.352892718277451	0.176093	0.176093	chr7	107083022	0.754257907643151	chr7:107083022:T:C
chr7:107083481	['A', 'G']	98663	16887.73865398846	-465.7072153905782	-0.0062924444984839	0.0075985603823598	-0.8281100868911894	0.40761	0.40761	chr7	107083481	0.3897551698777179	chr7:107083481:A:G
chr7:107084114	['C', 'T']	98663	7927.044480486566	-427.77435376707336	-0.0041306065429485	0.0107643658087028	-0.3837296703173147	0.70118	0.70118	chr7	107084114	0.1541704799335082	chr7:107084114:C:T
chr7:107084367	['AATGTT', 'A']	98663	18630.47605288237	-753.8847118206033	0.0122099151528167	0.0072667149078105	1.6802523984659254	0.0929114	0.0929114	chr7	107084367	1.031930995873461	chr7:107084367:AATGTT:A
chr7:107085385	['C', 'G']	98663	116458.96816739492	-4335.491221505672	-0.0011856393858466	0.0043085138411427	-0.2751852331364959	0.783175	0.783175	chr7	107085385	0.1061411842479938	chr7:107085385:C:G
chr7:107085682	['C', 'T']	98663	96619.39932477647	-3661.658231582286	-0.0050839552824141	0.0042490555190449	-1.1964906694268982	0.231508	0.231508	chr7	107085682	0.6354339968886866	chr7:107085682:C:T
chr7:107085769	['G', 'A']	98663	96548.2069231237	-3680.679558601437	-0.0053408729775585	0.0042489317036734	-1.2569919570467765	0.20876	0.20876	chr7	107085769	0.6803527118165772	chr7:107085769:G:A
chr7:107086755	['C', 'T']	98663	4427.403866036855	-221.9037365426736	-0.0060343966315317	0.014328129499557	-0.4211573207597183	0.673641	0.673641	chr7	107086755	0.1715714881178501	chr7:107086755:C:T
chr7:107087770	['A', 'G']	98663	7989.42930864923	-429.78458583839847	-0.0050393167758331	0.0107269272016456	-0.4697819497702989	0.638512	0.638512	chr7	107087770	0.1948309363256864	chr7:107087770:A:G
chr7:107088692	['C', 'T']	98663	18588.84062981588	-753.6789400055927	0.012266328262049	0.00727276770691	1.6866107589816952	0.0916814	0.0916814	chr7	107088692	1.0377187635307823	chr7:107088692:C:T
chr7:107089588	['A', 'C']	98663	19763.201860993144	-682.4407617461443	0.0099008749637819	0.0070892407358901	1.396605833070041	0.162535	0.162535	chr7	107089588	0.7890531044072883	chr7:107089588:A:C
chr7:107089766	['A', 'G']	98663	19046.28174482493	-729.267564022	0.0118973726514242	0.0072010486412962	1.6521722382481552	0.0985026	0.0985026	chr7	107089766	1.0065523060429922	chr7:107089766:A:G
chr7:107091489	['G', 'A']	98663	126534.49731346309	-4642.672368286486	-0.0027526613285788	0.0044291147658474	-0.6214924367741289	0.534277	0.534277	chr7	107091489	0.2722335212842158	chr7:107091489:G:A
chr7:107091642	['A', 'C']	98663	7923.56216550438	-437.9339206121005	-0.0055513895830636	0.0107828405268283	-0.5148355453511059	0.606669	0.606669	chr7	107091642	0.2170481963744079	chr7:107091642:A:C
chr7:107092918	['C', 'T']	98663	19349.530113031586	-697.0092975400344	0.0103136953275066	0.0071576812911116	1.440926873946477	0.149609	0.149609	chr7	107092918	0.8250422799156163	chr7:107092918:C:T
chr7:107094300	['A', 'G']	98663	98035.85380170318	-3758.6772408855577	-0.0052064161025908	0.0042544658516572	-1.2237531770440169	0.221048	0.221048	chr7	107094300	0.6555134101536884	chr7:107094300:A:G
chr7:107094791	['C', 'T']	98663	13910.550896079145	-565.4112456134538	-0.0037552274315478	0.0082914727622413	-0.4529023418672842	0.65062	0.65062	chr7	107094791	0.1866725906758453	chr7:107094791:C:T
chr7:107095043	['G', 'A']	98663	19474.96083042737	-696.9357670589574	0.0104238998775395	0.0071375958901006	1.460421693528036	0.144177	0.144177	chr7	107095043	0.841104015412544	chr7:107095043:G:A
chr7:107095139	['C', 'T']	98663	19472.9605263158	-695.7078013740127	0.0105805429086522	0.0071372871569331	1.482432004767292	0.138229	0.138229	chr7	107095139	0.8594008338161201	chr7:107095139:C:T
chr7:107095285	['A', 'G']	98663	19634.98515935447	-670.2249281661999	0.0105018748086326	0.0071093148387843	1.4771992866795671	0.139625	0.139625	chr7	107095285	0.8550368138763345	chr7:107095285:A:G
chr7:107095410	['G', 'A']	98663	7918.0866003629535	-431.9157033112782	-0.0048854092494392	0.01078709166415	-0.4528940145818465	0.650626	0.650626	chr7	107095410	0.1866685856423751	chr7:107095410:G:A
chr7:107095414	['T', 'G']	98663	7919.809496289094	-428.5532953131352	-0.0045459849443875	0.0107865512037061	-0.4214493454428297	0.673428	0.673428	chr7	107095414	0.1717088303407301	chr7:107095414:T:G
chr7:107095415	['G', 'A']	98663	96665.35209011364	-3715.628669501287	-0.0058670765494845	0.0042557284444838	-1.3786303863182987	0.168012	0.168012	chr7	107095415	0.7746596983475569	chr7:107095415:G:A
chr7:107095486	['C', 'A']	98663	96887.08200827493	-3738.172815448776	-0.0059839572697569	0.0042557972533059	-1.4060719798408057	0.159706	0.159706	chr7	107095486	0.7966787675312558	chr7:107095486:C:A
chr7:107096164	['G', 'A']	98663	116425.50080090844	-4357.087816490815	-0.0019479567865436	0.0043172230207998	-0.4512059666963466	0.651842	0.651842	chr7	107096164	0.1858576601633134	chr7:107096164:G:A
chr7:107096287	['G', 'A']	98663	97383.7666176694	-3742.693046177909	-0.0053646782860021	0.0042551886367258	-1.2607380645126711	0.207406	0.207406	chr7	107096287	0.6831786841610558	chr7:107096287:G:A
chr7:107096543	['A', 'C']	98663	19693.77087707551	-676.4794310984669	0.0101684367534402	0.0071044481912331	1.431277486967689	0.152354	0.152354	chr7	107096543	0.8171461390447017	chr7:107096543:A:C
chr7:107097103	['A', 'G']	98663	18789.046985716737	-767.3237146032242	0.0113155206099789	0.007249439350326	1.560882168007926	0.118555	0.118555	chr7	107097103	0.9260801251390324	chr7:107097103:A:G
chr7:107097434	['G', 'C']	98663	117251.46370419938	-4398.01752804457	-0.001611805055083	0.004324269488058	-0.3727346455937267	0.709347	0.709347	chr7	107097434	0.1491412636613952	chr7:107097434:G:C
chr7:107097691	['T', 'G']	98663	19706.39548486508	-667.6155815744628	0.0103020478306464	0.0071004087921286	1.450909114143828	0.146808	0.146808	chr7	107097691	0.8332502777905916	chr7:107097691:T:G
chr7:107097693	['A', 'G']	98663	19703.9971009498	-667.4422914848302	0.0103147956833939	0.0071004757879497	1.4526907761447865	0.146313	0.146313	chr7	107097693	0.8347170848286218	chr7:107097693:A:G
chr7:107097694	['G', 'A']	98663	19705.39669136653	-667.55422932398	0.0102912211620456	0.0071004037280307	1.4493853527537188	0.147233	0.147233	chr7	107097694	0.8319948386964389	chr7:107097694:G:A
chr7:107098378	['G', 'C']	98663	143658.57711725228	-5056.329791712	-0.0043539826034527	0.0047816086419715	-0.9105685825549956	0.362525	0.362525	chr7	107098378	0.4406620387821655	chr7:107098378:G:C
chr7:107098422	['G', 'C']	98663	19708.395829531863	-660.8950180345563	0.0105462736624606	0.0071003587604054	1.4853156042298927	0.137463	0.137463	chr7	107098422	0.8618141822571022	chr7:107098422:G:C
chr7:107099700	['G', 'A']	98663	8027.119356280769	-435.30114623147387	-0.0054303493160251	0.0107312121153418	-0.5060331729219759	0.612834	0.612834	chr7	107099700	0.2126571480706739	chr7:107099700:G:A
chr7:107102254	['A', 'G']	98663	14359.309850588925	-649.053217814926	-0.0032850926837153	0.0081776883108732	-0.4017140980229632	0.687895	0.687895	chr7	107102254	0.1624778472305865	chr7:107102254:A:G
chr7:107103433	['C', 'T']	98663	17046.937250370007	-869.6940491900058	0.0082307153030972	0.0075807896478831	1.0857332395967003	0.2776	0.2776	chr7	107103433	0.5565805382171827	chr7:107103433:C:T
chr7:107104067	['T', 'G']	98663	19769.20408101204	-661.3212407859259	0.0103431393202096	0.0070912289810342	1.458582052261009	0.144683	0.144683	chr7	107104067	0.8395824947269925	chr7:107104067:T:G
chr7:107104069	['T', 'C']	98663	19768.40254013948	-661.3702827678812	0.0103591797727847	0.0070912089847911	1.4608481847034211	0.14406	0.14406	chr7	107104069	0.8414565895593291	chr7:107104069:T:C
chr7:107104468	['C', 'T']	98663	96778.77082847607	-3663.3962691305614	-0.0049948333325113	0.0042566712136844	-1.1734129985078072	0.240633	0.240633	chr7	107104468	0.6186448145059654	chr7:107104468:C:T
chr7:107105076	['G', 'T']	98663	19655.78910075115	-633.3889923935752	0.0108788322280794	0.0071092984666078	1.5302258414352714	0.125964	0.125964	chr7	107105076	0.8997535567498063	chr7:107105076:G:T
chr7:107107324	['G', 'A']	98663	7904.163043919052	-434.5886863705037	-0.0051433931585852	0.0107953107154907	-0.4764469772236154	0.633757	0.633757	chr7	107107324	0.1980772307440763	chr7:107107324:G:A
chr7:107107633	['C', 'G']	98663	19739.2070984304	-675.6175609786761	0.009849878938233	0.0070992173081079	1.3874598439159849	0.165305	0.165305	chr7	107107633	0.7817140100730244	chr7:107107633:C:G
chr7:107107942	['T', 'TG']	98663	17644.113138686127	-490.3255248492106	-0.0047841676801366	0.0074644911216373	-0.6409234872379619	0.521574	0.521574	chr7	107107942	0.2826840659302089	chr7:107107942:T:TG
chr7:107108380	['A', 'G']	98663	19793.203685496213	-659.4379652520818	0.0102206313736869	0.0070877682486285	1.4420098139727624	0.149303	0.149303	chr7	107108380	0.8259314657488127	chr7:107108380:A:G
chr7:107109151	['G', 'A']	98663	7912.080192982101	-426.1657733199709	-0.0040400023183731	0.01078816088226	-0.3744848044504518	0.708044	0.708044	chr7	107109151	0.1499397530963225	chr7:107109151:G:A
chr7:107110566	['G', 'A']	98663	146777.4078791259	-5240.551745698357	-0.0058348976678917	0.0048745866811428	-1.1970035717005052	0.231308	0.231308	chr7	107110566	0.6358093464953873	chr7:107110566:G:A
chr7:107112803	['A', 'G']	98663	19647.11682408921	-690.6179274713528	0.0095643141451509	0.0071115496825494	1.344898731231548	0.178661	0.178661	chr7	107112803	0.7479702395106165	chr7:107112803:A:G
chr7:107114688	['A', 'G']	98663	97762.68061808002	-3719.547415920378	-0.0049231144310052	0.0042551816097986	-1.1569692864973131	0.247288	0.247288	chr7	107114688	0.6067969578814415	chr7:107114688:A:G
chr7:107118944	['A', 'C']	98663	7971.323173760124	-416.19754476943183	-0.0029046440817019	0.0107500612311723	-0.2701979104341552	0.787009	0.787009	chr7	107118944	0.1040203011504806	chr7:107118944:A:C
chr7:107119531	['C', 'T']	98663	96656.47123290451	-3709.3587067661447	-0.0056418977745524	0.0042554439668895	-1.325807088155925	0.184907	0.184907	chr7	107119531	0.7330466475004863	chr7:107119531:C:T
chr7:107119603	['C', 'T']	98663	19631.79080422487	-679.3743957126203	0.0100482977997211	0.0071117547578027	1.412913991261661	0.157684	0.157684	chr7	107119603	0.8022123717582063	chr7:107119603:C:T
chr7:107120053	['C', 'T']	98663	19633.39296140124	-676.7018556613482	0.0101425209261678	0.0071110409434961	1.4263060790620845	0.153783	0.153783	chr7	107120053	0.8130916711292298	chr7:107120053:C:T
chr7:107120157	['C', 'T']	98663	96632.60899801308	-3709.176217919619	-0.0057129211610391	0.0042556109657493	-1.3424444120993946	0.179455	0.179455	chr7	107120157	0.7460444367893186	chr7:107120157:C:T
chr7:107121334	['A', 'G']	98663	117032.46841512989	-4356.188540461364	-0.0015385032458916	0.0043231532115723	-0.3558752536859793	0.721935	0.721935	chr7	107121334	0.1415019027241314	chr7:107121334:A:G
chr7:107122294	['C', 'T']	98663	96746.475526177	-3700.758645857862	-0.005387855471995	0.0042553653104073	-1.266132300984362	0.205469	0.205469	chr7	107122294	0.6872536927392905	chr7:107122294:C:T
chr7:107122402	['T', 'A']	98663	19514.37345794772	-675.4237681238604	0.010089406692723	0.0071307544155351	1.4149143421265666	0.157097	0.157097	chr7	107122402	0.8038321083775052	chr7:107122402:T:A
chr7:107122613	['G', 'A']	98663	96606.60399010588	-3701.306609437254	-0.0056035053386585	0.004256334118331	-1.3165097435667743	0.188006	0.188006	chr7	107122613	0.7258282904953046	chr7:107122613:G:A
chr7:107122773	['G', 'A']	98663	183107.4235498029	-5867.131405399812	-0.0027506377310836	0.0082286678625383	-0.3342749734262739	0.738173	0.738173	chr7	107122773	0.1318418439486217	chr7:107122773:G:A
chr7:107127911	['C', 'T']	98663	16482.835309858296	-419.213880448268	-0.0033011552227093	0.007696523331227	-0.4289151192871182	0.667986	0.667986	chr7	107127911	0.1752326395999953	chr7:107127911:C:T
chr7:107129194	['G', 'A']	98663	19306.76115514829	-696.2032330405672	0.0100244813834548	0.0071657697779544	1.398939917703636	0.161834	0.161834	chr7	107129194	0.7909302314186362	chr7:107129194:G:A
chr7:107130266	['G', 'A']	98663	7917.401234567901	-426.43128334853367	-0.0041780105997785	0.0107863071425116	-0.3873439300937291	0.698502	0.698502	chr7	107130266	0.1558323460455469	chr7:107130266:G:A
chr7:107131258	['C', 'T']	98663	19169.55434595307	-694.8269717400848	0.0109317322387991	0.007183665543327	1.5217484963444088	0.128075	0.128075	chr7	107131258	0.8925356354516213	chr7:107131258:C:T
chr7:107132180	['T', 'C']	98663	7927.928486704044	-422.9811994685024	-0.003952442482333	0.0107796894926786	-0.3666564315249932	0.713876	0.713876	chr7	107132180	0.1463772184655152	chr7:107132180:T:C
chr7:107132867	['A', 'G']	98663	19077.3535111904	-742.3408261322886	0.0107998552063673	0.0072024396629065	1.4994718056421743	0.133754	0.133754	chr7	107132867	0.873693221254759	chr7:107132867:A:G
chr7:107132984	['C', 'A']	98663	2190.15538842037	-6.090968608456368	-0.0283140556644492	0.0203534429587306	-1.3911187272767456	0.164193	0.164193	chr7	107132984	0.7846453619923119	chr7:107132984:C:A
chr7:107134008	['T', 'C']	98663	19745.005029252818	-668.8801304419003	0.010134337205383	0.0070966687368722	1.4280414629934746	0.153283	0.153283	chr7	107134008	0.8145060083262312	chr7:107134008:T:C
chr7:107134011	['T', 'C']	98663	2921.9773192740545	100.98397428527652	-0.018357867807563	0.0178390080823236	-1.0290856825023549	0.303442	0.303442	chr7	107134011	0.5179243078411828	chr7:107134011:T:C
chr7:107134646	['A', 'G']	98663	19672.39267721564	-676.9550369845434	0.0099958849073808	0.0071064231180588	1.406598613862344	0.15955	0.15955	chr7	107134646	0.7971031914704707	chr7:107134646:A:G
chr7:107134719	['T', 'G']	98663	19669.794270886126	-674.7941943064869	0.0101307177243268	0.0071065884760214	1.425538816340527	0.154005	0.154005	chr7	107134719	0.812465178922244	chr7:107134719:T:G
chr7:107135704	['TA', 'T']	98663	97359.74902680345	-3719.679086493708	-0.0048752105694522	0.0042552419929629	-1.1456952571709516	0.251924	0.251924	chr7	107135704	0.598730456673925	chr7:107135704:TA:T
chr7:107136439	['T', 'C']	98663	14766.496660010343	-598.4088066766642	-0.0032893780740512	0.0080712051019207	-0.4075448501820926	0.683609	0.683609	chr7	107136439	0.1651922282441511	chr7:107136439:T:C
chr7:107136600	['G', 'A']	98663	19812.208875643675	-643.4212855735585	0.0104323828032184	0.0070842685507856	1.4726125539187125	0.140859	0.140859	chr7	107136600	0.8512153991186377	chr7:107136600:G:A
chr7:107137931	['CTG', 'C']	98663	18749.261801661123	-728.4648270527277	0.0122442641878322	0.0072581021557221	1.6869787618212444	0.0916106	0.0916106	chr7	107137931	1.0380542724547723	chr7:107137931:CTG:C
chr7:107139035	['C', 'T']	98663	110774.2095595316	-4397.352445268609	-0.0016649296334939	0.0042864382406779	-0.3884179684881355	0.697708	0.697708	chr7	107139035	0.1563262973219362	chr7:107139035:C:T
chr7:107139939	['C', 'T']	98663	111843.67185710082	-4306.165514942639	-0.0021696097711859	0.0042865954123774	-0.5061382198378671	0.612761	0.612761	chr7	107139939	0.2127088837536954	chr7:107139939:C:T
chr7:107140623	['G', 'A']	98663	18723.817201793	-767.5404758220742	0.0115275720703287	0.0072643872295488	1.5868609018306177	0.112547	0.112547	chr7	107140623	0.9486660768590196	chr7:107140623:G:A
chr7:107141000	['G', 'A']	98663	91147.48627192531	-3576.893100028776	-0.0053611148792264	0.004263064806767	-1.2575729251679246	0.208549	0.208549	chr7	107141000	0.68079188827091	chr7:107141000:G:A
chr7:107141079	['A', 'G']	98663	7932.401994769811	-430.1620915261134	-0.0047873871594297	0.0107789722307206	-0.4441413389845647	0.656941	0.656941	chr7	107141079	0.1824736327614033	chr7:107141079:A:G
chr7:107141641	['G', 'A']	98663	18726.89806696198	-773.463607916783	0.0110943854733914	0.0072623455119268	1.527658723365794	0.1266	0.1266	chr7	107141641	0.8975662943186637	chr7:107141641:G:A
chr7:107142238	['G', 'A']	98663	18723.467034972124	-772.3398797897787	0.0112277080700481	0.0072629067657318	1.5458973152489257	0.122133	0.122133	chr7	107142238	0.9131669750270008	chr7:107142238:G:A
chr7:107142837	['A', 'G']	98663	18842.673721984007	-763.3433435173164	0.011387637269211	0.007242375283649	1.5723622186385022	0.11587	0.11587	chr7	107142837	0.936028993035238	chr7:107142837:A:G
chr7:107143789	['G', 'C']	98663	20971.5506887918	-815.2724109864225	0.0090011541585265	0.0069033138304136	1.3038888828826865	0.192275	0.192275	chr7	107143789	0.7160771799729893	chr7:107143789:G:C
chr7:107144106	['C', 'T']	98663	101540.00769326328	-3379.405499105155	-0.0049039384627136	0.0043351330643282	-1.1312082904826668	0.25797	0.25797	chr7	107144106	0.5884307963313675	chr7:107144106:C:T
chr7:107144363	['G', 'A']	98663	15106.909208872305	-549.6011450080094	-0.0023823104731651	0.0080092181525783	-0.2974460712370852	0.766127	0.766127	chr7	107144363	0.1156992318981725	chr7:107144363:G:A
chr7:107144370	['A', 'G']	98663	4231.873777840881	137.62566766596763	-0.0158494341995939	0.014874289349637	-1.0655590883728965	0.286626	0.286626	chr7	107144370	0.5426844170636644	chr7:107144370:A:G
chr7:107146029	['C', 'T']	98663	159968.59227198083	-5189.557478883217	-0.0079284796074952	0.0054249015047929	-1.461497430043718	0.143882	0.143882	chr7	107146029	0.8419935339969309	chr7:107146029:C:T
chr7:107146620	['T', 'G']	98663	159789.1954527485	-5208.994903631433	-0.0081494013496992	0.0054141832928357	-1.505194949805781	0.132277	0.132277	chr7	107146620	0.8785156633064153	chr7:107146620:T:G
chr7:107147077	['AT', 'A']	98663	85870.0550543346	-3364.854937090926	-0.007433670138855	0.0042879895395319	-1.733602675641435	0.0829917	0.0829917	chr7	107147077	1.0809653392437335	chr7:107147077:AT:A
chr7:107147080	['T', 'C']	98663	85867.79533888858	-3364.288508306709	-0.0074442494687887	0.0042881833305972	-1.7359914198798845	0.0825685	0.0825685	chr7	107147080	1.083185605044879	chr7:107147080:T:C
chr7:107147720	['T', 'C']	98663	14314.0155591145	-696.5538018030941	-0.0039590814003693	0.0082102318783423	-0.4822131042136532	0.629656	0.629656	chr7	107147720	0.200896653886836	chr7:107147720:T:C
chr7:107148176	['A', 'C']	98663	160708.17517486055	-5217.500612337469	-0.0082918963064338	0.0054676113130569	-1.516548238648984	0.129384	0.129384	chr7	107148176	0.8881194264597577	chr7:107148176:A:C
chr7:107148707	['T', 'G']	98663	160419.64838094855	-5241.143585765397	-0.0081443422944397	0.0054526629796438	-1.4936449079733505	0.135272	0.135272	chr7	107148707	0.8687920888712112	chr7:107148707:T:G
chr7:107148708	['A', 'T']	98663	160422.6568691068	-5241.723084948736	-0.0081680565425651	0.0054529000294854	-1.4979288999244451	0.134155	0.134155	chr7	107148708	0.8723931363953723	chr7:107148708:A:T
chr7:107150586	['CAG', 'C']	98663	159536.04146517033	-5203.204154716613	-0.0080042998061616	0.0054024946048999	-1.481593299306934	0.138452	0.138452	chr7	107150586	0.8587007662983981	chr7:107150586:CAG:C
chr7:107151887	['C', 'T']	98663	159837.5803211223	-5197.808627467472	-0.0076892865682796	0.005416262605357	-1.4196664985694016	0.155708	0.155708	chr7	107151887	0.8076890735808804	chr7:107151887:C:T
chr7:107152072	['C', 'T']	98663	159738.80938044845	-5213.630691138093	-0.0081143755157993	0.005410313438344	-1.4997976749907127	0.13367	0.13367	chr7	107152072	0.8739660519481871	chr7:107152072:C:T
chr7:107152109	['A', 'G']	98663	172376.4827432417	-5683.983171172171	-0.0060413355105711	0.0063919600477449	-0.9451460061460324	0.344587	0.344587	chr7	107152109	0.4627011109122549	chr7:107152109:A:G
chr7:107152259	['T', 'C']	98663	159883.41000375088	-5185.219019341185	-0.0073924685366566	0.0054203745121096	-1.3638298461003364	0.172624	0.172624	chr7	107152259	0.7628988242467074	chr7:107152259:T:C
chr7:107153655	['C', 'T']	98663	159630.88705181098	-5189.98288917822	-0.0076370579455518	0.0054053502730202	-1.4128701304836482	0.157697	0.157697	chr7	107153655	0.8021765685343726	chr7:107153655:C:T
chr7:107154598	['C', 'A']	98663	37514.32317610923	-1392.7627433265943	0.0076825990269551	0.005414673566869	1.4188480491165645	0.155946	0.155946	chr7	107154598	0.8070257603759406	chr7:107154598:C:A
chr7:107156092	['C', 'T']	98663	47749.74348941176	-1396.7651415899152	0.0076016701707803	0.0049649653309358	1.5310620848479422	0.125757	0.125757	chr7	107156092	0.9004678315065286	chr7:107156092:C:T
chr7:107158598	['T', 'C']	98663	37705.96820070958	-1396.9812241318334	0.0080711691902531	0.0054060320789722	1.4929932106114214	0.135442	0.135442	chr7	107158598	0.8682466418560705	chr7:107158598:T:C
chr7:107159552	['G', 'A']	98663	105132.03257563472	-3449.246519397246	0.0082287904601186	0.0042529292683833	1.934852413674533	0.0530113	0.0530113	chr7	107159552	1.2756315454075338	chr7:107159552:G:A
chr7:107160571	['G', 'C']	98663	13438.953474699969	-614.4317882915274	-0.0035669822727998	0.008455151415489	-0.4218708923728341	0.67312	0.67312	chr7	107160571	0.1719075053270788	chr7:107160571:G:C
chr7:107162378	['T', 'C']	98663	38300.54030271389	-1359.7316332908974	0.0066014437443231	0.0053688501687569	1.229582412774154	0.218856	0.218856	chr7	107162378	0.6598415425798954	chr7:107162378:T:C
chr7:107163518	['T', 'C']	98663	37783.19084743359	-1390.1631289439583	0.0081367001056755	0.0054006348799908	1.50661918209314	0.131911	0.131911	chr7	107163518	0.8797189873186122	chr7:107163518:T:C
chr7:107163804	['T', 'C']	98663	37787.36191953289	-1388.0817421429108	0.0081352907816827	0.0054003370326654	1.5064413077321297	0.131957	0.131957	chr7	107163804	0.8795675665599759	chr7:107163804:T:C
chr7:107164297	['C', 'CAT']	98663	37791.89472350347	-1384.9456343495751	0.0082384523562349	0.0053999869968795	1.5256429989545557	0.127102	0.127102	chr7	107164297	0.895847615597605	chr7:107164297:C:CAT
chr7:107164949	['T', 'C']	98663	110719.68841556752	-3198.1840451392554	0.0077259582572092	0.0042853228395254	1.8028882645548547	0.0714088	0.0714088	chr7	107164949	1.146248265031339	chr7:107164949:T:C
chr7:107166385	['C', 'T']	98663	13526.91943151983	-612.0287757658516	-0.004192523893623	0.0084306433335054	-0.4972958441926852	0.618982	0.618982	chr7	107166385	0.208321980082203	chr7:107166385:C:T
chr7:107167003	['T', 'C']	98663	36728.635067581934	-1343.0640621543262	0.0091146486918989	0.0054612839810438	1.668957103043168	0.0951291	0.0951291	chr7	107167003	1.0216866120189658	chr7:107167003:T:C
chr7:107167338	['C', 'G']	98663	36722.81629529002	-1360.1653664859848	0.0086336234632313	0.0054619379382341	1.5806886787920371	0.113952	0.113952	chr7	107167338	0.9432780480058404	chr7:107167338:C:G
chr7:107168487	['C', 'T']	98663	10791.437506968448	-600.7233600792049	0.0022580023413414	0.0093563428191286	0.2413338614234023	0.809297	0.809297	chr7	107168487	0.0918920694997751	chr7:107168487:C:T
chr7:107169439	['G', 'C']	98663	53187.25860390595	-1581.8580418936103	0.0072706846032878	0.0047914342215637	1.5174338761797728	0.12916	0.12916	chr7	107169439	0.888871963654876	chr7:107169439:G:C
chr7:107169662	['A', 'C']	98663	38140.39575939485	-1263.736446128598	0.0079114879469124	0.0053763451476757	1.4715364675448126	0.141149	0.141149	chr7	107169662	0.8503221943574467	chr7:107169662:A:C
chr7:107170552	['A', 'T']	98663	40789.15788779287	-1553.578679541875	0.0071899433711344	0.0052538776101006	1.3685022577061383	0.171158	0.171158	chr7	107170552	0.7666027969371032	chr7:107170552:A:T
chr7:107171801	['A', 'G']	98663	54691.54724847429	-1709.0876409879968	0.0069815344199929	0.0048685469940568	1.4340078114713666	0.151573	0.151573	chr7	107171801	0.8193781535544459	chr7:107171801:A:G
chr7:107172343	['A', 'T']	98663	40813.39876808812	-1552.8498941943533	0.0072942375974517	0.0052521592688212	1.3888073883731986	0.164894	0.164894	chr7	107172343	0.7827951467466205	chr7:107172343:A:T
chr7:107174098	['G', 'A']	98663	40676.771918620565	-1559.3339426190794	0.007042411737692	0.0052554072700041	1.340031585732168	0.180238	0.180238	chr7	107174098	0.744153640379781	chr7:107174098:G:A
chr7:107174129	['T', 'C']	98663	40844.17736931751	-1530.672468013237	0.0075239970459701	0.0052463389889679	1.4341423727653926	0.151535	0.151535	chr7	107174129	0.8194870466908777	chr7:107174129:T:C
chr7:107175309	['C', 'G']	98663	40618.82215846882	-1554.420207860872	0.0066710156893013	0.0052567671944891	1.2690338838468778	0.204432	0.204432	chr7	107175309	0.6894511225506639	chr7:107175309:C:G
chr7:107177194	['A', 'G']	98663	40687.361033958434	-1557.1633549799913	0.0071174239060025	0.0052547906785882	1.3544638295496756	0.175592	0.175592	chr7	107177194	0.7554952745062268	chr7:107177194:A:G
chr7:107177456	['A', 'G']	98663	53315.534448669176	-1563.1448559343364	0.0077702301333692	0.0047872515571094	1.6231088006707768	0.104569	0.104569	chr7	107177456	0.9805970451470198	chr7:107177456:A:G
chr7:107178286	['T', 'C']	98663	40517.749353769424	-1558.0321352756523	0.00689856926256	0.0052627547346759	1.3108285698943556	0.189919	0.189919	chr7	107178286	0.7214315851187661	chr7:107178286:T:C
chr7:107178424	['TAA', 'T']	98663	40516.74921185211	-1555.2295034756946	0.0069403458810788	0.0052630415631593	1.3186948645172094	0.187274	0.187274	chr7	107178424	0.7275225132832046	chr7:107178424:TAA:T
chr7:107178810	['A', 'T']	98663	40519.57098543292	-1556.176932561459	0.0069379005281798	0.0052632474184067	1.3181786787975187	0.187447	0.187447	chr7	107178810	0.727121505863245	chr7:107178810:A:T
chr7:107180571	['G', 'A']	98663	47352.15895221296	-1477.4993226408458	0.0075856344405521	0.0049759392575054	1.5244628296276796	0.127396	0.127396	chr7	107180571	0.8948442078342588	chr7:107180571:G:A
chr7:107183289	['C', 'T']	98663	40473.153241829554	-1521.5576328773047	0.0071221348711253	0.0052634771075575	1.3531235579801566	0.176019	0.176019	chr7	107183289	0.7544404506529546	chr7:107183289:C:T
chr7:107183506	['A', 'G']	98663	40588.22764919964	-1534.1889557947084	0.007441106619513	0.0052593413929609	1.414836205436706	0.15712	0.15712	chr7	107183506	0.8037685295571255	chr7:107183506:A:G
chr7:107184135	['G', 'A']	98663	47436.13500060824	-1468.094734527383	0.007494018243109	0.0049709216113184	1.507571196867325	0.131668	0.131668	chr7	107184135	0.8805197611966659	chr7:107184135:G:A
chr7:107185183	['G', 'T']	98663	40336.541303840975	-1542.8919354731863	0.00719421810233	0.0052707508119459	1.3649323140120058	0.172277	0.172277	chr7	107185183	0.7637726995678409	chr7:107185183:G:T
chr7:107185994	['G', 'A']	98663	40485.74481241574	-1522.512990541562	0.0071194834968358	0.0052623575039612	1.3529076068048729	0.176088	0.176088	chr7	107185994	0.75427023921362	chr7:107185994:G:A
chr7:107187067	['G', 'A']	98663	41017.21348758922	-1496.3049435800067	0.0057253691836569	0.0052339308785162	1.093894687673064	0.274004	0.274004	chr7	107187067	0.5622430971604602	chr7:107187067:G:A
chr7:107187351	['A', 'C']	98663	40506.0320860494	-1515.4812860990196	0.0073160504852041	0.0052622083997703	1.3903004080042567	0.164441	0.164441	chr7	107187351	0.783989890848381	chr7:107187351:A:C
chr7:107187638	['CTTCACTTT', 'C']	98663	40354.36221805464	-1539.6075709884387	0.0071646900770362	0.0052703163273722	1.3594421343981271	0.17401	0.17401	chr7	107187638	0.7594257929816155	chr7:107187638:CTTCACTTT:C
chr7:107188778	['T', 'C']	98663	40527.44762773723	-1539.9033380002916	0.0073822610572059	0.0052625734997446	1.4027853592095698	0.160684	0.160684	chr7	107188778	0.7940273656613948	chr7:107188778:T:C
chr7:107191916	['G', 'A']	98663	40469.15263360636	-1528.6811210015012	0.0069788339675685	0.0052639440565458	1.3257804210305293	0.184916	0.184916	chr7	107191916	0.7330255095488829	chr7:107191916:G:A
chr7:107193352	['G', 'A']	98663	40529.09114319316	-1549.879658728791	0.0070691351506118	0.0052620526073055	1.343417802550563	0.17914	0.17914	chr7	107193352	0.7468074301215563	chr7:107193352:G:A
chr7:107193694	['A', 'G']	98663	40559.6329453985	-1555.478571501505	0.0068355411110397	0.0052611225160548	1.2992552616253263	0.193859	0.193859	chr7	107193694	0.7125140318525142	chr7:107193694:A:G
chr7:107193722	['G', 'GT']	98663	40560.93326980973	-1556.4098584529993	0.0068442274823355	0.0052610600678285	1.3009217522887004	0.193288	0.193288	chr7	107193722	0.7137951076659875	chr7:107193722:G:GT
chr7:107193992	['A', 'G']	98663	105438.167386412	-3174.6274095898434	0.0102705814494966	0.0042535144193586	2.41461070468057	0.0157538	0.0157538	chr7	107193992	1.8026146723520224	chr7:107193992:A:G
chr7:107195797	['T', 'C']	98663	48244.18040432304	-1497.2793854643126	0.00741136426465	0.0049411212073371	1.4999357339473458	0.133634	0.133634	chr7	107195797	0.8740830318769801	chr7:107195797:T:C
chr7:107197421	['T', 'G']	98663	53242.93608847261	-1565.5205211674893	0.0078129231496754	0.0047883824381619	1.6316414260082517	0.102758	0.102758	chr7	107197421	0.9881843570858831	chr7:107197421:T:G
chr7:107202238	['A', 'ATCTT']	98663	40621.94068990685	-1538.8975376235455	0.0072835122384092	0.0052567772268094	1.3855470612799696	0.165888	0.165888	chr7	107202238	0.7801850288175571	chr7:107202238:A:ATCTT
chr7:107203836	['T', 'C']	98663	40520.28555065632	-1523.6886747585972	0.0075669203302618	0.0052608537383559	1.438344555198858	0.150339	0.150339	chr7	107203836	0.8229283428482468	chr7:107203836:T:C
chr7:107204249	['C', 'T']	98663	39121.740820712446	-1553.5777011747605	0.00490854072381	0.0053299558563804	0.9209345923445276	0.357087	0.357087	chr7	107204249	0.4472259603113727	chr7:107204249:C:T
chr7:107204654	['T', 'C']	98663	107832.67290790207	-3128.284119123513	0.0047922188855306	0.00428206429627	1.1191375360022051	0.263084	0.263084	chr7	107204654	0.5799055636322991	chr7:107204654:T:C
chr7:107205037	['C', 'T']	98663	40406.8668099254	-1548.3376257558073	0.0067221548697491	0.0052666536159856	1.276361682368038	0.201831	0.201831	chr7	107205037	0.6950121280150687	chr7:107205037:C:T
chr7:107205524	['A', 'G']	98663	40425.8681580441	-1541.6171615803255	0.0070433708444702	0.0052653829339897	1.3376749483884636	0.181006	0.181006	chr7	107205524	0.7423070288672637	chr7:107205524:A:G
chr7:107206738	['G', 'GAA']	98663	40708.53862060576	-1532.728146646887	0.0070362794985177	0.0052523491096385	1.339644290895557	0.180364	0.180364	chr7	107206738	0.7438501417472343	chr7:107206738:G:GAA
chr7:107206992	['A', 'AAAAC']	98663	40712.30112006487	-1532.0457995366394	0.0070010248893999	0.0052522475853986	1.332957895751723	0.182549	0.182549	chr7	107206992	0.7386205417647683	chr7:107206992:A:AAAAC
chr7:107207047	['T', 'G']	98663	47466.21641594355	-1517.5285013034018	0.0066408944586244	0.0049699295399308	1.33621501175586	0.181482	0.181482	chr7	107207047	0.7411664432908693	chr7:107207047:T:G
chr7:107207241	['A', 'G']	98663	40971.47480358863	-1484.4354645268595	0.0073005365198694	0.0052376337256185	1.3938615990195589	0.163363	0.163363	chr7	107207241	0.7868462997951022	chr7:107207241:A:G
chr7:107207271	['T', 'C']	98663	26993.188718260608	-220.9336566249996	0.004190387886017	0.0062402019255226	0.6715147900708511	0.501894	0.501894	chr7	107207271	0.2993879961539004	chr7:107207271:T:C
chr7:107207880	['T', 'C']	98663	40563.11127892716	-1550.8048044425766	0.0070386924572201	0.0052599048477388	1.3381786669099065	0.180841	0.180841	chr7	107207880	0.742703100104448	chr7:107207880:T:C
chr7:107208510	['G', 'T']	98663	104174.67036319956	-3158.8714926154994	0.0064493733897782	0.0042689375875412	1.5107677864863869	0.130851	0.130851	chr7	107208510	0.8832229540113192	chr7:107208510:G:T
chr7:107208740	['G', 'C']	98663	87026.11286709175	-2683.436503600936	-0.0066009156775575	0.0042802131539549	-1.5421932133118776	0.12303	0.12303	chr7	107208740	0.9099889759928528	chr7:107208740:G:C
chr7:107208948	['C', 'T']	98663	32665.63516102544	-1197.1579401117017	0.0045449233111448	0.0057186257906751	0.7947579501627565	0.426756	0.426756	chr7	107208948	0.369820364182594	chr7:107208948:C:T
chr7:107210103	['G', 'T']	98663	40515.51710051494	-1559.4098637495952	0.0069670935910248	0.0052630697843245	1.3237699434986616	0.185583	0.185583	chr7	107210103	0.7314618090672408	chr7:107210103:G:T
chr7:107210310	['T', 'G']	98663	40579.64518188914	-1559.9470026700608	0.0068858220995446	0.0052594539179903	1.3092275751273648	0.19046	0.19046	chr7	107210310	0.7201962200058964	chr7:107210310:T:G
chr7:107211309	['T', 'C']	98663	40574.16859946476	-1554.259411765408	0.0069895592995095	0.0052600355450585	1.3288045754891702	0.183916	0.183916	chr7	107211309	0.7353804871325272	chr7:107211309:T:C
chr7:107211494	['A', 'T']	98663	40711.01465847576	-1537.267494692136	0.0068859153412511	0.0052527671145828	1.3109119804939109	0.189891	0.189891	chr7	107211494	0.7214956184276065	chr7:107211494:A:T
chr7:107212185	['T', 'C']	98663	10381.736569493998	-473.1700851539153	-0.0056682668971284	0.0095457571820257	-0.5937996105538451	0.552648	0.552648	chr7	107212185	0.2575513973242954	chr7:107212185:T:C
chr7:107213214	['G', 'A']	98663	40391.86574562114	-1538.2022771104182	0.007344799062153	0.005268816099381	1.394013175562517	0.163317	0.163317	chr7	107213214	0.7869686063109563	chr7:107213214:G:A
chr7:107214496	['AT', 'A']	98663	40924.562705267	-1562.0963061684442	0.0068694258586779	0.005242465266053	1.31034265561283	0.190083	0.190083	chr7	107214496	0.7210567223577588	chr7:107214496:AT:A
chr7:107215557	['G', 'A']	98663	47752.02697830671	-1541.9161277834037	0.0063063917215726	0.0049949611853051	1.262550696114649	0.206754	0.206754	chr7	107215557	0.6845460795450737	chr7:107215557:G:A
chr7:107215589	['G', 'A']	98663	43262.90212240308	-1580.211543046356	0.008551092073797	0.005362461134762	1.5946208016995684	0.1108	0.1108	chr7	107215589	0.9554602396075892	chr7:107215589:G:A
chr7:107215867	['A', 'G']	98663	100939.9849360568	-3298.2815508855706	0.0085473156421053	0.0042572419851668	2.007711958090733	0.0446766	0.0446766	chr7	107215867	1.3499198851854248	chr7:107215867:A:G
chr7:107218298	['T', 'C']	98663	7015.208746426616	113.41872004353228	-0.0356459679452596	0.0116621815528294	-3.056543733587417	0.00223965	0.00223965	chr7	107218298	2.649819845480633	chr7:107218298:T:C
chr7:107219681	['G', 'T']	98663	4131.334985555724	136.35232470694584	-0.0192335181086983	0.0150782979756542	-1.2755762049372643	0.202108	0.202108	chr7	107219681	0.6944164955540084	chr7:107219681:G:T
chr7:107219800	['A', 'C']	98663	40548.75375320582	-1523.3566736602086	0.0075807306910452	0.005262251457034	1.440586933737658	0.149705	0.149705	chr7	107219800	0.8247636944054674	chr7:107219800:A:C
chr7:107222518	['T', 'A']	98663	47547.156380519846	-1472.1467149059972	0.0076765369904522	0.0049699243690232	1.5445983520994655	0.122447	0.122447	chr7	107222518	0.9120518507957486	chr7:107222518:T:A
chr7:107222678	['T', 'C']	98663	47783.23322790586	-1459.5143260686043	0.0073221921012491	0.0049603439895718	1.4761460327434293	0.139908	0.139908	chr7	107222678	0.8541574516516981	chr7:107222678:T:C
chr7:107222725	['T', 'C']	98663	40648.17985159355	-1547.2474407950183	0.0073319680454868	0.0052578536951382	1.3944792819675436	0.163176	0.163176	chr7	107222725	0.787343717114283	chr7:107222725:T:C
chr7:107222728	['A', 'G']	98663	40649.24001703112	-1545.3283186793064	0.007414056129628	0.0052579604382672	1.4100631255550766	0.158524	0.158524	chr7	107222728	0.7999049777458058	chr7:107222728:A:G
chr7:107223299	['T', 'C']	98663	41535.41965471447	-1456.0811687057942	0.0059946215105734	0.0052113483743733	1.1503014344716938	0.250023	0.250023	chr7	107223299	0.6020200380734488	chr7:107223299:T:C
chr7:107223792	['A', 'G']	98663	40816.9644098894	-1545.8478753904951	0.0068028297029828	0.0052487097538125	1.2960956162686257	0.194946	0.194946	chr7	107223792	0.7100856714570144	chr7:107223792:A:G
chr7:107224875	['T', 'C']	98663	10199.827043738282	-457.528661587973	-0.002116694387313	0.0096264656415501	-0.2198828174461954	0.825963	0.825963	chr7	107224875	0.083039406984385	chr7:107224875:T:C
chr7:107225475	['C', 'T']	98663	40490.74552200225	-1557.955631604964	0.0069926277972955	0.0052643397865932	1.3283009989408072	0.184082	0.184082	chr7	107225475	0.7349886758243908	chr7:107225475:C:T
chr7:107225733	['T', 'C']	98663	47465.91383121097	-1490.5695845000896	0.0076632449922939	0.004972011416113	1.541276628500765	0.123253	0.123253	chr7	107225733	0.9092025011169445	chr7:107225733:T:C
chr7:107227558	['T', 'C']	98663	40862.99112251325	-1515.0534249015311	0.0072149428716044	0.0052552453247315	1.3729031521421802	0.169786	0.169786	chr7	107227558	0.7700981231227688	chr7:107227558:T:C
chr7:107228440	['T', 'C']	98663	10181.579888075586	-472.0736909952397	-0.0032170714466295	0.009639456102772	-0.3337399343210229	0.738577	0.738577	chr7	107228440	0.1316042208234264	chr7:107228440:T:C
chr7:107231507	['T', 'C']	98663	12457.63132234588	-699.8020197937752	-0.0067914636302104	0.0087527877161626	-0.7759200668913103	0.437798	0.437798	chr7	107231507	0.3587262267583744	chr7:107231507:T:C
